## Supplementary material for "Characterization of shared and ancestry-specific signals driving complex traits using multi-ancestry fine-mapping": s2_gwas_temp.txt

Unnamed: 0	chrom	ID	pos	A1	A2	FCAS	FCON	IMPINFO	BETA	SE	P	NCAS	NCON	NEFF
3676650	chr11	rs11038670	45845150	G	A	0.905	0.905	0.961	0.0155977206230546	0.0294	0.5962	14004	16757	14424.77
3687917	chr11	rs11038671	45845495	C	T	0.905	0.906	0.964	0.0149969810059077	0.0294	0.6101	14004	16757	14424.77
3674150	chr11	rs72900650	45845567	C	T	0.905	0.906	0.964	0.0149969810059077	0.0294	0.6108	14004	16757	14424.77
3675070	chr11	rs72900652	45845740	C	T	0.905	0.906	0.964	0.0147999386115992	0.0294	0.6154	14004	16757	14424.77
3672383	chr11	rs11038672	45846498	C	G	0.711	0.72	0.948	-0.0255024404124231	0.0198	0.1984	14004	16757	14424.77
3686173	chr11	rs11038673	45846619	G	T	0.677	0.688	0.957	-0.0267958227871631	0.0191	0.1611	14004	16757	14424.77
3670596	chr11	rs7115967	45847088	C	T	0.519	0.531	0.945	-0.0164038098256767	0.0178	0.3564	14004	16757	14424.77
3667288	chr11	rs11038675	45851903	T	A	0.905	0.906	0.962	0.0143958802837323	0.0295	0.6258	14004	16757	14424.77
3674355	chr11	rs2090602	45852646	T	C	0.583	0.594	0.95	-0.0164038098256767	0.0181	0.3639	14004	16757	14424.77
3669299	chr11	rs2010676	45855510	T	C	0.523	0.536	0.942	-0.0193969096107316	0.0178	0.276	14004	16757	14424.77
3670556	chr11	rs2002244	45855745	C	T	0.613	0.624	0.937	-0.0130953713122409	0.0184	0.4777	14004	16757	14424.77
3671799	chr11	rs6485644	45855998	C	T	0.71	0.719	0.938	-0.0222967349986103	0.0199	0.2632	14004	16757	14424.77
3685227	chr11	rs4756030	45856053	C	T	0.905	0.906	0.957	0.0138042809763971	0.0295	0.6404	14004	16757	14424.77
3681230	chr11	rs11038677	45856657	T	C	0.613	0.623	0.936	-0.0131966945943914	0.0184	0.4739	14004	16757	14424.77
3677587	chr11	rs7105751	45856973	G	A	0.71	0.719	0.937	-0.0220002402796674	0.0199	0.2696	14004	16757	14424.77
3667128	chr11	rs7105609	45857132	A	G	0.56	0.573	0.938	-0.0217958123704574	0.018	0.2256	14004	16757	14424.77
3687772	chr11	rs113268577	45857235	C	T	0.905	0.906	0.956	0.0136957831289865	0.0295	0.6414	14004	16757	14424.77
3681531	chr11	rs56330140	45858457	C	A	0.905	0.906	0.956	0.0136957831289865	0.0295	0.6416	14004	16757	14424.77
3687626	chr11	rs11038678	45858522	C	A	0.688	0.699	0.932	-0.028399474521698	0.0195	0.1456	14004	16757	14424.77
3670670	chr11	rs12419690	45858584	G	A	0.687	0.698	0.931	-0.0274020297483382	0.0195	0.1605	14004	16757	14424.77
3679162	chr11	rs11038679	45859387	A	C	0.905	0.906	0.955	0.0133998200630165	0.0295	0.6491	14004	16757	14424.77
3670246	chr11	rs9666007	45859740	A	G	0.494	0.508	0.934	-0.0201006717070029	0.0179	0.2602	14004	16757	14424.77
3683601	chr11	rs11038680	45860308	G	A	0.905	0.906	0.955	0.0135971385060249	0.0295	0.6458	14004	16757	14424.77
3666850	chr11	rs72900692	45860977	G	A	0.905	0.905	0.955	0.0124027667170427	0.0295	0.6739	14004	16757	14424.77
3676435	chr11	rs7108730	45861193	T	C	0.592	0.604	0.934	-0.0187955345843259	0.0182	0.3019	14004	16757	14424.77
3684513	chr11	rs72900694	45861405	T	C	0.904	0.905	0.956	0.0126990249774084	0.0295	0.6663	14004	16757	14424.77
3689201	chr11	rs11038683	45861956	C	T	0.904	0.905	0.956	0.0126990249774084	0.0295	0.6651	14004	16757	14424.77
3672446	chr11	rs11038685	45861993	G	A	0.904	0.905	0.956	0.0125015292229252	0.0295	0.6724	14004	16757	14424.77
3674427	chr11	rs6485645	45862353	A	G	0.663	0.675	0.907	-0.0316041926269978	0.0193	0.1019	14004	16757	14424.77
3678134	chr11	rs10838523	45862764	C	A	0.942	0.944	0.93	-0.0152963956259917	0.0376	0.6843	14004	16757	14424.77
3681521	chr11	rs7121611	45864142	T	A	0.715	0.726	0.951	-0.0235040691879941	0.0199	0.2387	14004	16757	14424.77
3676660	chr11	rs7121775	45864323	T	C	0.875	0.876	0.979	0.0025966258472659	0.0259	0.9204	14004	16757	14424.77
3673406	chr11	rs73468311	45864559	A	C	0.942	0.943	0.932	-0.0168003386783461	0.0375	0.6533	14004	16757	14424.77
3669124	chr11	rs6485646	45865764	G	A	0.715	0.726	0.953	-0.0220002402796674	0.0199	0.2685	14004	16757	14424.77
3672786	chr11	rs11038686	45865806	C	A	0.875	0.876	0.981	0.0017983819413794	0.0258	0.9433	14004	16757	14424.77
3666403	chr11	rs56152508	45865868	C	T	0.875	0.876	0.981	0.0017983819413794	0.0258	0.9455	14004	16757	14424.77
3668237	chr11	rs12807179	45866139	G	A	0.715	0.726	0.953	-0.0217958123704574	0.0199	0.2723	14004	16757	14424.77
3676505	chr11	rs10462026	45867158	G	A	0.875	0.876	0.98	0.0014988761237359	0.0259	0.9548	14004	16757	14424.77
3682833	chr11	rs2056260	45867160	T	C	0.497	0.512	0.942	-0.0235040691879941	0.0177	0.1846	14004	16757	14424.77
3671998	chr11	rs10838524	45870177	A	G	0.713	0.724	0.958	-0.0198966317144566	0.0198	0.3146	14004	16757	14424.77
3673903	chr11	rs4756032	45870743	T	C	0.875	0.876	0.983	0.0009995003330834	0.0258	0.9705	14004	16757	14424.77
3686508	chr11	rs72902412	45871071	A	T	0.875	0.876	0.983	0.0004998750416509	0.0258	0.983	14004	16757	14424.77
3674863	chr11	rs78872333	45871232	C	T	0.875	0.876	0.984	0.0006997551142732	0.0257	0.9796	14004	16757	14424.77
3676705	chr11	rs12794698	45871861	G	A	0.714	0.724	0.959	-0.0197028322758684	0.0198	0.3201	14004	16757	14424.77
3677826	chr11	rs36103144	45872839	G	T	0.972	0.97	0.723	0.0709988581496884	0.0589	0.228	14004	16757	14424.77
3669661	chr11	rs11605924	45873091	A	C	0.714	0.725	0.961	-0.0196008476550609	0.0198	0.3209	14004	16757	14424.77
3677908	chr11	rs2037311	45873448	A	G	0.942	0.943	0.938	-0.015895669405385	0.0373	0.6695	14004	16757	14424.77
3685799	chr11	rs11038689	45874264	A	G	0.874	0.875	0.986	-0.0001000050003333	0.0257	0.9984	14004	16757	14424.77
3682555	chr11	rs12284956	45874980	T	C	0.942	0.943	0.938	-0.0158042315449673	0.0373	0.6721	14004	16757	14424.77
3669117	chr11	rs7951225	45875392	A	T	0.588	0.599	0.948	-0.015702643727291	0.018	0.3826	14004	16757	14424.77
3688460	chr11	rs4756034	45875955	A	G	0.588	0.599	0.948	-0.015702643727291	0.018	0.3848	14004	16757	14424.77
3682374	chr11	rs11038693	45876194	T	C	0.49	0.504	0.946	-0.017502275136142	0.0177	0.3248	14004	16757	14424.77
3683216	chr11	rs4756035	45877043	C	T	0.49	0.504	0.945	-0.0176040459483609	0.0177	0.3214	14004	16757	14424.77
3672947	chr11	rs2292913	45877529	A	G	0.49	0.504	0.945	-0.0172987645783295	0.0177	0.3294	14004	16757	14424.77
3677383	chr11	rs2292912	45877688	C	G	0.588	0.599	0.946	-0.0163021610829842	0.018	0.3659	14004	16757	14424.77
3676118	chr11	rs4756036	45878070	G	C	0.875	0.876	0.982	-0.0004000800213396	0.0258	0.9884	14004	16757	14424.77
3681488	chr11	rs11038694	45878123	G	A	0.715	0.725	0.957	-0.0203047533403643	0.0198	0.305	14004	16757	14424.77
3683622	chr11	rs4756037	45878220	A	G	0.555	0.568	0.947	-0.020498669477346	0.0179	0.252	14004	16757	14424.77
3683756	chr11	rs9300053	45878876	G	C	0.942	0.943	0.939	-0.0152963956259917	0.0374	0.6824	14004	16757	14424.77
3672198	chr11	rs7945565	45878992	A	G	0.715	0.725	0.955	-0.0208968257129853	0.0198	0.2927	14004	16757	14424.77
3687545	chr11	rs7945689	45879006	C	T	0.715	0.725	0.955	-0.0208968257129853	0.0198	0.2909	14004	16757	14424.77
3674603	chr11	rs1401419	45879739	T	C	0.715	0.725	0.955	-0.0206007457079636	0.0198	0.2986	14004	16757	14424.77
3680672	chr11	rs1401417	45880110	C	G	0.874	0.875	0.982	-0.000200020002667	0.0257	0.9942	14004	16757	14424.77
3683845	chr11	rs72902436	45881792	G	A	0.874	0.875	0.98	0.0001999800026662	0.0258	0.9948	14004	16757	14424.77
3678632	chr11	rs72902439	45883268	C	G	0.874	0.875	0.977	0.0006997551142732	0.0258	0.9789	14004	16757	14424.77
3681234	chr11	rs17787106	45883298	T	A	0.874	0.875	0.976	0.0005998200719675	0.0258	0.981	14004	16757	14424.77
3674705	chr11	rs4755344	45883955	T	C	0.489	0.503	0.941	-0.0180010511095525	0.0178	0.3103	14004	16757	14424.77
3679437	chr11	rs12364060	45889775	C	T	0.875	0.875	0.958	-0.0008003201707691	0.0261	0.9741	14004	16757	14424.77
3686715	chr11	rs7123390	45891418	G	A	0.873	0.874	0.969	0.0018981972830802	0.0258	0.9425	14004	16757	14424.77
3676839	chr11	rs4755345	45891508	A	G	0.489	0.503	0.938	-0.0176040459483609	0.0178	0.322	14004	16757	14424.77
3672699	chr11	rs17787136	45894636	C	G	0.871	0.872	0.952	0.0033045340083004	0.0259	0.8977	14004	16757	14424.77
3674381	chr11	rs7933420	45896797	T	A	0.716	0.726	0.924	-0.0193969096107316	0.0201	0.3363	14004	16757	14424.77
3684945	chr11	rs11038699	45897077	A	G	0.87	0.871	0.947	0.0030952049073025	0.0258	0.9035	14004	16757	14424.77
3668266	chr11	rs877412	45897651	A	C	0.837	0.839	0.942	-0.0048015088161939	0.0237	0.839	14004	16757	14424.77
3675117	chr11	rs11038700	45899791	A	C	0.872	0.873	0.956	0.0018981972830802	0.0259	0.9407	14004	16757	14424.77
3683692	chr11	rs12281674	45899962	A	G	0.942	0.943	0.938	-0.0151034855773182	0.0374	0.6867	14004	16757	14424.77
3683674	chr11	rs10838526	45901091	T	A	0.874	0.875	0.959	0.0011992805754821	0.026	0.9635	14004	16757	14424.77
3687916	chr11	rs139382397	45901497	T	C	0.984	0.984	0.695	0.043595744117646	0.0929	0.6392	11072	12908	11113.05
3675694	chr11	rs2292910	45903613	A	C	0.645	0.657	0.923	-0.0182963622831166	0.0189	0.3324	14004	16757	14424.77
3677437	chr11	rs6798	45904477	T	C	0.495	0.509	0.929	-0.0218980211012161	0.0179	0.2208	14004	16757	14424.77
3686217	chr11	rs55923741	45905480	A	G	0.874	0.874	0.95	0.0011992805754821	0.0261	0.9624	14004	16757	14424.77
3678384	chr11	rs3824872	45905605	A	C	0.557	0.569	0.933	-0.0168003386783461	0.018	0.351	14004	16757	14424.77
3666450	chr11	rs1554338	45906830	A	G	0.91	0.913	0.926	-0.0127003085782322	0.031	0.682	14004	16757	14424.77
3682890	chr11	rs12281069	45912012	C	T	0.942	0.944	0.898	-0.0256050287153947	0.0383	0.503	14004	16757	14424.77
3688923	chr11	rs7115753	45912013	A	G	0.683	0.694	0.891	-0.0185000759845861	0.0198	0.3497	14004	16757	14424.77
3679352	chr11	rs4756038	45912026	C	T	0.942	0.944	0.895	-0.0243029385231735	0.0384	0.5262	14004	16757	14424.77
3685722	chr11	rs4756039	45912350	A	T	0.468	0.478	0.897	-0.0122041688389067	0.0182	0.5042	14004	16757	14424.77
3688892	chr11	rs11038703	45912410	A	G	0.852	0.851	0.901	0.0085037404912207	0.0251	0.7346	14004	16757	14424.77
3669109	chr11	rs1533614	45913652	T	C	0.461	0.471	0.887	-0.0116981574124923	0.0183	0.5253	14004	16757	14424.77
3679010	chr11	rs11038704	45915597	T	C	0.685	0.691	0.845	0.009504687014246	0.0205	0.6441	14004	16757	14424.77
3687512	chr11	rs11038705	45915665	C	G	0.716	0.722	0.838	0.0043007385516922	0.0213	0.8407	14004	16757	14424.77
3673960	chr11	rs35389927	45916436	G	A	0.825	0.818	0.849	0.0267977123853779	0.0241	0.2674	14004	16757	14424.77
3685411	chr11	rs7114162	45916781	A	G	0.729	0.735	0.851	0.0185960172820726	0.0215	0.3867	14004	16757	14424.77
3684314	chr11	rs11038706	45917703	C	T	0.486	0.488	0.872	-0.0286978729475453	0.0186	0.1226	14004	16757	14424.77
3677440	chr11	rs4755346	45917780	T	C	0.699	0.705	0.854	0.0170045988158238	0.0207	0.4122	14004	16757	14424.77
3672973	chr11	rs3789023	45922690	G	A	0.736	0.741	0.891	0.0208021276292633	0.0214	0.3309	14004	16757	14424.77
3671676	chr11	rs2280331	45923697	A	G	0.476	0.478	0.9	-0.0326988269632397	0.0184	0.07578	14004	16757	14424.77
3688743	chr11	rs2271847	45926445	T	C	0.524	0.522	0.897	0.0335991726304121	0.0184	0.06774	14004	16757	14424.77
3677629	chr11	rs17847253	45926867	T	C	0.822	0.816	0.872	0.0218006299588528	0.0237	0.3592	14004	16757	14424.77
3682063	chr11	rs72902474	45929388	C	T	0.824	0.818	0.888	0.021898468701116	0.0236	0.3531	14004	16757	14424.77
3687591	chr11	rs7925824	45929961	T	C	0.53	0.527	0.926	0.0326994961630157	0.0182	0.07164	14004	16757	14424.77
3666585	chr11	rs11600112	45931019	C	A	0.533	0.531	0.926	0.0329994782631079	0.0182	0.06937	14004	16757	14424.77
3677656	chr11	rs2280329	45931206	C	T	0.713	0.716	0.914	0.0227003855207759	0.0204	0.2663	14004	16757	14424.77
3680423	chr11	rs10838529	45931502	G	A	0.743	0.747	0.924	0.0250047589895661	0.0211	0.237	14004	16757	14424.77
3683855	chr11	rs1533613	45932246	G	A	0.826	0.819	0.901	0.0267003518299564	0.0235	0.2565	14004	16757	14424.77
3671777	chr11	rs11038708	45932800	T	A	0.825	0.819	0.901	0.026398473854531	0.0235	0.2614	14004	16757	14424.77
3669050	chr11	rs72902480	45933746	G	C	0.825	0.818	0.901	0.0259016375226531	0.0235	0.2701	14004	16757	14424.77
3670731	chr11	rs111927685	45934067	C	A	0.797	0.79	0.907	0.0218006299588528	0.0221	0.3243	14004	16757	14424.77
3676610	chr11	rs11038709	45934117	C	T	0.735	0.741	0.924	0.0210959082947329	0.0209	0.3147	14004	16757	14424.77
3678722	chr11	rs4505038	45934697	T	G	0.74	0.746	0.932	0.0195967237465575	0.021	0.3508	14004	16757	14424.77
3687055	chr11	rs72902484	45934889	G	A	0.828	0.821	0.906	0.0248974696545107	0.0235	0.2907	14004	16757	14424.77
3677444	chr11	rs2271845	45935253	C	T	0.741	0.746	0.93	0.0208021276292633	0.021	0.3225	14004	16757	14424.77
3675537	chr11	rs1132349	45935384	A	G	0.531	0.529	0.926	0.029296631955588	0.0182	0.1075	14004	16757	14424.77
3666949	chr11	rs3802758	45936035	G	A	0.534	0.532	0.919	0.0280041964095973	0.0182	0.1243	14004	16757	14424.77
3669558	chr11	rs939108	45936817	G	C	0.532	0.529	0.923	0.0291023874205329	0.0182	0.1095	14004	16757	14424.77
3672391	chr11	rs2001591	45938308	C	T	0.826	0.819	0.902	0.0248974696545107	0.0235	0.2908	14004	16757	14424.77
3668995	chr11	rs7115790	45941844	G	C	0.531	0.529	0.917	0.0291995144044279	0.0183	0.1096	14004	16757	14424.77
3683651	chr11	rs10838530	45942995	T	G	0.561	0.559	0.911	0.0315955615897506	0.0184	0.08594	14004	16757	14424.77
3671969	chr11	rs7109981	45944029	T	G	0.531	0.529	0.915	0.0285971749776749	0.0183	0.1177	14004	16757	14424.77
3670017	chr11	rs7124434	45944105	C	G	0.531	0.529	0.916	0.0288012338056278	0.0183	0.1156	14004	16757	14424.77
3672030	chr11	rs7124323	45944108	A	G	0.531	0.529	0.914	0.0285971749776749	0.0183	0.1184	14004	16757	14424.77
3687449	chr11	rs55884539	45944161	C	A	0.744	0.749	0.898	0.0213993910058902	0.0214	0.3189	14004	16757	14424.77
3681372	chr11	rs113938769	45944985	A	G	0.824	0.818	0.901	0.023198814502523	0.0235	0.3234	14004	16757	14424.77
3671810	chr11	rs10838531	45945837	C	T	0.478	0.481	0.913	-0.0316970867432546	0.0183	0.08271	14004	16757	14424.77
3678242	chr11	rs72902492	45945969	C	T	0.835	0.828	0.893	0.0289955368412525	0.0241	0.2297	14004	16757	14424.77
3676847	chr11	rs10838532	45947464	G	C	0.815	0.809	0.884	0.03029639423135	0.0234	0.1949	14004	16757	14424.77
3669881	chr11	rs884668	45949201	C	T	0.357	0.362	0.747	-0.0032954239497972	0.0204	0.873	14004	16757	14424.77
3686645	chr11	rs939105	45949534	C	T	0.588	0.584	0.895	0.0358014124633833	0.0187	0.05577	14004	16757	14424.77
3674156	chr11	rs10838533	45951306	T	C	0.769	0.771	0.909	0.0281986543586787	0.022	0.2	14004	16757	14424.77
3671693	chr11	rs117278384	45956853	C	T	0.987	0.987	0.467	-0.0347985055426955	0.1156	0.763	12546	15348	13013.71
3679491	chr11	rs10838535	45957611	T	C	0.759	0.761	0.921	0.0407963941925694	0.0216	0.05932	14004	16757	14424.77
3684188	chr11	rs11038716	45958444	G	A	0.847	0.843	0.896	0.0125015292229252	0.0249	0.6158	14004	16757	14424.77
3669130	chr11	rs4756044	45961114	A	C	0.282	0.278	0.919	-0.0231969816042026	0.0205	0.2569	14004	16757	14424.77
3671782	chr11	rs7108028	45964993	A	C	0.76	0.762	0.935	0.0416984103556758	0.0215	0.05293	14004	16757	14424.77
3686899	chr11	rs7108186	45965129	A	C	0.76	0.762	0.935	0.0416984103556758	0.0215	0.05298	14004	16757	14424.77
3681928	chr11	rs11038720	45968661	A	T	0.76	0.762	0.942	0.0412954824071715	0.0215	0.05457	14004	16757	14424.77
3688383	chr11	rs1996573	45974643	C	G	0.28	0.276	0.943	-0.0231969816042026	0.0203	0.2525	14004	16757	14424.77
3668075	chr11	rs3736508	45975130	C	T	0.434	0.435	0.934	-0.0231048737150968	0.0183	0.2052	14004	16757	14424.77
3669029	chr11	rs2959102	45975597	G	C	0.761	0.763	0.946	0.043595744117646	0.0214	0.04186	14004	16757	14424.77
3674938	chr11	rs4756045	45975775	C	T	0.28	0.276	0.944	-0.023401696181619	0.0203	0.249	14004	16757	14424.77
3675874	chr11	rs2945997	45977339	G	A	0.761	0.763	0.946	0.0441030061101949	0.0214	0.03968	14004	16757	14424.77
3667508	chr11	rs10742774	45977590	A	C	0.28	0.276	0.944	-0.0236986067778773	0.0203	0.2426	14004	16757	14424.77
3686705	chr11	rs11038723	45979892	T	C	0.243	0.241	0.948	-0.044401309298167	0.0213	0.03721	14004	16757	14424.77
3677687	chr11	rs939107	45982351	A	G	0.243	0.241	0.949	-0.04470452178448	0.0213	0.0357	14004	16757	14424.77
3674030	chr11	rs2945999	45982957	T	G	0.782	0.784	0.936	0.0421011760186353	0.0224	0.05974	14004	16757	14424.77
3674216	chr11	rs10769176	45983385	T	C	0.279	0.276	0.946	-0.0248051189189711	0.0203	0.2218	14004	16757	14424.77
3667489	chr11	rs2959087	45983969	A	C	0.761	0.763	0.948	0.0458047599004855	0.0214	0.03256	14004	16757	14424.77
3681470	chr11	rs2946001	45987634	G	A	0.761	0.762	0.945	0.0471030274686428	0.0214	0.02805	14004	16757	14424.77
3680436	chr11	rs2959090	45989939	A	G	0.761	0.763	0.946	0.0461008368826632	0.0214	0.03154	14004	16757	14424.77
3674550	chr11	rs2959091	45990857	G	A	0.761	0.763	0.946	0.0459957873421583	0.0215	0.03189	14004	16757	14424.77
3671067	chr11	rs78316938	45991161	C	T	0.966	0.966	0.813	0.0575988723793984	0.055	0.2945	14004	16757	14424.77
3685021	chr11	rs79492020	45996481	A	T	0.435	0.435	0.931	-0.0222047099881925	0.0183	0.2245	14004	16757	14424.77
3677289	chr11	rs2946003	45997514	T	C	0.761	0.762	0.945	0.0465018336514199	0.0214	0.03013	14004	16757	14424.77
3680659	chr11	rs7128184	45997648	C	T	0.243	0.241	0.945	-0.0458031298018141	0.0214	0.03211	14004	16757	14424.77
3686893	chr11	rs2946004	45997805	G	C	0.761	0.763	0.944	0.0461008368826632	0.0215	0.03168	14004	16757	14424.77
3668868	chr11	rs10769178	46000592	G	C	0.433	0.433	0.933	-0.0235962138551867	0.0183	0.1965	14004	16757	14424.77
3667103	chr11	rs1125291	46006737	G	A	0.243	0.241	0.942	-0.0454995840713661	0.0214	0.03331	14004	16757	14424.77
3669404	chr11	rs1125290	46007054	G	C	0.761	0.762	0.943	0.0458047599004855	0.0215	0.03292	14004	16757	14424.77
3687964	chr11	rs2959098	46010417	G	C	0.761	0.763	0.941	0.0452027848308288	0.0215	0.03552	14004	16757	14424.77
3669372	chr11	rs2959099	46013802	A	G	0.239	0.238	0.943	-0.0451961304529691	0.0215	0.03543	14004	16757	14424.77
3676474	chr11	rs2959100	46015138	C	G	0.208	0.205	0.909	-0.0409990935346932	0.023	0.0748	14004	16757	14424.77
3683833	chr11	rs11038739	46017895	A	T	0.847	0.843	0.922	0.0067968490002727	0.0246	0.7818	14004	16757	14424.77
3668328	chr11	rs2959101	46018139	C	T	0.201	0.199	0.92	-0.040197189751413	0.0232	0.08337	14004	16757	14424.77
3681897	chr11	rs61882507	46018639	C	T	0.965	0.968	0.366	-0.0124977728299804	0.0866	0.8852	10746	13512	11173.35
3678058	chr11	rs17787304	46021706	G	A	0.964	0.963	0.855	0.0570039574677328	0.0512	0.2657	14004	16757	14424.77
3673299	chr11	rs7350495	46024076	G	A	0.24	0.238	0.938	-0.044495399886564	0.0215	0.03882	14004	16757	14424.77
3684189	chr11	rs7950336	46024183	T	C	0.24	0.238	0.94	-0.044401309298167	0.0215	0.03898	14004	16757	14424.77
3686725	chr11	rs6485654	46024216	T	A	0.244	0.241	0.938	-0.0442027026797326	0.0214	0.03906	14004	16757	14424.77
3685250	chr11	rs7935308	46024355	A	T	0.239	0.237	0.939	-0.0442027026797326	0.0215	0.04011	14004	16757	14424.77
3678754	chr11	rs10769179	46024783	C	T	0.244	0.241	0.937	-0.0442027026797326	0.0214	0.03928	14004	16757	14424.77
3671850	chr11	rs7926314	46027176	G	T	0.244	0.241	0.936	-0.0440041354980549	0.0215	0.04047	14004	16757	14424.77
3688427	chr11	rs11038742	46028281	G	T	0.848	0.844	0.921	0.0075017910703226	0.0246	0.7621	14004	16757	14424.77
3673613	chr11	rs140273453	46029049	G	C	0.966	0.966	0.849	0.0579952857871378	0.0539	0.2822	14004	16757	14424.77
3671377	chr11	rs11038743	46029826	T	A	0.847	0.843	0.922	0.0064988367398296	0.0246	0.7903	14004	16757	14424.77
3670384	chr11	rs4237659	46032931	T	C	0.244	0.242	0.932	-0.0433042394092723	0.0215	0.04365	14004	16757	14424.77
3687142	chr11	rs17787346	46033104	T	C	0.963	0.962	0.856	0.0473987203698754	0.0509	0.3516	14004	16757	14424.77
3674616	chr11	rs4144718	46033649	A	G	0.239	0.237	0.932	-0.0408011614039327	0.0216	0.05929	14004	16757	14424.77
3687482	chr11	rs4237660	46035466	T	C	0.24	0.238	0.932	-0.0428970626523952	0.0216	0.04696	14004	16757	14424.77
3670348	chr11	rs6485655	46035750	G	C	0.434	0.433	0.928	-0.0209989425960583	0.0183	0.2524	14004	16757	14424.77
3685675	chr11	rs7948502	46037861	A	G	0.245	0.242	0.926	-0.0430954101055856	0.0215	0.04525	14004	16757	14424.77
3671830	chr11	rs72904370	46040015	G	C	0.846	0.843	0.918	0.0064988367398296	0.0246	0.7929	14004	16757	14424.77
3681581	chr11	rs10838541	46043747	T	C	0.281	0.276	0.917	-0.023401696181619	0.0206	0.254	14004	16757	14424.77
3678546	chr11	rs10838542	46044592	G	A	0.437	0.436	0.922	-0.019294956182969	0.0183	0.2939	14004	16757	14424.77
3673547	chr11	rs7950391	46047130	T	C	0.245	0.243	0.915	-0.0428031223253094	0.0216	0.04776	14004	16757	14424.77
3679339	chr11	rs11038745	46047864	T	C	0.244	0.241	0.912	-0.0419997711602818	0.0217	0.0528	14004	16757	14424.77
3672532	chr11	rs56852527	46048384	C	T	0.846	0.843	0.917	0.0046989426564652	0.0246	0.8499	14004	16757	14424.77
3680475	chr11	rs12277800	46050361	C	T	0.246	0.243	0.912	-0.0421979407001862	0.0216	0.05082	14004	16757	14424.77
3675014	chr11	rs7130281	46051166	A	G	0.242	0.239	0.913	-0.0423961495190412	0.0217	0.05071	14004	16757	14424.77
3683663	chr11	rs4756051	46055904	C	G	0.287	0.283	0.892	-0.0316041926269978	0.0207	0.1265	14004	16757	14424.77
3689147	chr11	rs12364441	46057073	T	C	0.862	0.859	0.923	0.0008995952428359	0.0256	0.9719	14004	16757	14424.77
3687288	chr11	rs4755347	46059294	T	A	0.42	0.419	0.941	-0.0247026126403718	0.0182	0.1742	14004	16757	14424.77
3688164	chr11	rs11038749	46059924	C	G	0.42	0.419	0.943	-0.0236986067778773	0.0182	0.1925	14004	16757	14424.77
3679229	chr11	rs10838547	46060082	T	C	0.419	0.418	0.943	-0.0235962138551867	0.0182	0.1943	14004	16757	14424.77
3676926	chr11	rs79728014	46062245	A	G	0.959	0.96	0.817	0.0385955177593629	0.051	0.4489	14004	16757	14424.77
3678893	chr11	rs953230	46064974	G	A	0.725	0.729	0.93	0.0262036654966364	0.0205	0.2016	14004	16757	14424.77
3688333	chr11	rs2932513	46070178	G	A	0.583	0.584	0.952	0.0221038989069263	0.0181	0.2213	14004	16757	14424.77
3676292	chr11	rs2932514	46070300	G	A	0.583	0.585	0.953	0.0212036062510236	0.0181	0.241	14004	16757	14424.77
3672591	chr11	rs4073513	46071253	A	G	0.724	0.728	0.938	0.0262036654966364	0.0204	0.2	14004	16757	14424.77
3683955	chr11	rs6485660	46071727	T	C	0.583	0.584	0.956	0.0208021276292633	0.0181	0.2499	14004	16757	14424.77
3679205	chr11	rs7114506	46072286	A	C	0.724	0.728	0.939	0.0259990758686168	0.0204	0.2032	14004	16757	14424.77
3684614	chr11	rs11038752	46072537	C	T	0.864	0.862	0.947	-0.0017014466397575	0.0254	0.948	14004	16757	14424.77
3668806	chr11	rs10838551	46073113	G	A	0.421	0.419	0.957	-0.0212951405401588	0.018	0.2365	14004	16757	14424.77
3687295	chr11	rs11038754	46077264	G	A	0.864	0.862	0.949	-0.0019018072895963	0.0254	0.9394	14004	16757	14424.77
3682543	chr11	rs2959084	46078656	G	A	0.724	0.728	0.94	0.0259990758686168	0.0204	0.2016	14004	16757	14424.77
3687411	chr11	rs2013010	46081258	C	G	0.583	0.584	0.96	0.0204004877576787	0.018	0.2569	14004	16757	14424.77
3685162	chr11	rs10838552	46084037	T	G	0.42	0.418	0.96	-0.0214994661132367	0.018	0.2314	14004	16757	14424.77
3675550	chr11	rs80171383	46084677	G	A	0.96	0.961	0.838	0.0368043345220483	0.0509	0.4702	14004	16757	14424.77
3685334	chr11	rs1565412	46086147	G	C	0.583	0.585	0.961	0.0204984635773248	0.018	0.2545	14004	16757	14424.77
3669468	chr11	rs3929339	46086727	G	A	0.583	0.585	0.961	0.0204984635773248	0.018	0.2543	14004	16757	14424.77
3670494	chr11	rs12365345	46089776	T	C	0.856	0.855	0.966	-0.0075987978753305	0.0246	0.7569	14004	16757	14424.77
3669739	chr11	rs10501316	46090550	C	T	0.864	0.861	0.95	-0.0004000800213396	0.0254	0.9873	14004	16757	14424.77
3683644	chr11	rs10838555	46091571	T	C	0.42	0.418	0.96	-0.0214994661132367	0.018	0.2328	14004	16757	14424.77
3684268	chr11	rs1976182	46091944	C	A	0.732	0.735	0.951	0.0301023438164435	0.0203	0.1386	14004	16757	14424.77
3677009	chr11	rs11038761	46093755	T	C	0.463	0.458	0.954	-0.0023026490626755	0.0179	0.8991	14004	16757	14424.77
3686314	chr11	rs2220546	46094545	G	A	0.421	0.419	0.959	-0.0225012653465135	0.018	0.2114	14004	16757	14424.77
3669747	chr11	rs17725532	46095173	C	T	0.864	0.862	0.951	-0.0021022080918702	0.0254	0.9352	14004	16757	14424.77
3687947	chr11	rs2860404	46095567	T	C	0.723	0.727	0.942	0.0269047980491434	0.0204	0.1862	14004	16757	14424.77
3676100	chr11	rs10838558	46100072	G	C	0.583	0.585	0.959	0.021497269010823	0.018	0.2337	14004	16757	14424.77
3688578	chr11	rs2959086	46102319	A	T	0.583	0.584	0.96	0.0209979909956055	0.018	0.2442	14004	16757	14424.77
3666923	chr11	rs10838559	46102521	A	G	0.421	0.419	0.959	-0.0225012653465135	0.018	0.2114	14004	16757	14424.77
3667653	chr11	rs10838560	46108358	T	A	0.464	0.459	0.953	-0.0030045090202987	0.0179	0.8659	14004	16757	14424.77
3686595	chr11	rs923530	46109519	G	T	0.728	0.729	0.953	0.0335024720540013	0.0202	0.09657	14004	16757	14424.77
3674483	chr11	rs6485663	46111576	G	A	0.583	0.584	0.959	0.0218006299588528	0.018	0.2258	14004	16757	14424.77
3681448	chr11	rs7112677	46111807	A	T	0.77	0.771	0.923	0.03029639423135	0.0216	0.1598	14004	16757	14424.77
3684582	chr11	rs4756054	46116205	G	A	0.583	0.584	0.959	0.0213015034199157	0.018	0.2377	14004	16757	14424.77
3672372	chr11	rs1542724	46117183	A	C	0.856	0.855	0.975	-0.009696862978864	0.0245	0.6916	14004	16757	14424.77
3667920	chr11	rs7937896	46117960	A	T	0.583	0.584	0.958	0.021497269010823	0.018	0.2326	14004	16757	14424.77
3668336	chr11	rs7110825	46120317	T	C	0.856	0.855	0.976	-0.0091012913892029	0.0245	0.7087	14004	16757	14424.77
3678526	chr11	rs10838562	46121829	A	G	0.464	0.459	0.954	-0.0031950988965408	0.0179	0.857	14004	16757	14424.77
3682424	chr11	rs4756055	46122023	C	T	0.732	0.733	0.962	0.0329994782631079	0.0202	0.1017	14004	16757	14424.77
3674717	chr11	rs11038765	46123497	C	T	0.856	0.855	0.977	-0.009000382197299	0.0245	0.7139	14004	16757	14424.77
3683569	chr11	rs7942083	46126072	G	A	0.54	0.545	0.952	0.0025966258472659	0.0179	0.8828	14004	16757	14424.77
3675908	chr11	rs10769186	46126730	C	T	0.54	0.545	0.952	0.0026963615477425	0.0179	0.8819	14004	16757	14424.77
3671066	chr11	rs11038767	46126811	G	C	0.463	0.458	0.952	-0.0033957590691798	0.0179	0.8486	14004	16757	14424.77
3667978	chr11	rs10838564	46127313	G	C	0.537	0.54	0.942	0.007997931111062	0.0179	0.6563	14004	16757	14424.77
3670046	chr11	rs13377242	46128840	T	C	0.464	0.459	0.953	-0.0032954239497972	0.0179	0.8554	14004	16757	14424.77
3678363	chr11	rs2130475	46129039	T	C	0.464	0.459	0.953	-0.0032954239497972	0.0179	0.8547	14004	16757	14424.77
3687416	chr11	rs7932691	46129043	C	G	0.537	0.54	0.944	0.0069954745123864	0.0179	0.6967	14004	16757	14424.77
3668793	chr11	rs2130476	46129102	G	A	0.464	0.459	0.953	-0.0032954239497972	0.0179	0.8543	14004	16757	14424.77
3684262	chr11	rs11038768	46129540	A	G	0.463	0.458	0.951	-0.0033957590691798	0.0179	0.8496	14004	16757	14424.77
3689395	chr11	rs12575808	46130227	A	G	0.465	0.46	0.949	-0.0019018072895963	0.0179	0.9162	14004	16757	14424.77
3677194	chr11	rs34396514	46130713	C	T	0.855	0.854	0.97	-0.0083043861636152	0.0245	0.733	14004	16757	14424.77
3687539	chr11	rs72906234	46130886	A	G	0.981	0.98	0.501	0.120499343150612	0.0857	0.1598	14004	16757	14424.77
3682409	chr11	rs10838565	46131138	A	C	0.464	0.459	0.952	-0.0032954239497972	0.0179	0.8554	14004	16757	14424.77
3687995	chr11	rs112575725	46132440	G	A	0.855	0.854	0.971	-0.0099998320783335	0.0245	0.6834	14004	16757	14424.77
3679909	chr11	rs10838566	46134807	T	C	0.465	0.459	0.951	-0.0030045090202987	0.0179	0.8666	14004	16757	14424.77
3679579	chr11	rs7109480	46135655	C	T	0.733	0.734	0.947	0.0349037160078804	0.0203	0.08666	14004	16757	14424.77
3670882	chr11	rs10838567	46136343	G	A	0.464	0.459	0.95	-0.0036968248442897	0.0179	0.8363	14004	16757	14424.77
3673230	chr11	rs7107550	46137056	T	C	0.686	0.691	0.942	0.0093957216403621	0.0194	0.6264	14004	16757	14424.77
3669944	chr11	rs950105	46137422	T	A	0.733	0.735	0.943	0.0353961009469877	0.0204	0.08304	14004	16757	14424.77
3684425	chr11	rs148683230	46141422	G	A	0.96	0.96	0.87	0.0355987772398635	0.05	0.4769	14004	16757	14424.77
3682331	chr11	rs74366855	46141823	T	A	0.685	0.69	0.938	0.0108014536938559	0.0194	0.5778	14004	16757	14424.77
3681485	chr11	rs11038772	46143769	G	T	0.465	0.46	0.942	-0.005696192544881	0.018	0.7519	14004	16757	14424.77
3670837	chr11	rs7950474	46145501	A	C	0.735	0.74	0.93	0.001099395443301	0.0204	0.9574	14004	16757	14424.77
3688572	chr11	rs4396260	46145658	A	C	0.827	0.827	0.964	-0.0034961042567088	0.0229	0.8799	14004	16757	14424.77
3679726	chr11	rs1125082	46145881	A	G	0.827	0.827	0.966	-0.0045001103249234	0.0228	0.8448	14004	16757	14424.77
3669290	chr11	rs10769187	46146855	A	G	0.782	0.785	0.929	0.0289955368412525	0.0219	0.1863	14004	16757	14424.77
3678023	chr11	rs10769189	46147770	A	G	0.442	0.436	0.941	0.0014988761237359	0.0179	0.9351	14004	16757	14424.77
3687888	chr11	rs11601057	46148147	G	A	0.781	0.784	0.931	0.0270994698817177	0.0218	0.215	14004	16757	14424.77
3687162	chr11	rs7124070	46149680	A	G	0.443	0.436	0.94	0.0007996801705642	0.0179	0.9628	14004	16757	14424.77
3670708	chr11	rs10769190	46151490	T	C	0.0428	0.0417	0.857	-0.0259025943231108	0.0489	0.5964	14004	16757	14424.77
3668656	chr11	rs10838569	46152536	G	C	0.476	0.467	0.944	0.004201162744548	0.0179	0.8135	14004	16757	14424.77
3679170	chr11	rs75166711	46154590	G	A	0.96	0.962	0.856	0.0018981972830802	0.0508	0.9699	14004	16757	14424.77
3675929	chr11	rs12798196	46155376	A	G	0.848	0.847	0.993	-0.0059979518036359	0.0237	0.8011	14004	16757	14424.77
3668512	chr11	rs7120013	46155938	G	A	0.721	0.729	0.943	-0.0051029981759033	0.0199	0.7959	14004	16757	14424.77
3679146	chr11	rs10769191	46157060	G	A	0.567	0.575	0.95	-0.0092022107647994	0.0179	0.605	14004	16757	14424.77
3669361	chr11	rs1970848	46157468	G	C	0.72	0.728	0.947	-0.0060985584618694	0.0198	0.7577	14004	16757	14424.77
3686174	chr11	rs12800259	46157546	C	T	0.849	0.848	1.0	-0.0065010863423599	0.0236	0.7834	14004	16757	14424.77
3687422	chr11	rs78059714	46157568	C	T	0.959	0.96	0.855	0.0213993910058902	0.0498	0.6672	14004	16757	14424.77
3677762	chr11	rs11038775	46159606	G	A	0.721	0.729	0.949	-0.0060985584618694	0.0198	0.7572	14004	16757	14424.77
3671917	chr11	rs117529631	46159633	C	T	0.986	0.986	0.66	0.0418039122811836	0.0927	0.6519	13457	16217	13881.29
3675430	chr11	rs7118159	46160551	C	T	0.721	0.729	0.949	-0.005696192544881	0.0198	0.7728	14004	16757	14424.77
3674389	chr11	rs11038776	46163108	T	A	0.848	0.848	0.971	-0.0092022107647994	0.0239	0.6992	14004	16757	14424.77
3686147	chr11	rs7924340	46164157	C	T	0.721	0.73	0.931	-0.0083043861636152	0.02	0.6804	14004	16757	14424.77
3680136	chr11	rs11038780	46165698	T	C	0.72	0.729	0.929	-0.0085968472255182	0.0201	0.6669	14004	16757	14424.77
3666460	chr11	rs12287430	46166591	G	T	0.72	0.729	0.928	-0.009000382197299	0.0201	0.654	14004	16757	14424.77
3679510	chr11	rs12225028	46166803	G	T	0.476	0.467	0.926	0.0087020272939009	0.0181	0.6309	14004	16757	14424.77
3668309	chr11	rs74645698	46166820	A	G	0.959	0.961	0.805	0.0064988367398296	0.0516	0.8993	14004	16757	14424.77
3683796	chr11	rs11038783	46167337	A	G	0.68	0.69	0.92	-0.0065010863423599	0.0195	0.7401	14004	16757	14424.77
3687144	chr11	rs143597074	46167441	C	T	0.96	0.962	0.8	0.009197572354042	0.0521	0.8598	14004	16757	14424.77
3687450	chr11	rs77101145	46167596	T	A	0.96	0.961	0.804	0.0110981866660334	0.0517	0.83	14004	16757	14424.77
3682179	chr11	rs12221754	46168575	T	C	0.479	0.47	0.919	0.0100988346774146	0.0181	0.5777	14004	16757	14424.77
3684937	chr11	rs56063427	46169148	G	A	0.882	0.881	0.689	0.0255995183002125	0.0319	0.4217	14004	16757	14424.77
3669537	chr11	rs11038784	46169659	A	G	0.745	0.748	0.927	-0.0263029084210524	0.0205	0.1994	14004	16757	14424.77
3680817	chr11	rs4478968	46170137	G	A	0.17	0.169	0.938	0.0199006617063362	0.0233	0.3939	14004	16757	14424.77
3678938	chr11	rs11038785	46170469	C	T	0.837	0.838	0.955	-0.0267033828345498	0.0235	0.2557	14004	16757	14424.77
3686242	chr11	rs72906278	46171222	C	G	0.837	0.838	0.955	-0.0263953113595316	0.0235	0.2617	14004	16757	14424.77
3681256	chr11	rs3935366	46171404	G	A	0.766	0.771	0.926	0.0178988554877579	0.0214	0.4016	14004	16757	14424.77
3672940	chr11	rs34642764	46171609	G	A	0.837	0.838	0.955	-0.0259949602770859	0.0235	0.2685	14004	16757	14424.77
3688929	chr11	rs72906282	46172038	T	G	0.953	0.954	0.909	-0.0451961304529691	0.0426	0.2885	14004	16757	14424.77
3685074	chr11	rs10838570	46172337	C	T	0.766	0.771	0.924	0.0178988554877579	0.0214	0.4042	14004	16757	14424.77
3686517	chr11	rs77032217	46172862	C	T	0.485	0.477	0.918	0.0090984829852593	0.0182	0.6185	14004	16757	14424.77
3672359	chr11	rs140011276	46173417	C	G	0.953	0.954	0.908	-0.0451019739124202	0.0427	0.2908	14004	16757	14424.77
3678769	chr11	rs12275662	46174160	C	G	0.765	0.77	0.917	0.0168964476597299	0.0215	0.4303	14004	16757	14424.77
3678808	chr11	rs11038786	46174176	C	G	0.446	0.439	0.919	0.0109003744682883	0.0182	0.548	14004	16757	14424.77
3682443	chr11	rs57665059	46174413	A	G	0.485	0.477	0.917	0.0098018049722602	0.0182	0.5918	14004	16757	14424.77
3668434	chr11	rs11038787	46174945	T	C	0.448	0.442	0.915	0.0101978249764461	0.0182	0.5762	14004	16757	14424.77
3688136	chr11	rs118081010	46174948	C	T	0.953	0.954	0.909	-0.0460962958929736	0.0427	0.2799	14004	16757	14424.77
3673178	chr11	rs58106605	46175524	T	C	0.446	0.44	0.917	0.0110981866660334	0.0182	0.5424	14004	16757	14424.77
3682927	chr11	rs57515459	46175642	A	G	0.446	0.44	0.917	0.0110981866660334	0.0182	0.5413	14004	16757	14424.77
3669473	chr11	rs11038789	46175709	C	T	0.838	0.839	0.955	-0.0274020297483382	0.0235	0.2447	14004	16757	14424.77
3678982	chr11	rs7951047	46176085	A	T	0.764	0.769	0.909	0.0184978548821194	0.0215	0.3894	14004	16757	14424.77
3680568	chr11	rs12361705	46179484	C	T	0.839	0.84	0.962	-0.0292949370570243	0.0235	0.2127	14004	16757	14424.77
3684086	chr11	rs11038791	46179754	T	C	0.764	0.769	0.9	0.0208021276292633	0.0216	0.3372	14004	16757	14424.77
3687540	chr11	rs7128538	46180693	G	A	0.766	0.771	0.901	0.0207041815582916	0.0217	0.3392	14004	16757	14424.77
3687913	chr11	rs9300054	46181091	C	G	0.763	0.768	0.9	0.0199006617063362	0.0216	0.3562	14004	16757	14424.77
3673295	chr11	rs10160437	46181739	G	A	0.253	0.25	0.955	0.0307037775750057	0.0203	0.1298	14004	16757	14424.77
3679279	chr11	rs2130474	46185344	G	A	0.253	0.25	0.966	0.0288012338056278	0.0201	0.1525	14004	16757	14424.77
3689610	chr11	rs72908006	46185542	A	G	0.951	0.952	0.929	-0.050903896528528	0.0414	0.2183	14004	16757	14424.77
3673925	chr11	rs7941450	46185987	A	G	0.965	0.967	0.891	0.009504687014246	0.0526	0.8572	14004	16757	14424.77
3685118	chr11	rs7939067	46186812	T	C	0.251	0.248	0.967	0.0282958691548473	0.0202	0.1611	14004	16757	14424.77
3667369	chr11	rs72908007	46186834	G	A	0.951	0.952	0.929	-0.0505987987633697	0.0413	0.2207	14004	16757	14424.77
3680188	chr11	rs72908009	46186851	A	G	0.951	0.952	0.93	-0.0517039049923374	0.0414	0.2116	14004	16757	14424.77
3667397	chr11	rs72908013	46187289	C	T	0.951	0.952	0.93	-0.0497996735526059	0.0414	0.2283	14004	16757	14424.77
3683550	chr11	rs7105128	46187617	C	A	0.965	0.966	0.89	0.0044998604248922	0.0525	0.9313	14004	16757	14424.77
3684454	chr11	rs72908014	46187910	A	G	0.952	0.953	0.925	-0.0626948883400778	0.0418	0.1335	14004	16757	14424.77
3666467	chr11	rs12282151	46188225	G	T	0.253	0.25	0.969	0.029403450369242	0.0201	0.1438	14004	16757	14424.77
3672747	chr11	rs140914801	46188386	G	A	0.968	0.969	0.88	0.0115035793834154	0.0547	0.8331	14004	16757	14424.77
3671603	chr11	rs146562946	46188408	T	C	0.951	0.952	0.932	-0.0490011864330638	0.0413	0.2357	14004	16757	14424.77
3681846	chr11	rs139115651	46188409	T	G	0.951	0.952	0.932	-0.0505987987633697	0.0413	0.2198	14004	16757	14424.77
3682291	chr11	rs117573897	46188509	T	C	0.952	0.953	0.926	-0.0615031325940498	0.0417	0.1404	14004	16757	14424.77
3684111	chr11	rs57997836	46188702	G	T	0.965	0.967	0.895	0.0063994795805678	0.0526	0.9035	14004	16757	14424.77
3679063	chr11	rs72908015	46189443	C	T	0.951	0.951	0.933	-0.0442027026797326	0.0411	0.2828	14004	16757	14424.77
3680927	chr11	rs7936425	46190213	A	T	0.252	0.25	0.968	0.0295005481176215	0.0201	0.1431	14004	16757	14424.77
3677373	chr11	rs10838573	46190981	A	G	0.834	0.834	0.991	-0.0274020297483382	0.0229	0.2318	14004	16757	14424.77
3680829	chr11	rs1984777	46192335	A	T	0.253	0.25	0.965	0.029403450369242	0.0202	0.1452	14004	16757	14424.77
3677127	chr11	rs72908022	46192891	G	T	0.951	0.952	0.934	-0.046400022834317	0.0413	0.2607	14004	16757	14424.77
3679252	chr11	rs72908025	46194021	A	G	0.951	0.951	0.935	-0.0433982268254708	0.041	0.2897	14004	16757	14424.77
3687474	chr11	rs11038801	46194445	C	T	0.835	0.835	0.993	-0.0262002485024742	0.0229	0.2533	14004	16757	14424.77
3680126	chr11	rs72908027	46194744	T	C	0.944	0.945	0.911	-0.0239956055562207	0.0394	0.5423	14004	16757	14424.77
3685004	chr11	rs72908030	46195242	C	T	0.944	0.945	0.912	-0.0243951568347216	0.0394	0.5356	14004	16757	14424.77
3684830	chr11	rs72908031	46195467	C	T	0.949	0.95	0.948	-0.0418016408837633	0.0402	0.2991	14004	16757	14424.77
3673110	chr11	rs72908033	46196009	A	G	0.95	0.951	0.943	-0.0534007767271153	0.0406	0.1884	14004	16757	14424.77
3669801	chr11	rs72908034	46196725	G	A	0.949	0.949	0.948	-0.0372969647443931	0.04	0.351	14004	16757	14424.77
3678620	chr11	rs7943379	46197197	C	G	0.253	0.25	0.968	0.0267977123853779	0.0201	0.1825	14004	16757	14424.77
3683356	chr11	rs11038803	46197588	T	C	0.835	0.836	0.994	-0.026600681797179	0.0229	0.2463	14004	16757	14424.77
3683015	chr11	rs11038804	46198841	T	C	0.964	0.966	0.887	0.0049974917102918	0.0524	0.9244	14004	16757	14424.77
3686052	chr11	rs76805382	46199601	C	T	0.949	0.95	0.949	-0.0413950753663857	0.0402	0.3026	14004	16757	14424.77
3673596	chr11	rs4756060	46200443	C	T	0.836	0.837	0.996	-0.026898543868701	0.023	0.2409	14004	16757	14424.77
3684142	chr11	rs149792539	46200645	G	A	0.948	0.949	0.941	-0.0440041354980549	0.0401	0.2727	14004	16757	14424.77
3683719	chr11	rs2863724	46200912	G	A	0.763	0.768	0.818	0.0217027816432335	0.0226	0.3369	14004	16757	14424.77
3682505	chr11	rs6485667	46200918	G	A	0.252	0.25	0.963	0.0226026252094292	0.0201	0.2621	14004	16757	14424.77
3677947	chr11	rs145566511	46201163	C	T	0.971	0.971	0.906	0.0077002766261879	0.0549	0.8889	14004	16757	14424.77
3669055	chr11	rs80178393	46201411	C	T	0.971	0.971	0.905	0.0077995046323818	0.0549	0.8863	14004	16757	14424.77
3683605	chr11	rs79854461	46201517	T	C	0.949	0.949	0.952	-0.0394999521368577	0.0401	0.3239	14004	16757	14424.77
3667271	chr11	rs10501317	46202305	T	C	0.949	0.949	0.952	-0.0394999521368577	0.04	0.3234	14004	16757	14424.77
3675443	chr11	rs10501318	46203029	T	C	0.949	0.949	0.952	-0.0393959285025942	0.04	0.3248	14004	16757	14424.77
3677047	chr11	rs72908050	46203752	A	T	0.949	0.949	0.953	-0.0393959285025942	0.04	0.3252	14004	16757	14424.77
3688987	chr11	rs17725617	46203758	C	G	0.836	0.837	0.998	-0.0274020297483382	0.0229	0.2321	14004	16757	14424.77
3671691	chr11	rs72908052	46205787	G	A	0.949	0.949	0.95	-0.0406032684425478	0.04	0.3103	14004	16757	14424.77
3676428	chr11	rs11038807	46206479	T	C	0.97	0.971	0.901	0.007997931111062	0.0546	0.8831	14004	16757	14424.77
3667158	chr11	rs11038808	46206877	C	A	0.837	0.838	1.0	-0.0278029446620889	0.0229	0.2247	14004	16757	14424.77
3667148	chr11	rs1490086	46207223	C	T	0.222	0.221	0.979	0.0255995183002125	0.0208	0.2179	14004	16757	14424.77
3667555	chr11	rs10769196	46208471	G	T	0.222	0.221	0.98	0.0260965047212743	0.0208	0.2093	14004	16757	14424.77
3676138	chr11	rs72908056	46208693	C	T	0.949	0.949	0.953	-0.0393959285025942	0.04	0.3246	14004	16757	14424.77
3682546	chr11	rs10838574	46209062	A	G	0.217	0.216	0.989	0.0308007491527123	0.0208	0.1392	14004	16757	14424.77
3686872	chr11	rs7103380	46210259	C	T	0.223	0.222	0.981	0.0255995183002125	0.0207	0.2177	14004	16757	14424.77
3675112	chr11	rs11038810	46210773	A	G	0.217	0.216	0.988	0.0307037775750057	0.0208	0.14	14004	16757	14424.77
3676071	chr11	rs72908057	46210804	C	T	0.949	0.949	0.951	-0.0390007373497326	0.04	0.3304	14004	16757	14424.77
3680801	chr11	rs12364087	46211781	T	G	0.97	0.971	0.899	0.0088011559530687	0.0543	0.8718	14004	16757	14424.77
3684000	chr11	rs10838575	46212314	G	A	0.97	0.971	0.899	0.0090984829852593	0.0542	0.8665	14004	16757	14424.77
3682253	chr11	rs72908060	46212674	G	T	0.949	0.949	0.95	-0.0388032003238938	0.0401	0.3332	14004	16757	14424.77
3683988	chr11	rs72908061	46213259	T	G	0.949	0.949	0.949	-0.0386992491392765	0.0401	0.3347	14004	16757	14424.77
3672172	chr11	rs12808446	46213411	G	A	0.836	0.836	0.99	-0.0260975991218731	0.023	0.2554	14004	16757	14424.77
3682224	chr11	rs10734544	46214044	A	G	0.218	0.217	0.98	0.0308977113278438	0.0209	0.1386	14004	16757	14424.77
3683071	chr11	rs72908065	46214949	G	A	0.949	0.949	0.946	-0.0386992491392765	0.0402	0.3359	14004	16757	14424.77
3685967	chr11	rs4620693	46215287	T	A	0.254	0.252	0.959	0.0227003855207759	0.0201	0.2587	14004	16757	14424.77
3667672	chr11	rs4482000	46216134	C	T	0.224	0.222	0.969	0.0259016375226531	0.0208	0.2139	14004	16757	14424.77
3675525	chr11	rs11038811	46216256	C	G	0.835	0.836	0.984	-0.0282040203730758	0.023	0.22	14004	16757	14424.77
3682748	chr11	rs11038812	46216409	G	A	0.835	0.836	0.984	-0.0281011651109099	0.023	0.2218	14004	16757	14424.77
3679633	chr11	rs7483227	46216740	T	G	0.224	0.222	0.968	0.0258041896815329	0.0208	0.2156	14004	16757	14424.77
3682354	chr11	rs4756062	46218585	G	A	0.834	0.836	0.982	-0.0281011651109099	0.023	0.2219	14004	16757	14424.77
3676858	chr11	rs2046834	46218910	A	G	0.219	0.217	0.974	0.0312951579807101	0.0209	0.1348	14004	16757	14424.77
3674142	chr11	rs902282	46219578	T	C	0.219	0.218	0.973	0.0307037775750057	0.0209	0.1422	14004	16757	14424.77
3671037	chr11	rs9666935	46219657	C	G	0.969	0.97	0.897	0.005703702916678	0.0538	0.9153	14004	16757	14424.77
3676147	chr11	rs72908072	46220312	T	C	0.949	0.949	0.942	-0.0361972883118878	0.0403	0.3689	14004	16757	14424.77
3683099	chr11	rs7949325	46221427	C	A	0.269	0.268	0.957	0.0188021269625962	0.0197	0.3418	14004	16757	14424.77
3687751	chr11	rs148315508	46222001	G	A	0.949	0.95	0.943	-0.0382004338153035	0.0404	0.3441	14004	16757	14424.77
3684629	chr11	rs1490084	46222763	G	A	0.239	0.239	0.964	0.0210959082947329	0.0204	0.3005	14004	16757	14424.77
3682426	chr11	rs12793186	46223242	T	C	0.0498	0.0491	0.788	-0.0094040800752939	0.0445	0.833	14004	16757	14424.77
3670867	chr11	rs12793350	46223281	T	C	0.819	0.819	0.975	-0.0239956055562207	0.0223	0.2814	14004	16757	14424.77
3688549	chr11	rs71474108	46223369	A	G	0.813	0.813	0.966	-0.0168003386783461	0.0221	0.4464	14004	16757	14424.77
3674060	chr11	rs11038814	46223792	G	A	0.82	0.82	0.977	-0.0209989425960583	0.0223	0.345	14004	16757	14424.77
3674036	chr11	rs870498	46224126	G	C	0.82	0.819	0.977	-0.0209989425960583	0.0223	0.3455	14004	16757	14424.77
3684566	chr11	rs4237662	46224842	A	T	0.264	0.264	0.957	0.023003381764963	0.0198	0.2464	14004	16757	14424.77
3685667	chr11	rs11038815	46225036	C	T	0.819	0.819	0.978	-0.0187955345843259	0.0222	0.3979	14004	16757	14424.77
3672760	chr11	rs79052740	46225303	T	G	0.95	0.95	0.942	-0.0372969647443931	0.0406	0.3582	14004	16757	14424.77
3679462	chr11	rs11038816	46225889	A	T	0.819	0.819	0.978	-0.0188974371044634	0.0222	0.3963	14004	16757	14424.77
3686747	chr11	rs11038817	46226004	C	T	0.968	0.969	0.905	0.004101577021075	0.0521	0.938	14004	16757	14424.77
3669635	chr11	rs3901272	46226775	A	C	0.967	0.968	0.892	0.0080971295874548	0.0514	0.8744	14004	16757	14424.77
3687918	chr11	rs10734545	46227161	G	A	0.034	0.0333	0.899	-0.0108991808690006	0.0507	0.8301	14004	16757	14424.77
3673586	chr11	rs143391621	46227578	G	A	0.95	0.95	0.942	-0.0361039752308815	0.0406	0.3744	14004	16757	14424.77
3670578	chr11	rs150430025	46228074	T	C	0.968	0.968	0.911	0.0059025456526138	0.0516	0.9098	14004	16757	14424.77
3686688	chr11	rs1565411	46228649	G	A	0.0341	0.0335	0.903	-0.0117993392160431	0.0505	0.815	14004	16757	14424.77
3687374	chr11	rs12221745	46228739	T	C	0.813	0.812	0.969	-0.0123965203365513	0.0221	0.5752	14004	16757	14424.77
3685466	chr11	rs1907002	46229810	C	T	0.0352	0.0348	0.891	-0.0152050125429676	0.0499	0.7605	14004	16757	14424.77
3666691	chr11	rs7121257	46231502	G	A	0.967	0.968	0.918	0.0060019521956343	0.0511	0.9063	14004	16757	14424.77
3678939	chr11	rs55702830	46231956	A	G	0.733	0.733	0.967	-0.0209989425960583	0.0196	0.2837	14004	16757	14424.77
3667450	chr11	rs12283653	46231998	A	G	0.733	0.733	0.967	-0.0208968257129853	0.0196	0.2861	14004	16757	14424.77
3682797	chr11	rs2863721	46235469	T	C	0.0834	0.0827	0.941	0.0115035793834154	0.0322	0.7208	14004	16757	14424.77
3681949	chr11	rs2863720	46235626	G	A	0.274	0.274	0.961	0.0149969810059077	0.0195	0.4432	14004	16757	14424.77
3684220	chr11	rs4755349	46237731	T	G	0.808	0.808	0.969	-0.0130953713122409	0.0219	0.5479	14004	16757	14424.77
3672289	chr11	rs7949889	46238567	G	A	0.0346	0.0341	0.908	-0.022398994943479	0.0501	0.6549	14004	16757	14424.77
3677324	chr11	rs10838578	46239099	C	A	0.809	0.808	0.966	-0.0129028853555234	0.0219	0.5571	14004	16757	14424.77
3671580	chr11	rs6485668	46240289	A	C	0.0346	0.0341	0.906	-0.0217958123704574	0.0502	0.6643	14004	16757	14424.77
3682333	chr11	rs6485669	46240567	G	A	0.275	0.275	0.949	0.0150954876453349	0.0197	0.4438	14004	16757	14424.77
3686329	chr11	rs72908086	46240811	T	G	0.951	0.952	0.934	-0.0350988198393953	0.0413	0.3951	14004	16757	14424.77
3689585	chr11	rs10838579	46241968	G	A	0.815	0.814	0.966	-0.015895669405385	0.0222	0.4738	14004	16757	14424.77
3674252	chr11	rs77722161	46243530	G	C	0.951	0.952	0.932	-0.0346017967900747	0.0414	0.4033	14004	16757	14424.77
3689624	chr11	rs72908089	46244641	G	T	0.952	0.952	0.932	-0.0346017967900747	0.0414	0.4036	14004	16757	14424.77
3679259	chr11	rs7124891	46245361	A	G	0.0343	0.0336	0.908	-0.0170037478161859	0.0505	0.7364	14004	16757	14424.77
3672345	chr11	rs118075720	46245900	T	G	0.919	0.92	0.922	-0.0166986496230515	0.0329	0.6111	14004	16757	14424.77
3683153	chr11	rs72908091	46246277	T	G	0.952	0.952	0.93	-0.0346949697968869	0.0414	0.4018	14004	16757	14424.77
3672564	chr11	rs72908092	46248032	C	T	0.952	0.952	0.929	-0.0353992243518656	0.0415	0.3939	14004	16757	14424.77
3683244	chr11	rs10769198	46248473	A	G	0.0168	0.0156	0.276	0.0750981960059311	0.149	0.6142	9220	11948	9848.53
3668919	chr11	rs72908096	46248580	G	A	0.952	0.952	0.929	-0.0353992243518656	0.0415	0.3935	14004	16757	14424.77
3675453	chr11	rs72908098	46248875	A	G	0.952	0.952	0.929	-0.035596090043474	0.0415	0.3905	14004	16757	14424.77
3678315	chr11	rs112976598	46250417	A	G	0.952	0.952	0.929	-0.0358966439977618	0.0415	0.3872	14004	16757	14424.77
3686574	chr11	rs148157878	46250841	A	G	0.952	0.952	0.929	-0.0360003042410416	0.0415	0.3852	14004	16757	14424.77
3675508	chr11	rs72908102	46251608	G	A	0.951	0.951	0.922	-0.0353992243518656	0.0414	0.3929	14004	16757	14424.77
3672291	chr11	rs111771311	46252208	C	G	0.952	0.952	0.929	-0.0369026020501437	0.0415	0.3737	14004	16757	14424.77
3669185	chr11	rs11607379	46252956	G	C	0.0839	0.083	0.884	0.0102968054773682	0.0331	0.7548	14004	16757	14424.77
3673176	chr11	rs7943808	46253355	T	C	0.952	0.953	0.928	-0.0338981034057645	0.0417	0.4168	14004	16757	14424.77
3675184	chr11	rs4756065	46253841	G	T	0.814	0.812	0.939	-0.0102018624845967	0.0224	0.6483	14004	16757	14424.77
3667746	chr11	rs4756066	46254003	T	C	0.813	0.811	0.937	-0.0102018624845967	0.0224	0.6484	14004	16757	14424.77
3669455	chr11	rs7104451	46256156	T	A	0.951	0.952	0.935	-0.0338050046123612	0.0418	0.4181	14004	16757	14424.77
3684859	chr11	rs11038826	46259550	G	A	0.895	0.892	0.879	0.0127977582298607	0.0295	0.6653	14004	16757	14424.77
3673461	chr11	rs7113170	46259945	G	C	0.954	0.954	0.94	-0.033701571673015	0.0425	0.4279	14004	16757	14424.77
3666982	chr11	rs7113478	46260223	G	A	0.846	0.845	0.895	-0.0027036515743148	0.0252	0.9158	14004	16757	14424.77
3677777	chr11	rs72910006	46260239	T	C	0.954	0.954	0.941	-0.0338050046123612	0.0425	0.4258	14004	16757	14424.77
3677747	chr11	rs7116965	46260696	C	T	0.952	0.953	0.943	-0.0335050785573982	0.0419	0.4234	14004	16757	14424.77
3670584	chr11	rs11038830	46262022	T	C	0.875	0.879	0.924	-0.04470452178448	0.0267	0.09464	14004	16757	14424.77
3677928	chr11	rs58301639	46262205	C	T	0.951	0.952	0.939	-0.0271040176920589	0.0416	0.5144	14004	16757	14424.77
3687646	chr11	rs12225704	46263640	A	G	0.823	0.822	0.933	-0.0208968257129853	0.023	0.3646	14004	16757	14424.77
3666614	chr11	rs11605191	46264782	T	C	0.94	0.941	0.883	-0.0105049846451474	0.0398	0.7925	14004	16757	14424.77
3688470	chr11	rs58678374	46264859	G	A	0.951	0.952	0.94	-0.0285949668801128	0.0416	0.4913	14004	16757	14424.77
3674790	chr11	rs7926726	46264906	A	G	0.941	0.941	0.883	-0.0111013930711739	0.0398	0.7809	14004	16757	14424.77
3676192	chr11	rs12223774	46265513	G	T	0.895	0.894	0.885	0.0067968490002727	0.0296	0.8194	14004	16757	14424.77
3670834	chr11	rs11038831	46266009	C	T	0.895	0.893	0.885	0.0048979852621919	0.0295	0.8687	14004	16757	14424.77
3677138	chr11	rs7931075	46266205	A	G	0.941	0.941	0.876	-0.0124977728299804	0.0399	0.7546	14004	16757	14424.77
3679013	chr11	rs35671387	46267604	T	A	0.941	0.942	0.872	-0.0124977728299804	0.0402	0.7556	14004	16757	14424.77
3667067	chr11	rs28755875	46268014	A	G	0.94	0.941	0.869	-0.0140989243795016	0.0398	0.7225	14004	16757	14424.77
3678840	chr11	rs7128258	46268489	C	T	0.903	0.903	0.911	0.0066975214477213	0.0302	0.825	14004	16757	14424.77
3667348	chr11	rs10838586	46270441	T	G	0.905	0.906	0.935	-0.0026033858701149	0.0301	0.9309	14004	16757	14424.77
3688584	chr11	rs11038834	46270846	C	A	0.907	0.908	0.934	-0.0067024110596754	0.0303	0.8239	14004	16757	14424.77
3689117	chr11	rs75996226	46271219	C	T	0.873	0.875	0.921	-0.0353992243518656	0.0265	0.1815	14004	16757	14424.77
3676077	chr11	rs13377401	46272049	G	C	0.836	0.836	0.951	-0.0209989425960583	0.0234	0.3692	14004	16757	14424.77
3671789	chr11	rs10838587	46272585	C	T	0.835	0.836	0.953	-0.020498669477346	0.0233	0.3807	14004	16757	14424.77
3667637	chr11	rs10838588	46272826	A	G	0.835	0.836	0.952	-0.0212951405401588	0.0234	0.363	14004	16757	14424.77
3688518	chr11	rs10838589	46272956	G	C	0.904	0.905	0.93	-0.004198802647333	0.03	0.8895	14004	16757	14424.77
3672129	chr11	rs10769199	46273240	T	G	0.846	0.847	0.896	-0.0094040800752939	0.0254	0.7115	14004	16757	14424.77
3683778	chr11	rs10838590	46273264	A	G	0.835	0.836	0.949	-0.0209989425960583	0.0234	0.3705	14004	16757	14424.77
3687570	chr11	rs10838591	46274143	A	G	0.769	0.77	0.908	-0.0263953113595316	0.0214	0.2158	14004	16757	14424.77
3683293	chr11	rs11038837	46274369	A	C	0.77	0.773	0.905	-0.0292949370570243	0.0215	0.1718	14004	16757	14424.77
3676919	chr11	rs10838592	46274432	C	G	0.963	0.965	0.666	-0.0349020520092649	0.0554	0.5286	14004	16757	14424.77
3668279	chr11	rs4426109	46276072	A	G	0.874	0.877	0.969	-0.0372035489975441	0.026	0.1523	14004	16757	14424.77
3681333	chr11	rs72910027	46276544	T	C	0.94	0.94	0.819	-0.0275973271921043	0.0401	0.4916	14004	16757	14424.77
3673750	chr11	rs7114096	46277765	A	G	0.879	0.883	0.979	-0.0435966737180782	0.0264	0.09848	14004	16757	14424.77
3688736	chr11	rs6485671	46279815	G	A	0.878	0.882	0.991	-0.0406970023321042	0.0261	0.1188	14004	16757	14424.77
3682043	chr11	rs11038840	46281129	G	T	0.873	0.878	0.962	-0.0456042446050211	0.0261	0.08041	14004	16757	14424.77
3683618	chr11	rs61704455	46281148	G	A	0.888	0.893	0.933	-0.058901107920161	0.0281	0.03562	14004	16757	14424.77
3677266	chr11	rs10219383	46281443	G	A	0.877	0.882	0.961	-0.0482977854077521	0.0265	0.06799	14004	16757	14424.77
3688149	chr11	rs7131201	46281835	A	G	0.814	0.819	0.901	-0.0355028330426552	0.023	0.1225	14004	16757	14424.77
3667582	chr11	rs7105423	46282924	C	G	0.955	0.955	0.921	-0.0160988945897493	0.0432	0.7087	14004	16757	14424.77
3676641	chr11	rs34177812	46286454	T	C	0.903	0.903	0.914	0.0147014028528927	0.0305	0.6303	14004	16757	14424.77
3683283	chr11	rs11038843	46288623	G	A	0.956	0.956	0.929	-0.0120017335415971	0.0432	0.7821	14004	16757	14424.77
3674800	chr11	rs61884156	46290615	T	G	0.956	0.955	0.937	-0.0064004391810282	0.043	0.881	14004	16757	14424.77
3680878	chr11	rs7106583	46291554	T	C	0.955	0.955	0.937	-0.0031950988965408	0.0428	0.9396	14004	16757	14424.77
3670716	chr11	rs61884157	46292199	G	C	0.956	0.955	0.943	-0.0062998021485279	0.0429	0.8827	14004	16757	14424.77
3669992	chr11	rs61884158	46292362	G	A	0.956	0.955	0.941	-0.004198802647333	0.0429	0.9214	14004	16757	14424.77
3677170	chr11	rs66531430	46296249	T	A	0.904	0.904	0.951	0.0121953336998771	0.0301	0.6845	14004	16757	14424.77
3671672	chr11	rs10437653	46297631	A	C	0.859	0.858	0.975	0.0102968054773682	0.0252	0.6825	14004	16757	14424.77
3668383	chr11	rs61885561	46300312	G	C	0.931	0.931	0.741	0.0005998200719675	0.0397	0.987	14004	16757	14424.77
3680203	chr11	rs12280680	46300722	G	A	0.84	0.839	0.86	0.0143958802837323	0.0254	0.5698	14004	16757	14424.77
3684376	chr11	rs34771037	46300911	A	G	0.904	0.904	0.95	0.0160997014894237	0.0301	0.5934	14004	16757	14424.77
3677741	chr11	rs72910039	46300915	G	A	0.958	0.957	0.947	0.0074025335167413	0.0435	0.8641	14004	16757	14424.77
3679841	chr11	rs73461870	46301255	A	G	0.876	0.882	0.909	-0.0628972021721127	0.0271	0.02039	14004	16757	14424.77
3668227	chr11	rs12284298	46302636	C	T	0.772	0.775	0.799	-0.0107980900995126	0.0227	0.632	14004	16757	14424.77
3686786	chr11	rs57734357	46304338	A	G	0.765	0.771	0.93	-0.0390007373497326	0.0207	0.05926	14004	16757	14424.77
3688387	chr11	rs11038851	46304368	G	A	0.955	0.954	0.979	0.0099998345783334	0.0413	0.8093	14004	16757	14424.77
3685475	chr11	rs55798544	46305195	C	A	0.897	0.895	0.939	0.0118001041157506	0.0286	0.6795	14004	16757	14424.77
3667482	chr11	rs56372998	46306826	C	A	0.897	0.895	0.945	0.0125015292229252	0.0285	0.6619	14004	16757	14424.77
3687326	chr11	rs59291790	46307876	C	T	0.885	0.892	0.958	-0.0743033758591671	0.0273	0.00656	14004	16757	14424.77
3682768	chr11	rs10838595	46308093	T	C	0.953	0.951	0.961	0.0194005857039748	0.0406	0.6318	14004	16757	14424.77
3683914	chr11	rs7124003	46308209	G	A	0.953	0.952	0.965	0.0189002595004805	0.0405	0.6403	14004	16757	14424.77
3671131	chr11	rs7127254	46308549	C	T	0.838	0.844	0.972	-0.0484027392281675	0.0234	0.03898	14004	16757	14424.77
3687018	chr11	rs7113904	46309285	T	G	0.837	0.843	0.967	-0.047899061319535	0.0234	0.04108	14004	16757	14424.77
3689198	chr11	rs111637706	46309755	C	T	0.897	0.894	0.949	0.0125015292229252	0.0284	0.6606	14004	16757	14424.77
3673198	chr11	rs6485672	46309968	G	A	0.734	0.738	0.971	-0.027998320426861	0.0195	0.1509	14004	16757	14424.77
3683929	chr11	rs141013495	46310746	C	T	0.96	0.963	0.288	-0.104405416354854	0.0763	0.171	14004	16757	14424.77
3673655	chr11	rs55652831	46313644	A	G	0.897	0.895	0.938	0.0114047182634362	0.0286	0.6916	14004	16757	14424.77
3670615	chr11	rs11038852	46313891	C	G	0.782	0.788	0.95	-0.043502667649395	0.0211	0.03905	14004	16757	14424.77
3680539	chr11	rs56087478	46313951	C	A	0.785	0.791	0.951	-0.0426987545331152	0.0212	0.04409	14004	16757	14424.77
3677207	chr11	rs7943699	46320022	G	A	0.733	0.738	0.959	-0.0341050206499513	0.0197	0.08358	14004	16757	14424.77
3688244	chr11	rs4319486	46320679	C	A	0.786	0.792	0.954	-0.044495399886564	0.0212	0.03595	14004	16757	14424.77
3687446	chr11	rs12273276	46321066	C	G	0.948	0.947	0.922	0.0127977582298607	0.0399	0.7482	14004	16757	14424.77
3679157	chr11	rs11038856	46321235	C	G	0.732	0.736	0.958	-0.0346949697968869	0.0197	0.0773	14004	16757	14424.77
3685084	chr11	rs12286778	46321827	A	C	0.948	0.946	0.921	0.0118001041157506	0.0398	0.7661	14004	16757	14424.77
3680054	chr11	rs6485673	46323093	C	A	0.731	0.736	0.957	-0.0349952529972629	0.0197	0.07489	14004	16757	14424.77
3669621	chr11	rs7927724	46323209	G	A	0.785	0.792	0.951	-0.0442967745820927	0.0212	0.03691	14004	16757	14424.77
3667445	chr11	rs72910053	46324233	G	A	0.953	0.951	0.895	0.0246048038572487	0.0423	0.5614	14004	16757	14424.77
3674390	chr11	rs7931565	46324271	C	T	0.786	0.792	0.95	-0.0447986409079867	0.0212	0.03514	14004	16757	14424.77
3682438	chr11	rs6485674	46324835	C	G	0.731	0.736	0.956	-0.0344051267241774	0.0197	0.08073	14004	16757	14424.77
3674268	chr11	rs111942477	46327568	G	A	0.786	0.792	0.943	-0.0451961304529691	0.0213	0.03394	14004	16757	14424.77
3672729	chr11	rs117837188	46327578	G	A	0.974	0.975	0.669	-0.0272992569378225	0.0644	0.6714	14004	16757	14424.77
3680011	chr11	rs7929630	46328464	G	T	0.949	0.948	0.923	0.0114047182634362	0.0402	0.7759	14004	16757	14424.77
3677481	chr11	rs60602051	46328557	C	T	0.891	0.892	0.877	-0.0065010863423599	0.029	0.8224	14004	16757	14424.77
3685832	chr11	rs61885566	46330604	C	T	0.951	0.949	0.942	0.0167981182758809	0.0402	0.6762	14004	16757	14424.77
3685728	chr11	rs7924718	46330983	T	G	0.947	0.945	0.966	0.0116024307308398	0.0385	0.764	14004	16757	14424.77
3685929	chr11	rs2303435	46332504	T	C	0.947	0.945	0.97	0.0064988367398296	0.0382	0.8651	14004	16757	14424.77
3687756	chr11	rs4625425	46332893	T	G	0.949	0.947	0.976	0.0119977384336167	0.0387	0.7575	14004	16757	14424.77
3685317	chr11	rs117246933	46333235	G	T	0.91	0.913	0.87	-0.0299026613543135	0.0314	0.341	14004	16757	14424.77
3668972	chr11	rs9704813	46333263	G	C	0.951	0.949	0.956	0.0149969810059077	0.0398	0.7065	14004	16757	14424.77
3682573	chr11	rs112845927	46333337	G	A	0.893	0.902	0.96	-0.0953991837650599	0.0284	0.0007955	14004	16757	14424.77
3682685	chr11	rs2288249	46334239	G	A	0.893	0.902	0.965	-0.0946953688393245	0.0283	0.0008359	14004	16757	14424.77
3677394	chr11	rs5028615	46335191	T	C	0.893	0.901	0.963	-0.0932014048340167	0.0283	0.0009931	14004	16757	14424.77
3677881	chr11	rs111996762	46335752	G	A	0.893	0.902	0.965	-0.094200795398827	0.0283	0.0008705	14004	16757	14424.77
3688100	chr11	rs61882671	46335895	A	G	0.948	0.947	0.943	0.00730326611012	0.0393	0.8527	14004	16757	14424.77
3678519	chr11	rs76244216	46336903	G	C	0.91	0.913	0.877	-0.0331018715051171	0.0313	0.2901	14004	16757	14424.77
3685481	chr11	rs10838596	46336995	G	A	0.752	0.762	0.93	-0.0582967085104029	0.0204	0.00423	14004	16757	14424.77
3686120	chr11	rs111651038	46338519	G	A	0.893	0.901	0.969	-0.0946953688393245	0.0282	0.0007786	14004	16757	14424.77
3669505	chr11	rs35652107	46339011	G	A	0.893	0.901	0.97	-0.094200795398827	0.0282	0.0008195	14004	16757	14424.77
3686979	chr11	rs11038860	46339184	C	T	0.75	0.76	0.94	-0.0606952493104976	0.0202	0.002631	14004	16757	14424.77
3674393	chr11	rs7952650	46339597	G	A	0.84	0.848	0.967	-0.0662039071233048	0.0237	0.005257	14004	16757	14424.77
3688192	chr11	rs117604516	46339653	G	A	0.91	0.913	0.878	-0.0323992324466777	0.0312	0.2998	14004	16757	14424.77
3679479	chr11	rs6485675	46339691	A	C	0.839	0.846	0.963	-0.0649012535836979	0.0237	0.006094	14004	16757	14424.77
3673046	chr11	rs6485676	46339995	A	C	0.948	0.947	0.956	0.0	0.0391	0.9994	14004	16757	14424.77
3667294	chr11	rs145054300	46341259	G	A	0.911	0.913	0.871	-0.0303045802648556	0.0314	0.3346	14004	16757	14424.77
3689309	chr11	rs12294928	46341395	A	G	0.839	0.846	0.96	-0.0649972930239685	0.0237	0.006118	14004	16757	14424.77
3674569	chr11	rs7476	46342834	A	C	0.752	0.761	0.93	-0.0579045745015309	0.0204	0.00449	14004	16757	14424.77
3679480	chr11	rs1044796	46342942	C	T	0.842	0.849	0.954	-0.0654028946007014	0.024	0.006357	14004	16757	14424.77
3679856	chr11	rs12285419	46343189	C	A	0.841	0.849	0.956	-0.0641012834065877	0.0239	0.007325	14004	16757	14424.77
3688270	chr11	rs72910063	46345134	C	T	0.911	0.913	0.862	-0.0282040203730758	0.0316	0.3735	14004	16757	14424.77
3671457	chr11	rs9988792	46345652	T	C	0.948	0.947	0.952	-0.0003000450090019	0.0391	0.9942	14004	16757	14424.77
3667982	chr11	rs9988823	46345665	A	G	0.839	0.846	0.954	-0.0652961413926661	0.0238	0.006124	14004	16757	14424.77
3680712	chr11	rs112642493	46345750	C	T	0.892	0.901	0.958	-0.0938053126850552	0.0283	0.000931	14004	16757	14424.77
3679793	chr11	rs140742326	46345835	C	T	0.911	0.913	0.86	-0.0278029446620889	0.0317	0.381	14004	16757	14424.77
3676902	chr11	rs61882672	46346150	C	A	0.951	0.95	0.956	0.0068961666878413	0.0399	0.8621	14004	16757	14424.77
3687528	chr11	rs74376620	46347549	C	T	0.891	0.9	0.95	-0.0988042770586023	0.0283	0.0004836	14004	16757	14424.77
3676783	chr11	rs9988865	46347887	G	A	0.864	0.865	0.883	-0.0102018624845967	0.0261	0.696	14004	16757	14424.77
3678146	chr11	rs11038863	46348324	G	A	0.951	0.949	0.943	0.0092966519050945	0.0402	0.817	14004	16757	14424.77
3667041	chr11	rs58385891	46348663	G	A	0.924	0.924	0.782	0.0167981182758809	0.036	0.6404	14004	16757	14424.77
3672725	chr11	rs59980817	46348671	T	C	0.983	0.984	0.428	-0.0163021610829842	0.1196	0.8913	9220	11948	9848.53
3675280	chr11	rs79568491	46348688	C	A	0.984	0.984	0.395	0.0553968632202877	0.1305	0.6709	8533	11456	9275.16
3683974	chr11	rs11038864	46349103	G	A	0.882	0.891	0.875	-0.104705174884951	0.0285	0.0002427	14004	16757	14424.77
3685279	chr11	rs4565870	46349869	T	C	0.802	0.813	0.9	-0.0723986646217843	0.0225	0.001271	14004	16757	14424.77
3669386	chr11	rs61882674	46352266	C	G	0.892	0.901	0.95	-0.0994999446238294	0.0285	0.0004784	14004	16757	14424.77
3689068	chr11	rs11038866	46355932	C	G	0.804	0.814	0.903	-0.0734958518452821	0.0225	0.001089	14004	16757	14424.77
3688343	chr11	rs144589297	46359768	C	T	0.984	0.984	0.436	0.0406043708419401	0.1398	0.7715	8357	7919	7910.19
3672898	chr11	rs7102330	46364604	G	T	0.953	0.951	0.931	0.0213993910058902	0.0411	0.6034	14004	16757	14424.77
3684786	chr11	rs3809047	46367702	T	C	0.932	0.937	0.973	-0.0850024870699465	0.0345	0.01383	14004	16757	14424.77
3686170	chr11	rs61882678	46368241	A	T	0.929	0.935	0.983	-0.0836968760217999	0.0338	0.01336	14004	16757	14424.77
3667786	chr11	rs876701	46370767	A	G	0.929	0.935	0.992	-0.0825993063219014	0.0337	0.0142	14004	16757	14424.77
3685884	chr11	rs7951870	46373311	T	C	0.926	0.932	0.985	-0.080797992829574	0.0332	0.01496	14004	16757	14424.77
3686964	chr11	rs113665713	46374051	A	C	0.867	0.873	0.909	-0.0640053299759124	0.0261	0.0144	14004	16757	14424.77
3671101	chr11	rs76174988	46375324	C	G	0.929	0.927	0.886	0.0320992618599997	0.0349	0.3577	14004	16757	14424.77
3669636	chr11	rs61882682	46376094	A	C	0.928	0.934	0.99	-0.085503423613941	0.0334	0.01049	14004	16757	14424.77
3685410	chr11	rs59319338	46376953	C	T	0.928	0.934	0.989	-0.0847956517047163	0.0334	0.01112	14004	16757	14424.77
3676414	chr11	rs12577142	46377770	T	C	0.927	0.933	0.984	-0.085503423613941	0.0333	0.01014	14004	16757	14424.77
3672667	chr11	rs12576115	46378032	G	A	0.927	0.933	0.983	-0.0878044186367746	0.0333	0.008464	14004	16757	14424.77
3675259	chr11	rs10838599	46378708	G	T	0.938	0.94	0.696	0.0330962274891896	0.047	0.4804	14004	16757	14424.77
3683496	chr11	rs11038871	46379442	T	C	0.793	0.805	0.95	-0.0755967721743758	0.0215	0.0004322	14004	16757	14424.77
3667997	chr11	rs72910085	46386816	G	A	0.906	0.91	0.933	-0.0515986041477272	0.03	0.08505	14004	16757	14424.77
3669005	chr11	rs1317826	46387868	A	G	0.82	0.83	0.927	-0.0680968444676575	0.0229	0.002946	14004	16757	14424.77
3685867	chr11	rs12575519	46391602	T	G	0.928	0.933	0.991	-0.0799960420957247	0.0333	0.01638	14004	16757	14424.77
3676308	chr11	rs10838601	46392825	C	G	0.714	0.724	0.9	-0.0511038386512114	0.0197	0.009637	14004	16757	14424.77
3673910	chr11	rs3740977	46393574	T	C	0.928	0.934	0.993	-0.0851004766504662	0.0335	0.01115	14004	16757	14424.77
3668901	chr11	rs3740976	46393757	C	T	0.905	0.91	0.934	-0.0523991687992084	0.0299	0.08007	14004	16757	14424.77
3674108	chr11	rs7936413	46393958	T	C	0.928	0.934	0.995	-0.0826970606869833	0.0335	0.01347	14004	16757	14424.77
3688242	chr11	rs2046768	46396479	T	C	0.929	0.934	0.997	-0.0816982439845054	0.0335	0.01466	14004	16757	14424.77
3675792	chr11	rs3740974	46397323	A	C	0.929	0.934	0.996	-0.0820021260805914	0.0335	0.01427	14004	16757	14424.77
3682972	chr11	rs34406563	46398916	T	C	0.927	0.933	0.985	-0.0789999182341498	0.0333	0.01759	14004	16757	14424.77
3685562	chr11	rs2279465	46399538	T	C	0.929	0.934	0.994	-0.0840013661662842	0.0335	0.01216	14004	16757	14424.77
3688796	chr11	rs35324223	46402852	A	G	0.928	0.934	0.991	-0.0807004239214553	0.0334	0.01562	14004	16757	14424.77
3684665	chr11	rs111790356	46402988	C	T	0.906	0.911	0.932	-0.0536012187552047	0.0301	0.07489	14004	16757	14424.77
3674952	chr11	rs20542	46403649	G	A	0.911	0.916	0.92	-0.0605996221289296	0.0311	0.05132	14004	16757	14424.77
3686037	chr11	rs2067482	46406767	G	A	0.933	0.94	0.991	-0.105304961645423	0.0347	0.002426	14004	16757	14424.77
3679484	chr11	rs7946705	46421158	G	A	0.933	0.94	0.999	-0.111904100509949	0.0347	0.001283	14004	16757	14424.77
3679917	chr11	rs3740973	46422237	G	A	0.838	0.85	0.955	-0.0822952427268302	0.0237	0.0005265	14004	16757	14424.77
3687158	chr11	rs12574668	46422686	C	A	0.933	0.94	0.999	-0.10799732231233	0.0346	0.001805	14004	16757	14424.77
3683518	chr11	rs111449880	46427855	G	A	0.933	0.94	1.0	-0.113101511113015	0.0347	0.00113	14004	16757	14424.77
3689364	chr11	rs61882691	46438715	C	A	0.933	0.941	1.0	-0.115399628229752	0.0348	0.0009134	14004	16757	14424.77
3676895	chr11	rs12283172	46442526	C	T	0.933	0.941	1.0	-0.114995673960859	0.0347	0.0009307	14004	16757	14424.77
3683284	chr11	rs61882701	46443275	G	A	0.933	0.941	1.0	-0.114995673960859	0.0347	0.0009272	14004	16757	14424.77
3683536	chr11	rs6485682	46446264	C	A	0.0681	0.0608	0.997	0.114203302717664	0.0345	0.0009281	14004	16757	14424.77
3677862	chr11	rs11038895	46447246	C	T	0.53	0.511	0.794	0.0452027848308288	0.0194	0.01969	14004	16757	14424.77
3668584	chr11	rs17196997	46449042	C	A	0.985	0.984	0.481	0.140900424493166	0.1341	0.2935	8357	7919	7910.19
3674404	chr11	rs61882702	46450821	G	A	0.932	0.939	0.99	-0.115702701053736	0.0345	0.0008043	14004	16757	14424.77
3682035	chr11	rs16938506	46454313	A	C	0.933	0.94	1.01	-0.112194928252491	0.0345	0.001159	14004	16757	14424.77
3683402	chr11	rs2291487	46456344	C	T	0.934	0.941	1.01	-0.115500642298853	0.0347	0.0008716	14004	16757	14424.77
3685773	chr11	rs75748389	46457259	C	G	0.933	0.941	1.01	-0.11450217357511	0.0347	0.0009526	14004	16757	14424.77
3678803	chr11	rs2864076	46460038	C	T	0.933	0.94	1.01	-0.112295619103693	0.0346	0.00116	14004	16757	14424.77
3684318	chr11	rs61882706	46462786	G	A	0.933	0.94	1.0	-0.115702701053736	0.0347	0.0008591	14004	16757	14424.77
3686852	chr11	rs2171668	46466828	A	C	0.933	0.94	1.01	-0.113504700796821	0.0346	0.001024	14004	16757	14424.77
3673114	chr11	rs2864072	46468859	A	C	0.933	0.94	1.01	-0.112295619103693	0.0346	0.001182	14004	16757	14424.77
3687163	chr11	rs7951579	46469900	G	A	0.933	0.94	1.0	-0.109602834915959	0.0345	0.00151	14004	16757	14424.77
3679018	chr11	rs11038897	46470827	C	T	0.933	0.94	1.01	-0.110495901430623	0.0345	0.00138	14004	16757	14424.77
3674383	chr11	rs61882709	46472414	G	A	0.933	0.94	1.0	-0.110998602060648	0.0346	0.001335	14004	16757	14424.77
3686049	chr11	rs61882710	46473942	G	A	0.934	0.941	1.0	-0.11320229329481	0.0347	0.00111	14004	16757	14424.77
3668056	chr11	rs138646165	46475768	G	A	0.985	0.984	0.476	0.140900424493166	0.1349	0.296	8357	7919	7910.19
3670815	chr11	rs80031726	46481259	T	C	0.933	0.941	1.0	-0.112899977215451	0.0347	0.001146	14004	16757	14424.77
3670984	chr11	rs61882712	46483948	T	C	0.933	0.941	1.0	-0.11279922549559	0.0347	0.001159	14004	16757	14424.77
3675387	chr11	rs7930103	46484254	C	T	0.933	0.94	1.0	-0.111702807762518	0.0347	0.001273	14004	16757	14424.77
3679673	chr11	rs1472001	46484685	G	A	0.933	0.94	1.0	-0.111602176581302	0.0347	0.00129	14004	16757	14424.77
3666451	chr11	rs12574250	46491159	G	A	0.933	0.941	1.0	-0.112899977215451	0.0347	0.001155	14004	16757	14424.77
3669852	chr11	rs11038900	46495302	A	G	0.933	0.94	1.0	-0.109301604891089	0.0345	0.001564	14004	16757	14424.77
3689633	chr11	rs142196448	46495373	T	A	0.985	0.984	0.481	0.143199505440105	0.1335	0.2835	8357	7919	7910.19
3685366	chr11	rs7130141	46499874	C	T	0.933	0.94	1.0	-0.108799756405339	0.0345	0.00163	14004	16757	14424.77
3681901	chr11	rs55750336	46500528	C	T	0.936	0.942	0.991	-0.114098581601112	0.0354	0.001278	14004	16757	14424.77
3677441	chr11	rs58147945	46500654	C	G	0.933	0.94	1.0	-0.109602834915959	0.0346	0.001539	14004	16757	14424.77
3677570	chr11	rs17787804	46506885	C	T	0.839	0.851	0.979	-0.0826970606869833	0.0236	0.000458	14004	16757	14424.77
3678968	chr11	rs1489192	46509344	T	C	0.933	0.94	1.0	-0.109402004817546	0.0346	0.001561	14004	16757	14424.77
3686841	chr11	rs7112229	46513249	C	T	0.933	0.94	1.0	-0.110004616151484	0.0346	0.001492	14004	16757	14424.77
3684469	chr11	rs12578042	46515004	C	G	0.933	0.94	1.0	-0.107596346599403	0.0345	0.001826	14004	16757	14424.77
3689438	chr11	rs3802888	46515902	A	G	0.933	0.94	1.01	-0.107295720292337	0.0345	0.001865	14004	16757	14424.77
3668200	chr11	rs17197116	46520302	T	C	0.935	0.942	0.996	-0.112396320094564	0.0353	0.001441	14004	16757	14424.77
3668728	chr11	rs7949371	46522304	C	T	0.839	0.85	0.981	-0.0830990401697142	0.0235	0.0004141	14004	16757	14424.77
3680061	chr11	rs7949282	46522306	A	C	0.839	0.85	0.981	-0.0830990401697142	0.0235	0.0004157	14004	16757	14424.77
3676460	chr11	rs2902858	46524013	T	C	0.933	0.94	1.01	-0.10799732231233	0.0345	0.001751	14004	16757	14424.77
3673405	chr11	rs12576359	46524389	T	G	0.933	0.94	1.01	-0.109502414825161	0.0346	0.001553	14004	16757	14424.77
3673169	chr11	rs10838602	46524472	G	A	0.933	0.94	1.01	-0.110004616151484	0.0346	0.001493	14004	16757	14424.77
3685288	chr11	rs3802890	46534546	A	G	0.839	0.851	0.99	-0.0826970606869833	0.0235	0.0004244	14004	16757	14424.77
3667635	chr11	rs11038906	46536442	G	A	0.932	0.94	1.01	-0.109000465578422	0.0345	0.00155	14004	16757	14424.77
3667204	chr11	rs61882720	46538988	C	A	0.933	0.94	1.0	-0.110205567321026	0.0347	0.001468	14004	16757	14424.77
3684825	chr11	rs68002803	46539110	T	C	0.769	0.779	0.935	-0.0513985630860003	0.021	0.01435	14004	16757	14424.77
3675606	chr11	rs11038910	46543524	C	T	0.839	0.851	0.993	-0.0816005872046058	0.0235	0.000511	14004	16757	14424.77
3685319	chr11	rs12272795	46544072	A	G	0.932	0.939	0.997	-0.109301604891089	0.0345	0.001553	14004	16757	14424.77
3687245	chr11	rs7932866	46548094	A	G	0.933	0.94	1.01	-0.108097591367713	0.0346	0.00178	14004	16757	14424.77
3668422	chr11	rs61882743	46548754	C	G	0.933	0.94	1.01	-0.105404961089954	0.0344	0.002189	14004	16757	14424.77
3685012	chr11	rs756343	46550276	C	A	0.936	0.942	0.993	-0.112497031227146	0.0354	0.001482	14004	16757	14424.77
3685640	chr11	rs10160701	46551918	C	T	0.933	0.94	1.01	-0.106494491699029	0.0344	0.001961	14004	16757	14424.77
3674922	chr11	rs112419908	46553399	G	A	0.933	0.94	1.01	-0.109803705355201	0.0346	0.001514	14004	16757	14424.77
3682973	chr11	rs11819869	46560680	C	T	0.933	0.94	1.01	-0.10659461017264	0.0344	0.001926	14004	16757	14424.77
3672869	chr11	rs11038914	46561301	C	T	0.933	0.94	1.01	-0.10640550591445	0.0344	0.00196	14004	16757	14424.77
3675373	chr11	rs61882746	46567475	C	T	0.933	0.94	1.01	-0.105404961089954	0.0344	0.002208	14004	16757	14424.77
3669004	chr11	rs57535407	46570286	T	C	0.933	0.94	1.01	-0.108900105956359	0.0346	0.00164	14004	16757	14424.77
3670634	chr11	rs7925678	46570859	A	G	0.839	0.851	0.99	-0.0822952427268302	0.0235	0.0004507	14004	16757	14424.77
3686542	chr11	rs12576317	46573776	G	A	0.933	0.94	1.0	-0.109703265091963	0.0347	0.001567	14004	16757	14424.77
3671746	chr11	rs12573978	46578400	A	G	0.933	0.94	1.0	-0.108699416923341	0.0347	0.001714	14004	16757	14424.77
3683324	chr11	rs7130028	46578523	T	C	0.765	0.775	0.942	-0.0527996915922012	0.0208	0.01105	14004	16757	14424.77
3671970	chr11	rs61882748	46578601	C	G	0.933	0.94	1.0	-0.107195531603556	0.0346	0.001962	14004	16757	14424.77
3689264	chr11	rs7127529	46582072	A	C	0.93	0.938	0.985	-0.110205567321026	0.0343	0.001319	14004	16757	14424.77
3679894	chr11	rs61882750	46584227	T	G	0.933	0.94	1.0	-0.105705019436884	0.0345	0.002199	14004	16757	14424.77
3683751	chr11	rs11038919	46585781	A	G	0.933	0.94	1.0	-0.109402004817546	0.0347	0.001601	14004	16757	14424.77
3681628	chr11	rs7484125	46588267	C	T	0.839	0.851	0.985	-0.0811992094973757	0.0235	0.0005628	14004	16757	14424.77
3668344	chr11	rs112705011	46589107	C	T	0.931	0.938	0.986	-0.0991023610432115	0.0344	0.003988	14004	16757	14424.77
3669280	chr11	rs79445785	46590943	C	T	0.933	0.94	1.0	-0.109904155707699	0.0347	0.001547	14004	16757	14424.77
3684129	chr11	rs11038922	46594364	C	G	0.926	0.925	0.893	0.0385955177593629	0.0342	0.2602	14004	16757	14424.77
3675212	chr11	rs12290779	46594971	A	C	0.968	0.971	0.599	-0.0521041493573948	0.062	0.4012	14004	16757	14424.77
3683658	chr11	rs7481312	46596674	C	T	0.933	0.94	1.0	-0.108097591367713	0.0346	0.001798	14004	16757	14424.77
3666369	chr11	rs11038927	46599248	G	C	0.933	0.939	1.0	-0.105104992751029	0.0345	0.002319	14004	16757	14424.77
3674780	chr11	rs79203530	46601604	C	T	0.936	0.942	0.99	-0.112497031227146	0.0354	0.001503	14004	16757	14424.77
3669210	chr11	rs12295266	46607954	A	T	0.933	0.94	1.0	-0.109904155707699	0.0347	0.00154	14004	16757	14424.77
3670456	chr11	rs61882756	46610283	C	T	0.933	0.94	1.0	-0.110696951358699	0.0347	0.001437	14004	16757	14424.77
3676315	chr11	rs61882757	46611239	G	A	0.933	0.94	0.998	-0.111602176581302	0.0347	0.001294	14004	16757	14424.77
3688378	chr11	rs61882758	46611805	A	G	0.933	0.939	0.998	-0.108799756405339	0.0346	0.001645	14004	16757	14424.77
3671629	chr11	rs73449983	46612332	A	G	0.932	0.939	0.988	-0.105805058896976	0.0346	0.002214	14004	16757	14424.77
3667723	chr11	rs7125907	46622392	C	T	0.933	0.94	1.0	-0.109602834915959	0.0347	0.001587	14004	16757	14424.77
3673061	chr11	rs55661562	46627803	A	C	0.933	0.94	0.999	-0.110898041715977	0.0348	0.001426	14004	16757	14424.77
3667928	chr11	rs35623865	46631181	C	T	0.933	0.94	0.998	-0.108197870477987	0.0346	0.001772	14004	16757	14424.77
3670580	chr11	rs61884262	46631299	G	A	0.933	0.94	0.999	-0.110495901430623	0.0347	0.001453	14004	16757	14424.77
3680237	chr11	rs6485685	46634465	G	A	0.933	0.94	0.998	-0.110105086688583	0.0347	0.001519	14004	16757	14424.77
3672192	chr11	rs55657382	46634963	T	A	0.933	0.94	0.998	-0.110105086688583	0.0347	0.00152	14004	16757	14424.77
3674077	chr11	rs7924401	46635695	A	T	0.933	0.94	0.997	-0.108197870477987	0.0347	0.001804	14004	16757	14424.77
3671620	chr11	rs61884264	46639582	G	A	0.933	0.94	0.997	-0.109000465578422	0.0346	0.001643	14004	16757	14424.77
3685760	chr11	rs7484002	46640503	A	G	0.933	0.94	0.997	-0.109301604891089	0.0347	0.00163	14004	16757	14424.77
3670125	chr11	rs79317378	46641654	T	C	0.933	0.94	0.997	-0.110797491482671	0.0347	0.00143	14004	16757	14424.77
3674830	chr11	rs12292425	46644143	T	G	0.933	0.94	0.997	-0.109703265091963	0.0347	0.001573	14004	16757	14424.77
3687795	chr11	rs7122039	46646030	A	C	0.933	0.94	0.996	-0.109703265091963	0.0346	0.001546	14004	16757	14424.77
3674350	chr11	rs7108770	46648432	G	A	0.932	0.939	0.994	-0.109602834915959	0.0346	0.001541	14004	16757	14424.77
3677514	chr11	rs60722866	46650438	T	C	0.933	0.94	0.996	-0.110294891915496	0.0347	0.001464	14004	16757	14424.77
3686602	chr11	rs60932698	46652582	A	G	0.933	0.94	0.996	-0.111803449071387	0.0348	0.001302	14004	16757	14424.77
3684934	chr11	rs61884271	46654404	T	C	0.933	0.94	0.995	-0.112597752503482	0.0348	0.001219	14004	16757	14424.77
3682717	chr11	rs7128092	46655961	T	A	0.933	0.94	0.995	-0.112698483925615	0.0348	0.001201	14004	16757	14424.77
3682838	chr11	rs6485686	46657430	T	G	0.84	0.851	0.982	-0.0830990401697142	0.0236	0.0004256	14004	16757	14424.77
3677163	chr11	rs7932492	46660546	A	T	0.927	0.928	0.599	-0.0517039049923374	0.0416	0.2134	14004	16757	14424.77
3669858	chr11	rs7126316	46660550	T	A	0.932	0.939	0.984	-0.110596421342027	0.0348	0.001478	14004	16757	14424.77
3681915	chr11	rs7126343	46660623	T	C	0.933	0.94	0.995	-0.113101511113015	0.0347	0.001129	14004	16757	14424.77
3667969	chr11	rs61884273	46666271	T	G	0.933	0.94	0.995	-0.113695152447884	0.0348	0.001093	14004	16757	14424.77
3674255	chr11	rs61884274	46666664	A	G	0.933	0.94	0.995	-0.113695152447884	0.0348	0.001094	14004	16757	14424.77
3688789	chr11	rs4307676	46668395	G	A	0.933	0.94	0.995	-0.113896846680113	0.0348	0.001072	14004	16757	14424.77
3675211	chr11	rs7109698	46673344	C	T	0.933	0.94	0.996	-0.112597752503482	0.0347	0.001161	14004	16757	14424.77
3685919	chr11	rs10769204	46676357	C	T	0.16	0.149	0.983	0.0842032712820744	0.0236	0.0003602	14004	16757	14424.77
3674129	chr11	rs55896955	46682217	C	G	0.933	0.94	0.988	-0.114098581601112	0.0349	0.00107	14004	16757	14424.77
3683345	chr11	rs61884292	46684524	A	T	0.933	0.94	0.983	-0.115096647231076	0.035	0.001008	14004	16757	14424.77
3682920	chr11	rs4423142	46684677	T	G	0.933	0.94	0.983	-0.114704030660979	0.0349	0.001017	14004	16757	14424.77
3671212	chr11	rs10838610	46686260	G	A	0.161	0.149	0.972	0.0891000275729308	0.0237	0.000168	14004	16757	14424.77
3676123	chr11	rs4606447	46691737	A	G	0.561	0.572	0.947	0.0006997551142732	0.018	0.9682	14004	16757	14424.77
3684342	chr11	rs76533702	46692689	C	T	0.481	0.463	0.956	0.0287040681283552	0.0178	0.1064	14004	16757	14424.77
3687598	chr11	rs4752926	46692870	C	T	0.681	0.687	0.956	0.0267977123853779	0.0194	0.1662	14004	16757	14424.77
3679101	chr11	rs61884295	46693169	G	A	0.934	0.941	0.955	-0.130496004081001	0.0358	0.0002643	14004	16757	14424.77
3683966	chr11	rs13448	46695414	T	C	0.411	0.4	0.958	-0.0038975857287134	0.0182	0.8303	14004	16757	14424.77
3687473	chr11	rs56349329	46695483	G	A	0.934	0.941	0.954	-0.132001135493996	0.0358	0.000227	14004	16757	14424.77
3680309	chr11	rs57744667	46697142	C	T	0.934	0.941	0.948	-0.134000073866991	0.0358	0.0001793	14004	16757	14424.77
3680058	chr11	rs10838611	46697199	G	C	0.681	0.688	0.954	0.0251998010217421	0.0194	0.1938	14004	16757	14424.77
3675975	chr11	rs10838612	46701728	G	T	0.478	0.46	0.961	0.0305970979773775	0.0177	0.08459	14004	16757	14424.77
3685032	chr11	rs4752927	46702160	C	T	0.503	0.484	0.952	0.0311013012983478	0.0177	0.07921	14004	16757	14424.77
3689339	chr11	rs4319473	46702691	G	A	0.935	0.942	0.933	-0.137998498157291	0.0363	0.0001459	14004	16757	14424.77
3670742	chr11	rs9704782	46704106	G	T	0.438	0.426	0.944	-0.0014009809156281	0.0181	0.9366	14004	16757	14424.77
3669622	chr11	rs12574259	46704439	A	G	0.89	0.901	0.943	-0.12859502513074	0.0284	5.818e-06	14004	16757	14424.77
3683206	chr11	rs4603265	46708196	C	T	0.471	0.452	0.969	0.0326027085440124	0.0177	0.06537	14004	16757	14424.77
3688742	chr11	rs72912175	46710111	A	G	0.953	0.954	0.926	-0.0031048149534787	0.042	0.9405	14004	16757	14424.77
3687051	chr11	rs79443985	46710829	T	C	0.891	0.902	0.943	-0.134297400219157	0.0285	2.405e-06	14004	16757	14424.77
3668100	chr11	rs10838613	46711778	A	C	0.11	0.0986	0.931	0.13539590334361	0.0286	2.178e-06	14004	16757	14424.77
3684956	chr11	rs7926389	46711854	A	G	0.891	0.902	0.944	-0.132994393976966	0.0284	2.937e-06	14004	16757	14424.77
3666598	chr11	rs113097600	46713062	C	T	0.894	0.904	0.941	-0.136300938564463	0.0288	2.157e-06	14004	16757	14424.77
3676415	chr11	rs12274785	46714279	T	C	0.367	0.359	0.968	-0.0238010101859522	0.0186	0.2007	14004	16757	14424.77
3682839	chr11	rs72912177	46718663	T	C	0.952	0.953	0.918	0.0008995952428359	0.0419	0.9824	14004	16757	14424.77
3674777	chr11	rs4491174	46721605	A	C	0.475	0.456	0.973	0.029296631955588	0.0176	0.09692	14004	16757	14424.77
3683229	chr11	rs28372918	46722018	G	A	0.894	0.905	0.945	-0.137103479221825	0.0287	1.8e-06	14004	16757	14424.77
3685014	chr11	rs7932354	46722221	T	C	0.633	0.641	0.975	0.0242046886968174	0.0185	0.1909	14004	16757	14424.77
3681072	chr11	rs57739486	46723516	C	T	0.892	0.903	0.946	-0.136094675027687	0.0286	1.887e-06	14004	16757	14424.77
3679843	chr11	rs10769205	46723603	G	A	0.633	0.641	0.975	0.0239020562806236	0.0185	0.197	14004	16757	14424.77
3676512	chr11	rs12361673	46723937	G	A	0.633	0.641	0.976	0.0239020562806236	0.0185	0.1966	14004	16757	14424.77
3668311	chr11	rs12574918	46724068	G	C	0.892	0.903	0.946	-0.136003015999209	0.0286	1.922e-06	14004	16757	14424.77
3686287	chr11	rs58922799	46725196	C	T	0.475	0.456	0.974	0.0297044227063309	0.0176	0.09225	14004	16757	14424.77
3671886	chr11	rs11038973	46728952	G	C	0.892	0.903	0.948	-0.134400341479821	0.0285	2.523e-06	14004	16757	14424.77
3684283	chr11	rs11038974	46728954	G	T	0.892	0.903	0.948	-0.134297400219157	0.0286	2.548e-06	14004	16757	14424.77
3688532	chr11	rs58561056	46728971	T	G	0.475	0.454	0.972	0.0358014124633833	0.0177	0.04291	14004	16757	14424.77
3686728	chr11	rs61884301	46729115	G	T	0.893	0.903	0.947	-0.13480076937097	0.0286	2.396e-06	14004	16757	14424.77
3675269	chr11	rs57804402	46729872	T	C	0.366	0.356	0.977	-0.0183982139464423	0.0186	0.323	14004	16757	14424.77
3682740	chr11	rs79175663	46730043	C	T	0.893	0.903	0.948	-0.134297400219157	0.0286	2.577e-06	14004	16757	14424.77
3672851	chr11	rs4752929	46730329	A	G	0.364	0.355	0.978	-0.0174005146801673	0.0186	0.3491	14004	16757	14424.77
3670793	chr11	rs11606709	46730522	A	G	0.634	0.644	0.98	0.0192044091837133	0.0185	0.3002	14004	16757	14424.77
3686848	chr11	rs11602537	46730639	C	G	0.474	0.453	0.974	0.0338022134084658	0.0177	0.05571	14004	16757	14424.77
3672751	chr11	rs111999794	46731012	C	T	0.894	0.905	0.948	-0.136300938564463	0.0287	2.093e-06	14004	16757	14424.77
3668607	chr11	rs11038977	46734384	C	T	0.473	0.453	0.981	0.0332993704009261	0.0176	0.05894	14004	16757	14424.77
3676736	chr11	rs77920005	46737057	G	A	0.895	0.905	0.952	-0.134697786883623	0.0287	2.715e-06	14004	16757	14424.77
3680918	chr11	rs2070850	46741495	C	T	0.511	0.491	0.941	0.0394033887747662	0.0178	0.02703	14004	16757	14424.77
3689098	chr11	rs3136435	46742426	G	A	0.895	0.905	0.955	-0.13330284731442	0.0287	3.414e-06	14004	16757	14424.77
3677974	chr11	rs3136520	46743232	C	T	0.925	0.924	0.978	0.0352995739869328	0.0325	0.2779	14004	16757	14424.77
3688403	chr11	rs3136441	46743247	T	C	0.473	0.453	0.983	0.0335991726304121	0.0176	0.05599	14004	16757	14424.77
3687005	chr11	rs3136447	46744368	T	C	0.471	0.451	0.983	0.0336958638567256	0.0176	0.05514	14004	16757	14424.77
3677178	chr11	rs3136449	46744470	G	A	0.472	0.452	0.983	0.0341018649449722	0.0176	0.05219	14004	16757	14424.77
3683380	chr11	rs2070851	46744528	T	C	0.471	0.451	0.983	0.0336958638567256	0.0176	0.05506	14004	16757	14424.77
3678894	chr11	rs2070852	46744925	G	C	0.637	0.647	1.0	0.01600129372694	0.0183	0.3799	14004	16757	14424.77
3672921	chr11	rs5896	46745003	C	T	0.472	0.452	0.983	0.0344980404075674	0.0176	0.04935	14004	16757	14424.77
3681639	chr11	rs3136456	46745861	C	A	0.895	0.905	0.956	-0.132503349813094	0.0287	3.859e-06	14004	16757	14424.77
3687413	chr11	rs3136457	46746258	G	C	0.472	0.452	0.982	0.0346043046869299	0.0176	0.0492	14004	16757	14424.77
3667474	chr11	rs3136460	46747065	C	G	0.472	0.452	0.982	0.0347008987793103	0.0176	0.04858	14004	16757	14424.77
3668628	chr11	rs1799867	46747979	T	C	0.472	0.452	0.981	0.0343048036919902	0.0176	0.05146	14004	16757	14424.77
3685260	chr11	rs2282686	46750638	T	C	0.364	0.354	0.984	-0.0171970248285215	0.0185	0.3512	14004	16757	14424.77
3681992	chr11	rs3136474	46750819	T	C	0.893	0.902	0.934	-0.126005497635114	0.0287	1.108e-05	14004	16757	14424.77
3687988	chr11	rs75185853	46751401	T	C	0.472	0.451	0.979	0.0343048036919902	0.0176	0.05158	14004	16757	14424.77
3688828	chr11	rs3136490	46755794	C	T	0.896	0.906	0.95	-0.131499173267521	0.0289	5.327e-06	14004	16757	14424.77
3686026	chr11	rs3136499	46758290	G	A	0.469	0.45	0.97	0.0324962313421326	0.0177	0.06565	14004	16757	14424.77
3670757	chr11	rs3136505	46759571	A	G	0.373	0.365	0.925	-0.028399474521698	0.0188	0.1317	14004	16757	14424.77
3687231	chr11	rs3136512	46760120	C	T	0.71	0.717	0.94	0.024097313483794	0.0198	0.2241	14004	16757	14424.77
3673532	chr11	rs3136516	46760756	G	A	0.78	0.788	0.943	0.0192044091837133	0.0222	0.3858	14004	16757	14424.77
3669464	chr11	rs11038982	46762419	C	A	0.781	0.788	0.941	0.0182033098538737	0.0222	0.4114	14004	16757	14424.77
3688781	chr11	rs4752931	46762516	C	T	0.467	0.448	0.97	0.0312951579807101	0.0177	0.07649	14004	16757	14424.77
3667793	chr11	rs61884324	46762817	G	A	0.892	0.903	0.94	-0.131499173267521	0.0287	4.582e-06	14004	16757	14424.77
3672856	chr11	rs4076557	46764649	C	T	0.467	0.447	0.971	0.0310043588626902	0.0176	0.07922	14004	16757	14424.77
3681410	chr11	rs61884327	46766890	T	C	0.891	0.902	0.939	-0.130803687625208	0.0287	5.1e-06	14004	16757	14424.77
3671561	chr11	rs11604876	46768041	A	G	0.452	0.434	0.968	0.0301023438164435	0.0177	0.08853	14004	16757	14424.77
3679492	chr11	rs12574512	46768405	G	A	0.452	0.434	0.968	0.0299956000353805	0.0177	0.08901	14004	16757	14424.77
3668329	chr11	rs78500566	46769788	A	C	0.452	0.434	0.968	0.0299956000353805	0.0177	0.08948	14004	16757	14424.77
3687832	chr11	rs57704144	46770359	C	T	0.464	0.445	0.969	0.03029639423135	0.0176	0.08579	14004	16757	14424.77
3681182	chr11	rs4752932	46773354	T	C	0.452	0.434	0.969	0.0297044227063309	0.0177	0.09248	14004	16757	14424.77
3668443	chr11	rs72895811	46774672	C	T	0.95	0.95	0.934	-0.0009004052431641	0.0405	0.9832	14004	16757	14424.77
3670387	chr11	rs7929294	46776176	T	C	0.551	0.568	0.97	-0.02960390325858	0.0176	0.09361	14004	16757	14424.77
3669832	chr11	rs7940682	46777392	T	C	0.551	0.568	0.97	-0.0295009039176847	0.0176	0.09473	14004	16757	14424.77
3689251	chr11	rs61884328	46783435	T	C	0.892	0.903	0.942	-0.13130530077799	0.0287	4.801e-06	14004	16757	14424.77
3689081	chr11	rs4453194	46787374	C	G	0.45	0.432	0.966	0.0287040681283552	0.0177	0.1043	14004	16757	14424.77
3670069	chr11	rs4453193	46787406	C	G	0.449	0.432	0.966	0.0284999894699013	0.0177	0.1072	14004	16757	14424.77
3680870	chr11	rs10734548	46787573	T	C	0.551	0.569	0.971	-0.0299026613543135	0.0176	0.08966	14004	16757	14424.77
3682123	chr11	rs4534535	46788691	C	T	0.45	0.432	0.966	0.0287040681283552	0.0177	0.1045	14004	16757	14424.77
3689537	chr11	rs11602036	46794885	C	T	0.449	0.432	0.967	0.0284027945161868	0.0177	0.1087	14004	16757	14424.77
3682514	chr11	rs6485690	46798631	A	G	0.66	0.666	0.969	0.0234039777790161	0.0187	0.2106	14004	16757	14424.77
3674368	chr11	rs7111517	46803708	A	C	0.637	0.645	0.918	0.0126990249774084	0.0189	0.5012	14004	16757	14424.77
3670263	chr11	rs11038989	46803710	A	C	0.928	0.927	0.941	0.0231011029079872	0.0338	0.4948	14004	16757	14424.77
3689330	chr11	rs4752933	46803785	G	A	0.449	0.431	0.969	0.0282958691548473	0.0177	0.1093	14004	16757	14424.77
3685126	chr11	rs6485692	46804583	G	C	0.552	0.569	0.975	-0.0293979151845611	0.0176	0.09491	14004	16757	14424.77
3681579	chr11	rs7941964	46805575	G	A	0.55	0.568	0.975	-0.0296966117368367	0.0176	0.09147	14004	16757	14424.77
3681275	chr11	rs7941894	46805673	C	A	0.552	0.57	0.975	-0.0290993078252748	0.0176	0.09828	14004	16757	14424.77
3687497	chr11	rs12575609	46807378	C	T	0.449	0.431	0.97	0.0281986543586787	0.0177	0.1101	14004	16757	14424.77
3683987	chr11	rs11038993	46810916	C	A	0.782	0.79	0.969	0.0192044091837133	0.022	0.383	14004	16757	14424.77
3674732	chr11	rs7940578	46812227	T	C	0.552	0.57	0.977	-0.0292949370570243	0.0176	0.09636	14004	16757	14424.77
3683792	chr11	rs4506602	46815633	C	T	0.782	0.79	0.965	0.0198026272961797	0.022	0.3691	14004	16757	14424.77
3678790	chr11	rs4075619	46816670	G	A	0.552	0.57	0.977	-0.0285023604727122	0.0176	0.1047	14004	16757	14424.77
3667501	chr11	rs10838620	46818098	G	A	0.552	0.57	0.977	-0.0285949668801128	0.0176	0.1046	14004	16757	14424.77
3683636	chr11	rs7109707	46818814	G	A	0.553	0.57	0.977	-0.0285023604727122	0.0176	0.1056	14004	16757	14424.77
3672212	chr11	rs11038994	46818870	T	C	0.448	0.431	0.972	0.0274011363479391	0.0177	0.1203	14004	16757	14424.77
3671168	chr11	rs12577969	46820788	G	A	0.891	0.903	0.952	-0.133405686240187	0.0285	2.921e-06	14004	16757	14424.77
3669323	chr11	rs4752936	46821078	A	C	0.448	0.43	0.972	0.0270994698817177	0.0177	0.1245	14004	16757	14424.77
3669563	chr11	rs10769208	46822240	T	C	0.553	0.57	0.977	-0.027998320426861	0.0176	0.1115	14004	16757	14424.77
3676683	chr11	rs10734549	46822686	C	A	0.553	0.57	0.977	-0.0281011651109099	0.0176	0.1106	14004	16757	14424.77
3674053	chr11	rs12575721	46823681	T	C	0.891	0.903	0.952	-0.134995320787517	0.0285	2.263e-06	14004	16757	14424.77
3667488	chr11	rs7101374	46824241	G	A	0.553	0.57	0.977	-0.0278954863187535	0.0176	0.1126	14004	16757	14424.77
3682885	chr11	rs4294527	46828799	A	T	0.553	0.57	0.977	-0.0286978729475453	0.0176	0.1036	14004	16757	14424.77
3672033	chr11	rs61897307	46832158	C	A	0.891	0.903	0.951	-0.135602106502021	0.0286	2.071e-06	14004	16757	14424.77
3679844	chr11	rs6485695	46836165	C	T	0.554	0.571	0.971	-0.0288007896057264	0.0176	0.1023	14004	16757	14424.77
3669831	chr11	rs61593070	46836611	T	C	0.891	0.902	0.949	-0.134000073866991	0.0285	2.653e-06	14004	16757	14424.77
3670165	chr11	rs4469848	46836747	T	C	0.446	0.429	0.966	0.0280041964095973	0.0177	0.1145	14004	16757	14424.77
3672168	chr11	rs4382863	46837557	T	C	0.95	0.949	0.936	0.0153023200084426	0.0404	0.7046	14004	16757	14424.77
3676559	chr11	rs6485696	46842045	C	T	0.664	0.669	0.968	0.0259990758686168	0.0188	0.1665	14004	16757	14424.77
3682637	chr11	rs11038999	46843512	C	T	0.447	0.429	0.966	0.0281986543586787	0.0177	0.1113	14004	16757	14424.77
3685487	chr11	rs7480260	46843577	A	G	0.554	0.571	0.97	-0.0293979151845611	0.0176	0.09584	14004	16757	14424.77
3675840	chr11	rs12577603	46847279	A	G	0.889	0.9	0.949	-0.135499041462163	0.0283	1.745e-06	14004	16757	14424.77
3667084	chr11	rs4752940	46847715	G	C	0.448	0.43	0.969	0.0298985503458634	0.0177	0.0907	14004	16757	14424.77
3680290	chr11	rs1007738	46849360	G	A	0.554	0.572	0.971	-0.0297996312385195	0.0176	0.09112	14004	16757	14424.77
3670352	chr11	rs10838621	46851459	C	T	0.663	0.669	0.966	0.0242046886968174	0.0188	0.1985	14004	16757	14424.77
3686566	chr11	rs7934421	46852753	T	A	0.554	0.571	0.969	-0.0299953975354009	0.0177	0.0895	14004	16757	14424.77
3676059	chr11	rs7947747	46852839	A	G	0.711	0.718	0.952	0.0223972974420383	0.0198	0.2571	14004	16757	14424.77
3672379	chr11	rs4752941	46855123	G	A	0.448	0.431	0.968	0.0301023438164435	0.0177	0.08838	14004	16757	14424.77
3674210	chr11	rs12806577	46856001	C	T	0.554	0.571	0.969	-0.0299953975354009	0.0177	0.08909	14004	16757	14424.77
3688309	chr11	rs7480140	46856335	A	G	0.554	0.571	0.969	-0.0300984478240329	0.0177	0.08837	14004	16757	14424.77
3682449	chr11	rs11039002	46857279	T	C	0.448	0.43	0.965	0.0299956000353805	0.0177	0.0906	14004	16757	14424.77
3678449	chr11	rs56904688	46857504	T	C	0.892	0.903	0.949	-0.137195239177845	0.0286	1.632e-06	14004	16757	14424.77
3687090	chr11	rs61898461	46858973	A	G	0.892	0.903	0.949	-0.136702128384208	0.0286	1.782e-06	14004	16757	14424.77
3667960	chr11	rs56356278	46859787	T	A	0.878	0.892	0.919	-0.144794584903233	0.0282	2.702e-07	14004	16757	14424.77
3677644	chr11	rs7107778	46860855	C	T	0.554	0.571	0.968	-0.0299026613543135	0.0177	0.09082	14004	16757	14424.77
3682953	chr11	rs1551744	46865000	G	A	0.554	0.572	0.967	-0.0296966117368367	0.0177	0.09299	14004	16757	14424.77
3686868	chr11	rs10769211	46872873	G	A	0.555	0.572	0.966	-0.0297996312385195	0.0177	0.09184	14004	16757	14424.77
3669208	chr11	rs1809293	46876502	C	T	0.447	0.43	0.966	0.03029639423135	0.0177	0.08658	14004	16757	14424.77
3686438	chr11	rs3829940	46879973	A	G	0.554	0.572	0.966	-0.0299026613543135	0.0177	0.09113	14004	16757	14424.77
3669544	chr11	rs7943866	46881954	C	T	0.555	0.572	0.966	-0.0302015087331214	0.0177	0.08736	14004	16757	14424.77
3685612	chr11	rs2306026	46889713	T	C	0.554	0.572	0.966	-0.0306035477981776	0.0177	0.08372	14004	16757	14424.77
3683021	chr11	rs3816614	46890165	C	T	0.554	0.572	0.966	-0.0303973537275885	0.0177	0.08549	14004	16757	14424.77
3684166	chr11	rs2290883	46890197	G	A	0.448	0.43	0.966	0.0311013012983478	0.0177	0.07874	14004	16757	14424.77
3675230	chr11	rs2290884	46890388	C	G	0.554	0.572	0.966	-0.0307994715535284	0.0177	0.08141	14004	16757	14424.77
3667178	chr11	rs10838624	46891789	C	T	0.448	0.43	0.965	0.0311982343370806	0.0177	0.07823	14004	16757	14424.77
3687810	chr11	rs2306029	46893108	T	C	0.711	0.718	0.947	0.0208021276292633	0.0198	0.2947	14004	16757	14424.77
3682018	chr11	rs10769212	46893498	C	A	0.554	0.572	0.966	-0.0312017511432645	0.0177	0.07834	14004	16757	14424.77
3667213	chr11	rs61898465	46893667	C	T	0.892	0.904	0.945	-0.135098333921783	0.0287	2.607e-06	14004	16757	14424.77
3669536	chr11	rs58389391	46893769	T	C	0.503	0.493	0.904	0.0080971295874548	0.018	0.6531	14004	16757	14424.77
3686119	chr11	rs11039014	46895378	G	A	0.555	0.572	0.965	-0.0306963490025976	0.0177	0.08305	14004	16757	14424.77
3673507	chr11	rs72897640	46896126	G	T	0.951	0.95	0.928	0.0198026272961797	0.0411	0.6308	14004	16757	14424.77
3678263	chr11	rs4752946	46896908	G	C	0.447	0.43	0.966	0.031498667059371	0.0177	0.07484	14004	16757	14424.77
3685009	chr11	rs2306032	46897253	G	C	0.662	0.668	0.959	0.0223972974420383	0.0189	0.2342	14004	16757	14424.77
3667548	chr11	rs2306033	46897446	G	A	0.449	0.431	0.963	0.0320024161254944	0.0177	0.07064	14004	16757	14424.77
3682673	chr11	rs60258676	46897787	T	C	0.447	0.429	0.965	0.0320024161254944	0.0177	0.07074	14004	16757	14424.77
3675482	chr11	rs964551	46897995	G	T	0.554	0.572	0.964	-0.0319035490130083	0.0177	0.07115	14004	16757	14424.77
3688425	chr11	rs6485702	46898771	T	C	0.662	0.668	0.958	0.0213993910058902	0.0188	0.2554	14004	16757	14424.77
3668487	chr11	rs10742784	46899282	G	A	0.554	0.572	0.963	-0.0313049258284153	0.0177	0.07687	14004	16757	14424.77
3674518	chr11	rs2306028	46900659	G	T	0.448	0.43	0.962	0.0308977113278438	0.0177	0.08124	14004	16757	14424.77
3671344	chr11	rs4752947	46901156	A	T	0.448	0.43	0.961	0.0308977113278438	0.0177	0.08107	14004	16757	14424.77
3681158	chr11	rs17790156	46905318	A	T	0.892	0.903	0.928	-0.134903762464802	0.029	3.222e-06	14004	16757	14424.77
3680546	chr11	rs11039017	46905838	A	G	0.434	0.418	0.949	0.0281014301108748	0.0178	0.1153	14004	16757	14424.77
3668060	chr11	rs10838627	46905983	T	C	0.434	0.418	0.949	0.0280041964095973	0.0178	0.1161	14004	16757	14424.77
3670950	chr11	rs7119247	46906009	C	T	0.567	0.583	0.949	-0.0281011651109099	0.0178	0.1148	14004	16757	14424.77
3682103	chr11	rs10838628	46906706	A	T	0.434	0.418	0.948	0.0281014301108748	0.0178	0.1145	14004	16757	14424.77
3667573	chr11	rs10838629	46906845	G	A	0.568	0.584	0.948	-0.0282040203730758	0.0178	0.1143	14004	16757	14424.77
3676037	chr11	rs2306027	46907827	C	T	0.568	0.584	0.946	-0.0278029446620889	0.0179	0.1201	14004	16757	14424.77
3670427	chr11	rs7118170	46908721	C	G	0.568	0.584	0.946	-0.0278954863187535	0.0179	0.1177	14004	16757	14424.77
3688671	chr11	rs7118404	46908730	G	A	0.674	0.679	0.934	0.0266029817945341	0.0192	0.1654	14004	16757	14424.77
3674111	chr11	rs75186174	46909498	C	T	0.434	0.418	0.947	0.0282958691548473	0.0178	0.1124	14004	16757	14424.77
3671954	chr11	rs2306035	46911457	T	C	0.567	0.583	0.94	-0.0278954863187535	0.0179	0.1192	14004	16757	14424.77
3678243	chr11	rs2306036	46911704	C	T	0.568	0.584	0.947	-0.0252049938352247	0.0179	0.159	14004	16757	14424.77
3668947	chr11	rs2306037	46911781	G	C	0.435	0.419	0.943	0.0288012338056278	0.0179	0.1075	14004	16757	14424.77
3688453	chr11	rs3763963	46914917	C	G	0.7	0.706	0.9	0.0093957216403621	0.0198	0.6326	14004	16757	14424.77
3675331	chr11	rs2867219	46915562	C	T	0.569	0.584	0.949	-0.0248973835545144	0.0178	0.1621	14004	16757	14424.77
3674359	chr11	rs2903522	46915601	C	T	0.571	0.586	0.948	-0.0249999098013234	0.0178	0.1606	14004	16757	14424.77
3669634	chr11	rs2035068	46915993	T	C	0.571	0.586	0.949	-0.0251024465608414	0.0178	0.1597	14004	16757	14424.77
3667203	chr11	rs3751097	46916693	C	T	0.938	0.945	0.917	-0.157098353284527	0.0378	3.298e-05	14004	16757	14424.77
3676041	chr11	rs113362246	46917042	G	C	0.43	0.415	0.953	0.0242046886968174	0.0178	0.175	14004	16757	14424.77
3667054	chr11	rs898604	46917983	G	A	0.571	0.587	0.955	-0.0235040691879941	0.0178	0.1872	14004	16757	14424.77
3675386	chr11	rs11039024	46923168	C	T	0.424	0.409	0.949	0.0235993322503244	0.0179	0.1875	14004	16757	14424.77
3682240	chr11	rs12807111	46924174	T	A	0.577	0.592	0.947	-0.0243951568347216	0.0179	0.1731	14004	16757	14424.77
3672478	chr11	rs11606992	46931941	A	T	0.389	0.378	0.941	0.0074025335167413	0.0183	0.6859	14004	16757	14424.77
3689348	chr11	rs79920646	46934260	C	G	0.924	0.923	0.525	-0.0910960716441218	0.0446	0.04119	14004	16757	14424.77
3677430	chr11	rs59613483	46937611	T	C	0.939	0.946	0.905	-0.155905552048533	0.0382	4.464e-05	14004	16757	14424.77
3673922	chr11	rs7940441	46939027	G	A	0.614	0.625	0.938	-0.0074980401773571	0.0183	0.6835	14004	16757	14424.77
3687804	chr11	rs11039028	46944196	G	A	0.387	0.378	0.955	0.0011992805754821	0.0181	0.9485	14004	16757	14424.77
3678253	chr11	rs10838635	46945227	G	A	0.614	0.623	0.957	-0.0009004052431641	0.0181	0.9603	14004	16757	14424.77
3666890	chr11	rs141935404	46947837	C	T	0.941	0.947	0.909	-0.134503293338479	0.0386	0.0004977	14004	16757	14424.77
3676218	chr11	rs78744550	46949601	T	C	0.389	0.379	0.958	0.001598721363697	0.0181	0.9314	14004	16757	14424.77
3685247	chr11	rs1460827	46952189	G	C	0.897	0.9	0.85	0.0097027754613851	0.0315	0.7575	14004	16757	14424.77
3674881	chr11	rs7946739	46952774	G	A	0.614	0.623	0.959	-0.001100605444033	0.0181	0.9494	14004	16757	14424.77
3675789	chr11	rs34340483	46953154	T	G	0.613	0.623	0.956	-0.0007002451143934	0.0181	0.9705	14004	16757	14424.77
3676227	chr11	rs7945558	46957808	G	A	0.614	0.624	0.96	-0.0012007205765188	0.0181	0.9472	14004	16757	14424.77
3672432	chr11	rs11600292	46958698	T	C	0.386	0.377	0.961	0.0017983819413794	0.0181	0.9213	14004	16757	14424.77
3685092	chr11	rs11039031	46961227	G	A	0.617	0.626	0.954	-0.0023026490626755	0.0182	0.8989	14004	16757	14424.77
3681785	chr11	rs4581406	46962451	T	C	0.386	0.377	0.961	0.0016985566355815	0.0181	0.9255	14004	16757	14424.77
3677744	chr11	rs11039033	46965526	C	T	0.614	0.623	0.962	-0.0021022080918702	0.0181	0.9095	14004	16757	14424.77
3687551	chr11	rs11602250	46965730	G	A	0.386	0.377	0.962	0.0018981972830802	0.018	0.9157	14004	16757	14424.77
3687095	chr11	rs2903517	46966808	G	A	0.948	0.951	0.84	0.0126990249774084	0.0454	0.7791	14004	16757	14424.77
3668591	chr11	rs11608083	46966904	G	A	0.386	0.377	0.963	0.0018981972830802	0.018	0.9159	14004	16757	14424.77
3669822	chr11	rs11039035	46967415	T	G	0.389	0.379	0.964	0.0022973590486834	0.018	0.8984	14004	16757	14424.77
3686429	chr11	rs17790204	46969281	C	G	0.389	0.379	0.964	0.0023971245997214	0.018	0.894	14004	16757	14424.77
3680627	chr11	rs7938169	46971539	T	C	0.614	0.623	0.963	-0.0023026490626755	0.018	0.9005	14004	16757	14424.77
3680697	chr11	rs6485715	46975125	T	C	0.614	0.623	0.963	-0.0024028846163103	0.018	0.8941	14004	16757	14424.77
3678030	chr11	rs7939786	46976116	A	G	0.614	0.623	0.962	-0.0023026490626755	0.018	0.8973	14004	16757	14424.77
3666876	chr11	rs9795051	46976941	G	A	0.614	0.623	0.963	-0.0018016219466282	0.018	0.9202	14004	16757	14424.77
3682739	chr11	rs4752815	46978698	G	A	0.614	0.623	0.963	-0.002002002670673	0.018	0.9139	14004	16757	14424.77
3673167	chr11	rs4752816	46979023	A	G	0.614	0.624	0.961	-0.0018016219466282	0.0181	0.9187	14004	16757	14424.77
3669289	chr11	rs6485716	46981646	A	G	0.611	0.621	0.963	-0.0022024235552	0.018	0.9018	14004	16757	14424.77
3686716	chr11	rs7929688	46982275	T	C	0.614	0.623	0.963	-0.0019018072895963	0.018	0.914	14004	16757	14424.77
3682820	chr11	rs10769225	46982481	G	A	0.614	0.623	0.963	-0.0019018072895963	0.018	0.9145	14004	16757	14424.77
3683327	chr11	rs10838640	46984629	C	T	0.614	0.623	0.963	-0.0023026490626755	0.018	0.8992	14004	16757	14424.77
3682861	chr11	rs10769226	46984803	A	G	0.614	0.623	0.963	-0.0017014466397575	0.018	0.9254	14004	16757	14424.77
3683044	chr11	rs61899284	46986975	C	T	0.941	0.947	0.92	-0.133702835891508	0.0384	0.0005043	14004	16757	14424.77
3674046	chr11	rs7123632	46987701	C	G	0.613	0.623	0.962	-0.0016012813669738	0.018	0.9301	14004	16757	14424.77
3676882	chr11	rs7123635	46987704	C	T	0.77	0.77	0.927	0.0352995739869328	0.0211	0.09484	14004	16757	14424.77
3670559	chr11	rs7128193	46988983	A	C	0.611	0.62	0.955	0.0003999200213268	0.0181	0.9834	14004	16757	14424.77
3672277	chr11	rs76716952	46990462	A	T	0.941	0.947	0.922	-0.133599966404222	0.0384	0.000506	14004	16757	14424.77
3680486	chr11	rs4394802	46990587	C	T	0.611	0.62	0.956	-0.0001000050003333	0.0181	0.9944	14004	16757	14424.77
3677010	chr11	rs11039045	46990695	C	A	0.957	0.957	0.918	-0.0038975857287134	0.044	0.9295	14004	16757	14424.77
3688596	chr11	rs61899285	46996144	C	T	0.941	0.947	0.923	-0.133497107497979	0.0384	0.0005086	14004	16757	14424.77
3685530	chr11	rs4548577	46998512	T	C	0.614	0.623	0.963	-0.0016012813669738	0.018	0.9304	14004	16757	14424.77
3684656	chr11	rs11039049	46998915	T	C	0.958	0.958	0.926	-0.002002002670673	0.0441	0.9645	14004	16757	14424.77
3684511	chr11	rs4752817	46998947	T	A	0.903	0.906	0.911	0.0064988367398296	0.0314	0.8351	14004	16757	14424.77
3681394	chr11	rs7126981	47001211	C	T	0.774	0.775	0.914	0.0329994782631079	0.0214	0.1238	14004	16757	14424.77
3687341	chr11	rs7130812	47001908	C	G	0.711	0.717	0.939	-0.0055956263571598	0.0195	0.7756	14004	16757	14424.77
3684868	chr11	rs7130947	47002005	C	A	0.614	0.623	0.963	-0.0022024235552	0.018	0.9042	14004	16757	14424.77
3669660	chr11	rs10769227	47002614	A	T	0.614	0.623	0.963	-0.0018016219466282	0.018	0.9192	14004	16757	14424.77
3685723	chr11	rs10838641	47003304	G	A	0.614	0.623	0.963	-0.0022024235552	0.018	0.9023	14004	16757	14424.77
3673583	chr11	rs10769228	47003317	T	A	0.614	0.623	0.963	-0.0018016219466282	0.018	0.9192	14004	16757	14424.77
3670123	chr11	rs61142746	47008125	C	T	0.941	0.947	0.926	-0.13410298452348	0.0384	0.0004746	14004	16757	14424.77
3672804	chr11	rs7935346	47008379	A	G	0.614	0.623	0.962	-0.0019018072895963	0.0181	0.9143	14004	16757	14424.77
3672031	chr11	rs112181005	47010491	G	A	0.924	0.924	0.532	-0.118794797314637	0.0443	0.007369	14004	16757	14424.77
3679476	chr11	rs4528282	47011429	A	G	0.614	0.623	0.963	-0.001501126126267	0.018	0.9344	14004	16757	14424.77
3688722	chr11	rs4752951	47013473	C	G	0.614	0.623	0.963	-0.0016012813669738	0.018	0.9273	14004	16757	14424.77
3670585	chr11	rs10838642	47013480	C	T	0.774	0.775	0.915	0.0333960906184285	0.0214	0.1186	14004	16757	14424.77
3685426	chr11	rs11039057	47015296	G	T	0.614	0.624	0.961	-0.0022024235552	0.0181	0.9046	14004	16757	14424.77
3670907	chr11	rs9919642	47018502	C	T	0.774	0.775	0.915	0.0335024720540013	0.0214	0.1172	14004	16757	14424.77
3679574	chr11	rs7111270	47019777	G	C	0.614	0.623	0.963	-0.0016012813669738	0.018	0.9297	14004	16757	14424.77
3671595	chr11	rs7947878	47028531	C	T	0.672	0.676	0.958	0.03029639423135	0.0188	0.1077	14004	16757	14424.77
3669906	chr11	rs56291673	47031538	A	G	0.942	0.945	0.796	0.0248974696545107	0.0439	0.5698	14004	16757	14424.77
3684028	chr11	rs10769230	47035573	A	G	0.673	0.676	0.959	0.03029639423135	0.0188	0.1074	14004	16757	14424.77
3683020	chr11	rs10838644	47035761	G	A	0.614	0.623	0.963	-0.0014009809156281	0.018	0.9398	14004	16757	14424.77
3687955	chr11	rs10838646	47036794	G	C	0.614	0.623	0.963	-0.0014009809156281	0.018	0.9396	14004	16757	14424.77
3666978	chr11	rs55968738	47037104	C	T	0.941	0.947	0.936	-0.133097201184984	0.0382	0.0004969	14004	16757	14424.77
3679982	chr11	rs59689332	47037806	G	A	0.941	0.947	0.936	-0.133097201184984	0.0382	0.0004977	14004	16757	14424.77
3667080	chr11	rs61899293	47038066	A	G	0.941	0.947	0.936	-0.132400603636017	0.0382	0.0005298	14004	16757	14424.77
3688143	chr11	rs4494268	47038220	A	G	0.611	0.62	0.964	-0.0009004052431641	0.018	0.9596	14004	16757	14424.77
3673451	chr11	rs7125350	47040581	G	A	0.958	0.957	0.929	0.0004998750416509	0.044	0.9916	14004	16757	14424.77
3680830	chr11	rs6485721	47040854	A	G	0.673	0.676	0.961	0.0305001066483263	0.0188	0.1048	14004	16757	14424.77
3673100	chr11	rs7126005	47041065	G	A	0.614	0.623	0.964	-0.0012007205765188	0.018	0.9457	14004	16757	14424.77
3668835	chr11	rs7125807	47041163	A	C	0.673	0.676	0.961	0.0304031059110447	0.0188	0.1062	14004	16757	14424.77
3666651	chr11	rs61899294	47044103	T	C	0.941	0.947	0.938	-0.132103840633337	0.0382	0.0005353	14004	16757	14424.77
3678218	chr11	rs7124648	47044249	T	C	0.614	0.623	0.964	-0.001100605444033	0.018	0.9493	14004	16757	14424.77
3681258	chr11	rs7108822	47044355	G	A	0.614	0.623	0.964	-0.001100605444033	0.018	0.9497	14004	16757	14424.77
3668155	chr11	rs7128325	47046554	G	A	0.673	0.676	0.961	0.0305001066483263	0.0188	0.1043	14004	16757	14424.77
3688308	chr11	rs7128650	47047059	A	G	0.614	0.623	0.963	-0.0009004052431641	0.018	0.9583	14004	16757	14424.77
3686766	chr11	rs6485722	47050534	G	T	0.673	0.676	0.96	0.0301023438164435	0.0188	0.1086	14004	16757	14424.77
3685863	chr11	rs7479189	47057009	T	A	0.673	0.676	0.96	0.0305001066483263	0.0188	0.1048	14004	16757	14424.77
3687286	chr11	rs7113108	47062538	A	G	0.756	0.767	0.774	-0.0353992243518656	0.023	0.1239	14004	16757	14424.77
3672248	chr11	rs12574558	47069748	G	A	0.941	0.947	0.939	-0.133599966404222	0.0382	0.000467	14004	16757	14424.77
3668035	chr11	rs17787966	47070425	G	C	0.77	0.77	0.936	0.0338988850054592	0.021	0.1068	14004	16757	14424.77
3689171	chr11	rs74713772	47070915	C	T	0.941	0.947	0.939	-0.133702835891508	0.0382	0.000462	14004	16757	14424.77
3678736	chr11	rs17790246	47071513	C	T	0.941	0.947	0.94	-0.133702835891508	0.0382	0.0004612	14004	16757	14424.77
3685465	chr11	rs7950753	47071897	C	T	0.614	0.623	0.961	-0.001300845733048	0.018	0.9431	14004	16757	14424.77
3684814	chr11	rs61896120	47071900	G	A	0.941	0.947	0.94	-0.133794284320374	0.0382	0.0004589	14004	16757	14424.77
3680838	chr11	rs10769233	47072655	T	C	0.673	0.676	0.961	0.0305970979773775	0.0188	0.1026	14004	16757	14424.77
3668273	chr11	rs7103581	47072805	G	T	0.671	0.674	0.956	0.0295005481176215	0.0188	0.1167	14004	16757	14424.77
3668900	chr11	rs7127741	47074479	T	C	0.614	0.623	0.962	-0.0018016219466282	0.018	0.9187	14004	16757	14424.77
3686237	chr11	rs17197500	47077032	A	G	0.941	0.947	0.94	-0.134194469554306	0.0382	0.0004409	14004	16757	14424.77
3679413	chr11	rs7114683	47077246	T	A	0.614	0.623	0.962	-0.002002002670673	0.018	0.9107	14004	16757	14424.77
3678267	chr11	rs10838652	47077837	C	T	0.614	0.623	0.962	-0.002002002670673	0.018	0.9095	14004	16757	14424.77
3683002	chr11	rs74891308	47081110	G	A	0.958	0.957	0.933	-0.0001000050003333	0.0439	0.9974	14004	16757	14424.77
3674823	chr11	rs61896121	47081470	C	T	0.941	0.947	0.94	-0.134297400219157	0.0382	0.0004352	14004	16757	14424.77
3676246	chr11	rs11039074	47081732	C	T	0.673	0.676	0.961	0.0301023438164435	0.0188	0.1091	14004	16757	14424.77
3677212	chr11	rs6485726	47082122	C	A	0.614	0.623	0.962	-0.0021022080918702	0.018	0.9086	14004	16757	14424.77
3689257	chr11	rs12576831	47082255	G	T	0.941	0.947	0.94	-0.134400341479821	0.0382	0.0004333	14004	16757	14424.77
3683289	chr11	rs12576839	47082464	C	T	0.941	0.947	0.94	-0.134297400219157	0.0382	0.0004347	14004	16757	14424.77
3681991	chr11	rs4752952	47082858	T	C	0.673	0.676	0.96	0.0298985503458634	0.0188	0.1114	14004	16757	14424.77
3676965	chr11	rs10769234	47084061	G	C	0.673	0.676	0.961	0.0301993737308422	0.0188	0.1076	14004	16757	14424.77
3677112	chr11	rs61896122	47084871	A	T	0.941	0.947	0.939	-0.134000073866991	0.0382	0.0004476	14004	16757	14424.77
3688176	chr11	rs7118546	47087128	C	G	0.649	0.651	0.914	0.0295005481176215	0.0188	0.1171	14004	16757	14424.77
3671234	chr11	rs11039076	47087340	G	T	0.769	0.77	0.939	0.0344014267173323	0.0209	0.1009	14004	16757	14424.77
3669895	chr11	rs7931260	47088303	T	C	0.673	0.676	0.96	0.0304031059110447	0.0188	0.1051	14004	16757	14424.77
3687621	chr11	rs17790306	47089690	C	T	0.941	0.947	0.939	-0.135098333921783	0.0382	0.000407	14004	16757	14424.77
3666513	chr11	rs78715301	47091555	C	T	0.941	0.947	0.938	-0.135201357668848	0.0382	0.0004018	14004	16757	14424.77
3674516	chr11	rs7108902	47091571	C	T	0.673	0.676	0.96	0.0305970979773775	0.0188	0.1035	14004	16757	14424.77
3685555	chr11	rs61896124	47092682	C	T	0.941	0.947	0.938	-0.135304392030898	0.0382	0.0003996	14004	16757	14424.77
3688744	chr11	rs11039080	47093084	T	C	0.386	0.377	0.961	0.0017983819413794	0.018	0.9192	14004	16757	14424.77
3682719	chr11	rs11039081	47093465	C	G	0.386	0.377	0.961	0.0017983819413794	0.018	0.9202	14004	16757	14424.77
3676717	chr11	rs4572092	47094546	G	A	0.941	0.947	0.938	-0.136197801477995	0.0382	0.0003684	14004	16757	14424.77
3677513	chr11	rs10838654	47095511	G	C	0.673	0.676	0.959	0.0308007491527123	0.0188	0.1014	14004	16757	14424.77
3670844	chr11	rs61896125	47097298	C	T	0.941	0.947	0.938	-0.135705182165375	0.0382	0.0003853	14004	16757	14424.77
3678572	chr11	rs4579897	47097364	G	T	0.673	0.676	0.959	0.0308007491527123	0.0188	0.1003	14004	16757	14424.77
3672260	chr11	rs7937950	47098445	A	C	0.673	0.676	0.959	0.0311013012983478	0.0188	0.09761	14004	16757	14424.77
3686259	chr11	rs4315028	47099125	A	C	0.386	0.377	0.96	0.0011992805754821	0.018	0.9459	14004	16757	14424.77
3670062	chr11	rs61896126	47099167	T	G	0.941	0.947	0.937	-0.135499041462163	0.0382	0.0003947	14004	16757	14424.77
3674100	chr11	rs7946709	47100796	G	T	0.673	0.675	0.959	0.031498667059371	0.0188	0.09291	14004	16757	14424.77
3689108	chr11	rs72901605	47103877	C	T	0.947	0.95	0.863	0.0147999386115992	0.0444	0.7393	14004	16757	14424.77
3687729	chr11	rs7938933	47106314	G	A	0.958	0.957	0.934	0.0004998750416509	0.0438	0.991	14004	16757	14424.77
3672028	chr11	rs60174717	47106994	G	A	0.941	0.947	0.932	-0.137000259334702	0.0382	0.0003398	14004	16757	14424.77
3673978	chr11	rs4498951	47109060	A	G	0.39	0.381	0.963	0.0025966258472659	0.018	0.8851	14004	16757	14424.77
3669193	chr11	rs4269876	47109463	T	A	0.39	0.381	0.963	0.0025966258472659	0.018	0.8856	14004	16757	14424.77
3668282	chr11	rs4319472	47109514	G	C	0.331	0.328	0.962	-0.0299953975354009	0.0187	0.1083	14004	16757	14424.77
3687515	chr11	rs7942473	47110349	G	A	0.669	0.672	0.962	0.0297044227063309	0.0187	0.1119	14004	16757	14424.77
3686996	chr11	rs60201196	47110592	C	T	0.941	0.947	0.93	-0.137596788014447	0.0383	0.00033	14004	16757	14424.77
3671563	chr11	rs7945315	47110652	A	C	0.669	0.672	0.962	0.0298014912367898	0.0187	0.1108	14004	16757	14424.77
3680881	chr11	rs61896131	47111806	G	T	0.941	0.947	0.93	-0.137700069496742	0.0383	0.0003244	14004	16757	14424.77
3670178	chr11	rs61896132	47113303	C	T	0.941	0.947	0.933	-0.137195239177845	0.0382	0.0003289	14004	16757	14424.77
3678786	chr11	rs61896133	47115719	G	C	0.39	0.381	0.964	0.0027960873020011	0.018	0.8741	14004	16757	14424.77
3675579	chr11	rs60088916	47115967	C	T	0.941	0.947	0.934	-0.137195239177845	0.0382	0.0003285	14004	16757	14424.77
3671354	chr11	rs7112854	47116823	T	C	0.39	0.381	0.964	0.0027960873020011	0.018	0.8753	14004	16757	14424.77
3671434	chr11	rs61896136	47120299	C	A	0.39	0.381	0.964	0.0026963615477425	0.018	0.8786	14004	16757	14424.77
3668274	chr11	rs3922684	47121176	T	C	0.39	0.381	0.964	0.0028958031120254	0.018	0.8731	14004	16757	14424.77
3685646	chr11	rs4576779	47121547	C	G	0.393	0.384	0.963	0.0028958031120254	0.018	0.8709	14004	16757	14424.77
3678562	chr11	rs111930252	47125357	C	T	0.948	0.952	0.848	0.0059025456526138	0.0451	0.8953	14004	16757	14424.77
3680883	chr11	rs11039095	47125402	T	A	0.958	0.957	0.936	0.0012991557316201	0.0438	0.977	14004	16757	14424.77
3670273	chr11	rs4752957	47125632	T	G	0.669	0.672	0.963	0.0298985503458634	0.0187	0.1091	14004	16757	14424.77
3671650	chr11	rs7117404	47127153	A	G	0.951	0.951	0.882	0.0301993737308422	0.0424	0.4766	14004	16757	14424.77
3666360	chr11	rs17790336	47127549	G	T	0.941	0.948	0.939	-0.138595622790347	0.0382	0.0002895	14004	16757	14424.77
3676513	chr11	rs17790342	47127706	G	A	0.941	0.947	0.931	-0.138595622790347	0.0382	0.0002908	14004	16757	14424.77
3679175	chr11	rs12417519	47129397	C	T	0.39	0.381	0.965	0.0027960873020011	0.018	0.8775	14004	16757	14424.77
3685344	chr11	rs4587689	47129854	A	C	0.39	0.381	0.964	0.0021975835434872	0.018	0.901	14004	16757	14424.77
3670891	chr11	rs10769239	47130540	G	C	0.67	0.672	0.953	0.0308007491527123	0.0188	0.1016	14004	16757	14424.77
3684894	chr11	rs10838658	47130778	G	A	0.39	0.381	0.964	0.0023971245997214	0.018	0.8934	14004	16757	14424.77
3677517	chr11	rs11039097	47131881	A	G	0.331	0.329	0.964	-0.0306035477981776	0.0187	0.1015	14004	16757	14424.77
3680150	chr11	rs12796744	47132724	A	T	0.669	0.672	0.963	0.0304031059110447	0.0187	0.1037	14004	16757	14424.77
3678278	chr11	rs17197619	47132760	A	C	0.941	0.948	0.939	-0.138503734251081	0.0382	0.0002911	14004	16757	14424.77
3674264	chr11	rs61897776	47133419	C	G	0.941	0.948	0.939	-0.138595622790347	0.0382	0.0002896	14004	16757	14424.77
3671467	chr11	rs61897777	47133604	C	G	0.941	0.948	0.937	-0.139802443195306	0.0382	0.000255	14004	16757	14424.77
3677571	chr11	rs11039098	47141232	G	A	0.39	0.381	0.964	0.0024968801985871	0.018	0.8892	14004	16757	14424.77
3674221	chr11	rs11039099	47141496	C	T	0.957	0.957	0.934	-0.0017014466397575	0.0437	0.9694	14004	16757	14424.77
3675276	chr11	rs4752962	47141670	C	G	0.332	0.329	0.963	-0.0303973537275885	0.0187	0.1038	14004	16757	14424.77
3680345	chr11	rs2087215	47144542	A	C	0.39	0.381	0.964	0.0024968801985871	0.018	0.8909	14004	16757	14424.77
3681932	chr11	rs6485739	47145072	G	A	0.668	0.671	0.963	0.03029639423135	0.0187	0.1047	14004	16757	14424.77
3673544	chr11	rs57964319	47146599	C	T	0.941	0.948	0.94	-0.138997734456429	0.0382	0.0002769	14004	16757	14424.77
3672519	chr11	rs4752963	47147389	A	G	0.332	0.329	0.963	-0.0305004454483837	0.0187	0.1024	14004	16757	14424.77
3673369	chr11	rs10838659	47148210	C	T	0.668	0.671	0.963	0.0304031059110447	0.0187	0.1032	14004	16757	14424.77
3675035	chr11	rs11039103	47148663	G	A	0.958	0.958	0.939	0.0006997551142732	0.0438	0.9878	14004	16757	14424.77
3666993	chr11	rs60335739	47148728	C	T	0.941	0.948	0.94	-0.139101160739438	0.0382	0.0002731	14004	16757	14424.77
3682601	chr11	rs61897782	47150177	G	A	0.941	0.948	0.94	-0.139101160739438	0.0382	0.0002717	14004	16757	14424.77
3679434	chr11	rs17790390	47151897	G	A	0.941	0.948	0.941	-0.13920459772055	0.0382	0.0002706	14004	16757	14424.77
3672004	chr11	rs10838660	47152273	G	A	0.669	0.671	0.963	0.0311013012983478	0.0187	0.09545	14004	16757	14424.77
3681692	chr11	rs74344820	47153017	G	A	0.958	0.957	0.94	0.0008995952428359	0.0437	0.9831	14004	16757	14424.77
3685930	chr11	rs61897784	47154514	A	G	0.942	0.948	0.938	-0.138802402880459	0.0383	0.0002947	14004	16757	14424.77
3670769	chr11	rs11039104	47157230	G	A	0.958	0.957	0.941	0.0013990209137074	0.0437	0.975	14004	16757	14424.77
3685742	chr11	rs11039105	47157677	T	A	0.332	0.329	0.963	-0.0309954337025195	0.0187	0.09707	14004	16757	14424.77
3675455	chr11	rs11039106	47157865	C	T	0.899	0.903	0.929	0.0080971295874548	0.0304	0.7899	14004	16757	14424.77
3678185	chr11	rs11039107	47157866	G	A	0.332	0.329	0.963	-0.0309026047398165	0.0187	0.09724	14004	16757	14424.77
3678710	chr11	rs11601798	47158392	A	G	0.391	0.382	0.965	0.001998002662673	0.018	0.9114	14004	16757	14424.77
3688535	chr11	rs4752965	47159053	G	A	0.394	0.385	0.962	0.001998002662673	0.018	0.9104	14004	16757	14424.77
3687038	chr11	rs1872896	47160623	C	T	0.668	0.67	0.962	0.0305970979773775	0.0187	0.1009	14004	16757	14424.77
3682724	chr11	rs10466478	47162604	T	G	0.668	0.67	0.962	0.0304031059110447	0.0187	0.1027	14004	16757	14424.77
3672805	chr11	rs923324	47164208	G	C	0.609	0.618	0.961	-0.0026033858701149	0.018	0.8863	14004	16757	14424.77
3666963	chr11	rs7121418	47165106	G	A	0.668	0.671	0.963	0.0312951579807101	0.0187	0.093	14004	16757	14424.77
3675074	chr11	rs61897786	47167703	C	G	0.942	0.948	0.942	-0.136598949914024	0.0382	0.0003553	14004	16757	14424.77
3683542	chr11	rs61897787	47167789	G	A	0.39	0.382	0.965	0.0013990209137074	0.018	0.9378	14004	16757	14424.77
3667535	chr11	rs12574410	47169228	G	C	0.394	0.385	0.962	0.0013990209137074	0.018	0.9357	14004	16757	14424.77
3689199	chr11	rs4752967	47169376	T	C	0.332	0.33	0.963	-0.0307994715535284	0.0186	0.09873	14004	16757	14424.77
3671095	chr11	rs17790420	47169555	G	A	0.942	0.948	0.942	-0.135899909633445	0.0382	0.0003735	14004	16757	14424.77
3681440	chr11	rs10501319	47174062	G	A	0.391	0.382	0.966	0.0026963615477425	0.0179	0.8784	14004	16757	14424.77
3683937	chr11	rs11039112	47174296	C	T	0.333	0.33	0.964	-0.029202265808213	0.0186	0.1173	14004	16757	14424.77
3672736	chr11	rs12224096	47174361	C	T	0.333	0.33	0.964	-0.0290993078252748	0.0186	0.1176	14004	16757	14424.77
3677805	chr11	rs752850	47175150	A	G	0.768	0.767	0.954	0.0329994782631079	0.0207	0.1105	14004	16757	14424.77
3682036	chr11	rs752848	47175176	G	A	0.768	0.767	0.953	0.0329994782631079	0.0207	0.1113	14004	16757	14424.77
3674297	chr11	rs752849	47175327	G	A	0.899	0.903	0.937	0.0063994795805678	0.0303	0.8326	14004	16757	14424.77
3671198	chr11	rs2018527	47175809	A	G	0.333	0.33	0.964	-0.0293979151845611	0.0186	0.1141	14004	16757	14424.77
3680354	chr11	rs747650	47176005	C	T	0.333	0.33	0.964	-0.0290993078252748	0.0186	0.118	14004	16757	14424.77
3689268	chr11	rs2291444	47179143	C	T	0.232	0.233	0.954	-0.0335050785573982	0.0207	0.1057	14004	16757	14424.77
3681278	chr11	rs1060573	47179829	A	G	0.667	0.67	0.964	0.0291995144044279	0.0186	0.1165	14004	16757	14424.77
3675402	chr11	rs2291443	47179861	C	A	0.232	0.233	0.954	-0.0335050785573982	0.0207	0.1056	14004	16757	14424.77
3668624	chr11	rs1965952	47181040	G	A	0.333	0.33	0.963	-0.0288007896057264	0.0186	0.1221	14004	16757	14424.77
3682965	chr11	rs61897788	47181051	A	T	0.941	0.947	0.94	-0.134697786883623	0.0381	0.000407	14004	16757	14424.77
3681318	chr11	rs7940473	47182353	A	G	0.899	0.903	0.933	0.0056042667198317	0.0303	0.8531	14004	16757	14424.77
3680952	chr11	rs10769244	47182368	A	G	0.335	0.333	0.954	-0.0300984478240329	0.0187	0.1076	14004	16757	14424.77
3688476	chr11	rs10769245	47182370	G	A	0.333	0.33	0.962	-0.028399474521698	0.0186	0.1277	14004	16757	14424.77
3675391	chr11	rs3740694	47182926	G	A	0.906	0.909	0.908	0.0049974917102918	0.0315	0.8733	14004	16757	14424.77
3679837	chr11	rs10838662	47184117	T	G	0.391	0.382	0.965	0.0036034995896235	0.0179	0.8418	14004	16757	14424.77
3671476	chr11	rs7130989	47184756	G	A	0.9	0.903	0.932	0.0033045340083004	0.0304	0.9132	14004	16757	14424.77
3672963	chr11	rs10838663	47184971	C	T	0.395	0.386	0.959	0.0024968801985871	0.018	0.8898	14004	16757	14424.77
3678128	chr11	rs4752968	47185457	A	G	0.394	0.385	0.961	0.0029955089797983	0.018	0.868	14004	16757	14424.77
3671921	chr11	rs4752969	47185510	A	G	0.391	0.382	0.963	0.0037031349243813	0.0179	0.8373	14004	16757	14424.77
3666373	chr11	rs11039114	47185680	G	A	0.9	0.904	0.931	0.0036034995896235	0.0305	0.9063	14004	16757	14424.77
3679457	chr11	rs1055447	47186424	C	A	0.7	0.702	0.869	0.0258041896815329	0.0202	0.2026	14004	16757	14424.77
3674936	chr11	rs61897791	47186561	T	G	0.932	0.937	0.876	-0.107796814358176	0.0367	0.003307	14004	16757	14424.77
3676017	chr11	rs7117346	47187067	G	A	0.934	0.94	0.553	-0.0930038414484547	0.0471	0.04856	14004	16757	14424.77
3668780	chr11	rs61897843	47187549	G	A	0.944	0.95	0.916	-0.129596288171074	0.0395	0.001028	14004	16757	14424.77
3674177	chr11	rs3740691	47188411	C	T	0.842	0.851	0.94	-0.0546990875223834	0.0247	0.02711	14004	16757	14424.77
3667752	chr11	rs3740690	47188592	T	C	0.766	0.765	0.953	0.0339955472579582	0.0206	0.09846	14004	16757	14424.77
3680678	chr11	rs12365578	47190851	C	T	0.766	0.765	0.952	0.0332026408277183	0.0206	0.1075	14004	16757	14424.77
3671860	chr11	rs61897844	47190860	G	A	0.393	0.384	0.966	0.004101577021075	0.0179	0.8195	14004	16757	14424.77
3676658	chr11	rs2867972	47191238	G	A	0.9	0.903	0.928	0.0016985566355815	0.0305	0.9547	14004	16757	14424.77
3679011	chr11	rs60041842	47191309	G	A	0.941	0.947	0.924	-0.137103479221825	0.0383	0.0003451	14004	16757	14424.77
3686692	chr11	rs12803718	47191321	G	A	0.767	0.766	0.952	0.0338988850054592	0.0206	0.1002	14004	16757	14424.77
3685965	chr11	rs57323109	47193367	T	G	0.335	0.332	0.963	-0.027196494688472	0.0186	0.1427	14004	16757	14424.77
3674161	chr11	rs117845027	47193403	C	T	0.958	0.958	0.937	-0.0027036515743148	0.044	0.952	14004	16757	14424.77
3682630	chr11	rs11600668	47193566	G	A	0.335	0.332	0.963	-0.0272992569378225	0.0186	0.1422	14004	16757	14424.77
3677439	chr11	rs57012996	47194924	T	G	0.942	0.948	0.938	-0.136197801477995	0.0384	0.0003888	14004	16757	14424.77
3671858	chr11	rs2279439	47196982	C	T	0.394	0.384	0.968	0.0046989426564652	0.0179	0.7938	14004	16757	14424.77
3689450	chr11	rs79044335	47200402	G	C	0.942	0.948	0.935	-0.138802402880459	0.0385	0.0003074	14004	16757	14424.77
3685045	chr11	rs11039119	47201924	G	A	0.335	0.332	0.965	-0.0282040203730758	0.0185	0.1289	14004	16757	14424.77
3681781	chr11	rs61897851	47201981	G	C	0.942	0.948	0.935	-0.13889431886931	0.0384	0.000303	14004	16757	14424.77
3666789	chr11	rs7925137	47202946	C	A	0.9	0.904	0.917	-0.0022024235552	0.0306	0.9434	14004	16757	14424.77
3677380	chr11	rs7940240	47203068	T	C	0.607	0.616	0.97	-0.0040983869261633	0.0178	0.8198	14004	16757	14424.77
3682491	chr11	rs61897852	47203155	G	A	0.942	0.948	0.935	-0.140101500018331	0.0385	0.0002696	14004	16757	14424.77
3666646	chr11	rs11603373	47203245	C	T	0.393	0.384	0.97	0.004101577021075	0.0179	0.819	14004	16757	14424.77
3670276	chr11	rs10838664	47203904	G	A	0.393	0.384	0.969	0.0036034995896235	0.0179	0.8389	14004	16757	14424.77
3669591	chr11	rs2279438	47204175	A	T	0.608	0.617	0.969	-0.0055956263571598	0.0179	0.7537	14004	16757	14424.77
3667197	chr11	rs901747	47204981	G	C	0.607	0.617	0.969	-0.0045001103249234	0.0179	0.7999	14004	16757	14424.77
3677017	chr11	rs7937410	47206082	G	C	0.607	0.617	0.969	-0.0043996643446871	0.0179	0.8044	14004	16757	14424.77
3684021	chr11	rs77654484	47206594	C	A	0.942	0.948	0.932	-0.142600968599022	0.0386	0.0002185	14004	16757	14424.77
3681065	chr11	rs4752970	47208982	A	G	0.607	0.616	0.968	-0.0048015088161939	0.0179	0.7886	14004	16757	14424.77
3685077	chr11	rs901750	47209472	G	A	0.235	0.236	0.95	-0.0361972883118878	0.0205	0.07812	14004	16757	14424.77
3688573	chr11	rs111927021	47211568	G	A	0.9	0.905	0.911	-0.0042992284528324	0.0308	0.8885	14004	16757	14424.77
3686410	chr11	rs184907858	47211786	A	G	0.942	0.948	0.932	-0.142900863638007	0.0385	0.000209	14004	16757	14424.77
3675414	chr11	rs7948786	47212032	G	A	0.9	0.905	0.91	-0.0043996643446871	0.0308	0.8863	14004	16757	14424.77
3677733	chr11	rs9633886	47212543	A	G	0.665	0.669	0.964	0.0285971749776749	0.0185	0.123	14004	16757	14424.77
3670458	chr11	rs7951979	47212561	A	C	0.393	0.383	0.967	0.0048979852621919	0.0179	0.7851	14004	16757	14424.77
3674123	chr11	rs11039122	47213117	G	A	0.765	0.764	0.95	0.03649585023784	0.0205	0.07564	14004	16757	14424.77
3668679	chr11	rs11039124	47214223	G	A	0.335	0.332	0.963	-0.0281011651109099	0.0185	0.1291	14004	16757	14424.77
3681755	chr11	rs4752971	47217688	A	C	0.663	0.666	0.957	0.027196791588428	0.0185	0.1426	14004	16757	14424.77
3684782	chr11	rs7130006	47217883	A	C	0.393	0.383	0.961	0.0059025456526138	0.0179	0.741	14004	16757	14424.77
3678320	chr11	rs61897853	47217906	C	T	0.942	0.948	0.93	-0.143697175257187	0.0385	0.0001916	14004	16757	14424.77
3671138	chr11	rs12807887	47218957	C	T	0.663	0.666	0.957	0.0270994698817177	0.0185	0.1441	14004	16757	14424.77
3687819	chr11	rs10769248	47219310	G	C	0.606	0.616	0.966	-0.005304041591906	0.0179	0.7648	14004	16757	14424.77
3668551	chr11	rs1976143	47225534	G	A	0.664	0.667	0.965	0.0274984287018097	0.0185	0.137	14004	16757	14424.77
3681378	chr11	rs1976142	47225694	T	C	0.664	0.667	0.965	0.0274011363479391	0.0185	0.1373	14004	16757	14424.77
3687378	chr11	rs74898661	47225730	G	A	0.942	0.948	0.926	-0.144794584903233	0.0386	0.0001737	14004	16757	14424.77
3686596	chr11	rs17197710	47225996	T	C	0.942	0.948	0.926	-0.144898612505318	0.0386	0.0001727	14004	16757	14424.77
3674168	chr11	rs11039128	47226383	C	T	0.958	0.958	0.933	-0.0030045090202987	0.044	0.9453	14004	16757	14424.77
3687909	chr11	rs7937101	47226488	A	G	0.664	0.667	0.964	0.0284027945161868	0.0185	0.125	14004	16757	14424.77
3681542	chr11	rs61897854	47228023	G	A	0.94	0.947	0.906	-0.139802443195306	0.0385	0.0002845	14004	16757	14424.77
3667824	chr11	rs78998999	47228403	A	T	0.942	0.948	0.923	-0.145499872857593	0.0387	0.0001664	14004	16757	14424.77
3681980	chr11	rs11039130	47229316	C	T	0.935	0.94	0.814	0.0086028888072678	0.0416	0.8356	14004	16757	14424.77
3677027	chr11	rs61897855	47231040	C	T	0.942	0.948	0.92	-0.146298257617299	0.0388	0.0001606	14004	16757	14424.77
3687475	chr11	rs11039131	47232038	C	T	0.772	0.771	0.969	0.0346043046869299	0.0204	0.09034	14004	16757	14424.77
3673064	chr11	rs4567413	47232184	T	C	0.663	0.667	0.967	0.0273038345273452	0.0184	0.1383	14004	16757	14424.77
3676142	chr11	rs61897856	47232821	G	C	0.942	0.948	0.915	-0.147201547739052	0.0389	0.0001547	14004	16757	14424.77
3680179	chr11	rs7111764	47233209	G	A	0.663	0.667	0.966	0.0270994698817177	0.0184	0.1412	14004	16757	14424.77
3670061	chr11	rs61897857	47233458	G	A	0.395	0.385	0.965	0.0058031292269501	0.0178	0.7434	14004	16757	14424.77
3681199	chr11	rs12578030	47234601	A	G	0.942	0.949	0.912	-0.148001292790516	0.039	0.0001497	14004	16757	14424.77
3666515	chr11	rs2029298	47234718	C	T	0.663	0.667	0.966	0.0270021387025708	0.0185	0.1438	14004	16757	14424.77
3671804	chr11	rs61897858	47235263	A	T	0.942	0.949	0.909	-0.148604422122044	0.0391	0.0001454	14004	16757	14424.77
3678444	chr11	rs3758666	47236294	A	G	0.605	0.615	0.959	-0.005304041591906	0.0179	0.7663	14004	16757	14424.77
3675642	chr11	rs3758667	47236298	A	G	0.605	0.615	0.959	-0.005304041591906	0.0179	0.7667	14004	16757	14424.77
3685050	chr11	rs4237547	47236405	C	G	0.664	0.667	0.96	0.027799974857679	0.0185	0.1328	14004	16757	14424.77
3676809	chr11	rs2291120	47237680	T	C	0.949	0.95	0.742	0.0291023874205329	0.0457	0.5252	14004	16757	14424.77
3676364	chr11	rs4647713	47239270	G	A	0.942	0.949	0.902	-0.152300725381997	0.0393	0.0001058	14004	16757	14424.77
3667225	chr11	rs10742797	47240490	A	T	0.395	0.385	0.956	0.005703702916678	0.0179	0.7512	14004	16757	14424.77
3679138	chr11	rs11039134	47242472	A	G	0.664	0.668	0.952	0.027799974857679	0.0186	0.1344	14004	16757	14424.77
3685744	chr11	rs12291341	47242761	G	A	0.336	0.333	0.953	-0.0270012755029434	0.0186	0.1465	14004	16757	14424.77
3667435	chr11	rs1685404	47243665	G	C	0.77	0.769	0.951	0.0315955615897506	0.0206	0.1244	14004	16757	14424.77
3666366	chr11	rs4647718	47244981	C	T	0.957	0.958	0.936	-0.0086977157031958	0.0437	0.8426	14004	16757	14424.77
3688688	chr11	rs4647720	47245145	C	T	0.945	0.951	0.908	-0.149602704231229	0.04	0.0001847	14004	16757	14424.77
3673535	chr11	rs4647725	47245389	T	C	0.387	0.376	0.956	0.0112959597418516	0.018	0.5308	14004	16757	14424.77
3680842	chr11	rs4647726	47245494	A	T	0.387	0.377	0.956	0.0112959597418516	0.018	0.5318	14004	16757	14424.77
3678523	chr11	rs7395496	47245803	A	G	0.613	0.624	0.957	-0.0113036461713921	0.018	0.53	14004	16757	14424.77
3677538	chr11	rs7395581	47246397	G	A	0.714	0.718	0.961	0.0219962978718961	0.0193	0.255	14004	16757	14424.77
3667914	chr11	rs12576935	47246542	G	A	0.945	0.951	0.912	-0.148998972687656	0.0399	0.0001891	14004	16757	14424.77
3679992	chr11	rs7947269	47246985	C	T	0.658	0.669	0.963	-0.0120017335415971	0.0184	0.5141	14004	16757	14424.77
3680057	chr11	rs61897859	47247002	G	A	0.945	0.951	0.912	-0.149103438605745	0.0399	0.0001873	14004	16757	14424.77
3683469	chr11	rs76832686	47247287	C	T	0.384	0.374	0.962	0.0109003744682883	0.018	0.5436	14004	16757	14424.77
3671203	chr11	rs2633080	47247560	A	C	0.616	0.627	0.963	-0.0110002818588653	0.018	0.5408	14004	16757	14424.77
3676786	chr11	rs2596397	47247621	G	A	0.69	0.699	0.93	-0.0022024235552	0.0192	0.9084	14004	16757	14424.77
3685557	chr11	rs2633082	47248050	C	G	0.658	0.668	0.965	-0.0106970095483354	0.0184	0.5597	14004	16757	14424.77
3689553	chr11	rs11039138	47249223	G	A	0.944	0.947	0.808	0.0238044133801613	0.0437	0.5854	14004	16757	14424.77
3680908	chr11	rs2957873	47249294	G	A	0.658	0.668	0.967	-0.0107980900995126	0.0184	0.5562	14004	16757	14424.77
3687718	chr11	rs2633083	47249420	T	C	0.615	0.626	0.967	-0.0105959392134034	0.0179	0.5529	14004	16757	14424.77
3687325	chr11	rs2596398	47249463	G	C	0.616	0.627	0.966	-0.0112025145079934	0.0179	0.534	14004	16757	14424.77
3669647	chr11	rs11039139	47250319	C	T	0.944	0.947	0.805	0.0199006617063362	0.0438	0.6499	14004	16757	14424.77
3689370	chr11	rs56023479	47250807	A	C	0.958	0.958	0.965	-0.0052035148315978	0.0434	0.9042	14004	16757	14424.77
3678024	chr11	rs61124822	47250845	C	T	0.958	0.958	0.965	-0.0052035148315978	0.0434	0.9043	14004	16757	14424.77
3669249	chr11	rs830085	47251199	G	A	0.713	0.718	0.968	0.0212036062510236	0.0193	0.2705	14004	16757	14424.77
3669911	chr11	rs830084	47251652	T	C	0.615	0.626	0.97	-0.0111013930711739	0.0179	0.5352	14004	16757	14424.77
3679839	chr11	rs4647730	47252237	T	A	0.958	0.958	0.968	-0.0045001103249234	0.0434	0.9177	14004	16757	14424.77
3686178	chr11	rs4647731	47252254	T	C	0.958	0.958	0.968	-0.0045001103249234	0.0434	0.9174	14004	16757	14424.77
3672588	chr11	rs4647735	47253075	T	A	0.942	0.948	0.902	-0.133405686240187	0.0392	0.0006558	14004	16757	14424.77
3682857	chr11	rs4647736	47253137	C	T	0.946	0.952	0.911	-0.138400369736026	0.0402	0.0005836	14004	16757	14424.77
3681535	chr11	rs4647737	47253244	T	G	0.385	0.374	0.972	0.0112959597418516	0.0179	0.5279	14004	16757	14424.77
3680575	chr11	rs4647738	47253310	A	G	0.958	0.958	0.967	-0.0051029981759033	0.0434	0.9063	14004	16757	14424.77
3684554	chr11	rs4647741	47254010	T	C	0.384	0.374	0.973	0.0114047182634362	0.0179	0.5225	14004	16757	14424.77
3679321	chr11	rs830083	47254051	G	C	0.615	0.626	0.973	-0.0112025145079934	0.0179	0.5299	14004	16757	14424.77
3687342	chr11	rs3781619	47255317	G	A	0.385	0.374	0.976	0.0116024307308398	0.0179	0.5179	14004	16757	14424.77
3687792	chr11	rs326224	47255598	T	C	0.612	0.622	0.953	-0.013004189135254	0.018	0.471	14004	16757	14424.77
3681404	chr11	rs4647752	47256682	A	G	0.957	0.957	0.962	-0.0091012913892029	0.043	0.8322	14004	16757	14424.77
3669922	chr11	rs2306353	47256708	C	T	0.386	0.375	0.972	0.0121953336998771	0.0179	0.4955	14004	16757	14424.77
3688780	chr11	rs4647754	47257340	C	T	0.385	0.374	0.975	0.0123039944561641	0.0179	0.4922	14004	16757	14424.77
3676232	chr11	rs76229852	47258369	G	A	0.957	0.957	0.968	-0.0058973552660839	0.0426	0.8897	14004	16757	14424.77
3683222	chr11	rs3824866	47258853	C	T	0.386	0.375	0.971	0.0131037693769772	0.0179	0.4645	14004	16757	14424.77
3675301	chr11	rs3781620	47259264	G	C	0.385	0.374	0.976	0.0126990249774084	0.0179	0.477	14004	16757	14424.77
3667145	chr11	rs326222	47259668	T	C	0.715	0.72	0.975	0.0197045832743354	0.0193	0.3073	14004	16757	14424.77
3688561	chr11	rs4647757	47259993	G	A	0.341	0.33	0.977	0.0121953336998771	0.0183	0.5051	14004	16757	14424.77
3681036	chr11	rs4647759	47260142	G	C	0.944	0.95	0.944	-0.133794284320374	0.0389	0.0005821	14004	16757	14424.77
3670351	chr11	rs2013867	47260272	T	C	0.285	0.28	0.975	-0.019294956182969	0.0193	0.3172	14004	16757	14424.77
3683005	chr11	rs901746	47260319	A	G	0.285	0.28	0.975	-0.019203206984436	0.0193	0.3186	14004	16757	14424.77
3676978	chr11	rs1050244	47260477	C	T	0.957	0.957	0.97	-0.0059979518036359	0.0425	0.8877	14004	16757	14424.77
3683570	chr11	rs4640	47261071	C	T	0.957	0.957	0.971	-0.0059979518036359	0.0425	0.8881	14004	16757	14424.77
3672333	chr11	rs11988	47261260	G	A	0.948	0.952	0.906	0.023003381764963	0.0439	0.6001	14004	16757	14424.77
3683158	chr11	rs11039143	47262592	T	G	0.956	0.957	0.971	-0.0069037763167944	0.0424	0.8708	14004	16757	14424.77
3682937	chr11	rs7933246	47262648	G	C	0.385	0.373	0.977	0.0127977582298607	0.0179	0.4728	14004	16757	14424.77
3685257	chr11	rs2167080	47262840	G	A	0.948	0.952	0.906	0.023003381764963	0.0439	0.6	14004	16757	14424.77
3684258	chr11	rs4752972	47263060	C	T	0.385	0.373	0.977	0.0131037693769772	0.0179	0.464	14004	16757	14424.77
3688150	chr11	rs11039144	47264044	G	A	0.385	0.374	0.978	0.0126990249774084	0.0179	0.4786	14004	16757	14424.77
3672952	chr11	rs11039145	47264529	C	T	0.957	0.957	0.972	-0.006199175242821	0.0424	0.8845	14004	16757	14424.77
3678312	chr11	rs7120158	47265194	G	C	0.385	0.373	0.978	0.0128964817350202	0.0178	0.4699	14004	16757	14424.77
3674369	chr11	rs7109203	47265543	T	C	0.285	0.28	0.976	-0.0191012733024012	0.0193	0.3215	14004	16757	14424.77
3674131	chr11	rs74948330	47265745	C	A	0.386	0.375	0.975	0.0127977582298607	0.0179	0.4754	14004	16757	14424.77
3680862	chr11	rs75393320	47266471	G	C	0.928	0.928	0.541	-0.11760180208018	0.0452	0.009281	14004	16757	14424.77
3682904	chr11	rs2242262	47266540	G	T	0.385	0.373	0.979	0.0126990249774084	0.0178	0.4755	14004	16757	14424.77
3678151	chr11	rs11039146	47266762	G	A	0.957	0.957	0.973	-0.0062998021485279	0.0424	0.8814	14004	16757	14424.77
3673125	chr11	rs2242261	47266808	T	G	0.385	0.373	0.979	0.0127977582298607	0.0178	0.4745	14004	16757	14424.77
3671435	chr11	rs10838677	47267079	C	T	0.957	0.957	0.974	-0.0062998021485279	0.0424	0.8817	14004	16757	14424.77
3685222	chr11	rs144049011	47268193	G	A	0.957	0.957	0.974	-0.0062998021485279	0.0424	0.8813	14004	16757	14424.77
3676187	chr11	rs35677603	47268310	C	T	0.767	0.767	0.983	0.0161980995687726	0.0202	0.4202	14004	16757	14424.77
3681559	chr11	rs7129661	47268550	T	G	0.285	0.281	0.977	-0.019203206984436	0.0192	0.3191	14004	16757	14424.77
3677208	chr11	rs45603841	47269129	C	T	0.957	0.957	0.974	-0.0064004391810282	0.0424	0.8802	14004	16757	14424.77
3673260	chr11	rs4752973	47269159	T	C	0.341	0.33	0.98	0.0121953336998771	0.0183	0.5043	14004	16757	14424.77
3673204	chr11	rs58528246	47269369	C	T	0.957	0.957	0.974	-0.0066017436345624	0.0424	0.8771	14004	16757	14424.77
3675771	chr11	rs7118396	47269936	C	T	0.385	0.373	0.979	0.0124027667170427	0.0178	0.4875	14004	16757	14424.77
3680082	chr11	rs2167079	47270255	C	T	0.285	0.281	0.977	-0.0194988734340555	0.0192	0.3119	14004	16757	14424.77
3669794	chr11	rs3758668	47270775	C	T	0.901	0.907	0.968	-0.0789999182341498	0.0294	0.007273	14004	16757	14424.77
3669931	chr11	rs16938581	47271039	G	A	0.385	0.374	0.979	0.0121953336998771	0.0178	0.4955	14004	16757	14424.77
3679464	chr11	rs3758669	47272579	A	G	0.286	0.281	0.977	-0.0194988734340555	0.0192	0.3109	14004	16757	14424.77
3685462	chr11	rs3758670	47272665	G	A	0.385	0.374	0.98	0.0123039944561641	0.0178	0.4916	14004	16757	14424.77
3666582	chr11	rs12575157	47272746	A	G	0.901	0.907	0.968	-0.0789025245960416	0.0294	0.007311	14004	16757	14424.77
3674340	chr11	rs12577319	47272928	C	T	0.901	0.907	0.968	-0.0789025245960416	0.0294	0.007295	14004	16757	14424.77
3683525	chr11	rs3758671	47273089	G	C	0.901	0.907	0.968	-0.0789025245960416	0.0294	0.007295	14004	16757	14424.77
3666885	chr11	rs76486546	47273881	C	T	0.901	0.907	0.967	-0.0789999182341498	0.0294	0.007211	14004	16757	14424.77
3679045	chr11	rs11039148	47274126	T	A	0.386	0.375	0.979	0.012096540947233	0.0178	0.4994	14004	16757	14424.77
3677688	chr11	rs10838681	47275064	G	A	0.328	0.323	0.977	-0.0152050125429676	0.0185	0.4099	14004	16757	14424.77
3683886	chr11	rs35879051	47275882	C	G	0.286	0.281	0.977	-0.0193969096107316	0.0192	0.3141	14004	16757	14424.77
3668437	chr11	rs79957508	47276142	C	T	0.957	0.957	0.969	-0.0106970095483354	0.0427	0.8013	14004	16757	14424.77
3684857	chr11	rs59663860	47276350	G	C	0.286	0.281	0.977	-0.0193969096107316	0.0192	0.3123	14004	16757	14424.77
3666848	chr11	rs11039149	47276675	A	G	0.953	0.956	0.924	0.0270021387025708	0.0454	0.5525	14004	16757	14424.77
3667594	chr11	rs4752822	47277652	T	C	0.286	0.281	0.976	-0.0194988734340555	0.0192	0.3117	14004	16757	14424.77
3673915	chr11	rs3758672	47278417	A	G	0.286	0.281	0.976	-0.0194988734340555	0.0192	0.3107	14004	16757	14424.77
3683142	chr11	rs11039154	47278502	C	T	0.953	0.956	0.925	0.0262036654966364	0.0454	0.564	14004	16757	14424.77
3683337	chr11	rs3758673	47278917	C	T	0.286	0.281	0.975	-0.0196008476550609	0.0192	0.3093	14004	16757	14424.77
3672972	chr11	rs3758674	47278938	T	C	0.901	0.907	0.968	-0.0785022281549575	0.0294	0.007589	14004	16757	14424.77
3674472	chr11	rs74924988	47279765	G	A	0.944	0.95	0.959	-0.129698746604346	0.0387	0.0008128	14004	16757	14424.77
3671980	chr11	rs61896015	47279928	C	A	0.901	0.907	0.968	-0.0784048829742783	0.0294	0.007672	14004	16757	14424.77
3689489	chr11	rs12221497	47280653	G	A	0.901	0.907	0.968	-0.0782967327751765	0.0294	0.007783	14004	16757	14424.77
3672247	chr11	rs11039155	47280762	G	A	0.929	0.928	0.541	-0.121297955756786	0.0454	0.007502	14004	16757	14424.77
3687648	chr11	rs2279239	47281780	T	C	0.286	0.282	0.973	-0.0198048272985997	0.0192	0.3043	14004	16757	14424.77
3687927	chr11	rs2279238	47282024	C	T	0.386	0.375	0.976	0.0117012723076411	0.0178	0.5108	14004	16757	14424.77
3680490	chr11	rs10838684	47283862	A	G	0.287	0.282	0.973	-0.0198966317144566	0.0192	0.3014	14004	16757	14424.77
3684073	chr11	rs181443960	47283884	C	T	0.957	0.957	0.975	-0.0065010863423599	0.0424	0.8779	14004	16757	14424.77
3680029	chr11	rs11039156	47285278	T	C	0.287	0.282	0.972	-0.0198966317144566	0.0192	0.3005	14004	16757	14424.77
3676711	chr11	rs7120118	47286290	T	C	0.287	0.282	0.972	-0.0198966317144566	0.0192	0.3005	14004	16757	14424.77
3666637	chr11	rs12574081	47286414	G	A	0.389	0.379	0.966	0.0118989261570991	0.0179	0.5074	14004	16757	14424.77
3671385	chr11	rs6485746	47286666	A	G	0.287	0.283	0.971	-0.0198966317144566	0.0192	0.3006	14004	16757	14424.77
3684398	chr11	rs11039157	47287284	G	A	0.9	0.906	0.962	-0.0769998418888678	0.0294	0.008845	14004	16757	14424.77
3680602	chr11	rs145672619	47288075	G	C	0.944	0.95	0.959	-0.128197074005256	0.0387	0.0009308	14004	16757	14424.77
3687429	chr11	rs1449626	47290759	A	C	0.439	0.427	0.974	0.0154992634469238	0.0174	0.3734	14004	16757	14424.77
3685801	chr11	rs1449627	47290984	T	G	0.341	0.334	0.978	-0.0122041688389067	0.0182	0.5045	14004	16757	14424.77
3685079	chr11	rs45489595	47291635	C	T	0.944	0.95	0.959	-0.12459996823333	0.0386	0.00127	14004	16757	14424.77
3677408	chr11	rs75960102	47291774	G	A	0.957	0.957	0.976	-0.0054045784588597	0.0424	0.8986	14004	16757	14424.77
3674217	chr11	rs1055510	47292237	A	G	0.341	0.334	0.978	-0.0122952780941516	0.0182	0.5002	14004	16757	14424.77
3677653	chr11	rs79093948	47292411	C	T	0.957	0.957	0.976	-0.0054950702819798	0.0424	0.8968	14004	16757	14424.77
3670397	chr11	rs78310113	47293553	T	G	0.901	0.907	0.968	-0.0744972786929105	0.0294	0.01122	14004	16757	14424.77
3668405	chr11	rs10742799	47293702	T	C	0.341	0.334	0.979	-0.0122041688389067	0.0182	0.503	14004	16757	14424.77
3670341	chr11	rs11039159	47294021	G	T	0.949	0.953	0.904	0.0210959082947329	0.0442	0.6331	14004	16757	14424.77
3673849	chr11	rs75830605	47294393	A	G	0.957	0.957	0.976	-0.0052035148315978	0.0424	0.9031	14004	16757	14424.77
3677392	chr11	rs10501321	47294626	T	C	0.341	0.335	0.98	-0.0122952780941516	0.0182	0.4995	14004	16757	14424.77
3685900	chr11	rs2291119	47298201	C	T	0.71	0.713	0.988	0.0088011559530687	0.0188	0.6415	14004	16757	14424.77
3681800	chr11	rs326214	47298360	G	A	0.659	0.665	0.98	0.0123039944561641	0.0182	0.4994	14004	16757	14424.77
3689486	chr11	rs59567949	47300155	G	A	0.441	0.429	0.978	0.0147999386115992	0.0174	0.3943	14004	16757	14424.77
3688154	chr11	rs4752977	47300429	T	C	0.441	0.429	0.978	0.0149969810059077	0.0174	0.3896	14004	16757	14424.77
3688194	chr11	rs7943429	47300535	A	G	0.957	0.957	0.977	-0.0046005663955682	0.0424	0.9127	14004	16757	14424.77
3688533	chr11	rs11039160	47300999	G	T	0.957	0.957	0.977	-0.0046005663955682	0.0424	0.913	14004	16757	14424.77
3680338	chr11	rs11039161	47301074	C	T	0.957	0.957	0.977	-0.0045001103249234	0.0424	0.9163	14004	16757	14424.77
3681799	chr11	rs141389574	47301209	C	G	0.944	0.95	0.961	-0.123004141941551	0.0386	0.001423	14004	16757	14424.77
3676489	chr11	rs7944419	47301225	C	T	0.953	0.957	0.929	0.023003381764963	0.0455	0.6136	14004	16757	14424.77
3684851	chr11	rs61896047	47301405	C	T	0.944	0.95	0.961	-0.123004141941551	0.0386	0.001428	14004	16757	14424.77
3674764	chr11	rs326218	47302120	T	A	0.0825	0.0826	0.793	0.0050969882578437	0.0345	0.8824	14004	16757	14424.77
3681703	chr11	rs11606683	47302733	C	T	0.95	0.953	0.905	0.0218006299588528	0.0442	0.6216	14004	16757	14424.77
3687815	chr11	rs326217	47303275	T	C	0.71	0.712	0.991	0.0081963182244858	0.0188	0.6628	14004	16757	14424.77
3671589	chr11	rs11039162	47303612	C	T	0.95	0.953	0.905	0.021497269010823	0.0442	0.627	14004	16757	14424.77
3679001	chr11	rs41301449	47303821	C	T	0.944	0.95	0.962	-0.122495371290034	0.0385	0.001478	14004	16757	14424.77
3670371	chr11	rs79732683	47304596	G	A	0.944	0.95	0.962	-0.122303236388138	0.0385	0.0015	14004	16757	14424.77
3683857	chr11	rs148120524	47304709	A	G	0.944	0.95	0.962	-0.122303236388138	0.0385	0.001505	14004	16757	14424.77
3680889	chr11	rs10838685	47305176	G	A	0.441	0.429	0.979	0.0149969810059077	0.0174	0.3877	14004	16757	14424.77
3682955	chr11	rs12573962	47305660	G	C	0.947	0.952	0.927	-0.122800602618182	0.0402	0.002257	14004	16757	14424.77
3682130	chr11	rs3816725	47305669	T	G	0.345	0.339	0.967	-0.0105959392134034	0.0183	0.5623	14004	16757	14424.77
3682126	chr11	rs1051006	47306585	G	A	0.442	0.43	0.978	0.0161980995687726	0.0174	0.3517	14004	16757	14424.77
3674607	chr11	rs3736101	47306628	G	A	0.944	0.95	0.962	-0.121896484297926	0.0385	0.001544	14004	16757	14424.77
3670350	chr11	rs56886689	47308499	A	G	0.901	0.906	0.971	-0.0726997334182779	0.0293	0.01305	14004	16757	14424.77
3674275	chr11	rs61896050	47309063	T	C	0.342	0.335	0.982	-0.0114047880634385	0.0182	0.5315	14004	16757	14424.77
3672894	chr11	rs12802374	47309373	G	A	0.95	0.953	0.905	0.0217027816432335	0.0442	0.6235	14004	16757	14424.77
3670020	chr11	rs10838686	47311367	G	T	0.441	0.429	0.979	0.0149969810059077	0.0174	0.3872	14004	16757	14424.77
3684531	chr11	rs3816724	47312045	C	G	0.944	0.95	0.964	-0.122303236388138	0.0385	0.001487	14004	16757	14424.77
3676525	chr11	rs58023804	47312374	A	G	0.443	0.431	0.975	0.0152038337422728	0.0174	0.3831	14004	16757	14424.77
3668967	chr11	rs11039165	47312689	A	G	0.955	0.958	0.928	0.0326994961630157	0.0464	0.4807	14004	16757	14424.77
3687805	chr11	rs10838687	47312892	T	G	0.398	0.386	0.981	0.0149969810059077	0.0176	0.3935	14004	16757	14424.77
3688838	chr11	rs61896051	47313569	C	T	0.944	0.95	0.964	-0.121896484297926	0.0385	0.001542	14004	16757	14424.77
3676277	chr11	rs3781621	47315003	T	C	0.342	0.335	0.981	-0.0113036461713921	0.0182	0.5349	14004	16757	14424.77
3685259	chr11	rs7124955	47315274	T	A	0.342	0.335	0.981	-0.0114047880634385	0.0182	0.5324	14004	16757	14424.77
3686154	chr11	rs11039166	47316691	A	C	0.342	0.335	0.981	-0.0112025145079934	0.0182	0.5369	14004	16757	14424.77
3670356	chr11	rs56168519	47317987	T	C	0.901	0.906	0.97	-0.0726029514196542	0.0293	0.01315	14004	16757	14424.77
3689291	chr11	rs749067	47318157	T	C	0.949	0.953	0.905	0.0189983824093147	0.044	0.6658	14004	16757	14424.77
3674932	chr11	rs61896053	47319111	C	T	0.944	0.95	0.963	-0.122201532853853	0.0385	0.001505	14004	16757	14424.77
3672023	chr11	rs11039167	47319212	C	T	0.342	0.335	0.981	-0.0112025145079934	0.0182	0.5389	14004	16757	14424.77
3678659	chr11	rs148220132	47319432	C	T	0.957	0.957	0.978	-0.0034961042567088	0.0423	0.9347	14004	16757	14424.77
3681426	chr11	rs76495350	47319705	A	G	0.957	0.957	0.978	-0.0033957590691798	0.0423	0.9368	14004	16757	14424.77
3678568	chr11	rs17726390	47319706	C	T	0.901	0.906	0.97	-0.0726997334182779	0.0293	0.01307	14004	16757	14424.77
3687919	chr11	rs12576461	47320772	T	C	0.944	0.95	0.963	-0.122698848489986	0.0385	0.001429	14004	16757	14424.77
3678890	chr11	rs12575296	47320985	C	T	0.944	0.95	0.963	-0.122303236388138	0.0385	0.001488	14004	16757	14424.77
3687054	chr11	rs12576690	47321509	T	C	0.944	0.95	0.963	-0.122800602618182	0.0385	0.00143	14004	16757	14424.77
3679728	chr11	rs11530166	47321966	C	T	0.398	0.386	0.981	0.0152038337422728	0.0176	0.3879	14004	16757	14424.77
3671587	chr11	rs61896054	47322091	C	T	0.944	0.95	0.963	-0.122800602618182	0.0385	0.001422	14004	16757	14424.77
3686381	chr11	rs7116451	47322327	G	A	0.95	0.954	0.904	0.0218006299588528	0.0442	0.6223	14004	16757	14424.77
3666387	chr11	rs11530167	47322728	A	G	0.957	0.957	0.978	-0.0031950988965408	0.0423	0.9404	14004	16757	14424.77
3666765	chr11	rs11530168	47322986	A	G	0.901	0.906	0.97	-0.0729040817360731	0.0293	0.01292	14004	16757	14424.77
3674537	chr11	rs11493249	47323821	G	C	0.443	0.43	0.975	0.0153023200084426	0.0174	0.3808	14004	16757	14424.77
3686769	chr11	rs7127907	47324472	A	C	0.342	0.335	0.981	-0.0111013930711739	0.0182	0.5412	14004	16757	14424.77
3672261	chr11	rs4752824	47324666	T	A	0.342	0.335	0.981	-0.0112025145079934	0.0182	0.5374	14004	16757	14424.77
3671599	chr11	rs4752978	47324862	G	A	0.441	0.429	0.978	0.0153023200084426	0.0174	0.3778	14004	16757	14424.77
3669670	chr11	rs12576751	47325438	C	T	0.944	0.95	0.962	-0.123004141941551	0.0385	0.001402	14004	16757	14424.77
3681871	chr11	rs12575456	47326073	G	A	0.342	0.335	0.981	-0.0111013930711739	0.0182	0.5421	14004	16757	14424.77
3671568	chr11	rs56825896	47326184	A	G	0.901	0.906	0.969	-0.0730977134062134	0.0293	0.01267	14004	16757	14424.77
3671134	chr11	rs1375688	47327217	G	A	0.342	0.335	0.981	-0.0111013930711739	0.0182	0.5428	14004	16757	14424.77
3688829	chr11	rs55764401	47328197	G	C	0.901	0.906	0.969	-0.0730008928844903	0.0293	0.01276	14004	16757	14424.77
3666875	chr11	rs56177220	47328377	C	T	0.901	0.906	0.969	-0.0730977134062134	0.0293	0.01269	14004	16757	14424.77
3669395	chr11	rs57741802	47328446	A	G	0.957	0.957	0.978	-0.0030045090202987	0.0424	0.9431	14004	16757	14424.77
3676761	chr11	rs57852039	47329344	C	T	0.957	0.957	0.977	-0.0026033858701149	0.0424	0.9519	14004	16757	14424.77
3668864	chr11	rs41304347	47330991	A	G	0.944	0.95	0.961	-0.123603692861948	0.0385	0.001338	14004	16757	14424.77
3669699	chr11	rs75350544	47333729	C	T	0.805	0.785	0.885	0.0627024616114006	0.0227	0.005725	14004	16757	14424.77
3679306	chr11	rs74236439	47333786	T	G	0.443	0.431	0.974	0.0156961681063242	0.0174	0.3684	14004	16757	14424.77
3674035	chr11	rs10838689	47334524	G	A	0.444	0.431	0.974	0.017496047616751	0.0174	0.3138	14004	16757	14424.77
3671600	chr11	rs10838690	47335075	A	G	0.342	0.335	0.98	-0.0108991808690006	0.0182	0.5496	14004	16757	14424.77
3686422	chr11	rs7940809	47335341	C	T	0.342	0.335	0.98	-0.0110002818588653	0.0182	0.5465	14004	16757	14424.77
3686553	chr11	rs67871383	47335838	T	C	0.707	0.709	0.991	0.0081963182244858	0.0187	0.6618	14004	16757	14424.77
3681697	chr11	rs7944584	47336320	A	T	0.954	0.958	0.948	0.0266029817945341	0.0455	0.5587	14004	16757	14424.77
3687226	chr11	rs6485751	47336442	G	C	0.398	0.386	0.98	0.0158044491449436	0.0176	0.37	14004	16757	14424.77
3675679	chr11	rs7109147	47338384	C	T	0.342	0.336	0.979	-0.0111013930711739	0.0182	0.5425	14004	16757	14424.77
3681659	chr11	rs11039176	47339169	A	G	0.799	0.78	0.882	0.0595982128860241	0.0225	0.008051	14004	16757	14424.77
3681567	chr11	rs4752979	47339180	A	G	0.398	0.386	0.979	0.0155977206230546	0.0176	0.376	14004	16757	14424.77
3667706	chr11	rs11039177	47339341	A	G	0.957	0.957	0.977	-0.0033957590691798	0.0424	0.9351	14004	16757	14424.77
3672054	chr11	rs4752980	47339425	G	A	0.342	0.336	0.978	-0.0113036461713921	0.0182	0.5339	14004	16757	14424.77
3687824	chr11	rs7120957	47340649	A	G	0.342	0.336	0.978	-0.0113036461713921	0.0182	0.5361	14004	16757	14424.77
3678413	chr11	rs10838691	47341729	T	C	0.342	0.336	0.978	-0.0114047880634385	0.0182	0.5317	14004	16757	14424.77
3683211	chr11	rs12222581	47342019	A	T	0.387	0.376	0.944	0.0158044491449436	0.018	0.3807	14004	16757	14424.77
3671273	chr11	rs10742801	47342220	A	C	0.342	0.336	0.978	-0.0115969858456632	0.0182	0.5236	14004	16757	14424.77
3684537	chr11	rs75673872	47343189	A	G	0.957	0.957	0.976	-0.0034961042567088	0.0424	0.9338	14004	16757	14424.77
3668013	chr11	rs10769252	47343955	A	G	0.342	0.336	0.978	-0.0116981574124923	0.0182	0.5221	14004	16757	14424.77
3685001	chr11	rs149150460	47344111	C	T	0.943	0.949	0.951	-0.125404505412914	0.0385	0.001134	14004	16757	14424.77
3678732	chr11	rs10838692	47345100	T	C	0.343	0.336	0.978	-0.0116981574124923	0.0182	0.5206	14004	16757	14424.77
3667052	chr11	rs11039179	47345799	C	T	0.957	0.958	0.968	-0.0071958279818024	0.0429	0.8677	14004	16757	14424.77
3670083	chr11	rs2290148	47346145	G	A	0.443	0.43	0.975	0.0156961681063242	0.0174	0.3679	14004	16757	14424.77
3677671	chr11	rs61897361	47346378	G	A	0.944	0.949	0.957	-0.124996490174685	0.0386	0.001193	14004	16757	14424.77
3674605	chr11	rs11039182	47346723	T	C	0.954	0.957	0.937	0.0270021387025708	0.0456	0.5532	14004	16757	14424.77
3681373	chr11	rs11039183	47346940	G	A	0.951	0.955	0.93	0.0222017079836866	0.0448	0.6192	14004	16757	14424.77
3670167	chr11	rs7124958	47347260	C	T	0.442	0.43	0.975	0.0154007965760229	0.0174	0.3758	14004	16757	14424.77
3678566	chr11	rs41310332	47348057	C	T	0.944	0.95	0.956	-0.125404505412914	0.0386	0.001156	14004	16757	14424.77
3689065	chr11	rs3781622	47348702	T	C	0.343	0.336	0.976	-0.0117993392160431	0.0182	0.516	14004	16757	14424.77
3689498	chr11	rs11039185	47349699	C	T	0.958	0.959	0.943	-0.0114958245134845	0.044	0.7931	14004	16757	14424.77
3689571	chr11	rs753992	47349846	G	A	0.455	0.445	0.952	0.009197572354042	0.0175	0.6016	14004	16757	14424.77
3687073	chr11	rs753993	47349969	C	A	0.403	0.392	0.965	0.0136957831289865	0.0177	0.4387	14004	16757	14424.77
3687667	chr11	rs2305280	47350287	G	A	0.399	0.387	0.957	0.0142973047008244	0.0178	0.4213	14004	16757	14424.77
3678984	chr11	rs10838693	47350553	G	C	0.344	0.338	0.97	-0.013004189135254	0.0182	0.4769	14004	16757	14424.77
3676006	chr11	rs10838694	47351760	G	A	0.9	0.905	0.954	-0.0730008928844903	0.0293	0.01284	14004	16757	14424.77
3669898	chr11	rs4752983	47352138	C	T	0.443	0.431	0.972	0.0139029051689914	0.0174	0.4242	14004	16757	14424.77
3677445	chr11	rs4752825	47352409	G	A	0.344	0.338	0.974	-0.013399371963117	0.0182	0.461	14004	16757	14424.77
3673899	chr11	rs3729805	47352757	C	T	0.443	0.432	0.972	0.0139029051689914	0.0174	0.4244	14004	16757	14424.77
3667283	chr11	rs3729804	47352862	G	A	0.443	0.431	0.972	0.0141001243787816	0.0174	0.4194	14004	16757	14424.77
3683050	chr11	rs2290146	47353498	G	A	0.443	0.432	0.972	0.0140015196358136	0.0174	0.4196	14004	16757	14424.77
3679473	chr11	rs11039186	47353899	C	T	0.958	0.963	0.857	-0.125495198078207	0.0467	0.007174	14004	16757	14424.77
3686719	chr11	rs3729802	47354068	G	A	0.443	0.432	0.972	0.0138042809763971	0.0174	0.4265	14004	16757	14424.77
3677608	chr11	rs1052373	47354787	C	T	0.347	0.342	0.971	-0.0145046862028817	0.0182	0.4264	14004	16757	14424.77
3685593	chr11	rs2301216	47356870	A	T	0.345	0.339	0.961	-0.0113036461713921	0.0183	0.5368	14004	16757	14424.77
3676521	chr11	rs2254240	47357170	G	A	0.447	0.435	0.971	0.0154007965760229	0.0174	0.3766	14004	16757	14424.77
3677077	chr11	rs3729936	47357416	G	A	0.963	0.964	0.87	-0.0235962138551867	0.0486	0.6279	14004	16757	14424.77
3676883	chr11	rs3729953	47358997	G	A	0.957	0.957	0.967	-0.0054950702819798	0.0424	0.8975	14004	16757	14424.77
3680658	chr11	rs11570094	47359706	C	A	0.698	0.701	0.984	0.0076010387728197	0.0186	0.6838	14004	16757	14424.77
3680958	chr11	rs3729948	47360053	G	C	0.957	0.957	0.965	-0.0018016219466282	0.0425	0.9658	14004	16757	14424.77
3668824	chr11	rs2269434	47360412	T	C	0.351	0.344	0.971	-0.010302892995897	0.0182	0.5696	14004	16757	14424.77
3679950	chr11	rs2856653	47361084	T	C	0.0492	0.0452	0.898	-0.0201006717070029	0.0448	0.6544	14004	16757	14424.77
3669099	chr11	rs2596407	47361838	A	G	0.0492	0.0452	0.896	-0.0198966317144566	0.0448	0.6565	14004	16757	14424.77
3667955	chr11	rs7928073	47361857	C	T	0.452	0.439	0.973	0.0178988554877579	0.0173	0.3025	14004	16757	14424.77
3672234	chr11	rs10769253	47362339	G	A	0.452	0.44	0.97	0.0173977771764203	0.0174	0.315	14004	16757	14424.77
3674796	chr11	rs10769254	47362465	G	C	0.452	0.44	0.949	0.0158044491449436	0.0175	0.3694	14004	16757	14424.77
3677117	chr11	rs2697923	47363215	G	T	0.0491	0.0452	0.893	-0.0218980211012161	0.0449	0.6255	14004	16757	14424.77
3674360	chr11	rs10838696	47363285	G	A	0.951	0.955	0.898	0.0243998868235351	0.0449	0.5863	14004	16757	14424.77
3673634	chr11	rs11570078	47365014	C	T	0.945	0.951	0.934	-0.137195239177845	0.0395	0.0005072	14004	16757	14424.77
3667055	chr11	rs2856650	47365199	G	A	0.696	0.699	0.979	0.0059025456526138	0.0187	0.75	14004	16757	14424.77
3684840	chr11	rs11570072	47365276	A	G	0.901	0.906	0.948	-0.0750037578653527	0.0296	0.0113	14004	16757	14424.77
3678470	chr11	rs11570067	47366095	G	T	0.945	0.951	0.941	-0.134297400219157	0.0393	0.0006453	14004	16757	14424.77
3686253	chr11	rs58912703	47366648	T	A	0.955	0.955	0.939	0.009504687014246	0.0423	0.8229	14004	16757	14424.77
3677782	chr11	rs10769255	47367371	C	T	0.456	0.444	0.961	0.0176041339483571	0.0174	0.3131	14004	16757	14424.77
3672503	chr11	rs11570058	47369443	G	A	0.976	0.977	0.887	-0.0968964372456969	0.0604	0.1088	14004	16757	14424.77
3675813	chr11	rs3729989	47370041	T	C	0.973	0.973	0.908	-0.0426048328324374	0.0549	0.4374	14004	16757	14424.77
3681780	chr11	rs2697920	47370607	T	C	0.471	0.477	0.836	0.0146028573839336	0.0187	0.433	14004	16757	14424.77
3673400	chr11	rs2071305	47370957	A	C	0.649	0.654	0.863	-0.0067024110596754	0.0191	0.7271	14004	16757	14424.77
3677865	chr11	rs2697919	47371032	A	C	0.0563	0.0579	0.861	-0.0319035490130083	0.0391	0.4143	14004	16757	14424.77
3669378	chr11	rs11570051	47371442	G	A	0.978	0.979	0.303	-0.13130530077799	0.1323	0.3208	9047	11813	9474.35
3684491	chr11	rs2071304	47372377	G	C	0.693	0.697	0.952	-0.0084959889212643	0.0188	0.6505	14004	16757	14424.77
3678983	chr11	rs3729985	47372749	C	G	0.941	0.939	0.903	0.0194986595340326	0.0375	0.6034	14004	16757	14424.77
3670079	chr11	rs6485752	47374911	C	T	0.937	0.936	0.923	0.0192044091837133	0.0362	0.596	14004	16757	14424.77
3684797	chr11	rs11039194	47374928	C	G	0.644	0.653	0.954	-0.0285023604727122	0.0183	0.1192	14004	16757	14424.77
3679565	chr11	rs2856661	47374998	A	G	0.306	0.301	0.958	0.009504687014246	0.0188	0.614	14004	16757	14424.77
3673414	chr11	rs11039195	47375193	G	A	0.701	0.707	0.951	-0.0168003386783461	0.019	0.3763	14004	16757	14424.77
3679899	chr11	rs7112154	47375553	G	A	0.97	0.97	0.863	-0.0191012733024012	0.0532	0.7196	14004	16757	14424.77
3678258	chr11	rs3740686	47376363	A	G	0.299	0.293	0.958	0.0131037693769772	0.0189	0.4902	14004	16757	14424.77
3686469	chr11	rs1057233	47376448	G	A	0.299	0.293	0.958	0.0135971385060249	0.0189	0.4734	14004	16757	14424.77
3686926	chr11	rs3824869	47378245	T	C	0.241	0.255	0.948	-0.0456984484517478	0.0205	0.02557	14004	16757	14424.77
3684791	chr11	rs10769256	47378396	C	T	0.694	0.68	0.953	0.0428008353226943	0.019	0.02457	14004	16757	14424.77
3688513	chr11	rs11039197	47378399	A	G	0.643	0.652	0.96	-0.0292949370570243	0.0182	0.1081	14004	16757	14424.77
3669897	chr11	rs11039199	47379212	G	C	0.703	0.708	0.96	-0.0138048499765589	0.0189	0.4678	14004	16757	14424.77
3670419	chr11	rs2084946	47379407	C	T	0.307	0.302	0.965	0.0089993837968006	0.0187	0.6303	14004	16757	14424.77
3675924	chr11	rs1542321	47379615	G	A	0.306	0.302	0.964	0.009197572354042	0.0187	0.6224	14004	16757	14424.77
3681942	chr11	rs11039200	47379646	A	C	0.694	0.698	0.963	-0.0088994831870327	0.0187	0.6364	14004	16757	14424.77
3689102	chr11	rs10734557	47380061	A	C	0.306	0.302	0.964	0.0089993837968006	0.0187	0.6289	14004	16757	14424.77
3678521	chr11	rs61897389	47380087	G	T	0.97	0.97	0.855	-0.0114958245134845	0.0534	0.8296	14004	16757	14424.77
3681449	chr11	rs3740688	47380340	G	T	0.338	0.334	0.954	0.009504687014246	0.0183	0.6031	14004	16757	14424.77
3670297	chr11	rs3740689	47380593	G	A	0.529	0.517	0.879	0.0450976409030327	0.0184	0.01408	14004	16757	14424.77
3688810	chr11	rs79498485	47380995	C	T	0.641	0.65	0.948	-0.0278954863187535	0.0183	0.1279	14004	16757	14424.77
3682318	chr11	rs61897390	47381642	A	G	0.97	0.97	0.851	0.0121953336998771	0.0537	0.8196	14004	16757	14424.77
3685100	chr11	rs61897391	47381887	C	T	0.971	0.971	0.879	-0.0014009809156281	0.0537	0.9785	14004	16757	14424.77
3673788	chr11	rs11039202	47382426	A	T	0.668	0.675	0.973	-0.0178992398878318	0.0183	0.328	14004	16757	14424.77
3675736	chr11	rs7105851	47383275	T	C	0.32	0.314	0.982	0.0190964956909883	0.0184	0.2991	14004	16757	14424.77
3674038	chr11	rs141442768	47384189	C	T	0.937	0.936	0.936	0.0141987193998129	0.036	0.6934	14004	16757	14424.77
3679674	chr11	rs11039203	47384597	A	G	0.679	0.685	0.983	-0.0187955345843259	0.0183	0.304	14004	16757	14424.77
3672680	chr11	rs67116452	47385194	G	A	0.679	0.685	0.985	-0.0187955345843259	0.0183	0.3041	14004	16757	14424.77
3669212	chr11	rs150863859	47385400	C	G	0.97	0.969	0.853	-0.0046005663955682	0.0532	0.9313	14004	16757	14424.77
3674551	chr11	rs10838698	47385923	G	A	0.329	0.325	0.989	0.014504302202808	0.0181	0.4224	14004	16757	14424.77
3675372	chr11	rs10838699	47386073	T	C	0.321	0.315	0.987	0.0189983824093147	0.0183	0.2998	14004	16757	14424.77
3689159	chr11	rs61468175	47386707	C	T	0.937	0.936	0.939	0.0138042809763971	0.036	0.702	14004	16757	14424.77
3680176	chr11	rs935914	47387599	C	T	0.335	0.331	0.978	0.0109003744682883	0.0182	0.55	14004	16757	14424.77
3674070	chr11	rs12801188	47388214	G	A	0.76	0.746	0.965	0.0459957873421583	0.0203	0.02359	14004	16757	14424.77
3677934	chr11	rs35996350	47389223	A	G	0.68	0.685	0.987	-0.0183982139464423	0.0183	0.3163	14004	16757	14424.77
3681782	chr11	rs34937994	47389638	C	T	0.758	0.745	0.959	0.0450976409030327	0.0203	0.0264	14004	16757	14424.77
3672369	chr11	rs4752827	47389676	C	G	0.322	0.316	0.988	0.0170045988158238	0.0183	0.3534	14004	16757	14424.77
3687278	chr11	rs4752987	47390692	A	G	0.321	0.316	0.989	0.0179970767016546	0.0183	0.3245	14004	16757	14424.77
3672999	chr11	rs10769258	47391039	C	T	0.329	0.325	0.991	0.0136957831289865	0.0181	0.4491	14004	16757	14424.77
3677690	chr11	rs67472071	47391745	G	A	0.679	0.684	0.989	-0.0177974390305806	0.0183	0.3294	14004	16757	14424.77
3682412	chr11	rs7928163	47391879	G	A	0.329	0.325	0.991	0.0136957831289865	0.0182	0.4499	14004	16757	14424.77
3679655	chr11	rs10437655	47391948	G	A	0.697	0.683	0.98	0.0425996136188173	0.0188	0.02365	14004	16757	14424.77
3681918	chr11	rs7928419	47392114	G	A	0.321	0.316	0.989	0.0180952882690919	0.0183	0.322	14004	16757	14424.77
3669173	chr11	rs56756748	47392568	C	G	0.662	0.673	0.967	-0.0263953113595316	0.0184	0.151	14004	16757	14424.77
3668494	chr11	rs11039212	47393303	A	T	0.687	0.692	0.99	-0.0160988945897493	0.0185	0.3822	14004	16757	14424.77
3668882	chr11	rs79513206	47393494	C	T	0.961	0.962	0.933	-0.0257999754904126	0.0454	0.5691	14004	16757	14424.77
3686366	chr11	rs4992357	47393638	T	C	0.312	0.308	0.99	0.0158044491449436	0.0185	0.3923	14004	16757	14424.77
3685750	chr11	rs896817	47394305	C	T	0.696	0.682	0.983	0.0423983514166169	0.0188	0.0241	14004	16757	14424.77
3672256	chr11	rs896816	47394338	T	C	0.321	0.318	0.991	0.0111970780932162	0.0183	0.5395	14004	16757	14424.77
3667759	chr11	rs7940536	47395240	G	A	0.321	0.318	0.991	0.0112959597418516	0.0183	0.5377	14004	16757	14424.77
3685546	chr11	rs4752829	47396654	G	A	0.626	0.637	0.98	-0.0257999754904126	0.0178	0.1474	14004	16757	14424.77
3689638	chr11	rs4752830	47396703	A	G	0.071	0.0731	0.949	-0.0203966036652218	0.0337	0.5444	14004	16757	14424.77
3669265	chr11	rs56030824	47397353	G	A	0.689	0.694	0.984	-0.0160988945897493	0.0185	0.384	14004	16757	14424.77
3689479	chr11	rs55677087	47397714	C	G	0.68	0.682	0.984	-0.0111013930711739	0.0184	0.5455	14004	16757	14424.77
3670840	chr11	rs12146565	47398963	G	A	0.69	0.694	0.985	-0.0159972768350078	0.0185	0.388	14004	16757	14424.77
3688639	chr11	rs2278890	47399602	G	A	0.759	0.746	0.972	0.0459957873421583	0.0202	0.02311	14004	16757	14424.77
3676518	chr11	rs78245530	47400309	G	T	0.961	0.962	0.937	-0.0226035462098532	0.0453	0.6176	14004	16757	14424.77
3674970	chr11	rs3758675	47400602	G	A	0.759	0.746	0.973	0.0459957873421583	0.0202	0.02313	14004	16757	14424.77
3681143	chr11	rs11601173	47401058	A	G	0.683	0.686	0.985	-0.0124977728299804	0.0184	0.4972	14004	16757	14424.77
3687627	chr11	rs11607981	47401060	T	G	0.683	0.685	0.985	-0.0121029460677457	0.0184	0.5113	14004	16757	14424.77
3682453	chr11	rs11601603	47401171	A	C	0.682	0.685	0.987	-0.0121029460677457	0.0184	0.512	14004	16757	14424.77
3680083	chr11	rs11827106	47402615	G	A	0.662	0.672	0.985	-0.0252049938352247	0.0182	0.1666	14004	16757	14424.77
3677976	chr11	rs61897423	47404018	C	T	0.961	0.962	0.941	-0.0209989425960583	0.0452	0.6414	14004	16757	14424.77
3680996	chr11	rs11828339	47404314	G	A	0.662	0.672	0.985	-0.0252049938352247	0.0182	0.1675	14004	16757	14424.77
3669384	chr11	rs61897424	47406065	C	T	0.96	0.961	0.943	-0.0217958123704574	0.0448	0.6258	14004	16757	14424.77
3679514	chr11	rs11039216	47406592	C	T	0.654	0.641	0.981	0.036997088886122	0.0183	0.04352	14004	16757	14424.77
3680346	chr11	rs11606287	47407439	C	A	0.758	0.745	0.976	0.0454990400712183	0.0202	0.02413	14004	16757	14424.77
3686420	chr11	rs78777726	47407721	T	C	0.96	0.961	0.945	-0.0197028322758684	0.0447	0.6595	14004	16757	14424.77
3686633	chr11	rs35032070	47408592	G	A	0.758	0.745	0.976	0.0452983606272869	0.0202	0.02478	14004	16757	14424.77
3668141	chr11	rs11500477	47409051	T	A	0.694	0.68	0.984	0.0428008353226943	0.0188	0.02248	14004	16757	14424.77
3686601	chr11	rs7111957	47409212	C	T	0.318	0.315	0.988	0.0127977582298607	0.0184	0.4874	14004	16757	14424.77
3682211	chr11	rs12422023	47410090	C	A	0.936	0.935	0.954	0.0077995046323818	0.0354	0.8253	14004	16757	14424.77
3684492	chr11	rs11821917	47410166	T	A	0.666	0.676	0.987	-0.0248973835545144	0.0183	0.1735	14004	16757	14424.77
3672622	chr11	rs6485753	47410200	C	T	0.318	0.315	0.989	0.0124027667170427	0.0184	0.5014	14004	16757	14424.77
3681950	chr11	rs4752990	47410393	G	A	0.689	0.693	0.989	-0.0162005226717083	0.0185	0.3824	14004	16757	14424.77
3676419	chr11	rs4752992	47410751	G	T	0.666	0.676	0.986	-0.0251024465608414	0.0183	0.1695	14004	16757	14424.77
3685354	chr11	rs10838702	47410888	G	T	0.694	0.681	0.987	0.0409979790340721	0.0188	0.02895	14004	16757	14424.77
3689596	chr11	rs4752993	47410951	T	C	0.311	0.307	0.99	0.0165030720990143	0.0185	0.3722	14004	16757	14424.77
3673623	chr11	rs4752994	47411065	A	T	0.318	0.315	0.988	0.0118989261570991	0.0184	0.5171	14004	16757	14424.77
3670558	chr11	rs10769262	47411581	G	A	0.318	0.315	0.99	0.0119977384336167	0.0184	0.5137	14004	16757	14424.77
3670199	chr11	rs11824864	47411736	A	G	0.665	0.675	0.987	-0.0252049938352247	0.0183	0.1683	14004	16757	14424.77
3683599	chr11	rs12803525	47413475	G	A	0.683	0.685	0.99	-0.0111013930711739	0.0184	0.5468	14004	16757	14424.77
3678068	chr11	rs11605672	47413733	A	G	0.683	0.685	0.99	-0.0110002818588653	0.0184	0.5488	14004	16757	14424.77
3675751	chr11	rs78524236	47415895	G	A	0.665	0.675	0.99	-0.0255024404124231	0.0182	0.1616	14004	16757	14424.77
3675710	chr11	rs61897426	47416569	C	T	0.96	0.961	0.954	-0.0194988734340555	0.0446	0.6612	14004	16757	14424.77
3677083	chr11	rs55876153	47416636	G	A	0.691	0.695	0.991	-0.0159972768350078	0.0185	0.3882	14004	16757	14424.77
3680146	chr11	rs1377416	47416746	C	T	0.693	0.679	0.988	0.0412954824071715	0.0187	0.02729	14004	16757	14424.77
3675326	chr11	rs10769263	47417183	A	C	0.685	0.67	0.991	0.0448012667045393	0.0186	0.01583	14004	16757	14424.77
3684151	chr11	rs12802273	47418306	T	C	0.683	0.686	0.988	-0.0111013930711739	0.0184	0.5464	14004	16757	14424.77
3669546	chr11	rs58965622	47418465	C	G	0.691	0.695	0.991	-0.015702643727291	0.0185	0.396	14004	16757	14424.77
3684952	chr11	rs7924485	47419129	A	G	0.306	0.302	0.99	0.0133998200630165	0.0186	0.4707	14004	16757	14424.77
3684080	chr11	rs896815	47419301	T	G	0.305	0.301	0.99	0.0135971385060249	0.0186	0.4654	14004	16757	14424.77
3677691	chr11	rs1534576	47419663	G	T	0.681	0.666	0.994	0.0416024898545136	0.0184	0.02404	14004	16757	14424.77
3684210	chr11	rs1317164	47419757	G	T	0.694	0.699	0.989	-0.0140989243795016	0.0186	0.4492	14004	16757	14424.77
3676542	chr11	rs116887820	47422216	G	A	0.986	0.986	0.273	-0.0936954841273232	0.176	0.5943	8914	10387	9405.51
3681379	chr11	rs74206205	47422772	T	C	0.668	0.678	0.984	-0.0255024404124231	0.0183	0.1633	14004	16757	14424.77
3674574	chr11	rs10838703	47422861	C	G	0.74	0.727	0.982	0.0430020165445429	0.0196	0.02791	14004	16757	14424.77
3686834	chr11	rs10769264	47423340	C	T	0.666	0.652	0.996	0.04149696667529	0.0182	0.02228	14004	16757	14424.77
3682369	chr11	rs4752832	47423553	A	G	0.29	0.287	0.99	0.0152038337422728	0.0188	0.4206	14004	16757	14424.77
3673242	chr11	rs9919657	47424278	T	G	0.96	0.96	0.963	-0.0123965203365513	0.044	0.7775	14004	16757	14424.77
3671474	chr11	rs11039219	47424400	C	T	0.711	0.714	0.991	-0.0156010662286512	0.0188	0.4072	14004	16757	14424.77
3671997	chr11	rs10838704	47424717	T	C	0.711	0.714	0.99	-0.0156010662286512	0.0189	0.4085	14004	16757	14424.77
3666866	chr11	rs61897429	47424864	G	A	0.96	0.96	0.963	-0.0123965203365513	0.0441	0.7783	14004	16757	14424.77
3670192	chr11	rs10838705	47424931	G	A	0.666	0.652	0.998	0.0412954824071715	0.0182	0.02274	14004	16757	14424.77
3675217	chr11	rs11820650	47424963	A	G	0.664	0.675	0.994	-0.0253998626327317	0.0182	0.1621	14004	16757	14424.77
3685029	chr11	rs112060627	47426956	G	A	0.711	0.714	0.992	-0.0158042315449673	0.0188	0.4023	14004	16757	14424.77
3667427	chr11	rs61897430	47427621	G	A	0.96	0.96	0.966	-0.0127003085782322	0.044	0.7737	14004	16757	14424.77
3682756	chr11	rs11039221	47427739	C	T	0.665	0.651	1.0	0.0412954824071715	0.0181	0.02282	14004	16757	14424.77
3672357	chr11	rs10838707	47428369	C	T	0.928	0.925	0.957	0.0207041815582916	0.0332	0.5321	14004	16757	14424.77
3667529	chr11	rs4752999	47428565	C	T	0.711	0.714	0.995	-0.0158042315449673	0.0188	0.4024	14004	16757	14424.77
3680902	chr11	rs7107726	47429245	T	A	0.711	0.714	0.995	-0.0158042315449673	0.0188	0.4024	14004	16757	14424.77
3689430	chr11	rs7947450	47429904	G	A	0.665	0.651	1.0	0.0411035548784171	0.0181	0.0231	14004	16757	14424.77
3686983	chr11	rs7937331	47430458	T	C	0.289	0.286	0.995	0.0154992634469238	0.0188	0.4101	14004	16757	14424.77
3678986	chr11	rs11039225	47430599	G	A	0.665	0.651	1.0	0.0411035548784171	0.0181	0.02302	14004	16757	14424.77
3673347	chr11	rs753812	47431529	G	A	0.664	0.675	0.996	-0.0252049938352247	0.0182	0.1654	14004	16757	14424.77
3684620	chr11	rs61897432	47431703	A	G	0.959	0.96	0.969	-0.013004189135254	0.0439	0.7679	14004	16757	14424.77
3668358	chr11	rs61000762	47431961	G	A	0.665	0.675	0.996	-0.0257999754904126	0.0182	0.1549	14004	16757	14424.77
3667924	chr11	rs755555	47431966	C	T	0.711	0.714	0.995	-0.015702643727291	0.0188	0.4039	14004	16757	14424.77
3668729	chr11	rs755554	47432034	G	C	0.289	0.286	0.996	0.0150954876453349	0.0188	0.4229	14004	16757	14424.77
3681172	chr11	rs755553	47432303	G	A	0.289	0.286	0.997	0.0153023200084426	0.0188	0.4173	14004	16757	14424.77
3679249	chr11	rs10742802	47432725	T	G	0.665	0.651	1.0	0.0411995232473163	0.0181	0.02278	14004	16757	14424.77
3681516	chr11	rs7108608	47433070	C	G	0.96	0.96	0.971	-0.0138961051921114	0.0439	0.7508	14004	16757	14424.77
3689563	chr11	rs141470879	47434493	A	G	0.96	0.96	0.971	-0.0145046862028817	0.0439	0.7409	14004	16757	14424.77
3686922	chr11	rs6485756	47434777	G	A	0.289	0.286	0.997	0.0150954876453349	0.0188	0.4207	14004	16757	14424.77
3671473	chr11	rs2293576	47434986	G	A	0.667	0.652	1.0	0.0428966409523063	0.0181	0.01786	14004	16757	14424.77
3684059	chr11	rs2293577	47437202	C	T	0.289	0.286	0.996	0.0153023200084426	0.0188	0.417	14004	16757	14424.77
3681820	chr11	rs2293578	47437403	C	T	0.711	0.714	0.995	-0.0156010662286512	0.0188	0.4063	14004	16757	14424.77
3673605	chr11	rs61897434	47439228	C	T	0.96	0.96	0.972	-0.0166986496230515	0.0439	0.7041	14004	16757	14424.77
3678169	chr11	rs2053979	47439444	A	G	0.71	0.713	0.992	-0.015702643727291	0.0188	0.4034	14004	16757	14424.77
3683652	chr11	rs10742803	47439938	A	G	0.289	0.286	0.996	0.0152038337422728	0.0188	0.4183	14004	16757	14424.77
3668874	chr11	rs2293580	47440283	T	A	0.289	0.286	0.995	0.0141987193998129	0.0188	0.4519	14004	16757	14424.77
3674686	chr11	rs2293579	47440758	G	A	0.667	0.654	1.0	0.0399992561638529	0.0181	0.02733	14004	16757	14424.77
3685793	chr11	rs3781628	47441356	G	T	0.668	0.678	0.988	-0.0251024465608414	0.0183	0.1698	14004	16757	14424.77
3685641	chr11	rs3781627	47441472	T	A	0.279	0.277	0.958	0.0125015292229252	0.0194	0.5204	14004	16757	14424.77
3666378	chr11	rs10838708	47441513	G	A	0.728	0.731	0.952	-0.005304041591906	0.0196	0.7886	14004	16757	14424.77
3687110	chr11	rs2242511	47441664	C	T	0.67	0.68	0.987	-0.0248051189189711	0.0183	0.1757	14004	16757	14424.77
3678248	chr11	rs3781626	47442893	T	A	0.289	0.286	0.996	0.0143958802837323	0.0188	0.444	14004	16757	14424.77
3667129	chr11	rs3781625	47443080	T	C	0.711	0.714	0.995	-0.0151034855773182	0.0188	0.4234	14004	16757	14424.77
3673884	chr11	rs55927797	47446292	A	T	0.711	0.714	0.995	-0.0151034855773182	0.0188	0.421	14004	16757	14424.77
3680616	chr11	rs17790804	47447202	T	C	0.668	0.679	0.99	-0.0263029084210524	0.0183	0.1498	14004	16757	14424.77
3682578	chr11	rs10838709	47447346	C	T	0.665	0.651	1.01	0.04149696667529	0.018	0.02152	14004	16757	14424.77
3682589	chr11	rs7948705	47447955	C	G	0.624	0.635	1.0	-0.0274020297483382	0.0176	0.1187	14004	16757	14424.77
3671337	chr11	rs11600581	47448497	T	C	0.708	0.711	0.989	-0.0143017847108596	0.0188	0.4462	14004	16757	14424.77
3666985	chr11	rs61895077	47448547	G	C	0.96	0.961	0.979	-0.0194988734340555	0.0439	0.656	14004	16757	14424.77
3674229	chr11	rs4753000	47448685	T	C	0.624	0.635	1.0	-0.0275973271921043	0.0176	0.1163	14004	16757	14424.77
3668743	chr11	rs12292911	47449072	G	A	0.665	0.651	1.01	0.0414010268486756	0.018	0.02175	14004	16757	14424.77
3672398	chr11	rs60075622	47449101	T	G	0.711	0.713	0.996	-0.0135007260538548	0.0188	0.4717	14004	16757	14424.77
3668590	chr11	rs7101772	47449378	A	G	0.624	0.635	1.0	-0.0277001306422786	0.0176	0.1153	14004	16757	14424.77
3671953	chr11	rs7105122	47449544	C	T	0.624	0.635	1.0	-0.0277001306422786	0.0176	0.1148	14004	16757	14424.77
3684633	chr11	rs56007045	47449864	G	A	0.96	0.961	0.981	-0.0198048272985997	0.0439	0.651	14004	16757	14424.77
3686158	chr11	rs7105907	47450318	A	T	0.624	0.635	1.0	-0.0278029446620889	0.0176	0.1141	14004	16757	14424.77
3679981	chr11	rs35496532	47450338	C	T	0.711	0.714	0.995	-0.0144032303107437	0.0188	0.4435	14004	16757	14424.77
3667664	chr11	rs9734013	47451517	G	T	0.624	0.635	1.0	-0.0278029446620889	0.0176	0.1132	14004	16757	14424.77
3686108	chr11	rs9919526	47451623	C	T	0.624	0.635	1.0	-0.0277001306422786	0.0176	0.1143	14004	16757	14424.77
3677431	chr11	rs9919527	47451829	C	T	0.96	0.961	0.981	-0.0198966317144566	0.0438	0.6494	14004	16757	14424.77
3667099	chr11	rs7130693	47452321	T	C	0.624	0.635	1.0	-0.0278029446620889	0.0176	0.1141	14004	16757	14424.77
3671555	chr11	rs11820680	47452744	C	T	0.624	0.635	1.0	-0.0278029446620889	0.0176	0.1138	14004	16757	14424.77
3676408	chr11	rs7107853	47453518	T	C	0.624	0.635	1.0	-0.0278029446620889	0.0176	0.1129	14004	16757	14424.77
3689148	chr11	rs7108143	47453722	T	G	0.624	0.635	1.0	-0.0278954863187535	0.0176	0.1121	14004	16757	14424.77
3669469	chr11	rs80241400	47453828	T	C	0.624	0.635	1.0	-0.0278954863187535	0.0176	0.1122	14004	16757	14424.77
3668052	chr11	rs77998085	47454210	C	T	0.665	0.675	1.0	-0.027196494688472	0.0181	0.1335	14004	16757	14424.77
3666891	chr11	rs4237544	47454271	A	C	0.376	0.365	1.0	0.0278972284172359	0.0176	0.1121	14004	16757	14424.77
3676726	chr11	rs4434960	47454551	A	T	0.665	0.651	1.01	0.0421011760186353	0.0181	0.01983	14004	16757	14424.77
3680209	chr11	rs10742805	47454701	A	G	0.376	0.365	1.0	0.027799974857679	0.0176	0.1129	14004	16757	14424.77
3668544	chr11	rs2868459	47454972	C	G	0.711	0.713	0.994	-0.0136020904182857	0.0188	0.4701	14004	16757	14424.77
3680751	chr11	rs111228939	47456067	T	C	0.668	0.679	0.991	-0.0267958227871631	0.0183	0.1423	14004	16757	14424.77
3678085	chr11	rs4282946	47456202	G	A	0.376	0.365	1.0	0.0281986543586787	0.0176	0.1083	14004	16757	14424.77
3682611	chr11	rs10742806	47456226	T	A	0.376	0.365	1.0	0.0281986543586787	0.0176	0.1088	14004	16757	14424.77
3676163	chr11	rs61895081	47456627	G	A	0.96	0.961	0.984	-0.0203966036652218	0.0438	0.6412	14004	16757	14424.77
3683846	chr11	rs11604680	47457539	A	G	0.711	0.714	0.991	-0.0145960053074092	0.0189	0.4393	14004	16757	14424.77
3674806	chr11	rs7117277	47457789	G	A	0.376	0.365	1.0	0.0278972284172359	0.0176	0.112	14004	16757	14424.77
3681529	chr11	rs7106956	47458765	T	C	0.711	0.713	0.992	-0.0135007260538548	0.0188	0.4721	14004	16757	14424.77
3675890	chr11	rs45617144	47459469	G	A	0.96	0.961	0.985	-0.0208968257129853	0.0438	0.6328	14004	16757	14424.77
3684499	chr11	rs35705029	47459963	T	A	0.705	0.706	0.987	-0.0102018624845967	0.0187	0.5881	14004	16757	14424.77
3679164	chr11	rs12282783	47460005	T	C	0.376	0.365	1.0	0.0281986543586787	0.0176	0.1084	14004	16757	14424.77
3667598	chr11	rs10769267	47460098	C	T	0.376	0.365	1.0	0.0281014301108748	0.0176	0.1103	14004	16757	14424.77
3687489	chr11	rs7126210	47460306	A	G	0.376	0.365	1.0	0.0281014301108748	0.0176	0.1101	14004	16757	14424.77
3680743	chr11	rs11039238	47460901	T	C	0.704	0.705	0.986	-0.0102018624845967	0.0187	0.5853	14004	16757	14424.77
3667299	chr11	rs7130107	47461003	C	T	0.934	0.934	0.964	0.0047984689115734	0.0347	0.8902	14004	16757	14424.77
3683390	chr11	rs7119556	47461480	T	C	0.376	0.365	1.0	0.0282958691548473	0.0176	0.1079	14004	16757	14424.77
3670901	chr11	rs7103835	47461693	G	A	0.741	0.729	0.989	0.0443039255565243	0.0195	0.02334	14004	16757	14424.77
3672997	chr11	rs7103648	47461783	A	G	0.672	0.66	1.0	0.0385955177593629	0.0182	0.03413	14004	16757	14424.77
3679513	chr11	rs7104366	47462115	G	A	0.376	0.365	1.0	0.0284999894699013	0.0176	0.1057	14004	16757	14424.77
3672295	chr11	rs7104036	47462140	A	G	0.672	0.66	1.0	0.0382972099323441	0.0182	0.0353	14004	16757	14424.77
3681007	chr11	rs7104800	47462435	G	A	0.96	0.961	0.986	-0.0209989425960583	0.0437	0.6317	14004	16757	14424.77
3672624	chr11	rs45603036	47463220	C	T	0.96	0.961	0.986	-0.0209989425960583	0.0437	0.6307	14004	16757	14424.77
3682248	chr11	rs3847503	47464519	G	A	0.665	0.675	0.999	-0.0264979913062283	0.0181	0.144	14004	16757	14424.77
3672821	chr11	rs7116534	47464584	C	T	0.96	0.961	0.986	-0.0209989425960583	0.0437	0.6309	14004	16757	14424.77
3679452	chr11	rs4752836	47465095	T	C	0.376	0.365	1.0	0.027799974857679	0.0176	0.1131	14004	16757	14424.77
3684903	chr11	rs4752837	47465955	G	A	0.377	0.365	1.0	0.027799974857679	0.0176	0.1141	14004	16757	14424.77
3678069	chr11	rs4752838	47466006	G	A	0.704	0.705	0.986	-0.0092022107647994	0.0187	0.622	14004	16757	14424.77
3673285	chr11	rs11039244	47466442	G	A	0.674	0.661	0.999	0.0406043708419401	0.0182	0.02615	14004	16757	14424.77
3669735	chr11	rs7925389	47466790	A	T	0.703	0.704	0.981	-0.0081027387031859	0.0188	0.6669	14004	16757	14424.77
3675263	chr11	rs12419342	47468545	C	T	0.378	0.367	0.993	0.0281014301108748	0.0176	0.1115	14004	16757	14424.77
3684860	chr11	rs3824867	47468569	A	G	0.376	0.365	0.998	0.0259016375226531	0.0176	0.1417	14004	16757	14424.77
3669577	chr11	rs3740685	47468791	C	T	0.377	0.366	1.0	0.0264958638039652	0.0176	0.1324	14004	16757	14424.77
3668644	chr11	rs3740684	47468820	C	T	0.377	0.366	1.0	0.0275957115907991	0.0176	0.1167	14004	16757	14424.77
3685534	chr11	rs7111873	47469439	A	G	0.375	0.364	0.997	0.0273038345273452	0.0176	0.1213	14004	16757	14424.77
3680076	chr11	rs45547231	47469717	G	A	0.961	0.961	0.966	-0.01999864650669	0.0446	0.6541	14004	16757	14424.77
3678063	chr11	rs34312154	47470345	G	A	0.953	0.954	0.593	-0.1421974057098	0.0659	0.03091	9047	11813	9474.35
3685828	chr11	rs74385561	47471053	C	T	0.953	0.954	0.593	-0.142301163470109	0.0659	0.03071	9047	11813	9474.35
3682140	chr11	rs12361415	47474146	T	G	0.741	0.729	0.989	0.0416024898545136	0.0195	0.03298	14004	16757	14424.77
3671321	chr11	rs35184771	47475189	G	T	0.703	0.704	0.985	-0.0083043861636152	0.0187	0.6554	14004	16757	14424.77
3686392	chr11	rs60882887	47475675	G	A	0.666	0.676	0.994	-0.0260975991218731	0.0182	0.1515	14004	16757	14424.77
3670133	chr11	rs17726706	47476377	A	C	0.961	0.962	0.966	-0.0130953713122409	0.045	0.7707	14004	16757	14424.77
3670775	chr11	rs17198158	47477849	A	G	0.664	0.675	0.997	-0.026898543868701	0.0182	0.1391	14004	16757	14424.77
3673309	chr11	rs74335517	47479168	G	A	0.665	0.676	0.993	-0.0267958227871631	0.0182	0.1415	14004	16757	14424.77
3679922	chr11	rs7950696	47481533	T	C	0.635	0.624	0.996	0.0343048036919902	0.0179	0.05562	14004	16757	14424.77
3675675	chr11	rs1317149	47486885	C	T	0.706	0.707	0.977	-0.0099998320783335	0.0188	0.5963	14004	16757	14424.77
3669719	chr11	rs1044269	47487740	G	A	0.337	0.327	0.998	0.0251998010217421	0.0181	0.1645	14004	16757	14424.77
3688860	chr11	rs4752839	47495202	G	A	0.672	0.681	0.986	-0.0263953113595316	0.0184	0.1513	14004	16757	14424.77
3688439	chr11	rs11039255	47495746	G	T	0.701	0.702	0.977	-0.0092022107647994	0.0187	0.6244	14004	16757	14424.77
3683302	chr11	rs7102372	47496827	C	T	0.959	0.96	0.994	-0.019294956182969	0.0435	0.6563	14004	16757	14424.77
3687835	chr11	rs2242081	47500267	T	C	0.636	0.624	0.997	0.0352995739869328	0.0179	0.04873	14004	16757	14424.77
3683146	chr11	rs12224672	47500400	C	T	0.743	0.732	0.987	0.043097802902723	0.0196	0.02802	14004	16757	14424.77
3675017	chr11	rs59631865	47501619	T	G	0.663	0.674	0.996	-0.0281011651109099	0.0181	0.122	14004	16757	14424.77
3687727	chr11	rs57680742	47501888	C	T	0.959	0.96	0.994	-0.0191012733024012	0.0435	0.6605	14004	16757	14424.77
3671547	chr11	rs3740699	47504075	G	T	0.638	0.627	0.979	0.0338022134084658	0.0181	0.06145	14004	16757	14424.77
3681914	chr11	rs11821273	47506286	A	G	0.664	0.675	0.994	-0.0274020297483382	0.0182	0.1319	14004	16757	14424.77
3683499	chr11	rs10838721	47509017	A	G	0.931	0.93	0.935	0.0107025231331357	0.0345	0.7558	14004	16757	14424.77
3666872	chr11	rs7933019	47509137	G	C	0.678	0.665	0.998	0.0397974698740661	0.0183	0.02943	14004	16757	14424.77
3684739	chr11	rs78520583	47509368	G	A	0.971	0.972	0.713	-0.0221024699079472	0.0574	0.6998	14004	16757	14424.77
3688428	chr11	rs151293308	47515035	G	A	0.972	0.972	0.839	0.0018981972830802	0.0553	0.9723	14004	16757	14424.77
3673999	chr11	rs60929305	47523589	C	T	0.664	0.675	0.995	-0.0277001306422786	0.0182	0.1279	14004	16757	14424.77
3673859	chr11	rs11824990	47524157	G	T	0.664	0.675	0.995	-0.0275048131221902	0.0182	0.1297	14004	16757	14424.77
3684810	chr11	rs11824971	47524172	C	A	0.664	0.675	0.995	-0.0277001306422786	0.0182	0.1269	14004	16757	14424.77
3684363	chr11	rs61895102	47526178	C	A	0.958	0.959	0.944	-0.0055956263571598	0.0436	0.8972	14004	16757	14424.77
3685143	chr11	rs10838724	47527052	G	T	0.701	0.702	0.983	-0.0093031403261444	0.0187	0.6186	14004	16757	14424.77
3676272	chr11	rs11823490	47527392	C	T	0.664	0.675	0.995	-0.0275048131221902	0.0182	0.1302	14004	16757	14424.77
3671157	chr11	rs61895104	47527795	G	A	0.959	0.96	0.99	-0.0209989425960583	0.0434	0.6291	14004	16757	14424.77
3685375	chr11	rs17726787	47529037	G	A	0.959	0.96	0.992	-0.0212951405401588	0.0435	0.6238	14004	16757	14424.77
3679369	chr11	rs7124681	47529947	C	A	0.702	0.703	0.99	-0.0099998320783335	0.0186	0.5903	14004	16757	14424.77
3679362	chr11	rs6485758	47530024	G	A	0.677	0.665	0.998	0.0397974698740661	0.0183	0.02929	14004	16757	14424.77
3682889	chr11	rs4752843	47531884	T	G	0.664	0.674	0.995	-0.026898543868701	0.0182	0.1383	14004	16757	14424.77
3669562	chr11	rs11039266	47532395	T	G	0.745	0.733	0.99	0.043595744117646	0.0196	0.02617	14004	16757	14424.77
3688437	chr11	rs4752845	47539697	T	C	0.702	0.703	0.988	-0.0084959889212643	0.0187	0.6502	14004	16757	14424.77
3667929	chr11	rs9666924	47540007	C	T	0.339	0.328	1.0	0.025696986087186	0.0181	0.156	14004	16757	14424.77
3678051	chr11	rs34958982	47547046	T	C	0.701	0.702	0.984	-0.0087985943563496	0.0187	0.6376	14004	16757	14424.77
3669053	chr11	rs10742814	47554337	G	A	0.638	0.627	0.997	0.0341018649449722	0.0179	0.05714	14004	16757	14424.77
3683046	chr11	rs11821860	47555003	C	A	0.665	0.676	0.991	-0.028399474521698	0.0182	0.1192	14004	16757	14424.77
3682775	chr11	rs11822402	47555331	C	T	0.665	0.676	0.991	-0.0282965991551138	0.0182	0.12	14004	16757	14424.77
3670704	chr11	rs11039278	47557356	C	T	0.336	0.325	0.992	0.0262036654966364	0.0182	0.149	14004	16757	14424.77
3669297	chr11	rs10838725	47557871	T	C	0.677	0.664	0.99	0.0409979790340721	0.0183	0.02551	14004	16757	14424.77
3672489	chr11	rs4752783	47558220	G	A	0.669	0.68	0.979	-0.027998320426861	0.0184	0.1272	14004	16757	14424.77
3669821	chr11	rs61895111	47558516	C	T	0.959	0.96	0.984	-0.0227979086760041	0.0436	0.6005	14004	16757	14424.77
3689087	chr11	rs11039280	47558858	G	A	0.636	0.624	0.988	0.0355022698424966	0.018	0.04793	14004	16757	14424.77
3681951	chr11	rs61895112	47560433	T	C	0.742	0.73	0.98	0.0450020459197846	0.0196	0.02176	14004	16757	14424.77
3684114	chr11	rs7115371	47564587	G	A	0.665	0.676	0.991	-0.0282040203730758	0.0182	0.1219	14004	16757	14424.77
3678811	chr11	rs113459934	47564722	G	A	0.963	0.963	0.566	-0.118704710267967	0.0607	0.05053	14004	16757	14424.77
3683361	chr11	rs11039284	47564785	A	G	0.742	0.73	0.98	0.0439977464776452	0.0196	0.02512	14004	16757	14424.77
3681419	chr11	rs61895113	47564956	G	A	0.959	0.96	0.985	-0.0227979086760041	0.0436	0.6011	14004	16757	14424.77
3679593	chr11	rs12285933	47565103	G	T	0.959	0.96	0.984	-0.0229002198863326	0.0436	0.599	14004	16757	14424.77
3689538	chr11	rs7928842	47566352	T	C	0.7	0.702	0.989	-0.0107980900995126	0.0186	0.5634	14004	16757	14424.77
3671142	chr11	rs66749409	47568074	C	T	0.702	0.703	0.99	-0.0088994831870327	0.0186	0.6326	14004	16757	14424.77
3685556	chr11	rs10838726	47568344	C	G	0.679	0.667	1.0	0.0394033887747662	0.0183	0.03155	14004	16757	14424.77
3682185	chr11	rs12226590	47571808	T	C	0.639	0.627	0.997	0.0338022134084658	0.0179	0.05896	14004	16757	14424.77
3689427	chr11	rs7944532	47571855	G	A	0.662	0.672	1.0	-0.0253998626327317	0.0181	0.1599	14004	16757	14424.77
3683411	chr11	rs58119589	47571956	G	A	0.662	0.672	1.0	-0.0253998626327317	0.0181	0.1605	14004	16757	14424.77
3689471	chr11	rs12225051	47571967	C	T	0.746	0.734	0.993	0.0423024980338776	0.0196	0.03096	14004	16757	14424.77
3675783	chr11	rs11039290	47572279	G	A	0.679	0.667	1.0	0.0394033887747662	0.0183	0.03148	14004	16757	14424.77
3675671	chr11	rs71475921	47573342	G	A	0.679	0.667	1.0	0.0394033887747662	0.0183	0.03144	14004	16757	14424.77
3680737	chr11	rs28364769	47575372	T	A	0.661	0.671	0.997	-0.0227979086760041	0.0181	0.2075	14004	16757	14424.77
3669087	chr11	rs11039297	47581443	G	A	0.679	0.667	1.0	0.0392976332717761	0.0183	0.03154	14004	16757	14424.77
3681140	chr11	rs57828885	47582614	C	T	0.662	0.672	1.0	-0.0263029084210524	0.0181	0.1453	14004	16757	14424.77
3667381	chr11	rs12798346	47583121	C	T	0.702	0.703	0.991	-0.0085968472255182	0.0186	0.6431	14004	16757	14424.77
3668240	chr11	rs4752848	47584600	C	T	0.662	0.673	0.999	-0.0270012755029434	0.0181	0.1356	14004	16757	14424.77
3674602	chr11	rs7126378	47585348	G	T	0.642	0.63	0.99	0.0335024720540013	0.018	0.06331	14004	16757	14424.77
3678804	chr11	rs56400411	47586376	T	G	0.701	0.702	0.99	-0.0082035573506883	0.0186	0.6608	14004	16757	14424.77
3668782	chr11	rs11039300	47587062	G	A	0.338	0.328	1.0	0.0250047589895661	0.0181	0.1663	14004	16757	14424.77
3672691	chr11	rs118011483	47589106	C	A	0.961	0.962	0.959	-0.0174005146801673	0.0451	0.7004	14004	16757	14424.77
3670934	chr11	rs7945473	47589707	C	T	0.701	0.702	0.99	-0.0082035573506883	0.0186	0.6596	14004	16757	14424.77
3670586	chr11	rs2280231	47600438	C	T	0.746	0.734	0.997	0.0423024980338776	0.0196	0.03055	14004	16757	14424.77
3680893	chr11	rs2030166	47602729	C	T	0.701	0.702	0.99	-0.008395140788382	0.0186	0.6529	14004	16757	14424.77
3685253	chr11	rs75422278	47602879	G	A	0.959	0.96	0.981	-0.0259949602770859	0.0437	0.5516	14004	16757	14424.77
3674961	chr11	rs12798028	47604639	C	T	0.699	0.701	0.991	-0.0099998320783335	0.0186	0.5906	14004	16757	14424.77
3678385	chr11	rs4147730	47605427	G	A	0.662	0.673	1.0	-0.0264979913062283	0.0181	0.1425	14004	16757	14424.77
3667616	chr11	rs7109918	47606306	A	C	0.934	0.933	0.965	0.0081963182244858	0.0345	0.813	14004	16757	14424.77
3673636	chr11	rs11605348	47606483	G	A	0.705	0.706	0.978	-0.0093031403261444	0.0188	0.6196	14004	16757	14424.77
3686289	chr11	rs12287076	47606865	G	C	0.366	0.376	0.95	-0.0319035490130083	0.0181	0.07823	14004	16757	14424.77
3677625	chr11	rs10742816	47606984	C	T	0.339	0.328	0.999	0.0248974696545107	0.0181	0.1693	14004	16757	14424.77
3687136	chr11	rs10838731	47607135	C	T	0.68	0.667	1.0	0.0392976332717761	0.0183	0.0319	14004	16757	14424.77
3678608	chr11	rs77465292	47607912	T	C	0.664	0.674	0.989	-0.023002541565316	0.0182	0.2073	14004	16757	14424.77
3674715	chr11	rs10838732	47607940	C	G	0.639	0.627	0.998	0.0335024720540013	0.0179	0.06185	14004	16757	14424.77
3689397	chr11	rs11039307	47611152	C	T	0.699	0.701	0.992	-0.0113036461713921	0.0186	0.5418	14004	16757	14424.77
3669900	chr11	rs35624992	47615798	G	C	0.701	0.702	0.993	-0.0093031403261444	0.0186	0.6167	14004	16757	14424.77
3671532	chr11	rs12799623	47622139	G	A	0.701	0.702	0.993	-0.0095050300143049	0.0186	0.6102	14004	16757	14424.77
3680787	chr11	rs112000051	47622207	G	A	0.661	0.672	1.0	-0.0238010101859522	0.0181	0.1878	14004	16757	14424.77
3680081	chr11	rs11039308	47622412	G	A	0.7	0.701	0.994	-0.0112025145079934	0.0186	0.5476	14004	16757	14424.77
3673203	chr11	rs12363232	47623890	C	T	0.701	0.702	0.993	-0.009797842480111	0.0186	0.5996	14004	16757	14424.77
3679545	chr11	rs12419692	47624714	C	A	0.701	0.702	0.994	-0.009797842480111	0.0186	0.5981	14004	16757	14424.77
3688552	chr11	rs10769282	47626492	T	G	0.68	0.668	1.0	0.0385955177593629	0.0183	0.03506	14004	16757	14424.77
3670807	chr11	rs6485763	47627302	C	T	0.64	0.628	0.998	0.0327962744150825	0.0179	0.06753	14004	16757	14424.77
3676649	chr11	rs4752786	47628536	C	T	0.662	0.672	1.0	-0.0235962138551867	0.0181	0.1914	14004	16757	14424.77
3682726	chr11	rs2138767	47629793	T	C	0.662	0.672	1.0	-0.0235962138551867	0.0181	0.1915	14004	16757	14424.77
3685739	chr11	rs60133324	47632212	G	A	0.934	0.933	0.962	0.0085037404912207	0.0346	0.8064	14004	16757	14424.77
3668263	chr11	rs1474056	47632707	G	A	0.662	0.672	1.0	-0.0248051189189711	0.0181	0.1705	14004	16757	14424.77
3674469	chr11	rs75092034	47633018	A	T	0.961	0.962	0.96	-0.0198048272985997	0.0451	0.6612	14004	16757	14424.77
3687060	chr11	rs7931089	47633506	G	A	0.662	0.672	1.0	-0.0248051189189711	0.0181	0.1704	14004	16757	14424.77
3676897	chr11	rs1064608	47640429	G	C	0.7	0.701	0.993	-0.0093031403261444	0.0186	0.6162	14004	16757	14424.77
3675362	chr11	rs7116299	47640891	C	T	0.661	0.671	0.997	-0.0242004837056584	0.0181	0.1822	14004	16757	14424.77
3685874	chr11	rs3817335	47643891	T	A	0.701	0.702	0.995	-0.0085968472255182	0.0186	0.6444	14004	16757	14424.77
3671805	chr11	rs4752856	47648042	G	A	0.701	0.702	0.995	-0.0091012913892029	0.0186	0.6242	14004	16757	14424.77
3679144	chr11	rs3817334	47650993	C	T	0.7	0.701	0.996	-0.009797842480111	0.0185	0.5971	14004	16757	14424.77
3685903	chr11	rs7945312	47655380	C	T	0.64	0.629	0.997	0.0311013012983478	0.018	0.08364	14004	16757	14424.77
3678515	chr11	rs4752857	47655752	C	T	0.701	0.702	0.995	-0.0081027387031859	0.0186	0.664	14004	16757	14424.77
3683417	chr11	rs12794570	47658314	C	T	0.7	0.701	0.993	-0.0086977157031958	0.0186	0.6404	14004	16757	14424.77
3680937	chr11	rs7118178	47659135	G	A	0.747	0.735	0.987	0.0411995232473163	0.0197	0.03635	14004	16757	14424.77
3676560	chr11	rs7129948	47661498	C	A	0.959	0.96	0.985	-0.029202265808213	0.0434	0.5011	14004	16757	14424.77
3671831	chr11	rs11039322	47662589	C	T	0.959	0.96	0.985	-0.0290993078252748	0.0434	0.5021	14004	16757	14424.77
3670778	chr11	rs7120548	47662932	T	C	0.681	0.669	0.999	0.0374017521540008	0.0184	0.04179	14004	16757	14424.77
3677530	chr11	rs10838738	47663049	A	G	0.701	0.701	0.995	-0.0076995657264405	0.0186	0.6794	14004	16757	14424.77
3689605	chr11	rs11039324	47665686	G	A	0.699	0.7	0.988	-0.009696862978864	0.0186	0.6024	14004	16757	14424.77
3668943	chr11	rs7129797	47667167	G	C	0.641	0.63	0.991	0.0311013012983478	0.018	0.08399	14004	16757	14424.77
3673408	chr11	rs59360790	47669175	T	C	0.698	0.7	0.985	-0.0102018624845967	0.0186	0.5829	14004	16757	14424.77
3674709	chr11	rs7107792	47669249	A	C	0.64	0.628	0.997	0.0323026073786261	0.0179	0.07203	14004	16757	14424.77
3677012	chr11	rs7107922	47669289	C	A	0.641	0.63	0.991	0.0312951579807101	0.018	0.0822	14004	16757	14424.77
3674422	chr11	rs12419507	47669619	G	A	0.698	0.699	0.987	-0.0102018624845967	0.0186	0.5831	14004	16757	14424.77
3679346	chr11	rs12787646	47669665	T	C	0.7	0.7	0.986	-0.0082035573506883	0.0186	0.6591	14004	16757	14424.77
3676108	chr11	rs7945911	47672605	G	A	0.662	0.673	0.997	-0.0236986067778773	0.0181	0.191	14004	16757	14424.77
3672918	chr11	rs10838739	47672743	C	T	0.64	0.629	0.998	0.0315955615897506	0.0179	0.07767	14004	16757	14424.77
3685893	chr11	rs11039327	47674084	A	T	0.7	0.701	0.984	-0.008395140788382	0.0186	0.653	14004	16757	14424.77
3683502	chr11	rs2869024	47674101	G	A	0.36	0.371	0.998	-0.0313049258284153	0.0179	0.08064	14004	16757	14424.77
3682088	chr11	rs7103013	47674934	G	A	0.64	0.629	0.998	0.0312951579807101	0.0179	0.08097	14004	16757	14424.77
3673016	chr11	rs7119517	47675316	T	C	0.64	0.629	0.998	0.0314017631395316	0.0179	0.07976	14004	16757	14424.77
3682390	chr11	rs7107535	47676085	G	A	0.642	0.63	0.992	0.03029639423135	0.018	0.09239	14004	16757	14424.77
3683117	chr11	rs7945100	47676143	T	G	0.662	0.672	0.996	-0.0235040691879941	0.0181	0.194	14004	16757	14424.77
3681878	chr11	rs7107356	47676170	A	G	0.64	0.63	0.991	0.0284027945161868	0.018	0.1147	14004	16757	14424.77
3688503	chr11	rs10838740	47679980	A	G	0.642	0.63	0.992	0.03029639423135	0.018	0.09286	14004	16757	14424.77
3684612	chr11	rs79469239	47680735	C	T	0.957	0.958	0.981	-0.0322959448008212	0.0427	0.4488	14004	16757	14424.77
3675852	chr11	rs1056387	47681370	T	G	0.64	0.629	0.992	0.0307037775750057	0.018	0.08742	14004	16757	14424.77
3667477	chr11	rs7933184	47682402	C	T	0.641	0.63	0.991	0.0301023438164435	0.018	0.09488	14004	16757	14424.77
3669405	chr11	rs12362318	47682671	T	C	0.64	0.629	0.997	0.0311982343370806	0.0179	0.08148	14004	16757	14424.77
3674471	chr11	rs60515486	47682725	A	T	0.661	0.671	0.994	-0.023401696181619	0.0181	0.197	14004	16757	14424.77
3670943	chr11	rs10838741	47683765	A	G	0.64	0.629	0.997	0.0310043588626902	0.0179	0.08375	14004	16757	14424.77
3680154	chr11	rs11039329	47684908	T	C	0.641	0.63	0.991	0.0298014912367898	0.018	0.09821	14004	16757	14424.77
3668189	chr11	rs4543938	47685354	C	T	0.36	0.371	0.997	-0.0312017511432645	0.0179	0.08162	14004	16757	14424.77
3673296	chr11	rs4752858	47685829	C	T	0.36	0.371	0.997	-0.0313049258284153	0.0179	0.08111	14004	16757	14424.77
3681010	chr11	rs12787112	47687147	A	G	0.699	0.7	0.983	-0.0095958936734469	0.0187	0.6056	14004	16757	14424.77
3680534	chr11	rs10742817	47689343	C	T	0.642	0.63	0.991	0.0299956000353805	0.018	0.09564	14004	16757	14424.77
3689107	chr11	rs58357937	47692160	C	T	0.667	0.677	0.984	-0.0222047099881925	0.0183	0.2252	14004	16757	14424.77
3672946	chr11	rs4539273	47694699	C	T	0.36	0.371	0.998	-0.0319035490130083	0.0179	0.07478	14004	16757	14424.77
3668505	chr11	rs2869532	47694931	A	G	0.661	0.671	0.996	-0.0231048737150968	0.0181	0.2016	14004	16757	14424.77
3671221	chr11	rs7116970	47695508	G	A	0.642	0.63	0.991	0.0305001066483263	0.018	0.09071	14004	16757	14424.77
3685975	chr11	rs11039332	47695840	G	A	0.685	0.673	0.993	0.0384030712829451	0.0185	0.03767	14004	16757	14424.77
3685526	chr11	rs74608150	47696214	A	T	0.64	0.629	0.998	0.031799009548949	0.0179	0.0761	14004	16757	14424.77
3685373	chr11	rs12365079	47696596	A	T	0.685	0.673	0.993	0.0384992991506098	0.0185	0.03718	14004	16757	14424.77
