## Supplementary material for "Characterization of shared and ancestry-specific signals driving complex traits using multi-ancestry fine-mapping": s1_gwas_temp.txt

locus	alleles	n	sum_x	y_transpose_x	beta	standard_error	t_stat	p_value	p_value_str	chrom	pos	-log10pvalue	rsid
chr11:47396914	['C', 'G']	98663	66433.45715602397	-2897.305769673457	-0.0173462747535401	0.0045241472287254	-3.834153460657168	0.000126076	0.000126076	chr11	47396914	3.899367578451323	chr11:47396914:C:G
chr11:47397578	['A', 'G']	98663	130975.20501616973	-3600.7694262380264	0.0187013744245795	0.0044947101197741	4.16075206770376	3.1747e-05	3.1747e-05	chr11	47397578	4.498297308009899	chr11:47397578:A:G
chr11:47398206	['G', 'T']	98663	65753.33154933859	-2891.561539793322	-0.0175065328134369	0.0045008176304972	-3.889633895586881	0.000100461	0.000100461	chr11	47398206	3.998002503139237	chr11:47398206:G:T
chr11:47401221	['T', 'C']	98663	28933.30197557904	179.82130504615714	0.0178989227074696	0.0060739987065815	2.9468104245848745	0.00321145	0.00321145	chr11	47401221	2.493298835254469	chr11:47401221:T:C
chr11:47402727	['T', 'G']	98663	24398.98482415116	-757.2826086923943	0.0207346555859814	0.0064623999205132	3.2085070316005417	0.00133469	0.00133469	chr11	47402727	2.8746195934178767	chr11:47402727:T:G
chr11:47403166	['T', 'C']	98663	64553.43135923115	-2852.979351356977	-0.0163719434468457	0.0045274255552768	-3.616170657464171	0.000299142	0.000299142	chr11	47403166	3.524122607070012	chr11:47403166:T:C
chr11:47403313	['G', 'A']	98663	24146.936898764325	-787.2081897292982	0.0205832582052406	0.0064844800547395	3.1742341762924027	0.00150279	0.00150279	chr11	47403313	2.8231017035203303	chr11:47403313:G:A
chr11:47403380	['G', 'A']	98663	72683.73373680851	-3277.8510977152714	0.0012448410292741	0.0044242102062938	0.2813702268267612	0.778427	0.778427	chr11	47403380	0.1087821088295686	chr11:47403380:G:A
chr11:47403412	['A', 'G']	98663	33086.70096101211	339.80534206969065	0.0132648344509963	0.0057597304512497	2.3030304218694946	0.0212792	0.0212792	chr11	47403412	1.6720447035441148	chr11:47403412:A:G
chr11:47405405	['G', 'A']	98663	65723.29588607601	-2879.222741335217	-0.0170697041316924	0.0045037099342902	-3.7901428779254807	0.00015065	0.00015065	chr11	47405405	3.822030863990624	chr11:47405405:G:A
chr11:47406070	['G', 'A']	98663	24148.80464200939	-780.3551577359464	0.0209387750164338	0.0064864024995645	3.22810294579155	0.00124655	0.00124655	chr11	47406070	2.9042902969527526	chr11:47406070:G:A
chr11:47406116	['T', 'C']	98663	72798.89166582076	-3281.101076327341	0.0013037419877212	0.0044270462855361	0.2944947722775811	0.76838	0.76838	chr11	47406116	0.114423947822159	chr11:47406116:T:C
chr11:47406188	['C', 'T']	98663	72664.50040065317	-3295.119526458321	0.0011631380003256	0.0044265204428161	0.2627657581957698	0.792732	0.792732	chr11	47406188	0.1008736104039005	chr11:47406188:C:T
chr11:47406818	['C', 'T']	98663	6059.166842382709	74.55415357056448	0.0061437050650744	0.0123700443157938	0.4966599074532254	0.61943	0.61943	chr11	47406818	0.2080077648834163	chr11:47406818:C:T
chr11:47407014	['C', 'T']	98663	65782.66718699317	-2886.1736135882675	-0.0171286436418436	0.0045007910447785	-3.805696259042037	0.000141491	0.000141491	chr11	47407014	3.849271183988778	chr11:47407014:C:T
chr11:47407694	['T', 'A']	98663	65683.31747866105	-2883.065236661676	-0.0170955769379535	0.0045024853946447	-3.796920020726136	0.000146593	0.000146593	chr11	47407694	3.833886767307139	chr11:47407694:T:A
chr11:47408907	['T', 'C']	98663	129662.0844906234	-3782.746723511748	0.0186865065488387	0.0044736662297467	4.177000605138233	2.95632e-05	2.95632e-05	chr11	47408907	4.529248558534158	chr11:47408907:T:C
chr11:47409048	['G', 'A']	98663	72653.9455396872	-3309.0319831314728	0.0008261662999687	0.0044253285765916	0.1866903859611455	0.851904	0.851904	chr11	47409048	0.0696093425798955	chr11:47409048:G:A
chr11:47409978	['G', 'A']	98663	32512.32952909935	257.8065064002713	0.0128920824033168	0.0057898540159148	2.226667955336989	0.0259717	0.0259717	chr11	47409978	1.5854996223208069	chr11:47409978:G:A
chr11:47410152	['A', 'G']	98663	24346.19493948056	-755.3327007425225	0.0206919533782613	0.0064589941214752	3.203587584863022	0.0013577	0.0013577	chr11	47410152	2.8671961819980005	chr11:47410152:A:G
chr11:47410410	['G', 'A']	98663	32187.652476662508	215.4254341453844	0.013352265259836	0.0058078528392586	2.2990019942620377	0.0215069	0.0215069	chr11	47410410	1.6674221842158783	chr11:47410410:G:A
chr11:47410415	['C', 'T']	98663	64813.91229955198	-2762.7542947397064	-0.0158560455893929	0.0045219192292817	-3.5064858051238623	0.000454267	0.000454267	chr11	47410415	3.342688811145864	chr11:47410415:C:T
chr11:47410483	['G', 'C']	98663	129678.14354353136	-3783.6313139162207	0.0187084868609546	0.0044741122107207	4.181497016575894	2.89846e-05	2.89846e-05	chr11	47410483	4.537832688703299	chr11:47410483:G:C
chr11:47410752	['G', 'A']	98663	129641.33768221724	-3777.657265269543	0.0187502818322962	0.0044728736218555	4.1919990184113365	2.76748e-05	2.76748e-05	chr11	47410752	4.557915508993421	chr11:47410752:G:A
chr11:47411174	['T', 'G']	98663	72712.36977081286	-3294.073540596805	0.001030691602345	0.0044237037522745	0.2329929082197571	0.815767	0.815767	chr11	47411174	0.0884338670598379	chr11:47411174:T:G
chr11:47412669	['A', 'AGG']	98663	72741.26871821927	-3302.2742670136577	0.0009641376506951	0.0044284913878993	0.2177124366391645	0.827654	0.827654	chr11	47412669	0.0821511816880931	chr11:47412669:A:AGG
chr11:47412942	['A', 'G']	98663	24245.64963155431	-766.6883109966857	0.0212531567711896	0.006476222191586	3.2817213712651494	0.00103211	0.00103211	chr11	47412942	2.986274014097198	chr11:47412942:A:G
chr11:47413226	['G', 'A']	98663	129637.27880336164	-3756.8830627316784	0.0192526581239509	0.00447287635223	4.304312618512695	1.67666e-05	1.67666e-05	chr11	47413226	4.7755549964841935	chr11:47413226:G:A
chr11:47415482	['C', 'T']	98663	9524.289600648692	-633.2641074807246	-0.0141951038441552	0.0099252353585614	-1.4302032477154898	0.152662	0.152662	chr11	47415482	0.8162690522958722	chr11:47415482:C:T
chr11:47415852	['C', 'T']	98663	64962.901187012816	-2789.415470961151	-0.016259484197674	0.0045190356604253	-3.597998648265488	0.000320832	0.000320832	chr11	47415852	3.493722321403059	chr11:47415852:C:T
chr11:47417677	['C', 'T']	98663	24337.726727213754	-747.6740031229888	0.0212457169428963	0.0064598851617656	3.288869137898023	0.00100626	0.00100626	chr11	47417677	2.9972897906755143	chr11:47417677:C:T
chr11:47418387	['A', 'G']	98663	129588.13442064608	-3785.356760631618	0.018764482919066	0.0044720860154407	4.195912791989684	2.72012e-05	2.72012e-05	chr11	47418387	4.565411936337765	chr11:47418387:A:G
chr11:47418732	['T', 'A']	98663	129642.08185504304	-3785.461244025149	0.0188104135758164	0.0044732066838221	4.205129542492726	2.61162e-05	2.61162e-05	chr11	47418732	4.583090014192104	chr11:47418732:T:A
chr11:47419207	['G', 'A']	98663	72530.43779525964	-3343.151170168961	0.0008361257119521	0.0044271328945113	0.1888639288395424	0.8502	0.8502	chr11	47419207	0.0704788993688959	chr11:47419207:G:A
chr11:47419962	['G', 'A']	98663	89686.72552160427	-4259.735344344283	-0.0162819403398339	0.0042766664677136	-3.8071569206420497	0.000140659	0.000140659	chr11	47419962	3.851832474481448	chr11:47419962:G:A
chr11:47420113	['C', 'T']	98663	28520.04691380552	219.01816664044145	0.0194288125196125	0.0061097004336659	3.1799942944100748	0.00147323	0.00147323	chr11	47420113	2.831729446006508	chr11:47420113:C:T
chr11:47420132	['C', 'T']	98663	11197.680965364849	-882.7301033407875	-0.0154138097992223	0.0092163241131835	-1.6724465860715052	0.0944395	0.0944395	chr11	47420132	1.024846320913681	chr11:47420132:C:T
chr11:47421529	['T', 'C']	98663	66153.51348665531	-2814.7866315753595	-0.0169912469877179	0.0044942900669434	-3.7806298068503983	0.000156524	0.000156524	chr11	47421529	3.805419062153095	chr11:47421529:T:C
chr11:47421687	['CTG', 'C']	98663	129736.6602179115	-3774.80577966242	0.0189144516113377	0.0044790611421515	4.222860776187617	2.41437e-05	2.41437e-05	chr11	47421687	4.617196173905216	chr11:47421687:CTG:C
chr11:47421700	['C', 'T']	98663	64780.64279467069	-2847.694459458342	-0.016493630060161	0.0045331798777664	-3.638423911006938	0.000274451	0.000274451	chr11	47421700	3.5615351824677526	chr11:47421700:C:T
chr11:47422043	['G', 'C']	98663	131216.33458124066	-3733.3652125081294	0.0186805126913193	0.004504764353702	4.146834601008036	3.37385e-05	3.37385e-05	chr11	47422043	4.471874229873866	chr11:47422043:G:C
chr11:47424741	['A', 'T']	98663	66126.7129650279	-2811.477963234788	-0.0169238004101452	0.0044939789066035	-3.7658833656911335	0.000166058	0.000166058	chr11	47424741	3.779740197017335	chr11:47424741:A:T
chr11:47425651	['T', 'C']	98663	28778.916890515244	181.5175418958897	0.0180895125561826	0.0060853638159609	2.972626305223796	0.00295335	0.00295335	chr11	47425651	2.529685081967733	chr11:47425651:T:C
chr11:47426404	['C', 'G']	98663	56885.61251837212	-478.6889535508015	0.0197114226668965	0.0046995074206326	4.194359302499599	2.73883e-05	2.73883e-05	chr11	47426404	4.5624349236982855	chr11:47426404:C:G
chr11:47426783	['CA', 'C']	98663	56881.91832824809	-480.5880441148557	0.0196685084187741	0.0046996393568662	4.185110159578131	2.85274e-05	2.85274e-05	chr11	47426783	4.544737808332679	chr11:47426783:CA:C
chr11:47426996	['G', 'C']	98663	24368.23492266213	-748.9797590451344	0.0211878741027568	0.0064557245683554	3.282028822390469	0.00103099	0.00103099	chr11	47426996	2.986745547098521	chr11:47426996:G:C
chr11:47427134	['T', 'C']	98663	57271.75970202535	-524.3109146810818	0.0191396989518499	0.0047125874522177	4.061399209226969	4.88171e-05	4.88171e-05	chr11	47427134	4.311428023595725	chr11:47427134:T:C
chr11:47427550	['T', 'G']	98663	66710.10248740079	-2903.310749111742	-0.0176164380910628	0.0044880053810891	-3.925226597386056	8.67069e-05	8.67069e-05	chr11	47427550	4.061946340670406	chr11:47427550:T:G
chr11:47427993	['C', 'T']	98663	56890.072540015615	-480.24054748258783	0.0196794869209922	0.0046996046260678	4.187477136232622	2.82317e-05	2.82317e-05	chr11	47427993	4.5492629695898845	chr11:47427993:C:T
chr11:47428040	['G', 'A']	98663	9531.869493380907	-630.3622145553068	-0.0138303711125078	0.0099211107248597	-1.3940345487579904	0.16331	0.16331	chr11	47428040	0.7869872211919905	chr11:47428040:G:A
chr11:47428313	['G', 'A']	98663	24672.08944084016	-785.3012627076919	0.0205791434733087	0.0064746157319013	3.1784347250003298	0.00148118	0.00148118	chr11	47428313	2.829392160751868	chr11:47428313:G:A
chr11:47428362	['T', 'C']	98663	57337.46917334726	-518.5622595094088	0.0193396732152566	0.004717788851515	4.099308770261319	4.14717e-05	4.14717e-05	chr11	47428362	4.382248161754697	chr11:47428362:T:C
chr11:47428947	['T', 'C']	98663	60502.894437823445	-664.0508154562757	0.019216004982542	0.0048380575162652	3.97184302128262	7.13693e-05	7.13693e-05	chr11	47428947	4.1464885628427375	chr11:47428947:T:C
chr11:47429474	['TTTTG', 'T']	98663	59078.13545724731	-521.9496532404252	0.0215889659633476	0.0047733771094945	4.522786586546005	6.11017e-06	6.11017e-06	chr11	47429474	5.213946706445687	chr11:47429474:TTTTG:T
chr11:47429731	['C', 'T']	98663	3438.3136416161533	61.80273545012838	-0.0221396691686258	0.0165215174445697	-1.340050588143928	0.180232	0.180232	chr11	47429731	0.7441680979873027	chr11:47429731:C:T
chr11:47429966	['G', 'T']	98663	56911.61216275136	-474.5249135015151	0.0198630779780635	0.0046992407690381	4.226869606029788	2.37178e-05	2.37178e-05	chr11	47429966	4.624925597439782	chr11:47429966:G:T
chr11:47430072	['C', 'T']	98663	56911.80611479432	-472.7810974553175	0.0198576604521733	0.004699085097997	4.225856744036742	2.38247e-05	2.38247e-05	chr11	47430072	4.622972559279977	chr11:47430072:C:T
chr11:47430278	['C', 'T']	98663	24349.455118653004	-755.7697243145582	0.0209840897278016	0.0064579739575037	3.249330187127724	0.00115716	0.00115716	chr11	47430278	2.936606587190941	chr11:47430278:C:T
chr11:47430770	['T', 'C']	98663	57560.25145475557	-428.762953974952	0.0186450838587843	0.0046867505200918	3.978253969110127	6.94727e-05	6.94727e-05	chr11	47430770	4.15818582229572	chr11:47430770:T:C
chr11:47431193	['C', 'T']	98663	57567.92269473347	-424.3341636254357	0.0186862604675638	0.0046867496175831	3.9870404848296266	6.69507e-05	6.69507e-05	chr11	47431193	4.174244877882024	chr11:47431193:C:T
chr11:47431967	['T', 'C']	98663	57554.41677816972	-427.5201501749688	0.0186396651994122	0.0046860156985175	3.9777214586176206	6.96284e-05	6.96284e-05	chr11	47431967	4.1572135844187725	chr11:47431967:T:C
chr11:47432171	['T', 'G']	98663	57541.99305294967	-427.7575934374306	0.0187758764404583	0.0046892769266514	4.004002479304657	6.23252e-05	6.23252e-05	chr11	47432171	4.205336319181878	chr11:47432171:T:G
chr11:47432659	['C', 'T']	98663	32403.66075820729	245.17632546537763	0.0132847669623134	0.0058034797497218	2.2891036990264486	0.0220754	0.0220754	chr11	47432659	1.6560914183860045	chr11:47432659:C:T
chr11:47432720	['A', 'C']	98663	139573.1716421697	-6197.8481532113565	-0.018345506808251	0.0046917448502176	-3.910167196624121	9.22939e-05	9.22939e-05	chr11	47432720	4.0348270019414185	chr11:47432720:A:C
chr11:47433030	['A', 'G']	98663	163828.9258801228	-6954.910459259203	-0.0106501672465195	0.0057400824479717	-1.8554031833258304	0.0635417	0.0635417	chr11	47433030	1.1969411702022477	chr11:47433030:A:G
chr11:47433150	['A', 'G']	98663	139482.37842878868	-6196.216275746022	-0.0181797758044205	0.004684736585206	-3.880639919399225	0.00010425	0.00010425	chr11	47433150	3.981923936354205	chr11:47433150:A:G
chr11:47433173	['C', 'A']	98663	9690.982230646812	-618.9372561094347	-0.0142222365690062	0.0098450749547059	-1.4446041939180878	0.148572	0.148572	chr11	47433173	0.8280630303552967	chr11:47433173:C:A
chr11:47433315	['G', 'A']	98663	9752.38383561922	-612.8240948793639	-0.0145654239529116	0.0098144565126702	-1.48407850542799	0.137791	0.137791	chr11	47433315	0.8607791480160829	chr11:47433315:G:A
chr11:47434516	['T', 'C']	98663	29442.98419713541	220.87968798201624	0.015822321798492	0.0060265765163245	2.625424526782857	0.00865543	0.00865543	chr11	47434516	2.0627113515912017	chr11:47434516:T:C
chr11:47434651	['G', 'A']	98663	139468.3395750117	-6198.975860649471	-0.0182193964398932	0.0046844111664842	-3.8893674770157145	0.000100572	0.000100572	chr11	47434651	3.997522913296871	chr11:47434651:G:A
chr11:47434675	['T', 'A']	98663	139475.44579046068	-6199.051664766103	-0.0182128981994363	0.0046843778278707	-3.888007942287399	0.000101136	0.000101136	chr11	47434675	3.995094227016313	chr11:47434675:T:A
chr11:47435076	['G', 'A']	98663	24226.868342789872	-758.5233340610988	0.0217433456128613	0.006479317037738	3.355808256675744	0.000791633	0.000791633	chr11	47435076	3.1014761100957795	chr11:47435076:G:A
chr11:47435988	['A', 'G']	98663	64539.54141283084	-2859.7063860013627	-0.016739119241079	0.0045271957616252	-3.6974586747425775	0.000217887	0.000217887	chr11	47435988	3.661768680706877	chr11:47435988:A:G
chr11:47436238	['G', 'A']	98663	139448.3739483021	-6191.683492203758	-0.018062942980932	0.0046844114968108	-3.855968459053921	0.000115345	0.000115345	chr11	47436238	3.9380012266259694	chr11:47436238:G:A
chr11:47437089	['A', 'T']	98663	9554.033535410876	-643.7418962701116	-0.0147807492125736	0.0099103404166783	-1.4914471744783593	0.135847	0.135847	chr11	47437089	0.8669499479551948	chr11:47437089:A:T
chr11:47437214	['T', 'C']	98663	66632.36483101983	-2909.740162634815	-0.0178151986309691	0.0044892874930208	-3.968379984277024	7.2414e-05	7.2414e-05	chr11	47437214	4.140177462325433	chr11:47437214:T:C
chr11:47437918	['G', 'A']	98663	24214.22711792252	-760.928721966643	0.021749782560006	0.0064759699885756	3.358536651401287	0.00078386	0.00078386	chr11	47437918	3.105761496826778	chr11:47437918:G:A
chr11:47438412	['T', 'A']	98663	66109.38073371243	-2823.3984912019787	-0.017135118190877	0.0044944143890572	-3.8125363412409614	0.000137632	0.000137632	chr11	47438412	3.861280579126002	chr11:47438412:T:A
chr11:47438454	['T', 'C']	98663	139480.3781652306	-6198.874112843961	-0.0182952074595005	0.004684782161977	-3.905241871861025	9.41938e-05	9.41938e-05	chr11	47438454	4.025977682285705	chr11:47438454:T:C
chr11:47438547	['C', 'T']	98663	139477.72310296592	-6199.58658715265	-0.018326556955467	0.00468465175315	-3.912042542574025	9.15801e-05	9.15801e-05	chr11	47438547	4.038198886584425	chr11:47438547:C:T
chr11:47439350	['T', 'C']	98663	65008.13115767916	-2795.3256049897395	-0.0164419901598828	0.0045173031385362	-3.639780120049792	0.00027301	0.00027301	chr11	47439350	3.563821445027816	chr11:47439350:T:C
chr11:47439929	['T', 'C']	98663	139486.55070318273	-6193.352508591124	-0.0180334507483049	0.004685328468197	-3.848919210405848	0.000118715	0.000118715	chr11	47439929	3.925494403154482	chr11:47439929:T:C
chr11:47440142	['G', 'A']	98663	56689.917045131966	-2763.78176030066	0.0043650137918542	0.0047367572090421	0.9215194275783672	0.356782	0.356782	chr11	47440142	0.4475970643235664	chr11:47440142:G:A
chr11:47440232	['A', 'G']	98663	72759.02309759185	-3301.0453572686347	0.0008951383802369	0.004424705462455	0.202304625207822	0.839679	0.839679	chr11	47440232	0.0758867081910537	chr11:47440232:A:G
chr11:47440564	['G', 'A']	98663	139471.85875471384	-6192.480583880697	-0.0180759670621347	0.0046848346615518	-3.858400214309175	0.000114204	0.000114204	chr11	47440564	3.942318684640916	chr11:47440564:G:A
chr11:47440589	['A', 'G']	98663	72769.17637397732	-3296.592817783546	0.0009871387718033	0.0044241208520534	0.2231265385404709	0.823437	0.823437	chr11	47440589	0.0843696224796449	chr11:47440589:A:G
chr11:47440884	['G', 'A']	98663	24339.23345293843	-747.0571567019581	0.021671847816631	0.0064605475362463	3.3544908840996963	0.000795411	0.000795411	chr11	47440884	3.099408407307459	chr11:47440884:G:A
chr11:47440971	['T', 'G']	98663	9552.45228489174	-645.4794748263382	-0.0151878777849456	0.0099106752430536	-1.5324765883728004	0.125408	0.125408	chr11	47440971	0.9016747582019916	chr11:47440971:T:G
chr11:47441668	['C', 'T']	98663	24255.98338722266	-756.6156399974464	0.0219826969475662	0.0064722115388475	3.396473804297289	0.00068287	0.00068287	chr11	47441668	3.1656619663863625	chr11:47441668:C:T
chr11:47441931	['AG', 'A']	98663	139124.2302858301	-6217.40324307943	-0.017665215523742	0.0046806867706934	-3.7740648732034328	0.000160703	0.000160703	chr11	47441931	3.793976015761332	chr11:47441931:AG:A
chr11:47442967	['G', 'A']	98663	32231.61347118748	230.5013658052352	0.0133111014553108	0.0058053863286871	2.292888138991629	0.0218565	0.0218565	chr11	47442967	1.66041938275162	chr11:47442967:G:A
chr11:47443032	['C', 'T']	98663	24372.235125382627	-750.107589307555	0.0214107460129713	0.0064563930926337	3.316208555733611	0.000912806	0.000912806	chr11	47443032	3.0396215139028047	chr11:47443032:C:T
chr11:47443161	['C', 'T']	98663	9666.587854891188	-623.8448475667071	-0.0152382678227282	0.0098543450264444	-1.5463501411647262	0.122023	0.122023	chr11	47443161	0.9135583018528138	chr11:47443161:C:T
chr11:47443543	['T', 'C']	98663	139430.22229319383	-6184.729970570827	-0.017936065466276	0.0046840712684242	-3.829161521769445	0.00012866	0.00012866	chr11	47443543	3.890556452935651	chr11:47443543:T:C
chr11:47444403	['G', 'A']	98663	139342.4922989567	-6202.726432344075	-0.0181492239608921	0.004684346376976	-3.8744410639864375	0.000106939	0.000106939	chr11	47444403	3.9708638813588544	chr11:47444403:G:A
chr11:47444454	['G', 'A']	98663	66742.94205107883	-2925.690437489856	-0.0180861225372614	0.004495464868219	-4.02319294387604	5.74572e-05	5.74572e-05	chr11	47444454	4.240655541834821	chr11:47444454:G:A
chr11:47446993	['C', 'T']	98663	137643.71652170387	-6062.290763407999	-0.0165113966192993	0.004644803190332	-3.554810816024872	0.000378428	0.000378428	chr11	47446993	3.422016737503828	chr11:47446993:C:T
chr11:47447017	['A', 'G']	98663	137850.95785013383	-6142.767028474201	-0.0164189370000765	0.0046495667789937	-3.5312831884156544	0.000413737	0.000413737	chr11	47447017	3.38327563893698	chr11:47447017:A:G
chr11:47447239	['C', 'T']	98663	137427.85803351487	-6114.910910057791	-0.0164332877952311	0.0046400578953064	-3.541612662172592	0.000397872	0.000397872	chr11	47447239	3.400256622988239	chr11:47447239:C:T
chr11:47447268	['C', 'T']	98663	139182.16023639604	-6261.001704447059	-0.0188587758094333	0.004681119291187	-4.028689430098065	5.61306e-05	5.61306e-05	chr11	47447268	4.250800315426926	chr11:47447268:C:T
chr11:47447887	['A', 'G']	98663	139760.83166580502	-6187.383468030275	-0.0175655510873676	0.0046911162846982	-3.744428835555374	0.000180907	0.000180907	chr11	47447887	3.742544628261488	chr11:47447887:A:G
chr11:47448793	['G', 'A']	98663	20003.21645701775	-407.9010768285204	0.0184296305499482	0.0070220558462336	2.624534887433721	0.00867808	0.00867808	chr11	47448793	2.0615763505886453	chr11:47448793:G:A
chr11:47452594	['T', 'G']	98663	53505.88078537109	-2577.4361605991394	0.0040325827222847	0.004821552714743	0.8363659926301535	0.402951	0.402951	chr11	47452594	0.3947477621056437	chr11:47452594:T:G
chr11:47453637	['G', 'T']	98663	68833.74396536863	-3121.1138857596816	-0.0154274590742141	0.0044548430332907	-3.4630757939001726	0.000534264	0.000534264	chr11	47453637	3.272244088643381	chr11:47453637:G:T
chr11:47454123	['G', 'A']	98663	31976.05755826349	236.0333560062909	0.0129251339345114	0.0058281841054011	2.2176948601423456	0.0265779	0.0265779	chr11	47454123	1.575479336953923	chr11:47454123:G:A
chr11:47454825	['A', 'C']	98663	20726.0416569511	-651.282122165028	0.0221671919286439	0.0069260701937954	3.20054393160815	0.00137212	0.00137212	chr11	47454825	2.862607905350211	chr11:47454825:A:C
chr11:47456297	['A', 'G']	98663	32988.73325016737	288.5648585829575	0.0114602965437773	0.0057633509616943	1.988477991353866	0.0467616	0.0467616	chr11	47456297	1.3301106373886618	chr11:47456297:A:G
chr11:47458851	['C', 'T']	98663	9731.197261329198	-620.2186695634191	-0.0162851598803828	0.0098252028685297	-1.657488409989425	0.0974239	0.0974239	chr11	47458851	1.0113344890674971	chr11:47458851:C:T
chr11:47459981	['T', 'C']	98663	82665.65010700571	-3196.771045849063	0.0137496221886812	0.0043417146836064	3.1668645202775543	0.00154139	0.00154139	chr11	47459981	2.8120874628917947	chr11:47459981:T:C
chr11:47462366	['T', 'C']	98663	9563.586478210622	-635.8459457495885	-0.0143063393132417	0.0099075960831902	-1.4439768429311075	0.148749	0.148749	chr11	47462366	0.8275459452359959	chr11:47462366:T:C
chr11:47463716	['CTGGAGT', 'C']	98663	32010.19103469949	250.0737339837425	0.0128382180636703	0.0058239993781125	2.204364600710336	0.027501	0.027501	chr11	47463716	1.5606515139302526	chr11:47463716:CTGGAGT:C
chr11:47466188	['G', 'A']	98663	162655.08029478253	-6906.675672388001	-0.0079405187152341	0.005671977981472	-1.399955842771689	0.16153	0.16153	chr11	47466188	0.791746806927315	chr11:47466188:G:A
chr11:47473650	['G', 'A']	98663	32372.95304802644	252.70681475362363	0.0098588430109419	0.0058022513980643	1.6991409600471403	0.0892958	0.0892958	chr11	47473650	1.0491689675360876	chr11:47473650:G:A
chr11:47474194	['G', 'T']	98663	69148.51283350907	-3038.3940230347407	-0.0150175626264458	0.0044475809316794	-3.376568713899737	0.000734244	0.000734244	chr11	47474194	3.1341595937020474	chr11:47474194:G:T
chr11:47475275	['C', 'T']	98663	24497.73807979241	-738.7633121205214	0.0225566644282195	0.0064407414874213	3.502184410331076	0.000461664	0.000461664	chr11	47475275	3.335673989886625	chr11:47475275:C:T
chr11:47478848	['C', 'T']	98663	52006.96099182937	-2504.1929435191296	0.0038458046605071	0.00485961399497	0.7913806867145894	0.428724	0.428724	chr11	47478848	0.3678222039728798	chr11:47478848:C:T
chr11:47480336	['C', 'T']	98663	24616.740562021005	-728.2318937255096	0.0225499916351086	0.0064282625924713	3.507945002358605	0.000451783	0.000451783	chr11	47480336	3.34507011503827	chr11:47480336:C:T
chr11:47482523	['G', 'T']	98663	82739.9939554366	-3131.682649346799	0.0148835613570909	0.0043391801634197	3.430039960673388	0.000603739	0.000603739	chr11	47482523	3.2191507689241927	chr11:47482523:G:T
chr11:47484734	['A', 'G']	98663	32041.546604628536	239.47101866368897	0.0129800582474825	0.0058205394034505	2.230043875278576	0.0257468	0.0257468	chr11	47484734	1.5892767405529715	chr11:47484734:A:G
chr11:47487585	['G', 'C']	98663	57881.73321979256	-2488.680479986559	0.0044314926709707	0.0046875255749092	0.9453799451657494	0.344467	0.344467	chr11	47487585	0.4628523772523537	chr11:47487585:G:C
chr11:47490586	['G', 'A']	98663	9748.73289169746	-625.8750725878929	-0.0151115837381153	0.0098381460108886	-1.5360194615316958	0.124537	0.124537	chr11	47490586	0.9047016003067524	chr11:47490586:G:A
chr11:47493483	['G', 'A']	98663	8878.665138949662	-389.56035216473657	0.0056915287722794	0.0103741274216615	0.5486272281941834	0.583263	0.583263	chr11	47493483	0.2341355726964969	chr11:47493483:G:A
chr11:47498242	['ACAAAAAGTT', 'A']	98663	24683.004896841885	-774.142071129796	0.0226835962776092	0.0064245272341138	3.5307806241618382	0.000414524	0.000414524	chr11	47498242	3.3824503197196814	chr11:47498242:ACAAAAAGTT:A
chr11:47502037	['C', 'T']	98663	31817.54735839111	275.56935670793547	0.0130829460538403	0.0058391111618066	2.240571499891149	0.0250561	0.0250561	chr11	47502037	1.6010865263302634	chr11:47502037:C:T
chr11:47502605	['G', 'T']	98663	31807.835830427382	274.4041748751218	0.0131056217786997	0.0058399866533882	2.2441184469310707	0.024827	0.024827	chr11	47502605	1.605075755764013	chr11:47502605:G:T
chr11:47502620	['C', 'A']	98663	31806.2237235563	269.4071685717012	0.0128729829459518	0.005839499957556	2.2044666563092914	0.0274938	0.0274938	chr11	47502620	1.560765230873948	chr11:47502620:C:A
chr11:47508395	['C', 'A']	98663	79989.86174204007	-3704.70197245059	-0.0180962650073824	0.0043223918759121	-4.186632199692363	2.83369e-05	2.83369e-05	chr11	47508395	4.547647662434825	chr11:47508395:C:A
chr11:47513461	['CCT', 'C']	98663	57428.69934149782	-2466.915499732239	0.0043320799894731	0.0047020201516511	0.9213231440430822	0.356884	0.356884	chr11	47513461	0.4474729221129083	chr11:47513461:CCT:C
chr11:47516550	['T', 'C']	98663	9552.80785530344	-646.1913963671175	-0.0154265471052753	0.0099127933087171	-1.5562260429368069	0.119658	0.119658	chr11	47516550	0.9220582603626226	chr11:47516550:T:C
chr11:47518145	['T', 'C']	98663	68855.07245818549	-3133.7080514344084	-0.0156588227640292	0.004453692932476	-3.515918811969756	0.000438432	0.000438432	chr11	47518145	3.358097755353431	chr11:47518145:T:C
chr11:47532785	['G', 'A']	98663	82502.21543701719	-3187.96567213889	0.0139025414826719	0.0043416979787313	3.2020977854231494	0.00136474	0.00136474	chr11	47532785	2.8649500792610416	chr11:47532785:G:A
chr11:47535608	['G', 'A']	98663	11422.579990210175	-296.2985324423325	0.0310153858394223	0.0091377416172946	3.3942069209661803	0.000688547	0.000688547	chr11	47535608	3.1620664095915445	chr11:47535608:G:A
chr11:47535804	['C', 'T']	98663	162917.89044638968	-6886.570461385223	-0.0085224508866125	0.0056847198471134	-1.4991857322467832	0.133829	0.133829	chr11	47535804	0.8734497671713852	chr11:47535804:C:T
chr11:47536319	['T', 'C']	98663	57769.53942926657	-2481.617984533297	0.004403984305892	0.0046892832927397	0.939159362094966	0.347651	0.347651	chr11	47536319	0.4588565170511045	chr11:47536319:T:C
chr11:47536668	['G', 'A']	98663	28791.669092825952	158.35254927353697	0.0172092016056978	0.0060851507433137	2.828064962007226	0.00468397	0.00468397	chr11	47536668	2.329385895170166	chr11:47536668:G:A
chr11:47537306	['G', 'A']	98663	82557.6352219123	-3193.797824519164	0.0138860484870794	0.0043429955179949	3.19734349932974	0.00138743	0.00138743	chr11	47537306	2.8577889191102384	chr11:47537306:G:A
chr11:47538420	['G', 'A']	98663	23575.30105935424	-1342.6036822197862	-0.0011260260010957	0.0065896476660681	-0.1708780284102252	0.86432	0.86432	chr11	47538420	0.0633254374926431	chr11:47538420:G:A
chr11:47538881	['T', 'C']	98663	52088.42211294741	-2510.8791359633674	0.0037510863818723	0.0048567566856156	0.7723438962841136	0.439913	0.439913	chr11	47538881	0.3566332038680037	chr11:47538881:T:C
chr11:47540689	['C', 'T']	98663	9558.459750877404	-640.3103179890098	-0.0149786380402713	0.0099126325082535	-1.511065605206247	0.130775	0.130775	chr11	47540689	0.8834752713005264	chr11:47540689:C:T
chr11:47543035	['G', 'A']	98663	32243.20922711976	219.61741298645543	0.013023339992396	0.0058041445703007	2.243800069873404	0.0248475	0.0248475	chr11	47543035	1.60471730072634	chr11:47543035:G:A
chr11:47543170	['G', 'A']	98663	20286.317856491143	-422.9502307975544	0.0187371972875677	0.0069817760838685	2.68372933512723	0.00728182	0.00728182	chr11	47543170	2.137760060635928	chr11:47543170:G:A
chr11:47543233	['A', 'G']	98663	52056.2456506752	-2494.5914122000613	0.0040529959780787	0.0048583239727724	0.8342374861769151	0.404149	0.404149	chr11	47543233	0.3934584914541206	chr11:47543233:A:G
chr11:47543551	['G', 'T']	98663	24722.501150403907	-708.9743871117735	0.0222873435657458	0.0064108055560315	3.476527773452282	0.00050817	0.00050817	chr11	47543551	3.293990977260916	chr11:47543551:G:T
chr11:47543586	['T', 'C']	98663	3710.3008463838632	-83.9472086168805	0.0238271390498493	0.0156054692132099	1.5268454106897185	0.126803	0.126803	chr11	47543586	0.8968704714697964	chr11:47543586:T:C
chr11:47544800	['T', 'C']	98663	80293.5678239518	-3702.518561245197	-0.0189008120431658	0.0043223150338309	-4.372844620354657	1.22763e-05	1.22763e-05	chr11	47544800	4.910932507112762	chr11:47544800:T:C
chr11:47546522	['C', 'T']	98663	68832.65073700859	-3132.37303297677	-0.0156543900610891	0.0044539236447948	-3.514741452603033	0.000440379	0.000440379	chr11	47546522	3.3561733990589824	chr11:47546522:C:T
chr11:47546792	['C', 'G']	98663	57728.72352505803	-2490.1083266940404	0.0042216725449379	0.0046906341029678	0.9000217139654454	0.368111	0.368111	chr11	47546792	0.4340212046453658	chr11:47546792:C:G
chr11:47547681	['AAAG', 'A']	98663	74377.8813803661	-2962.260627203292	0.0135450906817778	0.0046744380276744	2.897693926325631	0.00376	0.00376	chr11	47547681	2.424812155072339	chr11:47547681:AAAG:A
chr11:47550256	['T', 'C']	98663	82602.6753943697	-3208.9607366709424	0.0134408927484057	0.0043434318848536	3.094532872790471	0.00197178	0.00197178	chr11	47550256	2.7051415428004835	chr11:47550256:T:C
chr11:47550303	['G', 'A']	98663	32585.687522854023	251.7884466740633	0.0124847491387444	0.0057912677206511	2.1557886357463727	0.0311026	0.0311026	chr11	47550303	1.5072033049134927	chr11:47550303:G:A
chr11:47550369	['A', 'G']	98663	9558.265843713229	-643.4190730567802	-0.0153559532405894	0.0099137389457458	-1.5489567886169593	0.121395	0.121395	chr11	47550369	0.9157992005517666	chr11:47550369:A:G
chr11:47550404	['G', 'A']	98663	32526.53855902988	251.10142473101192	0.0122899707836234	0.0057890212990157	2.122979023364976	0.0337581	0.0337581	chr11	47550404	1.4716220046629798	chr11:47550404:G:A
chr11:47550415	['C', 'T']	98663	52011.97804860739	-2501.4790388700126	0.0038404980568285	0.0048601084453003	0.7902083050311853	0.429408	0.429408	chr11	47550415	0.3671298687877746	chr11:47550415:C:T
chr11:47550727	['G', 'A']	98663	57735.77016844647	-2472.2360680817856	0.0045129283758363	0.0046908107921723	0.9620785352005996	0.336013	0.336013	chr11	47550727	0.473643919874895	chr11:47550727:G:A
chr11:47559891	['G', 'A']	98663	57873.6363147808	-2527.57525898719	0.0035458468355141	0.0046868036269196	0.7565597191117333	0.449315	0.449315	chr11	47559891	0.3474490826122089	chr11:47559891:G:A
chr11:47561062	['C', 'T']	98663	32795.71068488121	195.51140625913365	0.0133839794416131	0.005824139142838	2.298018490521715	0.0215628	0.0215628	chr11	47561062	1.666294845266675	chr11:47561062:C:T
chr11:47561569	['C', 'T']	98663	68865.36907442339	-3132.477612357888	-0.0156595468803025	0.0044549363516781	-3.51510002480814	0.000439785	0.000439785	chr11	47561569	3.356759587454361	chr11:47561569:C:T
chr11:47563048	['C', 'T']	98663	32314.494582859978	245.0369269455635	0.0134142303383992	0.0058036531836215	2.311342513755904	0.020816	0.020816	chr11	47563048	1.6816027207824888	chr11:47563048:C:T
chr11:47565900	['C', 'T']	98663	9549.48394453567	-644.5595983779389	-0.0154266792450054	0.0099131796155452	-1.5561787280454615	0.119669	0.119669	chr11	47565900	0.9220183380863706	chr11:47565900:C:T
chr11:47568155	['C', 'T']	98663	69286.11827607894	-3076.601426840417	-0.0156913124107696	0.0044480704041839	-3.52766727703096	0.000419429	0.000419429	chr11	47568155	3.377341545009059	chr11:47568155:C:T
chr11:47570109	['G', 'T']	98663	9566.325365070988	-647.2852058713103	-0.0157301702634619	0.0099155022559398	-1.5864219337995575	0.112647	0.112647	chr11	47570109	0.9482803698593218	chr11:47570109:G:T
chr11:47575231	['G', 'A']	98663	32380.92915520212	222.30249341766617	0.0133796988164341	0.0058123983079893	2.3019239404228853	0.0213415	0.0213415	chr11	47575231	1.6707750591932342	chr11:47575231:G:A
chr11:47578886	['C', 'T']	98663	51976.741297869325	-2501.031930439536	0.0039381091746978	0.0048599906764395	0.8103120842986805	0.417763	0.417763	chr11	47578886	0.3790700267956242	chr11:47578886:C:T
chr11:47581177	['C', 'T']	98663	69262.43870823774	-3069.298213753389	-0.0154744347456515	0.0044475324330607	-3.4793303879297763	0.000502885	0.000502885	chr11	47581177	3.2985313182752414	chr11:47581177:C:T
chr11:47581327	['G', 'A']	98663	24302.66535888077	-714.8009284464493	0.0228793987804171	0.0064622510537521	3.540468884620754	0.000399601	0.000399601	chr11	47581327	3.398373433624388	chr11:47581327:G:A
chr11:47581454	['C', 'T']	98663	23585.39050003547	-1339.9812643278444	-0.0010992392385709	0.0065879315934467	-0.1668565046522968	0.867483	0.867483	chr11	47581454	0.0617390272904419	chr11:47581454:C:T
chr11:47583875	['G', 'A']	98663	32204.243284338583	236.5816299999601	0.0136422310440605	0.005806718642716	2.3493873017549194	0.0188063	0.0188063	chr11	47583875	1.7256966402627247	chr11:47583875:G:A
chr11:47584931	['G', 'A']	98663	68836.44231432106	-3247.04769059515	-0.0171271206979048	0.0044498111253097	-3.84895453213484	0.000118698	0.000118698	chr11	47584931	3.925556598621495	chr11:47584931:G:A
chr11:47585313	['G', 'C']	98663	140609.22749021748	-4547.953264832869	-0.0051157781704788	0.004703950017932	-1.0875494320681265	0.276797	0.276797	chr11	47585313	0.5578386211896518	chr11:47585313:G:C
chr11:47585432	['C', 'T']	98663	164649.0064058382	-6866.525837342116	-0.0119491310866118	0.0057789732929016	-2.067691003398305	0.0386717	0.0386717	chr11	47585432	1.412606736010947	chr11:47585432:C:T
chr11:47586360	['T', 'C']	98663	28810.672174521264	166.55019240247714	0.0175432863129072	0.0060846817388995	2.8831888117915003	0.00393756	0.00393756	chr11	47586360	2.4047728154320875	chr11:47586360:T:C
chr11:47587397	['T', 'A']	98663	9559.619715024606	-643.2190783763953	-0.0153421264664365	0.0099112631018898	-1.547948662921803	0.121638	0.121638	chr11	47587397	0.9149307292390576	chr11:47587397:T:A
chr11:47587509	['T', 'C']	98663	3452.8049067315483	60.83947460573711	-0.0220494688770341	0.0164907041514984	-1.3370847402553578	0.181198	0.181198	chr11	47587509	0.7418466002229882	chr11:47587509:T:C
chr11:47588729	['T', 'A']	98663	11373.262333868455	-121.51227028404774	0.0175924078458487	0.009207179619404	1.91072712525048	0.0560426	0.0560426	chr11	47588729	1.2514817245736347	chr11:47588729:T:A
chr11:47589600	['C', 'T']	98663	80155.0620628839	-3720.65326358989	-0.0184242472673701	0.004321179525557	-4.263707896976353	2.01249e-05	2.01249e-05	chr11	47589600	4.696266268950459	chr11:47589600:C:T
chr11:47599417	['A', 'T']	98663	11419.925974355076	-792.1766400113794	-0.0236189802293546	0.0091062661411883	-2.593706340574005	0.00949616	0.00949616	chr11	47599417	2.022451976600673	chr11:47599417:A:T
chr11:47600587	['G', 'A']	98663	68709.0172242498	-3140.820150173284	-0.0159469153995866	0.0044558992749325	-3.5788321089973576	0.000345298	0.000345298	chr11	47600587	3.461805937119643	chr11:47600587:G:A
chr11:47600860	['G', 'A']	98663	80046.86764228635	-3719.042008371702	-0.0185064242490449	0.0043221757076429	-4.2817380645399785	1.85614e-05	1.85614e-05	chr11	47600860	4.731389270070587	chr11:47600860:G:A
chr11:47602431	['C', 'T']	98663	9599.409681624558	-643.9705155389443	-0.0151758170637055	0.0099138697987119	-1.530766226693557	0.12583	0.12583	chr11	47602431	0.9002158033964223	chr11:47602431:C:T
chr11:47602821	['A', 'AT']	98663	57820.31974135652	-2475.173851672056	0.0044277465758719	0.0046914860856353	0.9437833758964016	0.345283	0.345283	chr11	47602821	0.4618248036022991	chr11:47602821:A:AT
chr11:47604940	['T', 'G']	98663	58074.37655654465	-2436.954807562561	0.0043441358619384	0.0046933182891415	0.9256000966286626	0.354656	0.354656	chr11	47604940	0.4501926884452278	chr11:47604940:T:G
chr11:47605750	['C', 'T']	98663	82520.5641511729	-3187.7483328031494	0.0138025233238668	0.0043412017736121	3.179424510458101	0.00147613	0.00147613	chr11	47605750	2.8308753933283657	chr11:47605750:C:T
chr11:47606984	['C', 'T']	98663	32511.9428777066	257.7474141619475	0.0125622022126902	0.0057896005924575	2.16978736478918	0.0300253	0.0300253	chr11	47606984	1.522512644618023	chr11:47606984:C:T
chr11:47608241	['T', 'C']	98663	32533.63796056967	259.4931200726945	0.0126066260981074	0.0057886781884737	2.1778073832484552	0.0294227	0.0294227	chr11	47608241	1.5313174763638462	chr11:47608241:T:C
chr11:47611155	['G', 'A']	98663	32218.28584171261	229.6852143655273	0.0134352663862221	0.0058061499743913	2.313971641359584	0.0206713	0.0206713	chr11	47611155	1.6846322101132516	chr11:47611155:G:A
chr11:47618649	['G', 'A']	98663	10548.291114318368	-675.7247930167559	-0.0156892196718605	0.0099605530977947	-1.5751353883484736	0.115228	0.115228	chr11	47618649	0.938441976052346	chr11:47618649:G:A
chr11:47619339	['C', 'T']	98663	32786.304567344225	142.22249390852582	0.012065684917384	0.0057593665593663	2.0949673532693875	0.0361764	0.0361764	chr11	47619339	1.441574653007551	chr11:47619339:C:T
chr11:47622339	['T', 'A']	98663	68976.3804401821	-3062.800376335821	-0.0155923643849461	0.0044510799065421	-3.5030520036337145	0.000460163	0.000460163	chr11	47622339	3.337088304271968	chr11:47622339:T:A
chr11:47626490	['G', 'A']	98663	68687.53129910285	-3134.4162541742094	-0.0158027877949893	0.004457887367274	-3.544905129501434	0.000392936	0.000392936	chr11	47626490	3.405678180185085	chr11:47626490:G:A
chr11:47627010	['C', 'G']	98663	3452.139956820969	61.48380358941755	-0.0218772835303367	0.0164900118908006	-1.3266990754895405	0.184611	0.184611	chr11	47627010	0.7337424252116626	chr11:47627010:C:G
chr11:47628586	['AT', 'A']	98663	68964.77583917114	-3059.9718243565694	-0.0155329616403684	0.004451592543411	-3.489304443049084	0.00048449	0.00048449	chr11	47628586	3.314715182472119	chr11:47628586:AT:A
chr11:47629441	['C', 'T']	98663	79827.4182017255	-3707.940300037824	-0.0183284879725741	0.0043253746416636	-4.237433630841396	2.26294e-05	2.26294e-05	chr11	47629441	4.645326960854975	chr11:47629441:C:T
chr11:47634200	['C', 'T']	98663	68724.20009327409	-3132.0728991104206	-0.0158244019868324	0.0044557618463869	-3.55144698760418	0.000383298	0.000383298	chr11	47634200	3.416463446832864	chr11:47634200:C:T
chr11:47636762	['C', 'T']	98663	69921.52154812145	-3145.4380760949352	-0.0158021177349795	0.0044966754555127	-3.5141779502024404	0.000441315	0.000441315	chr11	47636762	3.3552513109246247	chr11:47636762:C:T
chr11:47641497	['A', 'G']	98663	68770.84947184884	-3133.35767933834	-0.0157539295496193	0.0044548736112142	-3.536335915335949	0.000405904	0.000405904	chr11	47641497	3.391576668886292	chr11:47641497:A:G
chr11:47644134	['G', 'A']	98663	78994.2349379873	-3670.6027946330846	-0.018675725189611	0.0043311018355445	-4.312003249691073	1.61939e-05	1.61939e-05	chr11	47644134	4.790648546891523	chr11:47644134:G:A
chr11:47648067	['G', 'A']	98663	79169.66547710774	-3629.206503825285	-0.0184304748015542	0.0043282264207403	-4.258204864985246	2.06265e-05	2.06265e-05	chr11	47648067	4.685574458873299	chr11:47648067:G:A
chr11:47651035	['G', 'A']	98663	9635.45271403468	-663.3142855608204	-0.0170058058117057	0.0099139078048679	-1.7153483920190873	0.0862845	0.0862845	chr11	47651035	1.0640672131962234	chr11:47651035:G:A
chr11:47651053	['G', 'A']	98663	32687.98178482373	176.5519466051758	0.0138206173780474	0.0057680295660511	2.396072561658033	0.0165737	0.0165737	chr11	47651053	1.780580526571342	chr11:47651053:G:A
chr11:47651748	['T', 'C']	98663	18238.06674709299	-1376.338476487909	-0.0137540494552046	0.0073526937507921	-1.870613671856361	0.0614016	0.0614016	chr11	47651748	1.2118203118862343	chr11:47651748:T:C
chr11:47652549	['G', 'A']	98663	113331.51506607588	-3375.269422610844	-0.0127839941171012	0.0043270832682627	-2.9544137065413234	0.00313338	0.00313338	chr11	47652549	2.503986932952443	chr11:47652549:G:A
chr11:47653382	['G', 'A']	98663	83550.56676569894	-3271.93386152492	0.0131286951587584	0.0043323701029566	3.030372485905295	0.00244316	0.00244316	chr11	47653382	2.612048090602603	chr11:47653382:G:A
chr11:47654533	['G', 'A']	98663	83427.56555348173	-3146.9332095309305	0.0133920449404762	0.0043311318055508	3.0920428058348826	0.0019884	0.0019884	chr11	47654533	2.7014962455330385	chr11:47654533:G:A
chr11:47655855	['T', 'A']	98663	13248.402838029597	-437.051059851937	0.0252613846713824	0.008510568970667	2.968236877986629	0.00299585	0.00299585	chr11	47655855	2.5234799352326243	chr11:47655855:T:A
chr11:47658428	['A', 'G']	98663	83678.09625287444	-3154.687250599733	0.0134405801749435	0.004340718392996	3.096395333231172	0.00195944	0.00195944	chr11	47658428	2.7078680305108933	chr11:47658428:A:G
chr11:47659183	['C', 'T']	98663	26279.05595717285	-868.9095811599735	0.0203144283279944	0.0062568911457743	3.2467287435092937	0.00116779	0.00116779	chr11	47659183	2.932635248012128	chr11:47659183:C:T
chr11:47659531	['G', 'A']	98663	9557.06836272194	-647.5061870172735	-0.0155017050074265	0.0099107249942998	-1.5641343106929435	0.117789	0.117789	chr11	47659531	0.928895265256564	chr11:47659531:G:A
chr11:47659818	['T', 'G']	98663	83900.10963431576	-3258.5384484606225	0.0131216643272163	0.004329053057001	3.031070341352292	0.00243752	0.00243752	chr11	47659818	2.613051812202142	chr11:47659818:T:G
chr11:47660850	['C', 'T']	98663	82987.50465830635	-3185.8304725987978	0.0138154893719873	0.004336536311792	3.1858350486815654	0.00144382	0.00144382	chr11	47660850	2.840486946572077	chr11:47660850:C:T
chr11:47661119	['T', 'C']	98663	83722.93229002628	-3303.3401179926577	0.0126727817761833	0.0043399142572219	2.920053490710036	0.0035005	0.0035005	chr11	47661119	2.455869918012035	chr11:47661119:T:C
chr11:47662213	['A', 'G']	98663	83547.0248823816	-3264.835787545318	0.013200292976862	0.0043327722872599	3.0466159081740942	0.00231494	0.00231494	chr11	47662213	2.6354602608043867	chr11:47662213:A:G
chr11:47663356	['T', 'C']	98663	82961.33967964315	-3184.946513980726	0.0137638384335135	0.0043363057337044	3.174093174872878	0.00150352	0.00150352	chr11	47663356	2.8228907904887266	chr11:47663356:T:C
chr11:47663802	['C', 'T']	98663	112540.5163932764	-3418.8814862406125	-0.0114858489906767	0.0043159140638466	-2.6612784269480585	0.00778572	0.00778572	chr11	47663802	2.108701218989488	chr11:47663802:C:T
chr11:47664277	['C', 'T']	98663	112544.39181517751	-3417.648866642467	-0.0115131071940985	0.0043156722249171	-2.667743654772025	0.0076375	0.0076375	chr11	47664277	2.1170487767493893	chr11:47664277:C:T
chr11:47665595	['A', 'G']	98663	68169.6580090533	-3085.307111225092	-0.015853578699328	0.004467570791165	-3.548590372799373	0.000387479	0.000387479	chr11	47665595	3.411751829754462	chr11:47665595:A:G
chr11:47666907	['G', 'A']	98663	3374.1025947699163	84.86258118967852	-0.0128686467987789	0.0167080766848927	-0.7702051553554717	0.44118	0.44118	chr11	47666907	0.355384183644616	chr11:47666907:G:A
chr11:47667791	['C', 'T']	98663	82918.9255347187	-3168.4303713668805	0.0139466817614708	0.0043365488630715	3.2160785458306527	0.00129997	0.00129997	chr11	47667791	2.886066669989157	chr11:47667791:C:T
chr11:47668139	['G', 'A']	98663	9687.734987307542	-654.3001973481277	-0.0157670322390556	0.0099169541912983	-1.5899067329453225	0.111859	0.111859	chr11	47668139	0.9513290675075304	chr11:47668139:G:A
chr11:47670608	['C', 'T']	98663	29203.66394672288	104.89200626971788	0.0169906443824918	0.0060456525468715	2.810390483204995	0.00494912	0.00494912	chr11	47670608	2.305472015838064	chr11:47670608:C:T
chr11:47673147	['C', 'T']	98663	112538.81276927912	-3417.6453571168245	-0.0114705963757023	0.0043153706463438	-2.6580790656813726	0.00786001	0.00786001	chr11	47673147	2.104576901423435	chr11:47673147:C:T
chr11:47673379	['A', 'G']	98663	44264.459288473445	-346.825432644543	0.0054856792870356	0.0051339200690229	1.068516691589163	0.28529	0.28529	chr11	47673379	0.544713450989025	chr11:47673379:A:G
chr11:47674288	['G', 'A']	98663	56009.27498935335	-2304.90117277532	0.0042839680485717	0.0047267954839438	0.9063155076464972	0.364771	0.364771	chr11	47674288	0.4379796962224785	chr11:47674288:G:A
chr11:47674662	['A', 'T']	98663	83531.54615953854	-3280.697393234231	0.0129110050478705	0.004332632070885	2.9799449472369366	0.0028837	0.0028837	chr11	47674662	2.5400499225661592	chr11:47674662:A:T
chr11:47675044	['A', 'T']	98663	56189.54401132304	-2302.0073630572765	0.0044976356938073	0.0047337706535033	0.9501169412334622	0.342055	0.342055	chr11	47675044	0.4659040568794296	chr11:47675044:A:T
chr11:47677846	['C', 'A']	98663	26721.60423129169	-906.4277981457752	0.0208457106557518	0.0062092527486299	3.357201180182509	0.000787655	0.000787655	chr11	47677846	3.103663965765854	chr11:47677846:C:A
chr11:47678616	['G', 'T']	98663	56028.09503800931	-2287.6375529136617	0.0046006389522801	0.0047277841633543	0.9731068071889204	0.330503	0.330503	chr11	47678616	0.4808245940375467	chr11:47678616:G:T
chr11:47679976	['C', 'A']	98663	112523.04058000408	-3411.545568789664	-0.011389987109505	0.0043158386199386	-2.639113301615316	0.00831363	0.00831363	chr11	47679976	2.0802093077747164	chr11:47679976:C:A
chr11:47680267	['T', 'C']	98663	83958.1814875555	-3269.67851949097	0.013022858076198	0.0043457887379174	2.9966615640038547	0.00273021	0.00273021	chr11	47680267	2.5638039469762344	chr11:47680267:T:C
chr11:47680843	['A', 'G']	98663	34339.29457620655	88.71528629401203	0.0129942562232093	0.0058360530676241	2.226548674702053	0.0259797	0.0259797	chr11	47680843	1.5853658682397738	chr11:47680843:A:G
chr11:47681759	['G', 'A']	98663	22784.38558845292	-901.821780236128	0.012623832557664	0.0066421601943413	1.900561291553717	0.0573624	0.0573624	chr11	47681759	1.2413726864031642	chr11:47681759:G:A
chr11:47682303	['GTT', 'G']	98663	22525.283052720133	-800.3770396158983	0.0188443612742588	0.0066800061242117	2.8210095805087883	0.00478823	0.00478823	chr11	47682303	2.319824996667512	chr11:47682303:GTT:G
chr11:47682306	['A', 'AG']	98663	22527.826648421265	-799.6490081853824	0.0188769135861838	0.0066797341272565	2.8259977458020256	0.00471431	0.00471431	chr11	47682306	2.326581862867528	chr11:47682306:A:AG
chr11:47682391	['T', 'C']	98663	83254.8766156747	-3187.3275153300483	0.0141883679646325	0.0043350230388812	3.272962528082456	0.00106463	0.00106463	chr11	47682391	2.972801300091794	chr11:47682391:T:C
chr11:47683191	['C', 'T']	98663	3692.790825594973	-82.09034745485029	0.0246668763953149	0.0156541158142718	1.5757438291612844	0.115088	0.115088	chr11	47683191	0.938969957043289	chr11:47683191:C:T
chr11:47683463	['C', 'A']	98663	112244.34011515924	-3425.0279204884	-0.0119395521094894	0.0043146622207755	-2.767204360053771	0.00565498	0.00565498	chr11	47683463	2.24756892670758	chr11:47683463:C:A
chr11:47684589	['A', 'G']	98663	112282.07665077582	-3413.8763766710176	-0.0117520818552894	0.004316111428926	-2.722840234505654	0.00647347	0.00647347	chr11	47684589	2.18886286030844	chr11:47684589:A:G
chr11:47684739	['A', 'G']	98663	83233.49782558013	-3185.360043277933	0.0141750537631946	0.0043347956024178	3.270062781112025	0.0010756	0.0010756	chr11	47684739	2.968349206448736	chr11:47684739:A:G
chr11:47685063	['AG', 'A']	98663	83244.81152336813	-3182.6619597842114	0.0141754544605649	0.004335924981726	3.2693034405133954	0.0010785	0.0010785	chr11	47685063	2.967179850561436	chr11:47685063:AG:A
chr11:47685201	['C', 'T']	98663	10729.957565005829	-420.6935386242975	0.0105878924780705	0.0093874685600181	1.1278751465720074	0.259375	0.259375	chr11	47685201	0.5860718859438321	chr11:47685201:C:T
chr11:47685525	['G', 'A']	98663	9590.304890042493	-654.8327271178333	-0.0160382122808885	0.009891156249734	-1.621469914735167	0.10492	0.10492	chr11	47685525	0.979141718081684	chr11:47685525:G:A
chr11:47685604	['T', 'C']	98663	83251.56504984331	-3188.146044776599	0.0140995541892118	0.0043354709255531	3.2521390251078146	0.00114578	0.00114578	chr11	47685604	2.94089876278587	chr11:47685604:T:C
chr11:47687141	['AT', 'A']	98663	79789.71547076345	-3035.632169568074	0.0141074471843384	0.0043623764446659	3.2338903722048684	0.00122156	0.00122156	chr11	47687141	2.9130851966979456	chr11:47687141:AT:A
chr11:47687660	['C', 'T']	98663	83231.6822536982	-3186.6324494719493	0.0141286733032454	0.004334921414637	3.25926861223812	0.00111738	0.00111738	chr11	47687660	2.951799106349196	chr11:47687660:C:T
chr11:47688078	['G', 'A']	98663	26581.657792826576	-900.5272165359381	0.0219747502067945	0.0062247525166712	3.5302207032233346	0.000415402	0.000415402	chr11	47688078	3.381531416835891	chr11:47688078:G:A
chr11:47689469	['T', 'C']	98663	32619.596023804464	198.8083171832339	0.0137518224157652	0.0057765195762283	2.3806415323782657	0.0172844	0.0172844	chr11	47689469	1.7623456916906712	chr11:47689469:T:C
chr11:47693058	['G', 'A']	98663	43758.53139288502	-342.3259116859718	0.005468818179057	0.0051555378536755	1.0607657889968047	0.288799	0.288799	chr11	47693058	0.5394043148947594	chr11:47693058:G:A
chr11:47693972	['T', 'C']	98663	83397.51301782344	-3187.875102807954	0.0142372618447283	0.0043335605869343	3.285349670119688	0.00101891	0.00101891	chr11	47693972	2.991864175394525	chr11:47693972:T:C
chr11:47694022	['T', 'C']	98663	11386.615728491926	-560.4887465784367	-0.0155701902853626	0.0091367128964736	-1.7041347869617332	0.0883591	0.0883591	chr11	47694022	1.053748716374893	chr11:47694022:T:C
chr11:47694772	['G', 'C']	98663	67601.53693792323	-3086.2562707997204	-0.0161473524165309	0.0044733652010719	-3.609665585242565	0.000306744	0.000306744	chr11	47694772	3.51322392344163	chr11:47694772:G:C
chr11:47694829	['T', 'G']	98663	67819.05833029156	-3086.2477389552832	-0.0169256479261059	0.0044691656537964	-3.7872053168868063	0.000152441	0.000152441	chr11	47694829	3.816898210955647	chr11:47694829:T:G
chr11:47697842	['G', 'A']	98663	11804.71975170305	-739.3013732867095	-0.010050001005752	0.0090210921326779	-1.1140559100762266	0.265258	0.265258	chr11	47697842	0.5763315092043311	chr11:47697842:G:A
chr11:47698676	['A', 'G']	98663	84409.11059071601	-3310.635488003815	0.0131596308395916	0.004327106132214	3.041208243454474	0.00235693	0.00235693	chr11	47698676	2.627653315678974	chr11:47698676:A:G
chr11:47699760	['G', 'A']	98663	32158.51886094297	228.10135758169	0.0142018990264668	0.0058123126177233	2.443416237309969	0.0145507	0.0145507	chr11	47699760	1.83711611328806	chr11:47699760:G:A
chr11:47700591	['AAAAC', 'A']	98663	110887.18610618117	-3437.3561958561763	-0.0110999052248968	0.0043081771455767	-2.576473726548864	0.00998282	0.00998282	chr11	47700591	2.0007467595702115	chr11:47700591:AAAAC:A
chr11:47701019	['G', 'A']	98663	10183.057314377264	-730.9859082056587	-0.0175352973510485	0.0096129634760584	-1.824130237748332	0.0681354	0.0681354	chr11	47701019	1.166627190140787	chr11:47701019:G:A
chr11:47701246	['G', 'A']	98663	84676.4102561495	-3129.436150803961	0.0138301874852188	0.0043276747424831	3.195754835605622	0.00139509	0.00139509	chr11	47701246	2.855397774295351	chr11:47701246:G:A
chr11:47701271	['C', 'G']	98663	83858.49538920383	-3216.921099825572	0.013986107987629	0.0043327474071147	3.22799985170208	0.001247	0.001247	chr11	47701271	2.9041335465214573	chr11:47701271:C:G
chr11:47701858	['C', 'T']	98663	9581.719237593148	-648.4954934199616	-0.0154490970456522	0.0098961162657968	-1.5611272776824232	0.118497	0.118497	chr11	47701858	0.9262926445900646	chr11:47701858:C:T
chr11:47702386	['A', 'G']	98663	111651.81780116382	-3387.352914396137	-0.0116835051525758	0.0043107932109785	-2.710291257493088	0.00672358	0.00672358	chr11	47702386	2.172399423337766	chr11:47702386:A:G
chr11:47703754	['C', 'T']	98663	67129.97864443906	-3064.658739700308	-0.0163944003740999	0.0044811546667637	-3.6585214287950425	0.000253807	0.000253807	chr11	47703754	3.5954964042292947	chr11:47703754:C:T
chr11:47705425	['C', 'G']	98663	67794.60812030375	-3078.782722195437	-0.0166564263463242	0.0044696341804448	-3.726574854648712	0.000194208	0.000194208	chr11	47705425	3.711732884189627	chr11:47705425:C:G
chr11:47706038	['A', 'C']	98663	32219.571865908416	224.80272848474044	0.0140854533186167	0.0058062394647042	2.4259167063710025	0.0152716	0.0152716	chr11	47706038	1.816115459684308	chr11:47706038:A:C
chr11:47706497	['C', 'T']	98663	11178.605920519063	-881.7354690081527	-0.0168831830260212	0.0092211739939851	-1.8309147009951188	0.0671163	0.0671163	chr11	47706497	1.1731719933872626	chr11:47706497:C:T
chr11:47706522	['A', 'T']	98663	32240.169265394667	226.84159384309825	0.0140978706775599	0.0058057732597324	2.4282503030801728	0.0151736	0.0151736	chr11	47706522	1.818911368807768	chr11:47706522:A:T
chr11:47707065	['G', 'A']	98663	68151.27382064932	-3053.373513966667	-0.0157723311259753	0.0044675143315673	-3.530448915301432	0.000415044	0.000415044	chr11	47707065	3.3819058600487018	chr11:47707065:G:A
chr11:47707372	['C', 'T']	98663	31460.232058871225	188.86063406963507	0.0121757079458705	0.0058669558861054	2.07530245364651	0.0379611	0.0379611	chr11	47707372	1.4206612114974184	chr11:47707372:C:T
chr11:47707628	['G', 'A']	98663	71294.11643300997	-2655.914970431604	0.017262446550192	0.004468119199583	3.8634704624270095	0.000111859	0.000111859	chr11	47707628	3.9513290675075305	chr11:47707628:G:A
chr11:47709836	['G', 'C']	98663	3424.2082366177774	75.62142955231239	-0.0154655483713719	0.016593531083899	-0.9320227438738732	0.351327	0.351327	chr11	47709836	0.4542884727516081	chr11:47709836:G:C
chr11:47710299	['G', 'C']	98663	11277.800143934484	-889.8973872162389	-0.0174889969481495	0.0091808178391577	-1.904949782747684	0.0567895	0.0567895	chr11	47710299	1.2457319550213637	chr11:47710299:G:C
chr11:47712892	['G', 'A']	98663	83731.79524852462	-3244.105468900957	0.0140609449303053	0.0043344890792911	3.2439682447198344	0.00117916	0.00117916	chr11	47712892	2.92842726156942	chr11:47712892:G:A
chr11:47714471	['T', 'C']	98663	32191.8730599625	237.9214787922213	0.0143990400363087	0.0058085743521713	2.478928419144039	0.0131794	0.0131794	chr11	47714471	1.88010436080578	chr11:47714471:T:C
chr11:47715997	['C', 'T']	98663	29856.17889903612	95.71733248852136	0.0166507961521955	0.0059984445085458	2.775852327794887	0.00550676	0.00550676	chr11	47715997	2.259103850874257	chr11:47715997:C:T
chr11:47717933	['TA', 'T']	98663	29188.82419256896	141.57142285022078	0.0177433575072835	0.0061024316327808	2.90758808537408	0.00364309	0.00364309	chr11	47717933	2.438530099682991	chr11:47717933:TA:T
chr11:47719714	['T', 'C']	98663	27144.35414533253	-948.077077875023	0.0198922381053218	0.006174069702384	3.221900474761513	0.00127385	0.00127385	chr11	47719714	2.894881708584345	chr11:47719714:T:C
chr11:47723822	['C', 'T']	98663	83719.27367834153	-3255.7661624543875	0.0136990744889587	0.004333499546267	3.1612036283144973	0.00157166	0.00157166	chr11	47723822	2.803641399832542	chr11:47723822:C:T
chr11:47724037	['T', 'C']	98663	13999.84464267613	-529.9282690008474	0.0239147185038665	0.0082911218137731	2.8843766912385185	0.00392274	0.00392274	chr11	47724037	2.406410476042597	chr11:47724037:T:C
chr11:47725410	['A', 'G']	98663	10900.767757762524	-648.2092597236693	-0.0189851241348463	0.0093130941246981	-2.038540991924278	0.0414985	0.0414985	chr11	47725410	1.381967600962514	chr11:47725410:A:G
chr11:47726257	['T', 'C']	98663	11876.972513434055	-824.3452493283822	-0.0224537611263968	0.0089430111754784	-2.5107607142395905	0.0120487	0.0120487	chr11	47726257	1.919059808963249	chr11:47726257:T:C
chr11:47726801	['T', 'C']	98663	27198.51341706965	-948.1747027622254	0.0199342200736945	0.0061680341500405	3.231859550188057	0.00123028	0.00123028	chr11	47726801	2.909996036027185	chr11:47726801:T:C
chr11:47728408	['C', 'T']	98663	67629.70038942085	-3076.366977723548	-0.0158877249877068	0.0044739614523148	-3.5511537497683383	0.000383725	0.000383725	chr11	47728408	3.4159799052365107	chr11:47728408:C:T
chr11:47731223	['A', 'G']	98663	67682.20782683633	-3075.683644548557	-0.0159144003540205	0.004472478210079	-3.55829578289643	0.000373444	0.000373444	chr11	47731223	3.427774513833567	chr11:47731223:A:G
chr11:47731818	['C', 'T']	98663	111362.96057380368	-3387.8632022480706	-0.0108840424495054	0.0043089294684913	-2.5259272701245035	0.0115409	0.0115409	chr11	47731818	1.9377603220474624	chr11:47731818:C:T
chr11:47736600	['T', 'C']	98663	32182.80710896629	238.9494742625736	0.0144129238221671	0.0058098479530359	2.480774701622897	0.0131114	0.0131114	chr11	47736600	1.8823509330381727	chr11:47736600:T:C
chr11:47736897	['T', 'C']	98663	67730.61594828017	-3083.081965528518	-0.0159388727359695	0.004475827056113	-3.561101118552029	0.000369477	0.000369477	chr11	47736897	3.432412591325931	chr11:47736897:T:C
chr11:47736979	['A', 'G']	98663	84348.47117159134	-3362.188881796001	0.0126813655865636	0.0043306537322958	2.928279740306274	0.00340921	0.00340921	chr11	47736979	2.467346246341592	chr11:47736979:A:G
chr11:47736980	['A', 'C']	98663	84347.05092170104	-3363.1906053705115	0.0126542858390236	0.0043305434083908	2.9221011419732346	0.00347757	0.00347757	chr11	47736980	2.458724119335121	chr11:47736980:A:C
chr11:47737123	['G', 'A']	98663	112119.56295865282	-3377.107013263386	-0.0100078120417507	0.004345889912065	-2.302822262931015	0.0212909	0.0212909	chr11	47737123	1.6718059798593592	chr11:47737123:G:A
chr11:47737280	['C', 'T']	98663	3419.381228966469	77.3175257903885	-0.014834538009367	0.0166072866885684	-0.8932547674737449	0.371723	0.371723	chr11	47737280	0.4297805665231748	chr11:47737280:C:T
chr11:47737989	['C', 'T']	98663	32212.815320978145	236.8531073468364	0.0141471382202984	0.0058079772994095	2.435811555554208	0.0148602	0.0148602	chr11	47737989	1.827975345466973	chr11:47737989:C:T
chr11:47738038	['C', 'T']	98663	28724.98741876945	158.93905080519605	0.0177969473964363	0.0060903923965234	2.9221347719065287	0.0034772	0.0034772	chr11	47738038	2.4587703290468603	chr11:47738038:C:T
chr11:47738289	['G', 'A']	98663	111391.61230800427	-3386.69156698045	-0.0108220747014027	0.004309148756041	-2.5114182206476863	0.0120263	0.0120263	chr11	47738289	1.919867966737026	chr11:47738289:G:A
chr11:47739919	['C', 'T']	98663	67698.23728607087	-3075.773210117734	-0.015794426488344	0.0044760784777745	-3.528630377409492	0.000417906	0.000417906	chr11	47739919	3.378921393517333	chr11:47739919:C:T
chr11:47741464	['T', 'C']	98663	68260.13924628166	-3090.3035368835667	-0.0166399094457015	0.0044380939598695	-3.749336899165345	0.000177404	0.000177404	chr11	47741464	3.7510365921799234	chr11:47741464:T:C
chr11:47741756	['C', 'CA']	98663	3680.72333908105	-82.51803078049831	0.0247751957532699	0.0156732071240153	1.5807355544550996	0.113942	0.113942	chr11	47741756	0.9433161617325888	chr11:47741756:C:CA
chr11:47741957	['A', 'G']	98663	83758.64043019037	-3265.243132226912	0.0135467948308332	0.004333738749358	3.1258909718173604	0.00177319	0.00177319	chr11	47741957	2.751244726592794	chr11:47741957:A:G
chr11:47742934	['GTCTT', 'G']	98663	9512.856706853372	-647.7776255051537	-0.0158459374964925	0.0099359893268173	-1.594802185799866	0.11076	0.11076	chr11	47742934	0.9556170529264632	chr11:47742934:GTCTT:G
chr11:47743354	['G', 'A']	98663	3662.222711008848	-78.69322237919657	0.0257906654385405	0.0157095670953442	1.641717132115239	0.100652	0.100652	chr11	47743354	0.9971775910651018	chr11:47743354:G:A
chr11:47744420	['CAT', 'C']	98663	83739.8322871138	-3254.566284940277	0.0136447354871427	0.0043343962281618	3.1480129570270927	0.00164433	0.00164433	chr11	47744420	2.784011019644552	chr11:47744420:CAT:C
chr11:47748012	['G', 'A']	98663	67451.34615657602	-3060.2297582184065	-0.0153437369464733	0.0044767206895998	-3.427450138249448	0.000609527	0.000609527	chr11	47748012	3.215007051831822	chr11:47748012:G:A
chr11:47749924	['T', 'C']	98663	83751.73300016219	-3267.3229005453745	0.0134737163949897	0.0043336897535546	3.109063445055809	0.00187735	0.00187735	chr11	47749924	2.726454753005404	chr11:47749924:T:C
chr11:47751674	['C', 'T']	98663	43824.88606414467	-354.33409080335144	0.0051095715803464	0.0051472948719748	0.9926712394438963	0.320873	0.320873	chr11	47751674	0.4936668252676626	chr11:47751674:C:T
chr11:47751966	['A', 'G']	98663	111629.22806465995	-3366.4797325428444	-0.0111662451475462	0.004314082393692	-2.5883244983622	0.00964582	0.00964582	chr11	47751966	2.015660846678715	chr11:47751966:A:G
chr11:47754400	['A', 'G']	98663	23813.68372694077	-1401.661062364797	-0.003783011562484	0.0065768487391062	-0.5752012418941663	0.565157	0.565157	chr11	47754400	0.2478308888849354	chr11:47754400:A:G
chr11:47754731	['C', 'T']	98663	83751.27951746159	-3269.8959157121003	0.0134486891492077	0.0043337863087658	3.103219261643214	0.00191482	0.00191482	chr11	47754731	2.717872045027421	chr11:47754731:C:T
chr11:47756368	['G', 'C']	98663	111377.7062711624	-3386.372818189556	-0.0108573642697621	0.0043094553015797	-2.5194284451174305	0.0117561	0.0117561	chr11	47756368	1.9297367283783056	chr11:47756368:G:C
chr11:47756573	['C', 'T']	98663	23841.34959703989	-1392.1815271194753	-0.0034752526732119	0.0065572224019037	-0.5299885317604917	0.596121	0.596121	chr11	47756573	0.2246655786847376	chr11:47756573:C:T
chr11:47757493	['T', 'C']	98663	84331.62553484878	-3361.1982607431187	0.0126354584858626	0.0043308310793375	2.917559760330241	0.00352862	0.00352862	chr11	47757493	2.4523951086530698	chr11:47757493:T:C
chr11:47758034	['C', 'T']	98663	67507.31598155003	-3071.073532113831	-0.0157939368985484	0.004474411190744	-3.529835820905441	0.000416007	0.000416007	chr11	47758034	3.380899361594901	chr11:47758034:C:T
chr11:47759505	['C', 'T']	98663	111381.3789732044	-3383.7914032024382	-0.0107871533956789	0.0043099543640516	-2.502846314488185	0.0123215	0.0123215	chr11	47759505	1.909336418627072	chr11:47759505:C:T
chr11:47759754	['A', 'G']	98663	67648.994003531	-3059.563642961901	-0.0157408568077029	0.0044745138711379	-3.5178920573330483	0.000435185	0.000435185	chr11	47759754	3.3613260823574342	chr11:47759754:A:G
chr11:47760232	['CAG', 'C']	98663	9819.126629737471	-649.5888898040637	-0.0158050052883205	0.0099854885856075	-1.5827973917170974	0.113471	0.113471	chr11	47760232	0.9451151177593466	chr11:47760232:CAG:C
chr11:47760313	['A', 'G']	98663	29292.096220761683	-993.0734306425176	0.0212354409399415	0.0062493712349863	3.3980123986006143	0.000679042	0.000679042	chr11	47760313	3.168103362974096	chr11:47760313:A:G
chr11:47760524	['C', 'T']	98663	83756.50334617721	-3271.9684612317005	0.0134105171733563	0.0043339911363359	3.0942650207387814	0.00197356	0.00197356	chr11	47760524	2.704749665684575	chr11:47760524:C:T
chr11:47761524	['G', 'A']	98663	67637.10700452233	-3057.077194930697	-0.0156548467044182	0.0044727879804444	-3.500019847321816	0.000465429	0.000465429	chr11	47761524	3.3321465601391127	chr11:47761524:G:A
chr11:47764632	['C', 'T']	98663	67559.43398655702	-3075.0608390325915	-0.0158140024887552	0.0044732297620368	-3.53525379424158	0.00040757	0.00040757	chr11	47764632	3.38979779059778	chr11:47764632:C:T
chr11:47764862	['A', 'G']	98663	83762.3548707653	-3271.584359466671	0.0134653097003061	0.0043343135103684	3.1066764478607447	0.00189257	0.00189257	chr11	47764862	2.722948048392478	chr11:47764862:A:G
chr11:47765986	['G', 'A']	98663	85597.32200314893	-3256.1643092542618	0.0140729860214299	0.0044007325145632	3.197873530113105	0.00138489	0.00138489	chr11	47765986	2.8585847206718853	chr11:47765986:G:A
chr11:47766772	['A', 'G']	98663	27259.766214730545	-944.0866840675768	0.0199701863975084	0.006176499141746	3.233253326715931	0.00122429	0.00122429	chr11	47766772	2.9121156978096523	chr11:47766772:A:G
chr11:47767111	['CGGTGGT', 'C']	98663	83756.64024773451	-3258.859145166263	0.0136182531614737	0.0043337845448663	3.1423466073331534	0.00167649	0.00167649	chr11	47767111	2.7755990327259283	chr11:47767111:CGGTGGT:C
chr11:47767530	['T', 'G']	98663	56604.884633708745	-2325.4490205831894	0.0044906133707318	0.0047134212902385	0.952729046315444	0.34073	0.34073	chr11	47767530	0.4675896267465628	chr11:47767530:T:G
chr11:47767827	['G', 'A']	98663	32141.25768096256	212.3169762578864	0.0141737571672137	0.005811924344238	2.4387373833015813	0.0147404	0.0147404	chr11	47767827	1.831490731169253	chr11:47767827:G:A
chr11:47768030	['T', 'C']	98663	27029.191637524706	-954.7499960258804	0.02024146646716	0.0061863590961479	3.271951426124568	0.00106845	0.00106845	chr11	47768030	2.9712457965997494	chr11:47768030:T:C
chr11:47768224	['C', 'T']	98663	84319.65632603409	-3359.0373323829344	0.0126865225884616	0.0043302576940786	2.9297384785690217	0.00339325	0.00339325	chr11	47768224	2.469384142235	chr11:47768224:C:T
chr11:47768845	['G', 'A']	98663	9522.0021816558	-653.3883901605925	-0.0164438685401317	0.0099331927406163	-1.65544643797089	0.0978372	0.0978372	chr11	47768845	1.0094959848551504	chr11:47768845:G:A
chr11:47769364	['T', 'C']	98663	10934.904150690138	-643.8200582697324	-0.0185218212891556	0.0093145405190775	-1.98848469779268	0.0467609	0.0467609	chr11	47769364	1.3301171386292687	chr11:47769364:T:C
chr11:47769451	['C', 'T']	98663	83747.91835638102	-3263.0815404526884	0.0135487502107273	0.004333851577917	3.1262607791564223	0.00177096	0.00177096	chr11	47769451	2.7517912479434425	chr11:47769451:C:T
chr11:47769877	['C', 'T']	98663	111588.2751069568	-3400.5067590935755	-0.0115398721886933	0.0043110213831828	-2.676830190105296	0.00743346	0.00743346	chr11	47769877	2.1288089912007826	chr11:47769877:C:T
chr11:47770288	['AT', 'A']	98663	84074.85668054139	-3272.7174650955767	0.0136113382419017	0.0043453926455668	3.13236095149836	0.00173457	0.00173457	chr11	47770288	2.760808169157001	chr11:47770288:AT:A
chr11:47770292	['T', 'A']	98663	83745.47460446236	-3257.133553720268	0.0136866085862868	0.0043353765253191	3.1569596103949364	0.00159471	0.00159471	chr11	47770292	2.7973182824191647	chr11:47770292:T:A
chr11:47770917	['G', 'A']	98663	17710.746614694406	-1343.8172857299514	-0.0150285990842247	0.0074562844833101	-2.015561385548539	0.0438486	0.0438486	chr11	47770917	1.358044268249614	chr11:47770917:G:A
chr11:47772796	['A', 'G']	98663	10955.888348284425	-439.2213625954618	0.0093194239094409	0.0092918892136609	1.0029633043557504	0.315881	0.315881	chr11	47772796	0.5004764957894213	chr11:47772796:A:G
chr11:47773590	['G', 'T']	98663	46622.29570832177	-424.6623502955888	0.007303512531961	0.0052600407215129	1.388489732045335	0.164991	0.164991	chr11	47773590	0.7825397452220971	chr11:47773590:G:T
chr11:47774743	['C', 'G']	98663	67686.48749606882	-3062.2478307494657	-0.0159232295663294	0.004473928775081	-3.5591155708644457	0.00037228	0.00037228	chr11	47774743	3.4291302947591795	chr11:47774743:C:G
chr11:47775110	['G', 'A']	98663	67558.88440879341	-3049.428899208166	-0.0156533098196346	0.0044745304995826	-3.498313358484148	0.000468417	0.000468417	chr11	47775110	3.329367351703396	chr11:47775110:G:A
chr11:47775850	['G', 'C']	98663	32095.602442856416	191.5472304324926	0.013848034575659	0.0058119048596134	2.382701525602768	0.017188	0.017188	chr11	47775850	1.7647746549881345	chr11:47775850:G:C
chr11:47775857	['A', 'G']	98663	10900.441926230753	-630.8159317521265	-0.0174452506168858	0.0093116556406507	-1.8734853703918373	0.0610043	0.0610043	chr11	47775857	1.214639551867024	chr11:47775857:A:G
chr11:47776365	['A', 'T']	98663	84333.24045050894	-3358.394279402154	0.0127444241856148	0.0043294329988085	2.9436704966036213	0.00324421	0.00324421	chr11	47776365	2.4888910413630527	chr11:47776365:A:T
chr11:47777201	['A', 'G']	98663	84354.9482515495	-3354.835472111523	0.0127150566069638	0.0043304357380315	2.936207203191001	0.00332329	0.00332329	chr11	47777201	2.478431759261641	chr11:47777201:A:G
chr11:47778223	['C', 'G']	98663	67669.12030784207	-3041.956546771416	-0.01565122803939	0.0044730689231696	-3.498991030144805	0.000467228	0.000467228	chr11	47778223	3.330471138752855	chr11:47778223:C:G
chr11:47779352	['T', 'C']	98663	27048.28977912034	-956.7203469340244	0.0201127015502125	0.0061825937690034	3.2531171061323554	0.00114185	0.00114185	chr11	47779352	2.942390943770517	chr11:47779352:T:C
chr11:47779549	['A', 'G']	98663	83765.82920054333	-3261.1084928795435	0.0136192632581045	0.0043333719275683	3.142878914099342	0.00167345	0.00167345	chr11	47779549	2.776387259134404	chr11:47779549:A:G
chr11:47780519	['G', 'A']	98663	8630.298812217834	-433.4609327675916	0.0011233632258983	0.010530342235105	0.1066787005415049	0.915044	0.915044	chr11	47780519	0.0385580223294335	chr11:47780519:G:A
chr11:47783926	['T', 'C']	98663	67649.56989040178	-3041.9688242814896	-0.0155508106394974	0.0044736024035082	-3.4761271201263373	0.00050893	0.00050893	chr11	47783926	3.293341947927172	chr11:47783926:T:C
chr11:47784304	['G', 'A']	98663	83752.86185604635	-3266.6297624241897	0.0136023353893574	0.0043332573273743	3.1390555329884835	0.00169543	0.00169543	chr11	47784304	2.770720136432227	chr11:47784304:G:A
chr11:47789065	['C', 'T']	98663	83759.16614451849	-3260.45751239892	0.013691447679739	0.0043334552623803	3.1594759495032387	0.00158101	0.00158101	chr11	47789065	2.8010653831158083	chr11:47789065:C:T
chr11:47790381	['A', 'G']	98663	84587.156054121	-3355.267815106342	0.0120897013549243	0.0043271265147839	2.793932951490828	0.00520813	0.00520813	chr11	47790381	2.2833181838910903	chr11:47790381:A:G
chr11:47790759	['C', 'T']	98663	67628.58706674507	-3045.9308330966383	-0.0155486397170536	0.0044738658380073	-3.475437190127972	0.00051024	0.00051024	chr11	47790759	3.292225498101116	chr11:47790759:C:T
chr11:47792728	['A', 'G']	98663	83838.79297409637	-3264.8423722889333	0.0135452514569932	0.0043328403909016	3.1261828811964323	0.00177143	0.00177143	chr11	47792728	2.7516760046146778	chr11:47792728:A:G
chr11:47793096	['C', 'T']	98663	10874.992012488092	-633.2095638327493	-0.0177821662615949	0.0093235773731721	-1.9072256870803508	0.0564943	0.0564943	chr11	47793096	1.247995368170376	chr11:47793096:C:T
chr11:47793735	['T', 'G']	98663	75178.75903909985	-3386.6783805939144	-0.0178734951491923	0.004471251979878	-3.997425157344842	6.40818e-05	6.40818e-05	chr11	47793735	4.193265297811954	chr11:47793735:T:G
chr11:47794150	['G', 'A']	98663	111189.39657584231	-3387.144826575386	-0.0107907885212077	0.0043063962854573	-2.5057583663742404	0.0122205	0.0122205	chr11	47794150	1.912911024633676	chr11:47794150:G:A
chr11:47794500	['G', 'A']	98663	83831.73871517219	-3254.11228643125	0.0137278450177525	0.0043331070118911	3.168129700023546	0.0015347	0.0015347	chr11	47794500	2.813976506882554	chr11:47794500:G:A
chr11:47795738	['A', 'G']	98663	83897.21091746	-3262.478196973674	0.0135931932474544	0.0043314754239473	3.1382362629375447	0.00170018	0.00170018	chr11	47795738	2.7695050969343944	chr11:47795738:A:G
chr11:47796758	['C', 'T']	98663	3653.148106102839	-80.35088591158613	0.025729668679149	0.0157315728375312	1.6355433080260753	0.101938	0.101938	chr11	47796758	0.9916638914210846	chr11:47796758:C:T
chr11:47800665	['C', 'T']	98663	56523.74953111854	-2311.9352776398946	0.0046717590955992	0.0047136072011306	0.9911218513241128	0.321629	0.321629	chr11	47800665	0.492644799562397	chr11:47800665:C:T
chr11:47802122	['T', 'G']	98663	10901.209786806972	-626.3065767835378	-0.0170529905044217	0.0093129396975168	-1.8311071539493284	0.0670876	0.0670876	chr11	47802122	1.1733577443500982	chr11:47802122:T:G
chr11:47803781	['A', 'G']	98663	111286.17501976764	-3381.673244827205	-0.0107594325164208	0.0043076236023375	-2.4977652435979136	0.0124995	0.0124995	chr11	47803781	1.9031073591186645	chr11:47803781:A:G
chr11:47804038	['G', 'A']	98663	83997.52740198372	-3240.642976076244	0.013500678353583	0.0043307075102207	3.1174301939627	0.00182488	0.00182488	chr11	47804038	2.738765688495881	chr11:47804038:G:A
chr11:47804420	['A', 'G']	98663	32162.12742941146	199.35875194338635	0.0137671020549103	0.005809533936984	2.369742943967964	0.0178024	0.0178024	chr11	47804420	1.7495214450790266	chr11:47804420:A:G
chr11:47807006	['A', 'G']	98663	27219.241737966822	-947.3634595024694	0.0198465619014825	0.0061665089746775	3.218443690422138	0.0012893	0.0012893	chr11	47807006	2.889646017335998	chr11:47807006:A:G
chr11:47807436	['C', 'T']	98663	111246.94849114987	-3380.831201669793	-0.0106927236510316	0.0043090583971344	-2.48145248115975	0.0130865	0.0130865	chr11	47807436	1.8831764904955048	chr11:47807436:C:T
chr11:47807793	['T', 'C']	98663	32273.635549068505	222.0306022528784	0.0141037486774115	0.0058011964751036	2.431179281367064	0.0150515	0.0150515	chr11	47807793	1.8224202170627533	chr11:47807793:T:C
chr11:47808001	['C', 'T']	98663	3692.8462939466935	-82.88119254928964	0.0250933332692558	0.0157202801442396	1.5962395732782608	0.110439	0.110439	chr11	47808001	0.9568775344526234	chr11:47808001:C:T
chr11:47808100	['T', 'C']	98663	32314.85726458441	230.6019116058181	0.014398517091289	0.0058015278563548	2.481849169355848	0.0130719	0.0130719	chr11	47808100	1.883661283150576	chr11:47808100:T:C
chr11:47809038	['T', 'C']	98663	83901.43993952835	-3264.416409196747	0.0135569779313849	0.0043342338097677	3.127883387562627	0.00176121	0.00176121	chr11	47809038	2.754188857318525	chr11:47809038:T:C
chr11:47809757	['AAG', 'A']	98663	24094.22714282712	-568.9100876953819	0.0168546320550247	0.0066414639326447	2.5377886902583886	0.0111571	0.0111571	chr11	47809757	1.9524486743648028	chr11:47809757:AAG:A
chr11:47809780	['A', 'G']	98663	111543.45459991269	-3381.745237341508	-0.0112646955999766	0.004314097422233	-2.61113611897662	0.00902556	0.00902556	chr11	47809780	2.0445258423458763	chr11:47809780:A:G
chr11:47810708	['C', 'T']	98663	44270.576181976765	-420.1167679909361	0.0044088926902562	0.0051286916450247	0.8596525186951318	0.389983	0.389983	chr11	47810708	0.4089543241712153	chr11:47810708:C:T
chr11:47811241	['G', 'A']	98663	67457.84173304235	-3085.323922255498	-0.0159939007288164	0.0044787504538202	-3.571063155611643	0.000355704	0.000355704	chr11	47811241	3.448911251012814	chr11:47811241:G:A
chr11:47811846	['A', 'T']	98663	111272.85667934093	-3387.0719562538065	-0.0107892567687244	0.0043076926136982	-2.504648714816627	0.0122589	0.0122589	chr11	47811846	1.911548497628592	chr11:47811846:A:T
chr11:47814474	['G', 'A']	98663	56276.20872511122	-2279.027555615713	0.0050347040303212	0.0047215819062467	1.0663172068793825	0.286283	0.286283	chr11	47814474	0.5432044404010214	chr11:47814474:G:A
chr11:47814510	['T', 'C']	98663	67780.68294246358	-3070.6872964099225	-0.0157911411077725	0.0044826221953235	-3.5227463791720863	0.000427293	0.000427293	chr11	47814510	3.369274221824214	chr11:47814510:T:C
chr11:47814750	['T', 'A']	98663	56274.98526087439	-2275.715060766938	0.005261468581303	0.0047203971304437	1.114624137738275	0.265014	0.265014	chr11	47814750	0.5767311828098136	chr11:47814750:T:A
chr11:47815004	['G', 'T']	98663	27120.19901677564	-955.5305582880876	0.0203011149614354	0.0061780051541423	3.2860307582980024	0.00101645	0.00101645	chr11	47815004	2.9929139797983666	chr11:47815004:G:T
chr11:47815781	['T', 'C']	98663	27130.19982768232	-956.6931954546905	0.020284145478101	0.0061768002004765	3.2839244948438058	0.00102408	0.00102408	chr11	47815781	2.989666115429082	chr11:47815781:T:C
chr11:47815856	['G', 'C']	98663	83939.4630801046	-3265.820434083479	0.013458868622686	0.004330674917616	3.107799333526267	0.0018854	0.0018854	chr11	47815856	2.724596497254596	chr11:47815856:G:C
chr11:47820029	['G', 'A']	98663	67403.49506757372	-3074.7577750508385	-0.0158856054585475	0.0044750320289011	-3.549830561201205	0.000385658	0.000385658	chr11	47820029	3.4137976553041307	chr11:47820029:G:A
chr11:47821581	['A', 'C']	98663	111230.9488604104	-3388.282582688939	-0.0108215309835333	0.0043072878262448	-2.512377027046211	0.0119937	0.0119937	chr11	47821581	1.9210468184275389	chr11:47821581:A:C
chr11:47822816	['G', 'A']	98663	111197.27041245578	-3389.1718457009606	-0.0108541011971964	0.0043064578848441	-2.520424322595959	0.0117229	0.0117229	chr11	47822816	1.930964939665761	chr11:47822816:G:A
chr11:47823031	['T', 'C']	98663	84483.2633089003	-3345.8364628377462	0.0129240948714616	0.0043272715333394	2.9866614035860914	0.00282111	0.00282111	chr11	47823031	2.549579979615058	chr11:47823031:T:C
chr11:47824262	['A', 'G']	98663	83947.98044009798	-3255.8882466752125	0.013742492934233	0.0043322591409515	3.1721308645481066	0.00151371	0.00151371	chr11	47824262	2.81995731999013	chr11:47824262:A:G
chr11:47824650	['T', 'C']	98663	28864.116998732567	146.93681192922773	0.0172273678506464	0.0060785397632526	2.8341293339550204	0.00459601	0.00459601	chr11	47824650	2.3376190350446544	chr11:47824650:T:C
chr11:47825159	['G', 'A']	98663	67519.92547820536	-3069.8513040504536	-0.0156905299862636	0.0044798979847757	-3.5024301980949866	0.000461238	0.000461238	chr11	47825159	3.336074919698089	chr11:47825159:G:A
chr11:47825876	['G', 'A']	98663	67389.27191612757	-3075.243306050827	-0.0159070322262514	0.0044754820591991	-3.5542611981999457	0.00037922	0.00037922	chr11	47825876	3.421108766110902	chr11:47825876:G:A
chr11:47826890	['T', 'G']	98663	84060.15941896677	-3264.781829692899	0.0135124537586623	0.0043326832745342	3.1187264109710418	0.00181687	0.00181687	chr11	47826890	2.7406761460559945	chr11:47826890:T:G
chr11:47827918	['T', 'G']	98663	83920.60925319575	-3253.442389351795	0.0137375553181092	0.0043306439722921	3.172173793552056	0.00151349	0.00151349	chr11	47827918	2.820020444188192	chr11:47827918:T:G
chr11:47828597	['CAT', 'C']	98663	83903.40969596207	-3251.3033334201737	0.0137506885116455	0.0043310715573522	3.1748929403632187	0.00149938	0.00149938	chr11	47828597	2.8240882864387977	chr11:47828597:CAT:C
chr11:47828939	['A', 'C']	98663	11279.515120487427	-562.9019286821593	-0.0152632472813449	0.0091707715815336	-1.6643362170396967	0.0960484	0.0960484	chr11	47828939	1.0175098653359542	chr11:47828939:A:C
chr11:47829184	['G', 'GC']	98663	43831.99833762442	-316.59260573784826	0.0053615947332428	0.0051485954215812	1.041370372736769	0.297706	0.297706	chr11	47829184	0.52621241244554	chr11:47829184:G:GC
chr11:47829824	['C', 'T']	98663	67389.97760634201	-3076.593948864444	-0.0159356923585807	0.0044755042486523	-3.560647353508621	0.000370116	0.000370116	chr11	47829824	3.4316621400831835	chr11:47829824:C:T
chr11:47830505	['T', 'C']	98663	84482.70040649992	-3346.481650478245	0.0128824166783097	0.0043271810058953	2.977092167108065	0.00291067	0.00291067	chr11	47830505	2.5360070303231548	chr11:47830505:T:C
chr11:47832241	['C', 'T']	98663	11578.347049461194	-723.2418328334485	-0.0097123674369778	0.0090395488764471	-1.0744305462282284	0.282632	0.282632	chr11	47832241	0.5487786682601137	chr11:47832241:C:T
chr11:47832243	['T', 'C']	98663	28828.317297746744	149.21863361173203	0.0174021182174769	0.0060823109788265	2.861103004771753	0.00422259	0.00422259	chr11	47832243	2.374421085134852	chr11:47832243:T:C
chr11:47833810	['TG', 'T']	98663	84046.59321878992	-3248.0035329614884	0.0137293570145551	0.004334865010246	3.1671936685695496	0.00153965	0.00153965	chr11	47833810	2.812577993672861	chr11:47833810:TG:T
chr11:47833837	['CA', 'C']	98663	28726.32924839086	137.3916591454805	0.0174650728222753	0.0060907325944693	2.86748310673408	0.00413839	0.00413839	chr11	47833837	2.383168584026305	chr11:47833837:CA:C
chr11:47834562	['A', 'G']	98663	83919.11464257837	-3255.163579476439	0.01373184083728	0.0043308324674175	3.170716240027688	0.0015211	0.0015211	chr11	47834562	2.8178422336652185	chr11:47834562:A:G
chr11:47835181	['C', 'T']	98663	27116.847803829747	-929.4049858800864	0.0205209263737982	0.0061762983640197	3.3225283437315336	0.00089238	0.00089238	chr11	47835181	3.0494501716770515	chr11:47835181:C:T
chr11:47835481	['AC', 'A']	98663	26992.377304935773	-929.6829102346928	0.0211260004881225	0.0061901527204945	3.4128399479027336	0.000643155	0.000643155	chr11	47835481	3.1916843497312573	chr11:47835481:AC:A
chr11:47835616	['A', 'G']	98663	32158.563208952943	195.94818571687648	0.0135870391207637	0.0058086600487723	2.339100413293313	0.0193322	0.0193322	chr11	47835616	1.7137187205449984	chr11:47835616:A:G
chr11:47835701	['T', 'C']	98663	84486.54574580253	-3352.583395722256	0.0127905464221481	0.0043276181869683	2.955562591141728	0.00312173	0.00312173	chr11	47835701	2.50560466199778	chr11:47835701:T:C
chr11:47835968	['C', 'T']	98663	67375.29189517969	-3077.440194726655	-0.0159937365226093	0.0044749204220847	-3.5740828917708938	0.000351625	0.000351625	chr11	47835968	3.4539202548267425	chr11:47835968:C:T
chr11:47837203	['C', 'T']	98663	43705.98684290551	-315.7496307890986	0.0055722105764647	0.0051547596382824	1.080983589434903	0.279707	0.279707	chr11	47837203	0.5532966647570661	chr11:47837203:C:T
chr11:47839014	['AAAG', 'A']	98663	43865.913540016976	-345.7181276914749	0.0040803395859204	0.0051552980344617	0.7914847131328859	0.428663	0.428663	chr11	47839014	0.367884000952402	chr11:47839014:AAAG:A
chr11:47839194	['C', 'T']	98663	32038.380227404064	179.40035000871984	0.0130930066186154	0.0058176152738944	2.2505796623176613	0.0244144	0.0244144	chr11	47839194	1.6123539443223536	chr11:47839194:C:T
chr11:47839402	['A', 'C']	98663	83934.07358815773	-3265.3656621159284	0.0135386048882893	0.0043308876641332	3.1260577364799578	0.00177218	0.00177218	chr11	47839402	2.7514921689971628	chr11:47839402:A:C
chr11:47840305	['A', 'G']	98663	10829.87813086007	-556.2926177204486	0.0102809977126263	0.009307845738061	1.1045517944701162	0.269357	0.269357	chr11	47840305	0.569671733606533	chr11:47840305:A:G
chr11:47841567	['G', 'A']	98663	67397.56352319842	-3071.851924951884	-0.015798851231332	0.0044749656075616	-3.5304966823958903	0.000414969	0.000414969	chr11	47841567	3.3819843457741814	chr11:47841567:G:A
chr11:47843290	['C', 'T']	98663	83883.55466342253	-3256.1385435878024	0.0138289353435994	0.0043311605218353	3.1928937461175795	0.00140899	0.00140899	chr11	47843290	2.85109208919031	chr11:47843290:C:T
chr11:47843608	['G', 'T']	98663	84484.98226921597	-3337.866996305543	0.0131099016810155	0.0043269320979193	3.0298376272924648	0.00244749	0.00244749	chr11	47843608	2.611279073969642	chr11:47843608:G:T
chr11:47844008	['C', 'T']	98663	83914.15974615791	-3250.0532760066444	0.0138044458109748	0.0043305506192848	3.187688362191362	0.0014346	0.0014346	chr11	47844008	2.8432691735005817	chr11:47844008:C:T
chr11:47845507	['C', 'T']	98663	84124.46346779676	-3254.6352864766336	0.0138189483160894	0.0043302360218667	3.1912690777839217	0.00141694	0.00141694	chr11	47845507	2.848648539463626	chr11:47845507:C:T
chr11:47846922	['T', 'C']	98663	43664.62151887186	-315.6608966747371	0.0054683726187502	0.0051562673648088	1.060529299948923	0.288906	0.288906	chr11	47846922	0.5392434386340552	chr11:47846922:T:C
chr11:47847301	['C', 'G']	98663	67406.3775197729	-3075.338862212118	-0.0158644222027652	0.004476014415259	-3.5443188361240066	0.000393811	0.000393811	chr11	47847301	3.404712157236548	chr11:47847301:C:G
chr11:47849465	['T', 'C']	98663	84633.30284781576	-3351.884919725861	0.0127781100374867	0.0043262790367663	2.953602837194192	0.00314162	0.00314162	chr11	47849465	2.502846346948362	chr11:47849465:T:C
chr11:47849816	['G', 'C']	98663	67868.74701097539	-3047.618394467476	-0.0149969616206065	0.0044944382700347	-3.336782200479678	0.000847856	0.000847856	chr11	47849816	3.0716779021251965	chr11:47849816:G:C
chr11:47850460	['G', 'T']	98663	84043.88773513162	-3258.6595987014584	0.0136075425219471	0.004330033820077	3.1425949743979014	0.00167507	0.00167507	chr11	47850460	2.775967039386232	chr11:47850460:G:T
chr11:47851775	['G', 'A']	98663	84044.88859714929	-3259.986882948192	0.0135883969709709	0.004329827144068	3.138323198326148	0.00169967	0.00169967	chr11	47851775	2.769635391028212	chr11:47851775:G:A
chr11:47852331	['A', 'G']	98663	43680.31266788984	-323.3545266106823	0.0053074678511282	0.0051553534871009	1.0295060977696	0.303244	0.303244	chr11	47852331	0.5182077833473586	chr11:47852331:A:G
chr11:47852702	['T', 'C']	98663	27226.483589109404	-954.2642824641084	0.0195937093113099	0.0061655802550088	3.1779181359925097	0.00148382	0.00148382	chr11	47852702	2.828618779480224	chr11:47852702:T:C
chr11:47854358	['T', 'C']	98663	84166.50219978509	-3246.481607980468	0.0138456087481663	0.0043244663402566	3.2016918756603383	0.00136666	0.00136666	chr11	47854358	2.864339516514762	chr11:47854358:T:C
chr11:47856712	['G', 'A']	98663	84262.26179324304	-3272.835388617054	0.0135318732216037	0.0043362869311204	3.120612966012249	0.00180527	0.00180527	chr11	47856712	2.7434578348991066	chr11:47856712:G:A
chr11:47859935	['G', 'A']	98663	31881.20071971617	192.84516523462344	0.0134191319137955	0.0058305294600299	2.3015288758572727	0.0213638	0.0213638	chr11	47859935	1.6703214963883033	chr11:47859935:G:A
chr11:47860789	['G', 'A']	98663	84350.95374181379	-3215.1615531746206	0.0138202759478751	0.0043254574277216	3.1951015999606738	0.00139826	0.00139826	chr11	47860789	2.854412066024896	chr11:47860789:G:A
chr11:47861785	['C', 'T']	98663	56738.5269982562	-2314.7302827884514	0.0047706351390465	0.0047100424422116	1.012864575548605	0.311127	0.311127	chr11	47861785	0.507062298623858	chr11:47861785:C:T
chr11:47862708	['T', 'C']	98663	84124.36895901355	-3257.297419628306	0.0137437727803426	0.0043302085439182	3.1739286089686303	0.00150437	0.00150437	chr11	47862708	2.822645335821538	chr11:47862708:T:C
chr11:47863295	['G', 'A']	98663	3211.130185791463	34.43558108492984	-0.0240877728972985	0.0170398186544661	-1.41361674004583	0.157478	0.157478	chr11	47863295	0.8027801094677834	chr11:47863295:G:A
chr11:47864812	['T', 'C']	98663	111010.1286116912	-3388.4480904898737	-0.0107761444458675	0.0043059276776139	-2.502630153750981	0.012329	0.012329	chr11	47864812	1.9090721474183925	chr11:47864812:T:C
chr11:47864989	['T', 'G']	98663	10902.287519779276	-637.3839564789178	-0.0180280359131285	0.0093169133297046	-1.9349794588783693	0.0529957	0.0529957	chr11	47864989	1.275759367041324	chr11:47864989:T:G
chr11:47865087	['T', 'A']	98663	86301.63431080997	-3333.7993216090417	0.0132225597136631	0.0044108160400822	2.997758145773084	0.00272041	0.00272041	chr11	47865087	2.5653656373926728	chr11:47865087:T:A
chr11:47865535	['T', 'C']	98663	84673.76881109794	-3347.4105042180963	0.0129116882543519	0.0043274129433183	2.983696823823556	0.00284858	0.00284858	chr11	47865535	2.5453715792367286	chr11:47865535:T:C
chr11:47867077	['A', 'G']	98663	28686.700737255225	144.54377194278229	0.0173013292338478	0.0060963811556655	2.83796711394416	0.00454111	0.00454111	chr11	47867077	2.3428379779901576	chr11:47867077:A:G
chr11:47867162	['C', 'T']	98663	28766.289403238898	159.02617334321846	0.0180787637402076	0.006102542113379	2.9624971699207507	0.00305227	0.00305227	chr11	47867162	2.5153770518693044	chr11:47867162:C:T
chr11:47867993	['C', 'T']	98663	111004.2522075894	-3399.412366166125	-0.0110676338705629	0.0043065804692576	-2.569935462617942	0.0101732	0.0101732	chr11	47867993	1.992542417407041	chr11:47867993:C:T
chr11:47868185	['C', 'T']	98663	11464.415513307984	-535.1566574791555	-0.0154636112915231	0.0091091508713417	-1.697590863290365	0.0895882	0.0895882	chr11	47868185	1.047749189136611	chr11:47868185:C:T
chr11:47868620	['G', 'A']	98663	50761.985912064585	-2352.538616687202	0.0042209376004812	0.004893380034398	0.8625811955765104	0.38837	0.38837	chr11	47868620	0.410754324947494	chr11:47868620:G:A
chr11:47870031	['T', 'C']	98663	9508.349207797342	-652.2283947015297	-0.0164289156633116	0.0099377727367997	-1.653178845846931	0.0982977	0.0982977	chr11	47870031	1.0074566438056498	chr11:47870031:T:C
chr11:47871568	['A', 'T']	98663	43594.62780796368	-314.84779350710875	0.0056032054705055	0.0051597215212484	1.085951140469653	0.277503	0.277503	chr11	47871568	0.5567323174912036	chr11:47871568:A:T
chr11:47872182	['G', 'A']	98663	2447.4465102133904	-120.60348800004476	-0.009447857351889	0.0192062307687548	-0.4919162674676919	0.62278	0.62278	chr11	47872182	0.2056653428430088	chr11:47872182:G:A
chr11:47879019	['C', 'T']	98663	28641.547715360342	163.2866634117082	0.0179702472204372	0.0060990572920167	2.946397510310178	0.00321574	0.00321574	chr11	47879019	2.492719072215239	chr11:47879019:C:T
chr11:47879717	['C', 'T']	98663	32034.27278624716	215.22330625367303	0.0130269755236396	0.0058192063332613	2.2386172233110484	0.0251831	0.0251831	chr11	47879717	1.5988908099697765	chr11:47879717:C:T
chr11:47885096	['T', 'C']	98663	9796.695061628285	-668.5997139142796	-0.0205297700398404	0.00978357568005	-2.0983912948824304	0.0358731	0.0358731	chr11	47885096	1.445231091829165	chr11:47885096:T:C
chr11:47885798	['C', 'T']	98663	31680.81651934149	205.71343558284	0.0146923385644904	0.0058416416933281	2.5151043723326665	0.0119013	0.0119013	chr11	47885798	1.924405597263758	chr11:47885798:C:T
chr11:47886023	['T', 'G']	98663	24650.99760763126	-841.8657439844634	0.0212453524546068	0.006430778447151	3.3036983981339123	0.000954524	0.000954524	chr11	47886023	3.020213147483485	chr11:47886023:T:G
chr11:47886089	['A', 'G']	98663	70930.18913768462	-3093.2757618439828	-0.016057663504606	0.0044202248268537	-3.632770760222995	0.000280536	0.000280536	chr11	47886089	3.552011399655077	chr11:47886089:A:G
chr11:47887761	['C', 'T']	98663	81826.62514088453	-3131.224097784964	0.0137578772958818	0.0043479446002211	3.1642255274324613	0.00155543	0.00155543	chr11	47887761	2.8081495289447296	chr11:47887761:C:T
chr11:47888515	['G', 'A']	98663	20888.75233654334	-767.812428492402	0.0193260416538462	0.0069094664637937	2.797038201880936	0.00515834	0.00515834	chr11	47888515	2.2874900357425942	chr11:47888515:G:A
chr11:47890598	['G', 'A']	98663	112970.48032725396	-3454.625318068764	-0.0113554479178419	0.0043204223616322	-2.628318939065906	0.00858213	0.00858213	chr11	47890598	2.066404911167244	chr11:47890598:G:A
chr11:47893406	['G', 'C']	98663	24364.70914240292	-1376.3524588013677	-0.0010325236720594	0.0065215905228893	-0.1583239040285599	0.874202	0.874202	chr11	47893406	0.0583882042659838	chr11:47893406:G:C
chr11:47893747	['A', 'G']	98663	70635.652502786	-3180.0111585513564	-0.015229973383464	0.0044534408736309	-3.419821620096388	0.000626876	0.000626876	chr11	47893747	3.2028183568432667	chr11:47893747:A:G
chr11:47896079	['G', 'A']	98663	112868.4633688863	-3455.184281722254	-0.0113769418325381	0.0043205295440431	-2.6332285699154547	0.00845906	0.00845906	chr11	47896079	2.072677894584439	chr11:47896079:G:A
chr11:47896454	['T', 'G']	98663	24561.193834296748	-847.1047704140506	0.0217174269098717	0.0064436837334201	3.3703433949177777	0.000751033	0.000751033	chr11	47896454	3.124340979902577	chr11:47896454:T:G
chr11:47896588	['G', 'A']	98663	9777.18916179258	-665.4472977962494	-0.0204672563005413	0.0097931065117616	-2.089965658594629	0.0366234	0.0366234	chr11	47896588	1.4362413396439655	chr11:47896588:G:A
chr11:47896810	['A', 'T']	98663	30687.72535669924	-820.1513019778458	0.0240015369500929	0.0058873478340244	4.076799541447524	4.56956e-05	4.56956e-05	chr11	47896810	4.340125615853933	chr11:47896810:A:T
chr11:47896864	['G', 'T']	98663	112981.17683075176	-3461.9510724505594	-0.0114856627148908	0.0043206208475862	-2.6583361790024704	0.00785402	0.00785402	chr11	47896864	2.104907997147778	chr11:47896864:G:T
chr11:47899553	['G', 'A']	98663	10930.427908538608	-426.53659178123786	0.0095952145820706	0.0093246400908928	1.0290171511758373	0.303474	0.303474	chr11	47899553	0.517878510981539	chr11:47899553:G:A
chr11:47900595	['C', 'G']	98663	170044.46975456955	-5803.554155478113	-0.0174910705096903	0.0061674454117281	-2.836031669843248	0.00456872	0.00456872	chr11	47900595	2.340205457435899	chr11:47900595:C:G
chr11:47900968	['G', 'GA']	98663	170470.89336500128	-5898.974881062446	-0.0193223207142699	0.0062132840010321	-3.1098402569494774	0.00187242	0.00187242	chr11	47900968	2.727596728662279	chr11:47900968:G:GA
chr11:47901163	['C', 'T']	98663	170042.68163525965	-5806.705925284033	-0.0175574288891882	0.0061672637151924	-2.846874999999949	0.00441598	0.00441598	chr11	47901163	2.354972902196726	chr11:47901163:C:T
chr11:47903140	['TC', 'T']	98663	169943.76653601616	-5782.530511963398	-0.016798720950048	0.0061622536386484	-2.726067756232853	0.00641052	0.00641052	chr11	47903140	2.19310674053252	chr11:47903140:TC:T
chr11:47904809	['C', 'T']	98663	3063.1732780217617	37.00277635091763	-0.0165255045860075	0.0173739455573452	-0.951165901347086	0.341522	0.341522	chr11	47904809	0.4665813149081957	chr11:47904809:C:T
chr11:47905992	['A', 'G']	98663	26316.734269987526	-894.5297403204347	0.0212443222949355	0.0062590440519566	3.3941800247106872	0.000688615	0.000688615	chr11	47905992	3.1620235213550214	chr11:47905992:A:G
chr11:47907163	['G', 'A']	98663	169360.59867614112	-5709.923144047056	-0.01674540314967	0.0061062626497562	-2.7423326034523696	0.00610155	0.00610155	chr11	47907163	2.2145598254912886	chr11:47907163:G:A
chr11:47908052	['C', 'T']	98663	170033.4038824126	-5808.624723652441	-0.0176127767693231	0.0061660412519426	-2.8564156562809377	0.00428543	0.00428543	chr11	47908052	2.3680055944507417	chr11:47908052:C:T
chr11:47908294	['G', 'A']	98663	56806.81838826429	-2314.4798213523222	0.0048419319544295	0.004709407325876	1.0281404048074951	0.303886	0.303886	chr11	47908294	0.517289307365927	chr11:47908294:G:A
chr11:47909527	['C', 'T']	98663	170073.75190584332	-5809.690698329601	-0.0178415235835943	0.0061697833285125	-2.891758532450067	0.00383176	0.00383176	chr11	47909527	2.416601700517241	chr11:47909527:C:T
chr11:47910005	['C', 'T']	98663	170062.02598205683	-5807.789015801602	-0.0175722264171153	0.0061695163878904	-2.848234012572872	0.00439717	0.00439717	chr11	47910005	2.356826743696936	chr11:47910005:C:T
chr11:47910054	['G', 'A']	98663	25388.462426749385	-818.2026471654757	0.0227852994272999	0.0063544264376173	3.58573659652651	0.00033629	0.00033629	chr11	47910054	3.4732860467781084	chr11:47910054:G:A
chr11:47910058	['C', 'A']	98663	25397.99959416404	-814.7767275696153	0.0228473273316983	0.0063564927753739	3.594329159031282	0.000325387	0.000325387	chr11	47910058	3.4875998021706582	chr11:47910058:C:A
chr11:47910185	['G', 'A']	98663	19983.088859147498	-474.64619966693226	0.0173701243255383	0.0070232910071165	2.4732172293498267	0.0133919	0.0133919	chr11	47910185	1.8731578023026028	chr11:47910185:G:A
chr11:47910569	['G', 'A']	98663	9756.170716086554	-675.5430925698249	-0.0213697947081312	0.0098185442289118	-2.17647282630813	0.0295223	0.0295223	chr11	47910569	1.529849810859921	chr11:47910569:G:A
chr11:47911114	['G', 'A']	98663	74967.18392378875	-2506.183594978548	-0.0140608711703963	0.0044169413226046	-3.1833955091132298	0.00145604	0.00145604	chr11	47911114	2.836826694019783	chr11:47911114:G:A
chr11:47913171	['G', 'A']	98663	170026.12622530386	-5791.812645911041	-0.0170472817226184	0.0061652948766078	-2.765039152839017	0.00569265	0.00569265	chr11	47913171	2.2446855170037265	chr11:47913171:G:A
chr11:47919373	['T', 'C']	98663	37859.60471764098	-1130.493712845751	0.0020405656376882	0.0053851627693869	0.3789236695477851	0.704745	0.704745	chr11	47919373	0.1519679966626212	chr11:47919373:T:C
chr11:47920125	['C', 'T']	98663	10252.662655732052	-641.7803307944441	-0.008208836086985	0.009585909385705	-0.8563440104312325	0.39181	0.39181	chr11	47920125	0.4069244838864662	chr11:47920125:C:T
chr11:47920171	['G', 'A']	98663	26609.821420605484	-459.1166356256991	0.0145949843635673	0.0061948120014891	2.3560011764778137	0.0184748	0.0184748	chr11	47920171	1.7334202543873465	chr11:47920171:G:A
chr11:47921070	['ATTC', 'A']	98663	37204.6085629392	-1233.5627488307723	0.0016841360552812	0.0054168261159059	0.3109082734511236	0.755871	0.755871	chr11	47921070	0.1215523166264835	chr11:47921070:ATTC:A
chr11:47921356	['C', 'T']	98663	24649.74821595101	-730.9068021093366	0.0265581936944595	0.0064328991558981	4.128495263307376	3.65445e-05	3.65445e-05	chr11	47921356	4.437177975734487	chr11:47921356:C:T
chr11:47921867	['C', 'T']	98663	51204.3287454484	-2405.5717944666194	0.0035758326548467	0.004882522553776	0.7323740168043474	0.463942	0.463942	chr11	47921867	0.3335363096485654	chr11:47921867:C:T
chr11:47922187	['T', 'C']	98663	37070.150789700914	-1260.5891272773638	0.0021428585463491	0.0054327397843405	0.394434232341799	0.693261	0.693261	chr11	47922187	0.1591032307275253	chr11:47922187:T:C
chr11:47924027	['G', 'A']	98663	170364.44750126716	-5916.089952180486	-0.0192713838081088	0.0061976308758228	-3.10947589397218	0.00187473	0.00187473	chr11	47924027	2.727061270844854	chr11:47924027:G:A
chr11:47924366	['G', 'A']	98663	170392.35068398708	-5914.081392565497	-0.0189159296659074	0.0061996569311343	-3.0511252277384204	0.00228046	0.00228046	chr11	47924366	2.641977541020775	chr11:47924366:G:A
chr11:47924610	['G', 'A']	98663	170371.44842372029	-5920.351284389699	-0.0193497027870102	0.0061977141777208	-3.122070852600349	0.00179636	0.00179636	chr11	47924610	2.745606624046133	chr11:47924610:G:A
chr11:47925284	['G', 'A']	98663	75152.47246664777	-2442.8977877124	-0.015555130297056	0.0044159635740949	-3.522477039508636	0.000427727	0.000427727	chr11	47925284	3.3688333343096915	chr11:47925284:G:A
chr11:47925314	['G', 'C']	98663	170379.63015601083	-5914.999238497884	-0.0190886884559837	0.0061994181229392	-3.0791096966586853	0.00207677	0.00207677	chr11	47925314	2.682611598439317	chr11:47925314:G:C
chr11:47926106	['T', 'C']	98663	37351.95020376716	-1251.9887685425415	0.0010705572348492	0.0054104940054213	0.1978668184044795	0.84315	0.84315	chr11	47926106	0.074095155651381	chr11:47926106:T:C
chr11:47926569	['T', 'A']	98663	170372.9949924989	-5919.996812963171	-0.0193628821426278	0.0061986928759243	-3.123704066357745	0.00178642	0.00178642	chr11	47926569	2.748016427732736	chr11:47926569:T:A
chr11:47929185	['A', 'AC']	98663	171559.25449863644	-5968.593523081565	-0.0238986211120438	0.006311345458542	-3.786612738762136	0.000152805	0.000152805	chr11	47929185	3.8158624347859686	chr11:47929185:A:AC
chr11:47929568	['AT', 'A']	98663	24389.128065673925	-725.6963554540574	0.0268178601240372	0.0064940532274781	4.129602758807634	3.63689e-05	3.63689e-05	chr11	47929568	4.439269834253359	chr11:47929568:AT:A
chr11:47929658	['TA', 'T']	98663	37329.06525616295	-1238.2283996899002	0.0016121232904602	0.0054291827390792	0.2969366418367539	0.766516	0.766516	chr11	47929658	0.1154787753964456	chr11:47929658:TA:T
chr11:47929801	['C', 'A']	98663	133685.06589310025	-4838.151868487967	-0.0126267686262642	0.0046232611252496	-2.7311389696991184	0.00631271	0.00631271	chr11	47929801	2.199784161297169	chr11:47929801:C:A
chr11:47930219	['C', 'G']	98663	171537.81797723193	-5963.967549833356	-0.023499795400015	0.0063095219749401	-3.7244969576697486	0.000195814	0.000195814	chr11	47930219	3.7081562609221153	chr11:47930219:C:G
chr11:47931201	['G', 'C']	98663	171538.64768787887	-5962.592922211309	-0.0235306239377641	0.0063085742565009	-3.7299432456574406	0.00019163	0.00019163	chr11	47931201	3.717536500400685	chr11:47931201:G:C
chr11:47931590	['G', 'A']	98663	171516.07604817124	-5966.626995362279	-0.0236101771190274	0.0063067468339956	-3.743638002362789	0.000181478	0.000181478	chr11	47931590	3.741176015573918	chr11:47931590:G:A
chr11:47931925	['C', 'T']	98663	170752.650630627	-5866.034118483419	-0.0194834865492458	0.0062334440124739	-3.1256375304337003	0.00177472	0.00177472	chr11	47931925	2.750870156438251	chr11:47931925:C:T
chr11:47932635	['G', 'C']	98663	171543.86421830495	-5958.736284376013	-0.0234380897665945	0.0063095226570248	-3.714716792481774	0.000203543	0.000203543	chr11	47932635	3.691343828748338	chr11:47932635:G:C
chr11:47933214	['T', 'A']	98663	25250.050353899394	-696.7146695108871	0.0253423553743256	0.0063934909918489	3.963774314632582	7.38259e-05	7.38259e-05	chr11	47933214	4.13179124991451	chr11:47933214:T:A
chr11:47933410	['C', 'A']	98663	170734.2897232279	-5870.376798968275	-0.0198038847982002	0.0062314086569853	-3.178075117253012	0.00148302	0.00148302	chr11	47933410	2.8288529920390024	chr11:47933410:C:A
chr11:47933944	['A', 'C']	98663	171542.38669883323	-5958.512172291922	-0.0233932547219017	0.0063094154294105	-3.7076738698893066	0.000209286	0.000209286	chr11	47933944	3.6792598224310415	chr11:47933944:A:C
chr11:47936304	['C', 'T']	98663	24383.942874811182	-639.6872726067546	0.0254145894076329	0.0064572987075994	3.9357927453043136	8.29793e-05	8.29793e-05	chr11	47936304	4.081030233129842	chr11:47936304:C:T
chr11:47937070	['C', 'T']	98663	24548.42922909275	-637.0008132919991	0.0255514402936129	0.006454888733653	3.958463321048181	7.54863e-05	7.54863e-05	chr11	47937070	4.122131861275273	chr11:47937070:C:T
chr11:47938658	['C', 'T']	98663	132800.7602202774	-4811.180189601977	-0.0127123494010877	0.0045438593620903	-2.7976986935704247	0.00514781	0.00514781	chr11	47938658	2.2883774908030685	chr11:47938658:C:T
chr11:47940014	['G', 'C']	98663	40188.74934154247	-1355.1040883572755	0.0026799386395884	0.0054875427726068	0.4883676994676644	0.625291	0.625291	chr11	47940014	0.2039178222044524	chr11:47940014:G:C
chr11:47940746	['C', 'T']	98663	32195.221040680408	-929.4434703368216	0.0074473325319033	0.0058003565812454	1.2839439140661042	0.199165	0.199165	chr11	47940746	0.7007869793781403	chr11:47940746:C:T
chr11:47943637	['C', 'G']	98663	132840.09133411077	-4814.206792034731	-0.0125592592258954	0.004543538582924	-2.764202173411003	0.00570728	0.00570728	chr11	47943637	2.243570820376928	chr11:47943637:C:G
chr11:47944409	['T', 'C']	98663	32414.42684027464	-941.4033777412956	0.0075107670739789	0.0057876964023629	1.2977126911688874	0.194389	0.194389	chr11	47944409	0.7113283143812696	chr11:47944409:T:C
chr11:47945317	['A', 'G']	98663	24384.026000791968	-627.8433180134081	0.025973308261946	0.0064635435882354	4.018431671014213	5.86302e-05	5.86302e-05	chr11	47945317	4.231878624342437	chr11:47945317:A:G
chr11:47945947	['G', 'A']	98663	24353.84825837852	-635.7514271662866	0.025612767485639	0.0064623344066614	3.9633924637569073	7.39441e-05	7.39441e-05	chr11	47945947	4.13109647264295	chr11:47945947:G:A
chr11:47946077	['G', 'A']	98663	23921.879367846974	-658.6596741690727	0.0281409636608053	0.0065149477938864	4.319445765507546	1.56574e-05	1.56574e-05	chr11	47946077	4.805280353350868	chr11:47946077:G:A
chr11:47947600	['T', 'C']	98663	132880.0169814573	-4810.748584540776	-0.0124975708697881	0.0045436601115085	-2.750551441586308	0.00595059	0.00595059	chr11	47947600	2.225439971911596	chr11:47947600:T:C
chr11:47947619	['A', 'G']	98663	24349.974395621102	-637.6643009653922	0.0255649689745161	0.0064612170179303	3.956680127531928	7.60517e-05	7.60517e-05	chr11	47947619	4.118891073624559	chr11:47947619:A:G
chr11:47947627	['T', 'C']	98663	171588.69569624358	-5950.954472763584	-0.0221338485682618	0.0063162184767968	-3.5042879928192017	0.000458033	0.000458033	chr11	47947627	3.3391032311629205	chr11:47947627:T:C
chr11:47949314	['C', 'T']	98663	171063.9425915413	-5970.14241346732	-0.0203784496790129	0.006268719172812	-3.2508155361937177	0.00115113	0.00115113	chr11	47949314	2.9388756276347263	chr11:47949314:C:T
chr11:47949540	['G', 'A']	98663	24348.94862489484	-647.8483216801702	0.025266886453115	0.0064601366442636	3.911200001558964	9.19001e-05	9.19001e-05	chr11	47949540	4.03668401604126	chr11:47949540:G:A
chr11:47949694	['T', 'A']	98663	14155.798544246634	-525.5502769723126	0.0249360184692442	0.0083865995156667	2.973316947192016	0.00294671	0.00294671	chr11	47949694	2.530662603069993	chr11:47949694:T:A
chr11:47950106	['C', 'T']	98663	172016.39870450733	-6005.263235514989	-0.0238383653458381	0.0064315634737729	-3.706465067638363	0.000210287	0.000210287	chr11	47950106	3.677187574687785	chr11:47950106:C:T
chr11:47950831	['A', 'G']	98663	24325.19132047928	-642.6615164618673	0.0252843703007267	0.0064637466771952	3.911720487118185	9.17023e-05	9.17023e-05	chr11	47950831	4.037619771584267	chr11:47950831:A:G
chr11:47951537	['C', 'T']	98663	26426.82128845862	-1007.552874214679	0.0059743342853962	0.0062928789523331	0.9493801375571008	0.34243	0.34243	chr11	47951537	0.4654281941592596	chr11:47951537:C:T
chr11:47951925	['G', 'A']	98663	32254.343884965103	-949.1407044551528	0.0070201037437657	0.0058011305526106	1.2101268330543753	0.226233	0.226233	chr11	47951925	0.6454440454203452	chr11:47951925:G:A
chr11:47952028	['AAG', 'A']	98663	37368.4720400255	-1302.055042151789	0.0025665923784525	0.0054218703490232	0.4733776747197492	0.635945	0.635945	chr11	47952028	0.196580442888346	chr11:47952028:AAG:A
chr11:47954080	['T', 'A']	98663	171971.849929973	-5959.030422478693	-0.0220901584951179	0.0063816662849994	-3.46150323576811	0.000537395	0.000537395	chr11	47954080	3.269706378622075	chr11:47954080:T:A
chr11:47955330	['A', 'G']	98663	26367.74150776997	-995.4936321478384	0.0057235939710577	0.0062995546237791	0.9085712106460164	0.363579	0.363579	chr11	47955330	0.4394012091890739	chr11:47955330:A:G
chr11:47955902	['A', 'G']	98663	25940.206676330763	-606.6812142505537	0.0206203570367401	0.0062985438791412	3.2738292266293434	0.00106137	0.00106137	chr11	47955902	2.974133192020924	chr11:47955902:A:G
chr11:47957465	['T', 'C']	98663	26483.204445429124	-693.9979160072528	0.0205811872234337	0.0063766165070161	3.227603102803585	0.00124873	0.00124873	chr11	47957465	2.9035314544890407	chr11:47957465:T:C
chr11:47959016	['T', 'G']	98663	155648.89326272707	-4955.930662498578	0.001447337519174	0.0053170781011305	0.2722054278018416	0.785465	0.785465	chr11	47959016	0.1048731621778224	chr11:47959016:T:G
chr11:47961217	['TC', 'T']	98663	24283.39354137457	-642.1291764448366	0.0251699882479986	0.0064751671646577	3.887156517808466	0.000101492	0.000101492	chr11	47961217	3.993568189206757	chr11:47961217:TC:T
chr11:47961925	['G', 'A']	98663	100682.30700064875	-3939.931551525709	-0.0145073864903889	0.004278498981832	-3.390765441803838	0.00069725	0.00069725	chr11	47961925	3.1566114770619125	chr11:47961925:G:A
chr11:47964692	['T', 'A']	98663	25046.300141915868	-559.2103974229924	0.0231451292484197	0.0063875916490868	3.623451610550016	0.000290844	0.000290844	chr11	47964692	3.53633989110154	chr11:47964692:T:A
chr11:47965442	['A', 'T']	98663	101432.22454006388	-3873.187193852816	-0.015136834815121	0.0042754855253933	-3.540377981686268	0.000399738	0.000399738	chr11	47965442	3.39822456475998	chr11:47965442:A:T
chr11:47966078	['A', 'G']	98663	10315.627324974404	-804.813994390309	-0.030222243054527	0.0095464081841192	-3.165823466966647	0.00154692	0.00154692	chr11	47966078	2.8105321455488097	chr11:47966078:A:G
chr11:47966944	['G', 'A']	98663	25484.61619479164	-633.8723474683875	0.0217176079215381	0.0063417202638699	3.424561005200376	0.000616044	0.000616044	chr11	47966944	3.210388267908994	chr11:47966944:G:A
chr11:47967004	['T', 'C']	98663	25493.177706567163	-636.178563265889	0.0217018777142713	0.0063422154989746	3.421813358089141	0.000622302	0.000622302	chr11	47967004	3.205998803245695	chr11:47967004:T:C
chr11:47967451	['C', 'T']	98663	100694.7207385326	-3954.055620287541	-0.0148106308475958	0.0042781305152121	-3.461939927950408	0.000536524	0.000536524	chr11	47967451	3.2704108462340264	chr11:47967451:C:T
chr11:47968284	['G', 'C']	98663	25828.1885105477	-587.2175038481571	0.0212684959109671	0.0063111823469677	3.3699701168016016	0.000752051	0.000752051	chr11	47968284	3.1237527069249174	chr11:47968284:G:C
chr11:47969309	['G', 'A']	98663	25473.290924202804	-628.9986895337536	0.0221286164987453	0.0063420012129221	3.489216692935512	0.000484649	0.000484649	chr11	47969309	3.3145726790268086	chr11:47969309:G:A
chr11:47970659	['C', 'T']	98663	24297.110412981063	-638.6374131368933	0.0252885901883122	0.0064765749467114	3.90462403297794	9.44347e-05	9.44347e-05	chr11	47970659	4.024868395008646	chr11:47970659:C:T
chr11:47971952	['G', 'A']	98663	25468.130120530783	-626.6637516180383	0.0221623043882539	0.0063426336996574	3.494180089487266	0.000475729	0.000475729	chr11	47971952	3.322640373583059	chr11:47971952:G:A
chr11:47972110	['G', 'C']	98663	24224.89276047001	-633.0369414110671	0.0254510976169021	0.0064744165784791	3.931025646619812	8.46419e-05	8.46419e-05	chr11	47972110	4.072414596369214	chr11:47972110:G:C
chr11:47975923	['T', 'C']	98663	24279.534703066667	-635.9641891618895	0.0252253954064065	0.0064682393967642	3.8998858667825	9.63017e-05	9.63017e-05	chr11	47975923	4.016366046270038	chr11:47975923:T:C
chr11:47977666	['C', 'T']	98663	37214.64032598119	-1315.7174446790586	0.0015479738758548	0.005419511997225	0.2856297534994782	0.775162	0.775162	chr11	47977666	0.1106075254242873	chr11:47977666:C:T
chr11:47979228	['T', 'C']	98663	23674.199750653774	-551.7811138725053	0.0203218030851741	0.0065221849326175	3.115796821942993	0.00183501	0.00183501	chr11	47979228	2.736361564690919	chr11:47979228:T:C
chr11:47987522	['C', 'T']	98663	24840.01413004916	-1414.3809071169949	-0.0025701062345975	0.0064343737221289	-0.3994337826164025	0.689574	0.689574	chr11	47987522	0.1614191217039346	chr11:47987522:C:T
chr11:47987985	['T', 'C']	98663	2041.0827496731165	84.25638798673336	-0.0500411136671267	0.0215964871690606	-2.3170950569598303	0.0205006	0.0205006	chr11	47987985	1.6882334280722506	chr11:47987985:T:C
chr11:47989731	['C', 'G']	98663	26737.522980233152	-539.8156876968792	0.0148441816510587	0.0061867880678858	2.399335727711661	0.0164267	0.0164267	chr11	47989731	1.7844496742848006	chr11:47989731:C:G
chr11:47991465	['C', 'T']	98663	10666.51354803394	-77.6347469652666	0.0276573508286192	0.0093953749438897	2.9437197550701564	0.00324369	0.00324369	chr11	47991465	2.4889606580744923	chr11:47991465:C:T
chr11:47992237	['G', 'A']	98663	23632.02997708888	-561.7321932019623	0.0199294294524546	0.0065274381820333	3.0531778159630965	0.00226492	0.00226492	chr11	47992237	2.644947133241498	chr11:47992237:G:A
chr11:47993316	['C', 'T']	98663	26180.982890293	-982.6666842160153	0.0059495778269357	0.0063182831761409	0.9416446938311516	0.346377	0.346377	chr11	47993316	0.4604509535620578	chr11:47993316:C:T
chr11:47995595	['G', 'A']	98663	10674.649158194552	-72.49093533077027	0.0279583023727514	0.0093933669999302	2.9763877396634366	0.00291737	0.00291737	chr11	47995595	2.535008487310197	chr11:47995595:G:A
chr11:47995753	['G', 'A']	98663	10782.437142075229	-99.46720019984484	0.0270236975205384	0.0093515130605085	2.8897673933279906	0.00385611	0.00385611	chr11	47995753	2.413850585839844	chr11:47995753:G:A
chr11:48000226	['A', 'G']	98663	50987.55841992445	-1222.917413078145	0.0046382093448865	0.0048898558886222	0.948537022467018	0.342858	0.342858	chr11	48000226	0.4648857125678032	chr11:48000226:A:G
chr11:48000311	['T', 'A']	98663	8103.091997038578	-334.16086424059216	-0.020490271912085	0.0107459042984663	-1.9067982873260336	0.0565496	0.0565496	chr11	48000311	1.2475704626820652	chr11:48000311:T:A
chr11:48000960	['C', 'T']	98663	25128.920115368583	-1401.0836712341038	-0.001136585970449	0.0064134636115928	-0.177218744703659	0.859337	0.859337	chr11	48000960	0.0658364886265958	chr11:48000960:C:T
chr11:48003341	['A', 'G']	98663	23683.68032354849	-573.877180552185	0.0192826663582508	0.0065206968763671	2.957148096875467	0.00310572	0.00310572	chr11	48003341	2.5078377011948323	chr11:48003341:A:G
chr11:48005082	['CATG', 'C']	98663	3058.589006934026	27.10410101447505	-0.0217406374557803	0.0173950670584745	-1.2498162486351971	0.21137	0.21137	chr11	48005082	0.6749566525962959	chr11:48005082:CATG:C
chr11:48006284	['G', 'A']	98663	10193.033116073508	-174.88697985578565	0.0280387491478072	0.0095970852158296	2.92159009920634	0.00348328	0.00348328	chr11	48006284	2.458011613808386	chr11:48006284:G:A
chr11:48006791	['G', 'T']	98663	26011.63641247605	-516.4185831862003	0.0153440865511505	0.0062612403355005	2.450646474014292	0.0142617	0.0142617	chr11	48006791	1.8458287033330567	chr11:48006791:G:T
chr11:48012367	['A', 'G']	98663	10457.755862404576	-776.3356748103807	-0.0302128215055216	0.0094861543313804	-3.1849388540492853	0.0014483	0.0014483	chr11	48012367	2.8391414693200088	chr11:48012367:A:G
chr11:48013446	['A', 'G']	98663	2025.348975123168	104.40887327605311	-0.0413250922529341	0.0217202557014318	-1.902606158094628	0.0570949	0.0570949	chr11	48013446	1.2434026833614686	chr11:48013446:A:G
chr11:48013557	['A', 'G']	98663	2014.3674996198488	109.01464299468276	-0.0384972194909715	0.0217570207646399	-1.7694159465774892	0.0768276	0.0768276	chr11	48013557	1.1144827334269878	chr11:48013557:A:G
chr11:48013922	['G', 'A']	98663	2034.122228585433	107.12240617026362	-0.0389842625012542	0.0217529719033781	-1.792135009157078	0.0731144	0.0731144	chr11	48013922	1.135997079613317	chr11:48013922:G:A
chr11:48018082	['T', 'C']	98663	10305.835639349249	-161.33614374258556	0.0289466245546166	0.0095465654098927	3.032150654372554	0.00242881	0.00242881	chr11	48018082	2.614606457685191	chr11:48018082:T:C
chr11:48022207	['TA', 'T']	98663	49527.54570154095	-1170.0166555806384	0.0037065312926235	0.0049323247614034	0.7514775429282339	0.452367	0.452367	chr11	48022207	0.3445090842077599	chr11:48022207:TA:T
chr11:48024816	['C', 'T']	98663	14045.427072775186	-552.0960434871859	0.0226911312846338	0.0082869366117683	2.7381808679952924	0.00617912	0.00617912	chr11	48024816	2.2090733705999908	chr11:48024816:C:T
chr11:48028839	['G', 'A']	98663	49591.03682754007	-1261.3844333087857	0.0056915116159159	0.0049143030639962	1.1581523446556974	0.246805	0.246805	chr11	48028839	0.6076460462173472	chr11:48028839:G:A
chr11:48029443	['A', 'G']	98663	36582.07855897498	-1275.1132814066225	0.0013534889009021	0.0054574347013962	0.2480082630316847	0.804129	0.804129	chr11	48029443	0.0946742752637571	chr11:48029443:A:G
chr11:48030782	['G', 'C']	98663	26618.47500481555	-381.0998418050322	0.0153389329701433	0.0062201772797992	2.465996109139581	0.013665	0.013665	chr11	48030782	1.8643903639713204	chr11:48030782:G:C
chr11:48031167	['G', 'T']	98663	2001.0811279254808	90.91007220900974	-0.0466492967980243	0.021854075756689	-2.134581087637442	0.0327977	0.0327977	chr11	48031167	1.484156610932578	chr11:48031167:G:T
chr11:48031471	['A', 'G']	98663	2194.2668802140884	140.75364786818048	-0.0375493012542602	0.02100190953519	-1.7878993903551514	0.0737953	0.0737953	chr11	48031471	1.131971297378378	chr11:48031471:A:G
chr11:48031571	['G', 'A']	98663	10473.743097226725	-729.8934462265325	-0.0262175998275442	0.00947545999101	-2.7668946787193884	0.00566036	0.00566036	chr11	48031571	2.24715594671958	chr11:48031571:G:A
chr11:48033021	['C', 'T']	98663	27258.98290034496	-958.5698200452722	0.005628882052785	0.0062128684196722	0.9060037445766472	0.364936	0.364936	chr11	48033021	0.4377832924858135	chr11:48033021:C:T
chr11:48033242	['G', 'A']	98663	2009.122180889344	95.11038377359012	-0.0447799813494076	0.0218081667215916	-2.0533583552015	0.0400405	0.0400405	chr11	48033242	1.397500507968814	chr11:48033242:G:A
chr11:48034578	['T', 'G']	98663	2011.2038458029665	94.3530078418772	-0.0454489464103915	0.0218018457944488	-2.0846375503657453	0.0371048	0.0371048	chr11	48034578	1.4305699049760308	chr11:48034578:T:G
chr11:48036088	['G', 'A']	98663	25192.80876211329	-460.9091429855087	0.0155925203580602	0.0063485945100159	2.4560586336803323	0.0140487	0.0140487	chr11	48036088	1.85236386144912	chr11:48036088:G:A
chr11:48036714	['T', 'G']	98663	13956.556025219968	-378.3605222937152	0.0157988339606074	0.0082918994294904	1.905333523995511	0.0567396	0.0567396	chr11	48036714	1.2461137301969358	chr11:48036714:T:G
chr11:48036761	['A', 'C']	98663	55232.47370982458	-1487.7102585368566	0.0019998412145024	0.0047598536312438	0.4201476283588658	0.674379	0.674379	chr11	48036761	0.1710959619985553	chr11:48036761:A:C
chr11:48037104	['T', 'C']	98663	110813.21667595918	-4318.024496391921	-0.0064797243214655	0.0043027145765877	-1.505961923833748	0.13208	0.13208	chr11	48037104	0.8791629397452627	chr11:48037104:T:C
chr11:48037902	['T', 'C']	98663	13713.536477987434	-412.1526909235847	0.0165806088764467	0.0083623377225841	1.982771974356822	0.0473957	0.0473957	chr11	48037902	1.324261058135684	chr11:48037902:T:C
chr11:48040897	['C', 'T']	98663	25217.044701231564	-458.7195937276603	0.0156691896046951	0.0063465480104849	2.46893107541432	0.0135534	0.0135534	chr11	48040897	1.8679517441981943	chr11:48040897:C:T
chr11:48044822	['C', 'T']	98663	52973.97993917892	-1275.3416638176784	0.0049222845599426	0.0048212655938774	1.020952790112528	0.307279	0.307279	chr11	48044822	0.5124671191961365	chr11:48044822:C:T
chr11:48045776	['C', 'G']	98663	3047.092651530509	203.2822916058165	-0.0443878993630158	0.0181980951302943	-2.4391508586590094	0.0147236	0.0147236	chr11	48045776	1.8319859896600663	chr11:48045776:C:G
chr11:48046262	['G', 'A']	98663	13965.26472168439	-375.17220584754	0.0161144471764762	0.0082881885104258	1.9442664891375927	0.0518662	0.0518662	chr11	48046262	1.28511556961747	chr11:48046262:G:A
chr11:48050165	['C', 'T']	98663	10564.64246834994	-743.6112657051367	-0.0264218790374184	0.0094370291407931	-2.799808991073838	0.00511428	0.00511428	chr11	48050165	2.291215498615885	chr11:48050165:C:T
chr11:48051346	['C', 'T']	98663	2909.0884553010337	-236.08772572694207	-0.0298381212652478	0.017608547742641	-1.6945248240427937	0.0901688	0.0901688	chr11	48051346	1.044943710039353	chr11:48051346:C:T
chr11:48053602	['A', 'G']	98663	2097.276381600489	125.41835681592516	-0.0299704288635937	0.021491964105599	-1.394494645363097	0.163171	0.163171	chr11	48053602	0.7873570248659074	chr11:48053602:A:G
chr11:48056875	['C', 'A']	98663	60205.59407566602	-1814.5430379183783	0.0005032422310144	0.0046374044183019	0.1085180815864117	0.913585	0.913585	chr11	48056875	0.0392510396484765	chr11:48056875:C:A
chr11:48057293	['C', 'T']	98663	8641.13857070451	-485.0454932843938	-0.0237811447703124	0.0104091310993496	-2.284642641478332	0.0223359	0.0223359	chr11	48057293	1.6509965434312797	chr11:48057293:C:T
chr11:48057352	['T', 'A']	98663	10590.536702548196	-745.0704490271617	-0.0262718741136683	0.0094267602221072	-2.78694625668496	0.00532175	0.00532175	chr11	48057352	2.273945531169573	chr11:48057352:T:A
chr11:48058152	['C', 'T']	98663	8522.468452851612	-476.737480186029	-0.0232904260928762	0.0104774968369079	-2.222899844821108	0.0262248	0.0262248	chr11	48058152	1.5812878152117196	chr11:48058152:C:T
chr11:48058896	['T', 'C']	98663	8589.52235523075	-468.46440270840463	-0.0230540294656458	0.0104411845363835	-2.207989848786928	0.0272473	0.0272473	chr11	48058896	1.5646765265321771	chr11:48058896:T:C
chr11:48058979	['G', 'T']	98663	24909.28208819057	-1406.796751085561	-0.0007112736776758	0.0064229031943883	-0.1107402145337136	0.911823	0.911823	chr11	48058979	0.0400894572677444	chr11:48058979:G:T
chr11:48059181	['G', 'A']	98663	8788.108833430402	-467.6889132247546	-0.022643070396625	0.0104601815026528	-2.1646919215390747	0.0304137	0.0304137	chr11	48059181	1.516930742242075	chr11:48059181:G:A
chr11:48059618	['A', 'T']	98663	2889.087847151835	-11.770990531545076	-0.0257506004731962	0.0178358466988639	-1.443755427368433	0.148811	0.148811	chr11	48059618	0.8273649648739333	chr11:48059618:A:T
chr11:48059700	['G', 'C']	98663	9272.469906140406	-400.2392804770537	-0.0228143958815317	0.0100990812207661	-2.259056579782708	0.023882	0.023882	chr11	48059700	1.6219293059935578	chr11:48059700:G:C
chr11:48061938	['T', 'A']	98663	9277.323040477506	-404.71012658449047	-0.0229636103783358	0.0101527653222874	-2.261808448179717	0.0237114	0.0237114	chr11	48061938	1.6250428030726436	chr11:48061938:T:A
chr11:48062499	['C', 'T']	98663	49862.72075196206	-1521.113870657755	0.0073689422240099	0.0048906783198579	1.5067321426742255	0.131883	0.131883	chr11	48062499	0.8798111823309245	chr11:48062499:C:T
chr11:48063637	['G', 'A']	98663	40991.38671708672	-1465.4271944723105	-0.0112874011596038	0.0052977678174173	-2.130595667574253	0.0331249	0.0331249	chr11	48063637	1.4798454241347958	chr11:48063637:G:A
chr11:48064401	['G', 'A']	98663	18143.838970938537	-675.8986289344853	-0.0226586185144805	0.0074236780361825	-3.052209215437954	0.00227224	0.00227224	chr11	48064401	2.64354579920622	chr11:48064401:G:A
chr11:48064416	['C', 'T']	98663	18130.75646743978	-664.8189987462699	-0.0218767944517538	0.007425657297831	-2.946108818965283	0.00321874	0.00321874	chr11	48064416	2.4923141028812394	chr11:48064416:C:T
chr11:48067763	['C', 'T']	98663	10338.523931156113	-299.8757352211953	-0.0276469306859661	0.0096696022056465	-2.85915905308099	0.00424855	0.00424855	chr11	48067763	2.3717592662902103	chr11:48067763:C:T
chr11:48067963	['G', 'C']	98663	10538.961359904311	-760.2718079875276	-0.0278981360758463	0.0094502572841067	-2.9521033382620043	0.00315692	0.00315692	chr11	48067963	2.500736423492252	chr11:48067963:G:C
chr11:48069048	['A', 'G']	98663	8460.486789545192	-485.3408482847741	-0.0232304936306311	0.0105106177685779	-2.210192982193673	0.0270941	0.0270941	chr11	48069048	1.567125270616729	chr11:48069048:A:G
chr11:48069480	['C', 'T']	98663	25607.32427024637	-420.81241030521625	0.016106651914532	0.0064080504713239	2.51350266147392	0.0119555	0.0119555	chr11	48069480	1.922432256210678	chr11:48069480:C:T
chr11:48069751	['T', 'G']	98663	137562.2795462379	-4725.033913269724	-0.0004642370380292	0.0046398581889709	-0.1000541437091267	0.920302	0.920302	chr11	48069751	0.0360696341637925	chr11:48069751:T:G
chr11:48070137	['T', 'C']	98663	137533.8795251564	-4728.017014157898	-0.0005477965288065	0.0046392158422052	-0.1180795521137321	0.906005	0.906005	chr11	48070137	0.0428694055611366	chr11:48070137:T:C
chr11:48070424	['G', 'C']	98663	146315.07445406436	-5177.675244418893	-0.0056177058900038	0.0048627170958586	-1.1552606864150403	0.247986	0.247986	chr11	48070424	0.6055728364897897	chr11:48070424:G:C
chr11:48071893	['C', 'T']	98663	137652.63086721802	-4795.19549799195	-0.0007826629579876	0.0046789996192908	-0.1672714301494776	0.867157	0.867157	chr11	48071893	0.0619022657753925	chr11:48071893:C:T
chr11:48072105	['A', 'G']	98663	10534.755561416505	-736.4934594543263	-0.0259505898823473	0.0094536199616	-2.7450426384556144	0.0060514	0.0060514	chr11	48072105	2.2181441390769545	chr11:48072105:A:G
chr11:48073217	['A', 'G']	98663	137519.90751966587	-4727.172993640127	-0.0006062638045281	0.0046394539551106	-0.1306756808870462	0.896032	0.896032	chr11	48073217	0.0476764800976308	chr11:48073217:A:G
chr11:48073327	['C', 'T']	98663	137563.12554485555	-4733.594630626603	-0.0004248521624992	0.004639629109506	-0.0915702855706215	0.92704	0.92704	chr11	48073327	0.0329015264763322	chr11:48073327:C:T
chr11:48073992	['A', 'G']	98663	8379.057337240309	-492.64698012684187	-0.0219765855922438	0.0105549787828001	-2.0821060889346086	0.0373354	0.0373354	chr11	48073992	1.4278791914132083	chr11:48073992:A:G
chr11:48075140	['G', 'T']	98663	161338.58700469643	-5534.393902468515	-0.0026373652147498	0.0055152274841913	-0.4781969959189283	0.632511	0.632511	chr11	48075140	0.1989319172703101	chr11:48075140:G:T
chr11:48075144	['G', 'T']	98663	9783.723805843429	-622.2670488443114	-0.0266814680461049	0.0098048650734726	-2.721247854628048	0.00650474	0.00650474	chr11	48075144	2.186770057875946	chr11:48075144:G:T
chr11:48075258	['T', 'C']	98663	146288.27367396388	-5191.589191080207	-0.0059392853153142	0.0048626710855159	-1.2214038767715838	0.221936	0.221936	chr11	48075258	0.6537722456127686	chr11:48075258:T:C
chr11:48075386	['A', 'G']	98663	137176.1754327258	-4760.656770227616	-6.290789067161277e-05	0.0046394329936309	-0.013559392011475	0.989182	0.989182	chr11	48075386	0.0047237950319281	chr11:48075386:A:G
chr11:48075599	['G', 'T']	98663	11793.335168846968	-608.9171073924017	-0.0244577373102294	0.0089677284249894	-2.7273057513735	0.00638651	0.00638651	chr11	48075599	2.194736403469312	chr11:48075599:G:T
chr11:48075914	['A', 'G']	98663	137493.5099392797	-4736.6615708912	-0.0007110532227391	0.0046384170936906	-0.1532965251672475	0.878165	0.878165	chr11	48075914	0.0564238760562416	chr11:48075914:A:G
chr11:48075928	['C', 'T']	98663	146937.8286415197	-5116.436735452481	-0.0063889472739827	0.0048769638036512	-1.310025567382622	0.19019	0.19019	chr11	48075928	0.7208123215678524	chr11:48075928:C:T
chr11:48076068	['C', 'T']	98663	137491.93551133774	-4734.937735210077	-0.0007305098070736	0.0046378738638909	-0.157509632325527	0.874844	0.874844	chr11	48076068	0.0580693823826216	chr11:48076068:C:T
chr11:48076396	['A', 'G']	98663	137555.88398568577	-4709.671330509276	-9.20419984696238e-05	0.0046400920632117	-0.0198362440261401	0.984174	0.984174	chr11	48076396	0.0069281123822877	chr11:48076396:A:G
chr11:48076728	['G', 'A']	98663	137629.4534034916	-4709.933466728847	-0.0007971233764893	0.0046412680719789	-0.1717468941951283	0.863637	0.863637	chr11	48076728	0.0636687598630348	chr11:48076728:G:A
chr11:48076944	['T', 'C']	98663	167652.58640579853	-5930.047583706116	0.0052325646418025	0.005971859179098	0.8762036218330372	0.380921	0.380921	chr11	48076944	0.4191650842234865	chr11:48076944:T:C
chr11:48078292	['A', 'G']	98663	10561.247916708906	-741.6893391217882	-0.0261160560196296	0.0094392763353903	-2.7667434548678003	0.00566298	0.00566298	chr11	48078292	2.2469549721726896	chr11:48078292:A:G
chr11:48078400	['C', 'T']	98663	2161.131425038264	72.23889936866527	0.013170218270457	0.020438079034557	0.6443960926165625	0.51932	0.51932	chr11	48078400	0.2845649515771353	chr11:48078400:C:T
chr11:48079285	['T', 'C']	98663	147430.41424053194	-5091.405474338886	-0.008097499629682	0.0048891681513787	-1.6562121364957694	0.097682	0.097682	chr11	48079285	1.010185456965797	chr11:48079285:T:C
chr11:48079416	['G', 'A']	98663	8432.179013785906	-496.800845236958	-0.0212757359608145	0.0105264917393055	-2.021161132096048	0.0432658	0.0432658	chr11	48079416	1.3638552616155752	chr11:48079416:G:A
chr11:48080108	['T', 'A']	98663	137303.0494601855	-4728.569635279275	-0.0006819410171676	0.0046338819467636	-0.1471640894183589	0.883003	0.883003	chr11	48080108	0.0540378209057468	chr11:48080108:T:A
chr11:48080171	['C', 'T']	98663	24949.27586311756	-425.5141370061037	0.0168512574445913	0.0063766069619685	2.6426683571836618	0.00822685	0.00822685	chr11	48080171	2.0847664211046686	chr11:48080171:C:T
chr11:48080214	['A', 'G']	98663	146873.3750050683	-5117.049625283409	-0.0065221474543845	0.004875567247816	-1.337720745684717	0.180991	0.180991	chr11	48080214	0.7423430204209632	chr11:48080214:A:G
chr11:48080798	['T', 'C']	98663	146906.86771548187	-5111.5915366475065	-0.0066482305503444	0.0048759269673799	-1.3634803381636331	0.172734	0.172734	chr11	48080798	0.7626221699075877	chr11:48080798:T:C
chr11:48080926	['C', 'T']	98663	146194.40877577083	-5199.6134089705	-0.0064435407631486	0.0048594076252044	-1.3259930551468189	0.184845	0.184845	chr11	48080926	0.7331922924632199	chr11:48080926:C:T
chr11:48081254	['C', 'T']	98663	147883.48537252913	-5483.039928972832	-0.0083679748548691	0.0049204564206164	-1.7006501307089643	0.0890119	0.0890119	chr11	48081254	1.050551928648825	chr11:48081254:C:T
chr11:48081315	['G', 'A']	98663	137256.69400208816	-4734.796370603776	-0.0007483189951889	0.0046321736678432	-0.1615481302835856	0.871662	0.871662	chr11	48081315	0.0596518866173339	chr11:48081315:G:A
chr11:48083003	['A', 'G']	98663	147967.49479948092	-5487.005333232236	-0.0082880697381327	0.0049244341589008	-1.6830501679370002	0.0923685	0.0923685	chr11	48083003	1.0344761089592798	chr11:48083003:A:G
chr11:48084715	['T', 'G']	98663	155927.9298249171	-6071.726710211677	-0.0154946720927127	0.0052397795230372	-2.957122914158674	0.00310598	0.00310598	chr11	48084715	2.507801345103791	chr11:48084715:T:G
chr11:48084934	['G', 'A']	98663	157934.0111304841	-5839.647238613305	-0.0177040809424222	0.0053102917814617	-3.3339186754722423	0.000856632	0.000856632	chr11	48084934	3.067205706306664	chr11:48084934:G:A
chr11:48085652	['C', 'T']	98663	51958.27208670442	-1281.7196064088323	0.0061675069116383	0.0048431357602736	1.2734532371006615	0.20286	0.20286	chr11	48085652	0.6928035788505874	chr11:48085652:C:T
chr11:48088046	['A', 'G']	98663	155941.5471160669	-6060.821125244095	-0.0151966407831265	0.0052414396686512	-2.89932570893009	0.00374049	0.00374049	chr11	48088046	2.4270715019821503	chr11:48088046:A:G
chr11:48088241	['G', 'A']	98663	136954.20961610597	-4790.502210607696	-0.0009598411689731	0.0046318938980619	-0.2072243428060285	0.835835	0.835835	chr11	48088241	0.0778794470370792	chr11:48088241:G:A
chr11:48088396	['A', 'G']	98663	137366.49191578224	-4745.363811080983	-0.0010119506335079	0.0046346288613714	-0.2183455598661384	0.82716	0.82716	chr11	48088396	0.0824104754581884	chr11:48088396:A:G
chr11:48090916	['C', 'T']	98663	157732.98056726946	-5876.00942224742	-0.0168003338770243	0.0053036934781135	-3.1676668243278816	0.00153714	0.00153714	chr11	48090916	2.8132865759234504	chr11:48090916:C:T
chr11:48091680	['A', 'G']	98663	157801.79222503802	-5880.003145935615	-0.0170002383683312	0.0053072574787086	-3.2032058811037065	0.0013595	0.0013595	chr11	48091680	2.866620788076481	chr11:48091680:A:G
chr11:48091977	['G', 'A']	98663	32697.94231139682	-1313.1214667954573	0.002898275123659	0.0057580144318006	0.503346276392149	0.614722	0.614722	chr11	48091977	0.211321243837611	chr11:48091977:G:A
chr11:48092590	['T', 'C']	98663	157841.58422430055	-5872.491996470869	-0.0167710204864171	0.0053108908301469	-3.1578544961266166	0.00158983	0.00158983	chr11	48092590	2.7986493121632563	chr11:48092590:T:C
chr11:48093537	['C', 'T']	98663	156792.89176203462	-5964.722121076368	-0.0153526095500487	0.0052665234703507	-2.9151317062347326	0.00355618	0.00355618	chr11	48093537	2.4490162648479705	chr11:48093537:C:T
chr11:48093727	['A', 'T']	98663	157537.9672792515	-5894.88853362803	-0.0167264564722623	0.005294837340464	-3.159012335362182	0.00158353	0.00158353	chr11	48093727	2.8003737044985484	chr11:48093727:A:T
chr11:48094054	['A', 'G']	98663	15249.3183946963	-538.9664232716495	0.008674856557479	0.0079702718335641	1.0884015926467865	0.276421	0.276421	chr11	48094054	0.5584289662266522	chr11:48094054:A:G
chr11:48094285	['T', 'C']	98663	157065.24679656138	-5956.123214965003	-0.0158500221947531	0.0052778613954033	-3.0031145206953456	0.00267299	0.00267299	chr11	48094285	2.573002665992038	chr11:48094285:T:C
chr11:48095926	['C', 'T']	98663	148970.58903845766	-5413.3989610686085	-0.0094120744090439	0.0049441262930612	-1.903688104054533	0.0569537	0.0569537	chr11	48095926	1.244478056705406	chr11:48095926:C:T
chr11:48096321	['A', 'G']	98663	157060.10261426645	-5960.529774558516	-0.0159442225250373	0.00527709749549	-3.021400028834751	0.00251673	0.00251673	chr11	48096321	2.599163373962885	chr11:48096321:A:G
chr11:48096795	['T', 'TA']	98663	157790.3900090219	-5893.627241159912	-0.0174289666925052	0.0053070045579778	-3.2841439086960764	0.00102328	0.00102328	chr11	48096795	2.990005514072413	chr11:48096795:T:TA
chr11:48097052	['C', 'T']	98663	148970.62861632035	-5414.680357109822	-0.0094872046531747	0.0049448622995241	-1.918598350875766	0.0550381	0.0550381	chr11	48097052	1.259336567028329	chr11:48097052:C:T
chr11:48097205	['G', 'A']	98663	31124.30921606195	-1168.8267095920962	0.002625167295008	0.0058678457031689	0.4473817867416444	0.6546	0.6546	chr11	48097205	0.1840239990280145	chr11:48097205:G:A
chr11:48097614	['T', 'C']	98663	8059.492789631661	-548.5966503709584	-0.021774049936084	0.0107494246287483	-2.025601433387538	0.0428083	0.0428083	chr11	48097614	1.368472018493154	chr11:48097614:T:C
chr11:48097922	['C', 'T']	98663	148986.12060698823	-5403.934186087749	-0.0091764232648553	0.0049453449221392	-1.8555678945212704	0.0635182	0.0635182	chr11	48097922	1.1971018175888912	chr11:48097922:C:T
chr11:48098139	['G', 'A']	98663	157543.56463122895	-5889.22083012101	-0.0165615615510761	0.0052951599659693	-3.127679174475013	0.00176244	0.00176244	chr11	48098139	2.753885659081221	chr11:48098139:G:A
chr11:48102605	['T', 'A']	98663	116498.49627849448	-4345.915081333375	-0.0073529838246296	0.004342311946611	-1.6933338541852776	0.0903951	0.0903951	chr11	48102605	1.0438551104608882	chr11:48102605:T:A
chr11:48103819	['G', 'A']	98663	157009.91375832463	-5947.291817633574	-0.0155425000310533	0.0052760243526929	-2.945873444105747	0.00322119	0.00322119	chr11	48103819	2.491983657819881	chr11:48103819:G:A
chr11:48104179	['T', 'C']	98663	189434.76005473343	-6039.78443618794	0.0210261865276178	0.0108629065419979	1.9355949023704468	0.0529202	0.0529202	chr11	48104179	1.2763785231630655	chr11:48104179:T:C
chr11:48106243	['G', 'T']	98663	8059.408431145979	-545.7321041684904	-0.0212909497627328	0.0107455964686962	-1.98136509450703	0.0475531	0.0475531	chr11	48106243	1.322821166023945	chr11:48106243:G:T
chr11:48106733	['T', 'C']	98663	32867.640686050625	-1335.5987400814113	0.0023827065058064	0.0057503204933699	0.4143606445160212	0.678611	0.678611	chr11	48106733	0.1683791049022447	chr11:48106733:T:C
chr11:48107199	['T', 'G']	98663	149085.11053895985	-5405.399575146988	-0.0092447206440783	0.0049494450892695	-1.8678297217845687	0.0617888	0.0617888	chr11	48107199	1.2090902391346516	chr11:48107199:T:G
chr11:48108397	['A', 'C']	98663	14338.743966102724	-614.8587634351379	0.0194558384205465	0.008219284007587	2.367096501664536	0.0179302	0.0179302	chr11	48108397	1.7464148661315175	chr11:48108397:A:C
chr11:48109336	['G', 'A']	98663	8061.062138874811	-546.274479318415	-0.021280611473871	0.0107450943863683	-1.980495536723106	0.0476506	0.0476506	chr11	48109336	1.3219316265041734	chr11:48109336:G:A
chr11:48110645	['G', 'A']	98663	31020.886475364136	-1188.8763677991587	0.0027198195255275	0.0058767907707895	0.4628069352147714	0.643504	0.643504	chr11	48110645	0.1914487491907857	chr11:48110645:G:A
chr11:48110998	['C', 'T']	98663	13410.495144548511	-458.6961644758498	0.0131117276484165	0.0084522317553112	1.5512740336512034	0.120839	0.120839	chr11	48110998	0.91779287737657	chr11:48110998:C:T
chr11:48111179	['C', 'T']	98663	31804.11335088191	-1178.0316981558915	0.002375128145934	0.0058922404504818	0.4030942331519804	0.68688	0.68688	chr11	48111179	0.1631191288646364	chr11:48111179:C:T
chr11:48111332	['T', 'A']	98663	183324.9106311464	-6235.07622313933	-0.0125580246973784	0.008365892769889	-1.5010979751710298	0.133333	0.133333	chr11	48111332	0.875062349129262	chr11:48111332:T:A
chr11:48111845	['G', 'A']	98663	10969.667099141472	-420.9546194375132	0.0083010567075027	0.0092766620860303	0.8948322824007217	0.370879	0.370879	chr11	48111845	0.430767756701904	chr11:48111845:G:A
chr11:48111974	['G', 'A']	98663	148777.42851058202	-5399.832106354213	-0.009301847421281	0.0049387522682267	-1.8834407793895664	0.0596436	0.0596436	chr11	48111974	1.224436151051541	chr11:48111974:G:A
chr11:48113719	['T', 'G']	98663	32803.64708029198	-1314.1037353567283	0.003049010169501	0.005749672335088	0.5302928570197093	0.59591	0.59591	chr11	48113719	0.2248193265933719	chr11:48113719:T:G
chr11:48114634	['G', 'A']	98663	8057.041555992622	-544.4428996559838	-0.0212610733754959	0.0107465251080647	-1.9784137813571545	0.0478848	0.0478848	chr11	48114634	1.3198023221539266	chr11:48114634:G:A
chr11:48115438	['G', 'A']	98663	157448.1288952416	-5901.616767732957	-0.0159798211659332	0.0052929619280993	-3.0190697350569327	0.00253617	0.00253617	chr11	48115438	2.595821638965602	chr11:48115438:G:A
chr11:48115486	['CTT', 'C']	98663	8060.307125406749	-545.2702688918846	-0.0211828265860732	0.0107442114048321	-1.9715571285712432	0.048663	0.048663	chr11	48115486	1.3128011209850503	chr11:48115486:CTT:C
chr11:48118802	['C', 'A']	98663	114925.78011638994	-4175.896497436342	-0.0071619713215519	0.0043339778828202	-1.6525168136971249	0.0984324	0.0984324	chr11	48118802	1.0068619257034983	chr11:48118802:C:A
chr11:48119348	['G', 'A']	98663	157058.69431322854	-5968.2422122642565	-0.0161867996586629	0.0052786175579153	-3.0664846394091443	0.00216651	0.00216651	chr11	48119348	2.664239302043963	chr11:48119348:G:A
chr11:48119700	['G', 'A']	98663	148991.04040178796	-5419.30359328118	-0.0096080895564692	0.0049468333647763	-1.942270710973036	0.0521072	0.0521072	chr11	48119700	1.2831022631836613	chr11:48119700:G:A
chr11:48120303	['T', 'G']	98663	115111.33451950086	-4172.454928603649	-0.0068891038221736	0.0043341466393315	-1.5894948638000317	0.111952	0.111952	chr11	48120303	0.9509681434319346	chr11:48120303:T:G
chr11:48120494	['T', 'C']	98663	157141.4468887492	-5957.084888612403	-0.0159304623388487	0.0052832388510188	-3.0152833873442417	0.00256805	0.00256805	chr11	48120494	2.590396524796058	chr11:48120494:T:C
chr11:48122672	['G', 'A']	98663	115080.82885266506	-4152.096540932187	-0.0065493489518971	0.004333725847453	-1.5112513302488166	0.130728	0.130728	chr11	48122672	0.8836313830152619	chr11:48122672:G:A
chr11:48122793	['G', 'A']	98663	34030.483912823125	-1222.835590605099	-0.0008600788733081	0.0056655722769016	-0.1518079430059813	0.879339	0.879339	chr11	48122793	0.0558436648048415	chr11:48122793:G:A
chr11:48123525	['C', 'G']	98663	19174.74911306181	-348.42147831640506	0.022288942824678	0.0071625690023758	3.1118643069665013	0.00185963	0.00185963	chr11	48123525	2.7305734562890343	chr11:48123525:C:G
chr11:48123614	['G', 'A']	98663	25312.36141353932	-386.791224008036	0.0163469589903338	0.0063388060566823	2.578870349425025	0.00991383	0.00991383	chr11	48123614	2.003758532545547	chr11:48123614:G:A
chr11:48123695	['T', 'C']	98663	118093.33260003444	-4315.218260765405	-0.0068225590325924	0.0043541463145278	-1.566910833893821	0.117139	0.117139	chr11	48123695	0.9312984878062288	chr11:48123695:T:C
chr11:48123823	['A', 'C']	98663	32607.6354458095	-1300.132792307107	0.0029813980371886	0.0057666776378365	0.5170044563661702	0.605154	0.605154	chr11	48123823	0.2181340917285469	chr11:48123823:A:C
chr11:48124194	['C', 'T']	98663	109025.78554629684	-4247.074524881269	-0.0080952335656639	0.0042929229213626	-1.8857160293701267	0.0593362	0.0593362	chr11	48124194	1.226680270150536	chr11:48124194:C:T
chr11:48124540	['T', 'C']	98663	149689.30919965537	-5380.032822939117	-0.0108049636916981	0.0049690942660454	-2.174433229317075	0.029675	0.029675	chr11	48124540	1.5276092723733712	chr11:48124540:T:C
chr11:48125070	['G', 'A']	98663	33344.745423027794	-1261.9490290597337	-0.0001851874975725	0.0057113028855188	-0.0324247376272262	0.974133	0.974133	chr11	48125070	0.0113817441246703	chr11:48125070:G:A
chr11:48126898	['A', 'G']	98663	33894.22737064569	-1241.3225369859804	-0.0008433897460814	0.0056853804363102	-0.1483435902890532	0.882072	0.882072	chr11	48126898	0.0544959637043792	chr11:48126898:A:G
chr11:48127054	['T', 'C']	98663	150109.42871769922	-5316.01593040122	-0.0110161943906953	0.0049793211593045	-2.212388805271213	0.0269421	0.0269421	chr11	48127054	1.5695685562423032	chr11:48127054:T:C
chr11:48127227	['G', 'A']	98663	115483.89830302294	-4197.296520127239	-0.0072773246165099	0.0043377355644908	-1.6776782513168538	0.0934131	0.0934131	chr11	48127227	1.029592215217752	chr11:48127227:G:A
chr11:48127373	['C', 'T']	98663	32607.30491723516	-1300.0248257474402	0.0029945223078132	0.0057661502698364	0.519327830125763	0.603533	0.603533	chr11	48127373	0.2192989785474429	chr11:48127373:C:T
chr11:48128203	['C', 'T']	98663	149076.1754133425	-5414.060405986445	-0.0096747987379942	0.0049495509637856	-1.954682113343586	0.0506234	0.0506234	chr11	48128203	1.295648689844474	chr11:48128203:C:T
chr11:48129024	['G', 'A']	98663	25301.077272404746	-377.99108770134734	0.0167132709951991	0.0063403839167998	2.636002995167952	0.00839021	0.00839021	chr11	48129024	2.076227169004454	chr11:48129024:G:A
chr11:48129160	['T', 'C']	98663	149089.7109099387	-5406.49525977833	-0.0094871651564678	0.0049499615820405	-1.916613896739948	0.0552899	0.0552899	chr11	48129160	1.2573541955466585	chr11:48129160:T:C
chr11:48129267	['G', 'T']	98663	33310.739563692405	-1265.121606100545	-0.0004518836508979	0.0057126640592056	-0.0791020872599251	0.936952	0.936952	chr11	48129267	0.0282826574250236	chr11:48129267:G:T
chr11:48129735	['C', 'G']	98663	34304.21536169006	-1184.021376146172	-0.0021339806142809	0.0056554988156061	-0.3773284521592173	0.70593	0.70593	chr11	48129735	0.1512383614424532	chr11:48129735:C:G
chr11:48132409	['A', 'G']	98663	12922.178756056524	-598.9210936415506	-0.0314739757944541	0.0086372065198333	-3.6439994484537954	0.000268572	0.000268572	chr11	48132409	3.570939266720748	chr11:48132409:A:G
chr11:48133051	['A', 'G']	98663	115390.39081333694	-4178.47705428529	-0.0069257126278009	0.0043371443412291	-1.5968370159979883	0.110305	0.110305	chr11	48133051	0.9574048010394688	chr11:48133051:A:G
chr11:48133438	['A', 'T']	98663	25347.450372082672	-372.533840723261	0.0166541218398486	0.0063363507703398	2.628345942873903	0.00858145	0.00858145	chr11	48133438	2.066439323597267	chr11:48133438:A:T
chr11:48134579	['G', 'A']	98663	115285.36952444672	-4186.523309887465	-0.0071476832378075	0.0043362611342565	-1.6483516597606709	0.0992837	0.0992837	chr11	48134579	1.003122046379988	chr11:48134579:G:A
chr11:48136317	['T', 'C']	98663	118299.38829814194	-4323.856021002079	-0.0075269094404054	0.0043607012789825	-1.7260777473300526	0.0843366	0.0843366	chr11	48136317	1.0739839113956444	chr11:48136317:T:C
chr11:48138877	['A', 'G']	98663	163489.91348551502	-5841.499483126802	-0.0056984986930042	0.0056259048247742	-1.0129035009462477	0.311109	0.311109	chr11	48138877	0.5070874251053745	chr11:48138877:A:G
chr11:48140261	['C', 'T']	98663	110722.83348876816	-4366.82679752202	-0.0076835203812504	0.0043060952775239	-1.7843358973860204	0.0743722	0.0743722	chr11	48140261	1.1285893714810715	chr11:48140261:C:T
chr11:48140490	['A', 'G']	98663	161915.84659983582	-5646.016254160716	-0.0061356284228277	0.0055175233980853	-1.1120258094341544	0.26613	0.26613	chr11	48140490	0.5749061660345576	chr11:48140490:A:G
chr11:48140656	['T', 'C']	98663	13516.643977253145	-412.8494209124599	0.0150229899279852	0.0084176334592121	1.7847046917378295	0.0743123	0.0743123	chr11	48140656	1.1289392968717262	chr11:48140656:T:C
chr11:48140901	['C', 'T']	98663	35361.584077524254	-1057.944849278662	0.0046045202290236	0.0055835767412681	0.8246542390994076	0.40957	0.40957	chr11	48140901	0.3876718618750249	chr11:48140901:C:T
chr11:48140942	['C', 'T']	98663	13610.51744516077	-363.17402753260166	0.0150215840159758	0.0083889140297002	1.790647032833223	0.073353	0.073353	chr11	48140942	1.134582119628434	chr11:48140942:C:T
chr11:48143169	['T', 'C']	98663	164581.3405805915	-5746.481191997009	-0.0047673587017188	0.0056931086151613	-0.8373911379492961	0.402375	0.402375	chr11	48143169	0.3953690103063301	chr11:48143169:T:C
chr11:48143295	['C', 'T']	98663	164359.98808896274	-5736.008259279387	-0.0034014887528011	0.0056783847229715	-0.5990240039637854	0.549158	0.549158	chr11	48143295	0.2603026853204617	chr11:48143295:C:T
chr11:48146186	['C', 'T']	98663	161647.21403590587	-5666.691559330207	-0.0054913076196885	0.0055032045910429	-0.9978381738934872	0.31836	0.31836	chr11	48146186	0.497081503970046	chr11:48146186:C:T
chr11:48146276	['G', 'A']	98663	161937.41318561014	-5656.281134187227	-0.0061944164549887	0.0055187733668944	-1.122426315265501	0.261684	0.261684	chr11	48146276	0.582222830375544	chr11:48146276:G:A
chr11:48146551	['G', 'A']	98663	107805.4092379127	-4193.262633596046	-0.0078556140093805	0.0042889176760821	-1.8316075529238147	0.0670129	0.0670129	chr11	48146551	1.1738415874551382	chr11:48146551:G:A
chr11:48147112	['T', 'G']	98663	27842.079487049512	-529.8271910430293	0.0116885102080956	0.0060919094182952	1.9186940260458816	0.055026	0.055026	chr11	48147112	1.2594320561706052	chr11:48147112:T:G
chr11:48149029	['G', 'A']	98663	110073.8504769532	-4223.1951949185095	-0.0060651301489876	0.0042980761105675	-1.4111267443765063	0.15821	0.15821	chr11	48149029	0.8007660694630983	chr11:48149029:G:A
chr11:48150813	['C', 'T']	98663	20104.26027147303	-641.2805085043334	0.0155564714312636	0.0071003698258654	2.1909381923451536	0.0284586	0.0284586	chr11	48150813	1.545786468525444	chr11:48150813:C:T
chr11:48151852	['G', 'T']	98663	112741.13916120076	-4395.879772892278	-0.0060322722675751	0.0043178630065925	-1.3970504062692644	0.162402	0.162402	chr11	48151852	0.7894086266735665	chr11:48151852:G:T
chr11:48152198	['C', 'T']	98663	149887.9393232442	-5353.187516501338	-0.0090770698790123	0.0049697996501997	-1.826445836432782	0.0677862	0.0677862	chr11	48152198	1.1688587113522135	chr11:48152198:C:T
chr11:48152886	['C', 'T']	98663	20984.403002625524	-827.6023845257495	-0.0014589811157788	0.0069163721849606	-0.2109460099546567	0.83293	0.83293	chr11	48152886	0.0793914954613294	chr11:48152886:C:T
chr11:48153271	['AC', 'A']	98663	109985.85290836832	-4218.99957319334	-0.0060604311681282	0.0042977725175495	-1.4101330732096893	0.158504	0.158504	chr11	48153271	0.7999597734714173	chr11:48153271:AC:A
chr11:48153600	['T', 'C']	98663	150018.14587858	-5367.1322786597575	-0.0093738923453227	0.0049851652919219	-1.8803573796263984	0.0600623	0.0600623	chr11	48153600	1.2213980411316625	chr11:48153600:T:C
chr11:48154279	['G', 'A']	98663	149863.2651724802	-5347.099704023703	-0.0089201375951711	0.0049691420297802	-1.7951061856780026	0.0726398	0.0726398	chr11	48154279	1.1388253602333362	chr11:48154279:G:A
chr11:48155021	['G', 'A']	98663	149868.01270327272	-5347.674344984449	-0.0089467404369045	0.0049696683872612	-1.8002691004167668	0.0718212	0.0718212	chr11	48155021	1.1437473428882456	chr11:48155021:G:A
chr11:48157046	['G', 'A']	98663	20964.274901932964	-819.2073910654731	-0.0009859798556322	0.0069200018046244	-0.1424826009399738	0.886699	0.886699	chr11	48157046	0.0522237813229314	chr11:48157046:G:A
chr11:48157334	['A', 'G']	98663	37814.51558096631	-1264.9350726860823	0.0028478147258109	0.0054370035157354	0.5237838668981741	0.60043	0.60043	chr11	48157334	0.2215376167136371	chr11:48157334:A:G
chr11:48159508	['G', 'A']	98663	149910.31068354845	-5344.594946776911	-0.008824518571901	0.0049717444549805	-1.774934060229288	0.0759119	0.0759119	chr11	48159508	1.1196901384755902	chr11:48159508:G:A
chr11:48160685	['G', 'A']	98663	149868.89895784753	-5353.467259671398	-0.0090690714849144	0.0049700422639658	-1.8247473569123536	0.0680422	0.0680422	chr11	48160685	1.167221652842922	chr11:48160685:G:A
chr11:48161047	['A', 'G']	98663	112676.81778634092	-4377.949055027941	-0.0057302641534649	0.0043178151541084	-1.327121228895723	0.184472	0.184472	chr11	48161047	0.7340695436963318	chr11:48161047:A:G
chr11:48161634	['A', 'G']	98663	23025.534516145373	-443.0424406876691	0.0215166295517381	0.0066059001315812	3.257183596959371	0.00112562	0.00112562	chr11	48161634	2.9486081989666366	chr11:48161634:A:G
chr11:48163209	['G', 'A']	98663	20979.18952234207	-823.7704973180602	-0.001164240680948	0.0069166394379336	-0.1683246165128754	0.866328	0.866328	chr11	48163209	0.062317648836618	chr11:48163209:G:A
chr11:48163419	['CCTTT', 'C']	98663	109970.43820019664	-4209.518369013989	-0.0059036698004965	0.004297745456156	-1.3736666958812425	0.169548	0.169548	chr11	48163419	0.7707073288235933	chr11:48163419:CCTTT:C
chr11:48164714	['G', 'A']	98663	110078.81827030312	-4212.944033873703	-0.0058153281869095	0.0042989515155741	-1.3527317453667294	0.176144	0.176144	chr11	48164714	0.754132145620809	chr11:48164714:G:A
chr11:48165372	['T', 'C']	98663	149919.19507769655	-5339.356956763556	-0.0087308435573166	0.0049720902352014	-1.755970455947072	0.0790966	0.0790966	chr11	48165372	1.101842184428672	chr11:48165372:T:C
chr11:48165417	['C', 'A']	98663	149913.11667697172	-5338.215031016925	-0.0086791090180421	0.0049715493490669	-1.7457553789888465	0.0808566	0.0808566	chr11	48165417	1.0922845245937791	chr11:48165417:C:A
chr11:48165626	['G', 'A']	98663	149913.46679305338	-5342.810737121787	-0.0088335135424001	0.0049716576212544	-1.7767743105711504	0.0756085	0.0756085	chr11	48165626	1.121429377837593	chr11:48165626:G:A
chr11:48165876	['T', 'G']	98663	110023.10879394945	-4203.338119834776	-0.0056822623636206	0.0042980880969815	-1.3220441822984437	0.186157	0.186157	chr11	48165876	0.7301206285070158	chr11:48165876:T:G
chr11:48166287	['A', 'G']	98663	11715.660568092788	-339.0130195547221	0.013050333966722	0.0090034045958768	1.449488782576594	0.147204	0.147204	chr11	48166287	0.8320803886783767	chr11:48166287:A:G
chr11:48167320	['G', 'A']	98663	12040.244068071475	-283.82741295743784	0.0118936683051278	0.0088722438592163	1.3405479486198866	0.18007	0.18007	chr11	48167320	0.7445586354298335	chr11:48167320:G:A
chr11:48171519	['G', 'A']	98663	26074.28552456839	-437.0676783493509	0.0160122722726376	0.0062574123329812	2.5589287425156484	0.010501	0.010501	chr11	48171519	1.9787693415202967	chr11:48171519:G:A
chr11:48172933	['C', 'T']	98663	188246.53987512417	-6011.108862288931	0.0231860716304959	0.010153485746769	2.283557805542201	0.0223996	0.0223996	chr11	48172933	1.649759736993687	chr11:48172933:C:T
chr11:48175089	['A', 'G']	98663	21856.519404528884	-779.11699605321	-0.00558375082987	0.0068058671528299	-0.8204319456262424	0.411972	0.411972	chr11	48175089	0.3851323001288174	chr11:48175089:A:G
chr11:48175237	['C', 'T']	98663	34984.73717610803	-1065.247020502395	0.0041102546308406	0.0056061087319817	0.7331742617463846	0.463454	0.463454	chr11	48175237	0.3339933651604069	chr11:48175237:C:T
chr11:48175412	['C', 'T']	98663	11958.121201678458	-302.4482966617845	0.012590886851072	0.0088930188211154	1.4158169575866018	0.156832	0.156832	chr11	48175412	0.8045653191674644	chr11:48175412:C:T
chr11:48176092	['G', 'C']	98663	3109.0945367930267	3.884068818736636	-0.0253394570510634	0.0172351013796529	-1.4702238468395734	0.141504	0.141504	chr11	48176092	0.849231283437399	chr11:48176092:G:C
chr11:48176734	['C', 'T']	98663	34951.542517713606	-1063.030314370592	0.0039753771509684	0.0056074152490204	0.7089500196481591	0.478357	0.478357	chr11	48176734	0.3202478664402955	chr11:48176734:C:T
chr11:48177153	['C', 'T']	98663	175155.97765929415	-5830.334319969964	0.0064275905126951	0.0067669427859796	0.9498514640928258	0.34219	0.34219	chr11	48177153	0.4657326862276377	chr11:48177153:C:T
chr11:48177675	['A', 'G']	98663	27096.197070599563	-347.78686778453465	0.013672934113312	0.0061655209243677	2.2176445885169387	0.0265813	0.0265813	chr11	48177675	1.5754237830238231	chr11:48177675:A:G
chr11:48178345	['T', 'C']	98663	140437.77453951974	-4711.640139779816	0.0004177064692215	0.0047125290406584	0.088637431327777	0.92937	0.92937	chr11	48178345	0.0318113506270446	chr11:48178345:T:C
chr11:48178563	['C', 'T']	98663	112993.46919287147	-4386.199127868301	-0.005744160011484	0.0043198568077748	-1.3297107443806249	0.183617	0.183617	chr11	48178563	0.7360871125443209	chr11:48178563:C:T
chr11:48179034	['C', 'T']	98663	137479.2947682139	-4566.153322635521	0.0006944672499692	0.0046434896466858	0.1495571871178588	0.881114	0.881114	chr11	48179034	0.0549678982077212	chr11:48179034:C:T
chr11:48179379	['G', 'A']	98663	34756.57958438925	-1111.7939143455326	0.0035211895165208	0.0056213288601443	0.6263980642524409	0.531055	0.531055	chr11	48179379	0.2748604978271071	chr11:48179379:G:A
chr11:48179731	['T', 'A']	98663	35912.87505685804	-1076.3312549918471	0.0029107592648309	0.0056189636326925	0.5180242220995006	0.604443	0.604443	chr11	48179731	0.2186446475784631	chr11:48179731:T:A
chr11:48179740	['TAA', 'T']	98663	26058.018115648192	-450.856667820522	0.0156668574668296	0.0062576836133466	2.503619299865944	0.0122946	0.0122946	chr11	48179740	1.910285596296444	chr11:48179740:TAA:T
chr11:48179815	['G', 'A']	98663	35293.59269862554	-1066.5163830478955	0.0027551979602354	0.0055949837930961	0.4924407401564171	0.622409	0.622409	chr11	48179815	0.205924136098577	chr11:48179815:G:A
chr11:48180411	['T', 'A']	98663	20087.97649420972	-630.2062446890932	0.0165254691745345	0.007107345121311	2.325125471251367	0.0200673	0.0200673	chr11	48180411	1.6975110567094414	chr11:48180411:T:A
chr11:48181761	['T', 'C']	98663	35163.63321844905	-1067.1143518867154	0.003072980511951	0.0055954120002195	0.5491964687909536	0.582872	0.582872	chr11	48181761	0.2344268068139664	chr11:48181761:T:C
chr11:48181821	['C', 'A']	98663	34971.54454502143	-1069.9759247880402	0.0039720514304164	0.005606553164675	0.7084658459038579	0.478658	0.478658	chr11	48181821	0.3199746781551311	chr11:48181821:C:A
chr11:48183522	['T', 'C']	98663	21631.97326008069	-783.583319427493	-0.0044208323708751	0.0068288444077621	-0.6473763505066976	0.51739	0.51739	chr11	48183522	0.2861819694864806	chr11:48183522:T:C
chr11:48183826	['G', 'A']	98663	191796.9439601873	-6252.293035668552	0.032150059570901	0.0128760921745346	2.4968801974317127	0.0125307	0.0125307	chr11	48183826	1.9020246674219827	chr11:48183826:G:A
chr11:48184277	['G', 'A']	98663	112818.4433439106	-4411.606868297005	-0.006438343460774	0.0043182303422846	-1.4909680471949245	0.135973	0.135973	chr11	48184277	0.8665473204175659	chr11:48184277:G:A
chr11:48185254	['A', 'G']	98663	35232.999462741645	-1050.29999421312	0.0035152471962609	0.0055933552057526	0.6284684356619368	0.529699	0.529699	chr11	48185254	0.2759708469528143	chr11:48185254:A:G
chr11:48185487	['T', 'C']	98663	38068.63930169104	-1228.2747653777249	0.0033818704581392	0.0054253149649488	0.6233500690721783	0.533056	0.533056	chr11	48185487	0.2732271639313043	chr11:48185487:T:C
chr11:48185707	['G', 'A']	98663	27094.55034122747	-338.6480698009902	0.0140682447501393	0.0061712610060198	2.279638591920872	0.0226313	0.0226313	chr11	48185707	1.645290498338218	chr11:48185707:G:A
chr11:48186876	['T', 'C']	98663	35124.03600251439	-1065.0290555449533	0.0037920844519672	0.0055998953719402	0.6771705898236011	0.498299	0.498299	chr11	48186876	0.302509984382059	chr11:48186876:T:C
chr11:48187635	['T', 'C']	98663	35268.38885394265	-1073.6418621454927	0.0025619387875362	0.0055931239462145	0.4580514954027024	0.646916	0.646916	chr11	48187635	0.1891521074376853	chr11:48187635:T:C
chr11:48187919	['C', 'T']	98663	140088.83334516443	-4757.358497332711	0.0006551848333396	0.0047081769648797	0.1391589224931251	0.889325	0.889325	chr11	48187919	0.0509394989702471	chr11:48187919:C:T
chr11:48188987	['C', 'T']	98663	175364.32888668135	-5825.844824724899	0.00546244362341	0.0067892593584304	0.8045713582332353	0.421069	0.421069	chr11	48188987	0.37564673109106	chr11:48188987:C:T
chr11:48189729	['A', 'C']	98663	21597.188985636527	-780.2305383868094	-0.0041700626047647	0.0068323920812595	-0.6103371345158501	0.54164	0.54164	chr11	48189729	0.2662892705824962	chr11:48189729:A:C
chr11:48189741	['A', 'T']	98663	175378.5530653205	-5825.766661609046	0.0052845189225949	0.006790380867777	0.7782360114249393	0.436432	0.436432	chr11	48189741	0.3600834136430081	chr11:48189741:A:T
chr11:48189946	['A', 'G']	98663	27087.11812707811	-349.57803884081903	0.0135460268582189	0.0061667969392128	2.1966066001109428	0.0280509	0.0280509	chr11	48189946	1.5520532000490574	chr11:48189946:A:G
chr11:48190106	['A', 'G']	98663	37931.15122608899	-1229.390561883758	0.0030866229453055	0.0054324267932476	0.5681849130745992	0.569911	0.569911	chr11	48190106	0.2441929605148564	chr11:48190106:A:G
chr11:48190271	['C', 'T']	98663	37928.1482146116	-1237.3290874319814	0.0028034422303516	0.0054326624664596	0.5160346786975272	0.605831	0.605831	chr11	48190271	0.2176485078528112	chr11:48190271:C:T
chr11:48190796	['G', 'A']	98663	35301.302716019345	-1063.7500575322338	0.0030998804102301	0.0055894908977994	0.554590832494336	0.579176	0.579176	chr11	48190796	0.2371894428114605	chr11:48190796:G:A
chr11:48191135	['G', 'A']	98663	35286.72238385353	-1066.082569974914	0.0029295692018619	0.0055906659414297	0.5240107766325965	0.600272	0.600272	chr11	48191135	0.2216519140639152	chr11:48191135:G:A
chr11:48191189	['T', 'C']	98663	11923.362548145144	-298.55396950375234	0.0126093083175849	0.0089090955384666	1.4153297900041577	0.156975	0.156975	chr11	48191189	0.8041695082696134	chr11:48191189:T:C
chr11:48191461	['A', 'G']	98663	37750.59145877893	-1240.8126913495846	0.0035528226270103	0.0054410833141532	0.6529623646395648	0.513782	0.513782	chr11	48191461	0.2892211150124705	chr11:48191461:A:G
chr11:48191825	['A', 'C']	98663	37947.69238567358	-1237.462056464042	0.0028195548520475	0.0054318636874714	0.5190768793684605	0.603708	0.603708	chr11	48191825	0.2191730690813704	chr11:48191825:A:C
chr11:48191894	['C', 'T']	98663	137446.64802668267	-4590.83701692994	0.000432406169984	0.0046448083265512	0.0930945131820217	0.925829	0.925829	chr11	48191894	0.0334692198129596	chr11:48191894:C:T
chr11:48191901	['C', 'T']	98663	137427.03654703966	-4586.136607952716	0.0005209636416423	0.0046442428907113	0.1121740731270233	0.910686	0.910686	chr11	48191901	0.0406313397934128	chr11:48191901:C:T
chr11:48192281	['C', 'A']	98663	37916.38022686495	-1243.197474081737	0.0027095683108466	0.0054331257120718	0.4987126112002603	0.617983	0.617983	chr11	48192281	0.2090234716874631	chr11:48192281:C:A
chr11:48193440	['T', 'C']	98663	175377.11014707224	-5828.006285056503	0.0051415957654186	0.0067901118451248	0.7572181258119127	0.448921	0.448921	chr11	48193440	0.3478300783345893	chr11:48193440:T:C
chr11:48195100	['TTAGA', 'T']	98663	27060.325188332023	-349.49979202025185	0.0136872040903398	0.0061692529052803	2.218616143718924	0.0265151	0.0265151	chr11	48195100	1.57650673062853	chr11:48195100:TTAGA:T
chr11:48195197	['T', 'C']	98663	37947.46167424128	-1238.821211448761	0.0026209987976085	0.0054332401053128	0.4824006940252174	0.629522	0.629522	chr11	48195197	0.2009890879363425	chr11:48195197:T:C
chr11:48195364	['T', 'C']	98663	37941.69116916558	-1232.4730587659124	0.002972308735963	0.0054320385661182	0.5471810812431392	0.584256	0.584256	chr11	48195364	0.2333968189382833	chr11:48195364:T:C
chr11:48196712	['C', 'T']	98663	14060.99521535951	-518.4334586125174	0.0084737275145852	0.0083173706976883	1.018798827487676	0.308301	0.308301	chr11	48196712	0.5110250666008431	chr11:48196712:C:T
chr11:48197666	['T', 'C']	98663	194659.8378624933	-6425.2773881124085	0.0077343761709066	0.0184100134392428	0.4201178992308619	0.6744	0.6744	chr11	48197666	0.171082438383314	chr11:48197666:T:C
chr11:48198096	['G', 'A']	98663	21631.57157502621	-785.7684075660203	-0.0043373255867545	0.0068326192818813	-0.634796906986495	0.525562	0.525562	chr11	48198096	0.2793760433472817	chr11:48198096:G:A
chr11:48198314	['G', 'T']	98663	14040.996188777164	-550.8447416891506	-0.0143570666540222	0.0082905008404752	-1.731749013754316	0.0833214	0.0833214	chr11	48198314	1.079243441470732	chr11:48198314:G:T
chr11:48200387	['C', 'A']	98663	37892.76093788014	-1238.5670709217682	0.0026533393516864	0.0054348881722439	0.4882049579671453	0.625406	0.625406	chr11	48200387	0.2038379565526445	chr11:48200387:C:A
chr11:48200615	['C', 'T']	98663	20147.35133381325	-631.01235403991	0.0163291465585163	0.0070995021210109	2.300041084598076	0.021448	0.021448	chr11	48200615	1.668613199025177	chr11:48200615:C:T
chr11:48200665	['T', 'C']	98663	21594.72085031324	-771.9502585992161	-0.0039589272829178	0.0068337325935828	-0.5793213633549898	0.562374	0.562374	chr11	48200665	0.2499747660777535	chr11:48200665:T:C
chr11:48200672	['G', 'A']	98663	21615.257960847142	-774.9429478189338	-0.0040992281717851	0.0068309331460508	-0.6000978320443756	0.548442	0.548442	chr11	48200672	0.2608692940907794	chr11:48200672:G:A
chr11:48201913	['T', 'C']	98663	37939.15252364492	-1238.8870661278036	0.0027621948907678	0.005432106769731	0.5084942192519901	0.611108	0.611108	chr11	48201913	0.213882030904435	chr11:48201913:T:C
chr11:48202206	['A', 'G']	98663	22997.49637093504	-443.04896953485	0.0214532351491515	0.0066069975944965	3.2470475192879604	0.00116648	0.00116648	chr11	48202206	2.933122703046054	chr11:48202206:A:G
chr11:48202508	['A', 'T']	98663	137422.07117441332	-4585.170675179409	0.0005372016914371	0.0046439705986485	0.1156772378346858	0.907909	0.907909	chr11	48202508	0.0419576787678773	chr11:48202508:A:T
chr11:48202835	['A', 'G']	98663	10543.564746195723	-443.1579970878199	0.007825673501941	0.0094467406288545	0.8283993188124584	0.407446	0.407446	chr11	48202835	0.3899299414173259	chr11:48202835:A:G
chr11:48203563	['G', 'T']	98663	26080.96515894898	-437.8691545051884	0.0159203484258913	0.0062554816156951	2.545023613521101	0.0109285	0.0109285	chr11	48203563	1.961439443395941	chr11:48203563:G:T
chr11:48204925	['C', 'T']	98663	11648.062531676364	-329.3312777588345	0.0135891109917079	0.00900958007783	1.5082957112670397	0.131482	0.131482	chr11	48204925	0.8811336983966376	chr11:48204925:C:T
chr11:48206544	['A', 'G']	98663	110382.80115785092	-4255.4112661374365	-0.0064019999067369	0.0042993254666278	-1.4890707755043069	0.136472	0.136472	chr11	48206544	0.8649564438090752	chr11:48206544:A:G
chr11:48206884	['T', 'C']	98663	20163.26984094804	-631.8849459424866	0.0161803751607387	0.0070988047882513	2.2793097772624336	0.0226508	0.0226508	chr11	48206884	1.644916454602587	chr11:48206884:T:C
chr11:48206945	['G', 'T']	98663	37913.22247792456	-1235.0428988672738	0.0029745232552084	0.0054329984394907	0.5474920135422033	0.584042	0.584042	chr11	48206945	0.2335559205034092	chr11:48206945:G:T
chr11:48207043	['C', 'A']	98663	21577.749612285235	-775.9512317940819	-0.0038396057618919	0.0068351090960677	-0.5617475460780639	0.574289	0.574289	chr11	48207043	0.240869502167471	chr11:48207043:C:A
chr11:48208483	['A', 'G']	98663	11651.82668058709	-328.80748687531894	0.013619612292037	0.009008381554778	1.511882263114545	0.130567	0.130567	chr11	48208483	0.8841665744305979	chr11:48208483:A:G
chr11:48208970	['T', 'G']	98663	9397.809780625275	-540.9278443643723	-0.0256895157923186	0.0099961113253223	-2.5699509495499044	0.0101727	0.0101727	chr11	48208970	1.9925637629598048	chr11:48208970:T:G
chr11:48209630	['A', 'G']	98663	12006.095191274557	-275.4814110374596	0.0126253346661291	0.0088816802982777	1.4215029411244804	0.155174	0.155174	chr11	48209630	0.8091810446915989	chr11:48209630:A:G
chr11:48210934	['A', 'G']	98663	38053.01392802838	-1252.993391209218	0.0025562463235912	0.0054257804435106	0.471129702022604	0.637549	0.637549	chr11	48210934	0.1954864311107616	chr11:48210934:A:G
chr11:48210995	['A', 'T']	98663	137244.60297442245	-4574.590648885566	0.0006744823204182	0.0046407335973275	0.1453395904489401	0.884443	0.884443	chr11	48210995	0.0533301509771426	chr11:48210995:A:T
chr11:48211379	['C', 'T']	98663	26151.6506036309	-477.8597528467113	0.0140567986227734	0.0062499236148619	2.2491152674805823	0.0245074	0.0245074	chr11	48211379	1.61070276078169	chr11:48211379:C:T
chr11:48211420	['T', 'C']	98663	175356.21860017232	-5824.544586101817	0.0053415881590342	0.0067880669227435	0.7869085882369766	0.431337	0.431337	chr11	48211420	0.3651832865639546	chr11:48211420:T:C
chr11:48212220	['T', 'C']	98663	26597.31323811165	-445.566447722144	0.0128735757633393	0.0062095167366696	2.073200912289314	0.0381562	0.0381562	chr11	48212220	1.4184348834754543	chr11:48212220:T:C
chr11:48212321	['G', 'A']	98663	38132.98141576773	-1173.3611418733287	0.0032965310339651	0.0054189510783412	0.6083337875370055	0.542968	0.542968	chr11	48212321	0.2652257649469495	chr11:48212321:G:A
chr11:48212380	['A', 'G']	98663	73602.92006528597	-2212.426815912236	0.004286274628952	0.0043987374345248	0.9744329350758456	0.329844	0.329844	chr11	48212380	0.4816914115095289	chr11:48212380:A:G
chr11:48212678	['A', 'C']	98663	11913.207464547451	-299.2444083869925	0.0126692543721333	0.0089123341798876	1.4215416653387944	0.155163	0.155163	chr11	48212678	0.8092118321214119	chr11:48212678:A:C
chr11:48213128	['G', 'A']	98663	26515.149956920584	-441.99590186470095	0.013899027909115	0.0062155789856605	2.236159807667219	0.0253435	0.0253435	chr11	48213128	1.5961334081691587	chr11:48213128:G:A
chr11:48213372	['G', 'A']	98663	110424.74185928624	-4224.678365131934	-0.0059283846293911	0.0043013405067634	-1.3782644317671149	0.168125	0.168125	chr11	48213372	0.7743677026535168	chr11:48213372:G:A
chr11:48215001	['G', 'A']	98663	37761.444584102006	-1222.8272097020606	0.0031935975470036	0.0054416924093656	0.5868757928153332	0.557288	0.557288	chr11	48215001	0.2539203084419014	chr11:48215001:G:A
chr11:48215173	['C', 'A']	98663	37748.12154449704	-1225.680180819055	0.003104019804777	0.0054428363537307	0.5702945308376685	0.568479	0.568479	chr11	48215173	0.2452855738127825	chr11:48215173:C:A
chr11:48216467	['C', 'T']	98663	37561.23334414663	-1227.5913629002089	0.0040380108731946	0.0054520146751516	0.7406456353829076	0.45891	0.45891	chr11	48216467	0.3382724785932015	chr11:48216467:C:T
chr11:48216997	['G', 'A']	98663	37752.739650068936	-1216.5117214579743	0.0033772422964434	0.005442526627254	0.620528392002989	0.534911	0.534911	chr11	48216997	0.2717184711081973	chr11:48216997:G:A
chr11:48217328	['C', 'T']	98663	26576.040426567182	-437.5362682156447	0.0134680818832137	0.0062085699371866	2.169272798643344	0.0300644	0.0300644	chr11	48217328	1.5219474590158648	chr11:48217328:C:T
chr11:48218179	['C', 'T']	98663	16778.36045816228	-731.2189007369922	-0.0127630634131094	0.0076309964645499	-1.6725290690934875	0.0944232	0.0944232	chr11	48218179	1.024921285425706	chr11:48218179:C:T
chr11:48218726	['C', 'T']	98663	11931.725604873449	-306.7752910833025	0.0120112990170838	0.0089058964210454	1.3486906257634046	0.177439	0.177439	chr11	48218726	0.7509509187586307	chr11:48218726:C:T
chr11:48218923	['T', 'C']	98663	26602.314049084107	-421.14408715397417	0.0141054812354657	0.0062061970934068	2.27280587824882	0.02304	0.02304	chr11	48218923	1.6375175252488254	chr11:48218923:T:C
chr11:48220087	['A', 'G']	98663	110651.91633126866	-4143.155160784975	-0.0054797330690679	0.0042979369387856	-1.2749682340886603	0.202323	0.202323	chr11	48220087	0.6939547439948782	chr11:48220087:A:G
chr11:48220269	['G', 'A']	98663	146304.24302570755	-5121.776405460288	-0.0038177074875122	0.0048805392347368	-0.7822306724511017	0.434081	0.434081	chr11	48220269	0.3624292230895247	chr11:48220269:G:A
chr11:48221929	['G', 'A']	98663	146754.82409350327	-5158.602511962845	-0.005290863232345	0.0048931091501588	-1.0812886183365298	0.279571	0.279571	chr11	48221929	0.5535078801122313	chr11:48221929:G:A
chr11:48222755	['A', 'G']	98663	146766.80090626172	-5159.215534773754	-0.005307456568886	0.004893465590291	-1.084600774432018	0.278101	0.278101	chr11	48222755	0.5557974494900257	chr11:48222755:A:G
chr11:48224168	['T', 'C']	98663	12142.092127405063	-283.8091770197747	0.0114368885421532	0.0088358461805673	1.2943738843379111	0.195539	0.195539	chr11	48224168	0.7087666101576171	chr11:48224168:T:C
chr11:48224784	['A', 'G']	98663	146462.75159913627	-5093.5513121604445	-0.0048329703676759	0.0048851282312508	-0.9893231331695173	0.322507	0.322507	chr11	48224784	0.4914608545841216	chr11:48224784:A:G
chr11:48225272	['G', 'A']	98663	145985.07230185927	-5128.769297988601	-0.004945643953159	0.0048747583491368	-1.0145413575289812	0.310327	0.310327	chr11	48225272	0.5081804369814532	chr11:48225272:G:A
chr11:48225753	['T', 'C']	98663	146311.5618408244	-5127.095121838498	-0.0051116033098779	0.004884448563633	-1.046505709556692	0.29533	0.29533	chr11	48225753	0.5296924346038622	chr11:48225753:T:C
chr11:48226201	['C', 'T']	98663	37842.57447844793	-1254.472563322193	0.0033774522268704	0.00544034338919	0.6208160009865331	0.534722	0.534722	chr11	48226201	0.2718719474088237	chr11:48226201:C:T
chr11:48228227	['G', 'A']	98663	145146.06694509776	-5198.676160623614	-0.0037788530697531	0.0048535505835125	-0.7785749843815111	0.436232	0.436232	chr11	48228227	0.3602824797163224	chr11:48228227:G:A
chr11:48228894	['C', 'T']	98663	3567.4338932195315	25.43569198533208	-0.0290622369669441	0.0161996955399139	-1.7939989609890268	0.0728164	0.0728164	chr11	48228894	1.1377707961351495	chr11:48228894:C:T
chr11:48229123	['C', 'T']	98663	136483.68332387286	-4628.593255609559	0.0002977530116116	0.0046271057514358	0.0643497312589533	0.948692	0.948692	chr11	48229123	0.0228747616629187	chr11:48229123:C:T
chr11:48229212	['T', 'A']	98663	145464.7948811515	-5177.834495354688	-0.0044966305722322	0.0048592479182313	-0.9253758293256534	0.354773	0.354773	chr11	48229212	0.4500494395652318	chr11:48229212:T:A
chr11:48230864	['C', 'T']	98663	12193.359445322956	-309.4259912780657	0.0128858119307388	0.0088197168822591	1.461023307523472	0.144012	0.144012	chr11	48230864	0.8416013182058082	chr11:48230864:C:T
chr11:48231405	['A', 'G']	98663	37556.13561573009	-1230.3674607002426	0.0040783106709421	0.0054513086237439	0.7481342467345232	0.454381	0.454381	chr11	48231405	0.3425798369970255	chr11:48231405:A:G
chr11:48231699	['G', 'A']	98663	145970.06910849336	-5138.951804330724	-0.0053192697216938	0.0048727834282996	-1.0916285937932653	0.274999	0.274999	chr11	48231699	0.5606688854252702	chr11:48231699:G:A
chr11:48232182	['T', 'C']	98663	12216.238178261176	-305.96413621320727	0.0133446814585198	0.0088106690000411	1.5146047886326892	0.129876	0.129876	chr11	48232182	0.886471095505527	chr11:48232182:T:C
chr11:48232883	['AG', 'A']	98663	12197.53034667424	-307.76124494619046	0.0131464467908393	0.0088159934933989	1.491204230207614	0.135911	0.135911	chr11	48232883	0.8667453920830168	chr11:48232883:AG:A
chr11:48233414	['T', 'C']	98663	37853.812039299584	-1241.7665712467788	0.0035777013073448	0.0054353235905386	0.6582315197521237	0.510391	0.510391	chr11	48233414	0.292096992368396	chr11:48233414:T:C
chr11:48234390	['C', 'T']	98663	37821.05004967457	-1255.650769036879	0.0034336153546832	0.0054378306538864	0.6314310932484156	0.52776	0.52776	chr11	48234390	0.2775635289276035	chr11:48234390:C:T
chr11:48234401	['G', 'A']	98663	12229.239496011274	-303.5677001419483	0.013486558248	0.0088080352963648	1.531165327364905	0.125732	0.125732	chr11	48234401	0.9005541761345905	chr11:48234401:G:A
chr11:48234440	['C', 'T']	98663	109718.72332484822	-4193.134489522849	-0.0053295677468368	0.0042991722007441	-1.239673010984377	0.215099	0.215099	chr11	48234440	0.667361608652479	chr11:48234440:C:T
chr11:48234890	['T', 'C']	98663	145955.77677738568	-5134.71352329569	-0.0051688692872018	0.0048741133689194	-1.0604737510132436	0.288932	0.288932	chr11	48234890	0.5392043562042492	chr11:48234890:T:C
chr11:48235079	['G', 'A']	98663	110232.04871397144	-4156.21671894202	-0.0061449462594246	0.0042963263361497	-1.4302792149935966	0.15264	0.15264	chr11	48235079	0.81633164263998	chr11:48235079:G:A
chr11:48235173	['G', 'A']	98663	50816.11694145328	-1491.752233101542	0.0055066989742844	0.0048867171962499	1.126870811863294	0.2598	0.2598	chr11	48235173	0.585360853262991	chr11:48235173:G:A
chr11:48235589	['T', 'C']	98663	20272.52039212903	-648.4922925699478	0.0158459868609791	0.0070801632584679	2.238082129254163	0.0252179	0.0252179	chr11	48235589	1.5982910817750202	chr11:48235589:T:C
chr11:48236444	['C', 'T']	98663	146233.30364310916	-5121.437849538468	-0.0049105053594508	0.0048802846063671	-1.006192416123489	0.314325	0.314325	chr11	48236444	0.5026210757744556	chr11:48236444:C:T
chr11:48236458	['C', 'A']	98663	50856.27817932994	-1489.2121312026552	0.0058188258217547	0.0048834459808675	1.1915409414892268	0.233444	0.233444	chr11	48236458	0.6318172838680135	chr11:48236458:C:A
chr11:48236679	['C', 'T']	98663	26656.161390704976	-424.3772636644608	0.0130747698756867	0.0062023415067002	2.108037724392056	0.0350302	0.0350302	chr11	48236679	1.4555573831319673	chr11:48236679:C:T
chr11:48236682	['A', 'G']	98663	50634.75097319652	-1499.6211632492234	0.0060032074693848	0.0048897631380958	1.227709257042365	0.219559	0.219559	chr11	48236682	0.6584487559167977	chr11:48236682:A:G
chr11:48238483	['C', 'T']	98663	12788.777724844662	-250.2331415737368	0.0099916052431401	0.0086282660153226	1.1580084834422584	0.246863	0.246863	chr11	48238483	0.6075439975527942	chr11:48238483:C:T
chr11:48238849	['G', 'T']	98663	17327.580615078965	-628.1810578384361	-0.0109136156113737	0.0075172061779178	-1.451818049561157	0.146555	0.146555	chr11	48238849	0.8339993601981341	chr11:48238849:G:T
chr11:48239189	['A', 'C']	98663	37852.497140539424	-1253.7696930828126	0.0035328031227145	0.0054372723839655	0.6497381174304948	0.515863	0.515863	chr11	48239189	0.2874656205509661	chr11:48239189:A:C
chr11:48239265	['T', 'C']	98663	37831.27005708146	-1248.136149275804	0.0037020667200645	0.0054375633636825	0.6808319227672016	0.495979	0.495979	chr11	48239265	0.3045367113670482	chr11:48239265:T:C
chr11:48240199	['T', 'C']	98663	37828.8185320357	-1243.507689986155	0.0037849825894561	0.0054381102739027	0.6960106358306298	0.486424	0.486424	chr11	48240199	0.3129850052599389	chr11:48240199:T:C
chr11:48240225	['A', 'G']	98663	37836.0532430405	-1245.4627510947676	0.003721114997439	0.0054373735606244	0.6843589015818324	0.49375	0.49375	chr11	48240225	0.3064928913654833	chr11:48240225:A:G
chr11:48240335	['A', 'T']	98663	145947.18874178902	-5129.893366596476	-0.005016072108239	0.0048734009835044	-1.0292754741950356	0.303353	0.303353	chr11	48240335	0.518051705757008	chr11:48240335:A:T
chr11:48240776	['G', 'A']	98663	137066.64874792035	-4562.472998945711	0.0002399464647715	0.0046439125294535	0.0516690319315234	0.958793	0.958793	chr11	48240776	0.0182751453439227	chr11:48240776:G:A
chr11:48241797	['T', 'C']	98663	110233.69732360092	-4156.5564906543095	-0.006126097186075	0.0042965729277387	-1.42581012567595	0.153926	0.153926	chr11	48241797	0.8126880162775157	chr11:48241797:T:C
chr11:48242818	['A', 'G']	98663	145633.76072699256	-5158.853332248065	-0.0044581319112757	0.0048656041378748	-0.9162545461873386	0.359536	0.359536	chr11	48242818	0.4442576176077092	chr11:48242818:A:G
chr11:48243095	['G', 'A']	98663	145948.75118346492	-5134.833833764913	-0.0051453125856674	0.0048730926497856	-1.0558618428676425	0.291034	0.291034	chr11	48243095	0.5360562716675888	chr11:48243095:G:A
chr11:48243159	['A', 'G']	98663	26676.055632146617	-420.1479763187483	0.0131828266661125	0.0062004010045337	2.1261248516786813	0.0334953	0.0334953	chr11	48243159	1.4750161281054197	chr11:48243159:A:G
chr11:48243220	['G', 'A']	98663	37826.517648967	-1247.7312081364018	0.0036745595503084	0.0054375964528943	0.675769079618361	0.499189	0.499189	chr11	48243220	0.3017349932213367	chr11:48243220:G:A
chr11:48243283	['T', 'A']	98663	50627.82847381335	-1502.630839859046	0.0060928282833156	0.0048902083269796	1.2459240743796285	0.212795	0.212795	chr11	48243283	0.6720385807845112	chr11:48243283:T:A
chr11:48244414	['G', 'A']	98663	147850.02906994478	-5185.008459518354	-0.0058419756750885	0.0050545907264227	-1.1557762025221574	0.247776	0.247776	chr11	48244414	0.6059407624165627	chr11:48244414:G:A
chr11:48246304	['G', 'C']	98663	12217.866840334087	-304.241077331051	0.0134123821321455	0.0088131302616646	1.521863598282063	0.128046	0.128046	chr11	48246304	0.8926339838106314	chr11:48246304:G:C
chr11:48246930	['G', 'A']	98663	37663.39823197252	-1211.690875298459	0.0045632136580008	0.0054485209876085	0.8375141930037234	0.402306	0.402306	chr11	48246930	0.3954434903035582	chr11:48246930:G:A
chr11:48247599	['T', 'A']	98663	3555.5045160113123	26.991610491193995	-0.0283584680270243	0.0162309934059958	-1.7471800596350782	0.0806092	0.0806092	chr11	48247599	1.093615388949012	chr11:48247599:T:A
chr11:48247639	['C', 'T']	98663	145631.42517665424	-5159.928079270968	-0.0044800001185894	0.0048663181735124	-0.9206138930607212	0.357254	0.357254	chr11	48247639	0.447022899924809	chr11:48247639:C:T
chr11:48248276	['C', 'T']	98663	109680.01490328075	-4205.025573734633	-0.0055998675351439	0.0042969590351309	-1.3032164117369225	0.192504	0.192504	chr11	48248276	0.7155602419483156	chr11:48248276:C:T
chr11:48248373	['TC', 'T']	98663	13446.36285769313	-515.1501454313157	0.0237681426861006	0.0084592731080994	2.809714544308005	0.00495952	0.00495952	chr11	48248373	2.30456035404182	chr11:48248373:TC:T
chr11:48248376	['C', 'A']	98663	13443.498824149536	-514.6888465574019	0.0238093436511782	0.0084599771578174	2.8143508199873954	0.00488855	0.00488855	chr11	48248376	2.3108199385004395	chr11:48248376:C:A
chr11:48248981	['A', 'G']	98663	12790.944641553808	-246.75304521359607	0.0102613895787114	0.0086273326652949	1.189404648784418	0.234283	0.234283	chr11	48248981	0.6302592234561659	chr11:48248981:A:G
chr11:48250231	['C', 'T']	98663	37841.19097398253	-1251.1986644253343	0.003526670625746	0.0054372977797169	0.648607225247402	0.516594	0.516594	chr11	48250231	0.2868506422626314	chr11:48250231:C:T
chr11:48250789	['T', 'C']	98663	12797.5484876167	-244.5741134868328	0.0104908235924936	0.0086307802066761	1.2155127741960925	0.224173	0.224173	chr11	48250789	0.6494166961885729	chr11:48250789:T:C
chr11:48251144	['T', 'C']	98663	146045.68396403335	-5150.271160225654	-0.0054668043164493	0.0048769143284176	-1.1209555772990365	0.26231	0.26231	chr11	48251144	0.5811851525585778	chr11:48251144:T:C
chr11:48251656	['G', 'C']	98663	145952.62748238636	-5132.241981701888	-0.0050417211245484	0.0048732282089411	-1.034575215521026	0.30087	0.30087	chr11	48251656	0.5216211139681066	chr11:48251656:G:C
chr11:48251788	['T', 'C']	98663	145955.7520349515	-5132.79612731902	-0.0050858456738264	0.0048736859480024	-1.0435316776845027	0.296705	0.296705	chr11	48251788	0.5276751349972368	chr11:48251788:T:C
chr11:48252398	['A', 'G']	98663	37836.88838308056	-1251.8074044594478	0.0035234929290773	0.0054376303971942	0.6479831602558839	0.516997	0.516997	chr11	48252398	0.2865119769974034	chr11:48252398:A:G
chr11:48253226	['G', 'A']	98663	26732.251340584484	-424.5542617382499	0.0125494220279128	0.0061956681203809	2.0255155350608347	0.0428171	0.0428171	chr11	48253226	1.368382750788613	chr11:48253226:G:A
chr11:48253237	['C', 'G']	98663	37627.48335462157	-1292.6270136048413	0.0031449302942248	0.0054494921921605	0.5771052023432623	0.56387	0.56387	chr11	48253237	0.2488210108931904	chr11:48253237:C:G
chr11:48253560	['T', 'A']	98663	11860.163758933546	-369.5241131441282	0.013542657843562	0.0089394988865753	1.5149236009078009	0.129795	0.129795	chr11	48253560	0.8867420372292861	chr11:48253560:T:A
chr11:48254338	['T', 'C']	98663	146108.94222511014	-5131.956508520552	-0.0052388787099726	0.004879555250967	-1.0736385675588695	0.282987	0.282987	chr11	48254338	0.5482335148571346	chr11:48254338:T:C
chr11:48255023	['CA', 'C']	98663	145659.62438910638	-5159.419080930985	-0.0044100788555513	0.0048676071325954	-0.9060055044335203	0.364935	0.364935	chr11	48255023	0.437784482544007	chr11:48255023:CA:C
chr11:48257361	['A', 'G']	98663	12408.754614472364	-269.1595866758778	0.01389982740104	0.0087510541013532	1.588360355227435	0.112208	0.112208	chr11	48257361	0.9499761784452928	chr11:48257361:A:G
chr11:48257413	['T', 'A']	98663	146120.13904545637	-5123.752372999643	-0.0049926831872928	0.0048764377206819	-1.0238381936301404	0.305914	0.305914	chr11	48257413	0.5144006472924784	chr11:48257413:T:A
chr11:48257864	['G', 'A']	98663	146120.0630373074	-5121.7752722413015	-0.0049855489921539	0.0048767679789208	-1.0223059644632106	0.306639	0.306639	chr11	48257864	0.5133726100568287	chr11:48257864:G:A
chr11:48258244	['G', 'A']	98663	26668.7842248781	-421.6296149656563	0.0132076767808927	0.0062015626441246	2.129733671787644	0.0331961	0.0331961	chr11	48258244	1.4789129358131152	chr11:48258244:G:A
chr11:48258747	['C', 'T']	98663	50737.4199323331	-1485.592183460484	0.0059981686144617	0.0048948781487549	1.225396921471347	0.220429	0.220429	chr11	48258747	0.6567312695686205	chr11:48258747:C:T
chr11:48259238	['G', 'A']	98663	110219.99131236952	-4161.791464137176	-0.0062472353096203	0.0042962464531597	-1.4541147435864008	0.145918	0.145918	chr11	48259238	0.835891131557575	chr11:48259238:G:A
chr11:48259659	['A', 'C']	98663	21711.60174586599	-828.5568979538443	-0.0023721316854784	0.0068099705135143	-0.3483321522128494	0.727591	0.727591	chr11	48259659	0.1381126816186024	chr11:48259659:A:C
chr11:48260033	['T', 'C']	98663	145658.62401395157	-5159.936915821727	-0.004407511030981	0.0048668593856389	-0.9056170893259576	0.365141	0.365141	chr11	48260033	0.4375393993865102	chr11:48260033:T:C
chr11:48260801	['C', 'A']	98663	145642.71339349082	-5155.840085405021	-0.0044082458132628	0.0048659984551297	-0.9059283215792292	0.364976	0.364976	chr11	48260801	0.4377356928319003	chr11:48260801:C:A
chr11:48261129	['AC', 'A']	98663	50696.84596200244	-1491.815856636836	0.0060119268594243	0.004890007392157	1.229431037070987	0.218913	0.218913	chr11	48261129	0.6597284473830752	chr11:48261129:AC:A
chr11:48261740	['A', 'T']	98663	145961.14964620967	-5134.804079056818	-0.0051207830050176	0.0048740228548237	-1.0506276145073308	0.293432	0.293432	chr11	48261740	0.5324925262609468	chr11:48261740:A:T
chr11:48262481	['C', 'T']	98663	136940.04344652809	-4580.528988331882	-0.0001784360623555	0.0046349118071905	-0.0384982648599035	0.96929	0.96929	chr11	48262481	0.0135462677818534	chr11:48262481:C:T
chr11:48262557	['T', 'C']	98663	145651.14373327384	-5157.24118144546	-0.0045482471589749	0.0048660550528258	-0.9346888001880826	0.349951	0.349951	chr11	48262557	0.455992761133674	chr11:48262557:T:C
chr11:48262706	['C', 'A']	98663	146120.73411793337	-5127.399728289385	-0.0051050714154061	0.0048762291537597	-1.0469301696926987	0.295134	0.295134	chr11	48262706	0.5299807560648807	chr11:48262706:C:A
chr11:48262925	['G', 'A']	98663	50623.74885446658	-1500.4600533936605	0.0060994488628836	0.0048900852598195	1.2473093082857172	0.212287	0.212287	chr11	48262925	0.6730766002811535	chr11:48262925:G:A
chr11:48263473	['G', 'A']	98663	50618.87839892935	-1501.3888514100051	0.0060149955234228	0.0048907365348049	1.229875189680967	0.218747	0.218747	chr11	48263473	0.6600578943850999	chr11:48263473:G:A
chr11:48263512	['T', 'C']	98663	145955.54535132446	-5129.566549414178	-0.0049463879520782	0.004873333698836	-1.0149906117160885	0.310113	0.310113	chr11	48263512	0.5084800276681042	chr11:48263512:T:C
chr11:48263749	['A', 'G']	98663	145634.1411483254	-5154.09350354935	-0.0043380318445833	0.0048654765595266	-0.8915944392105625	0.372613	0.372613	chr11	48263749	0.4287419971859498	chr11:48263749:A:G
chr11:48264304	['C', 'T']	98663	145959.10803495403	-5129.395147744463	-0.0049944214619747	0.0048734474632732	-1.0248230846055373	0.305449	0.305449	chr11	48264304	0.515061292352868	chr11:48264304:C:T
chr11:48264354	['C', 'T']	98663	26730.98025382152	-426.0596222261111	0.0123877006524751	0.0061965621648818	1.9991247280113909	0.0455976	0.0455976	chr11	48264354	1.341058015541413	chr11:48264354:C:T
chr11:48264679	['T', 'A']	98663	145950.66855555674	-5135.487176236531	-0.0051269150956013	0.0048728907690747	-1.0521301089157902	0.292742	0.292742	chr11	48264679	0.5335149644138506	chr11:48264679:T:A
chr11:48264704	['C', 'T']	98663	110217.10792234782	-4157.500603702758	-0.0061207190352892	0.0042960830097824	-1.4247208495161705	0.154241	0.154241	chr11	48264704	0.8118001677444469	chr11:48264704:C:T
chr11:48265293	['A', 'G']	98663	145636.09363785657	-5160.721402679954	-0.0045085336031602	0.0048653748396596	-0.9266569897984704	0.354107	0.354107	chr11	48265293	0.4508654880079857	chr11:48265293:A:G
chr11:48266379	['T', 'C']	98663	12087.470152355272	-329.23308459872175	0.0136005870144249	0.008854540968424	1.5360013650538935	0.124541	0.124541	chr11	48266379	0.9046876514399094	chr11:48266379:T:C
chr11:48266893	['C', 'T']	98663	26712.29266384955	-421.8355525687895	0.0133000647569278	0.0062045545769181	2.143597028931949	0.0320676	0.0320676	chr11	48266893	1.4939335422779736	chr11:48266893:C:T
chr11:48267803	['A', 'G']	98663	146770.01801774208	-5126.869965273063	-0.0051514199598718	0.0049392786270147	-1.042949861483173	0.296974	0.296974	chr11	48267803	0.5272815713925718	chr11:48267803:A:G
chr11:48267816	['A', 'AT']	98663	159487.71330238032	-5350.684786756126	-0.003794850486274	0.0054374362095849	-0.697911725306245	0.485234	0.485234	chr11	48267816	0.3140487760349563	chr11:48267816:A:AT
chr11:48268768	['A', 'G']	98663	146122.98784419487	-5130.932432561291	-0.005183125775333	0.0048762709044602	-1.0629281836233069	0.287817	0.287817	chr11	48268768	0.5408835579041104	chr11:48268768:A:G
chr11:48270006	['T', 'A']	98663	146119.733976016	-5126.031431776635	-0.0050266843602452	0.0048763952683207	-1.030819710801724	0.302628	0.302628	chr11	48270006	0.5190908922978759	chr11:48270006:T:A
chr11:48270617	['T', 'TTA']	98663	159481.6299911809	-5341.727186973305	-0.0035532676290515	0.005437376924426	-0.6534892979534643	0.513442	0.513442	chr11	48270617	0.2895086085469661	chr11:48270617:T:TTA
chr11:48270706	['T', 'A']	98663	159487.01427268126	-5343.303603102576	-0.0035766007127749	0.0054381129310191	-0.6576915114016605	0.510738	0.510738	chr11	48270706	0.2918018285036516	chr11:48270706:T:A
chr11:48270787	['T', 'C']	98663	146472.84577255632	-5102.674436840795	-0.0057534232105686	0.0048836497696252	-1.178099061557014	0.23876	0.23876	chr11	48270787	0.6220384297803633	chr11:48270787:T:C
chr11:48271042	['G', 'C']	98663	145633.0931208564	-5166.812169384207	-0.0046090997335877	0.0048655228929016	-0.9472979235822732	0.343489	0.343489	chr11	48271042	0.464087166365112	chr11:48271042:G:C
chr11:48271068	['C', 'A']	98663	12203.618449593543	-305.07427782485274	0.013363276174724	0.0088179777039705	1.51545814962844	0.12966	0.12966	chr11	48271068	0.887193982733115	chr11:48271068:C:A
chr11:48271456	['GA', 'G']	98663	110214.9904507025	-4152.136025460875	-0.0060289150225695	0.0042961784329296	-1.403320443201041	0.160524	0.160524	chr11	48271456	0.7944600268831055	chr11:48271456:GA:G
chr11:48271978	['T', 'C']	98663	12087.22510212563	-337.58424419857766	0.0128652260316622	0.0088554096655921	1.4528098097652449	0.14628	0.14628	chr11	48271978	0.8348150483339933	chr11:48271978:T:C
chr11:48272379	['C', 'T']	98663	109671.01243967716	-4205.481331635928	-0.0056036850239802	0.004296889782597	-1.3041258462518373	0.192194	0.192194	chr11	48272379	0.7162601744591748	chr11:48272379:C:T
chr11:48272704	['A', 'G']	98663	146706.8172814727	-5098.659785828598	-0.0062772644866798	0.0048899829538153	-1.2836986439353733	0.19925	0.19925	chr11	48272704	0.70060166993185	chr11:48272704:A:G
chr11:48272744	['T', 'A']	98663	145641.47531959333	-5163.176261577281	-0.0044701134181815	0.0048656716256122	-0.9187042945215356	0.358253	0.358253	chr11	48272744	0.4458101641462759	chr11:48272744:T:A
chr11:48273956	['C', 'G']	98663	146098.13480799636	-5132.63357081202	-0.0050563927073881	0.004875650159484	-1.0370704505023765	0.299706	0.299706	chr11	48273956	0.5233045625571647	chr11:48273956:C:G
chr11:48274934	['T', 'C']	98663	146090.69126278552	-5133.401387871635	-0.0052441812044088	0.004875428080695	-1.075635024783563	0.282093	0.282093	chr11	48274934	0.5496076905163524	chr11:48274934:T:C
chr11:48275109	['G', 'T']	98663	145951.1893500122	-5132.498285011836	-0.0050082990433686	0.0048730579043457	-1.0277528282400188	0.304069	0.304069	chr11	48275109	0.51702785415775	chr11:48275109:G:T
chr11:48275510	['A', 'G']	98663	145951.0236313868	-5132.17089212291	-0.005005425604767	0.00487313089031	-1.0271477859788332	0.304353	0.304353	chr11	48275510	0.5166224130598985	chr11:48275510:A:G
chr11:48275728	['C', 'T']	98663	109688.80534374372	-4206.918970492468	-0.0055921442894693	0.0042975234463651	-1.3012481163306089	0.193177	0.193177	chr11	48275728	0.7140445827222894	chr11:48275728:C:T
chr11:48276596	['G', 'A']	98663	145954.54512829357	-5137.371476636081	-0.005140542800348	0.0048734795771702	-1.0547992905169357	0.29152	0.29152	chr11	48276596	0.5353316447070957	chr11:48276596:G:A
chr11:48276717	['G', 'A']	98663	136965.98796695215	-4589.354973054715	-0.000273187081552	0.0046354255070167	-0.0589346287926593	0.953004	0.953004	chr11	48276717	0.0209052765135288	chr11:48276717:G:A
chr11:48277349	['G', 'A']	98663	145952.14809520912	-5134.303981494037	-0.0050494024175342	0.0048730708086321	-1.0361849059508377	0.300118	0.300118	chr11	48277349	0.5227079563704065	chr11:48277349:G:A
chr11:48277546	['T', 'A']	98663	145959.02549675584	-5134.397995908934	-0.0050320379862981	0.0048734324022683	-1.032544943878968	0.301819	0.301819	chr11	48277546	0.520253424151466	chr11:48277546:T:A
chr11:48278196	['C', 'G']	98663	12090.960769207371	-334.40382364084263	0.0131082217836356	0.0088545886716566	1.4803874318402543	0.138773	0.138773	chr11	48278196	0.8576950230141009	chr11:48278196:C:G
chr11:48279930	['G', 'A']	98663	145638.7134747747	-5160.429259097752	-0.0044643559969199	0.004865634437078	-0.9175280335283156	0.358868	0.358868	chr11	48279930	0.4450652656651276	chr11:48279930:G:A
chr11:48280203	['C', 'T']	98663	145952.14809520912	-5132.363477478849	-0.0049898869451479	0.0048732467817335	-1.0239347951455355	0.305869	0.305869	chr11	48280203	0.5144645367817937	chr11:48280203:C:T
chr11:48280303	['C', 'T']	98663	12775.553841319404	-244.7632917055577	0.0104147768724686	0.0086321816103448	1.2065057644277983	0.227625	0.227625	chr11	48280303	0.6427800411970236	chr11:48280303:C:T
chr11:48281183	['C', 'T']	98663	145968.15085254348	-5138.3082984417415	-0.0051547162400405	0.0048734723121744	-1.0577091465490658	0.290191	0.290191	chr11	48281183	0.5373160609229144	chr11:48281183:C:T
chr11:48282884	['A', 'G']	98663	51201.41695643798	-1465.3295582644096	0.0050442625331752	0.0048766352845093	1.0343735462847503	0.300964	0.300964	chr11	48282884	0.5214854497097534	chr11:48282884:A:G
chr11:48282909	['A', 'T']	98663	51373.10008719106	-1456.9030492826812	0.0050566776038353	0.0048735276854126	1.0375805638636004	0.299468	0.299468	chr11	48282909	0.5236495778352945	chr11:48282909:A:T
chr11:48285066	['C', 'T']	98663	12773.42411709849	-250.45245385493368	0.0100025678888032	0.0086327368604742	1.1586786497108332	0.24659	0.24659	chr11	48285066	0.608024539390238	chr11:48285066:C:T
chr11:48285468	['C', 'T']	98663	37848.82319545822	-1243.5505787415864	0.0037279021337617	0.0054369345925513	0.685662494242435	0.492928	0.492928	chr11	48285468	0.3072165117294005	chr11:48285468:C:T
chr11:48285587	['C', 'T']	98663	50848.338226498105	-1491.7755792856776	0.0056840819791107	0.0048836942292089	1.163889816261383	0.244471	0.244471	chr11	48285587	0.611772651006413	chr11:48285587:C:T
chr11:48285822	['T', 'C']	98663	51366.05677440288	-1461.4920350591408	0.0049439353361052	0.0048734658338229	1.0144598330398016	0.310366	0.310366	chr11	48285822	0.5081258609355932	chr11:48285822:T:C
chr11:48286766	['A', 'G']	98663	51385.41634986773	-1456.4307643355482	0.0050853111237274	0.0048729482213858	1.043579962826111	0.296682	0.296682	chr11	48286766	0.5277088019737253	chr11:48286766:A:G
chr11:48287211	['C', 'T']	98663	51180.311705699256	-1466.9370030489524	0.0049933525871796	0.0048772733792971	1.0238000208016196	0.305932	0.305932	chr11	48287211	0.5143750941281968	chr11:48287211:C:T
chr11:48287237	['A', 'G']	98663	12382.761123670682	-267.6744331500148	0.0140106232937367	0.0087598465345168	1.5994142407095715	0.109732	0.109732	chr11	48287237	0.9596667051796782	chr11:48287237:A:G
chr11:48287506	['G', 'A']	98663	37825.884925784754	-1239.827920189056	0.0039062024884146	0.0054384967636484	0.7182504023031073	0.472605	0.472605	chr11	48287506	0.325501687991583	chr11:48287506:G:A
chr11:48287604	['C', 'A']	98663	37807.889780392565	-1244.32124801979	0.0036832934303826	0.0054395506677187	0.6771319278706861	0.498324	0.498324	chr11	48287604	0.3024881960788594	chr11:48287604:C:A
chr11:48287624	['T', 'G']	98663	37800.86493121785	-1246.7502582860316	0.0035387316314197	0.0054391763809292	0.6506006394326829	0.515306	0.515306	chr11	48287624	0.2879348007725344	chr11:48287624:T:G
chr11:48287687	['T', 'C']	98663	51135.859165364345	-1461.2854294446863	0.0049958242971437	0.0048788987232564	1.0239655669280254	0.305854	0.305854	chr11	48287687	0.5144858353670352	chr11:48287687:T:C
chr11:48287963	['T', 'G']	98663	17344.44964109011	-622.1423860004224	-0.010848205780397	0.0075139134657117	-1.4437490969121027	0.148813	0.148813	chr11	48287963	0.8273591280532211	chr11:48287963:T:G
chr11:48288002	['G', 'A']	98663	51199.64377617132	-1467.9159156358362	0.0049566665894206	0.0048766233944837	1.0164136510987152	0.309435	0.309435	chr11	48288002	0.5094305650801367	chr11:48288002:G:A
chr11:48288316	['T', 'C']	98663	50843.883219448864	-1489.3702953971515	0.0057538545679246	0.00488371940259	1.1781705895865204	0.238731	0.238731	chr11	48288316	0.6220911827746215	chr11:48288316:T:C
chr11:48289001	['G', 'A']	98663	12199.607440446023	-298.67140047053294	0.0138467733772547	0.0088201569834499	1.5699010123330723	0.116441	0.116441	chr11	48289001	0.9338940734787008	chr11:48289001:G:A
chr11:48289376	['T', 'C']	98663	51379.47193815426	-1456.5809020305708	0.0050875971192183	0.004874004279312	1.0438228667161562	0.29657	0.29657	chr11	48289376	0.5278727828201483	chr11:48289376:T:C
chr11:48290574	['T', 'C']	98663	37843.205446121705	-1251.1961431004593	0.0035291059291302	0.0054372351503825	0.6490625899970359	0.516299	0.516299	chr11	48290574	0.2870987161205141	chr11:48290574:T:C
chr11:48290608	['C', 'T']	98663	51203.89853206544	-1464.5326913666088	0.0050812810182802	0.0048762660604649	1.0420434314438825	0.297394	0.297394	chr11	48290608	0.5266677977279087	chr11:48290608:C:T
chr11:48291664	['C', 'T']	98663	26662.242825718942	-412.31144330043446	0.0135066981601887	0.0062014278340425	2.177998119407946	0.0294085	0.0294085	chr11	48291664	1.5315271264054156	chr11:48291664:C:T
chr11:48292673	['A', 'G']	98663	51685.000932665615	-1433.53677287583	0.0044015971751822	0.0048655247397974	0.9046500450772356	0.365653	0.365653	chr11	48292673	0.4369308590560855	chr11:48292673:A:G
chr11:48292765	['A', 'C']	98663	51379.20754563977	-1460.4361462982154	0.0050148406829227	0.0048729117035554	1.029126113502886	0.303423	0.303423	chr11	48292765	0.5179515020117442	chr11:48292765:A:C
chr11:48292939	['G', 'A']	98663	14193.863172405405	-541.2475247656844	0.0076189484458417	0.0082775573056122	0.920434394416816	0.357348	0.357348	chr11	48292939	0.4469086442089438	chr11:48292939:G:A
chr11:48292968	['T', 'G']	98663	51371.62032990987	-1456.7416081516456	0.0050580588357378	0.004873209627568	1.0379317169374394	0.299304	0.299304	chr11	48292968	0.5238874790625168	chr11:48292968:T:G
chr11:48293176	['G', 'T']	98663	12386.380965413777	-265.5069416978779	0.0143667767876682	0.0087582525605907	1.64037023233539	0.100931	0.100931	chr11	48293176	0.9959754238404822	chr11:48293176:G:T
chr11:48293713	['G', 'A']	98663	51202.49305027524	-1463.9446689877857	0.0050728555578982	0.0048763224698997	1.040303546209598	0.298201	0.298201	chr11	48293713	0.5254909044988736	chr11:48293713:G:A
chr11:48294800	['A', 'C']	98663	8893.064615883772	-580.8976697749418	-0.0222277614602975	0.0102552823568636	-2.167445096762343	0.0302033	0.0302033	chr11	48294800	1.5199456036159105	chr11:48294800:A:C
chr11:48295740	['C', 'G']	98663	12648.58878542629	-251.1718652809165	0.0093931584863272	0.0086722649344235	1.0831263294369804	0.278755	0.278755	chr11	48295740	0.5547773339780981	chr11:48295740:C:G
chr11:48296810	['A', 'C']	98663	51619.44993525898	-1424.0089168949353	0.0060497613352902	0.0048821800499609	1.239151623533141	0.215292	0.215292	chr11	48296810	0.6669721077538743	chr11:48296810:A:C
chr11:48296932	['A', 'G']	98663	51172.93712088943	-1452.4989412445814	0.0053115324447612	0.0048775035592761	1.088985867505851	0.276163	0.276163	chr11	48296932	0.558834508133305	chr11:48296932:A:G
chr11:48297100	['T', 'C']	98663	51363.50917719596	-1463.5697250074843	0.0048732187674245	0.0048732510962443	0.999993366067308	0.317316	0.317316	chr11	48297100	0.4985080289505794	chr11:48297100:T:C
chr11:48297414	['C', 'T']	98663	20258.133163689454	-654.8224954148594	0.0156691130803826	0.0070797098297905	2.2132422736379653	0.0268832	0.0268832	chr11	48297414	1.5705190369714157	chr11:48297414:C:T
chr11:48297708	['C', 'T']	98663	26662.296372521192	-416.11453274979294	0.0132852529020408	0.0062025694428849	2.141895068547849	0.0322044	0.0322044	chr11	48297708	1.4920847877708097	chr11:48297708:C:T
chr11:48298140	['A', 'T']	98663	12203.113163176353	-304.5446299795768	0.0133434989789927	0.0088182792224277	1.5131635824204706	0.130241	0.130241	chr11	48298140	0.8852522778970222	chr11:48298140:A:T
chr11:48298254	['A', 'T']	98663	50845.36825190845	-1484.3063174517144	0.0058806658247031	0.0048837052254013	1.2041402077497063	0.228538	0.228538	chr11	48298254	0.6410415775713392	chr11:48298254:A:T
chr11:48298422	['G', 'A']	98663	51225.26872041276	-1462.222610728728	0.0051127922185196	0.0048752311835644	1.0487281579089192	0.294306	0.294306	chr11	48298422	0.5312008838727661	chr11:48298422:G:A
chr11:48298792	['G', 'T']	98663	37836.98546376077	-1243.031596162328	0.0037808049535434	0.0054370810238491	0.6953740319409163	0.486823	0.486823	chr11	48298792	0.3126289116722113	chr11:48298792:G:T
chr11:48299016	['C', 'T']	98663	109700.02037795528	-4207.820607200717	-0.005679146547213	0.0042968128495129	-1.321711404734954	0.186267	0.186267	chr11	48299016	0.7298640800869431	chr11:48299016:C:T
chr11:48299153	['T', 'G']	98663	51283.82047458186	-1477.5172660512726	0.0048345238307007	0.004871354885941	0.9924392584603932	0.320986	0.320986	chr11	48299153	0.4935139092005449	chr11:48299153:T:G
chr11:48299782	['G', 'A']	98663	51369.05759560406	-1454.7212169094414	0.0051198328093043	0.0048731057716762	1.050630347295589	0.293431	0.293431	chr11	48299782	0.5324940063150034	chr11:48299782:G:A
chr11:48300052	['T', 'C']	98663	12154.761267748469	-295.5305320199558	0.0137225866768505	0.0088341702015543	1.5533532141407176	0.120342	0.120342	chr11	48300052	0.9195827751133832	chr11:48300052:T:C
chr11:48300721	['C', 'G']	98663	12212.371335901074	-299.42430500423603	0.0130972990821755	0.0088123821274059	1.4862382149139657	0.137219	0.137219	chr11	48300721	0.8625857499714529	chr11:48300721:C:G
chr11:48304511	['C', 'G']	98663	51345.57158209558	-1450.0649231067343	0.0050183997385429	0.0048730279835086	1.0298319146793922	0.303091	0.303091	chr11	48304511	0.518426959403966	chr11:48304511:C:G
chr11:48304927	['A', 'G']	98663	51328.8441497881	-1443.948946453888	0.0052288270967953	0.004872574341298	1.0731138676485288	0.283223	0.283223	chr11	48304927	0.547871481323059	chr11:48304927:A:G
chr11:48305040	['G', 'A']	98663	51342.44840380776	-1454.7563482518044	0.0049705346782159	0.0048730456874542	1.0200057616969778	0.307728	0.307728	chr11	48305040	0.5118329857406809	chr11:48305040:G:A
chr11:48305067	['C', 'T']	98663	12154.369572268395	-300.0023583098639	0.0132660023005222	0.0088316775195207	1.502093149483814	0.133076	0.133076	chr11	48305067	0.8759002616357625	chr11:48305067:C:T
chr11:48305221	['G', 'A']	98663	110300.0666382798	-4149.053110677357	-0.0059944107129195	0.0042954178761227	-1.39553610051331	0.162857	0.162857	chr11	48305221	0.7881935696380231	chr11:48305221:G:A
chr11:48305411	['C', 'A']	98663	51334.64969431516	-1441.3870695950195	0.00526650187532	0.0048729579805718	1.0807607815042135	0.279806	0.279806	chr11	48305411	0.5531429769816003	chr11:48305411:C:A
chr11:48307092	['C', 'T']	98663	60185.81029378968	-2004.2656141054583	0.0003202850420174	0.0046371419992699	0.0690694919560186	0.944934	0.944934	chr11	48307092	0.0245985242280889	chr11:48307092:C:T
chr11:48307266	['C', 'T']	98663	26658.97222560111	-422.1826094491622	0.0130537232547432	0.006203043134876	2.104406332651456	0.0353455	0.0353455	chr11	48307266	1.451665870398069	chr11:48307266:C:T
chr11:48307848	['GAAC', 'G']	98663	51189.33894267322	-1457.264703380973	0.0051357744168534	0.0048764369678992	1.0531817494333282	0.29226	0.29226	chr11	48307848	0.5342306200445864	chr11:48307848:GAAC:G
chr11:48308161	['T', 'C']	98663	50910.80413405782	-1485.331167001745	0.0056790559114241	0.0048818659757705	1.1632961534810895	0.244712	0.244712	chr11	48308161	0.6113447335251984	chr11:48308161:T:C
chr11:48308893	['C', 'T']	98663	51194.67983412256	-1451.1327849794693	0.0053291435511184	0.0048765980080674	1.0927994356521475	0.274485	0.274485	chr11	48308893	0.5614813838012284	chr11:48308893:C:T
chr11:48309516	['T', 'C']	98663	23119.68659712296	-457.63912609908095	0.0191153069210903	0.0065959563531718	2.898034173906892	0.00375592	0.00375592	chr11	48309516	2.425283666653148	chr11:48309516:T:C
chr11:48310187	['T', 'C']	98663	12834.21138211382	-258.2519403980795	0.0089610644298423	0.0086154553490722	1.0401150103815822	0.298289	0.298289	chr11	48310187	0.525362761815225	chr11:48310187:T:C
chr11:48310476	['A', 'G']	98663	51362.93238174405	-1448.9868187229126	0.0051565256991333	0.0048733603645882	1.0581047395145953	0.29001	0.29001	chr11	48310476	0.5375870266874495	chr11:48310476:A:G
chr11:48311433	['G', 'C']	98663	51198.30273601832	-1455.8005037471796	0.005178787479629	0.0048761105974267	1.0620734243316805	0.288205	0.288205	chr11	48311433	0.5402984889849954	chr11:48311433:G:C
chr11:48312817	['A', 'T']	98663	109673.45512515082	-4204.966438329296	-0.0055457322640047	0.0042965584824078	-1.2907382237927656	0.196797	0.196797	chr11	48312817	0.7059815262978497	chr11:48312817:A:T
chr11:48313003	['T', 'C']	98663	51363.453087458576	-1450.9851825117992	0.0051639410826756	0.004872993394948	1.0597061526964704	0.289281	0.289281	chr11	48313003	0.5386800899127947	chr11:48313003:T:C
chr11:48313236	['G', 'A']	98663	51153.88788751241	-1437.9977834348708	0.005308081009749	0.004879117927925	1.0879181622909453	0.276634	0.276634	chr11	48313236	0.5580944435147371	chr11:48313236:G:A
chr11:48313296	['G', 'A']	98663	51194.41539522103	-1455.1642708662428	0.0052446950794402	0.0048762494752238	1.0755592194551302	0.282127	0.282127	chr11	48313296	0.5495553491870745	chr11:48313296:G:A
chr11:48313604	['G', 'A']	98663	109719.6809768064	-4210.464694610915	-0.0056104428429897	0.0042967161753968	-1.3057513258882176	0.19164	0.19164	chr11	48313604	0.7175138378138922	chr11:48313604:G:A
chr11:48314564	['C', 'T']	98663	26658.565549754145	-421.15474001694577	0.0131400659414958	0.0062036181961587	2.118129376439062	0.0341666	0.0341666	chr11	48314564	1.4663982367325832	chr11:48314564:C:T
chr11:48314595	['C', 'G']	98663	50650.85583018089	-1485.5385132583808	0.0062316921539816	0.0048891710575172	1.2745907395488507	0.202457	0.202457	chr11	48314595	0.6936672027986683	chr11:48314595:C:G
chr11:48314735	['T', 'C']	98663	51356.78003548793	-1449.2058125270614	0.0051656606005985	0.0048734561845259	1.0599583550171936	0.289166	0.289166	chr11	48314735	0.5388527725131951	chr11:48314735:T:C
chr11:48314749	['A', 'G']	98663	51193.23591620696	-1454.4540031641266	0.0051957388548562	0.0048765793044335	1.0654474233880686	0.286676	0.286676	chr11	48314749	0.5426086638859319	chr11:48314749:A:G
chr11:48315580	['C', 'A']	98663	37606.811642828914	-1265.5561629505942	0.0038512782582392	0.0054513687057676	0.7064791369119114	0.479892	0.479892	chr11	48315580	0.3188564898775693	chr11:48315580:C:A
chr11:48315636	['T', 'C']	98663	51372.68619620088	-1449.6236598158928	0.0051684826744051	0.0048725649011639	1.0607314174862128	0.288815	0.288815	chr11	48315636	0.5393802548418096	chr11:48315636:T:C
chr11:48315914	['T', 'C']	98663	51372.81034587624	-1449.0720054549745	0.005151195415079	0.0048726392494231	1.0571674099798838	0.290438	0.290438	chr11	48315914	0.5369465625220392	chr11:48315914:T:C
chr11:48316104	['A', 'G']	98663	51371.289440338966	-1451.1425001061646	0.0051341585491419	0.0048726573773014	1.053667055077315	0.292038	0.292038	chr11	48316104	0.5345606344537469	chr11:48316104:A:G
chr11:48316213	['T', 'C']	98663	29978.29228804022	-602.6221947658552	0.0118761667340311	0.0059085212463437	2.010006605524206	0.0444332	0.0444332	chr11	48316213	1.3522924085170065	chr11:48316213:T:C
chr11:48316478	['C', 'T']	98663	51195.37782711395	-1457.2913939571706	0.0051516221670569	0.0048762951361718	1.056462339377838	0.29076	0.29076	chr11	48316478	0.5364653398148689	chr11:48316478:C:T
chr11:48318608	['C', 'T']	98663	37801.378722540685	-1243.107816218899	0.0036238957237062	0.0054405501829539	0.6660899360988191	0.505355	0.505355	chr11	48318608	0.2964034330171865	chr11:48318608:C:T
chr11:48318762	['C', 'T']	98663	170812.30612348585	-6172.49053485083	-0.0124044839670099	0.0062302151281078	-1.991020167352924	0.0464814	0.0464814	chr11	48318762	1.3327207996556336	chr11:48318762:C:T
chr11:48319924	['C', 'T']	98663	50655.18782755019	-1479.1510543969123	0.0064445927840968	0.004889650727674	1.3180067745170938	0.187504	0.187504	chr11	48319924	0.7269894630861398	chr11:48319924:C:T
chr11:48320288	['T', 'C']	98663	51411.19559971608	-1445.507567927836	0.0050825257382361	0.0048725721873023	1.0430888538667338	0.29691	0.29691	chr11	48320288	0.5273751750153313	chr11:48320288:T:C
chr11:48321217	['G', 'A']	98663	12809.579361622518	-315.26094139416085	0.0142703304553217	0.0088388923204268	1.6144930765071916	0.106424	0.106424	chr11	48321217	0.9729604219262292	chr11:48321217:G:A
chr11:48321504	['C', 'T']	98663	109970.03697415836	-4165.843216728996	-0.0062851122006899	0.0043054504990819	-1.4598036145184137	0.144347	0.144347	chr11	48321504	0.8405922377408963	chr11:48321504:C:T
chr11:48321694	['G', 'A']	98663	50659.37684391949	-1479.9056281418627	0.0064750230242752	0.0048900472663444	1.3241227889225893	0.185465	0.185465	chr11	48321694	0.7317380361353948	chr11:48321694:G:A
chr11:48322013	['C', 'T']	98663	51238.15949818967	-1452.9529638307245	0.0050963613796457	0.0048770337107046	1.0449715302274156	0.296039	0.296039	chr11	48322013	0.5286510714779594	chr11:48322013:C:T
chr11:48322107	['C', 'A']	98663	51234.61725015464	-1453.40747633278	0.005193845101182	0.0048764694330355	1.0650830836745158	0.286841	0.286841	chr11	48322107	0.5423587721076895	chr11:48322107:C:A
chr11:48322843	['T', 'C']	98663	51401.41959388909	-1442.4880256096724	0.0052347925942947	0.0048732573661448	1.074187591786457	0.282741	0.282741	chr11	48322843	0.5486112103195542	chr11:48322843:T:C
chr11:48322937	['A', 'G']	98663	12080.836681939829	-332.55307991017463	0.0131916906649746	0.0088574433208116	1.4893339067695963	0.136403	0.136403	chr11	48322937	0.8651760778531614	chr11:48322937:A:G
chr11:48324011	['C', 'A']	98663	51406.02565948214	-1442.9505320936764	0.0052850756950228	0.0048731460687221	1.0845305313018685	0.278132	0.278132	chr11	48324011	0.5557490412547972	chr11:48324011:C:A
chr11:48324108	['C', 'T']	98663	51405.815363717455	-1443.6648850054803	0.0052437086241258	0.004872804379373	1.0761172039499336	0.281877	0.281877	chr11	48324108	0.5499403593202885	chr11:48324108:C:T
chr11:48324650	['G', 'T']	98663	26643.05061430542	-425.3327610548829	0.0128150805976096	0.0062045193109553	2.065442938501604	0.0388837	0.0388837	chr11	48324650	1.410232416247605	chr11:48324650:G:T
chr11:48325588	['T', 'C']	98663	51403.024899126125	-1445.0055464040572	0.0051994844578078	0.0048730615031787	1.0669851908120018	0.285981	0.285981	chr11	48325588	0.5436628195606764	chr11:48325588:T:C
chr11:48326315	['A', 'G']	98663	37887.52816130405	-1230.6844601082776	0.0039505227118693	0.0054369421130278	0.7266074623827944	0.467468	0.467468	chr11	48326315	0.3302481129178299	chr11:48326315:A:G
chr11:48326449	['C', 'T']	98663	110189.75244302972	-4170.766686497583	-0.0061371631119174	0.004296375664216	-1.428451232287049	0.153165	0.153165	chr11	48326449	0.8148404647521003	chr11:48326449:C:T
chr11:48327930	['T', 'C']	98663	12777.68360871769	-251.25247755212223	0.0099516281536703	0.0086304884975595	1.1530782013653669	0.248881	0.248881	chr11	48327930	0.6040082569073513	chr11:48327930:T:C
chr11:48328351	['G', 'A']	98663	37875.14214319747	-1230.2542049996673	0.0039730545870398	0.0054371470176372	0.7307241415676156	0.464949	0.464949	chr11	48328351	0.332594682020346	chr11:48328351:G:A
chr11:48328911	['A', 'G']	98663	20323.677881398893	-640.2570654205919	0.0161175974598538	0.00706907638272	2.2800146139674413	0.0226089	0.0226089	chr11	48328911	1.645720567046562	chr11:48328911:A:G
chr11:48329140	['G', 'A']	98663	51239.17673480146	-1459.0449985990174	0.0050761936562267	0.004876272892242	1.0409986824779245	0.297879	0.297879	chr11	48329140	0.5259601127822431	chr11:48329140:G:A
chr11:48330346	['A', 'T']	98663	26697.86006780894	-411.4557546924573	0.0133022082683253	0.0062037806053419	2.1442099768762004	0.0320185	0.0320185	chr11	48330346	1.4945990177315835	chr11:48330346:A:T
chr11:48330652	['C', 'T']	98663	60373.90993237836	-1999.5847340711875	0.000206583884415	0.0046357505604169	0.0445632010874313	0.964456	0.964456	chr11	48330652	0.0157175807656513	chr11:48330652:C:T
chr11:48330727	['G', 'A']	98663	13158.6009671925	-221.24219096549209	0.0092000636133511	0.0085171121087183	1.080185806634346	0.280062	0.280062	chr11	48330727	0.5527458140963644	chr11:48330727:G:A
chr11:48333174	['A', 'C']	98663	109685.4796714162	-4231.342509689752	-0.0058933686290575	0.0042982951118594	-1.371094463197078	0.170349	0.170349	chr11	48333174	0.7686604115281943	chr11:48333174:A:C
chr11:48333355	['G', 'A']	98663	170599.47846933606	-6164.077456380724	-0.012120802804302	0.0061966283375135	-1.956031916731921	0.0504642	0.0504642	chr11	48333355	1.297016607149458	chr11:48333355:G:A
chr11:48335602	['C', 'CA']	98663	26678.62240895223	-416.17753896889735	0.0131480332102652	0.006200758997562	2.120390941727406	0.0339756	0.0339756	chr11	48335602	1.468832865003466	chr11:48335602:C:CA
chr11:48336105	['C', 'T']	98663	109646.00373054888	-4220.286932063944	-0.0056705386941495	0.0042973288391952	-1.3195496333511738	0.186988	0.186988	chr11	48336105	0.7281862635223513	chr11:48336105:C:T
chr11:48336678	['A', 'G']	98663	23122.45279996756	-444.2697122570835	0.0194425322238934	0.0065952417994255	2.947963519030796	0.0031995	0.0031995	chr11	48336678	2.49491788549489	chr11:48336678:A:G
chr11:48339096	['G', 'A']	98663	37870.68687155368	-1229.4681979649154	0.0040412472312585	0.0054371816439783	0.7432613982529267	0.457325	0.457325	chr11	48339096	0.3397750569502181	chr11:48339096:G:A
chr11:48340431	['C', 'T']	98663	160923.78626960074	-5690.8012279805735	-0.0024151304345473	0.005471370055724	-0.4414123720293205	0.658915	0.658915	chr11	48340431	0.1811706057578534	chr11:48340431:C:T
chr11:48341530	['G', 'T']	98663	12180.617283950616	-353.9862868071043	0.011836829799768	0.0088221732510133	1.341713596296516	0.179692	0.179692	chr11	48341530	0.7454712575220463	chr11:48341530:G:T
chr11:48341825	['A', 'G']	98663	26690.49252324132	-406.9113204757316	0.0134950039298801	0.0062021579666731	2.17585621043429	0.0295684	0.0295684	chr11	48341825	1.529172175303814	chr11:48341825:A:G
chr11:48342861	['A', 'T']	98663	26680.86763647422	-407.4256961814759	0.0134360336532414	0.0062026058606927	2.166191751500509	0.0302989	0.0302989	chr11	48342861	1.5185731382502317	chr11:48342861:A:T
chr11:48343169	['C', 'T']	98663	161998.7774646745	-5631.196873305577	-0.0049624210277312	0.0055265454396898	-0.8979245863234374	0.369228	0.369228	chr11	48343169	0.4327053721520784	chr11:48343169:C:T
chr11:48343773	['G', 'C']	98663	38813.86796833025	-1079.581043230861	0.003548305253239	0.0053790098129009	0.659657702190616	0.509475	0.509475	chr11	48343773	0.2928771220175729	chr11:48343773:G:C
chr11:48344205	['T', 'C']	98663	26683.40900013178	-405.55137537761584	0.0135572391036867	0.0062025718716986	2.1857447820227947	0.0288366	0.0288366	chr11	48344205	1.5400559467364128	chr11:48344205:T:C
chr11:48344644	['G', 'T']	98663	23114.74847689236	-431.8218459144956	0.0201800769336236	0.0065979701517592	3.05852807294726	0.00222487	0.00222487	chr11	48344644	2.6526953599334115	chr11:48344644:G:T
chr11:48345521	['A', 'C']	98663	162024.34859604665	-5627.22709758629	-0.0047197698843104	0.0055284145392767	-0.8537293740870363	0.393257	0.393257	chr11	48345521	0.4053235381660448	chr11:48345521:A:C
chr11:48346188	['AAGGGGTC', 'A']	98663	121693.00262589594	-4629.134964266574	-0.0030668521060683	0.0043801259384595	-0.7001744125984879	0.48382	0.48382	chr11	48346188	0.3153161828734606	chr11:48346188:AAGGGGTC:A
chr11:48346448	['T', 'G']	98663	162006.98833237038	-5631.09382813289	-0.0049232901405589	0.0055270245020426	-0.8907668382398918	0.373056	0.373056	chr11	48346448	0.4282259706966679	chr11:48346448:T:G
chr11:48349059	['A', 'T']	98663	108522.59619499628	-4366.809642119241	-0.0052447404612762	0.0042891037782077	-1.2228056798074944	0.221406	0.221406	chr11	48349059	0.6548106141186169	chr11:48349059:A:T
chr11:48349233	['A', 'G']	98663	122121.84632464762	-4607.593316000423	-0.0038591686673583	0.0043808324397297	-0.8809213135749188	0.378363	0.378363	chr11	48349233	0.4220913397160455	chr11:48349233:A:G
chr11:48349632	['A', 'G']	98663	161698.22230782488	-5665.64419598212	-0.0043309788379468	0.0055118857094709	-0.7857526563921727	0.432014	0.432014	chr11	48349632	0.3645021790549299	chr11:48349632:A:G
chr11:48349768	['G', 'A']	98663	38810.55449881368	-1080.0009428170838	0.0033972659414876	0.0053796451337008	0.6315037250701506	0.527713	0.527713	chr11	48349768	0.2776022070191568	chr11:48349768:G:A
chr11:48350513	['A', 'G']	98663	162014.8420668471	-5637.360876731258	-0.0050626844054789	0.0055275094686335	-0.9159069621151754	0.359718	0.359718	chr11	48350513	0.4440378298904539	chr11:48350513:A:G
chr11:48351458	['A', 'G']	98663	26664.81046003469	-400.7542139998325	0.0137422465498688	0.0062046760480339	2.214820958174508	0.0267746	0.0267746	chr11	48351458	1.5722770086040576	chr11:48351458:A:G
chr11:48351527	['T', 'C']	98663	11880.575797211652	-394.8660586132942	0.011971976156687	0.0089279192558996	1.3409592776923709	0.179937	0.179937	chr11	48351527	0.7448795245721055	chr11:48351527:T:C
chr11:48352080	['T', 'A']	98663	160950.30305734416	-5692.226174861396	-0.0024860989811814	0.0054746469762666	-0.4541112864371141	0.64975	0.64975	chr11	48352080	0.1872537118269497	chr11:48352080:T:A
chr11:48352394	['C', 'A']	98663	38826.29639015884	-1087.6948643639453	0.0032185284438477	0.0053788395467874	0.598368554378995	0.549595	0.549595	chr11	48352394	0.2599572269715902	chr11:48352394:C:A
chr11:48354052	['A', 'G']	98663	161696.22198343583	-5656.668685933979	-0.0040963433193157	0.0055113419555953	-0.743256969413221	0.457328	0.457328	chr11	48354052	0.3397722080371424	chr11:48354052:A:G
chr11:48354647	['G', 'C']	98663	162007.7782857259	-5643.367504962751	-0.0053132243070405	0.0055266797223398	-0.9613772778551972	0.336365	0.336365	chr11	48354647	0.4731892004414939	chr11:48354647:G:C
chr11:48356634	['C', 'T']	98663	121680.6659164867	-4625.637889094091	-0.0029317797581414	0.0043775046602599	-0.6697376669308543	0.503027	0.503027	chr11	48356634	0.2984087035398772	chr11:48356634:C:T
chr11:48357032	['G', 'A']	98663	122270.93907780276	-4596.7582096366405	-0.0042311535166294	0.0043796851460628	-0.9660862312061536	0.334003	0.334003	chr11	48357032	0.4762496323573143	chr11:48357032:G:A
chr11:48357641	['C', 'T']	98663	109205.49595028844	-4349.447456513159	-0.0060175124716358	0.0042856735303451	-1.404099595787738	0.160292	0.160292	chr11	48357641	0.7950881522718967	chr11:48357641:C:T
chr11:48357970	['A', 'G']	98663	170562.643698433	-6185.702901284685	-0.0129625504416653	0.006192587085445	-2.093236681666109	0.0363306	0.0363306	chr11	48357970	1.4397274297030047	chr11:48357970:A:G
chr11:48358651	['A', 'C']	98663	38853.088326828525	-1085.494069066696	0.003252688363233	0.0053758033744996	0.6050608879525565	0.54514	0.54514	chr11	48358651	0.263491950164694	chr11:48358651:A:C
chr11:48358921	['G', 'A']	98663	161997.7031555686	-5639.73062117976	-0.0051573484264208	0.0055237868549506	-0.9336617363862618	0.350481	0.350481	chr11	48358921	0.4553355206896666	chr11:48358921:G:A
chr11:48359352	['G', 'A']	98663	161675.66398718717	-5658.744981834699	-0.0041694966576785	0.0055076856447604	-0.7570324318790786	0.449032	0.449032	chr11	48359352	0.3477227081543309	chr11:48359352:G:A
chr11:48360782	['A', 'G']	98663	162000.06148886995	-5641.50807007427	-0.0052164423623038	0.0055234318670925	-0.9444205138805548	0.344957	0.344957	chr11	48360782	0.4622350377574559	chr11:48360782:A:G
chr11:48360919	['A', 'G']	98663	170566.01651258967	-6193.28958348087	-0.013203865142213	0.0061932457454141	-2.131978236450567	0.0330111	0.0330111	chr11	48360919	1.4813400038135656	chr11:48360919:A:G
chr11:48361913	['C', 'T']	98663	38841.69256736208	-1084.5865386122923	0.003368531085997	0.0053767599899549	0.6264983172561593	0.53099	0.53099	chr11	48361913	0.2749136577993474	chr11:48361913:C:T
chr11:48363737	['A', 'G']	98663	23185.644988647426	-423.9722026646402	0.0202228487578936	0.0065873586414724	3.069948041173186	0.00214154	0.00214154	chr11	48363737	2.669273809375262	chr11:48363737:A:G
chr11:48365436	['T', 'G']	98663	26690.51678661936	-399.4029070173517	0.0136274401550702	0.0061990323712953	2.1983173080644094	0.0279288	0.0279288	chr11	48365436	1.553947723968675	chr11:48365436:T:G
chr11:48365723	['T', 'C']	98663	26687.516391282305	-399.9114950000363	0.0135030586860999	0.0061994115245853	2.178119428360284	0.0293995	0.0293995	chr11	48365723	1.531660055611226	chr11:48365723:T:C
chr11:48368286	['A', 'G']	98663	109248.9222793194	-4341.522889072611	-0.0059468797062792	0.0042905349047706	-1.3860462246017304	0.165736	0.165736	chr11	48368286	0.7805831469626374	chr11:48368286:A:G
chr11:48368383	['T', 'C']	98663	109235.5383490712	-4359.344931064712	-0.0062649035755881	0.0042899094447445	-1.460381310207621	0.144188	0.144188	chr11	48368383	0.8410708821314368	chr11:48368383:T:C
chr11:48369564	['A', 'T']	98663	38805.506391347095	-1082.4539383365898	0.0032929726405968	0.0053784776609902	0.6122499428566076	0.540374	0.540374	chr11	48369564	0.2673055551499573	chr11:48369564:A:T
chr11:48370458	['C', 'G']	98663	108749.64516521624	-4397.431574231349	-0.0054722879451808	0.0042887446831621	-1.27596496165074	0.201971	0.201971	chr11	48370458	0.6947109842371646	chr11:48370458:C:G
chr11:48374292	['G', 'C']	98663	161997.7031555686	-5635.106528494812	-0.0049529063114493	0.0055234156535767	-0.8967107713941501	0.369875	0.369875	chr11	48374292	0.4319450218313105	chr11:48374292:G:C
chr11:48377145	['T', 'G']	98663	20074.255405638287	-624.689098022573	0.0168024913600433	0.0071066872083938	2.3643212184993274	0.0180651	0.0180651	chr11	48377145	1.7431596300368395	chr11:48377145:T:G
chr11:48377342	['T', 'C']	98663	161983.7014525955	-5634.809033899205	-0.004950291494569	0.0055224018725602	-0.8964018933801347	0.37004	0.37004	chr11	48377342	0.4317513277159004	chr11:48377342:T:C
chr11:48377980	['T', 'C']	98663	161980.49228632823	-5634.314342175887	-0.0048907820761786	0.0055221877730883	-0.8856602269146289	0.375803	0.375803	chr11	48377980	0.4250397572896568	chr11:48377980:T:C
chr11:48378278	['G', 'A']	98663	11900.723719553607	-400.0628255850621	0.0107342774018621	0.0089158941448331	1.203948502246726	0.228612	0.228612	chr11	48378278	0.64090097692848	chr11:48378278:G:A
chr11:48378347	['A', 'G']	98663	122018.3914088162	-4596.179654570716	-0.0032006706655891	0.0043791899648309	-0.7308818962624408	0.464853	0.464853	chr11	48378347	0.3326843619100663	chr11:48378347:A:G
chr11:48379912	['C', 'A']	98663	38598.47701446543	-1131.5551756427392	0.0027627036034878	0.0053893954608165	0.5126184603772372	0.608219	0.608219	chr11	48379912	0.2159400171641489	chr11:48379912:C:A
chr11:48381252	['T', 'C']	98663	161982.4025892396	-5642.633440312908	-0.0051102563395445	0.0055218297370562	-0.925464308551628	0.354727	0.354727	chr11	48381252	0.450105754001301	chr11:48381252:T:C
chr11:48383737	['G', 'T']	98663	38789.43561877147	-1092.0874270380289	0.0031234660046116	0.0053796077175411	0.5806122246473586	0.561503	0.561503	chr11	48383737	0.2506479190463966	chr11:48383737:G:T
chr11:48386280	['C', 'T']	98663	12260.118363168243	-320.1284738910604	0.0123107526302178	0.0087898630960182	1.4005624997498	0.161348	0.161348	chr11	48386280	0.7922364135532098	chr11:48386280:C:T
chr11:48386635	['C', 'T']	98663	26685.786637472247	-398.38696752962153	0.013691432316872	0.0061978216109453	2.20907169911005	0.0271719	0.0271719	chr11	48386635	1.5658799924004667	chr11:48386635:C:T
chr11:48386799	['G', 'T']	98663	38792.94107984791	-1090.5164510249751	0.0031640732261347	0.0053793814417737	0.5881853258376453	0.556409	0.556409	chr11	48386799	0.254605853844036	chr11:48386799:G:T
chr11:48387472	['A', 'C']	98663	162018.33774686727	-5648.083126738521	-0.0053670956127517	0.0055237621621294	-0.9716377090867916	0.331233	0.331233	chr11	48387472	0.4798664019476627	chr11:48387472:A:C
chr11:48387744	['A', 'G']	98663	122382.8288823751	-4605.366261731437	-0.0043864678934064	0.0043801573547818	-1.0014407104844532	0.316616	0.316616	chr11	48387744	0.4994671421074815	chr11:48387744:A:G
chr11:48387800	['C', 'T']	98663	109795.4436705576	-4418.370292538075	-0.006037917989584	0.0043373670935829	-1.3920698569685377	0.163904	0.163904	chr11	48387800	0.7854104475476832	chr11:48387800:C:T
chr11:48388115	['T', 'G']	98663	38849.66274672803	-1091.6147902799569	0.0030576078504066	0.0053757751342147	0.5687752508370693	0.56951	0.56951	chr11	48388115	0.2444986457610177	chr11:48388115:T:G
chr11:48388782	['A', 'G']	98663	38856.42106170286	-1087.5142963912658	0.0032818059971178	0.005375469975747	0.6105151757752688	0.541522	0.541522	chr11	48388782	0.2663838949305944	chr11:48388782:A:G
chr11:48388930	['T', 'G']	98663	30336.534573470533	-1807.3643896305675	-0.0044115378166911	0.0059205008504912	-0.7451291585111546	0.456195	0.456195	chr11	48388930	0.3408494789986718	chr11:48388930:T:G
chr11:48389052	['G', 'A']	98663	12293.242769527087	-319.2212594882311	0.0123735743209023	0.008779390767411	1.4093887205514093	0.158723	0.158723	chr11	48389052	0.7993601365764085	chr11:48389052:G:A
chr11:48389082	['C', 'T']	98663	122527.15876943036	-4575.378886929128	-0.0042544139861645	0.0043807324440946	-0.9711649913474336	0.331469	0.331469	chr11	48389082	0.4795570819152441	chr11:48389082:C:T
chr11:48389139	['T', 'G']	98663	108780.28140239885	-4388.566427588556	-0.005468238832942	0.0042860494255296	-1.275822625929299	0.202021	0.202021	chr11	48389139	0.6946034834737532	chr11:48389139:T:G
chr11:48390331	['G', 'T']	98663	38791.47025668058	-1093.8878990414723	0.0030003846337886	0.0053781913022967	0.5578798642784103	0.576928	0.576928	chr11	48390331	0.2388783829513699	chr11:48390331:G:T
chr11:48390623	['G', 'A']	98663	38798.40400875964	-1096.5476261973915	0.0029554543145144	0.005378195076374	0.549525309615031	0.582646	0.582646	chr11	48390623	0.234595230732156	chr11:48390623:G:A
chr11:48390895	['A', 'T']	98663	38815.83545895089	-1089.1138694623005	0.0032383369946332	0.0053769939780573	0.6022578801182199	0.547004	0.547004	chr11	48390895	0.2620094978501597	chr11:48390895:A:T
chr11:48391359	['C', 'G']	98663	26722.437610233745	-398.4737144872081	0.0135661791796464	0.0061944424771139	2.190056527244886	0.0285225	0.0285225	chr11	48391359	1.5448124111967174	chr11:48391359:C:G
chr11:48391623	['C', 'G']	98663	122382.32733539464	-4586.924793168256	-0.0042714022443174	0.0043796459954746	-0.9752848172502816	0.329421	0.329421	chr11	48391623	0.4822487187867378	chr11:48391623:C:G
chr11:48392271	['C', 'T']	98663	109192.5495634362	-4348.561767992938	-0.0059959741706859	0.004285242408748	-1.3992146998371835	0.161752	0.161752	chr11	48392271	0.7911503407452347	chr11:48392271:C:T
chr11:48394393	['C', 'T']	98663	108591.58712001173	-4394.85015531405	-0.0055155188963302	0.0042957990504223	-1.2839331708935413	0.199168	0.199168	chr11	48394393	0.7007804376984614	chr11:48394393:C:T
chr11:48395469	['T', 'C']	98663	161982.9849263551	-5643.799502456224	-0.00520763032571	0.0055216729245479	-0.9431254615894058	0.345619	0.345619	chr11	48395469	0.4614023907060461	chr11:48395469:T:C
chr11:48395868	['G', 'C']	98663	26703.43587690312	-387.7778202543742	0.0141397256293474	0.0061970808697071	2.281675183305397	0.0225106	0.0225106	chr11	48395868	1.647612929112479	chr11:48395868:G:C
