## Supplementary material for "Characterization of shared and ancestry-specific signals driving complex traits using multi-ancestry fine-mapping": s2_gwas_temp.txt

locus	alleles	n	sum_x	y_transpose_x	beta	standard_error	t_stat	p_value	p_value_str	chrom	pos	-log10pvalue	rsid
chr11:47396914	['C', 'G']	19959	5642.714526509406	832.7837457910692	0.0132398011305855	0.0146937608167381	0.901049179696986	0.367573	0.367573	chr11	47396914	0.4346563971272336	chr11:47396914:C:G
chr11:47397578	['A', 'G']	19959	33562.68158132077	4458.634371175722	-0.0151411221058065	0.0138107697157539	-1.0963271720138157	0.272949	0.272949	chr11	47397578	0.5639184924746254	chr11:47397578:A:G
chr11:47398206	['G', 'T']	19959	5532.277182082373	817.3948306446038	0.013083191348446	0.0146595790199764	0.8924670572475336	0.372153	0.372153	chr11	47398206	0.4292784757230453	chr11:47398206:G:T
chr11:47401221	['T', 'C']	19959	1066.9622386038814	166.40382432067443	0.0266437234950647	0.0317449815140812	0.8393050562416077	0.401308	0.401308	chr11	47401221	0.3965221826005129	chr11:47401221:T:C
chr11:47402727	['T', 'G']	19959	3401.29228912026	468.1307811331983	0.001591350450544	0.018228629202203	0.0872995129195832	0.930434	0.930434	chr11	47402727	0.0313144279629797	chr11:47402727:T:G
chr11:47403166	['T', 'C']	19959	3771.566897173783	592.9407180213223	0.022557837637667	0.0174001783826966	1.2964141597593863	0.194848	0.194848	chr11	47403166	0.7103040476255714	chr11:47403166:T:C
chr11:47403313	['G', 'A']	19959	2402.120352740756	333.1161525841017	0.0045564304082118	0.0212160544609099	0.2147633254150506	0.829954	0.829954	chr11	47403313	0.0809459776236642	chr11:47403313:G:A
chr11:47403380	['G', 'A']	19959	7945.79621185549	1151.5873828805072	0.0150060105198927	0.0127123052112795	1.1804318941758865	0.237843	0.237843	chr11	47403380	0.6237096258547971	chr11:47403380:G:A
chr11:47403412	['A', 'G']	19959	15767.740039091866	2005.1220072744245	-0.0141784415652426	0.0103703079881486	-1.367215089604478	0.171573	0.171573	chr11	47403412	0.7655510549115809	chr11:47403412:A:G
chr11:47405405	['G', 'A']	19959	5919.227956665662	932.6972095028514	0.0238868859845818	0.0142360126130668	1.6779196980098756	0.0933784	0.0933784	chr11	47405405	1.029753571796562	chr11:47405405:G:A
chr11:47406070	['G', 'A']	19959	2421.0621301775145	340.20726857123634	0.0064939583126826	0.0211392868633314	0.3071985519032404	0.758695	0.758695	chr11	47406070	0.1199327780415935	chr11:47406070:G:A
chr11:47406116	['T', 'C']	19959	7865.916980563503	1132.0174968294568	0.0133939526945707	0.0127629188924874	1.04944274953081	0.293987	0.293987	chr11	47406116	0.5316718735099215	chr11:47406116:T:C
chr11:47406188	['C', 'T']	19959	7501.389278908837	1085.3671007923274	0.0146018535027535	0.0129856899582094	1.1244572717926669	0.260833	0.260833	chr11	47406188	0.5836374635104535	chr11:47406188:C:T
chr11:47406818	['C', 'T']	19959	2813.5638687045853	411.6785201907961	0.0087317608159593	0.0197229174947624	0.442721560756825	0.657972	0.657972	chr11	47406818	0.1817925873955114	chr11:47406818:C:T
chr11:47407014	['C', 'T']	19959	5904.5916720950045	929.4527486397698	0.0236098167545438	0.0142423139513721	1.6577233752292873	0.097389	0.097389	chr11	47407014	1.0114900935226496	chr11:47407014:C:T
chr11:47407694	['T', 'A']	19959	5899.0	924.7551202212214	0.022789092681759	0.014247676262045	1.5994954028024733	0.109726	0.109726	chr11	47407694	0.9596904524743046	chr11:47407694:T:A
chr11:47408907	['T', 'C']	19959	24220.85412177399	3227.680549679372	-0.0028204644433729	0.0103490493743486	-0.2725336735143848	0.785215	0.785215	chr11	47408907	0.1050114126443626	chr11:47408907:T:C
chr11:47409048	['G', 'A']	19959	7499.878821288965	1083.0498732582969	0.0143716909237501	0.0129812722716117	1.1071095824081196	0.26826	0.26826	chr11	47409048	0.5714440797483246	chr11:47409048:G:A
chr11:47409978	['G', 'A']	19959	12754.639041988175	1593.227866741975	-0.0147573045907147	0.0108734104833045	-1.357191896082074	0.174736	0.174736	chr11	47409978	0.757617610239291	chr11:47409978:G:A
chr11:47410152	['A', 'G']	19959	3390.339730420404	462.58896896603	0.0006656435185813	0.018224120373754	0.0365254127458464	0.970864	0.970864	chr11	47410152	0.0128416024156135	chr11:47410152:A:G
chr11:47410410	['G', 'A']	19959	10953.09755975347	1381.9467450640689	-0.0126302084237518	0.0113413328205201	-1.113644103707082	0.265445	0.265445	chr11	47410410	0.5760254507442242	chr11:47410410:G:A
chr11:47410415	['C', 'T']	19959	6617.663125720299	994.9289087450228	0.0152308880127041	0.0136001878557613	1.1199027670968464	0.262769	0.262769	chr11	47410415	0.5804258716961977	chr11:47410415:C:T
chr11:47410483	['G', 'C']	19959	24212.21309750476	3230.370469233167	-0.0022945802720679	0.010352546079096	-0.2216440530220055	0.824593	0.824593	chr11	47410483	0.0837603562606812	chr11:47410483:G:C
chr11:47410752	['G', 'A']	19959	24211.06519995992	3233.310288241873	-0.0020954609004505	0.0103531854537056	-0.202397697773353	0.839608	0.839608	chr11	47410752	0.0759234320009009	chr11:47410752:G:A
chr11:47411174	['T', 'G']	19959	7849.179795550212	1123.3678384961686	0.0125359528236679	0.0127562485603098	0.9827303665650344	0.325752	0.325752	chr11	47411174	0.4871129091954317	chr11:47411174:T:G
chr11:47412669	['A', 'AGG']	19959	7513.056980772131	1084.067306315366	0.0142571853654314	0.0129879905428369	1.0977206457310305	0.27234	0.27234	chr11	47412669	0.5648885668735072	chr11:47412669:A:AGG
chr11:47412942	['A', 'G']	19959	2496.628250175685	352.36304887924206	0.0066181767610301	0.0208620992186819	0.31723445908567	0.751069	0.751069	chr11	47412942	0.1243201629389468	chr11:47412942:A:G
chr11:47413226	['G', 'A']	19959	24207.63860493085	3228.1052995003733	-0.0024566375557333	0.0103497387146895	-0.2373622777787263	0.812378	0.812378	chr11	47413226	0.0902418462322395	chr11:47413226:G:A
chr11:47415482	['C', 'T']	19959	409.0	72.84342648981594	0.0243739126287174	0.050458241127476	0.4830511742797364	0.629065	0.629065	chr11	47415482	0.2013044774754882	chr11:47415482:C:T
chr11:47415852	['C', 'T']	19959	6651.666533046049	990.1642408408096	0.0132766118075822	0.0135732290358417	0.9781468928671148	0.328014	0.328014	chr11	47415852	0.4841076197243221	chr11:47415852:C:T
chr11:47417677	['C', 'T']	19959	3367.0	453.2542155271069	-0.0008843152674235	0.0182755900557066	-0.0483877819938001	0.961408	0.961408	chr11	47417677	0.0170922683719237	chr11:47417677:C:T
chr11:47418387	['A', 'G']	19959	23940.0	3191.626323966145	-0.0021604825005068	0.0103106598857218	-0.2095387224923126	0.83403	0.83403	chr11	47418387	0.078818327539562	chr11:47418387:A:G
chr11:47418732	['T', 'A']	19959	23942.99804550466	3189.5504074437567	-0.0022436923641269	0.0103146818665479	-0.2175241459849171	0.827802	0.827802	chr11	47418732	0.0820735286625908	chr11:47418732:T:A
chr11:47419207	['G', 'A']	19959	6270.0	920.5979083830074	0.0166487188143243	0.013899209197925	1.1978177015142557	0.231002	0.231002	chr11	47419207	0.6363842599987487	chr11:47419207:G:A
chr11:47419962	['G', 'A']	19959	8778.879691336373	1349.712567088569	0.0243946153949697	0.0122288979522736	1.9948335074980488	0.0460746	0.0460746	chr11	47419962	1.336538426451739	chr11:47419962:G:A
chr11:47420113	['C', 'T']	19959	1062.1064288219673	165.24576046917193	0.0244232329221037	0.0318313446382581	0.7672699095705012	0.44293	0.44293	chr11	47420113	0.3536649036095278	chr11:47420113:C:T
chr11:47420132	['C', 'T']	19959	466.0233490329693	98.14498932800988	0.0814062005291762	0.0470465847732216	1.730331774805292	0.0835865	0.0835865	chr11	47420132	1.0778638595100607	chr11:47420132:C:T
chr11:47421529	['T', 'C']	19959	8813.415760188478	1317.633562820323	0.0150701617671132	0.0121659574919632	1.238715635581375	0.215465	0.215465	chr11	47421529	0.6666232662984419	chr11:47421529:T:C
chr11:47421687	['CTG', 'C']	19959	24581.863978332825	3270.9711573896616	-0.0030108114505815	0.0104109657628325	-0.2891961724944161	0.772434	0.772434	chr11	47421687	0.1121386182595456	chr11:47421687:CTG:C
chr11:47421700	['C', 'T']	19959	3815.839042821168	607.5867671879123	0.0243940207659854	0.0173766953408574	1.40383544094419	0.160383	0.160383	chr11	47421700	0.7948416672081152	chr11:47421700:C:T
chr11:47422043	['G', 'C']	19959	29589.580436418342	3997.1895362529535	0.0009490046609239	0.0115748919363785	0.0819882091461565	0.934657	0.934657	chr11	47422043	0.0293477370816406	chr11:47422043:G:C
chr11:47424741	['A', 'T']	19959	8817.88359973944	1315.4289047305674	0.0145543280694381	0.0121599936307798	1.1969026063136825	0.231359	0.231359	chr11	47424741	0.6357136015269034	chr11:47424741:A:T
chr11:47425651	['T', 'C']	19959	1064.1066292528938	164.49746174235642	0.0237832857576322	0.0317728484273974	0.7485411895624737	0.454143	0.454143	chr11	47425651	0.3428073754859533	chr11:47425651:T:C
chr11:47426404	['C', 'G']	19959	16818.68532344541	2172.33634653625	-0.009420587307877	0.0102436638003565	-0.919650184882991	0.357767	0.357767	chr11	47426404	0.4463997207246344	chr11:47426404:C:G
chr11:47426783	['CA', 'C']	19959	16819.68542366087	2174.586324677673	-0.0092138012232581	0.0102430414818087	-0.8995181011051727	0.368388	0.368388	chr11	47426783	0.4336945251056531	chr11:47426783:CA:C
chr11:47426996	['G', 'C']	19959	3479.697369080432	477.22226238284895	0.0023546606098453	0.0180151943794231	0.1307041467470859	0.896011	0.896011	chr11	47426996	0.0476866586303116	chr11:47426996:G:C
chr11:47427134	['T', 'C']	19959	16897.970142490303	2184.547937187736	-0.0088029308326595	0.0102769504489244	-0.8565703295359219	0.391693	0.391693	chr11	47427134	0.4070541897197824	chr11:47427134:T:C
chr11:47427550	['T', 'G']	19959	8829.423780640633	1310.5775699049177	0.0137072953157502	0.012159328968846	1.1273068892921974	0.259626	0.259626	chr11	47427550	0.5856518176840162	chr11:47427550:T:G
chr11:47427993	['C', 'T']	19959	16806.21018342187	2177.796605087892	-0.0087452203541791	0.0102479511040463	-0.8533628103207985	0.393468	0.393468	chr11	47427993	0.4050905822084262	chr11:47427993:C:T
chr11:47428040	['G', 'A']	19959	410.0	73.62320466074374	0.026056227396593	0.0503992971321284	0.5169958487373968	0.605165	0.605165	chr11	47428040	0.2181261975464328	chr11:47428040:G:A
chr11:47428313	['G', 'A']	19959	3378.91757575758	455.4255707921188	-0.0004644139557657	0.0183137040198128	-0.0253588217469977	0.979769	0.979769	chr11	47428313	0.0088763057879594	chr11:47428313:G:A
chr11:47428362	['T', 'C']	19959	16876.156021575807	2179.5958422334443	-0.0091499862255505	0.010285598262068	-0.8895920288170851	0.373696	0.373696	chr11	47428362	0.4274815507648255	chr11:47428362:T:C
chr11:47428947	['T', 'C']	19959	17521.3715410869	2277.592859173681	-0.0092523800423528	0.0106080553623652	-0.8722032197510908	0.383108	0.383108	chr11	47428947	0.4166787790543028	chr11:47428947:T:C
chr11:47429474	['TTTTG', 'T']	19959	17179.782158420785	2276.379737640385	-0.0040617505605318	0.0104252670008944	-0.3896063822809837	0.696832	0.696832	chr11	47429474	0.1568719138208345	chr11:47429474:TTTTG:T
chr11:47429731	['C', 'T']	19959	10547.17065102992	1332.4726615519978	-0.0122243705602064	0.0115127400396436	-1.0618124371880513	0.288334	0.288334	chr11	47429731	0.540104143106918	chr11:47429731:C:T
chr11:47429966	['G', 'T']	19959	16806.104376597985	2176.308761926095	-0.008801820878739	0.0102504133187292	-0.8586796068658638	0.390528	0.390528	chr11	47429966	0.4083478227097246	chr11:47429966:G:T
chr11:47430072	['C', 'T']	19959	16807.73690541828	2174.745859143013	-0.0091116790306122	0.0102496604472016	-0.8889737447936528	0.374028	0.374028	chr11	47430072	0.4270958849911784	chr11:47430072:C:T
chr11:47430278	['C', 'T']	19959	3355.6725131545977	454.73097898934606	0.0001496559536188	0.018294495602435	0.0081803815131653	0.993473	0.993473	chr11	47430278	0.0028439313829031	chr11:47430278:C:T
chr11:47430770	['T', 'C']	19959	20726.23064200872	2640.841001369344	-0.018063717248666	0.0101257080914171	-1.783946079186037	0.0744476	0.0744476	chr11	47430770	1.1281492982282193	chr11:47430770:T:C
chr11:47431193	['C', 'T']	19959	20725.42239823541	2645.051929016337	-0.0176011886642644	0.0101262501524106	-1.738174388282749	0.0821955	0.0821955	chr11	47431193	1.085151958356115	chr11:47431193:C:T
chr11:47431967	['T', 'C']	19959	20724.115003006616	2640.040546326324	-0.0180088919486453	0.0101236258868851	-1.7788974177695838	0.0752718	0.0752718	chr11	47431967	1.1233676984107852	chr11:47431967:T:C
chr11:47432171	['T', 'G']	19959	20696.998344370848	2644.270801782611	-0.0173719461959685	0.0101317395032845	-1.7146064790095297	0.0864329	0.0864329	chr11	47432171	1.063320915290233	chr11:47432171:T:G
chr11:47432659	['C', 'T']	19959	12656.779148548909	1617.175058883936	-0.0100318443110899	0.010949338714811	-0.9162054962753114	0.35957	0.35957	chr11	47432659	0.444216549914224	chr11:47432659:C:T
chr11:47432720	['A', 'C']	19959	16665.584538878837	2426.7879894951443	0.0170936634133578	0.0103067324907167	1.6584949137618514	0.0972333	0.0972333	chr11	47432720	1.0121849744819051	chr11:47432720:A:C
chr11:47433030	['A', 'G']	19959	19986.004058929648	2879.838007223276	0.0171065609195323	0.0101924623333295	1.6783540973797395	0.0932937	0.0932937	chr11	47433030	1.0301476825944968	chr11:47433030:A:G
chr11:47433150	['A', 'G']	19959	16626.332097218743	2422.9736367524984	0.0173263560302564	0.0102926321643417	1.683374646407995	0.0923182	0.0923182	chr11	47433150	1.0347126718842752	chr11:47433150:A:G
chr11:47433173	['C', 'A']	19959	1342.0	176.07284317299363	0.0047912459128372	0.0281288666635218	0.1703319927585506	0.864751	0.864751	chr11	47433173	0.0631089270941955	chr11:47433173:C:A
chr11:47433315	['G', 'A']	19959	1830.0916925543645	208.98230947723263	-0.0154115275074874	0.0241263208159368	-0.6387848203239996	0.52297	0.52297	chr11	47433315	0.281523223576602	chr11:47433315:G:A
chr11:47434516	['T', 'C']	19959	4991.250075157832	633.7094966792836	-0.0152409486494337	0.0152946017897724	-0.99649202110155	0.319023	0.319023	chr11	47434516	0.4961780053033071	chr11:47434516:T:C
chr11:47434651	['G', 'A']	19959	16621.495037593984	2421.6188393722578	0.0171205638592946	0.0102924168598145	1.6634153175567314	0.096245	0.096245	chr11	47434651	1.0166218231577822	chr11:47434651:G:A
chr11:47434675	['T', 'A']	19959	16621.829591018446	2422.7081542644387	0.0173563841650482	0.0102923543959122	1.686337595598297	0.0917464	0.0917464	chr11	47434675	1.037410967847627	chr11:47434675:T:A
chr11:47435076	['G', 'A']	19959	2483.733253048322	353.9007483975243	0.0081581396259892	0.0208931729783462	0.3904691563337152	0.696194	0.696194	chr11	47435076	0.1572697239102768	chr11:47435076:G:A
chr11:47435988	['A', 'G']	19959	3781.0	597.89995314016	0.0227167430491341	0.0173801635267805	1.3070500179201796	0.191211	0.191211	chr11	47435988	0.7184871272174207	chr11:47435988:A:G
chr11:47436238	['G', 'A']	19959	16619.494135338347	2422.260203980378	0.0172807251904106	0.0102928826602156	1.6789004364350273	0.0931871	0.0931871	chr11	47436238	1.0306442033817698	chr11:47436238:G:A
chr11:47437089	['A', 'T']	19959	410.102736293475	73.66753927789746	0.02609704876758	0.0503994919312164	0.5178038064986147	0.604601	0.604601	chr11	47437089	0.2185311388417564	chr11:47437089:A:T
chr11:47437214	['T', 'C']	19959	8623.456468347453	1316.2569426922678	0.0184606237931952	0.0122868408681524	1.502471138943874	0.132991	0.132991	chr11	47437214	0.8761777483757012	chr11:47437214:T:C
chr11:47437918	['G', 'A']	19959	2487.1246116845377	353.17123538992325	0.0073913538169971	0.0208676772310308	0.3542010802240096	0.723192	0.723192	chr11	47437918	0.1407463867017638	chr11:47437918:G:A
chr11:47438412	['T', 'A']	19959	8615.589986468201	1317.738343314481	0.0187845919260214	0.0122867803514052	1.5288457503737396	0.126319	0.126319	chr11	47438412	0.8985313210634176	chr11:47438412:T:A
chr11:47438454	['T', 'C']	19959	16614.99473763344	2424.912705077972	0.0177323991901832	0.0102921096000699	1.7229120053349132	0.0849199	0.0849199	chr11	47438454	1.070990525922357	chr11:47438454:T:C
chr11:47438547	['C', 'T']	19959	16611.82608259824	2426.9962795362085	0.0179767255952655	0.0102920701370006	1.7466578983598309	0.0807121	0.0807121	chr11	47438547	1.0930613528948945	chr11:47438547:C:T
chr11:47439350	['T', 'C']	19959	6662.335204209471	993.2512028321432	0.0134797899768953	0.0135617857104437	0.9939539132014732	0.320257	0.320257	chr11	47439350	0.49450136891146	chr11:47439350:T:C
chr11:47439929	['T', 'C']	19959	16619.992480072193	2422.610997875392	0.0174631426916381	0.0102944870611308	1.696358700335266	0.0898336	0.0898336	chr11	47439929	1.0465611960129724	chr11:47439929:T:C
chr11:47440142	['G', 'A']	19959	2065.3104329524954	324.78389677518624	0.0354608243357531	0.0231563397865644	1.5313656934818292	0.125695	0.125695	chr11	47440142	0.9006819976966856	chr11:47440142:G:A
chr11:47440232	['A', 'G']	19959	7592.662890938251	1053.585682510299	0.007745273244163	0.0129130348568953	0.5998027055605111	0.548645	0.548645	chr11	47440232	0.2607085743286593	chr11:47440232:A:G
chr11:47440564	['G', 'A']	19959	16615.9950383401	2424.6468933987867	0.0177562880771307	0.0102925956818415	1.725151616366007	0.0845156	0.0845156	chr11	47440564	1.0730631210075787	chr11:47440564:G:A
chr11:47440589	['A', 'G']	19959	7595.380549153222	1052.8974863637527	0.0075594385714232	0.0129109663136291	0.5855052509465004	0.558215	0.558215	chr11	47440589	0.2531984976042811	chr11:47440589:A:G
chr11:47440884	['G', 'A']	19959	3356.504509921828	454.5245553555627	-0.0002262380399161	0.0182853130352186	-0.0123726643060706	0.990128	0.990128	chr11	47440884	0.0043086578263731	chr11:47440884:G:A
chr11:47440971	['T', 'G']	19959	408.1226883175463	72.64629167352702	0.0234107171075972	0.0505184108621484	0.4634096106363871	0.643076	0.643076	chr11	47440971	0.1917376982574762	chr11:47440971:T:G
chr11:47441668	['C', 'T']	19959	2484.0	353.04256360209695	0.0073626756515478	0.0208855484409927	0.3525248892720905	0.724448	0.724448	chr11	47441668	0.1399927822059757	chr11:47441668:C:T
chr11:47441931	['AG', 'A']	19959	15130.758091993186	2202.125332951812	0.0166113868907096	0.0104648493535208	1.587350790207106	0.112449	0.112449	chr11	47441931	0.9490444023574106	chr11:47441931:AG:A
chr11:47442967	['G', 'A']	19959	11608.163200881896	1489.0876318058774	-0.0092991616794258	0.0111262826043604	-0.8357833438260405	0.403287	0.403287	chr11	47442967	0.394385777296276	chr11:47442967:G:A
chr11:47443032	['C', 'T']	19959	3373.0	458.8697913609744	0.0005970455270522	0.0182577129598917	0.0327010030425926	0.973913	0.973913	chr11	47443032	0.011479837071577	chr11:47443032:C:T
chr11:47443161	['C', 'T']	19959	1340.0	173.37583438279947	0.0030791018154908	0.0281477544706307	0.1093906733733796	0.912894	0.912894	chr11	47443161	0.0395796473152634	chr11:47443161:C:T
chr11:47443543	['T', 'C']	19959	16520.449473684213	2394.1035153310854	0.0159682927344366	0.0102997898915229	1.5503513083872695	0.121073	0.121073	chr11	47443543	0.916952696315186	chr11:47443543:T:C
chr11:47444403	['G', 'A']	19959	16072.326410835216	2342.748579936152	0.0167124117606886	0.0103543621112141	1.6140455183220204	0.106533	0.106533	chr11	47444403	0.9725158429486764	chr11:47444403:G:A
chr11:47444454	['G', 'A']	19959	8636.289104530146	1307.8895442886762	0.0167890439297202	0.0123045667081853	1.3644563297423262	0.172439	0.172439	chr11	47444454	0.7633645043506314	chr11:47444454:G:A
chr11:47446993	['C', 'T']	19959	16570.81169807538	2390.586784214732	0.0151729015212762	0.010304271549209	1.4724865749914016	0.140905	0.140905	chr11	47446993	0.851073595720439	chr11:47446993:C:T
chr11:47447017	['A', 'G']	19959	13135.923308270674	1910.14402356856	0.0160858747553441	0.0108572884906219	1.481573854212164	0.13847	0.13847	chr11	47447017	0.8586443077961101	chr11:47447017:A:G
chr11:47447239	['C', 'T']	19959	13077.620897018292	1915.512257313059	0.0170378799572017	0.0108653207033347	1.5680972906738602	0.116874	0.116874	chr11	47447239	0.932282092023938	chr11:47447239:C:T
chr11:47447268	['C', 'T']	19959	15037.506839705366	2225.19468304354	0.0199608002423018	0.0104985837563831	1.9012850404861283	0.0572791	0.0572791	chr11	47447268	1.2420038145148733	chr11:47447268:C:T
chr11:47447887	['A', 'G']	19959	16635.1673348702	2413.206011147809	0.0164236780343374	0.0102986197235527	1.5947455557347043	0.110785	0.110785	chr11	47447887	0.9555190379670312	chr11:47447887:A:G
chr11:47448793	['G', 'A']	19959	720.0	110.8792942255722	0.0161101505294457	0.038249227551315	0.421188911797823	0.673622	0.673622	chr11	47448793	0.1715837375378322	chr11:47448793:G:A
chr11:47452594	['T', 'G']	19959	1940.0972041286705	262.70156217035765	0.0104692027000088	0.0238079189262963	0.4397361538578434	0.660133	0.660133	chr11	47452594	0.1803685563566164	chr11:47452594:T:G
chr11:47453637	['G', 'T']	19959	3454.5192423331328	561.6015797272457	0.0315258242764701	0.0181732299654557	1.734739742819264	0.0828024	0.0828024	chr11	47453637	1.0819570751517025	chr11:47453637:G:T
chr11:47454123	['G', 'A']	19959	11576.019809428288	1489.6159551067162	-0.0091849905358613	0.0111405918051606	-0.8244616351176788	0.409687	0.409687	chr11	47454123	0.3875478166615494	chr11:47454123:G:A
chr11:47454825	['A', 'C']	19959	1312.2629917313957	184.0325551749123	0.0066791966555924	0.028418180946496	0.2350325190823289	0.814186	0.814186	chr11	47454825	0.0892763696242936	chr11:47454825:A:C
chr11:47456297	['A', 'G']	19959	16259.331729323309	2040.895857371556	-0.0185190090437299	0.0102930395785398	-1.7991778718446436	0.0720057	0.0720057	chr11	47456297	1.1426331232831155	chr11:47456297:A:G
chr11:47458851	['C', 'T']	19959	1244.062330894879	188.1530997428426	0.0147001731617253	0.0292896354254823	0.5018899330148705	0.61575	0.61575	chr11	47458851	0.2105955794888591	chr11:47458851:C:T
chr11:47459981	['T', 'C']	19959	6838.166992628252	975.311256702286	0.0098270383252298	0.0135606230018768	0.7246745465801807	0.46866	0.46866	chr11	47459981	0.3291421118106908	chr11:47459981:T:C
chr11:47462366	['T', 'C']	19959	413.0620865904991	73.71595962924161	0.0244833881882619	0.050218805776746	0.4875342575270689	0.625885	0.625885	chr11	47462366	0.2035054566513537	chr11:47462366:T:C
chr11:47463716	['CTGGAGT', 'C']	19959	12323.939702270562	1584.440952031233	-0.0089693363235647	0.0109537608822582	-0.8188362353328595	0.41289	0.41289	chr11	47463716	0.3841656354043258	chr11:47463716:CTGGAGT:C
chr11:47466188	['G', 'A']	19959	17096.282850556283	2496.834837595022	0.0191299655241928	0.0103629453993618	1.8459969426617804	0.0649075	0.0649075	chr11	47466188	1.1877051179850953	chr11:47466188:G:A
chr11:47473650	['G', 'A']	19959	16291.816264154724	2059.325279135199	-0.0169905280550097	0.0102906731864298	-1.6510608924414127	0.0987419	0.0987419	chr11	47473650	1.005498520304895	chr11:47473650:G:A
chr11:47474194	['G', 'T']	19959	6509.0	987.4122035423744	0.0180157862010864	0.0137130760251913	1.313766959943262	0.18894	0.18894	chr11	47474194	0.7236760889798125	chr11:47474194:G:T
chr11:47475275	['C', 'T']	19959	2919.0	417.35648527159657	0.0072180229794198	0.0195285337674516	0.3696141791991642	0.711674	0.711674	chr11	47475275	0.1477189002160551	chr11:47475275:C:T
chr11:47478848	['C', 'T']	19959	1889.094648762401	268.5207012040104	0.0162503853149026	0.0240954035813928	0.6744184740467113	0.500053	0.500053	chr11	47478848	0.3009839628885934	chr11:47478848:C:T
chr11:47480336	['C', 'T']	19959	3452.172963222768	463.6710398496746	-0.0018621985618461	0.0180665761701167	-0.1030742374377698	0.917905	0.917905	chr11	47480336	0.0372022644531543	chr11:47480336:C:T
chr11:47482523	['G', 'T']	19959	7304.829958905482	1066.6413042521228	0.0148041215845766	0.0131491427798068	1.1258621061831742	0.260237	0.260237	chr11	47482523	0.5846309562238798	chr11:47482523:G:T
chr11:47484734	['A', 'G']	19959	11684.927232635058	1511.0995221506537	-0.0080439651643709	0.01112331302788	-0.7231627073884461	0.469588	0.469588	chr11	47484734	0.3282830097169386	chr11:47484734:A:G
chr11:47487585	['G', 'C']	19959	2135.1069746467583	317.627568530747	0.0209319558407576	0.0226764707124967	0.923069383509588	0.355982	0.355982	chr11	47487585	0.4485719612920386	chr11:47487585:G:C
chr11:47490586	['G', 'A']	19959	1306.659661324461	177.38894141784314	0.0060995336471109	0.0285756681735217	0.2134520043441289	0.830977	0.830977	chr11	47490586	0.0804109965664527	chr11:47490586:G:A
chr11:47493483	['G', 'A']	19959	791.0018433179637	76.44207387934958	-0.0415231848143707	0.0366021847570746	-1.134445528045836	0.256621	0.256621	chr11	47493483	0.590707806998717	chr11:47493483:G:A
chr11:47498242	['ACAAAAAGTT', 'A']	19959	2502.376127480457	343.15508230105496	0.0020663113852833	0.0208300109638086	0.0991987660915547	0.920981	0.920981	chr11	47498242	0.0357493292822732	chr11:47498242:ACAAAAAGTT:A
chr11:47502037	['C', 'T']	19959	11563.317414181907	1497.8507651641346	-0.0079039842656718	0.0111407642703355	-0.7094651743702843	0.478044	0.478044	chr11	47502037	0.3205321283297933	chr11:47502037:C:T
chr11:47502605	['G', 'T']	19959	11560.896161170693	1495.9466814958073	-0.0081151126759067	0.0111420969129201	-0.7283290335140281	0.466421	0.466421	chr11	47502605	0.3312219042636121	chr11:47502605:G:T
chr11:47502620	['C', 'A']	19959	11562.896662323345	1497.1920291362003	-0.0080089823755738	0.0111409786798468	-0.7188760167059131	0.472226	0.472226	chr11	47502620	0.3258501050470554	chr11:47502620:C:A
chr11:47508395	['C', 'A']	19959	10211.534876728803	1515.215798076744	0.0163608203165685	0.0116111522478989	1.4090608724495053	0.158833	0.158833	chr11	47508395	0.7990592611722587	chr11:47508395:C:A
chr11:47513461	['CCT', 'C']	19959	2124.958195488722	313.5984425962641	0.02014940352728	0.0227230326080362	0.886739189915783	0.37523	0.37523	chr11	47513461	0.4257024466426286	chr11:47513461:CCT:C
chr11:47516550	['T', 'C']	19959	411.18541353383455	73.44960992484664	0.0257825976460432	0.0503386116142246	0.5121833284483671	0.608528	0.608528	chr11	47516550	0.2157194339240948	chr11:47516550:T:C
chr11:47518145	['T', 'C']	19959	3588.0	576.2363641929388	0.0285431678675131	0.0178940002572237	1.595125039522137	0.1107	0.1107	chr11	47518145	0.9558523791212772	chr11:47518145:T:C
chr11:47532785	['G', 'A']	19959	6831.36908043097	983.745588486718	0.0118662665965512	0.0135471277090359	0.8759249083210833	0.381081	0.381081	chr11	47532785	0.4189827038147062	chr11:47532785:G:A
chr11:47535608	['G', 'A']	19959	525.9541247281351	112.49499337322696	0.0834327054007171	0.0446520034727222	1.868509784822664	0.0617057	0.0617057	chr11	47535608	1.209674716611678	chr11:47535608:G:A
chr11:47535804	['C', 'T']	19959	18132.24066911136	2646.4100772263123	0.0194096907947966	0.0102956223576401	1.885237251383178	0.0594123	0.0594123	chr11	47535804	1.2261236346629765	chr11:47535804:C:T
chr11:47536319	['T', 'C']	19959	2134.213859798567	318.35398554105296	0.0220120174643862	0.0226787060897989	0.970602880835754	0.331758	0.331758	chr11	47536319	0.4791785957763689	chr11:47536319:T:C
chr11:47536668	['G', 'A']	19959	1071.0	170.36529597760088	0.0289880151542423	0.0316452160738517	0.9160315128388368	0.359661	0.359661	chr11	47536668	0.4441066525431038	chr11:47536668:G:A
chr11:47537306	['G', 'A']	19959	6823.127858002406	984.0353697227812	0.0116150465747015	0.0135634696601473	0.8563477388701872	0.391816	0.391816	chr11	47537306	0.4069178333493695	chr11:47537306:G:A
chr11:47538420	['G', 'A']	19959	873.0	156.1556901213275	0.0612807642261517	0.0347602704216926	1.7629541854170545	0.0779235	0.0779235	chr11	47538420	1.108331548986866	chr11:47538420:G:A
chr11:47538881	['T', 'C']	19959	1894.094899288506	274.73581637818705	0.0190671360765962	0.0240710603761689	0.7921186594452346	0.428301	0.428301	chr11	47538881	0.3682509116086258	chr11:47538881:T:C
chr11:47540689	['C', 'T']	19959	411.577392002408	73.41629482101652	0.0256712523682729	0.050338946304417	0.5099680119053341	0.61008	0.61008	chr11	47540689	0.2146132120704046	chr11:47540689:C:T
chr11:47543035	['G', 'A']	19959	11598.324429967426	1499.2533681993768	-0.0079934543112014	0.0111282641692604	-0.7183019911840078	0.47258	0.47258	chr11	47543035	0.3255246620380397	chr11:47543035:G:A
chr11:47543170	['G', 'A']	19959	731.1831712939761	107.03532331651256	0.0117845584969874	0.0379247913364757	0.3107349594209403	0.756005	0.756005	chr11	47543170	0.1214753321902897	chr11:47543170:G:A
chr11:47543233	['A', 'G']	19959	1892.1896076564608	269.9075207262442	0.0170124363491991	0.0240810533531703	0.7064656225662727	0.479907	0.479907	chr11	47543233	0.3188429153328385	chr11:47543233:A:G
chr11:47543551	['G', 'T']	19959	4461.22351939072	643.7625533139217	0.0082524730172965	0.0160498357362045	0.5141780360207027	0.607133	0.607133	chr11	47543551	0.2167161609198299	chr11:47543551:G:T
chr11:47543586	['T', 'C']	19959	1098.1650631389057	137.057935947188	-0.0104298106343265	0.0309630646764271	-0.3368468445653234	0.736236	0.736236	chr11	47543586	0.132982950514594	chr11:47543586:T:C
chr11:47544800	['T', 'C']	19959	11292.315512312549	1658.823296533139	0.0150600093002963	0.0112556875175747	1.3379910624545586	0.180915	0.180915	chr11	47544800	0.7425254234820334	chr11:47544800:T:C
chr11:47546522	['C', 'T']	19959	3589.25882117081	593.9319893938468	0.0344174600201348	0.0178955459246746	1.923241691815592	0.0544639	0.0544639	chr11	47546522	1.2638912633295871	chr11:47546522:C:T
chr11:47546792	['C', 'G']	19959	2150.430969681784	310.3703397068061	0.0161566604598084	0.0226071674193243	0.7146698283836271	0.474821	0.474821	chr11	47546792	0.323470081666821	chr11:47546792:C:G
chr11:47547681	['AAAG', 'A']	19959	6335.012025477731	898.8789470385539	0.0084857085205664	0.0142450013348329	0.5956972780210673	0.551384	0.551384	chr11	47547681	0.2585458403567013	chr11:47547681:AAAG:A
chr11:47550256	['T', 'C']	19959	6866.880987010386	984.6936028731428	0.0103291598660118	0.013541711505032	0.7627662029407094	0.445612	0.445612	chr11	47550256	0.3510431224492044	chr11:47550256:T:C
chr11:47550303	['G', 'A']	19959	13205.510588117224	1676.9085627044549	-0.0105871974151407	0.0107682865779498	-0.9831831033193352	0.325529	0.325529	chr11	47550303	0.4874103159161842	chr11:47550303:G:A
chr11:47550369	['A', 'G']	19959	407.20402025164174	73.24301939611553	0.0289039794287308	0.0505778478545314	0.5714750756470001	0.567684	0.567684	chr11	47550369	0.245893346059303	chr11:47550369:A:G
chr11:47550404	['G', 'A']	19959	13128.262092125708	1677.1771461722456	-0.0092341168175954	0.0107811921998441	-0.8565023836351731	0.39173	0.39173	chr11	47550404	0.4070131674474152	chr11:47550404:G:A
chr11:47550415	['C', 'T']	19959	1890.3788524179404	270.5917222355655	0.0172528021366624	0.0240918320226478	0.7161266158772691	0.473922	0.473922	chr11	47550415	0.3242931303872552	chr11:47550415:C:T
chr11:47550727	['G', 'A']	19959	2152.0782495363173	312.8789604116228	0.0173964597612453	0.0226046329429856	0.7695970912300776	0.441548	0.441548	chr11	47550727	0.3550220780388141	chr11:47550727:G:A
chr11:47559891	['G', 'A']	19959	2155.187788249448	314.9451317862179	0.017850452673131	0.0225819784947009	0.7904733713797409	0.429261	0.429261	chr11	47559891	0.3672785670392858	chr11:47559891:G:A
chr11:47561062	['C', 'T']	19959	11734.749517913364	1510.2483185675237	-0.0088452661076789	0.011189396212361	-0.7905043256853741	0.429243	0.429243	chr11	47561062	0.3672967784877483	chr11:47561062:C:T
chr11:47561569	['C', 'T']	19959	3590.396658136387	592.1572552305784	0.0335583177358858	0.017893959350074	1.875399238332737	0.0607524	0.0607524	chr11	47561569	1.216436560755686	chr11:47561569:C:T
chr11:47563048	['C', 'T']	19959	12371.57864661654	1592.3918036948576	-0.0084625457452912	0.0109347122908742	-0.7739157208876767	0.43899	0.43899	chr11	47563048	0.3575453726833544	chr11:47563048:C:T
chr11:47565900	['C', 'T']	19959	411.0205932458162	73.40091930479217	0.0258075383659891	0.0503384123067836	0.5126808173588616	0.60818	0.60818	chr11	47565900	0.2159678657316009	chr11:47565900:C:T
chr11:47568155	['C', 'T']	19959	6489.754628932707	976.7413280319536	0.0172998611630783	0.0137513194323265	1.258050999994223	0.208388	0.208388	chr11	47568155	0.6811272934523248	chr11:47568155:C:T
chr11:47570109	['G', 'T']	19959	413.2838116298935	72.73993158983924	0.0232886866344979	0.0502801864308243	0.4631782077128661	0.643242	0.643242	chr11	47570109	0.1916256064039903	chr11:47570109:G:T
chr11:47575231	['G', 'A']	19959	11638.56551273019	1517.5984835968372	-0.006824952629464	0.0111454756943464	-0.6123518472097192	0.540312	0.540312	chr11	47575231	0.2673553869381133	chr11:47575231:G:A
chr11:47578886	['C', 'T']	19959	1891.0	269.84150079491013	0.0169273423533971	0.024086578319263	0.7027707351799163	0.482207	0.482207	chr11	47578886	0.3167664894390555	chr11:47578886:C:T
chr11:47581177	['C', 'T']	19959	6497.161558910568	975.7857057220614	0.0169368122274712	0.0137358493034137	1.2330371317674491	0.217576	0.217576	chr11	47581177	0.6623890117422836	chr11:47581177:C:T
chr11:47581327	['G', 'A']	19959	3435.688549235781	466.2200606358469	-8.378390274454521e-05	0.0181046559914568	-0.004627754472887	0.996308	0.996308	chr11	47581327	0.0016063824372406	chr11:47581327:G:A
chr11:47581454	['C', 'T']	19959	873.0437418579016	154.6378525490157	0.0596051461713613	0.0347608808594865	1.714719095074217	0.0864123	0.0864123	chr11	47581454	1.063424435276551	chr11:47581454:C:T
chr11:47583875	['G', 'A']	19959	11594.16179786541	1504.455887877332	-0.0074874170710538	0.0111301286219312	-0.6727161316267596	0.501136	0.501136	chr11	47583875	0.3000443978167623	chr11:47583875:G:A
chr11:47584931	['G', 'A']	19959	3989.5996692723993	715.9558948965525	0.0504951589281543	0.0169469458923551	2.979602298189481	0.00288971	0.00288971	chr11	47584931	2.5391457391532217	chr11:47584931:G:A
chr11:47585313	['G', 'C']	19959	27516.89335471585	3862.729142099848	0.0140853285815486	0.0109094086381148	1.2911175159703876	0.196678	0.196678	chr11	47585313	0.7062442166589764	chr11:47585313:G:C
chr11:47585432	['C', 'T']	19959	24577.92568278627	3427.330043477276	0.0081736676719541	0.0104453390923082	0.7825181738688635	0.433919	0.433919	chr11	47585432	0.3625913330132234	chr11:47585432:C:T
chr11:47586360	['T', 'C']	19959	1072.0537127968737	169.6463877885665	0.0284864373401439	0.0316347410885046	0.9004795474838031	0.367876	0.367876	chr11	47586360	0.4342985443448868	chr11:47586360:T:C
chr11:47587397	['T', 'A']	19959	411.267873257796	73.29296407902743	0.0255055845522105	0.0503388197050145	0.5066782396105688	0.612386	0.612386	chr11	47587397	0.212974746439234	chr11:47587397:T:A
chr11:47587509	['T', 'C']	19959	10526.582230907998	1332.6348715045888	-0.0120309427704286	0.0115123778786824	-1.045044116620464	0.296015	0.296015	chr11	47587509	0.5286862813323694	chr11:47587509:T:C
chr11:47588729	['T', 'A']	19959	437.6311810071063	47.81347843858696	-0.0033920591002509	0.0488337785905826	-0.0694613277561347	0.944623	0.944623	chr11	47588729	0.0247414842817857	chr11:47588729:T:A
chr11:47589600	['C', 'T']	19959	10273.05883237284	1510.9316204125143	0.0147977516032167	0.0115958093847335	1.2761292560309467	0.201925	0.201925	chr11	47589600	0.694809908446634	chr11:47589600:C:T
chr11:47599417	['A', 'T']	19959	466.093410172889	98.81124118137193	0.0901196328967644	0.0471118391395743	1.912887175339824	0.0557768	0.0557768	chr11	47599417	1.253546405491395	chr11:47599417:A:T
chr11:47600587	['G', 'A']	19959	3426.8584744913305	572.9958524148351	0.0363437024574319	0.0181726694251044	1.999909953087313	0.0455235	0.0455235	chr11	47600587	1.3417643553069083	chr11:47600587:G:A
chr11:47600860	['G', 'A']	19959	10284.18318544142	1525.043495491667	0.01668621525561	0.0115637954080496	1.4429704665991037	0.149044	0.149044	chr11	47600860	0.8266855024850259	chr11:47600860:G:A
chr11:47602431	['C', 'T']	19959	412.9656161900924	75.6084482532967	0.0318997770879365	0.0502157535774708	0.6352543736842025	0.52527	0.52527	chr11	47602431	0.2796174025597528	chr11:47602431:C:T
chr11:47602821	['A', 'AT']	19959	2150.063027320208	314.221914632946	0.0183090111125876	0.0226294991407967	0.8090771695242658	0.41848	0.41848	chr11	47602821	0.3783252929806204	chr11:47602821:A:AT
chr11:47604940	['T', 'G']	19959	2654.7593404931167	349.812747094586	0.0021476139263425	0.0205644145085182	0.1044335069910694	0.916826	0.916826	chr11	47604940	0.037713079172039	chr11:47604940:T:G
chr11:47605750	['C', 'T']	19959	6857.687177431478	990.050529926432	0.0117310534611636	0.0135423947964599	0.8662466009505358	0.386365	0.386365	chr11	47605750	0.4130022223065647	chr11:47605750:C:T
chr11:47606984	['C', 'T']	19959	13200.306855768267	1681.7639013350167	-0.0101584324862394	0.0107614710048142	-0.9439631888331032	0.3452	0.3452	chr11	47606984	0.461929212956828	chr11:47606984:C:T
chr11:47608241	['T', 'C']	19959	13211.309612107849	1685.9384626617193	-0.0100377530745387	0.0107615649931154	-0.9327410168465436	0.350965	0.350965	chr11	47608241	0.4547361914110051	chr11:47608241:T:C
chr11:47611155	['G', 'A']	19959	11599.58117045796	1497.897325734315	-0.0082288387390735	0.0111280024833131	-0.7394713248323798	0.45963	0.45963	chr11	47611155	0.3375916327051351	chr11:47611155:G:A
chr11:47618649	['G', 'A']	19959	426.2614411715852	81.02414080332923	0.0503895294328101	0.0518954051609969	0.9709824844123456	0.331569	0.331569	chr11	47618649	0.4794260805291407	chr11:47618649:G:A
chr11:47619339	['C', 'T']	19959	11604.651395920004	1496.0814343996594	-0.0085205813428766	0.0111242818590573	-0.7659443954073475	0.443718	0.443718	chr11	47619339	0.3528929532034077	chr11:47619339:C:T
chr11:47622339	['T', 'A']	19959	6471.6212288263005	981.8595164655482	0.018463848415833	0.0137541871054958	1.3424165509901589	0.179476	0.179476	chr11	47622339	0.745993618196718	chr11:47622339:T:A
chr11:47626490	['G', 'A']	19959	3585.4371209463184	594.352133944062	0.0341755533600767	0.0179081611836619	1.9083787000563688	0.0563566	0.0563566	chr11	47626490	1.249055215807169	chr11:47626490:G:A
chr11:47627010	['C', 'G']	19959	10528.637566402727	1330.3263791903669	-0.0122267840979148	0.0115134707394419	-1.061954676796924	0.288269	0.288269	chr11	47627010	0.5402020584540226	chr11:47627010:C:G
chr11:47628586	['AT', 'A']	19959	6474.297519418691	979.5446242982636	0.0179023224935237	0.0137523614699808	1.3017635213124428	0.193012	0.193012	chr11	47628586	0.7144156890659414	chr11:47628586:AT:A
chr11:47629441	['C', 'T']	19959	10241.539386650633	1514.0738062445448	0.0159316115834906	0.0116086020447963	1.3723970829572971	0.169955	0.169955	chr11	47629441	0.7696660541437792	chr11:47629441:C:T
chr11:47634200	['C', 'T']	19959	3584.718416436983	593.3662190014303	0.0337874420109597	0.0179065648920004	1.8868745744782056	0.0591917	0.0591917	chr11	47634200	1.2277391868060303	chr11:47634200:C:T
chr11:47636762	['C', 'T']	19959	3710.72524906604	605.8344463489409	0.033152638012788	0.0179647713215743	1.8454249942482872	0.0649906	0.0649906	chr11	47636762	1.1871494535624516	chr11:47636762:C:T
chr11:47641497	['A', 'G']	19959	3585.0	592.591068849667	0.0336028844247429	0.0179037813303649	1.8768596311971333	0.0605519	0.0605519	chr11	47641497	1.2178722249970722	chr11:47641497:A:G
chr11:47644134	['G', 'A']	19959	10229.10004511052	1507.304431636348	0.0149295097381594	0.0116187767853182	1.2849467731426545	0.198826	0.198826	chr11	47644134	0.701526824575497	chr11:47644134:G:A
chr11:47648067	['G', 'A']	19959	11618.49270786348	1695.8070521416832	0.0145356474514844	0.0111256459062519	1.3064991977963472	0.191398	0.191398	chr11	47648067	0.7180626046652459	chr11:47648067:G:A
chr11:47651035	['G', 'A']	19959	417.6198322045886	69.21051535689364	0.015296245401468	0.0500410967492954	0.3056736641505243	0.759856	0.759856	chr11	47651035	0.1192687028913581	chr11:47651035:G:A
chr11:47651053	['G', 'A']	19959	11194.804450235542	1461.8677953497065	-0.0056971397067596	0.0112245824924968	-0.5075591640551372	0.611768	0.611768	chr11	47651053	0.2134132435770408	chr11:47651053:G:A
chr11:47651748	['T', 'C']	19959	698.034973444233	133.9083522621573	0.0644295051319028	0.038496821752344	1.6736318012533025	0.0942187	0.0942187	chr11	47651748	1.0258628923151638	chr11:47651748:T:C
chr11:47652549	['G', 'A']	19959	29879.9941373954	4003.7645265630567	-0.0049388246104241	0.0116539892076949	-0.4237883288207575	0.671725	0.671725	chr11	47652549	0.1728084879972689	chr11:47652549:G:A
chr11:47653382	['G', 'A']	19959	6906.806547022259	990.7550020327044	0.009806863074214	0.0135063666966299	0.7260918716697553	0.467791	0.467791	chr11	47653382	0.3299481379948795	chr11:47653382:G:A
chr11:47654533	['G', 'A']	19959	9338.761637239168	1294.6648667588197	0.0037647914664952	0.0119701897386286	0.3145139340896125	0.753134	0.753134	chr11	47654533	0.1231277458668862	chr11:47654533:G:A
chr11:47655855	['T', 'A']	19959	583.029211343822	120.59717582402232	0.0719058068489147	0.0421228160789633	1.7070512739252846	0.0878281	0.0878281	chr11	47655855	1.0563665123115276	chr11:47655855:T:A
chr11:47658428	['A', 'G']	19959	9936.729995462125	1399.4463323035868	0.0060383413849251	0.0118112182769602	0.5112378116577494	0.60919	0.60919	chr11	47658428	0.2152472343255946	chr11:47658428:A:G
chr11:47659183	['C', 'T']	19959	2553.279262118402	348.8641995448685	-0.0003492969778642	0.0206414048484764	-0.01692215139562	0.986499	0.986499	chr11	47659183	0.0059033506497038	chr11:47659183:C:T
chr11:47659531	['G', 'A']	19959	416.062537582682	73.50126416603204	0.0253658052205806	0.0499244927183345	0.5080833843157951	0.6114	0.6114	chr11	47659531	0.2136745656099299	chr11:47659531:G:A
chr11:47659818	['T', 'G']	19959	8333.010076703262	1163.3972630695746	0.0086750881594039	0.0125288087109552	0.692411254696417	0.488687	0.488687	chr11	47659818	0.3109692138741383	chr11:47659818:T:G
chr11:47660850	['C', 'T']	19959	6807.341066239102	965.1854940316634	0.0084936656108548	0.0135970004304619	0.6246720116170749	0.532193	0.532193	chr11	47660850	0.2739308420758107	chr11:47660850:C:T
chr11:47661119	['T', 'C']	19959	6925.186443236698	984.6723534192192	0.0093496917723898	0.0135368131757631	0.6906863270544308	0.489771	0.489771	chr11	47661119	0.3100069336107283	chr11:47661119:T:C
chr11:47662213	['A', 'G']	19959	6900.840511406365	974.5410372912312	0.0081906379287984	0.0135273433473799	0.6054875461104404	0.544862	0.544862	chr11	47662213	0.2637134797923222	chr11:47662213:A:G
chr11:47663356	['T', 'C']	19959	6898.036831028263	985.0393143000598	0.0102472896200977	0.0135273532341966	0.7575236221519637	0.448745	0.448745	chr11	47663356	0.348000377376314	chr11:47663356:T:C
chr11:47663802	['C', 'T']	19959	25281.333316628243	3476.22155478518	0.0074265918922421	0.0104618684070733	0.7098724246255071	0.477792	0.477792	chr11	47663802	0.3207611262164084	chr11:47663802:C:T
chr11:47664277	['C', 'T']	19959	25307.87595228548	3478.0282173805176	0.0072160257105898	0.0104654438340608	0.6895097642304088	0.490511	0.490511	chr11	47664277	0.3093512488635753	chr11:47664277:C:T
chr11:47665595	['A', 'G']	19959	3605.9239933645017	614.8086698441729	0.0397234303193485	0.0178937673499465	2.219959024976776	0.0264327	0.0264327	chr11	47665595	1.5778584730691587	chr11:47665595:A:G
chr11:47666907	['G', 'A']	19959	10111.013178333416	1281.4033340706762	-0.0114761298190318	0.0116392362517528	-0.9859865003860144	0.324152	0.324152	chr11	47666907	0.4892512944797594	chr11:47666907:G:A
chr11:47667791	['C', 'T']	19959	6851.343270868824	978.174539119115	0.0096204766386279	0.0135657553399702	0.7091736801622951	0.478225	0.478225	chr11	47667791	0.3203677241670248	chr11:47667791:C:T
chr11:47668139	['G', 'A']	19959	415.62380880350975	71.57680016047505	0.022199068238742	0.0501047852853421	0.443052856375303	0.657732	0.657732	chr11	47668139	0.1819510283165892	chr11:47668139:G:A
chr11:47670608	['C', 'T']	19959	1076.1078318384527	167.16893804706032	0.0268581805723595	0.0316114906465494	0.8496334726085195	0.395539	0.395539	chr11	47670608	0.4028106887788156	chr11:47670608:C:T
chr11:47673147	['C', 'T']	19959	25301.070608869955	3476.9352047300604	0.0073076800092376	0.0104613627773102	0.69853996700003	0.484848	0.484848	chr11	47673147	0.3143943915166617	chr11:47673147:C:T
chr11:47673379	['A', 'G']	19959	20714.49207861225	2716.4941407293963	-0.0070339235731309	0.0101006189574917	-0.6963854000168748	0.486196	0.486196	chr11	47673379	0.313188618477203	chr11:47673379:A:G
chr11:47674288	['G', 'A']	19959	2089.2561287411645	309.05860830312065	0.0203830530186277	0.022852616757205	0.8919351877811244	0.372438	0.372438	chr11	47674288	0.42894601418809	chr11:47674288:G:A
chr11:47674662	['A', 'T']	19959	6879.412740577387	977.0855325180536	0.0090580392116302	0.0135452944533613	0.6687222077614158	0.50368	0.50368	chr11	47674662	0.2978452936570482	chr11:47674662:A:T
chr11:47675044	['A', 'T']	19959	2100.947368421052	310.3185531351956	0.0204636368045033	0.0228586781877265	0.8952239773641334	0.370678	0.370678	chr11	47675044	0.4310031888885069	chr11:47675044:A:T
chr11:47677846	['C', 'A']	19959	3477.3484491657064	451.2031143852327	-0.0072938946958592	0.0179967565072922	-0.4052894027267535	0.685269	0.685269	chr11	47677846	0.1641389142258783	chr11:47677846:C:A
chr11:47678616	['G', 'T']	19959	2091.99147442327	306.37908195906346	0.0187703039231108	0.0228474313723062	0.821549854652924	0.411343	0.411343	chr11	47678616	0.3857958888701003	chr11:47678616:G:T
chr11:47679976	['C', 'A']	19959	25279.93252456386	3474.4067427747423	0.0073538251790952	0.0104629250421328	0.7028460157635051	0.48216	0.48216	chr11	47679976	0.3168088215401448	chr11:47679976:C:A
chr11:47680267	['T', 'C']	19959	6970.899979753007	984.7518173907348	0.0077630770289175	0.0135479972709653	0.573005505806718	0.566647	0.566647	chr11	47680267	0.2466874061761435	chr11:47680267:T:C
chr11:47680843	['A', 'G']	19959	11364.782191780854	1477.56276802597	-0.0064246346391444	0.0112597046435405	-0.5705864267789781	0.568286	0.568286	chr11	47680843	0.2454330428777391	chr11:47680843:A:G
chr11:47681759	['G', 'A']	19959	2259.2263867314728	252.62954637252227	-0.0245651735409384	0.0218415612977234	-1.1246986058409127	0.26073	0.26073	chr11	47681759	0.5838089953569132	chr11:47681759:G:A
chr11:47682303	['GTT', 'G']	19959	1323.0	182.852162924036	0.0037037293460938	0.0282532587363484	0.1310903418489181	0.895705	0.895705	chr11	47682303	0.0478350014622721	chr11:47682303:GTT:G
chr11:47682306	['A', 'AG']	19959	1323.0	182.852162924036	0.0037037293460938	0.0282532587363484	0.1310903418489181	0.895705	0.895705	chr11	47682306	0.0478350014622721	chr11:47682306:A:AG
chr11:47682391	['T', 'C']	19959	6842.399759422613	980.423028008978	0.0098135844304092	0.0135441087557389	0.7245647984221188	0.468728	0.468728	chr11	47682391	0.3290791026302421	chr11:47682391:T:C
chr11:47683191	['C', 'T']	19959	1098.3206922498125	134.458026168807	-0.0118495305184844	0.0310044353782565	-0.3821882377124182	0.702326	0.702326	chr11	47683191	0.1534612537714973	chr11:47683191:C:T
chr11:47683463	['C', 'A']	19959	25256.858059342427	3458.001401577445	0.0058821753260419	0.0104494799212967	0.5629156063598633	0.573499	0.573499	chr11	47683463	0.2414673350336124	chr11:47683463:C:A
chr11:47684589	['A', 'G']	19959	25280.466058357564	3464.053887081455	0.0062045539276264	0.0104541594317418	0.5935009857213023	0.552853	0.552853	chr11	47684589	0.2573903294106333	chr11:47684589:A:G
chr11:47684739	['A', 'G']	19959	6822.683669890264	968.2158860443104	0.0083067687870508	0.0135670571265427	0.6122749178080336	0.540363	0.540363	chr11	47684739	0.2673143958564402	chr11:47684739:A:G
chr11:47685063	['AG', 'A']	19959	6825.41972028673	968.9399695028524	0.0082728027038741	0.0135653672097537	0.6098473101359078	0.54197	0.54197	chr11	47685063	0.2660247525668659	chr11:47685063:AG:A
chr11:47685201	['C', 'T']	19959	404.0202425092695	74.09393020052939	0.0679814504558944	0.0504597950812729	1.3472399233171737	0.177918	0.177918	chr11	47685201	0.7497801120328711	chr11:47685201:C:T
chr11:47685525	['G', 'A']	19959	483.1452413170952	63.22976538727778	-0.0164310016551815	0.0462055029965446	-0.3556070292408737	0.722139	0.722139	chr11	47685525	0.1413791997672225	chr11:47685525:G:A
chr11:47685604	['T', 'C']	19959	6847.145908543923	970.019760259182	0.0078832202550793	0.0135424018017546	0.5821138946016134	0.560497	0.560497	chr11	47685604	0.2514267075773621	chr11:47685604:T:C
chr11:47687141	['AT', 'A']	19959	6718.048886883275	974.3835192009368	0.0107245774397525	0.0136422755776913	0.7861281923735675	0.431802	0.431802	chr11	47687141	0.3647153504525702	chr11:47687141:AT:A
chr11:47687660	['C', 'T']	19959	6842.399759422613	972.6634291853906	0.0084304366600525	0.0135411258029933	0.6225801888783098	0.533568	0.533568	chr11	47687660	0.2728102245190784	chr11:47687660:C:T
chr11:47688078	['G', 'A']	19959	2516.378232110643	327.25272760818154	-0.0060218590131936	0.0207767720421174	-0.2898361208847317	0.771945	0.771945	chr11	47688078	0.1124136414355248	chr11:47688078:G:A
chr11:47689469	['T', 'C']	19959	11216.685959110042	1456.9587030236287	-0.0068643772570819	0.0112084058248691	-0.6124311846249647	0.540259	0.540259	chr11	47689469	0.2673979896131052	chr11:47689469:T:C
chr11:47693058	['G', 'A']	19959	20682.32616541353	2717.5179928492457	-0.0066406727197008	0.0100883423706737	-0.6582521167208711	0.510384	0.510384	chr11	47693058	0.2921029487473696	chr11:47693058:G:A
chr11:47693972	['T', 'C']	19959	6853.060141332131	980.8775308481084	0.0096301676965197	0.0135347446733472	0.7115145448944886	0.476774	0.476774	chr11	47693972	0.3216874360790801	chr11:47693972:T:C
chr11:47694022	['T', 'C']	19959	8115.065867963305	1106.762969713909	0.0012385117111325	0.0125490174050345	0.0986939193052407	0.921382	0.921382	chr11	47694022	0.0355602763214904	chr11:47694022:T:C
chr11:47694772	['G', 'C']	19959	3560.178374586632	595.4053453463076	0.0361144078202003	0.0179454878223691	2.01245060472436	0.0441859	0.0441859	chr11	47694772	1.3547162946582163	chr11:47694772:G:C
chr11:47694829	['T', 'G']	19959	4548.595278668805	739.817475170473	0.0310383011793154	0.0160194896344995	1.9375337097176568	0.0526942	0.0526942	chr11	47694829	1.2782371845335037	chr11:47694829:T:G
chr11:47697842	['G', 'A']	19959	471.0567650050898	82.36585952655753	0.0284511102082901	0.0472109949161817	0.6026373784073433	0.546757	0.546757	chr11	47697842	0.2622056480856382	chr11:47697842:G:A
chr11:47698676	['A', 'G']	19959	6826.052022252293	959.5067037857302	0.0070699834028445	0.0135736590773382	0.5208605404454432	0.60247	0.60247	chr11	47698676	0.2200645739129897	chr11:47698676:A:G
chr11:47699760	['G', 'A']	19959	11159.35468350624	1467.2744310497037	-0.0045695614812205	0.0112231481899398	-0.4071550516740528	0.683898	0.683898	chr11	47699760	0.1650086663214135	chr11:47699760:G:A
chr11:47700591	['AAAAC', 'A']	19959	23306.024680210685	3208.902790352547	0.00658760871527	0.0102304101319153	0.6439242054156736	0.519632	0.519632	chr11	47700591	0.2843041120341593	chr11:47700591:AAAAC:A
chr11:47701019	['G', 'A']	19959	423.5305006521523	64.1107982773252	0.0016496629723269	0.0492903167283509	0.0334682972604655	0.973301	0.973301	chr11	47701019	0.0117528304166088	chr11:47701019:G:A
chr11:47701246	['G', 'A']	19959	11466.428420416769	1619.3383083263748	0.0085643939210549	0.011218490150949	0.763417697552676	0.445223	0.445223	chr11	47701246	0.3514224083196478	chr11:47701246:G:A
chr11:47701271	['C', 'G']	19959	6761.501856684057	946.230123357098	0.0059871913626062	0.0136313831979863	0.4392211175965371	0.660506	0.660506	chr11	47701271	0.1801232329244637	chr11:47701271:C:G
chr11:47701858	['C', 'T']	19959	414.1037385987772	69.61002589639435	0.0171453656283362	0.0497968415005253	0.3443062875414572	0.73062	0.73062	chr11	47701858	0.1363084435794085	chr11:47701858:C:T
chr11:47702386	['A', 'G']	19959	25328.538056822166	3481.368704526714	0.0071792137043424	0.0104711519572895	0.6856183286829868	0.492962	0.492962	chr11	47702386	0.3071865570440085	chr11:47702386:A:G
chr11:47703754	['C', 'T']	19959	3573.4323091574365	601.0875880629916	0.0364268722016475	0.0179334422325163	2.031225892349851	0.0422453	0.0422453	chr11	47703754	1.3742216014505415	chr11:47703754:C:T
chr11:47705425	['C', 'G']	19959	4518.811237531954	740.7129318789848	0.0322117172750308	0.0161016225113117	2.000526173831332	0.045457	0.045457	chr11	47705425	1.342399229553362	chr11:47705425:C:G
chr11:47706038	['A', 'C']	19959	11198.683253156943	1465.8527296142447	-0.0052265213065061	0.0112155088240046	-0.4660083985953305	0.641215	0.641215	chr11	47706038	0.1929963267092967	chr11:47706038:A:C
chr11:47706497	['C', 'T']	19959	461.0924079178151	103.5086728941104	0.0958395205456934	0.0471830194518755	2.031229066284011	0.042245	0.042245	chr11	47706497	1.3742246855523752	chr11:47706497:C:T
chr11:47706522	['A', 'T']	19959	11341.272914056628	1452.5405924656031	-0.0085705894449233	0.0111716283354041	-0.7671745951091256	0.442987	0.442987	chr11	47706522	0.3536090184972596	chr11:47706522:A:T
chr11:47707065	['G', 'A']	19959	4581.593570781761	752.6493986167275	0.0326150664222537	0.0160250344736062	2.0352571768860663	0.0418382	0.0418382	chr11	47707065	1.3784270083397143	chr11:47707065:G:A
chr11:47707372	['C', 'T']	19959	11075.7746316528	1455.1824315979509	-0.0030436980369633	0.0112506100082084	-0.2705362673439631	0.786751	0.786751	chr11	47707372	0.1041626964043119	chr11:47707372:C:T
chr11:47707628	['G', 'A']	19959	4504.45137044646	635.4573241305552	0.0086964410776743	0.0161413629863859	0.5387674563176085	0.590053	0.590053	chr11	47707628	0.2291089772158878	chr11:47707628:G:A
chr11:47709836	['G', 'C']	19959	9983.000701578552	1267.404860207086	-0.0110311023912796	0.0117024355247344	-0.9426330414693714	0.34588	0.34588	chr11	47709836	0.461074549696415	chr11:47709836:G:C
chr11:47710299	['G', 'C']	19959	471.02359955907406	106.68797243370818	0.0972160834203228	0.0466963075258486	2.081879458381354	0.0373662	0.0373662	chr11	47710299	1.4275210659968691	chr11:47710299:G:C
chr11:47712892	['G', 'A']	19959	5701.570626284913	802.409627447679	0.0071028678813017	0.0146689960369987	0.4842095439515118	0.628242	0.628242	chr11	47712892	0.2018730329828615	chr11:47712892:G:A
chr11:47714471	['T', 'C']	19959	11057.770121278942	1439.7465628548202	-0.006066601678044	0.0112681239838117	-0.5383861312459479	0.590317	0.590317	chr11	47714471	0.2289147097486797	chr11:47714471:T:C
chr11:47715997	['C', 'T']	19959	1113.5063214930765	172.9122414466091	0.0289314896606686	0.0311047016716888	0.93013236281902	0.352314	0.352314	chr11	47715997	0.4530700987945131	chr11:47715997:C:T
chr11:47717933	['TA', 'T']	19959	1079.8239776479586	165.92313142297792	0.0278917440843865	0.0317634598082043	0.8781078715229321	0.379896	0.379896	chr11	47717933	0.4203352791935637	chr11:47717933:TA:T
chr11:47719714	['T', 'C']	19959	3486.415044158972	462.6019950007644	-0.0047327714629255	0.0179699811873565	-0.2633709748263649	0.792267	0.792267	chr11	47719714	0.101128433201743	chr11:47719714:T:C
chr11:47723822	['C', 'T']	19959	5806.87282020445	808.6978846608939	0.0050304219200381	0.0145631246982207	0.3454218805564911	0.729781	0.729781	chr11	47723822	0.1368074477712762	chr11:47723822:C:T
chr11:47724037	['T', 'C']	19959	599.0	125.4781606546112	0.0701439636800669	0.0415997895148128	1.6861615046174687	0.0917803	0.0917803	chr11	47724037	1.037250527071392	chr11:47724037:T:C
chr11:47725410	['A', 'G']	19959	4688.704750450993	690.8606885623539	0.0106876835286101	0.0156417410295742	0.6832796623088587	0.494438	0.494438	chr11	47725410	0.3058881589626866	chr11:47725410:A:G
chr11:47726257	['T', 'C']	19959	489.2696510928413	106.5083024987483	0.0959068047361089	0.0462402261808429	2.0740989536042207	0.0380829	0.0380829	chr11	47726257	1.4192699876498849	chr11:47726257:T:C
chr11:47726801	['T', 'C']	19959	3482.174466379397	464.8694466396844	-0.0043977317450203	0.0179663747616746	-0.2447756881038366	0.806633	0.806633	chr11	47726801	0.0933240146309816	chr11:47726801:T:C
chr11:47728408	['C', 'T']	19959	3537.303970720947	597.0893409911081	0.0371560687890639	0.0180355777745301	2.060154060688639	0.0393968	0.0393968	chr11	47728408	1.4045390522551715	chr11:47728408:C:T
chr11:47731223	['A', 'G']	19959	3536.3543618780377	599.7909741728555	0.0378507846454963	0.0180329223898534	2.0989822851338693	0.035831	0.035831	chr11	47731223	1.445741071029493	chr11:47731223:A:G
chr11:47731818	['C', 'T']	19959	23764.190650365766	3318.974744067802	0.0103415838146747	0.0103014894849917	1.003892090531321	0.315443	0.315443	chr11	47731818	0.5010791055859549	chr11:47731818:C:T
chr11:47736600	['T', 'C']	19959	11067.217990478575	1432.3731324844744	-0.0070676903849989	0.0112632400140835	-0.6275006460096249	0.530338	0.530338	chr11	47736600	0.2754472535168296	chr11:47736600:T:C
chr11:47736897	['T', 'C']	19959	3543.456544660342	598.5713156003652	0.0372964217779407	0.018036038860295	2.0678832013411728	0.0386639	0.0386639	chr11	47736897	1.4126943411234785	chr11:47736897:T:C
chr11:47736979	['A', 'G']	19959	5881.125244422161	813.8838980863081	0.0044300765860957	0.0144940412773889	0.3056481281729733	0.759876	0.759876	chr11	47736979	0.1192572720737684	chr11:47736979:A:G
chr11:47736980	['A', 'C']	19959	5879.651278195489	814.6955979164369	0.0046367598819086	0.0144933817900779	0.319922565283068	0.74903	0.74903	chr11	47736980	0.1255007876763152	chr11:47736980:A:C
chr11:47737123	['G', 'A']	19959	23944.37036291332	3323.688573266551	0.0085961326358166	0.0103774029494791	0.8283510506111806	0.407482	0.407482	chr11	47737123	0.3898915709076399	chr11:47737123:G:A
chr11:47737280	['C', 'T']	19959	10005.002555494311	1267.4898449656257	-0.0115528016299634	0.0116887237599569	-0.9883715166185096	0.322983	0.322983	chr11	47737280	0.4908203358747448	chr11:47737280:C:T
chr11:47737989	['C', 'T']	19959	10971.64912808178	1444.7266579990535	-0.0039270688973713	0.0112977474671659	-0.347597510812167	0.728146	0.728146	chr11	47737989	0.1377815318997528	chr11:47737989:C:T
chr11:47738038	['C', 'T']	19959	1057.211876722626	165.80325557506748	0.0304413714617372	0.0318650393531393	0.9553219478054148	0.339426	0.339426	chr11	47738038	0.4692548938272748	chr11:47738038:C:T
chr11:47738289	['G', 'A']	19959	23754.570505111245	3321.8383698968646	0.0106830983518135	0.0103025981268424	1.036932453375975	0.29978	0.29978	chr11	47738289	0.523197344734483	chr11:47738289:G:A
chr11:47739919	['C', 'T']	19959	3541.355616989196	594.6191427987742	0.0358447138109261	0.0180548896781414	1.985318905289264	0.0471227	0.0471227	chr11	47739919	1.326769833638882	chr11:47739919:C:T
chr11:47741464	['T', 'C']	19959	4745.405279034689	777.191952640189	0.0306267059728281	0.0151280362930449	2.024499768480105	0.0429321	0.0429321	chr11	47741464	1.3672178677258675	chr11:47741464:T:C
chr11:47741756	['C', 'CA']	19959	1102.1596448991872	125.96030921282896	-0.0200869425784539	0.0309250611244748	-0.6495360671270157	0.515999	0.515999	chr11	47741756	0.2873511400295769	chr11:47741756:C:CA
chr11:47741957	['A', 'G']	19959	5807.581951195069	809.2565033993067	0.005138317993195	0.0145629224695092	0.3528356347397483	0.724215	0.724215	chr11	47741957	0.1401324842832096	chr11:47741957:A:G
chr11:47742934	['GTCTT', 'G']	19959	404.243044066777	63.1754136736778	0.0067792555696567	0.0506504552916419	0.1338439216512916	0.893527	0.893527	chr11	47742934	0.0488923197404901	chr11:47742934:GTCTT:G
chr11:47743354	['G', 'A']	19959	1101.2206965672765	127.884311381386	-0.0181492319410751	0.0309244486199422	-0.5868894273306885	0.557285	0.557285	chr11	47743354	0.2539226463478899	chr11:47743354:G:A
chr11:47744420	['CAT', 'C']	19959	5803.744700045105	806.4987719601223	0.0045448781148424	0.0145663993276434	0.3120110888500322	0.755035	0.755035	chr11	47744420	0.1220329159806759	chr11:47744420:CAT:C
chr11:47748012	['G', 'A']	19959	2524.3912672949664	462.66393483277074	0.0574141199456303	0.0211059330215812	2.720283433427145	0.00652825	0.00652825	chr11	47748012	2.1852032225842306	chr11:47748012:G:A
chr11:47749924	['T', 'C']	19959	5813.291261649463	807.6775543587912	0.0047277111101937	0.0145582182612886	0.3247451731620943	0.745377	0.745377	chr11	47749924	0.1276240123431039	chr11:47749924:T:C
chr11:47751674	['C', 'T']	19959	20209.01252630524	2724.045396911893	-0.0012159860018162	0.0101398766662936	-0.119921182656824	0.904547	0.904547	chr11	47751674	0.0435688624024608	chr11:47751674:C:T
chr11:47751966	['A', 'G']	19959	24832.7325616356	3447.6918310247725	0.0088367145059635	0.0104279513556473	0.8474065714909456	0.396779	0.396779	chr11	47751966	0.4014513214610646	chr11:47751966:A:G
chr11:47754400	['A', 'G']	19959	865.1269753674812	163.3819038748148	0.0713100458340354	0.0348917834189466	2.0437489530934427	0.0409915	0.0409915	chr11	47754400	1.3873061892755056	chr11:47754400:A:G
chr11:47754731	['C', 'T']	19959	5812.873722188816	806.7533311728189	0.0046032056260009	0.014562460523174	0.3161008140537482	0.751929	0.751929	chr11	47754731	0.1238231652114748	chr11:47754731:C:T
chr11:47756368	['G', 'C']	19959	23842.58373421528	3306.7830220628143	0.0078118556343395	0.0103071458707777	0.7579067699514492	0.448516	0.448516	chr11	47756368	0.3482220596705745	chr11:47756368:G:C
chr11:47756573	['C', 'T']	19959	867.0434412265759	168.0900036528631	0.0746237057787957	0.0348375885226386	2.1420456737498528	0.0322019	0.0322019	chr11	47756573	1.4921185029882746	chr11:47756573:C:T
chr11:47757493	['T', 'C']	19959	5866.408844765341	809.3111605446396	0.0035234192818378	0.0145098707501539	0.2428291293911386	0.80814	0.80814	chr11	47757493	0.0925133966998671	chr11:47757493:T:C
chr11:47758034	['C', 'T']	19959	3531.5308177991583	593.8725041087249	0.0360526818683785	0.018049048108034	1.9974838369637096	0.0457862	0.0457862	chr11	47758034	1.339265399003707	chr11:47758034:C:T
chr11:47759505	['C', 'T']	19959	23754.23257446594	3320.143785154139	0.0107129888033371	0.0103039011054069	1.0397022150877966	0.298491	0.298491	chr11	47759505	0.5250687590380048	chr11:47759505:C:T
chr11:47759754	['A', 'G']	19959	3353.873105870549	570.5457853465109	0.0386031009718474	0.0184656859307919	2.0905316551212314	0.0365827	0.0365827	chr11	47759754	1.4367242444083126	chr11:47759754:A:G
chr11:47760232	['CAG', 'C']	19959	412.9306945941796	63.917218718739385	0.0076254250615689	0.050724772105562	0.1503294099715202	0.880506	0.880506	chr11	47760232	0.0552676802895342	chr11:47760232:CAG:C
chr11:47760313	['A', 'G']	19959	3802.2867703428674	518.315392785432	-0.0019735530662407	0.0181324140716167	-0.1088411646924642	0.91333	0.91333	chr11	47760313	0.0393722769185241	chr11:47760313:A:G
chr11:47760524	['C', 'T']	19959	5812.747406405051	808.9801681985446	0.0049108823083974	0.0145598847522691	0.3372885425918033	0.735903	0.735903	chr11	47760524	0.1331794266149356	chr11:47760524:C:T
chr11:47761524	['G', 'A']	19959	3534.062396632085	594.4707940197461	0.0365004182057811	0.0180392179941302	2.023392489500261	0.043046	0.043046	chr11	47761524	1.3660671986502275	chr11:47761524:G:A
chr11:47764632	['C', 'T']	19959	3532.061795218764	594.5316430334556	0.0362099730085667	0.0180426517404951	2.0069097120184693	0.0447727	0.0447727	chr11	47764632	1.3489867148695371	chr11:47764632:C:T
chr11:47764862	['A', 'G']	19959	5815.039444667201	807.4987882531891	0.0046438328145294	0.014559360702053	0.3189585662146981	0.749761	0.749761	chr11	47764862	0.12507715383885	chr11:47764862:A:G
chr11:47765986	['G', 'A']	19959	6057.790133779149	848.8759735080397	0.0056343272931503	0.0146710753178338	0.3840432395777676	0.70095	0.70095	chr11	47765986	0.1543129599200054	chr11:47765986:G:A
chr11:47766772	['A', 'G']	19959	3503.3612357002503	467.2107651749822	-0.0044435942469555	0.0179800333377677	-0.2471404898689251	0.804802	0.804802	chr11	47766772	0.0943109530288479	chr11:47766772:A:G
chr11:47767111	['CGGTGGT', 'C']	19959	5813.16502129792	805.6292481459907	0.0042960907949827	0.0145599951165409	0.2950612799383546	0.76795	0.76795	chr11	47767111	0.1146670552692501	chr11:47767111:CGGTGGT:C
chr11:47767530	['T', 'G']	19959	2106.316596512327	312.0159686272642	0.0209227590184953	0.0227614078133635	0.9192207788751632	0.357991	0.357991	chr11	47767530	0.4461278915110671	chr11:47767530:T:G
chr11:47767827	['G', 'A']	19959	10922.54724922337	1433.24565309864	-0.0043312053608803	0.0113103690315247	-0.3829411179076682	0.701768	0.701768	chr11	47767827	0.1538064391133045	chr11:47767827:G:A
chr11:47768030	['T', 'C']	19959	2537.254246630255	335.6063986353854	-0.0046628604169593	0.0207198699632278	-0.2250429382633494	0.821948	0.821948	chr11	47768030	0.0851556569458414	chr11:47768030:T:C
chr11:47768224	['C', 'T']	19959	5883.0	814.6902483725767	0.004545924915493	0.0144887057115858	0.3137564531977409	0.753709	0.753709	chr11	47768224	0.1227962988094089	chr11:47768224:C:T
chr11:47768845	['G', 'A']	19959	406.5295740731448	65.26331574922582	0.0118518649013567	0.0505267463027327	0.2345661608674722	0.814548	0.814548	chr11	47768845	0.0890833183279644	chr11:47768845:G:A
chr11:47769364	['T', 'C']	19959	4729.321494951526	706.9242206146521	0.0129971261121426	0.015601057070491	0.8330926586203169	0.404802	0.404802	chr11	47769364	0.3927573504498332	chr11:47769364:T:C
chr11:47769451	['C', 'T']	19959	5813.582552487849	808.4169669714227	0.0047524358248115	0.01455589745627	0.3264955554330599	0.744053	0.744053	chr11	47769451	0.1283961279114704	chr11:47769451:C:T
chr11:47769877	['C', 'T']	19959	24747.15909774436	3459.893627683394	0.0102684883950558	0.0104343114185324	0.9841079092979632	0.325074	0.325074	chr11	47769877	0.4880177647643497	chr11:47769877:C:T
chr11:47770288	['AT', 'A']	19959	5859.800333282844	810.8414917669759	0.004015561748737	0.0145728576679437	0.2755507423619578	0.782896	0.782896	chr11	47770288	0.1062959258423824	chr11:47770288:AT:A
chr11:47770292	['T', 'A']	19959	5817.789331194224	808.9791913038847	0.0047510630336796	0.0145557385564087	0.3264048069610217	0.744122	0.744122	chr11	47770292	0.1283558553369778	chr11:47770292:T:A
chr11:47770917	['G', 'A']	19959	702.7746401163663	140.09334978742024	0.0716949200590461	0.0383921571953793	1.86743661457176	0.0618553	0.0618553	chr11	47770917	1.2086230824190252	chr11:47770917:G:A
chr11:47772796	['A', 'G']	19959	409.0409881244676	84.32096522381751	0.0916161721435651	0.0502843176733976	1.8219631165848305	0.0684756	0.0684756	chr11	47772796	1.1644641536625733	chr11:47772796:A:G
chr11:47773590	['G', 'T']	19959	20283.03999170105	2617.458943769904	-0.0142190999546732	0.0104783145187164	-1.3570025913304151	0.174796	0.174796	chr11	47773590	0.7574685099041564	chr11:47773590:G:T
chr11:47774743	['C', 'G']	19959	3552.093298555379	599.6643304684293	0.0375436476529133	0.0180097307009659	2.0846312627483994	0.0371155	0.0371155	chr11	47774743	1.4304446844908385	chr11:47774743:C:G
chr11:47775110	['G', 'A']	19959	3527.590676691729	597.7259800373051	0.0376301448629521	0.0180589734097082	2.0837366559675323	0.0371968	0.0371968	chr11	47775110	1.429494420390129	chr11:47775110:G:A
chr11:47775850	['G', 'C']	19959	10458.047953099163	1372.2778795292747	-0.0056300476554963	0.0114479876671543	-0.4917936513549552	0.622871	0.622871	chr11	47775850	0.2056018887970144	chr11:47775850:G:C
chr11:47775857	['A', 'G']	19959	4715.0	703.2313417443456	0.0127501978240215	0.0156050780951279	0.8170544066679373	0.413907	0.413907	chr11	47775857	0.3830972287438005	chr11:47775857:A:G
chr11:47776365	['A', 'T']	19959	5884.58966778574	814.7691078912251	0.0044925665347198	0.0144843344592758	0.3101672739849495	0.756437	0.756437	chr11	47776365	0.1212272364335144	chr11:47776365:A:T
chr11:47777201	['A', 'G']	19959	5893.791783707868	817.4127398082057	0.0048070168698866	0.0144853785651	0.3318530370665149	0.740004	0.740004	chr11	47777201	0.1307659327376284	chr11:47777201:A:G
chr11:47778223	['C', 'G']	19959	3689.293905372894	595.2592842183295	0.029720489611277	0.0176963571377807	1.6794693608338982	0.0930763	0.0930763	chr11	47778223	1.031160889260699	chr11:47778223:C:G
chr11:47779352	['T', 'C']	19959	2544.2549481384976	338.0261569371014	-0.0041196778325845	0.0206880446095902	-0.1991332632120681	0.842161	0.842161	chr11	47779352	0.0746048743821166	chr11:47779352:T:C
chr11:47779549	['A', 'G']	19959	5816.582853134239	806.5742502802351	0.0042871339816612	0.0145536130780003	0.2945752342517475	0.768321	0.768321	chr11	47779549	0.1144572963713496	chr11:47779549:A:G
chr11:47780519	['G', 'A']	19959	725.5771419781611	67.70021015286906	-0.0434778358013269	0.0382582235311354	-1.136431119598211	0.25579	0.25579	chr11	47780519	0.5921164380814098	chr11:47780519:G:A
chr11:47783926	['T', 'C']	19959	3693.7402655975934	591.200396980636	0.0286181272748436	0.0176871516459156	1.61801786108688	0.105675	0.105675	chr11	47783926	0.9760277434989436	chr11:47783926:T:C
chr11:47784304	['G', 'A']	19959	5814.165221748935	806.5490872672075	0.0044308878184792	0.0145565510806851	0.3043913214002016	0.760833	0.760833	chr11	47784304	0.1187106587847725	chr11:47784304:G:A
chr11:47789065	['C', 'T']	19959	5812.621052631579	806.3669858426623	0.0043975137054949	0.0145618138714617	0.3019894186474413	0.762663	0.762663	chr11	47789065	0.1176673225579349	chr11:47789065:C:T
chr11:47790381	['A', 'G']	19959	6878.304786273332	957.6909513643748	0.0054270976324615	0.0135462398613511	0.4006349871262535	0.688693	0.688693	chr11	47790381	0.1619743312397751	chr11:47790381:A:G
chr11:47790759	['C', 'T']	19959	3696.1111111111113	591.0789272109564	0.0284845938748388	0.0176815054795262	1.6109823853982184	0.107199	0.107199	chr11	47790759	0.96980926591664	chr11:47790759:C:T
chr11:47792728	['A', 'G']	19959	5817.582953349702	809.4527114234072	0.0046083276553234	0.0145510787948023	0.3167000687928035	0.751475	0.751475	chr11	47792728	0.1240854629049458	chr11:47792728:A:G
chr11:47793096	['C', 'T']	19959	4662.233590540134	693.3637023699398	0.0118945767407052	0.0156754697174231	0.7588019341764619	0.44798	0.44798	chr11	47793096	0.3487413745811535	chr11:47793096:C:T
chr11:47793735	['T', 'G']	19959	7661.797881145637	1142.473483096709	0.0174065984392899	0.0131731220473519	1.3213722894785571	0.186392	0.186392	chr11	47793735	0.7295727316301831	chr11:47793735:T:G
chr11:47794150	['G', 'A']	19959	23662.927884133507	3314.0547401057984	0.011382652510891	0.0102893367277855	1.1062571681761697	0.268629	0.268629	chr11	47794150	0.5708471046229056	chr11:47794150:G:A
chr11:47794500	['G', 'A']	19959	5818.2065871265295	806.8070559969304	0.0038282501174925	0.0145529021722263	0.2630575037327319	0.792509	0.792509	chr11	47794500	0.1009957970873174	chr11:47794500:G:A
chr11:47795738	['A', 'G']	19959	5814.582652703312	808.5381201696118	0.0046476153717572	0.0145558479697209	0.3192954049413794	0.749506	0.749506	chr11	47795738	0.12522488615598	chr11:47795738:A:G
chr11:47796758	['C', 'T']	19959	1101.0551658482814	129.66946217088747	-0.016768235722035	0.0309240634549032	-0.5422390801418535	0.58766	0.58766	chr11	47796758	0.2308738692149553	chr11:47796758:C:T
chr11:47800665	['C', 'T']	19959	2101.315844858689	312.58950270566334	0.0219523369895014	0.0227842097817669	0.9634890654434216	0.335314	0.335314	chr11	47800665	0.4745483135684465	chr11:47800665:C:T
chr11:47802122	['T', 'G']	19959	4713.472315478279	702.4308159651846	0.0120252401839607	0.0155994838791068	0.7708742338627469	0.440791	0.440791	chr11	47802122	0.3557672814208811	chr11:47802122:T:G
chr11:47803781	['A', 'G']	19959	23860.39094052212	3311.640716441007	0.0081516570387384	0.0103120566634673	0.7904976965087325	0.429247	0.429247	chr11	47803781	0.3672927314332045	chr11:47803781:A:G
chr11:47804038	['G', 'A']	19959	7184.759614902473	983.8058533686568	0.0047381507675786	0.0132827768574332	0.3567138722899688	0.72131	0.72131	chr11	47804038	0.1418780468551101	chr11:47804038:G:A
chr11:47804420	['A', 'G']	19959	10918.282213201022	1447.863664750893	-0.003294135233236	0.0113177103722751	-0.2910602166764774	0.771008	0.771008	chr11	47804420	0.1129411156742957	chr11:47804420:A:G
chr11:47807006	['A', 'G']	19959	3484.523752254961	466.2736844571591	-0.0041359530770841	0.0179631910739903	-0.230246010302301	0.817903	0.817903	chr11	47807006	0.0872981988502739	chr11:47807006:A:G
chr11:47807436	['C', 'T']	19959	23841.91817087846	3305.176557599823	0.0078895132034705	0.0103116892908759	0.765103852620092	0.444219	0.444219	chr11	47807436	0.3524028698787509	chr11:47807436:C:T
chr11:47807793	['T', 'C']	19959	10939.096156736983	1453.567146453472	-0.002513316712069	0.0113072044558778	-0.2222756935081825	0.824102	0.824102	chr11	47807793	0.0840190318761452	chr11:47807793:T:C
chr11:47808001	['C', 'T']	19959	1110.905500277793	128.0054025038861	-0.0194138618080038	0.0309184902787781	-0.6279045850220297	0.530074	0.530074	chr11	47808001	0.2756634972892335	chr11:47808001:C:T
chr11:47808100	['T', 'C']	19959	10938.124385841773	1448.5938238008166	-0.0031153824433425	0.0113120719841588	-0.2754033432341403	0.783009	0.783009	chr11	47808100	0.1062332460801488	chr11:47808100:T:C
chr11:47809038	['T', 'C']	19959	5813.738521752222	803.7172061966972	0.0036059661996532	0.0145699634731456	0.2474931530404671	0.804529	0.804529	chr11	47809038	0.0944582967321592	chr11:47809038:T:C
chr11:47809757	['AAG', 'A']	19959	803.7992429977279	95.7031151487355	-0.0134968215480639	0.0364581303712088	-0.3702005947820736	0.711237	0.711237	chr11	47809757	0.1479856585650435	chr11:47809757:AAG:A
chr11:47809780	['A', 'G']	19959	24663.66437393313	3430.428053713344	0.0092204075678781	0.0104211558684546	0.8847778196839758	0.376287	0.376287	chr11	47809780	0.424480785469107	chr11:47809780:A:G
chr11:47810708	['C', 'T']	19959	20020.03363745738	2731.3095506502223	0.0018482733305959	0.0101411927909408	0.1822540374389665	0.855385	0.855385	chr11	47810708	0.0678383697845462	chr11:47810708:C:T
chr11:47811241	['G', 'A']	19959	2711.65720743345	489.5393579231	0.0541729957977712	0.020451952258661	2.648793382295807	0.00808433	0.00808433	chr11	47811241	2.092355967020427	chr11:47811241:G:A
chr11:47811846	['A', 'T']	19959	23740.9474290869	3301.8984784018007	0.0088233491116116	0.0102976723489351	0.8568294671488614	0.391549	0.391549	chr11	47811846	0.4072138808652999	chr11:47811846:A:T
chr11:47814474	['G', 'A']	19959	2092.621149794322	312.496695547997	0.021508861833829	0.0228197638782893	0.942554092520324	0.34592	0.34592	chr11	47814474	0.4610243277267837	chr11:47814474:G:A
chr11:47814510	['T', 'C']	19959	3730.446569520352	592.4194107715016	0.0277671959570517	0.0177016155019881	1.5686249627291444	0.116751	0.116751	chr11	47814510	0.9327393909106984	chr11:47814510:T:C
chr11:47814750	['T', 'A']	19959	2091.104770017036	310.6395005193534	0.0209785570884262	0.0228144963784252	0.91952751182642	0.357831	0.357831	chr11	47814750	0.4463220378722063	chr11:47814750:T:A
chr11:47815004	['G', 'T']	19959	2544.127467682132	340.8618035133376	-0.003213470442035	0.0206881579455483	-0.1553289785631468	0.876564	0.876564	chr11	47815004	0.0572163695506385	chr11:47815004:G:T
chr11:47815781	['T', 'C']	19959	2545.255048353961	338.4874191301466	-0.0040548513179607	0.0206843740687914	-0.1960345188341345	0.844585	0.844585	chr11	47815781	0.0733566360002383	chr11:47815781:T:C
chr11:47815856	['G', 'C']	19959	5836.584857443504	810.4903589413382	0.0044161598696786	0.0145267732012453	0.3040014329748056	0.76113	0.76113	chr11	47815856	0.1185411599694103	chr11:47815856:G:C
chr11:47820029	['G', 'A']	19959	3684.29215116279	594.542349514516	0.030374975365293	0.017708030712927	1.7153220399103506	0.0863017	0.0863017	chr11	47820029	1.0639806493213195	chr11:47820029:G:A
chr11:47821581	['A', 'C']	19959	23835.971233837827	3307.969574215515	0.0083318026543503	0.0103123109734853	0.8079471881494661	0.419131	0.419131	chr11	47821581	0.3776502164483246	chr11:47821581:A:C
chr11:47822816	['G', 'A']	19959	23742.189548050905	3299.8875328323043	0.0087781635779973	0.0102947816086256	0.8526808932636679	0.393847	0.393847	chr11	47822816	0.4046724582774573	chr11:47822816:G:A
chr11:47823031	['T', 'C']	19959	5882.589467354813	814.3511409976552	0.0041857781590124	0.0144868944588717	0.2889355044931039	0.772634	0.772634	chr11	47823031	0.1120261845066418	chr11:47823031:T:C
chr11:47824262	['A', 'G']	19959	5818.953358770964	808.6780491589286	0.0043506667635994	0.0145683279345238	0.2986387170273167	0.765219	0.765219	chr11	47824262	0.1162142551989578	chr11:47824262:A:G
chr11:47824650	['T', 'C']	19959	1059.2122776246556	165.3100851205775	0.0294282627095265	0.0318376243017715	0.9243234492181952	0.355329	0.355329	chr11	47824650	0.4493693463355731	chr11:47824650:T:C
chr11:47825159	['G', 'A']	19959	3701.392332461253	594.1508307010141	0.0293610084961485	0.0177099129500635	1.6578855344426306	0.0973563	0.0973563	chr11	47825159	1.0116359397093528	chr11:47825159:G:A
chr11:47825876	['G', 'A']	19959	3687.4017346836463	593.0474689396212	0.029579469081436	0.0177061534704842	1.6705756634688784	0.0948212	0.0948212	chr11	47825876	1.02309455281288	chr11:47825876:G:A
chr11:47826890	['T', 'G']	19959	5822.125789948839	802.2374080785321	0.0027870657332666	0.0145572492572001	0.191455520478098	0.848171	0.848171	chr11	47826890	0.0715165806799923	chr11:47826890:T:G
chr11:47827918	['T', 'G']	19959	5818.1660235529935	803.2432622411991	0.0031236065346413	0.014554937253895	0.2146080385063427	0.830075	0.830075	chr11	47827918	0.0808826659195875	chr11:47827918:T:G
chr11:47828597	['CAT', 'C']	19959	5815.165422199951	801.8352414832132	0.0031158530738977	0.0145563569082464	0.2140544570003343	0.830507	0.830507	chr11	47828597	0.0806567027085992	chr11:47828597:CAT:C
chr11:47828939	['A', 'C']	19959	7655.684993985565	1099.741291518906	0.0066840824823869	0.0128488835741204	0.5202072572164673	0.602925	0.602925	chr11	47828939	0.2197367079459813	chr11:47828939:A:C
chr11:47829184	['G', 'GC']	19959	20158.00997093897	2717.0556695038067	-0.0015408883310988	0.0101345824496829	-0.1520426064664378	0.879155	0.879155	chr11	47829184	0.0559345496016754	chr11:47829184:G:GC
chr11:47829824	['C', 'T']	19959	3683.738261087448	594.4171358535142	0.0302189017418407	0.0177077979053769	1.706530755733603	0.0879249	0.0879249	chr11	47829824	1.0558881169487269	chr11:47829824:C:T
chr11:47830505	['T', 'C']	19959	5882.473639370552	813.6153929472136	0.0040301190237983	0.0144883100149185	0.2781635000665034	0.78089	0.78089	chr11	47830505	0.1074101386676143	chr11:47830505:T:C
chr11:47832241	['C', 'T']	19959	457.1603348035284	73.53983457413426	0.010401553953919	0.0475488869424865	0.2187549409200766	0.826843	0.826843	chr11	47832241	0.0825769459572733	chr11:47832241:C:T
chr11:47832243	['T', 'C']	19959	1054.6340803128292	167.77250936168443	0.0315514606227679	0.0318945890158099	0.9892417992007382	0.322557	0.322557	chr11	47832243	0.4913935287865615	chr11:47832243:T:C
chr11:47833810	['TG', 'T']	19959	5810.582251841459	804.8200729886032	0.0039093515053809	0.0145639075451903	0.2684273772852918	0.788373	0.788373	chr11	47833810	0.1032682577459718	chr11:47833810:TG:T
chr11:47833837	['CA', 'C']	19959	1054.1584485868912	167.6415565993132	0.0314902752505902	0.0318943444279159	0.9873310085354208	0.323492	0.323492	chr11	47833837	0.4901364550225312	chr11:47833837:CA:C
chr11:47834562	['A', 'G']	19959	5817.874473842453	808.195525126311	0.0043627031016125	0.0145567304081284	0.29970350341698	0.764406	0.764406	chr11	47834562	0.1166759127255219	chr11:47834562:A:G
chr11:47835181	['C', 'T']	19959	3476.3483489502432	464.8300991803417	-0.0042382783905204	0.0179829349574507	-0.2356833520528537	0.813681	0.813681	chr11	47835181	0.0895458249549769	chr11:47835181:C:T
chr11:47835481	['AC', 'A']	19959	2534.0	337.9943195744478	-0.0037341552838743	0.0207281854685205	-0.1801486815884236	0.857038	0.857038	chr11	47835481	0.0669999215722027	chr11:47835481:AC:A
chr11:47835616	['A', 'G']	19959	10312.550060132293	1381.8978116450617	-0.0023664506694021	0.0115136204143086	-0.2055348868772206	0.837156	0.837156	chr11	47835616	0.0771936057745454	chr11:47835616:A:G
chr11:47835701	['T', 'C']	19959	5884.294819120152	814.99546396982	0.004177546142019	0.0144854035630447	0.288396945507047	0.773046	0.773046	chr11	47835701	0.11179466267705	chr11:47835701:T:C
chr11:47835968	['C', 'T']	19959	3688.1847880549153	592.353396698332	0.0295391660871918	0.017699211231709	1.6689538138440263	0.0951422	0.0951422	chr11	47835968	1.0216268104858717	chr11:47835968:C:T
chr11:47837203	['C', 'T']	19959	19953.99824578989	2719.882249886147	0.0013747295287788	0.0101384414399225	0.1355957458476308	0.892142	0.892142	chr11	47837203	0.0495660145608107	chr11:47837203:C:T
chr11:47839014	['AAAG', 'A']	19959	20603.129542260605	2814.881572674843	0.0010779561451202	0.0101824168231196	0.1058644685093474	0.915691	0.915691	chr11	47839014	0.0382510543176898	chr11:47839014:AAAG:A
chr11:47839194	['C', 'T']	19959	10091.584235860406	1364.9396333203354	-0.0007556297436028	0.0116052314085427	-0.0651111310927095	0.948086	0.948086	chr11	47839194	0.0231522664262468	chr11:47839194:C:T
chr11:47839402	['A', 'C']	19959	5815.45685075674	807.2957504094933	0.0042249907653591	0.0145564704330609	0.2902482978128555	0.771629	0.771629	chr11	47839402	0.1125914587066095	chr11:47839402:A:C
chr11:47840305	['A', 'G']	19959	450.0225473494338	72.14952400056939	0.0132354471507024	0.0478750799957815	0.2764579641823813	0.782199	0.782199	chr11	47840305	0.1066827436060301	chr11:47840305:A:G
chr11:47841567	['G', 'A']	19959	3658.1832848982863	580.0934168382665	0.0267708575480616	0.0177600431619727	1.5073644418490215	0.131733	0.131733	chr11	47841567	0.8803054177287464	chr11:47841567:G:A
chr11:47843290	['C', 'T']	19959	5702.571428571428	782.9320114849476	0.003343540415193	0.0146702852445123	0.2279124338392661	0.819717	0.819717	chr11	47843290	0.0863360580454597	chr11:47843290:C:T
chr11:47843608	['G', 'T']	19959	5879.061898556537	812.0321570412871	0.0036951475494326	0.0144908562811232	0.2549985644565508	0.798727	0.798727	chr11	47843608	0.097601634519803	chr11:47843608:G:T
chr11:47844008	['C', 'T']	19959	5813.291261649463	806.3557509495663	0.004025786302508	0.0145568282134849	0.2765565577519605	0.782123	0.782123	chr11	47844008	0.1067249425658998	chr11:47844008:C:T
chr11:47845507	['C', 'T']	19959	5821.166624906038	806.3137919865283	0.0036322262909029	0.0145473380826415	0.2496832252243515	0.802835	0.802835	chr11	47845507	0.0953737024830956	chr11:47845507:C:T
chr11:47846922	['T', 'C']	19959	19971.00180396873	2719.5423610635025	0.0012407671087242	0.0101373441350915	0.1223956780187768	0.902587	0.902587	chr11	47846922	0.0445109259332262	chr11:47846922:T:C
chr11:47847301	['C', 'G']	19959	3691.109607577808	595.4143839329147	0.0303252026143454	0.0176955216696542	1.7137218772334712	0.0865954	0.0865954	chr11	47847301	1.0625051773553644	chr11:47847301:C:G
chr11:47849465	['T', 'C']	19959	5882.768455871297	812.778907111892	0.0038900128130614	0.0144888585044013	0.2684830424618824	0.78833	0.78833	chr11	47849465	0.1032919459900184	chr11:47849465:T:C
chr11:47849816	['G', 'C']	19959	3741.1700417217935	606.7483836618514	0.0318104037426102	0.0177393052548149	1.7932158720802227	0.0729536	0.0729536	chr11	47849816	1.1369532723578	chr11:47849816:G:C
chr11:47850460	['G', 'T']	19959	5811.911925409796	805.0606969197418	0.0037530049452863	0.0145596101197018	0.2577682310467828	0.796588	0.796588	chr11	47850460	0.098766240197638	chr11:47850460:G:T
chr11:47851775	['G', 'A']	19959	5814.582652703312	805.9745158862024	0.0039233749219469	0.0145562972903276	0.2695311069631681	0.787524	0.787524	chr11	47851775	0.1037362020986905	chr11:47851775:G:A
chr11:47852331	['A', 'G']	19959	19932.993485015537	2715.3887767698925	0.0013166530382335	0.0101374018760869	0.1298807183859781	0.896662	0.896662	chr11	47852331	0.0473712349918152	chr11:47852331:A:G
chr11:47852702	['T', 'C']	19959	3480.6975695314454	465.4278322612121	-0.0044145774068745	0.0179761262793249	-0.2455800175342531	0.80601	0.80601	chr11	47852702	0.0936595699593288	chr11:47852702:T:C
chr11:47854358	['T', 'C']	19959	5898.979981938593	816.3676221338648	0.0044760535200467	0.0140244835715015	0.3191599531794785	0.749609	0.749609	chr11	47854358	0.1251652078368298	chr11:47854358:T:C
chr11:47856712	['G', 'A']	19959	5834.339082771804	807.3936033642207	0.0036845889865979	0.0145626834945064	0.2530157980833613	0.800259	0.800259	chr11	47856712	0.0967694329247135	chr11:47856712:G:A
chr11:47859935	['G', 'A']	19959	10159.053976845587	1377.337819616406	-0.0002365138327632	0.011583003114026	-0.0204190424913942	0.983709	0.983709	chr11	47859935	0.0071333552121141	chr11:47859935:G:A
chr11:47860789	['G', 'A']	19959	7789.1220490201	1105.750108955584	0.005576643819637	0.0128506649407633	0.4339576080571128	0.664324	0.664324	chr11	47860789	0.1776200575399549	chr11:47860789:G:A
chr11:47861785	['C', 'T']	19959	2106.211053765596	312.66938694576106	0.0206933328930653	0.0227380993134381	0.91007311595458	0.362795	0.362795	chr11	47861785	0.4403387069685381	chr11:47861785:C:T
chr11:47862708	['T', 'C']	19959	5818.7899829539765	809.2355642730747	0.0044315583761807	0.0145537966046682	0.3044950054310416	0.760754	0.760754	chr11	47862708	0.1187557554688283	chr11:47862708:T:C
chr11:47863295	['G', 'A']	19959	9102.368159951891	1213.8160435943155	-0.0041006186187018	0.0120673889856657	-0.3398099310109898	0.734003	0.734003	chr11	47863295	0.1343021650419905	chr11:47863295:G:A
chr11:47864812	['T', 'C']	19959	23657.74126785267	3313.614320579185	0.0113639695788603	0.0102908297082121	1.104281180534137	0.269485	0.269485	chr11	47864812	0.5694654033845785	chr11:47864812:T:C
chr11:47864989	['T', 'G']	19959	4731.896646784623	705.0046373666312	0.0121773834523074	0.0155874447044557	0.781230258274886	0.434676	0.434676	chr11	47864989	0.3618343380822423	chr11:47864989:T:G
chr11:47865087	['T', 'A']	19959	6054.146681277505	848.3629079193271	0.0056682586414112	0.0146575888986409	0.3867115308396167	0.698974	0.698974	chr11	47865087	0.155538978569822	chr11:47865087:T:A
chr11:47865535	['T', 'C']	19959	5884.358578517368	814.6737325886902	0.0040111698178825	0.0144853787298922	0.2769116288002212	0.781851	0.781851	chr11	47865535	0.106876004028902	chr11:47865535:T:C
chr11:47867077	['A', 'G']	19959	1054.9514066496165	167.88211706439148	0.0316383207142378	0.031894941372836	0.9919541893619298	0.321232	0.321232	chr11	47867077	0.4931811983522864	chr11:47867077:A:G
chr11:47867162	['C', 'T']	19959	1054.796838143036	168.19205907157104	0.0317618546721373	0.0319103642069793	0.995346040744672	0.31958	0.31958	chr11	47867162	0.4954204075852777	chr11:47867162:C:T
chr11:47867993	['C', 'T']	19959	23651.92512779393	3310.8665955826373	0.0112591586726561	0.0102863952493808	1.0945679608542955	0.273719	0.273719	chr11	47867993	0.5626950553163639	chr11:47867993:C:T
chr11:47868185	['C', 'T']	19959	8982.60042103153	1240.1603250006233	0.0019316094477951	0.0121251770023762	0.1593056701289074	0.87343	0.87343	chr11	47868185	0.0587718952968613	chr11:47868185:C:T
chr11:47868620	['G', 'A']	19959	1846.925359667151	271.7944671168919	0.0220380622333482	0.0242533741600474	0.9086596400121332	0.363541	0.363541	chr11	47868620	0.4394466024950684	chr11:47868620:G:A
chr11:47870031	['T', 'C']	19959	404.9477420329258	63.576490203893485	0.0067585369462504	0.0507144872047767	0.1332663962263992	0.893984	0.893984	chr11	47870031	0.0486702538818139	chr11:47870031:T:C
chr11:47871568	['A', 'T']	19959	19925.99338511651	2715.371505924804	0.0011655701858392	0.0101348996140337	0.1150055975123117	0.908442	0.908442	chr11	47871568	0.0417027952508713	chr11:47871568:A:T
chr11:47872182	['G', 'A']	19959	947.1898271109998	99.2298392703624	-0.0342969559504149	0.0331265010609909	-1.035332886116436	0.300526	0.300526	chr11	47872182	0.5221179490586902	chr11:47872182:G:A
chr11:47879019	['C', 'T']	19959	1051.316042700346	168.67378896052836	0.0330452552279176	0.0319385830650903	1.0346500081287855	0.300845	0.300845	chr11	47879019	0.5216572020232617	chr11:47879019:C:T
chr11:47879717	['C', 'T']	19959	10862.088440146315	1463.7849183525273	8.679299357091461e-06	0.0113341725901049	0.0007657638251131	0.999389	0.999389	chr11	47879717	0.0002654350271039	chr11:47879717:C:T
chr11:47885096	['T', 'C']	19959	1210.0606273173664	153.65955060282093	-0.0097617500906422	0.0294619202312697	-0.331334482410331	0.740395	0.740395	chr11	47885096	0.1305365227658942	chr11:47885096:T:C
chr11:47885798	['C', 'T']	19959	9429.889852167376	1303.5734627563193	0.0058959459156543	0.0119058837270234	0.4952127914933332	0.620455	0.620455	chr11	47885798	0.2072897112810923	chr11:47885798:C:T
chr11:47886023	['T', 'G']	19959	2330.233502029363	351.1650821919885	0.0124920800943661	0.0216649216478539	0.5766039821151903	0.564214	0.564214	chr11	47886023	0.2485561417763417	chr11:47886023:T:G
chr11:47886089	['A', 'G']	19959	9941.486668003206	1309.2816037150574	-0.0053313688870261	0.011711185846291	-0.4552373224197968	0.648943	0.648943	chr11	47886089	0.1877934478415516	chr11:47886089:A:G
chr11:47887761	['C', 'T']	19959	5934.0824026562	818.3360989218024	0.0039410078818786	0.0144749026077103	0.2722648979882903	0.785421	0.785421	chr11	47887761	0.1048974910689179	chr11:47887761:C:T
chr11:47888515	['G', 'A']	19959	1241.0621805792164	187.17835004133573	0.0129990221844818	0.0291289066272547	0.4462585002184463	0.655415	0.655415	chr11	47888515	0.1834836234622138	chr11:47888515:G:A
chr11:47890598	['G', 'A']	19959	25661.85718580878	3471.0479777078976	0.0001581024829737	0.0105708311632138	0.0149564854960437	0.988067	0.988067	chr11	47890598	0.0052136052669074	chr11:47890598:G:A
chr11:47893406	['G', 'C']	19959	891.2788442109552	168.30542261924683	0.0700617197564541	0.0345794416451421	2.0261090527555297	0.0427669	0.0427669	chr11	47893406	1.3688922288567529	chr11:47893406:G:C
chr11:47893747	['A', 'G']	19959	4717.858763673385	679.8635895094674	0.0128565582385831	0.0159417452000312	0.80647119103108	0.419981	0.419981	chr11	47893747	0.3767703567016353	chr11:47893747:A:G
chr11:47896079	['G', 'A']	19959	25629.70470605924	3467.362445737054	0.0001639539969518	0.0105749944265885	0.0155039322327787	0.98763	0.98763	chr11	47896079	0.0054057265200012	chr11:47896079:G:A
chr11:47896454	['T', 'G']	19959	1472.9593903539558	235.2872530143885	0.0206928073794749	0.026899736372185	0.769256883902839	0.44175	0.44175	chr11	47896454	0.3548234418211983	chr11:47896454:T:G
chr11:47896588	['G', 'A']	19959	1194.059825633831	151.4481356608029	-0.0119113891542919	0.0296406335505662	-0.4018601402015023	0.687791	0.687791	chr11	47896588	0.1625435113809871	chr11:47896588:G:A
chr11:47896810	['A', 'T']	19959	7561.669846849111	1143.024475483126	0.01091328020515	0.0129837298567375	0.8405350639274821	0.400619	0.400619	chr11	47896810	0.3972684574401448	chr11:47896810:A:T
chr11:47896864	['G', 'T']	19959	25659.428034479304	3474.421517743953	0.0001905964889821	0.0105766806152996	0.0180204447798488	0.985623	0.985623	chr11	47896864	0.0062891705849496	chr11:47896864:G:T
chr11:47899553	['G', 'A']	19959	407.9197047303403	86.39521997465206	0.0964240963706404	0.0504044281131308	1.9130084395406703	0.0557613	0.0557613	chr11	47899553	1.253667109798046	chr11:47899553:G:A
chr11:47900595	['C', 'G']	19959	28795.54187760012	3930.223890961012	0.0070353592749206	0.0112868738930142	0.6233222184997561	0.53308	0.53308	chr11	47900595	0.2732076109520082	chr11:47900595:C:G
chr11:47900968	['G', 'GA']	19959	28763.071421325105	3972.540815997029	0.0128150404310611	0.0115212441076582	1.1122965811081922	0.266024	0.266024	chr11	47900968	0.5750791806720144	chr11:47900968:G:GA
chr11:47901163	['C', 'T']	19959	28797.32847263981	3934.631308082876	0.0075376286701037	0.0112859073366221	0.6678797233824987	0.504218	0.504218	chr11	47901163	0.2973816545716349	chr11:47901163:C:T
chr11:47903140	['TC', 'T']	19959	28705.461306835303	3923.1632935650377	0.0073139579767222	0.0112857195772757	0.6480719219223872	0.516946	0.516946	chr11	47903140	0.2865548207878155	chr11:47903140:TC:T
chr11:47904809	['C', 'T']	19959	8318.001052789892	1123.1099920987476	0.0010385724222121	0.0124568957737599	0.0833732930799584	0.933556	0.933556	chr11	47904809	0.0298596254797327	chr11:47904809:C:T
chr11:47905992	['A', 'G']	19959	4016.402465300396	513.10259314358	-0.0105692254253947	0.0168883397071359	-0.6258297505070217	0.531434	0.531434	chr11	47905992	0.2745506638135361	chr11:47905992:A:G
chr11:47907163	['G', 'A']	19959	28785.768980205467	3929.921645128092	0.0071529144518103	0.011275006381399	0.6344044703700497	0.525824	0.525824	chr11	47907163	0.279159595426891	chr11:47907163:G:A
chr11:47908052	['C', 'T']	19959	28789.096882518043	3929.057073147288	0.0068993643792104	0.0112813186205843	0.6115742858837053	0.540826	0.540826	chr11	47908052	0.2669424380259173	chr11:47908052:C:T
chr11:47908294	['G', 'A']	19959	2202.4413931345525	327.6828876792609	0.0204392335980815	0.022265153124319	0.91799205170329	0.358634	0.358634	chr11	47908294	0.4453485398925677	chr11:47908294:G:A
chr11:47909527	['C', 'T']	19959	28886.36742367273	3930.740668545944	0.0053444548488402	0.0113245868834284	0.471933758277831	0.636979	0.636979	chr11	47909527	0.1958748853011581	chr11:47909527:C:T
chr11:47910005	['C', 'T']	19959	28802.43079853627	3934.751269374516	0.0073111129161587	0.0112906188513962	0.6475387232874821	0.517291	0.517291	chr11	47910005	0.2862650775243003	chr11:47910005:C:T
chr11:47910054	['G', 'A']	19959	2524.6324546456854	355.6594882351277	0.0014506405697309	0.0207918018804539	0.0697698341909799	0.944378	0.944378	chr11	47910054	0.0248541386939992	chr11:47910054:G:A
chr11:47910058	['C', 'A']	19959	2526.1516397552923	355.39460422215774	0.0012793272897338	0.0207926667250794	0.0615278120237805	0.950939	0.950939	chr11	47910058	0.0218473409101881	chr11:47910058:C:A
chr11:47910185	['G', 'A']	19959	717.2156066756879	102.40487487640983	0.0113370802527214	0.0383369678981283	0.2957218808448061	0.767446	0.767446	chr11	47910185	0.1149521731499023	chr11:47910185:G:A
chr11:47910569	['G', 'A']	19959	1167.4510552763795	136.0360641325655	-0.02037100686148	0.0299887814652266	-0.679287582428154	0.496964	0.496964	chr11	47910569	0.3036750703564445	chr11:47910569:G:A
chr11:47911114	['G', 'A']	19959	4782.261400160709	712.8198860552326	0.017739252472832	0.0157437829288272	1.1267465102272918	0.259863	0.259863	chr11	47911114	0.5852555521255463	chr11:47911114:G:A
chr11:47913171	['G', 'A']	19959	28693.188032474696	3926.906177044598	0.0084629044267744	0.0112412203855356	0.7528456997128016	0.451552	0.451552	chr11	47913171	0.345292229818515	chr11:47913171:G:A
chr11:47919373	['T', 'C']	19959	16022.605551936664	2200.660713558806	0.003836231275707	0.0103306599649334	0.3713442595854297	0.710385	0.710385	chr11	47919373	0.148506217395566	chr11:47919373:T:C
chr11:47920125	['C', 'T']	19959	442.06644618159953	93.24970671947862	0.0908700834342258	0.0483752333308413	1.878442276707161	0.0603353	0.0603353	chr11	47920125	1.2194285235207416	chr11:47920125:C:T
chr11:47920171	['G', 'A']	19959	9605.850233071023	1298.4182322760364	0.0010242827017021	0.0118402594221039	0.0865084678626184	0.931063	0.931063	chr11	47920171	0.0310209316645556	chr11:47920171:G:A
chr11:47921070	['ATTC', 'A']	19959	11573.798786906613	1536.6566718134802	-0.0019765623188596	0.0111546727712179	-0.1771959034029003	0.859356	0.859356	chr11	47921070	0.0658268864519707	chr11:47921070:ATTC:A
chr11:47921356	['C', 'T']	19959	1484.0	230.28582435798128	0.0156851559537236	0.0267875748207865	0.585538484116612	0.558192	0.558192	chr11	47921356	0.2532163921052743	chr11:47921356:C:T
chr11:47921867	['C', 'T']	19959	1863.8949718988345	280.579907768353	0.0252371141285006	0.0241596803277271	1.0445963599748864	0.296222	0.296222	chr11	47921867	0.5283826901639187	chr11:47921867:C:T
chr11:47922187	['T', 'C']	19959	10811.667754405344	1445.33505491379	-0.0013834439932169	0.0114181634663734	-0.1211616909576723	0.903564	0.903564	chr11	47922187	0.0440410806653565	chr11:47922187:T:C
chr11:47924027	['G', 'A']	19959	27513.27093670125	3764.193477006452	0.0077435806844569	0.0109383347029756	0.7079304935101671	0.478997	0.478997	chr11	47924027	0.3196672066011481	chr11:47924027:G:A
chr11:47924366	['G', 'A']	19959	27517.43786982249	3766.00576545821	0.0079425469654779	0.0109393891838371	0.7260503152418212	0.467816	0.467816	chr11	47924366	0.3299249287584156	chr11:47924366:G:A
chr11:47924610	['G', 'A']	19959	27513.13544798557	3764.7092795457006	0.0077947588328256	0.0109378977798389	0.7126377471906217	0.476078	0.476078	chr11	47924610	0.3223218872071929	chr11:47924610:G:A
chr11:47925284	['G', 'A']	19959	9288.326851759044	1241.226842758516	-0.0010671230022494	0.0119945292384893	-0.0889674768414537	0.929109	0.929109	chr11	47925284	0.0319333330228876	chr11:47925284:G:A
chr11:47925314	['G', 'C']	19959	27495.888092613008	3767.6390799998	0.0084417002658016	0.0109370136423326	0.7718469174370736	0.440214	0.440214	chr11	47925314	0.3563361498197825	chr11:47925314:G:C
chr11:47926106	['T', 'C']	19959	11931.151226363036	1609.5013917240535	0.0005753764837829	0.0110603561806502	0.0520215148938472	0.958512	0.958512	chr11	47926106	0.0184024456433415	chr11:47926106:T:C
chr11:47926569	['T', 'A']	19959	27667.48375233008	3775.933632819033	0.0069658797711931	0.0110707215521853	0.6292164190344092	0.529215	0.529215	chr11	47926569	0.2763678547246995	chr11:47926569:T:A
chr11:47929185	['A', 'AC']	19959	31735.900546393303	4347.849523723113	0.0109913703429625	0.012548637783319	0.8759014749452276	0.381094	0.381094	chr11	47929185	0.4189678887702209	chr11:47929185:A:AC
chr11:47929568	['AT', 'A']	19959	1478.59366168753	226.65424337812465	0.0137987555317225	0.0269193960211389	0.5125952870891626	0.60824	0.60824	chr11	47929568	0.2159250225213029	chr11:47929568:AT:A
chr11:47929658	['TA', 'T']	19959	11627.892808478427	1539.2065168586405	-0.0028449050387355	0.011187126115779	-0.2543016865361829	0.799265	0.799265	chr11	47929658	0.0973092044699755	chr11:47929658:TA:T
chr11:47929801	['C', 'A']	19959	11990.427167207084	1641.4739785850866	0.0039715412570121	0.0114292481662759	0.3474892835673009	0.728227	0.728227	chr11	47929801	0.1377332230488328	chr11:47929801:C:A
chr11:47930219	['C', 'G']	19959	31604.418137156605	4334.005665844315	0.0119122184894329	0.0124725953419498	0.955071351458652	0.339553	0.339553	chr11	47930219	0.4690924281255523	chr11:47930219:C:G
chr11:47931201	['G', 'C']	19959	31670.173523074613	4336.795260144914	0.0105002178739645	0.0125147770003599	0.8390255674282182	0.401465	0.401465	chr11	47931201	0.3963523108322094	chr11:47931201:G:C
chr11:47931590	['G', 'A']	19959	31571.49090362352	4331.064886822169	0.0116904654290767	0.0124528061023728	0.9387816154022646	0.347854	0.347854	chr11	47931590	0.4586029982918436	chr11:47931590:G:A
chr11:47931925	['C', 'T']	19959	30462.209914290004	4174.849021596302	0.0094997336689621	0.011942244919807	0.7954730231002182	0.426348	0.426348	chr11	47931925	0.3702357699528777	chr11:47931925:C:T
chr11:47932635	['G', 'C']	19959	31671.17362329008	4337.637813999593	0.0105319366969727	0.0125149728825711	0.8415469051187449	0.400052	0.400052	chr11	47932635	0.3978835540588605	chr11:47932635:G:C
chr11:47933214	['T', 'A']	19959	4000.049599274145	518.4603611961106	-0.0081611847571278	0.0169806649471036	-0.4806163234803046	0.630794	0.630794	chr11	47933214	0.2001124462551261	chr11:47933214:T:A
chr11:47933410	['C', 'A']	19959	30457.73413533835	4169.900737679488	0.0090358301480871	0.0119371459390833	0.7569506307619946	0.449088	0.449088	chr11	47933410	0.3476685494872973	chr11:47933410:C:A
chr11:47933944	['A', 'C']	19959	31673.934749924825	4338.819869821846	0.010641636780682	0.0125180319243335	0.850104620678909	0.395277	0.395277	chr11	47933944	0.4030984552337729	chr11:47933944:A:C
chr11:47936304	['C', 'T']	19959	5046.275488721803	674.4151490079573	-0.0024329928905288	0.0153206502119229	-0.1588048063805722	0.873824	0.873824	chr11	47936304	0.0585760313540458	chr11:47936304:C:T
chr11:47937070	['C', 'T']	19959	5183.007000755479	694.3664511809937	-0.0016991798377801	0.0151820196510052	-0.1119205400098158	0.910888	0.910888	chr11	47937070	0.0405350192643494	chr11:47937070:C:T
chr11:47938658	['C', 'T']	19959	11507.765702541485	1570.2984935422362	0.0042323570532979	0.0112581910876215	0.3759357982430642	0.706969	0.706969	chr11	47938658	0.1505996292357854	chr11:47938658:C:T
chr11:47940014	['G', 'C']	19959	11292.83936604261	1499.7560616612802	-0.002780613412914	0.0116001631840558	-0.2397046807700037	0.810562	0.810562	chr11	47940014	0.0912137602996671	chr11:47940014:G:C
chr11:47940746	['C', 'T']	19959	1286.1288770857343	163.64280399014729	-0.0065124193647724	0.0286401704895996	-0.2273875906966861	0.820125	0.820125	chr11	47940746	0.0861199492346441	chr11:47940746:C:T
chr11:47943637	['C', 'G']	19959	11509.379720174513	1574.5963138730608	0.0047371226130605	0.011258436852078	0.4207620183246124	0.673933	0.673933	chr11	47943637	0.1713832773172551	chr11:47943637:C:G
chr11:47944409	['T', 'C']	19959	1296.0389610389611	158.74100025826883	-0.011186734932275	0.0285302495152919	-0.3921008446238459	0.694988	0.694988	chr11	47944409	0.1580226940843825	chr11:47944409:T:C
chr11:47945317	['A', 'G']	19959	5063.611019117867	672.4712297712304	-0.0035472192181413	0.0153054512829511	-0.2317618182282921	0.816725	0.816725	chr11	47945317	0.0879241504285496	chr11:47945317:A:G
chr11:47945947	['G', 'A']	19959	5054.532457767307	675.1009993021271	-0.0028944421259319	0.0153104268162851	-0.1890503877300939	0.850055	0.850055	chr11	47945947	0.0705529737871786	chr11:47945947:G:A
chr11:47946077	['G', 'A']	19959	2723.136436516685	360.23429028061634	-0.0074252842213569	0.0200741807035949	-0.3698922676344758	0.711467	0.711467	chr11	47946077	0.1478452390094537	chr11:47946077:G:A
chr11:47947600	['T', 'C']	19959	11502.728953698135	1574.1405618438685	0.0048217188091871	0.0112546514507317	0.4284200919321801	0.66835	0.66835	chr11	47947600	0.1749960476121683	chr11:47947600:T:C
chr11:47947619	['A', 'G']	19959	5057.253382102415	672.8270847318528	-0.0035174156358882	0.0153010490729914	-0.2298806845928591	0.818187	0.818187	chr11	47947619	0.0871474251958914	chr11:47947619:A:G
chr11:47947627	['T', 'C']	19959	29988.502505261047	4112.492697956273	0.0100056144031207	0.0117434747518355	0.8520148094631741	0.394216	0.394216	chr11	47947627	0.4042657530380691	chr11:47947627:T:C
chr11:47949314	['C', 'T']	19959	27191.3483230561	3709.009338969911	0.0064726842666004	0.0108853176367716	0.594625208247035	0.552101	0.552101	chr11	47949314	0.2579814662377125	chr11:47949314:C:T
chr11:47949540	['G', 'A']	19959	5031.764735364875	672.3734705551883	-0.0030451260567164	0.0153358502541922	-0.1985625841569528	0.842607	0.842607	chr11	47949540	0.0743749372709493	chr11:47949540:G:A
chr11:47949694	['T', 'A']	19959	578.9854180671151	127.08075480933236	0.0775812749986762	0.042914377003442	1.807815478538897	0.0706503	0.0706503	chr11	47949694	1.1508859896814103	chr11:47949694:T:A
chr11:47950106	['C', 'T']	19959	30235.30864073272	4137.647780647822	0.0084720793422587	0.0119433253669028	0.7093568233296551	0.478111	0.478111	chr11	47950106	0.3204712642850827	chr11:47950106:C:T
chr11:47950831	['A', 'G']	19959	5059.506990028562	671.7669631354718	-0.0038285952739925	0.0152959465555237	-0.2503012978042819	0.802357	0.802357	chr11	47950831	0.0956323541191439	chr11:47950831:A:G
chr11:47951537	['C', 'T']	19959	942.047199118148	103.4403190686799	-0.0196088012581686	0.0331776628426089	-0.5910241885087147	0.554511	0.554511	chr11	47951537	0.2560898342002731	chr11:47951537:C:T
chr11:47951925	['G', 'A']	19959	1273.5093448553048	165.80035896746415	-0.0023795718137971	0.0288319280912031	-0.0825325245772653	0.934224	0.934224	chr11	47951925	0.0295489799794269	chr11:47951925:G:A
chr11:47952028	['AAG', 'A']	19959	11616.996883169108	1536.3641419492594	-0.0030272067394169	0.0111667357005989	-0.2710914649170556	0.786323	0.786323	chr11	47952028	0.1043990210054957	chr11:47952028:AAG:A
chr11:47954080	['T', 'A']	19959	30241.30407917213	4112.280581890328	0.0053314741572446	0.0119063967327099	0.4477823372538655	0.654315	0.654315	chr11	47954080	0.1842131235002658	chr11:47954080:T:A
chr11:47955330	['A', 'G']	19959	935.0	110.7350295903134	-0.0118329794319101	0.033288925549849	-0.3554629425990547	0.722247	0.722247	chr11	47955330	0.1413142534105935	chr11:47955330:A:G
chr11:47955902	['A', 'G']	19959	12719.82378589686	1700.4614607297574	-0.0060135676515643	0.0108833022050258	-0.5525499097863312	0.580578	0.580578	chr11	47955902	0.2361394250314287	chr11:47955902:A:G
chr11:47957465	['T', 'C']	19959	10274.608296874389	1376.3239242879808	-0.0050163562113467	0.0120200609036572	-0.4173320128370112	0.67644	0.67644	chr11	47957465	0.169770719132187	chr11:47957465:T:C
chr11:47959016	['T', 'G']	19959	38149.379711307134	5152.6845837858245	-0.005026781346099	0.0247469169164713	-0.2031275800159673	0.839037	0.839037	chr11	47959016	0.0762188871551844	chr11:47959016:T:G
chr11:47961217	['TC', 'T']	19959	4984.736183681671	659.3581759253753	-0.003457170027043	0.0154154566669111	-0.2242664685025984	0.822552	0.822552	chr11	47961217	0.0848366373303173	chr11:47961217:TC:T
chr11:47961925	['G', 'A']	19959	5745.287854494438	883.2282175749135	0.0267129325023373	0.0146555137144584	1.822722357114216	0.0683604	0.0683604	chr11	47961925	1.1651954047388298	chr11:47961925:G:A
chr11:47964692	['T', 'A']	19959	9770.979105075914	1291.3208582992745	-0.0070380588649515	0.0118158479557346	-0.5956456863119732	0.551419	0.551419	chr11	47964692	0.2585182736800206	chr11:47964692:T:A
chr11:47965442	['A', 'T']	19959	10249.0	1414.0489061040926	0.0061070053304137	0.011613511407371	0.5258534749910053	0.598996	0.598996	chr11	47965442	0.2225760777504681	chr11:47965442:A:T
chr11:47966078	['A', 'G']	19959	1208.1210602796011	140.22843151237603	-0.0220665486374171	0.0294347889540662	-0.7496757891436757	0.453459	0.453459	chr11	47966078	0.3434619740475723	chr11:47966078:A:G
chr11:47966944	['G', 'A']	19959	9770.958205963418	1288.1679214501826	-0.0073814905644509	0.0118093736965034	-0.6250535171595522	0.531943	0.531943	chr11	47966944	0.274134901749524	chr11:47966944:G:A
chr11:47967004	['T', 'C']	19959	9776.38805895328	1290.215673292434	-0.0070536503582305	0.0118106595826547	-0.5972274714097775	0.550362	0.550362	chr11	47967004	0.2593515598016774	chr11:47967004:T:C
chr11:47967451	['C', 'T']	19959	5745.878841044664	882.5721969213752	0.0264791104404647	0.0146503780463124	1.807401171270776	0.0707148	0.0707148	chr11	47967451	1.1504896825868507	chr11:47967451:C:T
chr11:47968284	['G', 'C']	19959	12665.88433191276	1689.868340665764	-0.0055883240308305	0.0109084026825694	-0.5122953555574293	0.60845	0.60845	chr11	47968284	0.2157751045601044	chr11:47968284:G:C
chr11:47969309	['G', 'A']	19959	9684.485218959817	1280.6935698069833	-0.0063161798496715	0.0118529143795763	-0.532879901718933	0.594123	0.594123	chr11	47969309	0.2261236346629764	chr11:47969309:G:A
chr11:47970659	['C', 'T']	19959	4954.902225795104	656.6289605096744	-0.0027132827800575	0.015449694306037	-0.1756204832478369	0.860594	0.860594	chr11	47970659	0.065201686113067	chr11:47970659:C:T
chr11:47971952	['G', 'A']	19959	9686.485319170257	1282.8403892532729	-0.0059938680344751	0.0118528779862431	-0.5056888328245579	0.613081	0.613081	chr11	47971952	0.2124821428892679	chr11:47971952:G:A
chr11:47972110	['G', 'C']	19959	4968.995840641443	656.5982701674124	-0.0033529966977218	0.0154124281693957	-0.2175514890236374	0.827781	0.827781	chr11	47972110	0.0820845461520437	chr11:47972110:G:C
chr11:47975923	['T', 'C']	19959	5016.513409193443	650.5393272294754	-0.0058150239536024	0.0153537712514842	-0.3787358726632284	0.704888	0.704888	chr11	47975923	0.1518798827902513	chr11:47975923:T:C
chr11:47977666	['C', 'T']	19959	11558.737372218882	1540.3864213580478	-0.001859584197035	0.0111587126205167	-0.1666486323535139	0.867648	0.867648	chr11	47977666	0.0616564299652486	chr11:47977666:C:T
chr11:47979228	['T', 'C']	19959	915.1834126785268	126.8520335759589	0.0148915871922948	0.0341690732068275	0.4358206352907254	0.662972	0.662972	chr11	47979228	0.1785048132276219	chr11:47979228:T:C
chr11:47987522	['C', 'T']	19959	940.0	191.3020833875076	0.0844224878435395	0.0335019099712955	2.519930592490778	0.0117455	0.0117455	chr11	47987522	1.9301284907962128	chr11:47987522:C:T
chr11:47987985	['T', 'C']	19959	10222.536530366808	1369.0643446967551	-0.0046476249381493	0.0116522446793138	-0.398860911872218	0.69	0.69	chr11	47987985	0.1611509092627447	chr11:47987985:T:C
chr11:47989731	['C', 'G']	19959	9668.93775995991	1317.2266542596426	0.0016706465085874	0.0118239145293732	0.1412938586825206	0.887639	0.887639	chr11	47989731	0.0517636245194575	chr11:47989731:C:G
chr11:47991465	['C', 'T']	19959	5058.253432207636	600.0470055254805	-0.0191112397698256	0.0151494619471712	-1.2615127742800265	0.207139	0.207139	chr11	47991465	0.6837381247173409	chr11:47991465:C:T
chr11:47992237	['G', 'A']	19959	916.1836131295414	126.89585220422164	0.014509893563366	0.0341476568098557	0.4249162290742632	0.670902	0.670902	chr11	47992237	0.1733409134637205	chr11:47992237:G:A
chr11:47993316	['C', 'T']	19959	935.515590535392	113.94200435323783	-0.0070732286151013	0.0332487090117493	-0.2127369400298183	0.831534	0.831534	chr11	47993316	0.0801199885244353	chr11:47993316:C:T
chr11:47995595	['G', 'A']	19959	5062.25363262852	605.235289319984	-0.0181933498846964	0.0151430951557318	-1.2014287500405834	0.229599	0.229599	chr11	47995595	0.6390300078046725	chr11:47995595:G:A
chr11:47995753	['G', 'A']	19959	5063.507390890414	610.6551873992199	-0.0171375201653884	0.0151420997590596	-1.131779636779568	0.257741	0.257741	chr11	47995753	0.5888164908109986	chr11:47995753:G:A
chr11:48000226	['A', 'G']	19959	33403.75704401886	4328.692981574638	-0.0426307362193337	0.0141588667812049	-3.010886173173367	0.00260812	0.00260812	chr11	48000226	2.583672430524898	chr11:48000226:A:G
chr11:48000311	['T', 'A']	19959	9132.693881644936	1248.8575903635024	0.0008673583644552	0.0120949122627058	0.0717126627805079	0.942831	0.942831	chr11	48000311	0.025566146440878	chr11:48000311:T:A
chr11:48000960	['C', 'T']	19959	945.2624188434252	193.8795076948024	0.0861439850298285	0.0334894337760145	2.572273559654083	0.0101105	0.0101105	chr11	48000960	1.9952273664790767	chr11:48000960:C:T
chr11:48003341	['A', 'G']	19959	925.0	128.48788173569633	0.0149672054387543	0.0339895891925831	0.4403467589428907	0.659691	0.659691	chr11	48003341	0.1806594408505754	chr11:48003341:A:G
chr11:48005082	['CATG', 'C']	19959	8651.334553110431	1182.108419951923	0.0012747200136964	0.0123088908459327	0.1035609162232242	0.917519	0.917519	chr11	48005082	0.0373849336047902	chr11:48005082:CATG:C
chr11:48006284	['G', 'A']	19959	906.0453953301934	91.29126228329751	-0.0356921437533878	0.0338551988879079	-1.0542588708919374	0.291777	0.291777	chr11	48006284	0.5349489453650057	chr11:48006284:G:A
chr11:48006791	['G', 'T']	19959	9516.383983161271	1289.0826701953197	0.0008371583342334	0.0118764054759992	0.0704892011244684	0.943805	0.943805	chr11	48006791	0.0251177262231419	chr11:48006791:G:T
chr11:48012367	['A', 'G']	19959	1938.38847406665	241.3056756406014	-0.0112460601390611	0.0234752148710822	-0.4790610096998299	0.6319	0.6319	chr11	48012367	0.1993516446360119	chr11:48012367:A:G
chr11:48013446	['A', 'G']	19959	10016.003657864409	1341.1990129703547	-0.0073838195834959	0.0117360438348973	-0.6291574645912639	0.529253	0.529253	chr11	48013446	0.2763366715612607	chr11:48013446:A:G
chr11:48013557	['A', 'G']	19959	9964.998546875784	1336.0986132724422	-0.0064232867671551	0.0117736164868868	-0.5455661626407912	0.58537	0.58537	chr11	48013557	0.2325695387664443	chr11:48013557:A:G
chr11:48013922	['G', 'A']	19959	9970.989766741914	1333.809255940712	-0.0067686405248243	0.0117775032201491	-0.574709290950941	0.565494	0.565494	chr11	48013922	0.2475719986619833	chr11:48013922:G:A
chr11:48018082	['T', 'C']	19959	1417.0	136.33632632034968	-0.037316073490174	0.0273089571835189	-1.366440806926693	0.171816	0.171816	chr11	48018082	0.76493639587056	chr11:48018082:T:C
chr11:48022207	['TA', 'T']	19959	33326.66975648863	4322.159076652628	-0.0416603092980839	0.0140742207472232	-2.960043759886545	0.00307957	0.00307957	chr11	48022207	2.511509919754204	chr11:48022207:TA:T
chr11:48024816	['C', 'T']	19959	564.0	122.23352956196572	0.0702268072445343	0.0427960978627969	1.6409628623076662	0.100821	0.100821	chr11	48024816	0.996448999296915	chr11:48024816:C:T
chr11:48028839	['G', 'A']	19959	28075.813348699703	3655.8124533543055	-0.0203114684133592	0.0111780675259158	-1.8170822788704828	0.0692195	0.0692195	chr11	48028839	1.1597715421124664	chr11:48028839:G:A
chr11:48029443	['A', 'G']	19959	11519.885887541346	1529.2145285358697	-0.0035870090657694	0.0111694423410514	-0.3211448661663262	0.748104	0.748104	chr11	48029443	0.1260380231429142	chr11:48029443:A:G
chr11:48030782	['G', 'C']	19959	9293.831969887084	1172.044032485962	-0.0112620666780446	0.0119547654432083	-0.9420566828806096	0.346175	0.346175	chr11	48030782	0.4607042991240726	chr11:48030782:G:C
chr11:48031167	['G', 'T']	19959	9742.464371617558	1347.19738035993	-0.0009237618086522	0.0118181116882517	-0.0781649245683266	0.937698	0.937698	chr11	48031167	0.0279370102902502	chr11:48031167:G:T
chr11:48031471	['A', 'G']	19959	11565.89741405232	1610.959131714193	0.0020986509347917	0.0112012207353461	0.1873591266860148	0.851381	0.851381	chr11	48031471	0.0698760460630749	chr11:48031471:A:G
chr11:48031571	['G', 'A']	19959	2493.3747745039086	327.33771367949936	-0.0033133536819038	0.0208541310431347	-0.1588823660429916	0.873763	0.873763	chr11	48031571	0.0586063496883054	chr11:48031571:G:A
chr11:48033021	['C', 'T']	19959	1000.1547499497894	140.99744241268837	0.0152063396746726	0.0322665184525804	0.47127302243718	0.637451	0.637451	chr11	48033021	0.1955531932430131	chr11:48033021:C:T
chr11:48033242	['G', 'A']	19959	9808.47429344558	1370.8389453654972	0.000872701316001	0.0117926542677666	0.0740038074707637	0.941008	0.941008	chr11	48033242	0.0264066843930549	chr11:48033242:G:A
chr11:48034578	['T', 'G']	19959	9825.984616926393	1364.250157706328	-7.188311784677868e-05	0.0117798377079353	-0.0061022163147761	0.995131	0.995131	chr11	48034578	0.0021197445484772	chr11:48034578:T:G
chr11:48036088	['G', 'A']	19959	8425.844315277847	1089.9673728860362	-0.0064068674015052	0.0124179762609413	-0.5159349049214261	0.605906	0.605906	chr11	48036088	0.2175947468697195	chr11:48036088:G:A
chr11:48036714	['T', 'G']	19959	3402.511425135297	416.98524954261967	-0.0072430439144301	0.0180349049280761	-0.4016125365404306	0.687974	0.687974	chr11	48036714	0.1624279743660797	chr11:48036714:T:G
chr11:48036761	['A', 'C']	19959	33680.374956155734	4380.13518306288	-0.040415626440978	0.0143590006064387	-2.814654553524789	0.00488775	0.00488775	chr11	48036761	2.3108910156127007	chr11:48036761:A:C
chr11:48037104	['T', 'C']	19959	5077.763229104029	864.7595743414148	0.0448394058207623	0.0155495221566229	2.8836516884002266	0.00393514	0.00393514	chr11	48037104	2.40503981218779	chr11:48037104:T:C
chr11:48037902	['T', 'C']	19959	1078.8107701564384	108.64595047663758	-0.0321220830665011	0.0311986035910666	-1.0296000259351012	0.30321	0.30321	chr11	48037902	0.518256479579555	chr11:48037902:T:C
chr11:48040897	['C', 'T']	19959	8444.269242333134	1087.262135056994	-0.00693934163195	0.0124081340601288	-0.5592574675871974	0.575992	0.575992	chr11	48040897	0.2395835484864805	chr11:48040897:C:T
chr11:48044822	['C', 'T']	19959	33570.68198216254	4355.686836260865	-0.0415139090853047	0.0142654420959148	-2.910103227518828	0.00361709	0.00361709	chr11	48044822	2.4416406850406767	chr11:48044822:C:T
chr11:48045776	['C', 'G']	19959	16172.051318031472	2191.230254206783	-0.0055580382296395	0.0104483317713621	-0.5319546078038611	0.594763	0.594763	chr11	48045776	0.22565605661888	chr11:48045776:C:G
chr11:48046262	['G', 'A']	19959	3403.341033221426	417.1238923905591	-0.0071389270121831	0.0180272093933342	-0.39600843682566	0.692103	0.692103	chr11	48046262	0.1598292682558169	chr11:48046262:G:A
chr11:48050165	['C', 'T']	19959	2508.251340381821	322.0201743512769	-0.0056536954910248	0.0207945435430535	-0.2718836063566047	0.785714	0.785714	chr11	48050165	0.1047355084453078	chr11:48050165:C:T
chr11:48051346	['C', 'T']	19959	1123.0	145.80288114827312	0.0032606015843502	0.0306314846574515	0.1064460838517364	0.91523	0.91523	chr11	48051346	0.038469752732737	chr11:48051346:C:T
chr11:48053602	['A', 'G']	19959	10602.904026642433	1519.3352727869926	0.0049326027855025	0.0115591474949126	0.4267272121645202	0.669583	0.669583	chr11	48053602	0.1741955811496752	chr11:48053602:A:G
chr11:48056875	['C', 'A']	19959	33683.37525680212	4400.051644665103	-0.0356182703960047	0.0143767164044184	-2.477496904999676	0.013239	0.013239	chr11	48056875	1.878144817833145	chr11:48056875:C:A
chr11:48057293	['C', 'T']	19959	5549.333958058973	871.2743645157412	0.0233781874659738	0.0146773477310789	1.592807358271621	0.111219	0.111219	chr11	48057293	0.9538210141002832	chr11:48057293:C:T
chr11:48057352	['T', 'A']	19959	2514.125964525504	322.57180065473256	-0.0056328657741426	0.0207742690669401	-0.271146279851874	0.786281	0.786281	chr11	48057352	0.1044222186677733	chr11:48057352:T:A
chr11:48058152	['C', 'T']	19959	5479.549080523125	867.5894644495783	0.0243438341399387	0.0146612570862994	1.6604192939695093	0.0968459	0.0968459	chr11	48058152	1.0139187605418405	chr11:48058152:C:T
chr11:48058896	['T', 'C']	19959	6057.607005060881	917.2130914898776	0.0157718635728593	0.0140429214300639	1.1231184089012896	0.261401	0.261401	chr11	48058896	0.5826927553413537	chr11:48058896:T:C
chr11:48058979	['G', 'T']	19959	931.1866198947632	191.5671284842766	0.0879812597836047	0.0336383334938735	2.615505901908862	0.00891625	0.00891625	chr11	48058979	2.0498177629712604	chr11:48058979:G:T
chr11:48059181	['G', 'A']	19959	6040.197014319054	913.3980547810193	0.0161523317664858	0.0141706245029368	1.139846148850974	0.254364	0.254364	chr11	48059181	0.5945443541386972	chr11:48059181:G:A
chr11:48059618	['A', 'T']	19959	7494.126428141912	956.6194658079024	-0.0091238773662157	0.0129848781298948	-0.7026540622826506	0.48228	0.48228	chr11	48059618	0.3167007477603403	chr11:48059618:A:T
chr11:48059700	['G', 'C']	19959	10130.52269993987	1457.3924898065784	0.0061118994289832	0.0116503912755212	0.5246089409739433	0.599861	0.599861	chr11	48059700	0.2219493728273026	chr11:48059700:G:C
chr11:48061938	['T', 'A']	19959	9602.119732475105	1413.895807572246	0.0111958669474442	0.0119095897558483	0.9400715874319978	0.347192	0.347192	chr11	48061938	0.4594302903961303	chr11:48061938:T:A
chr11:48062499	['C', 'T']	19959	17150.296381677857	2128.2003402368496	-0.0161565618836406	0.0102600115203894	-1.574711865725801	0.115339	0.115339	chr11	48062499	0.9380238182828862	chr11:48062499:C:T
chr11:48063637	['G', 'A']	19959	32960.605662741174	4314.918470937296	-0.0312641212374759	0.0138834718015768	-2.2518950363643984	0.0243397	0.0243397	chr11	48063637	1.6136847789879385	chr11:48063637:G:A
chr11:48064401	['G', 'A']	19959	21010.316042700342	2696.4799368561926	-0.018000748553303	0.0102181111527657	-1.7616512762665308	0.0781436	0.0781436	chr11	48064401	1.1071065851240225	chr11:48064401:G:A
chr11:48064416	['C', 'T']	19959	21000.365226543705	2696.0738793530422	-0.0178641781361457	0.0102148704133683	-1.7488404074873694	0.080334	0.080334	chr11	48064416	1.0951006080561645	chr11:48064416:C:T
chr11:48067763	['C', 'T']	19959	16595.15731181718	2290.545266366019	-0.0004655909342667	0.0104036272889087	-0.0447527502992241	0.964305	0.964305	chr11	48067763	0.0157855813804515	chr11:48067763:C:T
chr11:48067963	['G', 'C']	19959	2391.599127994388	298.8345196532287	-0.0097901706520374	0.0212514461733688	-0.4606825611852204	0.645031	0.645031	chr11	48067963	0.1904194127981945	chr11:48067963:G:C
chr11:48069048	['A', 'G']	19959	4959.236240601504	769.2282421497426	0.0177702216412134	0.0153141915962339	1.160376081854921	0.24591	0.24591	chr11	48069048	0.6092238101937176	chr11:48069048:A:G
chr11:48069480	['C', 'T']	19959	10317.621387433264	1297.1288261105258	-0.0104185328826523	0.0118975014283875	-0.8756908284787956	0.381209	0.381209	chr11	48069480	0.4188368546124181	chr11:48069480:C:T
chr11:48069751	['T', 'G']	19959	8630.594497068112	1361.6529371638317	0.0305574688988878	0.0125290389333344	2.4389315941534395	0.0147394	0.0147394	chr11	48069751	1.831520195038212	chr11:48069751:T:G
chr11:48070137	['T', 'C']	19959	8628.432307846477	1362.0598591826024	0.0306264333327799	0.0125283877279212	2.444563019431833	0.0145114	0.0145114	chr11	48070137	1.83829068660124	chr11:48070137:T:C
chr11:48070424	['G', 'C']	19959	15476.733099297897	2358.6217585132667	0.0257649513509683	0.0104199198516413	2.472663102769443	0.0134193	0.0134193	chr11	48070424	1.87227013797226	chr11:48070424:G:C
chr11:48071893	['C', 'T']	19959	6408.144324575462	1028.0760845023312	0.0357904482089635	0.0144610109699959	2.4749616941182326	0.0133333	0.0133333	chr11	48071893	1.875062349129262	chr11:48071893:C:T
chr11:48072105	['A', 'G']	19959	2497.0017048588484	323.1620531897075	-0.0050853162057995	0.0208574752193902	-0.2438126452175748	0.807378	0.807378	chr11	48072105	0.0929230887240376	chr11:48072105:A:G
chr11:48073217	['A', 'G']	19959	8616.590287174862	1358.0820060554693	0.0304705398165659	0.0125338482345415	2.431060217610851	0.0150635	0.0150635	chr11	48073217	1.8220741082094465	chr11:48073217:A:G
chr11:48073327	['C', 'T']	19959	8626.296602525555	1362.3465286046955	0.0309223413245104	0.0125286512771501	2.4681300995987434	0.0135904	0.0135904	chr11	48073327	1.8667677606894144	chr11:48073327:C:T
chr11:48073992	['A', 'G']	19959	4442.1128094617625	609.7318117983765	-0.0025122022494633	0.0159852055931779	-0.1571579567631882	0.875122	0.875122	chr11	48073992	0.0579313981395166	chr11:48073992:A:G
chr11:48075140	['G', 'T']	19959	24253.580481175748	3421.5975564924365	0.0136444980711058	0.0103533058161634	1.3178880556009682	0.187556	0.187556	chr11	48075140	0.7268690380170646	chr11:48075140:G:T
chr11:48075144	['G', 'T']	19959	4597.979303762499	667.4622525055682	0.0071915990244774	0.0157680299234716	0.4560873526611163	0.648332	0.648332	chr11	48075144	0.1882025422094597	chr11:48075144:G:T
chr11:48075258	['T', 'C']	19959	15338.286201705969	2344.9098446377016	0.0259411312451511	0.0104433749450766	2.483979688709788	0.0130005	0.0130005	chr11	48075258	1.88603994438046	chr11:48075258:T:C
chr11:48075386	['A', 'G']	19959	6249.332580548031	1010.8751992792028	0.0361308904490604	0.0143784060843539	2.512857839533184	0.0119836	0.0119836	chr11	48075386	1.921412695697011	chr11:48075386:A:G
chr11:48075599	['G', 'T']	19959	8392.147979139505	1126.1581523084824	-0.0024453731120998	0.012401027650505	-0.1971911668143259	0.84368	0.84368	chr11	48075599	0.073822246012611	chr11:48075599:G:T
chr11:48075914	['A', 'G']	19959	8649.16673348702	1362.0748028771477	0.0306460832118225	0.0125241031884122	2.4469682779504245	0.0144149	0.0144149	chr11	48075914	1.8411883660817967	chr11:48075914:A:G
chr11:48075928	['C', 'T']	19959	19293.800030070663	2831.900978355707	0.0198484377121802	0.0101520233257917	1.95512136597976	0.0505827	0.0505827	chr11	48075928	1.2959979926308938	chr11:48075928:C:T
chr11:48076068	['C', 'T']	19959	8647.299759470836	1363.5304906231595	0.0307890612198992	0.0125256821639688	2.4580746035905823	0.0139769	0.0139769	chr11	48076068	1.8545891420513727	chr11:48076068:C:T
chr11:48076396	['A', 'G']	19959	8647.0	1365.2924127189976	0.0310207867910428	0.0125261095841699	2.476490133077378	0.0132764	0.0132764	chr11	48076396	1.876919671360165	chr11:48076396:A:G
chr11:48076728	['G', 'A']	19959	9379.879829616635	1473.4096070434116	0.0311544531727541	0.0121147591813446	2.5716114292002104	0.0101298	0.0101298	chr11	48076728	1.9943991291465144	chr11:48076728:G:A
chr11:48076944	['T', 'C']	19959	20033.01854264809	2877.689526523476	0.018310928408257	0.0101885970485523	1.7971982129628818	0.0723193	0.0723193	chr11	48076944	1.1407457861777237	chr11:48076944:T:C
chr11:48078292	['A', 'G']	19959	2512.503532949135	330.4144930202798	-0.0026018373507129	0.0207826895661017	-0.1251925234430093	0.900372	0.900372	chr11	48078292	0.045578019263002	chr11:48078292:A:G
chr11:48078400	['C', 'T']	19959	3615.543445580277	434.0868296785898	-0.0183916439379456	0.0176514585465814	-1.0419333841116216	0.297455	0.297455	chr11	48078400	0.5265787265065098	chr11:48078400:C:T
chr11:48079285	['T', 'C']	19959	22875.292228290826	3315.930146999668	0.0188214190233188	0.0102751473502604	1.8317420063899847	0.0670048	0.0670048	chr11	48079285	1.1738940847791142	chr11:48079285:T:C
chr11:48079416	['G', 'A']	19959	4373.601715317484	606.1372342861708	-0.0006227971001665	0.0161168568903686	-0.0386425904506689	0.969176	0.969176	chr11	48079416	0.0135973489676921	chr11:48079416:G:A
chr11:48080108	['T', 'A']	19959	8457.389905267906	1341.7140830326257	0.0324711262829581	0.0126206365820617	2.572859623349807	0.0100934	0.0100934	chr11	48080108	1.995962515377442	chr11:48080108:T:A
chr11:48080171	['C', 'T']	19959	8362.25691521347	1066.7955902183749	-0.0081378560575572	0.0124486464766302	-0.6537141264983608	0.513304	0.513304	chr11	48080171	0.2896253514198159	chr11:48080171:C:T
chr11:48080214	['A', 'G']	19959	19403.916566446183	2846.291980279546	0.0196906260909282	0.0101396666998371	1.9419401715881384	0.0521584	0.0521584	chr11	48080214	1.2826757393970871	chr11:48080214:A:G
chr11:48080798	['T', 'C']	19959	19739.97805281355	2899.869398599928	0.0199679543704826	0.010133093635086	1.9705684255540004	0.0487871	0.0487871	chr11	48080798	1.3116949964281923	chr11:48080798:T:C
chr11:48080926	['C', 'T']	19959	15308.767010722517	2290.5448367796425	0.0228220362362558	0.0104132276901455	2.1916390302166504	0.0284171	0.0284171	chr11	48080926	1.5464202444331707	chr11:48080926:C:T
chr11:48081254	['C', 'T']	19959	11400.57119951899	1706.1701933197066	0.0216685093784374	0.0113577389351276	1.907818933169903	0.056429	0.056429	chr11	48081254	1.2484976459612191	chr11:48081254:C:T
chr11:48081315	['G', 'A']	19959	8461.695815585066	1339.5161713025357	0.0318260225741038	0.0126041242643184	2.525048302181651	0.0115759	0.0115759	chr11	48081315	1.9364452335852675	chr11:48081315:G:A
chr11:48083003	['A', 'G']	19959	11437.14606403768	1720.0101335256952	0.0227381713304147	0.0113424533839307	2.0046960353946672	0.045009	0.045009	chr11	48083003	1.3467006360130074	chr11:48083003:A:G
chr11:48084715	['T', 'G']	19959	12728.377262018144	1892.6973962722416	0.0198299132905803	0.0109729264070052	1.807167254664244	0.0707513	0.0707513	chr11	48084715	1.1502655759077067	chr11:48084715:T:G
chr11:48084934	['G', 'A']	19959	25118.517011574884	3607.777719291206	0.0191726265153334	0.0105375551122376	1.8194568200234225	0.0688567	0.0688567	chr11	48084934	1.1620537949646672	chr11:48084934:G:A
chr11:48085652	['C', 'T']	19959	29387.41716776909	3814.021885647917	-0.020855100539028	0.0116221853008182	-1.794421616867503	0.072761	0.072761	chr11	48085652	1.138101340786433	chr11:48085652:C:T
chr11:48088046	['A', 'G']	19959	12440.363071371294	1858.834225838727	0.0209668044664795	0.0110509072823149	1.8972925870107693	0.0578038	0.0578038	chr11	48088046	1.2380436102856238	chr11:48088046:A:G
chr11:48088241	['G', 'A']	19959	6233.624642982412	1007.4260058847368	0.035922126878915	0.0143744373613007	2.499028377668937	0.0124614	0.0124614	chr11	48088241	1.9044331632852576	chr11:48088241:G:A
chr11:48088396	['A', 'G']	19959	8468.970228548516	1331.6846217656814	0.0309037756519595	0.0126093755061109	2.450856954571824	0.0142602	0.0142602	chr11	48088396	1.8458743834401643	chr11:48088396:A:G
chr11:48090916	['C', 'T']	19959	23196.29757906872	3178.568179061172	0.0029163776939834	0.0102534595229528	0.2844286542951654	0.776085	0.776085	chr11	48090916	0.1100907104307993	chr11:48090916:C:T
chr11:48091680	['A', 'G']	19959	23407.69115509897	3220.883012274053	0.0039080648376968	0.0102752899689535	0.3803362094408022	0.7037	0.7037	chr11	48091680	0.1526124489726046	chr11:48091680:A:G
chr11:48091977	['G', 'A']	19959	4789.479931853485	548.826218738818	-0.0181435055054355	0.0155265791801415	-1.1685449380016038	0.242601	0.242601	chr11	48091977	0.6151074133062685	chr11:48091977:G:A
chr11:48092590	['T', 'C']	19959	23412.287362086256	3217.114386672297	0.0034924063014025	0.0102797638825284	0.3397360427060239	0.734059	0.734059	chr11	48092590	0.1342690322574101	chr11:48092590:T:C
chr11:48093537	['C', 'T']	19959	17906.794357869418	2423.759448271346	0.0011945731292953	0.0102619452479515	0.1164080591380828	0.90733	0.90733	chr11	48093537	0.0422347293530065	chr11:48093537:C:T
chr11:48093727	['A', 'T']	19959	21982.709753408184	3044.989958767441	0.0063593557839326	0.0102029492384844	0.623286035761688	0.533104	0.533104	chr11	48093727	0.2731880588529944	chr11:48093727:A:T
chr11:48094054	['A', 'G']	19959	3460.173364064536	519.8383738379235	0.0156256154931223	0.0179255566957482	0.87169485212298	0.383385	0.383385	chr11	48094054	0.4163648829672564	chr11:48094054:A:G
chr11:48094285	['T', 'C']	19959	19413.80879109864	2605.0877303458046	-0.001847625956697	0.010175392764652	-0.1815778515317372	0.855916	0.855916	chr11	48094285	0.0675688550968417	chr11:48094285:T:C
chr11:48095926	['C', 'T']	19959	17620.76569624693	2366.2956143003075	-0.001464677143871	0.0102732051275297	-0.1425725589714992	0.886629	0.886629	chr11	48095926	0.0522580678325326	chr11:48095926:C:T
chr11:48096321	['A', 'G']	19959	19272.93125219221	2594.820410620136	-0.0012054035260677	0.0101747556554835	-0.1184700219722804	0.905696	0.905696	chr11	48096321	0.0430175503115224	chr11:48096321:A:G
chr11:48096795	['T', 'TA']	19959	23346.018192752967	3219.50835223187	0.0045001912808831	0.0102670381509658	0.4383144597996667	0.661163	0.661163	chr11	48096795	0.179691458405862	chr11:48096795:T:TA
chr11:48097052	['C', 'T']	19959	17630.41665831412	2362.7080775782297	-0.001855948054637	0.0102739556512284	-0.1806459087075312	0.856647	0.856647	chr11	48097052	0.0671981016874173	chr11:48097052:C:T
chr11:48097205	['G', 'A']	19959	4733.237148010823	532.3611242570175	-0.0209541043901815	0.0156093005831072	-1.342411485935415	0.179478	0.179478	chr11	48097205	0.7459887786408762	chr11:48097205:G:A
chr11:48097614	['T', 'C']	19959	1641.3157498871783	235.0039808283872	0.0063195565182279	0.0255193860582764	0.2476374824925831	0.804417	0.804417	chr11	48097614	0.0945187598950643	chr11:48097614:T:C
chr11:48097922	['C', 'T']	19959	17623.414904279845	2359.451726289416	-0.0020793257861167	0.0102722256275669	-0.2024221294883344	0.839589	0.839589	chr11	48097922	0.0759332600260302	chr11:48097922:C:T
chr11:48098139	['G', 'A']	19959	21972.20173372752	3040.7882981216144	0.006185975641687	0.0101999132580616	0.6064733576825121	0.544207	0.544207	chr11	48098139	0.2642358762978607	chr11:48098139:G:A
chr11:48102605	['T', 'A']	19959	5455.640054127199	893.1640591867284	0.0355241349213162	0.0151027369237635	2.3521653790724786	0.0186741	0.0186741	chr11	48102605	1.7287603198714632	chr11:48102605:T:A
chr11:48103819	['G', 'A']	19959	19247.750551323177	2586.9411085294214	-0.0014502262584038	0.0101707338594633	-0.1425881631003947	0.886617	0.886617	chr11	48103819	0.052263945791691	chr11:48103819:G:A
chr11:48104179	['T', 'C']	19959	39017.0	5288.29474097034	-0.0007723283149543	0.0340874995968202	-0.0226572298962764	0.981924	0.981924	chr11	48104179	0.0079221248993264	chr11:48104179:T:C
chr11:48106243	['G', 'T']	19959	1640.0	234.6260439560988	0.006236889293487	0.0255186146629808	0.244405481091209	0.806919	0.806919	chr11	48106243	0.0931700583616762	chr11:48106243:G:T
chr11:48106733	['T', 'C']	19959	4784.191028149934	543.499863991832	-0.0200559453763551	0.0155484581733428	-1.2898993040184674	0.197101	0.197101	chr11	48106733	0.7053111723041174	chr11:48106733:T:C
chr11:48107199	['T', 'G']	19959	17623.414904279845	2363.747965023774	-0.0015061008087452	0.0102736418696215	-0.1465985312568349	0.88345	0.88345	chr11	48107199	0.0538180249218691	chr11:48107199:T:G
chr11:48108397	['A', 'C']	19959	574.0287603968334	122.89595201024484	0.0696871336945127	0.0425458800214975	1.6379290699663809	0.101452	0.101452	chr11	48108397	0.9937393869706828	chr11:48108397:A:C
chr11:48109336	['G', 'A']	19959	1640.1643533597237	234.6120202780802	0.0062131106193637	0.0255186868826335	0.2434729752333758	0.807642	0.807642	chr11	48109336	0.0927811044213743	chr11:48109336:G:A
chr11:48110645	['G', 'A']	19959	3287.1646958613087	398.4168467274959	-0.0123563806369506	0.0184391667958781	-0.6701159967657964	0.502792	0.502792	chr11	48110645	0.2986116410566756	chr11:48110645:G:A
chr11:48110998	['C', 'T']	19959	1388.2086590499098	194.5736296290093	0.0103663614184561	0.0276642719945046	0.3747201958003922	0.707873	0.707873	chr11	48110998	0.1500446524043561	chr11:48110998:C:T
chr11:48111179	['C', 'T']	19959	4825.7915856280015	547.5444310501053	-0.0197767175096739	0.0156711335500425	-1.2619838537219434	0.206969	0.206969	chr11	48111179	0.6840946986838956	chr11:48111179:C:T
chr11:48111332	['T', 'A']	19959	33047.2997669941	4455.191074414023	-0.0043049941019045	0.0135986739997683	-0.3165745499875868	0.75157	0.75157	chr11	48111332	0.124030563715852	chr11:48111332:T:A
chr11:48111845	['G', 'A']	19959	951.0476500651368	131.95460730929912	0.0098454404659838	0.0330634186322143	0.2977744248258479	0.765878	0.765878	chr11	48111845	0.1158404054934886	chr11:48111845:G:A
chr11:48111974	['G', 'A']	19959	17598.526935605114	2365.5599820611064	-0.0009377810111697	0.0102704926302174	-0.0913082794500673	0.927249	0.927249	chr11	48111974	0.0328036263678786	chr11:48111974:G:A
chr11:48113719	['T', 'G']	19959	4785.479530991632	547.1894553440467	-0.0189413654430242	0.0155341152872156	-1.2193398267497524	0.22273	0.22273	chr11	48113719	0.6522212829346357	chr11:48113719:T:G
chr11:48114634	['G', 'A']	19959	1639.1642531442603	235.79485291206475	0.0071476881746331	0.0255258450267999	0.2800176905849214	0.779467	0.779467	chr11	48114634	0.1082022666473996	chr11:48114634:G:A
chr11:48115438	['G', 'A']	19959	21434.2956652468	2948.662746908473	0.0045578830942736	0.0101616200800987	0.4485390182221171	0.653769	0.653769	chr11	48115438	0.1845756763652046	chr11:48115438:G:A
chr11:48115486	['CTT', 'C']	19959	1639.1642531442603	234.81499608300493	0.0066050540431542	0.0255253038772882	0.2587649524137995	0.795819	0.795819	chr11	48115486	0.0991856963825773	chr11:48115486:CTT:C
chr11:48118802	['C', 'A']	19959	5406.354365039591	879.825348393135	0.0342239628917431	0.0151451353304374	2.259733052563918	0.0238486	0.0238486	chr11	48118802	1.6225371105492588	chr11:48118802:C:A
chr11:48119348	['G', 'A']	19959	19247.92874680563	2600.668587762847	-7.839008589168802e-05	0.010171188159776	-0.0077070726310714	0.993851	0.993851	chr11	48119348	0.0026787209631234	chr11:48119348:G:A
chr11:48119700	['G', 'A']	19959	17607.410895058638	2363.269438420752	-0.0012900315735421	0.0102733475077722	-0.1255707132038665	0.900073	0.900073	chr11	48119700	0.0457222658812356	chr11:48119700:G:A
chr11:48120303	['T', 'G']	19959	5424.446015037594	889.2399109893001	0.0352514528278255	0.015130091511187	2.329890258876552	0.0198219	0.0198219	chr11	48120303	1.7028547191763184	chr11:48120303:T:G
chr11:48120494	['T', 'C']	19959	19260.68511278196	2602.9126897722185	1.2461697935409586e-05	0.010173158165156	0.0012249586345852	0.999023	0.999023	chr11	48120494	0.0004245131172612	chr11:48120494:T:C
chr11:48122672	['G', 'A']	19959	5410.542165656161	880.7503782091156	0.0344579962016295	0.015146209980975	2.2750243291827896	0.022915	0.022915	chr11	48122672	1.6398801384191946	chr11:48122672:G:A
chr11:48122793	['G', 'A']	19959	13073.310016535552	1563.9657705320594	-0.0223106611140139	0.0108372870105117	-2.058694310889208	0.0395365	0.0395365	chr11	48122793	1.4030017795839458	chr11:48122793:G:A
chr11:48123525	['C', 'G']	19959	733.0	99.55824923734336	0.0006109611332677	0.037912751656831	0.0161149245720248	0.987143	0.987143	chr11	48123525	0.0056199297899208	chr11:48123525:C:G
chr11:48123614	['G', 'A']	19959	9647.867074332113	1200.9484504881405	-0.0140975632292309	0.0118518925539895	-1.189477812510672	0.234266	0.234266	chr11	48123614	0.6302907377959494	chr11:48123614:G:A
chr11:48123695	['T', 'C']	19959	7731.936954996491	1227.4671296842032	0.029680006871269	0.0130119561270302	2.2809796299277063	0.0225601	0.0225601	chr11	48123695	1.646658979628769	chr11:48123695:T:C
chr11:48123823	['A', 'C']	19959	4776.717979555022	541.7259986496521	-0.0202648558868836	0.0155424466902205	-1.3038394977821937	0.192303	0.192303	chr11	48123823	0.7160139405494405	chr11:48123823:A:C
chr11:48124194	['C', 'T']	19959	5031.50418399559	852.6286200128163	0.0421918223995415	0.0155955041144859	2.705383685568161	0.00682835	0.00682835	chr11	48124194	2.165684226401329	chr11:48124194:C:T
chr11:48124540	['T', 'C']	19959	20851.40240601504	2838.9774394240217	-3.4603820833219228e-06	0.010143961290181	-0.0003411272957706	0.999728	0.999728	chr11	48124540	0.0001181441674129	chr11:48124540:T:C
chr11:48125070	['G', 'A']	19959	9929.49248346362	1152.7545887921603	-0.024979201438144	0.0117655731499221	-2.123075613898961	0.0337598	0.0337598	chr11	48125070	1.471600134888612	chr11:48125070:G:A
chr11:48126898	['A', 'G']	19959	12259.884617314932	1492.0253217773916	-0.0199844921715554	0.0110418990763103	-1.8098781770638424	0.0703297	0.0703297	chr11	48126898	1.1528612351192606	chr11:48126898:A:G
chr11:48127054	['T', 'C']	19959	23589.727637183663	3234.393473265164	0.0014957979968695	0.0102979376753446	0.1452521897127804	0.884513	0.884513	chr11	48127054	0.0532957797279435	chr11:48127054:T:C
chr11:48127227	['G', 'A']	19959	5363.26871430003	899.5957035468062	0.0400197344216158	0.0152016782701733	2.6325865940826434	0.00848027	0.00848027	chr11	48127227	2.0715903201909978	chr11:48127227:G:A
chr11:48127373	['C', 'T']	19959	4776.239302535324	534.3909755855242	-0.0219029443419382	0.0155424035591804	-1.4092379121761232	0.15878	0.15878	chr11	48127373	0.7992042023916327	chr11:48127373:C:T
chr11:48128203	['C', 'T']	19959	17595.76319086035	2387.745197052921	0.0013794570483117	0.0102764087096907	0.1342353235728044	0.893218	0.893218	chr11	48128203	0.0490425336728039	chr11:48128203:C:T
chr11:48129024	['G', 'A']	19959	9566.4379134095	1201.501300354521	-0.0122749941406805	0.0118842230168597	-1.0328815037606118	0.301672	0.301672	chr11	48129024	0.5204649974478446	chr11:48129024:G:A
chr11:48129160	['T', 'C']	19959	17597.40838929538	2384.587520432593	0.0009423451825224	0.0102772399792056	0.091692437310908	0.926943	0.926943	chr11	48129160	0.0329469708679831	chr11:48129160:T:C
chr11:48129267	['G', 'T']	19959	9928.989877223754	1156.9146978694268	-0.0243575663953435	0.0117611925894998	-2.0710116095785733	0.0383705	0.0383705	chr11	48129267	1.416002541541164	chr11:48129267:G:T
chr11:48129735	['C', 'G']	19959	15355.38542502005	1962.2492647572567	-0.0148041081606319	0.0104239461206931	-1.4202019071494911	0.155565	0.155565	chr11	48129735	0.8080881066822495	chr11:48129735:C:G
chr11:48132409	['A', 'G']	19959	14454.069316359262	1828.029668488582	-0.0175104842078563	0.0106068254794083	-1.6508694558848498	0.098781	0.098781	chr11	48132409	1.0053265816135917	chr11:48132409:A:G
chr11:48133051	['A', 'G']	19959	5370.345344291872	901.2801563023378	0.0404273813855951	0.015201742737645	2.6593912344985418	0.00783445	0.00783445	chr11	48133051	2.105991486795804	chr11:48133051:A:G
chr11:48133438	['A', 'T']	19959	9894.974590287176	1239.5444446484937	-0.0122825883738475	0.0117236858985608	-1.047672931544104	0.294802	0.294802	chr11	48133438	0.5304695744560748	chr11:48133438:A:T
chr11:48134579	['G', 'A']	19959	5303.860164394546	893.6013947417835	0.0409426359931769	0.0152670146353815	2.681770927126239	0.00732939	0.00732939	chr11	48134579	2.134932168695548	chr11:48134579:G:A
chr11:48136317	['T', 'C']	19959	7733.387463673715	1241.554412173438	0.0320971384936396	0.0130139844291309	2.4663575301190823	0.0136578	0.0136578	chr11	48136317	1.8646192512260733	chr11:48136317:T:C
chr11:48138877	['A', 'G']	19959	21165.423115477148	3015.4700333518963	0.0158665511794142	0.0101366944176616	1.5652589025244017	0.117538	0.117538	chr11	48138877	0.929821703415338	chr11:48138877:A:G
chr11:48140261	['C', 'T']	19959	5176.037334001503	833.1957240987514	0.0316148702083241	0.0154051063866017	2.052233163142604	0.04016	0.04016	chr11	48140261	1.396206295863037	chr11:48140261:C:T
chr11:48140490	['A', 'G']	19959	25462.37867094317	3522.540276156039	0.0028147271477768	0.0105841062121344	0.265939049680911	0.790289	0.790289	chr11	48140490	0.1022140629456897	chr11:48140490:A:G
chr11:48140656	['T', 'C']	19959	1406.0	197.24460995914288	0.0076016408922144	0.0275028335098404	0.2763948263546952	0.782248	0.782248	chr11	48140656	0.1066555385557852	chr11:48140656:T:C
chr11:48140901	['C', 'T']	19959	5170.0	602.6671518689752	-0.0174523207806013	0.0149840307027107	-1.1647280446004442	0.244143	0.244143	chr11	48140901	0.6123557231716038	chr11:48140901:C:T
chr11:48140942	['C', 'T']	19959	3431.3438392543967	496.60987330672856	0.006663841723769	0.0179777650564478	0.3706713099679208	0.710886	0.710886	chr11	48140942	0.1482000385676781	chr11:48140942:C:T
chr11:48143169	['T', 'C']	19959	26638.00390859892	3682.437451489549	0.0054472554901196	0.0108002189276436	0.504365284316337	0.61401	0.61401	chr11	48143169	0.2118245557164	chr11:48143169:T:C
chr11:48143295	['C', 'T']	19959	25530.279136186	3547.166400822262	0.0049833571027176	0.0105890293920794	0.4706150977770599	0.637921	0.637921	chr11	48143295	0.1952331008844938	chr11:48143295:C:T
chr11:48146186	['C', 'T']	19959	23508.88929537937	3249.251694467561	0.0017858932348674	0.0103439072674435	0.1726517058489451	0.862927	0.862927	chr11	48146186	0.064025942220054	chr11:48146186:C:T
chr11:48146276	['G', 'A']	19959	25428.822158749244	3527.1867457483427	0.0036444567304938	0.0105747268017655	0.3446383815689081	0.73037	0.73037	chr11	48146276	0.1364570737843182	chr11:48146276:G:A
chr11:48146551	['G', 'A']	19959	5094.04180241592	817.532408611846	0.0309611401016895	0.0155041663326534	1.9969561366535384	0.0458435	0.0458435	chr11	48146551	1.338722232823814	chr11:48146551:G:A
chr11:48147112	['T', 'G']	19959	12254.227940071152	1637.9677308469684	-0.0012639351219877	0.0109039148494074	-0.1159157182941858	0.907721	0.907721	chr11	48147112	0.0420476170954987	chr11:48147112:T:G
chr11:48149029	['G', 'A']	19959	5170.777209861696	832.5673348218812	0.0314001146965761	0.0154262622555965	2.0354972692872764	0.0418141	0.0418141	chr11	48149029	1.3786772464635542	chr11:48149029:G:A
chr11:48150813	['C', 'T']	19959	720.036075759094	73.22175725030831	-0.028217208717934	0.0380157624900919	-0.7422502369980969	0.457944	0.457944	chr11	48150813	0.3391876267514802	chr11:48150813:C:T
chr11:48151852	['G', 'T']	19959	5187.779765484065	842.9792263809647	0.0330712603807617	0.0153975726935573	2.147822974370467	0.0317398	0.0317398	chr11	48151852	1.4983958141649778	chr11:48151852:G:T
chr11:48152198	['C', 'T']	19959	21520.564772556303	2914.8339899923867	-0.0028274236189025	0.0101468470422333	-0.2786504622701182	0.780516	0.780516	chr11	48152198	0.1076181897950444	chr11:48152198:C:T
chr11:48152886	['C', 'T']	19959	6535.947218045114	916.9598501238834	0.0084363659949847	0.0135615962169757	0.6220776566422536	0.533898	0.533898	chr11	48152886	0.2725417060208899	chr11:48152886:C:T
chr11:48153271	['AC', 'A']	19959	5166.776608538786	833.1956817346368	0.0319662978670681	0.0154256877802941	2.0722769916232986	0.0382524	0.0382524	chr11	48153271	1.41734131151538	chr11:48153271:AC:A
chr11:48153600	['T', 'C']	19959	21595.31274519668	2926.1036398429405	-0.0026791177255772	0.0101899760073893	-0.2629169807303217	0.792617	0.792617	chr11	48153600	0.1009366171809653	chr11:48153600:T:C
chr11:48154279	['G', 'A']	19959	21513.46729815065	2912.816548000787	-0.0028584874808468	0.0101483724812826	-0.2816695471238333	0.7782	0.7782	chr11	48154279	0.1089087735322762	chr11:48154279:G:A
chr11:48155021	['G', 'A']	19959	21522.548366078587	2915.0212629415323	-0.0027171483707867	0.0101471970703773	-0.2677732926582162	0.788877	0.788877	chr11	48155021	0.102990705770915	chr11:48155021:G:A
chr11:48157046	['G', 'A']	19959	6479.973992784125	914.1187410595296	0.0104848242990544	0.0136258183760114	0.7694821705177883	0.441616	0.441616	chr11	48157046	0.3549552002565952	chr11:48157046:G:A
chr11:48157334	['A', 'G']	19959	5758.442567906184	644.981011664339	-0.0245110793916187	0.0143767917861021	-1.7049060566706746	0.0882275	0.0882275	chr11	48157334	1.0543960266962789	chr11:48157334:A:G
chr11:48159508	['G', 'A']	19959	21695.52202676289	2949.210725860025	-0.0018391590648656	0.0101595431408886	-0.1810277331727293	0.856348	0.856348	chr11	48159508	0.0673497122308315	chr11:48159508:G:A
chr11:48160685	['G', 'A']	19959	21525.392402525813	2915.132675082796	-0.0027757209260132	0.0101473550906858	-0.2735413219707889	0.78444	0.78444	chr11	48160685	0.1054402689864571	chr11:48160685:G:A
chr11:48161047	['A', 'G']	19959	5251.947051744886	846.872114173873	0.0318144229863061	0.0153279513194551	2.075582204252274	0.0379454	0.0379454	chr11	48161047	1.4208408647145503	chr11:48161047:A:G
chr11:48161634	['A', 'G']	19959	899.7663724801928	139.16184050150318	0.0289710977156246	0.0344143639715229	0.8418315602054288	0.399892	0.399892	chr11	48161634	0.3980572840150353	chr11:48161634:A:G
chr11:48163209	['G', 'A']	19959	6468.972339146121	908.4075717266202	0.0095524221243196	0.0136329892813212	0.700684342017896	0.483508	0.483508	chr11	48163209	0.3155963357958458	chr11:48163209:G:A
chr11:48163419	['CCTTT', 'C']	19959	5167.776758869513	831.7584789042537	0.0315033941176167	0.0154269866236656	2.0420964175394563	0.0411551	0.0411551	chr11	48163419	1.3855763387113686	chr11:48163419:CCTTT:C
chr11:48164714	['G', 'A']	19959	5176.556156968877	832.440815825355	0.0313789833947907	0.0154225471140996	2.0346174443586715	0.0419026	0.0419026	chr11	48164714	1.377759028808869	chr11:48164714:G:A
chr11:48165372	['T', 'C']	19959	21737.62379711307	2958.0478895660767	-0.0015684690202435	0.0101650190664952	-0.1543006471491423	0.877374	0.877374	chr11	48165372	0.0568152395730108	chr11:48165372:T:C
chr11:48165417	['C', 'A']	19959	21734.533754322663	2957.707767311684	-0.0016169907559167	0.010164373772495	-0.1590841494133475	0.873604	0.873604	chr11	48165417	0.0586853861160428	chr11:48165417:C:A
chr11:48165626	['G', 'A']	19959	21724.88475612813	2951.0823813628526	-0.0020857273787411	0.0101635251842201	-0.205216924338362	0.837405	0.837405	chr11	48165626	0.0770644503400274	chr11:48165626:G:A
chr11:48165876	['T', 'G']	19959	5173.295980755738	830.8399839436063	0.0310941894599512	0.0154238842810598	2.015976578489638	0.0438158	0.0438158	chr11	48165876	1.3583692544394734	chr11:48165876:T:G
chr11:48166287	['A', 'G']	19959	1349.9906532663313	173.97591156191314	-0.0052273909002428	0.0281014829072006	-0.1860183292641617	0.852432	0.852432	chr11	48166287	0.0693402553884252	chr11:48166287:A:G
chr11:48167320	['G', 'A']	19959	4294.215151818819	622.8741809118414	0.0076960770794741	0.0162467484282262	0.4736995290764391	0.635719	0.635719	chr11	48167320	0.196734808434502	chr11:48167320:G:A
chr11:48171519	['G', 'A']	19959	9208.229500801925	1201.851358152247	-0.0041018142812881	0.0120037907850817	-0.3417099110379213	0.732573	0.732573	chr11	48171519	0.1351490919055673	chr11:48171519:G:A
chr11:48172933	['C', 'T']	19959	37101.7177932555	5006.607026020524	-0.0093456227991857	0.0197273511294502	-0.4737393651007682	0.635691	0.635691	chr11	48172933	0.1967539371899708	chr11:48172933:C:T
chr11:48175089	['A', 'G']	19959	11735.05549706723	1670.1748800021262	0.0107206571099252	0.0111170590055376	0.9643429170057548	0.334886	0.334886	chr11	48175089	0.47510300787917	chr11:48175089:A:G
chr11:48175237	['C', 'T']	19959	5705.2858502856	599.1388165289278	-0.0300317967348226	0.014419737527549	-2.0826867810490013	0.0372925	0.0372925	chr11	48175237	1.4283785015995036	chr11:48175237:C:T
chr11:48175412	['C', 'T']	19959	3188.0	448.9355153668879	-0.0007933152505643	0.0186108688820348	-0.0426264488559211	0.966	0.966	chr11	48175412	0.0150228735845066	chr11:48175412:C:T
chr11:48176092	['G', 'C']	19959	8401.0	1086.1262103176775	-0.0063582255407763	0.0124386042151915	-0.5111687316982769	0.609239	0.609239	chr11	48176092	0.2152123033946586	chr11:48176092:G:C
chr11:48176734	['C', 'T']	19959	5701.285649864716	599.5335236453583	-0.0298689384113464	0.0144253509098604	-2.0705866081170807	0.0384103	0.0384103	chr11	48176734	1.4155523008057749	chr11:48176734:C:T
chr11:48177153	['C', 'T']	19959	25700.287654073552	3391.698524113524	-0.0096455116316733	0.0106040009087832	-0.90961060024844	0.363039	0.363039	chr11	48177153	0.4400467177324976	chr11:48177153:C:T
chr11:48177675	['A', 'G']	19959	14716.42399639152	1919.1219792610104	-0.0110912240348152	0.0105382833076854	-1.052469715511114	0.292597	0.292597	chr11	48177675	0.5337301310135956	chr11:48177675:A:G
chr11:48178345	['T', 'C']	19959	22184.22297940572	3119.17125110367	0.0080574891100895	0.0101838062602404	0.79120604852309	0.428833	0.428833	chr11	48178345	0.3677118017517274	chr11:48178345:T:C
chr11:48178563	['C', 'T']	19959	5244.788334335538	851.5957320291574	0.0332081242590193	0.0153536976996992	2.1628746969317945	0.0305627	0.0305627	chr11	48178563	1.514808281532724	chr11:48178563:C:T
chr11:48179034	['C', 'T']	19959	19901.959989972427	2759.9310114324094	0.0039429457085688	0.0101875571923821	0.3870354427572893	0.698734	0.698734	chr11	48179034	0.1556881237084077	chr11:48179034:C:T
chr11:48179379	['G', 'A']	19959	4054.0	464.86476710837775	-0.0214182647102058	0.0167448766170122	-1.2790936117406586	0.200879	0.200879	chr11	48179379	0.6970654622603016	chr11:48179379:G:A
chr11:48179731	['T', 'A']	19959	7359.722475604518	782.0362856607265	-0.0305687852445775	0.0134732435130155	-2.268851239499029	0.023288	0.023288	chr11	48179731	1.6328678075692455	chr11:48179731:T:A
chr11:48179740	['TAA', 'T']	19959	9279.254410585403	1232.8218260383524	-0.0009696105270835	0.0119757684647469	-0.0809643681687526	0.935471	0.935471	chr11	48179740	0.0289696712694669	chr11:48179740:TAA:T
chr11:48179815	['G', 'A']	19959	6967.217677173261	746.6781410225232	-0.0267511326097666	0.0133097871831117	-2.009884323598353	0.0444569	0.0444569	chr11	48179815	1.3520608241343812	chr11:48179815:G:A
chr11:48180411	['T', 'A']	19959	721.2891083153727	73.06971312325649	-0.0286039344837323	0.0379962570991365	-0.7528092677418571	0.451573	0.451573	chr11	48180411	0.3452720328709793	chr11:48180411:T:A
chr11:48181761	['T', 'C']	19959	6978.097729664712	759.7294036091519	-0.0247658071030925	0.0132846221402112	-1.864246257191537	0.0623018	0.0623018	chr11	48181761	1.2054994056879478	chr11:48181761:T:C
chr11:48181821	['C', 'A']	19959	5721.433296582139	601.2881699220873	-0.0300657943157053	0.0144022216852088	-2.0875803034321483	0.0368484	0.0368484	chr11	48181821	1.433581364962511	chr11:48181821:C:A
chr11:48183522	['T', 'C']	19959	10439.615265109753	1498.1712119545452	0.0096211292076894	0.0115133983737749	0.8356463396250023	0.403364	0.403364	chr11	48183522	0.3943028649210155	chr11:48183522:T:C
chr11:48183826	['G', 'A']	19959	37189.86331295721	5010.736774788176	-0.009476169394725	0.0200379463404504	-0.4729112072525919	0.636282	0.636282	chr11	48183826	0.196350362495736	chr11:48183826:G:A
chr11:48184277	['G', 'A']	19959	5237.049561513406	844.2281444421452	0.0316535963491179	0.0153655914929651	2.060031100241724	0.0394085	0.0394085	chr11	48184277	1.404410095307464	chr11:48184277:G:A
chr11:48185254	['A', 'G']	19959	6965.0	742.4587761753124	-0.0274953896538058	0.0132968722185428	-2.0678088201421305	0.0386709	0.0386709	chr11	48185254	1.4126157203374514	chr11:48185254:A:G
chr11:48185487	['T', 'C']	19959	7083.743380140421	776.4131329577269	-0.0241446801593233	0.0132324072907254	-1.824662710937435	0.0680669	0.0680669	chr11	48185487	1.1670640282047344	chr11:48185487:T:C
chr11:48185707	['G', 'A']	19959	14640.406866435776	1919.6000371358327	-0.0094165872561655	0.010552517144906	-0.8923546038218162	0.372214	0.372214	chr11	48185707	0.4292072958790829	chr11:48185707:G:A
chr11:48186876	['T', 'C']	19959	5731.435802345395	599.4260132416654	-0.0306782181241072	0.0143962908207749	-2.130980716215896	0.0331029	0.0331029	chr11	48186876	1.480133957921312	chr11:48186876:T:C
chr11:48187635	['T', 'C']	19959	6988.00235718943	761.9433223060784	-0.0245898074509862	0.0132827577474363	-1.851257692005425	0.0641473	0.0641473	chr11	48187635	1.192821618630883	chr11:48187635:T:C
chr11:48187919	['C', 'T']	19959	20066.096584925523	2819.3248832954127	0.0077450928705112	0.0101552265548054	0.7626706138669338	0.445669	0.445669	chr11	48187919	0.3509875736705314	chr11:48187919:C:T
chr11:48188987	['C', 'T']	19959	26962.15789473684	3562.241367854787	-0.0084664532291412	0.0108527716725778	-0.7801189856904266	0.43533	0.43533	chr11	48188987	0.3611814031722199	chr11:48188987:C:T
chr11:48189729	['A', 'C']	19959	10341.518138089988	1489.7976626122538	0.01078263950605	0.0115551474866666	0.9331459869717889	0.350756	0.350756	chr11	48189729	0.4549948912344441	chr11:48189729:A:C
chr11:48189741	['A', 'T']	19959	27049.71052763441	3569.5714784346605	-0.0093380194461293	0.0108762964417599	-0.8585661025453107	0.39059	0.39059	chr11	48189741	0.408278879840825	chr11:48189741:A:T
chr11:48189946	['A', 'G']	19959	14710.685226019845	1927.265515405445	-0.0099202486690551	0.0105338863093161	-0.9417463201859022	0.346334	0.346334	chr11	48189946	0.4605048711777614	chr11:48189946:A:G
chr11:48190106	['A', 'G']	19959	7057.707220524128	775.9049196905963	-0.0240966466424769	0.0132439214109284	-1.8194495342288364	0.0688579	0.0688579	chr11	48190106	1.162046226364413	chr11:48190106:A:G
chr11:48190271	['C', 'T']	19959	7052.18	777.9202032265545	-0.0236586250514143	0.0132476176654519	-1.7858777063828624	0.0741342	0.0741342	chr11	48190271	1.1299813946556287	chr11:48190271:C:T
chr11:48190796	['G', 'A']	19959	6980.0491581479255	761.5150239227407	-0.0244442128532717	0.013281439608307	-1.8404791629653523	0.0657128	0.0657128	chr11	48190796	1.1823500272754446	chr11:48190796:G:A
chr11:48191135	['G', 'A']	19959	6976.048556825015	759.496297167737	-0.0248484292867317	0.0132850822420572	-1.8704008627110904	0.0614428	0.0614428	chr11	48191135	1.2115290013612892	chr11:48191135:G:A
chr11:48191189	['T', 'C']	19959	3183.318985819512	451.2218318877268	0.0001232171006736	0.0186213967488743	0.0066169633962131	0.994721	0.994721	chr11	48191189	0.0022987133764104	chr11:48191189:T:C
chr11:48191461	['A', 'G']	19959	5804.58165054868	611.7793521916178	-0.0302660665166583	0.0143409285966893	-2.110467694793861	0.0348305	0.0348305	chr11	48191461	1.4580402910978263	chr11:48191461:A:G
chr11:48191825	['A', 'C']	19959	7054.474137931034	774.1589394928782	-0.0243694173235295	0.0132484252592792	-1.8394199194701408	0.0658683	0.0658683	chr11	48191825	1.181323545153394	chr11:48191825:A:C
chr11:48191894	['C', 'T']	19959	19902.98877474317	2782.133656341448	0.0065635072323849	0.010166526756973	0.6455997598081477	0.518546	0.518546	chr11	48191894	0.2852127114831535	chr11:48191894:C:T
chr11:48191901	['C', 'T']	19959	19899.982258307024	2782.161414644743	0.0065998577899531	0.010166039494432	0.6492063889352254	0.516212	0.516212	chr11	48191901	0.2871719039509875	chr11:48191901:C:T
chr11:48192281	['C', 'A']	19959	7039.058027660853	775.3094639395429	-0.023786910823837	0.0132525205082509	-1.7948971147811132	0.0726852	0.0726852	chr11	48192281	1.1385540102230856	chr11:48192281:C:A
chr11:48193440	['T', 'C']	19959	27048.355195911416	3573.273238037348	-0.0088936805974936	0.0108761517757467	-0.8177231047222132	0.413525	0.413525	chr11	48193440	0.3834982296813365	chr11:48193440:T:C
chr11:48195100	['TTAGA', 'T']	19959	14629.062512532582	1915.9081353238887	-0.0095333072347631	0.010545038362696	-0.9040561927672088	0.365977	0.365977	chr11	48195100	0.4365462071928894	chr11:48195100:TTAGA:T
chr11:48195197	['T', 'C']	19959	7063.786126297834	771.7616739950804	-0.024716402969064	0.0132417707043825	-1.866548177041293	0.0619794	0.0619794	chr11	48195197	1.2077526323231058	chr11:48195197:T:C
chr11:48195364	['T', 'C']	19959	7062.4769446672	768.5167796406363	-0.0251938853911038	0.0132362084834555	-1.9034065096960824	0.0570019	0.0570019	chr11	48195364	1.244110668086048	chr11:48195364:T:C
chr11:48196712	['C', 'T']	19959	539.0270067140996	65.28618119158715	-0.0088541180020076	0.0437693502066246	-0.2022903689501789	0.839692	0.839692	chr11	48196712	0.075879984449528	chr11:48196712:C:T
chr11:48197666	['T', 'C']	19959	38653.9366670007	5215.468297603063	-0.0173555668844483	0.028685033988802	-0.6050390908103331	0.54516	0.54516	chr11	48197666	0.2634760171377491	chr11:48197666:T:C
chr11:48198096	['G', 'A']	19959	10347.25795938832	1485.6551897011425	0.0101205224246301	0.011555940183352	0.8757852899939874	0.381157	0.381157	chr11	48198096	0.4188960999436474	chr11:48198096:G:A
chr11:48198314	['G', 'T']	19959	529.0265056618899	112.1615168326684	0.0628340799855212	0.0444664690940642	1.4130665480230078	0.157652	0.157652	chr11	48198314	0.802300515347702	chr11:48198314:G:T
chr11:48200387	['C', 'A']	19959	7057.353592544343	767.3401785184765	-0.0252314400675062	0.0132409567609707	-1.905560188964506	0.0567217	0.0567217	chr11	48200387	1.2462507614364962	chr11:48200387:C:A
chr11:48200615	['C', 'T']	19959	722.1085387853278	71.0935466502354	-0.0310163574256913	0.0379692203241286	-0.8168815993827813	0.414006	0.414006	chr11	48200615	0.3829933648017841	chr11:48200615:C:T
chr11:48200665	['T', 'C']	19959	10438.661036487569	1496.8495982449217	0.0094827206011752	0.0115089113376605	0.8239459252887837	0.40998	0.40998	chr11	48200665	0.3872373288936692	chr11:48200665:T:C
chr11:48200672	['G', 'A']	19959	10435.136971883929	1497.6287036060676	0.0096541038148559	0.01151145385441	0.8386520014722074	0.401675	0.401675	chr11	48200672	0.3961251976432807	chr11:48200672:G:A
chr11:48201913	['T', 'C']	19959	7077.4183913806055	767.6198502274428	-0.0255711257657925	0.0132306183861059	-1.932723401095592	0.0532844	0.0532844	chr11	48201913	1.2733999201586756	chr11:48201913:T:C
chr11:48202206	['A', 'G']	19959	898.0449944884257	137.52109288804624	0.0271110275411853	0.0344300024160839	0.7874245030119553	0.431043	0.431043	chr11	48202206	0.3654794033167229	chr11:48202206:A:G
chr11:48202508	['A', 'T']	19959	19877.987823211064	2789.235326638025	0.0073832361764266	0.0101672565899468	0.7261778151371746	0.467738	0.467738	chr11	48202508	0.3299973456785868	chr11:48202508:A:T
chr11:48202835	['A', 'G']	19959	950.1428141912206	136.7850594671395	0.0095312437786641	0.0331126494895923	0.2878429822313034	0.77347	0.77347	chr11	48202835	0.1115565262918581	chr11:48202835:A:G
chr11:48203563	['G', 'T']	19959	9274.858782260086	1231.6386436030002	-0.0010351716028863	0.0119735772181253	-0.0864546646360039	0.931106	0.931106	chr11	48203563	0.0310008747709813	chr11:48203563:G:T
chr11:48204925	['C', 'T']	19959	1347.0	170.2728038221599	-0.0079971983014914	0.028110432047668	-0.284492187381903	0.776036	0.776036	chr11	48204925	0.1101181315269901	chr11:48204925:C:T
chr11:48206544	['A', 'G']	19959	5165.035129040341	838.5954281279476	0.0332583425878142	0.0154485319661115	2.152848093318569	0.0313426	0.0313426	chr11	48206544	1.5038649798260395	chr11:48206544:A:G
chr11:48206884	['T', 'C']	19959	724.0362761799779	73.25934153735633	-0.0285463384643685	0.0379213305240018	-0.7527778711852031	0.451592	0.451592	chr11	48206884	0.3452537602515634	chr11:48206884:T:C
chr11:48206945	['G', 'T']	19959	7061.769068858375	765.8594274102709	-0.0255774335291458	0.0132333906558172	-1.932795169006988	0.0532756	0.0532756	chr11	48206945	1.2734716504786725	chr11:48206945:G:T
chr11:48207043	['C', 'A']	19959	10347.555321707758	1487.6939917253112	0.0104530417786199	0.0115494697038573	0.905066816628714	0.365441	0.365441	chr11	48207043	0.4371827293566053	chr11:48207043:C:A
chr11:48208483	['A', 'G']	19959	1348.0675418378596	172.0921978487001	-0.0069498082230173	0.0281009927661174	-0.247315398457987	0.804667	0.804667	chr11	48208483	0.0943838090517902	chr11:48208483:A:G
chr11:48208970	['T', 'G']	19959	4409.325514960156	651.2538950248606	0.0124482653793523	0.0161633125769859	0.7701555804270471	0.441217	0.441217	chr11	48208970	0.3553477626326682	chr11:48208970:T:G
chr11:48209630	['A', 'G']	19959	4281.858130794288	616.9627843254393	0.0061035866097298	0.0162663731999832	0.3752272577722603	0.707495	0.707495	chr11	48209630	0.1502766250334709	chr11:48209630:A:G
chr11:48210934	['A', 'G']	19959	7077.4183913806055	766.2123309349	-0.0258464061477938	0.0132144764490949	-1.955916017358676	0.050489	0.050489	chr11	48210934	1.2968032309837128	chr11:48210934:A:G
chr11:48210995	['A', 'T']	19959	19649.95354780517	2757.644508633148	0.0073950341563423	0.0101488804107317	0.7286551675712509	0.466221	0.466221	chr11	48210995	0.3314081684415326	chr11:48210995:A:T
chr11:48211379	['C', 'T']	19959	9296.397324113048	1242.7064590894822	0.0002749536909187	0.0119735549980144	0.0229634132022046	0.98168	0.98168	chr11	48211379	0.0080300569000046	chr11:48211379:C:T
chr11:48211420	['T', 'C']	19959	26764.0228502706	3537.840333372408	-0.0080148302605444	0.0107980871678444	-0.7422453751264181	0.457947	0.457947	chr11	48211420	0.3391847816892496	chr11:48211420:T:C
chr11:48212220	['T', 'C']	19959	11649.751052315094	1592.0872472172236	0.000664349144476	0.0111669569572727	0.059492406661724	0.952561	0.952561	chr11	48212220	0.0211072034579775	chr11:48212220:T:C
chr11:48212321	['G', 'A']	19959	8654.16798636865	930.139621305714	-0.0355883205817756	0.0123304038283231	-2.8862250642617746	0.00390312	0.00390312	chr11	48212321	2.4085880962881374	chr11:48212321:G:A
chr11:48212380	['A', 'G']	19959	21980.30381840048	2774.4413932317016	-0.0186762876689525	0.0101832842180022	-1.8340141813911224	0.0666668	0.0666668	chr11	48212380	1.176090390467586	chr11:48212380:A:G
chr11:48212678	['A', 'C']	19959	3183.318985819512	447.0775005963094	-0.001362342249934	0.0186212815255126	-0.0731604990809887	0.941679	0.941679	chr11	48212678	0.0260971144967355	chr11:48212678:A:C
chr11:48213128	['G', 'A']	19959	10763.23560366862	1465.2952342241058	0.0013390961868704	0.0114102840643629	0.1173587072255973	0.906577	0.906577	chr11	48213128	0.0425953032563637	chr11:48213128:G:A
chr11:48213372	['G', 'A']	19959	5106.279192141927	825.166159219116	0.0329360723500267	0.0155142657407069	2.122953989605051	0.03377	0.03377	chr11	48213372	1.4714689393645886	chr11:48213372:G:A
chr11:48215001	['G', 'A']	19959	7063.0	771.5791573385258	-0.025181708240508	0.0132316182039656	-1.903146527683273	0.0570358	0.0570358	chr11	48215001	1.243852462538756	chr11:48215001:G:A
chr11:48215173	['C', 'A']	19959	7058.829331863066	775.455366889035	-0.0245075916441977	0.0132399202492436	-1.8510377089014387	0.0641789	0.0641789	chr11	48215173	1.1926077308058631	chr11:48215173:C:A
chr11:48216467	['C', 'T']	19959	5793.580548178584	616.5817740486198	-0.0298488726559858	0.0143467714083034	-2.0805289083166243	0.0374898	0.0374898	chr11	48216467	1.426086876439694	chr11:48216467:C:T
chr11:48216997	['G', 'A']	19959	7062.061485267589	774.1421118055938	-0.0247955744934315	0.0132351340837044	-1.8734660590980123	0.0610187	0.0610187	chr11	48216997	1.214537049214763	chr11:48216997:G:A
chr11:48217328	['C', 'T']	19959	10851.087337776218	1471.272188465695	0.0005026537283069	0.0113805138456527	0.0441679290692976	0.964771	0.964771	chr11	48217328	0.0155757594423801	chr11:48217328:C:T
chr11:48218179	['C', 'T']	19959	609.0915514131088	121.60800477043246	0.0521749861994669	0.0415852328765526	1.254651773968668	0.20962	0.20962	chr11	48218179	0.6785672833521407	chr11:48218179:C:T
chr11:48218726	['C', 'T']	19959	3181.3187853885856	449.2538635329773	-0.0003839242470715	0.0186256660886333	-0.0206126452200213	0.983555	0.983555	chr11	48218726	0.0072013494928509	chr11:48218726:C:T
chr11:48218923	['T', 'C']	19959	10868.811898556536	1473.1751644244462	0.0002978724808352	0.0113796273467224	0.0261759433555688	0.979117	0.979117	chr11	48218923	0.0091654088931503	chr11:48218923:T:C
chr11:48220087	['A', 'G']	19959	8079.023904981456	1150.022639035352	0.0065913593333205	0.0127064709870788	0.5187403599333954	0.603948	0.603948	chr11	48220087	0.2190004525796035	chr11:48220087:A:G
chr11:48220269	['G', 'A']	19959	22265.462240040088	3139.4843059243262	0.0106147037008957	0.0101953072463281	1.0411362251705247	0.297825	0.297825	chr11	48220269	0.526038849544417	chr11:48220269:G:A
chr11:48221929	['G', 'A']	19959	23504.532922429345	3285.9054630731307	0.010689087476691	0.0102851664970177	1.0392721867740704	0.298691	0.298691	chr11	48221929	0.5247778631314701	chr11:48221929:G:A
chr11:48222755	['A', 'G']	19959	23509.889545955702	3289.310838871491	0.0109370336912085	0.0102867477193652	1.0632158957897968	0.287697	0.287697	chr11	48222755	0.541064666751449	chr11:48222755:A:G
chr11:48224168	['T', 'C']	19959	4488.449766999048	662.7597189536903	0.0077994866506922	0.0159341093795245	0.4894836896698266	0.624505	0.624505	chr11	48224168	0.2044640801662	chr11:48224168:T:C
chr11:48224784	['A', 'G']	19959	23854.585538184005	3343.405502794258	0.0115956596558315	0.0103152507084224	1.124127758364964	0.260972	0.260972	chr11	48224784	0.5834060861399323	chr11:48224784:A:G
chr11:48225272	['G', 'A']	19959	22224.340499098016	3130.5054377226065	0.0102270650157396	0.0101813135149537	1.0044936737012016	0.315153	0.315153	chr11	48225272	0.5014785543887723	chr11:48225272:G:A
chr11:48225753	['T', 'C']	19959	22532.67371328144	3174.8719728444244	0.0104430460988609	0.0102171016344873	1.0221143404907436	0.306739	0.306739	chr11	48225753	0.5132310026024527	chr11:48225753:T:C
chr11:48226201	['C', 'T']	19959	5735.735886894615	590.5364802530985	-0.0312990101139608	0.0143918845548524	-2.1747680086419248	0.0296592	0.0296592	chr11	48226201	1.5278405674098343	chr11:48226201:C:T
chr11:48228227	['G', 'A']	19959	17133.150503683657	2472.2220536689933	0.0163614398152921	0.0102939040983278	1.5894299829303864	0.111979	0.111979	chr11	48228227	0.9508634151802124	chr11:48228227:G:A
chr11:48228894	['C', 'T']	19959	10056.02300405954	1341.7436830971812	-0.0038499362948362	0.0116668809061759	-0.3299884798513985	0.741412	0.741412	chr11	48228894	0.1299403890488244	chr11:48228894:C:T
chr11:48229123	['C', 'T']	19959	16835.060893098784	2413.115959289488	0.0130996820717973	0.010292271810067	1.2727687641308048	0.203115	0.203115	chr11	48229123	0.6922580028547775	chr11:48229123:C:T
chr11:48229212	['T', 'A']	19959	19353.787740577387	2820.978891076114	0.0196248629917077	0.0101306091101368	1.937184899580296	0.0527368	0.0527368	chr11	48229212	1.2778862261638415	chr11:48229212:T:A
chr11:48230864	['C', 'T']	19959	4033.212449255752	606.3832284122171	0.0101048945312671	0.0166164782803426	0.6081249203822754	0.543112	0.543112	chr11	48230864	0.2651106014124759	chr11:48230864:C:T
chr11:48231405	['A', 'G']	19959	5433.544470611815	523.4014278454795	-0.0374962022291958	0.0146991102040996	-2.5509164642318254	0.0107514	0.0107514	chr11	48231405	1.968534980149622	chr11:48231405:A:G
chr11:48231699	['G', 'A']	19959	22221.6801984664	3136.449244309813	0.0106568840048228	0.010141044821439	1.0508664730771369	0.293333	0.293333	chr11	48231699	0.532639076086231	chr11:48231699:G:A
chr11:48232182	['T', 'C']	19959	4034.404269178736	606.5809708386967	0.0102713017355389	0.0166181242490438	0.6180782849863432	0.536531	0.536531	chr11	48232182	0.2704051800540576	chr11:48232182:T:C
chr11:48232883	['AG', 'A']	19959	4021.626899353091	607.1715892291602	0.0110733002911046	0.0166408783251789	0.6654276339698926	0.505785	0.505785	chr11	48232883	0.2960340546156279	chr11:48232883:AG:A
chr11:48233414	['T', 'C']	19959	5765.666265241609	588.2049261806792	-0.0317698151257065	0.0143119739550105	-2.2198066615810195	0.0264431	0.0264431	chr11	48233414	1.5776876326215423	chr11:48233414:T:C
chr11:48234390	['C', 'T']	19959	5733.861846061334	588.5787865228779	-0.0315743143008621	0.0143929215741844	-2.1937390638947663	0.0282657	0.0282657	chr11	48234390	1.548740254768768	chr11:48234390:C:T
chr11:48234401	['G', 'A']	19959	4070.0	621.4626018621434	0.0130344893683747	0.016598127890551	0.7852987670853531	0.432288	0.432288	chr11	48234401	0.3642268199974987	chr11:48234401:G:A
chr11:48234440	['C', 'T']	19959	5009.007718911333	817.0320449448898	0.0339118238342322	0.0156433403756237	2.167812182050032	0.0301848	0.0301848	chr11	48234440	1.5202116973716857	chr11:48234440:C:T
chr11:48234890	['T', 'C']	19959	22139.54625638969	3131.538091237991	0.011106607303551	0.0101751349758173	1.0915439775440248	0.275047	0.275047	chr11	48234890	0.5605930876367788	chr11:48234890:T:C
chr11:48235079	['G', 'A']	19959	7953.187810134831	1137.5691846800153	0.0071999077156393	0.0127733917015091	0.5636645210518937	0.572989	0.572989	chr11	48235079	0.2418537153539998	chr11:48235079:G:A
chr11:48235173	['G', 'A']	19959	14704.683722561893	1873.0449943518845	-0.0097866163267578	0.010453963789117	-0.9361632127467336	0.3492	0.3492	chr11	48235173	0.4569257649664678	chr11:48235173:G:A
chr11:48235589	['T', 'C']	19959	730.1463292407918	79.73036215142565	-0.0214882410149644	0.037777131049191	-0.568816117533747	0.569487	0.569487	chr11	48235589	0.2445161853560915	chr11:48235589:T:C
chr11:48236444	['C', 'T']	19959	22511.6394707828	3187.943098229721	0.0116667127253481	0.0101962743961389	1.1442132951782873	0.252549	0.252549	chr11	48236444	0.59765434679266	chr11:48236444:C:T
chr11:48236458	['C', 'A']	19959	14731.214221286831	1887.867527799296	-0.0114045271490393	0.0104646379835533	-1.0898157362885463	0.275807	0.275807	chr11	48236458	0.5593947155974622	chr11:48236458:C:A
chr11:48236679	['C', 'T']	19959	10871.17870207968	1466.8942580285511	-0.0009571591237396	0.0113748415651801	-0.0841470290601327	0.93294	0.93294	chr11	48236679	0.0301462860571627	chr11:48236679:C:T
chr11:48236682	['A', 'G']	19959	13395.013379434757	1723.0867393141857	-0.0091148184227463	0.0106756939949637	-0.8537916529872697	0.393231	0.393231	chr11	48236682	0.4053522522889141	chr11:48236682:A:G
chr11:48238483	['C', 'T']	19959	7655.534252067151	1129.8823115786695	0.0114968162203321	0.0128186220664535	0.8968839365675145	0.369792	0.369792	chr11	48238483	0.4320424885079347	chr11:48238483:C:T
chr11:48238849	['G', 'T']	19959	3245.487823211065	374.789065571478	-0.0192840036111995	0.018484095806501	-1.0432754630289878	0.296833	0.296833	chr11	48238849	0.5274878186180146	chr11:48238849:G:T
chr11:48239189	['A', 'C']	19959	5736.011728147553	591.6719790225604	-0.0310570167567986	0.0143928681564383	-2.157805964678831	0.0309548	0.0309548	chr11	48239189	1.509271997633211	chr11:48239189:A:C
chr11:48239265	['T', 'C']	19959	5735.436804650696	589.0486984143233	-0.0315533900390945	0.0143925910332225	-2.192335623673279	0.0283668	0.0283668	chr11	48239265	1.5471896533027067	chr11:48239265:T:C
chr11:48240199	['T', 'C']	19959	5737.574936112642	592.5772814642501	-0.0310494041786696	0.0143901657934882	-2.157682171578586	0.0309645	0.0309645	chr11	48240199	1.509135928378264	chr11:48240199:T:C
chr11:48240225	['A', 'G']	19959	5736.437055227021	591.2553238837723	-0.0313223573558253	0.0143918389314153	-2.176397158493282	0.0295373	0.0295373	chr11	48240225	1.5296292060008083	chr11:48240225:A:G
chr11:48240335	['A', 'T']	19959	22139.764835605456	3128.1951216021093	0.0107995643761252	0.0101763712925429	1.061239224244794	0.288594	0.288594	chr11	48240335	0.5397127023276901	chr11:48240335:A:T
chr11:48240776	['G', 'A']	19959	19640.40939664691	2722.7880693910097	0.004001788258904	0.0101771956429375	0.3932112931012669	0.694168	0.694168	chr11	48240776	0.1585354104625614	chr11:48240776:G:A
chr11:48241797	['T', 'C']	19959	7960.196482260974	1139.7785235361262	0.0070098959776785	0.0127684511319939	0.54900127707062	0.583011	0.583011	chr11	48241797	0.2343232510827814	chr11:48241797:T:C
chr11:48242818	['A', 'G']	19959	19898.990980156344	2770.184623567343	0.006193314590064	0.0101803963438414	0.6083569225485721	0.542958	0.542958	chr11	48242818	0.2652337635487311	chr11:48242818:A:G
chr11:48243095	['G', 'A']	19959	22106.53798737096	3120.7296442094434	0.0103938654418114	0.0101797792341455	1.0210305354115947	0.307252	0.307252	chr11	48243095	0.512505281472796	chr11:48243095:G:A
chr11:48243159	['A', 'G']	19959	10914.640559230307	1471.957113963115	-0.0007028502193588	0.0113664696946492	-0.0618354016893886	0.950695	0.950695	chr11	48243159	0.02195879017347	chr11:48243159:A:G
chr11:48243220	['G', 'A']	19959	5731.861545399881	590.1843347272563	-0.0310794891354316	0.0143972288378183	-2.158713283336349	0.0308843	0.0308843	chr11	48243220	1.510262237602392	chr11:48243220:G:A
chr11:48243283	['T', 'A']	19959	13395.698125501203	1722.3641868253612	-0.0092155652382351	0.0106776055494183	-0.8630741410687452	0.388107	0.388107	chr11	48243283	0.4110485241397648	chr11:48243283:T:A
chr11:48244414	['G', 'A']	19959	22949.369201936443	3279.681093511208	0.016713331636684	0.0106953342015566	1.5626750246150836	0.118145	0.118145	chr11	48244414	0.9275846533660022	chr11:48244414:G:A
chr11:48246304	['G', 'C']	19959	4020.201422988275	607.9624943274828	0.0111086616877085	0.0167055713399568	0.664967480707382	0.506079	0.506079	chr11	48246304	0.2957816835830137	chr11:48246304:G:C
chr11:48246930	['G', 'A']	19959	5733.574535250789	595.7633418539425	-0.0304138574964172	0.0143985879812878	-2.1122805608398942	0.0346748	0.0346748	chr11	48246930	1.4599860352048395	chr11:48246930:G:A
chr11:48247599	['T', 'A']	19959	10010.507767866093	1331.937104126979	-0.0046885506908418	0.0117377195648421	-0.399443066001122	0.689571	0.689571	chr11	48247599	0.1614210111114236	chr11:48247599:T:A
chr11:48247639	['C', 'T']	19959	19895.98737158607	2774.542522887018	0.0066619146512657	0.0101800053816096	0.6544117023062347	0.512854	0.512854	chr11	48247639	0.2900062528587447	chr11:48247639:C:T
chr11:48248276	['C', 'T']	19959	5010.00405913305	816.6464559520197	0.0337273946080929	0.0156417482185951	2.156242009316913	0.0310767	0.0310767	chr11	48248276	1.507565104667811	chr11:48248276:C:T
chr11:48248373	['TC', 'T']	19959	529.0530139800571	109.41250259232186	0.0711719505471849	0.0443824756053836	1.6036047916748426	0.108817	0.108817	chr11	48248373	0.9633032514259356	chr11:48248373:TC:T
chr11:48248376	['C', 'A']	19959	529.0	109.40044401594317	0.071128011129517	0.0443823824861758	1.6026181368625698	0.109035	0.109035	chr11	48248376	0.96243407208715	chr11:48248376:C:A
chr11:48248981	['A', 'G']	19959	7658.767450017538	1127.3069761215788	0.0109492279863275	0.0128173337066947	0.8542516124557585	0.392976	0.392976	chr11	48248981	0.4056339722348538	chr11:48248981:A:G
chr11:48250231	['C', 'T']	19959	5811.532296890671	624.8221513545956	-0.0266412340309822	0.0143275946532733	-1.859435214053582	0.0629802	0.0629802	chr11	48250231	1.2007959645511983	chr11:48250231:C:T
chr11:48250789	['T', 'C']	19959	7662.678419178496	1130.3417189984364	0.0115023867859209	0.0128207355319508	0.8971705841100667	0.369639	0.369639	chr11	48250789	0.4322222133414336	chr11:48250789:T:C
chr11:48251144	['T', 'C']	19959	22117.973533834585	3129.0772158904606	0.0111618905680271	0.0101834579580486	1.096080586182926	0.273057	0.273057	chr11	48251144	0.5637466855543452	chr11:48251144:T:C
chr11:48251656	['G', 'C']	19959	22108.753959502807	3121.19262400182	0.0104881335175532	0.0101801124254365	1.030257140515174	0.302902	0.302902	chr11	48251656	0.5186978590999728	chr11:48251656:G:C
chr11:48251788	['T', 'C']	19959	22108.107676119853	3121.2373674961927	0.0105014088747606	0.0101808210292298	1.0314893901592352	0.302324	0.302324	chr11	48251788	0.5195273749729041	chr11:48251788:T:C
chr11:48252398	['A', 'G']	19959	5725.721244925575	594.5333018376334	-0.0302674093747673	0.0144079968738353	-2.100736808857342	0.0356766	0.0356766	chr11	48252398	1.4476165408316963	chr11:48252398:A:G
chr11:48253226	['G', 'A']	19959	11646.917710734691	1580.5707243281165	-0.0005839505253954	0.0111679453442873	-0.052288089473335	0.9583	0.9583	chr11	48253226	0.0184985118517531	chr11:48253226:G:A
chr11:48253237	['C', 'G']	19959	3996.400460991131	457.36048505288034	-0.0203757084632186	0.0168717373378989	-1.207682887372168	0.227184	0.227184	chr11	48253237	0.6436222581564188	chr11:48253237:C:G
chr11:48253560	['T', 'A']	19959	1016.1527360192424	141.83097413829108	0.0059068818381	0.0320366188837106	0.1843790650799137	0.853718	0.853718	chr11	48253560	0.0686855617102668	chr11:48253560:T:A
chr11:48254338	['T', 'C']	19959	22460.7658815849	3160.4050267548414	0.0096378634746122	0.0102152520740996	0.9434777922953768	0.345448	0.345448	chr11	48254338	0.4616173173569242	chr11:48254338:T:C
chr11:48255023	['CA', 'C']	19959	19896.97513909077	2771.0587167234285	0.0062638796030832	0.0101835158806657	0.6150999003178953	0.538496	0.538496	chr11	48255023	0.2688175183351353	chr11:48255023:CA:C
chr11:48257361	['A', 'G']	19959	5641.130543723378	831.9470340776356	0.0111606703307998	0.0144223047554	0.7738479057323336	0.43903	0.43903	chr11	48257361	0.3575058023335032	chr11:48257361:A:G
chr11:48257413	['T', 'A']	19959	22460.6266913902	3157.866514739841	0.0095157531890943	0.0102017941157492	0.9327529139609138	0.350959	0.350959	chr11	48257413	0.4547436160521101	chr11:48257413:T:A
chr11:48257864	['G', 'A']	19959	22460.37597714973	3155.9541913377443	0.0092439005864823	0.0102019970479373	0.906087361430017	0.364901	0.364901	chr11	48257864	0.4378249464630119	chr11:48257864:G:A
chr11:48258244	['G', 'A']	19959	10910.546647960717	1471.585158656675	-0.0008333435541185	0.0113672559133719	-0.0733108817527598	0.941559	0.941559	chr11	48258244	0.0261524610200097	chr11:48258244:G:A
chr11:48258747	['C', 'T']	19959	14435.490361250912	1895.3066839482185	-0.0067335987250011	0.0111277083447265	-0.6051199866495579	0.545106	0.545106	chr11	48258747	0.2635190376520859	chr11:48258747:C:T
chr11:48259238	['G', 'A']	19959	7897.187011425136	1119.1483141682183	0.0052144048041258	0.0128173295422257	0.4068245875201521	0.684141	0.684141	chr11	48259238	0.1648543818891533	chr11:48259238:G:A
chr11:48259659	['A', 'C']	19959	7989.200841852074	1183.2240595452931	0.0140519457852076	0.0125999745739221	1.1152360429592136	0.264763	0.264763	chr11	48259659	0.5771427066136561	chr11:48259659:A:C
chr11:48260033	['T', 'C']	19959	19897.96330275229	2769.7186885189853	0.0061464866021482	0.0101823018955384	0.6036441136008188	0.546087	0.546087	chr11	48260033	0.2627381620388307	chr11:48260033:T:C
chr11:48260801	['C', 'A']	19959	19895.97157894737	2773.650870944186	0.0066157441681415	0.0101808965713822	0.649819406547939	0.515816	0.515816	chr11	48260801	0.2875051906898631	chr11:48260801:C:A
chr11:48261129	['AC', 'A']	19959	14020.512328355217	1785.9675730075553	-0.0107700995683403	0.0105688679671509	-1.0190400335981915	0.308196	0.308196	chr11	48261129	0.5111730021821704	chr11:48261129:AC:A
chr11:48261740	['A', 'T']	19959	22110.4311701328	3125.09444420892	0.0107761499515989	0.0101802410786317	1.0585358311620034	0.289824	0.289824	chr11	48261740	0.5378656539373339	chr11:48261740:A:T
chr11:48262481	['C', 'T']	19959	19582.943475646425	2713.143708324491	0.0036875405643689	0.010167143391442	0.3626919009987441	0.716839	0.716839	chr11	48262481	0.1445783746851617	chr11:48262481:C:T
chr11:48262557	['T', 'C']	19959	20172.08540925267	2807.3144712074063	0.0061957862893686	0.0101762463217304	0.6088479085002212	0.542632	0.542632	chr11	48262557	0.2654945986805144	chr11:48262557:T:C
chr11:48262706	['C', 'A']	19959	22458.25043844265	3156.8707670162426	0.0093433980161137	0.0102004239968926	0.9159813375365636	0.359688	0.359688	chr11	48262706	0.4440740509796987	chr11:48262706:C:A
chr11:48262925	['G', 'A']	19959	13395.35571815175	1720.9943233166614	-0.0093214075261612	0.010677242326041	-0.8730163877078077	0.382665	0.382665	chr11	48262925	0.4171812581883161	chr11:48262925:G:A
chr11:48263473	['G', 'A']	19959	13392.354966422772	1723.017887798097	-0.0090765577345312	0.0106789533006989	-0.8499482560652428	0.395364	0.395364	chr11	48263473	0.403002878049999	chr11:48263473:G:A
chr11:48263512	['T', 'C']	19959	22107.43056877976	3122.4063986186206	0.0105867019423433	0.0101805420463339	1.039895704389895	0.298401	0.298401	chr11	48263512	0.5251997257913453	chr11:48263512:T:C
chr11:48263749	['A', 'G']	19959	19894.977546110666	2774.601699816462	0.0067288241436438	0.0101828283428268	0.6608010974066857	0.508748	0.508748	chr11	48263749	0.2934972850702539	chr11:48263749:A:G
chr11:48264304	['C', 'T']	19959	22121.325015033075	3132.712652058192	0.0113988144460309	0.0101789991677664	1.119836465074802	0.262797	0.262797	chr11	48264304	0.5803795968401195	chr11:48264304:C:T
chr11:48264354	['C', 'T']	19959	11648.167209500423	1581.0553901055162	-0.0004317778579716	0.0111674735650322	-0.0386638800134353	0.969159	0.969159	chr11	48264354	0.0136049668523122	chr11:48264354:C:T
chr11:48264679	['T', 'A']	19959	22106.32276007216	3120.251885200392	0.0103543401050186	0.010179871198798	1.017138616276511	0.3091	0.3091	chr11	48264679	0.509900994936695	chr11:48264679:T:A
chr11:48264704	['C', 'T']	19959	7923.794007115298	1129.5209507630043	0.006335647521881	0.0127928792316155	0.4952479740622824	0.620431	0.620431	chr11	48264704	0.2073065106769546	chr11:48264704:C:T
chr11:48265293	['A', 'G']	19959	19893.990228502706	2771.201476249657	0.0063453434022843	0.010183142855995	0.623122300454497	0.533211	0.533211	chr11	48265293	0.2731008997870155	chr11:48265293:A:G
chr11:48266379	['T', 'C']	19959	2857.8591189294843	425.6768383416007	0.0069195139244326	0.0195462532218461	0.3540071770224985	0.723337	0.723337	chr11	48266379	0.1406593193839473	chr11:48266379:T:C
chr11:48266893	['C', 'T']	19959	10903.462930472706	1467.8776770056186	-0.0011889253523588	0.0113709189444838	-0.1045584229527582	0.916727	0.916727	chr11	48266893	0.037759977356875	chr11:48266893:C:T
chr11:48267803	['A', 'G']	19959	24176.72644475748	3484.101510488689	0.0241914043278095	0.0114394150095078	2.1147413838647293	0.0344644	0.0344644	chr11	48267803	1.4626292778533097	chr11:48267803:A:G
chr11:48267816	['A', 'AT']	19959	34196.853420195446	4816.493628248496	0.0311385123107723	0.0144106853698918	2.160793294108682	0.0307232	0.0307232	chr11	48267816	1.5125335519880287	chr11:48267816:A:AT
chr11:48268768	['A', 'G']	19959	22464.380790054147	3157.7046057551006	0.0092746277259753	0.0102006661144631	0.90921785125632	0.363246	0.363246	chr11	48268768	0.4397991593767882	chr11:48268768:A:G
chr11:48270006	['T', 'A']	19959	22463.250939519967	3156.5543111570205	0.0092209967388445	0.0102017132183835	0.9038674722034186	0.366077	0.366077	chr11	48270006	0.4364275562505806	chr11:48270006:T:A
chr11:48270617	['T', 'TTA']	19959	34193.852818842395	4815.175736697857	0.0308164612746695	0.0144059254644755	2.1391517921331484	0.0324355	0.0324355	chr11	48270617	1.4889794029421015	chr11:48270617:T:TTA
chr11:48270706	['T', 'A']	19959	34193.13950691522	4816.041971764148	0.0312455273547512	0.0144050065132887	2.1690741566778886	0.0300888	0.0300888	chr11	48270706	1.5215951324251056	chr11:48270706:T:A
chr11:48270787	['T', 'C']	19959	25209.3152751328	3525.789298673308	0.0119176217092717	0.0104722940780703	1.138014423623569	0.255128	0.255128	chr11	48270787	0.5932418754624071	chr11:48270787:T:C
chr11:48271042	['G', 'C']	19959	19898.98195760036	2775.2948690570465	0.0067159080365138	0.0101838569837096	0.6594660595938066	0.509604	0.509604	chr11	48271042	0.2927671717812032	chr11:48271042:G:C
chr11:48271068	['C', 'A']	19959	4019.2013728830543	606.411733437958	0.0108636940820738	0.0167068855183091	0.650252500393824	0.515537	0.515537	chr11	48271068	0.2877401600231694	chr11:48271068:C:A
chr11:48271456	['GA', 'G']	19959	7929.986569108949	1130.721047813328	0.0065318454086432	0.0127863670392171	0.5108445102983038	0.609466	0.609466	chr11	48271456	0.215050517156755	chr11:48271456:GA:G
chr11:48271978	['T', 'C']	19959	2865.430697534576	424.2334522771609	0.0059408929014677	0.0195258561413128	0.3042577420663238	0.760935	0.760935	chr11	48271978	0.1186524396117836	chr11:48271978:T:C
chr11:48272379	['C', 'T']	19959	5013.758420208501	817.7897856355737	0.0338724618743743	0.0156352581723187	2.166415258453708	0.0302913	0.0302913	chr11	48272379	1.5186820878189664	chr11:48272379:C:T
chr11:48272704	['A', 'G']	19959	26546.32017038336	3694.0338879858537	0.0100225088849485	0.0106853322548713	0.93796885729775	0.348272	0.348272	chr11	48272704	0.4580814400818251	chr11:48272704:A:G
chr11:48272744	['T', 'A']	19959	19893.98371253884	2770.726127196196	0.0063054526456788	0.0101813904472055	0.6193115447614987	0.535718	0.535718	chr11	48272744	0.2710637611885685	chr11:48272744:T:A
chr11:48273956	['C', 'G']	19959	22401.856756214915	3161.7734422691587	0.0108638648699732	0.0101965453553759	1.0654456476521608	0.286687	0.286687	chr11	48273956	0.542591999959932	chr11:48273956:C:G
chr11:48274934	['T', 'C']	19959	22452.999649140394	3152.2197405077054	0.0089484588344999	0.0102031779256776	0.8770266381398717	0.380483	0.380483	chr11	48274934	0.4196647427597065	chr11:48274934:T:C
chr11:48275109	['G', 'T']	19959	22112.647421440382	3126.550517460462	0.0108329106790897	0.0101805815055072	1.0640758264377712	0.287307	0.287307	chr11	48275109	0.5416537926494076	chr11:48275109:G:T
chr11:48275510	['A', 'G']	19959	22108.646218613743	3123.594629954123	0.0105989540808974	0.0101802424045542	1.0411298336232082	0.297828	0.297828	chr11	48275510	0.5260344749053378	chr11:48275510:A:G
chr11:48275728	['C', 'T']	19959	5019.520882426674	817.3748068661793	0.0335455560925285	0.0156356191781513	2.145457478230464	0.0319283	0.0319283	chr11	48275728	1.4958242045508787	chr11:48275728:C:T
chr11:48276596	['G', 'A']	19959	22122.65042850699	3124.672728388322	0.0105525395224036	0.0101805861297746	1.0365355577653084	0.299965	0.299965	chr11	48276596	0.522929415925738	chr11:48276596:G:A
chr11:48276717	['G', 'A']	19959	19582.86808340016	2715.279171411698	0.0037666917619774	0.0101672615498119	0.3704725941713466	0.711034	0.711034	chr11	48276717	0.148109631816871	chr11:48276717:G:A
chr11:48277349	['G', 'A']	19959	22114.97218045112	3122.713029446052	0.010471232151888	0.0101808880794451	1.0285185408362465	0.303718	0.303718	chr11	48277349	0.517529468638134	chr11:48277349:G:A
chr11:48277546	['T', 'A']	19959	22112.647421440382	3125.791349823085	0.0108436653759577	0.0101805451651933	1.0651360216967063	0.286827	0.286827	chr11	48277546	0.5423799694648641	chr11:48277546:T:A
chr11:48278196	['C', 'G']	19959	2860.5732899022805	424.3354578256741	0.0063710564094368	0.0195388723206848	0.32607083483995	0.744374	0.744374	chr11	48278196	0.1282088046086114	chr11:48278196:C:G
chr11:48279930	['G', 'A']	19959	19893.98697068404	2771.3940925064994	0.0063281321083559	0.010182247278812	0.6214867833276837	0.534286	0.534286	chr11	48279930	0.2722262055708002	chr11:48279930:G:A
chr11:48280203	['C', 'T']	19959	22120.54149543951	3122.1808213355603	0.0102037655071683	0.0101825698158852	1.002081566015882	0.316316	0.316316	chr11	48280203	0.4998788399022775	chr11:48280203:C:T
chr11:48280303	['C', 'T']	19959	7621.673065356856	1123.86379822085	0.0114156065051563	0.0128379167425692	0.8892101992921736	0.373901	0.373901	chr11	48280303	0.427243373321573	chr11:48280303:C:T
chr11:48281183	['C', 'T']	19959	22114.648022853708	3124.378939171252	0.0105553951875755	0.0101808266098867	1.0367915683118587	0.299846	0.299846	chr11	48281183	0.5231017403546817	chr11:48281183:C:T
chr11:48282884	['A', 'G']	19959	17455.498271109995	2247.420725307952	-0.0092761978008887	0.0102021377467593	-0.9092405955639306	0.363234	0.363234	chr11	48282884	0.439813506733311	chr11:48282884:A:G
chr11:48282909	['A', 'T']	19959	17804.35227785295	2280.9363176021147	-0.0105065974336524	0.0101823322371972	-1.0318458668310435	0.302157	0.302157	chr11	48282909	0.519767340101082	chr11:48282909:A:T
chr11:48285066	['C', 'T']	19959	7618.908639871704	1126.2134857560509	0.0119241808187686	0.0128382415164499	0.9288017212863549	0.353003	0.353003	chr11	48285066	0.4522216037399128	chr11:48285066:C:T
chr11:48285468	['C', 'T']	19959	5746.863800360794	586.7256825890944	-0.0323011349644919	0.0143855562031864	-2.2453865883431745	0.0247542	0.0247542	chr11	48285468	1.6063511045253724	chr11:48285468:C:T
chr11:48285587	['C', 'T']	19959	14711.159482758623	1881.7332590869955	-0.0117967203693241	0.0104732460034009	-1.1263671611927566	0.260024	0.260024	chr11	48285587	0.5849865651579105	chr11:48285587:C:T
chr11:48285822	['T', 'C']	19959	17807.676638604928	2283.2377182350497	-0.0104516592765618	0.0101794185235852	-1.0267442341962696	0.304553	0.304553	chr11	48285822	0.5163371181227351	chr11:48285822:T:C
chr11:48286766	['A', 'G']	19959	17805.460509171095	2283.0312146331594	-0.0104770410512881	0.0101806821250769	-1.0291099282513825	0.303441	0.303441	chr11	48286766	0.517925739070866	chr11:48286766:A:G
chr11:48287211	['C', 'T']	19959	17455.616900702105	2248.5954149264894	-0.009188734524705	0.0102020256116221	-0.9006774609776784	0.367771	0.367771	chr11	48287211	0.4344225193516754	chr11:48287211:C:T
chr11:48287237	['A', 'G']	19959	5622.662238042714	844.8063927466291	0.014150417095016	0.0144314892841607	0.980523687915347	0.32684	0.32684	chr11	48287237	0.4856647981732253	chr11:48287237:A:G
chr11:48287506	['G', 'A']	19959	5745.014885725742	583.7599965102352	-0.033094904299499	0.0143846925450204	-2.3007029309747447	0.0214187	0.0214187	chr11	48287506	1.669206892045699	chr11:48287506:G:A
chr11:48287604	['C', 'A']	19959	5733.032049352994	588.3007139332298	-0.0314487728116677	0.014396648877114	-2.184450914939024	0.0289407	0.0289407	chr11	48287604	1.5384909686398995	chr11:48287604:C:A
chr11:48287624	['T', 'G']	19959	5727.460994331013	584.1572953559591	-0.0323848317494905	0.0144047257898554	-2.248208832430371	0.0245738	0.0245738	chr11	48287624	1.6095276806617551	chr11:48287624:T:G
chr11:48287687	['T', 'C']	19959	17447.3438911756	2247.104643038578	-0.009252619983528	0.0102040247484858	-0.9067618132640288	0.364544	0.364544	chr11	48287687	0.4382500453873129	chr11:48287687:T:C
chr11:48287963	['T', 'G']	19959	3262.81737997394	365.5589081651421	-0.0226048760019037	0.0184500386604968	-1.2251939639727023	0.220517	0.220517	chr11	48287963	0.6565579244655245	chr11:48287963:T:G
chr11:48288002	['G', 'A']	19959	17455.871278195486	2250.396266840993	-0.009124295991848	0.0102005873003555	-0.8944873195222817	0.371072	0.371072	chr11	48288002	0.4305418149971342	chr11:48288002:G:A
chr11:48288316	['T', 'C']	19959	14709.896045311008	1877.931371794583	-0.012088869610221	0.010472882216259	-1.154302068961803	0.24839	0.24839	chr11	48288316	0.6048658925221875	chr11:48288316:T:C
chr11:48289001	['G', 'A']	19959	3998.0	609.5548780016773	0.0126277023337494	0.0167405924273158	0.7543163354926835	0.450668	0.450668	chr11	48289001	0.3461432782210291	chr11:48289001:G:A
chr11:48289376	['T', 'C']	19959	17806.303601886233	2291.497280841536	-0.0095784183353162	0.0101832504185991	-0.9406052037983637	0.346919	0.346919	chr11	48289376	0.4597719141412464	chr11:48289376:T:C
chr11:48290574	['T', 'C']	19959	5747.287954704881	584.949218545663	-0.0326605598496935	0.0143816336346638	-2.270990951332	0.0231581	0.0231581	chr11	48290574	1.635297075055339	chr11:48290574:T:C
chr11:48290608	['C', 'T']	19959	17456.623872519544	2244.403774036251	-0.0096803272902672	0.0102015818868387	-0.948904532419238	0.342681	0.342681	chr11	48290608	0.4651099744260052	chr11:48290608:C:T
chr11:48291664	['C', 'T']	19959	10902.73128194848	1468.0816201788543	-0.0012846927067779	0.0113701649488369	-0.1129880448136642	0.910041	0.910041	chr11	48291664	0.0409390410056709	chr11:48291664:C:T
chr11:48292673	['A', 'G']	19959	20024.01302931596	2634.93176387208	-0.0062052207284218	0.0101826055550484	-0.6093941962963875	0.54227	0.54227	chr11	48292673	0.2657844213710127	chr11:48292673:A:G
chr11:48292765	['A', 'C']	19959	17796.78333416846	2282.4178758289927	-0.0103688984332853	0.0101800279615341	-1.0185530405677503	0.308428	0.308428	chr11	48292765	0.5108462023023219	chr11:48292765:A:C
chr11:48292939	['G', 'A']	19959	551.0	71.83433233437333	-0.0015551925615655	0.0433112909773323	-0.0359073240827534	0.971357	0.971357	chr11	48292939	0.0126211257714244	chr11:48292939:G:A
chr11:48292968	['T', 'G']	19959	17796.024661654134	2282.5190682031407	-0.0103428222615305	0.0101800454706101	-1.0159897901625652	0.309647	0.309647	chr11	48292968	0.5091331232751338	chr11:48292968:T:G
chr11:48293176	['G', 'T']	19959	5610.56220874881	835.4508910556734	0.0129342005264005	0.0144473417292187	0.895265078435988	0.370656	0.370656	chr11	48293176	0.4310289653363824	chr11:48293176:G:T
chr11:48293713	['G', 'A']	19959	17455.623722188815	2247.172292852492	-0.0093718939681984	0.0102001546829974	-0.9187992005474552	0.358212	0.358212	chr11	48293713	0.445859869501813	chr11:48293713:G:A
chr11:48294800	['A', 'C']	19959	1876.1279891713043	283.8019333614962	0.0259158227495919	0.023740252832403	1.091640553811602	0.275004	0.275004	chr11	48294800	0.5606609892050329	chr11:48294800:A:C
chr11:48295740	['C', 'G']	19959	7601.758222445397	1120.9034871097874	0.0115736341328494	0.0128479779595348	0.9008136665007518	0.367698	0.367698	chr11	48295740	0.4345087323593835	chr11:48295740:C:G
chr11:48296810	['A', 'C']	19959	17911.173326597636	2293.5076415474336	-0.0110667517913065	0.0102370724821387	-1.0810465404651002	0.279689	0.279689	chr11	48296810	0.5533246138331301	chr11:48296810:A:C
chr11:48296932	['A', 'G']	19959	17441.224757987664	2246.6363368624807	-0.0091572472724588	0.0102071668278083	-0.8971389835141036	0.369656	0.369656	chr11	48296932	0.4322022402422144	chr11:48296932:A:G
chr11:48297100	['T', 'C']	19959	17803.596109495636	2279.5275426075373	-0.0107920849424608	0.0101812069662779	-1.060000545928018	0.289157	0.289157	chr11	48297100	0.5388662897011244	chr11:48297100:T:C
chr11:48297414	['C', 'T']	19959	735.1104930847865	79.81591839325623	-0.0224544789217865	0.0376523155577287	-0.5963638248850639	0.550939	0.550939	chr11	48297414	0.258896483598193	chr11:48297414:C:T
chr11:48297708	['C', 'T']	19959	10901.91593984962	1465.2584486586825	-0.0015333770801525	0.0113738494273491	-0.1348160172109725	0.892759	0.892759	chr11	48297708	0.0492657629434859	chr11:48297708:C:T
chr11:48298140	['A', 'T']	19959	3997.2002705681934	609.0414030439684	0.012557563701021	0.0167420974385836	0.7500591695327895	0.453228	0.453228	chr11	48298140	0.3436832676747893	chr11:48298140:A:T
chr11:48298254	['A', 'T']	19959	14706.947431721375	1880.562388846571	-0.0117732213501947	0.0104707238485043	-1.124394217681183	0.260859	0.260859	chr11	48298254	0.5835941749166517	chr11:48298254:A:T
chr11:48298422	['G', 'A']	19959	17457.624022850272	2244.242285920848	-0.009608939617346	0.0102008443693607	-0.9419749257431598	0.346217	0.346217	chr11	48298422	0.4606516111430956	chr11:48298422:G:A
chr11:48298792	['G', 'T']	19959	5743.287754283996	583.5426997067194	-0.0328022591971126	0.0143836734782388	-2.280520288974822	0.0225873	0.0225873	chr11	48298792	1.6461356798889388	chr11:48298792:G:T
chr11:48299016	['C', 'T']	19959	5064.761274804569	817.931866240544	0.0320606868340946	0.0155523839171589	2.061464467754176	0.0392717	0.0392717	chr11	48299016	1.4059202985095878	chr11:48299016:C:T
chr11:48299153	['T', 'G']	19959	17461.24913546835	2248.9767977513825	-0.0091870701612296	0.0102003290239068	-0.9006641001184961	0.367778	0.367778	chr11	48299153	0.4344142532501012	chr11:48299153:T:G
chr11:48299782	['G', 'A']	19959	17797.45850456049	2283.8549475889326	-0.0101264411019854	0.0101814716012419	-0.9945950348425338	0.319945	0.319945	chr11	48299782	0.4949246724596563	chr11:48299782:G:A
chr11:48300052	['T', 'C']	19959	3998.6044319663097	608.0483959806343	0.011955270857519	0.0167496046601964	0.7137643604167836	0.475381	0.475381	chr11	48300052	0.322958180117417	chr11:48300052:T:C
chr11:48300721	['C', 'G']	19959	4009.0	613.085066883589	0.0129418465962231	0.0167252892901308	0.7737891029400489	0.439065	0.439065	chr11	48300721	0.3574711812347049	chr11:48300721:C:G
chr11:48304511	['C', 'G']	19959	17805.244637129108	2280.5449346336727	-0.0106859854581641	0.0101807615899389	-1.0496253510861662	0.293903	0.293903	chr11	48304511	0.531795980865815	chr11:48304511:C:G
chr11:48304927	['A', 'G']	19959	17804.67618761275	2283.0852531473065	-0.0103680051576452	0.0101795669443704	-1.0185114174605503	0.308447	0.308447	chr11	48304927	0.5108194494102165	chr11:48304927:A:G
chr11:48305040	['G', 'A']	19959	17795.45800340784	2283.775980625649	-0.0102061331111654	0.0101806863910402	-1.0024995092813778	0.316115	0.316115	chr11	48305040	0.5001548959267347	chr11:48305040:G:A
chr11:48305067	['C', 'T']	19959	3997.8012027060886	609.6511373520949	0.0126095312147872	0.0167424777673155	0.7531460629682512	0.451371	0.451371	chr11	48305067	0.3454663472178446	chr11:48305067:C:T
chr11:48305221	['G', 'A']	19959	7941.795810993637	1132.2830869391205	0.0063376961829267	0.0127801492537782	0.4959015780706287	0.619969	0.619969	chr11	48305221	0.2076300257687274	chr11:48305221:G:A
chr11:48305411	['C', 'A']	19959	17806.568629416186	2283.270593521048	-0.0104225032419522	0.0101790927330095	-1.023912790199197	0.305889	0.305889	chr11	48305411	0.5144361402928515	chr11:48305411:C:A
chr11:48307092	['C', 'T']	19959	19994.0087701714	2657.560978578821	-0.0024617102284378	0.0101649757068762	-0.2421757119175963	0.808647	0.808647	chr11	48307092	0.0922410203020579	chr11:48307092:C:T
chr11:48307266	['C', 'T']	19959	10904.185316963169	1466.6557227763692	-0.0015328331998904	0.0113687612487732	-0.1348285152928045	0.892749	0.892749	chr11	48307266	0.0492706276036488	chr11:48307266:C:T
chr11:48307848	['GAAC', 'G']	19959	17453.995940053133	2248.3249619277253	-0.0091961150510814	0.0102007634617824	-0.9015124294897252	0.367327	0.367327	chr11	48307848	0.4349471481043421	chr11:48307848:GAAC:G
chr11:48308161	['T', 'C']	19959	15091.51225134038	1936.629456689021	-0.0107143938977719	0.0104082400492611	-1.0294145645240518	0.303297	0.303297	chr11	48308161	0.5181318854027862	chr11:48308161:T:C
chr11:48308893	['C', 'T']	19959	17454.745300516315	2250.269593315428	-0.0088984327653566	0.0102022657042596	-0.8722016288638046	0.383109	0.383109	chr11	48308893	0.416677645447291	chr11:48308893:C:T
chr11:48309516	['T', 'C']	19959	902.1355983162958	139.4287685260825	0.030166115032876	0.0343312961916761	0.8786768453033239	0.379587	0.379587	chr11	48309516	0.4206886695981224	chr11:48309516:T:C
chr11:48310187	['T', 'C']	19959	8004.00511175704	1178.316433255257	0.0121572779824204	0.0126013312773602	0.9647613982073784	0.334676	0.334676	chr11	48310187	0.4753754302812483	chr11:48310187:T:C
chr11:48310476	['A', 'G']	19959	17806.568629416186	2282.845166612258	-0.0104726029174805	0.010180150244879	-1.028727736385677	0.30362	0.30362	chr11	48310476	0.5176696240691985	chr11:48310476:A:G
chr11:48311433	['G', 'C']	19959	17448.371053422874	2247.633378733944	-0.0092035078430101	0.0102003883206499	-0.9022703404710918	0.366924	0.366924	chr11	48311433	0.4354238807033628	chr11:48311433:G:C
chr11:48312817	['A', 'T']	19959	5007.003457780005	819.428140674447	0.0343295784786068	0.0156469171085225	2.19401548819532	0.0282458	0.0282458	chr11	48312817	1.549046120319925	chr11:48312817:A:T
chr11:48313003	['T', 'C']	19959	17794.13227407148	2281.497730152267	-0.0104403889200133	0.0101821467570528	-1.0253622511168017	0.305205	0.305205	chr11	48313003	0.5154083558592855	chr11:48313003:T:C
chr11:48313236	['G', 'A']	19959	17794.783133737536	2287.7142353135328	-0.0098644611007098	0.0101800242904136	-0.9690017252708404	0.332556	0.332556	chr11	48313236	0.4781352121859137	chr11:48313236:G:A
chr11:48313296	['G', 'A']	19959	17450.371554575526	2245.013373420707	-0.0094854894868871	0.0102024736131863	-0.9297244811912578	0.352525	0.352525	chr11	48313296	0.4528100787376805	chr11:48313296:G:A
chr11:48313604	['G', 'A']	19959	5057.520372876259	821.034632171339	0.0331396768443575	0.0155668657449044	2.1288599379875297	0.0332781	0.0332781	chr11	48313604	1.4778414775457145	chr11:48313604:G:A
chr11:48314564	['C', 'T']	19959	10919.37672297128	1471.6266081810104	-0.0011824617856146	0.011363242601066	-0.1040602429366207	0.917123	0.917123	chr11	48314564	0.03757241499626	chr11:48314564:C:T
chr11:48314595	['C', 'G']	19959	13751.090371113338	1766.8574352296143	-0.008883831665668	0.0106002114376427	-0.838080609799957	0.401995	0.401995	chr11	48314595	0.3957793486217832	chr11:48314595:C:G
chr11:48314735	['T', 'C']	19959	17790.370186522254	2275.9637045625127	-0.0107453897443866	0.010183272857021	-1.055200022159669	0.291347	0.291347	chr11	48314735	0.5355894494809997	chr11:48314735:T:C
chr11:48314749	['A', 'G']	19959	17452.246429108403	2241.78282120454	-0.0097250620744229	0.0102022449558996	-0.9532276588594624	0.340486	0.340486	chr11	48314749	0.467900740572768	chr11:48314749:A:G
chr11:48315580	['C', 'A']	19959	3989.399759482888	446.3472126969898	-0.0231713628387956	0.0168835651342573	-1.3724212069274466	0.169948	0.169948	chr11	48315580	0.7696839419610315	chr11:48315580:C:A
chr11:48315636	['T', 'C']	19959	17805.56842896517	2283.865072338394	-0.0103307081519225	0.0101787401009602	-1.0149299470715476	0.310152	0.310152	chr11	48315636	0.5084254139632635	chr11:48315636:T:C
chr11:48315914	['T', 'C']	19959	17807.784436538557	2285.247997492511	-0.0102045564301387	0.0101795791432118	-1.0024536659694343	0.316137	0.316137	chr11	48315914	0.5001246722861429	chr11:48315914:T:C
chr11:48316104	['A', 'G']	19959	17798.24218123496	2282.982418641688	-0.0103456827758529	0.0101810842064878	-1.0161670963550429	0.309562	0.309562	chr11	48316104	0.5092523561389767	chr11:48316104:A:G
chr11:48316213	['T', 'C']	19959	11012.862419807538	1475.3191876502592	-0.0020475227914319	0.0113225696340136	-0.1808355221133784	0.856499	0.856499	chr11	48316213	0.0672731397559551	chr11:48316213:T:C
chr11:48316478	['C', 'T']	19959	17452.372055728178	2246.530047147872	-0.0093363860689227	0.0102011077221905	-0.9152325730874548	0.360081	0.360081	chr11	48316478	0.4435997939657149	chr11:48316478:C:T
chr11:48318608	['C', 'T']	19959	5735.19516234255	578.260684159039	-0.0335683914957722	0.0144020738833889	-2.330802616870982	0.0197737	0.0197737	chr11	48318608	1.7039120591013353	chr11:48318608:C:T
chr11:48318762	['C', 'T']	19959	28382.79900441904	3853.7719601882095	0.0025839227241243	0.0112405912813713	0.229874270796287	0.818192	0.818192	chr11	48318762	0.0871447711989756	chr11:48318762:C:T
chr11:48319924	['C', 'T']	19959	13372.359931832993	1711.651440605421	-0.0098574280642326	0.0106850297527176	-0.9225456823576482	0.356255	0.356255	chr11	48319924	0.4482390316650579	chr11:48319924:C:T
chr11:48320288	['T', 'C']	19959	17886.58466549737	2318.55656253982	-0.0082622246184692	0.0101828679639255	-0.8113848326168539	0.417154	0.417154	chr11	48320288	0.3797035877037985	chr11:48320288:T:C
chr11:48321217	['G', 'A']	19959	4427.566949384338	680.7391241978413	0.0155748121337683	0.0167900202757793	0.9276231879383732	0.353614	0.353614	chr11	48321217	0.4514705490820827	chr11:48321217:G:A
chr11:48321504	['C', 'T']	19959	7915.345284059571	1130.3083112355448	0.0070775976290881	0.0128127992352559	0.5523849628122907	0.580691	0.580691	chr11	48321504	0.2360549049476067	chr11:48321504:C:T
chr11:48321694	['G', 'A']	19959	13375.36113478021	1713.3575424847604	-0.0097999422620802	0.010685705166134	-0.917107678877292	0.359097	0.359097	chr11	48321694	0.4447882230802428	chr11:48321694:G:A
chr11:48322013	['C', 'T']	19959	17461.746902122108	2243.651898174727	-0.0098919201329211	0.010206102793012	-0.9692161967733652	0.332449	0.332449	chr11	48322013	0.4782749690598159	chr11:48322013:C:T
chr11:48322107	['C', 'A']	19959	17457.247932641705	2251.029217571363	-0.0090916901351082	0.0102021177130012	-0.8911571490223101	0.372856	0.372856	chr11	48322107	0.4284588638488417	chr11:48322107:C:A
chr11:48322843	['T', 'C']	19959	17807.568829867203	2286.779633302909	-0.0101456461958331	0.0101794591202603	-0.9966783181672242	0.318933	0.318933	chr11	48322843	0.4963005419786596	chr11:48322843:T:C
chr11:48322937	['A', 'G']	19959	2834.4260372820204	426.999575858969	0.0089228413325908	0.0196151066905273	0.4548963955877888	0.649189	0.649189	chr11	48322937	0.1876288475638802	chr11:48322937:A:G
chr11:48324011	['C', 'A']	19959	17806.568629416186	2282.3576316760946	-0.0105498579643653	0.0101801477301954	-1.0363167847823398	0.300067	0.300067	chr11	48324011	0.5227817636752554	chr11:48324011:C:A
chr11:48324108	['C', 'T']	19959	17796.458253984165	2286.793616777091	-0.0099820397133352	0.0101810768395385	-0.9804502873968788	0.326876	0.326876	chr11	48324108	0.4856169651651167	chr11:48324108:C:T
chr11:48324650	['G', 'T']	19959	10901.731031372155	1466.945695014801	-0.0013423921601477	0.0113702491286707	-0.1180618071738487	0.90602	0.90602	chr11	48324650	0.0428622153543472	chr11:48324650:G:T
chr11:48325588	['T', 'C']	19959	17794.783133737536	2287.8862229687807	-0.0098306180618745	0.0101812029795084	-0.9655654721412054	0.334273	0.334273	chr11	48325588	0.475898700956234	chr11:48325588:T:C
chr11:48326315	['A', 'G']	19959	5746.863800360794	586.0728478350699	-0.0324513473749099	0.0143829213817322	-2.25624172681124	0.0240663	0.0240663	chr11	48326315	1.61859067387536	chr11:48326315:A:G
chr11:48326449	['C', 'T']	19959	7900.0	1122.4128951103462	0.006094276526913	0.0128108918157038	0.4757105605592995	0.634286	0.634286	chr11	48326449	0.197714874271536	chr11:48326449:C:T
chr11:48327930	['T', 'C']	19959	7656.150781719784	1127.1305417765502	0.0110871720763096	0.0128212117494376	0.8647522787224843	0.387185	0.387185	chr11	48327930	0.4120814761141992	chr11:48327930:T:C
chr11:48328351	['G', 'A']	19959	5713.0	580.3203453673597	-0.0326775007877806	0.0144179663503896	-2.2664431303030166	0.0234349	0.0234349	chr11	48328351	1.6301368953351876	chr11:48328351:G:A
chr11:48328911	['A', 'G']	19959	740.0370778635133	82.75039953476272	-0.0204685067093528	0.0375393926376504	-0.5452540723534186	0.585585	0.585585	chr11	48328911	0.2324100564385008	chr11:48328911:A:G
chr11:48329140	['G', 'A']	19959	17455.49827111	2248.8181279060627	-0.0092242329646129	0.010201226152896	-0.904227866960308	0.365886	0.365886	chr11	48329140	0.4366542077286641	chr11:48329140:G:A
chr11:48330346	['A', 'T']	19959	10908.663840674231	1466.2321760009552	-0.0016539380520142	0.0113727939604163	-0.1454293516413711	0.884373	0.884373	chr11	48330346	0.0533645249467914	chr11:48330346:A:T
chr11:48330652	['C', 'T']	19959	20330.055772699943	2693.931219479159	-0.003299740364808	0.0101696951878006	-0.3244679711508275	0.745587	0.745587	chr11	48330652	0.1275016729146498	chr11:48330652:C:T
chr11:48330727	['G', 'A']	19959	7627.528639438737	1123.5811683639236	0.0113122479411826	0.0128296268951785	0.8817285205257138	0.377934	0.377934	chr11	48330727	0.4225840359788074	chr11:48330727:G:A
chr11:48333174	['A', 'C']	19959	5018.537500627102	816.0089412481709	0.0331396950999625	0.0156440268363897	2.118360921171272	0.0341568	0.0341568	chr11	48333174	1.4665228232125254	chr11:48333174:A:C
chr11:48333355	['G', 'A']	19959	28253.6623402656	3820.918464993973	0.0006578431824884	0.0111618095751864	0.0589369651988077	0.953003	0.953003	chr11	48333355	0.0209057322248477	chr11:48333355:G:A
chr11:48335602	['C', 'CA']	19959	10906.732284253783	1464.75984223311	-0.0015901498213675	0.0113676414307004	-0.1398838827791563	0.888753	0.888753	chr11	48335602	0.0512189202917167	chr11:48335602:C:CA
chr11:48336105	['C', 'T']	19959	5048.505887658466	816.5476533069726	0.0325107857241299	0.0155839380259884	2.0861726779145	0.0369757	0.0369757	chr11	48336105	1.4320835954714437	chr11:48336105:C:T
chr11:48336678	['A', 'G']	19959	903.0452450145306	141.2760815613849	0.0324634309097068	0.0343129084602561	0.946099656556614	0.344109	0.344109	chr11	48336678	0.4633039684740356	chr11:48336678:A:G
chr11:48339096	['G', 'A']	19959	5718.85959110042	581.6329354253993	-0.0326395508205517	0.0144151308064304	-2.26425630532549	0.023569	0.023569	chr11	48339096	1.627658843597655	chr11:48339096:G:A
chr11:48340431	['C', 'T']	19959	21172.18235117257	2809.74418673362	-0.0062225907060128	0.0101687068871441	-0.6119353006309808	0.540588	0.540588	chr11	48340431	0.2671335990213581	chr11:48340431:C:T
chr11:48341530	['G', 'T']	19959	2820.282607606354	427.9503839612349	0.0101680659194778	0.0196685662476155	0.5169703674110251	0.605183	0.605183	chr11	48341530	0.2181132801033918	chr11:48341530:G:T
chr11:48341825	['A', 'G']	19959	10933.191130042596	1469.5334353467958	-0.0020505857278703	0.0113606171530717	-0.1804995010606392	0.856762	0.856762	chr11	48341825	0.0671398040299475	chr11:48341825:A:G
chr11:48342861	['A', 'T']	19959	10933.191130042596	1470.5770280352892	-0.0019840352365094	0.0113592429628845	-0.1746626287501878	0.861347	0.861347	chr11	48342861	0.0648218545558666	chr11:48342861:A:T
chr11:48343169	['C', 'T']	19959	27934.99809561993	3764.176861720093	-0.0019005737164107	0.0110835636848721	-0.1714767714110588	0.863851	0.863851	chr11	48343169	0.0635611596717712	chr11:48343169:C:T
chr11:48343773	['G', 'C']	19959	5728.147982961664	589.6754379623071	-0.031587509176634	0.0143870525509461	-2.1955511085247754	0.0281356	0.0281356	chr11	48343773	1.5507438189528289	chr11:48343773:G:C
chr11:48344205	['T', 'C']	19959	10930.38113377776	1472.0536550810375	-0.0018272521551255	0.011360065386087	-0.1608487357267699	0.872214	0.872214	chr11	48344205	0.0593769466995677	chr11:48344205:T:C
chr11:48344644	['G', 'T']	19959	900.1352976548408	138.7584552330868	0.0295027997147115	0.0343665822781767	0.8584734867117187	0.390641	0.390641	chr11	48344644	0.4082221769741734	chr11:48344644:G:T
chr11:48345521	['A', 'C']	19959	27943.400240565323	3765.803794398786	-0.0016704826029783	0.0110879920875539	-0.1506569079223499	0.880248	0.880248	chr11	48345521	0.0553949530114851	chr11:48345521:A:C
chr11:48346188	['AAGGGGTC', 'A']	19959	13509.397439759026	1952.1948111493784	0.0107902650384887	0.0107117452341809	1.007330253155873	0.313788	0.313788	chr11	48346188	0.503363668886215	chr11:48346188:AAGGGGTC:A
chr11:48346448	['T', 'G']	19959	27942.199939867707	3764.175229567874	-0.0019574465370753	0.0110862966005204	-0.1765645109101151	0.859852	0.859852	chr11	48346448	0.0655762942385788	chr11:48346448:T:G
chr11:48349059	['A', 'T']	19959	5038.019347401132	820.5112348595865	0.0341103953557161	0.0155760412779345	2.189927128919329	0.0285411	0.0285411	chr11	48349059	1.5445292927937608	chr11:48349059:A:T
chr11:48349233	['A', 'G']	19959	15485.534539803488	2247.2981168388865	0.0120840945690098	0.0103881366500052	1.1632591075901713	0.244738	0.244738	chr11	48349233	0.6112985933411546	chr11:48349233:A:G
chr11:48349632	['A', 'G']	19959	25638.422772376463	3406.0721337158566	-0.0060598754494207	0.0105654561721513	-0.5735554954450068	0.566275	0.566275	chr11	48349632	0.2469726112530582	chr11:48349632:A:G
chr11:48349768	['G', 'A']	19959	5712.431041395208	586.9195699536383	-0.0315350945417524	0.0144113045091868	-2.1882192914353875	0.0286652	0.0286652	chr11	48349768	1.5426450237622042	chr11:48349768:G:A
chr11:48350513	['A', 'G']	19959	27939.399037738687	3767.357768335117	-0.0014937335639746	0.0110857800894351	-0.1347432072370103	0.892816	0.892816	chr11	48350513	0.049238035421005	chr11:48350513:A:G
chr11:48351458	['A', 'G']	19959	10939.250238298304	1475.7696327945469	-0.0013207200546385	0.011365318991262	-0.1162061580193196	0.90749	0.90749	chr11	48351458	0.0421581519323427	chr11:48351458:A:G
chr11:48351527	['T', 'C']	19959	981.0	147.38666705167262	0.0172000481343862	0.0326292727520295	0.5271355039108682	0.598105	0.598105	chr11	48351527	0.2232225669854301	chr11:48351527:T:C
chr11:48352080	['T', 'A']	19959	21203.99804442661	2837.3965510595026	-0.0040218770853044	0.0101764836461384	-0.3952128480873286	0.69269	0.69269	chr11	48352080	0.1594610819981652	chr11:48352080:T:A
chr11:48352394	['C', 'A']	19959	5711.572330510598	587.4622459783507	-0.0313317853638886	0.014414367957999	-2.173649615105151	0.0297432	0.0297432	chr11	48352394	1.5266123085921457	chr11:48352394:C:A
chr11:48354052	['A', 'G']	19959	25642.27798105357	3409.347898048814	-0.0057831020793001	0.0105659368232009	-0.5473345313405102	0.584155	0.584155	chr11	48354052	0.2334719016665039	chr11:48354052:A:G
chr11:48354647	['G', 'C']	19959	27936.199037883343	3768.385742749753	-0.0013062193690587	0.0110845790809727	-0.1178411340220361	0.906195	0.906195	chr11	48354647	0.0427783384031364	chr11:48354647:G:C
chr11:48356634	['C', 'T']	19959	13532.712102230018	1962.063213166361	0.0113548175620454	0.0106884983419291	1.0623398347270536	0.288094	0.288094	chr11	48356634	0.5404657864749698	chr11:48356634:C:T
chr11:48357032	['G', 'A']	19959	16806.368178401404	2404.2733294918285	0.0112128949439495	0.0102701492333114	1.0917947431163229	0.274937	0.274937	chr11	48357032	0.560766810485612	chr11:48357032:G:A
chr11:48357641	['C', 'T']	19959	7927.794407977151	1130.5991754912193	0.0070331442184101	0.0127814751462392	0.5502607592582573	0.582147	0.582147	chr11	48357641	0.2349673362646024	chr11:48357641:C:T
chr11:48357970	['A', 'G']	19959	28244.415121755686	3825.557326562315	0.0017949863284515	0.0111593845455446	0.1608499394501258	0.872213	0.872213	chr11	48357970	0.0593774446217873	chr11:48357970:A:G
chr11:48358651	['A', 'C']	19959	5709.430289666232	585.6703814668589	-0.0314937746854142	0.0144195624717486	-2.184100574973613	0.0289665	0.0289665	chr11	48358651	1.538103977095687	chr11:48358651:A:C
chr11:48358921	['G', 'A']	19959	27936.396581110883	3766.121741003915	-0.0017543879292827	0.0110829958610717	-0.1582954601151591	0.874226	0.874226	chr11	48358921	0.0583762814786957	chr11:48358921:G:A
chr11:48359352	['G', 'A']	19959	25633.852976548405	3405.3225523820306	-0.0062230831465969	0.0105638716107803	-0.5890911377838309	0.555807	0.555807	chr11	48359352	0.2550759878892882	chr11:48359352:G:A
chr11:48360782	['A', 'G']	19959	27935.99834619625	3768.601832116158	-0.0014017887873896	0.0110835932990559	-0.1264742173018099	0.899358	0.899358	chr11	48360782	0.0460673978378408	chr11:48360782:A:G
chr11:48360919	['A', 'G']	19959	28244.07552370452	3825.13666219892	0.0016953705539115	0.0111599782194551	0.1519152206727405	0.879255	0.879255	chr11	48360919	0.0558851533309113	chr11:48360919:A:G
chr11:48361913	['C', 'T']	19959	5711.430790818882	585.3534921722144	-0.0317855188224751	0.014415242979868	-2.204993621464868	0.0274659	0.0274659	chr11	48361913	1.561206165489164	chr11:48361913:C:T
chr11:48363737	['A', 'G']	19959	903.0	138.96233591063805	0.0293327035493325	0.0343173633872202	0.854748169850836	0.392701	0.392701	chr11	48363737	0.4059379928117591	chr11:48363737:A:G
chr11:48365436	['T', 'G']	19959	10935.739550967226	1467.832507706859	-0.0023960243643062	0.0113567098033815	-0.210978743473115	0.832906	0.832906	chr11	48365436	0.0794040093793458	chr11:48365436:T:G
chr11:48365723	['T', 'C']	19959	10937.0	1467.568966423177	-0.0024474068085891	0.0113559431706669	-0.2155177048535189	0.829366	0.829366	chr11	48365723	0.081253772583103	chr11:48365723:T:C
chr11:48368286	['A', 'G']	19959	7950.510474755084	1135.340817091358	0.0069124633595685	0.0127831722449973	0.540747103073242	0.588688	0.588688	chr11	48368286	0.2301148168919234	chr11:48368286:A:G
chr11:48368383	['T', 'C']	19959	7952.304352196211	1138.9964938516644	0.0075430373952612	0.0127844026154321	0.5900187613112254	0.555185	0.555185	chr11	48368383	0.2555622761721335	chr11:48368383:T:C
chr11:48369564	['A', 'T']	19959	5710.286100811704	585.4521894890997	-0.0317105500760348	0.0144148774104777	-2.199848751608912	0.0278291	0.0278291	chr11	48369564	1.5555008386301676	chr11:48369564:A:T
chr11:48370458	['C', 'G']	19959	5054.623512875859	819.450317078522	0.0332003372344392	0.0155745005223709	2.131711202343268	0.0330428	0.0330428	chr11	48370458	1.4809231582939746	chr11:48370458:C:G
chr11:48374292	['G', 'C']	19959	27940.799368484368	3772.660226248912	-0.0008397963257691	0.0110830809494667	-0.075772822520942	0.939601	0.939601	chr11	48374292	0.0270565296825854	chr11:48374292:G:C
chr11:48377145	['T', 'G']	19959	729.0365267060828	74.85173231898688	-0.0276646563566626	0.0378055919834687	-0.7317609619433972	0.464323	0.464323	chr11	48377145	0.3331798032481371	chr11:48377145:T:G
chr11:48377342	['T', 'C']	19959	27930.798817457533	3766.9745986474018	-0.0016040430452427	0.0110796406750751	-0.1447739229351764	0.884891	0.884891	chr11	48377342	0.0531102219732908	chr11:48377342:T:C
chr11:48377980	['T', 'C']	19959	27932.79901788846	3765.200509488151	-0.0017317662265937	0.0110822168802293	-0.1562653253685379	0.875825	0.875825	chr11	48377980	0.0575826622415331	chr11:48377980:T:C
chr11:48378278	['G', 'A']	19959	995.1495790739626	149.07852987971776	0.0166303830439693	0.0323805476228323	0.5135917785480197	0.607543	0.607543	chr11	48378278	0.2164229786319727	chr11:48378278:G:A
chr11:48378347	['A', 'G']	19959	15642.702450759283	2275.6537404332635	0.0133367392457737	0.0103479323288708	1.2888313164325709	0.197472	0.197472	chr11	48378347	0.7044944752657075	chr11:48378347:A:G
chr11:48379912	['C', 'A']	19959	4101.410983614772	442.5384050448708	-0.0276223194085835	0.0166943841276668	-1.6545875066338191	0.0980239	0.0980239	chr11	48379912	1.008668022545843	chr11:48379912:C:A
chr11:48381252	['T', 'C']	19959	27934.795307565048	3762.348120259804	-0.0021018095663086	0.0110819028307422	-0.1896614325545314	0.849576	0.849576	chr11	48381252	0.0707977646415926	chr11:48381252:T:C
chr11:48383737	['G', 'T']	19959	5708.143973941368	582.9170633732317	-0.0322301575547978	0.0144196884109538	-2.23514937606518	0.0254186	0.0254186	chr11	48383737	1.5948483730982317	chr11:48383737:G:T
chr11:48386280	['C', 'T']	19959	3979.196211096076	610.1744783830593	0.0134847792721521	0.0167744337796826	0.8038887898848199	0.421471	0.421471	chr11	48386280	0.3752323023518348	chr11:48386280:C:T
chr11:48386635	['C', 'T']	19959	10928.832949077789	1471.1452666826383	-0.0018253769037963	0.0113594788105438	-0.1606919590449898	0.872338	0.872338	chr11	48386635	0.0593152087681714	chr11:48386635:C:T
chr11:48386799	['G', 'T']	19959	5707.001553728949	585.4728177247268	-0.0316169261925243	0.0144214567605531	-2.1923531524919064	0.0283655	0.0283655	chr11	48386799	1.5472095567025892	chr11:48386799:G:T
chr11:48387472	['A', 'C']	19959	27936.199037883343	3760.532595090776	-0.0023760238257953	0.0110818688661573	-0.2144064195752572	0.830232	0.830232	chr11	48387472	0.0808005314301684	chr11:48387472:A:C
chr11:48387744	['A', 'G']	19959	16364.658878973229	2389.513065826553	0.013019181733389	0.0103069692986508	1.263143544542549	0.206552	0.206552	chr11	48387744	0.6849705954840127	chr11:48387744:A:G
chr11:48387800	['C', 'T']	19959	5208.485817431612	843.351790019868	0.0331625748485447	0.0156051451572032	2.125105182583772	0.0335901	0.0335901	chr11	48387800	1.473788703232359	chr11:48387800:C:T
chr11:48388115	['T', 'G']	19959	5714.431542547861	580.2733123849355	-0.0328342700092714	0.0144131699498663	-2.278074158806121	0.0227327	0.0227327	chr11	48388115	1.6433489793448548	chr11:48388115:T:G
chr11:48388782	['A', 'G']	19959	5718.145978451516	582.830034411175	-0.0324034837342941	0.0144104130411333	-2.24861588920464	0.0245478	0.0245478	chr11	48388782	1.6099874237313605	chr11:48388782:A:G
chr11:48388930	['T', 'G']	19959	1112.055717005712	209.246647806818	0.0637137535916473	0.0309576927002803	2.0580911571316904	0.0395943	0.0395943	chr11	48388930	1.4023673306584117	chr11:48388930:T:G
chr11:48389052	['G', 'A']	19959	3978.598015634396	610.0422977433553	0.0136692392308457	0.016774042618271	0.8149042864572539	0.415137	0.415137	chr11	48389052	0.3818085574436408	chr11:48389052:G:A
chr11:48389082	['C', 'T']	19959	17925.286738171613	2587.9502131145405	0.0124485487584713	0.0101679948938969	1.2242874714604002	0.220858	0.220858	chr11	48389082	0.655886864945641	chr11:48389082:C:T
chr11:48389139	['T', 'G']	19959	5359.074016537208	850.7957531573526	0.0289629383205928	0.0151264588204911	1.914720336352484	0.0555425	0.0555425	chr11	48389139	1.2553745763003887	chr11:48389139:T:G
chr11:48390331	['G', 'T']	19959	5708.572029864208	582.7350898799455	-0.0321813473768908	0.0144189906505736	-2.2318724074913394	0.0256345	0.0256345	chr11	48390331	1.5911751490392114	chr11:48390331:G:T
chr11:48390623	['G', 'A']	19959	5715.290812490603	582.1180033965823	-0.0326144749908484	0.0144132438041866	-2.2628129679853792	0.0236579	0.0236579	chr11	48390623	1.6260238082663547	chr11:48390623:G:A
chr11:48390895	['A', 'T']	19959	5710.430540242559	583.7831669778343	-0.0320740868458836	0.0144186779013981	-2.2244818190143083	0.0261272	0.0261272	chr11	48390895	1.5829071302537867	chr11:48390895:A:T
chr11:48391359	['C', 'G']	19959	11133.231220245554	1504.8878637016792	-0.0014437975085381	0.0112941230835129	-0.1278361762008583	0.89828	0.89828	chr11	48391359	0.0465882696792364	chr11:48391359:C:G
chr11:48391623	['C', 'G']	19959	17586.0	2554.7200931915127	0.0135625069273319	0.0101891203812038	1.331077307944174	0.183179	0.183179	chr11	48391623	0.7371243161860608	chr11:48391623:C:G
chr11:48392271	['C', 'T']	19959	7924.558586111806	1132.7642201664614	0.0072491792578545	0.0127812874363627	0.5671712880214783	0.570604	0.570604	chr11	48392271	0.2436651882137502	chr11:48392271:C:T
chr11:48394393	['C', 'T']	19959	5012.387236616592	822.461874228044	0.0362211779091882	0.0156427793833411	2.315520600371188	0.0205946	0.0205946	chr11	48394393	1.6862466387393564	chr11:48394393:C:T
chr11:48395469	['T', 'C']	19959	27939.59864661654	3768.7276284861314	-0.0016123306013492	0.0110847835089092	-0.145454406038097	0.884354	0.884354	chr11	48395469	0.0533738554937401	chr11:48395469:T:C
chr11:48395868	['G', 'C']	19959	11068.109084531745	1462.555001458392	-0.0051072703678288	0.0113125247252439	-0.4514704269712657	0.651655	0.651655	chr11	48395868	0.185982268150402	chr11:48395868:G:C
