## Supplementary material for "Characterization of shared and ancestry-specific signals driving complex traits using multi-ancestry fine-mapping": s1_gwas_temp.txt

locus	alleles	n	sum_x	y_transpose_x	beta	standard_error	t_stat	p_value	p_value_str	chrom	pos	-log10pvalue	rsid
chr11:61282659	['G', 'A']	56057	1275.0454910355902	99.44805565162449	0.03900466393117	0.0282890278195246	1.3787912465570704	0.167965	0.167965	chr11	61282659	0.7747812057173029	chr11:61282659:G:A
chr11:61285628	['G', 'C']	56057	7234.903443354148	0.7045020202776775	-0.0038944325883886	0.0117661300151026	-0.3309867036476667	0.740656	0.740656	chr11	61285628	0.1303834546258367	chr11:61285628:G:C
chr11:61287542	['GACTA', 'G']	56057	2871.2048775266267	209.3830959719495	0.0452081084780767	0.0194181498995723	2.3281367541133458	0.0199084	0.0199084	chr11	61287542	1.7009636419863037	chr11:61287542:GACTA:G
chr11:61288112	['G', 'A']	56057	2301.408659098838	197.1913645272564	0.0519457965866435	0.0221879432587409	2.341172229480056	0.0192268	0.0192268	chr11	61288112	1.716092991267818	chr11:61288112:G:A
chr11:61291395	['T', 'C']	56057	15879.982979482606	360.31932668462775	0.0155224936685934	0.0083929687855074	1.84946400556104	0.0643961	0.0643961	chr11	61291395	1.1911404338788114	chr11:61291395:T:C
chr11:61293182	['G', 'A']	56057	11103.232699101594	-27.79115421987687	-0.0072613477881572	0.0097170366585633	-0.7472800652406721	0.454898	0.454898	chr11	61293182	0.3420859725806256	chr11:61293182:G:A
chr11:61295684	['T', 'G']	56057	3322.177792842616	211.147472710236	0.036713377277266	0.0180794016034109	2.030674359838297	0.0422928	0.0422928	chr11	61295684	1.37373356138195	chr11:61295684:T:G
chr11:61301886	['T', 'C']	56057	14053.518213132014	120.65149210998696	0.0002529419983169	0.0088191730637501	0.0286809201371316	0.977119	0.977119	chr11	61301886	0.010052541812251	chr11:61301886:T:C
chr11:61306137	['AC', 'A']	56057	14068.262525872537	73.78406291402895	0.0061490172582764	0.0087834680148456	0.7000671315570948	0.483888	0.483888	chr11	61306137	0.3152551478818762	chr11:61306137:AC:A
chr11:61308052	['C', 'T']	56057	2770.098831504772	230.1255470418544	0.0570587414275153	0.0196424032319247	2.904875780921646	0.00367542	0.00367542	chr11	61308052	2.4346930257607045	chr11:61308052:C:T
chr11:61308900	['T', 'C']	56057	3048.5438292861345	222.84932695846783	0.0465111866452308	0.0189689242058436	2.451967551797299	0.0142108	0.0142108	chr11	61308900	1.8473814726843627	chr11:61308900:T:C
chr11:61309299	['G', 'A']	56057	1358.0242257742257	112.5597781072116	0.0463613116228198	0.0275221290751438	1.6845103624156117	0.0920886	0.0920886	chr11	61309299	1.0357941294505997	chr11:61309299:G:A
chr11:61310164	['A', 'G']	56057	2254.4880578364846	225.61092370652764	0.0655963274668042	0.0220386585564759	2.976421060234129	0.00291759	0.00291759	chr11	61310164	2.5349757382301474	chr11:61310164:A:G
chr11:61311516	['C', 'T']	56057	2216.3162946707344	216.34421750758784	0.0617779309376421	0.0221719929910918	2.786304819889798	0.00533306	0.00533306	chr11	61311516	2.2730235302263053	chr11:61311516:C:T
chr11:61316708	['A', 'G']	56057	3051.8108846696528	220.00743375896644	0.0445952434893592	0.0189623763177755	2.351775048760912	0.0186875	0.0186875	chr11	61316708	1.728448794331495	chr11:61316708:A:G
chr11:61317315	['A', 'G']	56057	15411.0358556419	308.27820379338567	0.0131319326567376	0.0084836399692163	1.5479125357026056	0.121649	0.121649	chr11	61317315	0.9148914567805688	chr11:61317315:A:G
chr11:61318027	['T', 'C']	56057	15314.278294227846	322.92841099246334	0.014275116009864	0.0084680228457815	1.6857673000936009	0.0918462	0.0918462	chr11	61318027	1.0369388072751082	chr11:61318027:T:C
chr11:61320658	['A', 'G']	56057	2741.3473370351194	229.5413963961892	0.0571260460879458	0.0197662458282439	2.8900807257146712	0.00385291	0.00385291	chr11	61320658	2.414211135539264	chr11:61320658:A:G
chr11:61323484	['T', 'C']	56057	12281.943753457415	100.7902076381821	0.0060343901331506	0.0092461048829912	0.6526413240510933	0.51399	0.51399	chr11	61323484	0.2890453303959035	chr11:61323484:T:C
chr11:61325773	['A', 'G']	56057	2262.1614186573424	226.7813170440432	0.0661793268505697	0.0219957933206306	3.00872652719908	0.00262462	0.00262462	chr11	61325773	2.580933566105431	chr11:61325773:A:G
chr11:61327896	['C', 'T']	56057	109898.0	148.34285350744102	-0.0618105332072087	0.0221717824354717	-2.7878017199158784	0.00530849	0.00530849	chr11	61327896	2.2750289964190595	chr11:61327896:C:T
chr11:61328311	['C', 'T']	56057	109897.96046810332	148.36662044757634	-0.0618056085429931	0.0221717927908004	-2.7875783039356894	0.00531215	0.00531215	chr11	61328311	2.274729670226535	chr11:61328311:C:T
chr11:61330430	['AG', 'A']	56057	110800.97657699444	292.48603242816523	-0.0123664438945868	0.0276644838314877	-0.4470151682537927	0.654866	0.654866	chr11	61330430	0.1838475571291408	chr11:61330430:AG:A
chr11:61331600	['G', 'A']	56057	10901.36128456735	46.25368906117838	0.0025347368336452	0.0097871218612307	0.2589869493385991	0.795646	0.795646	chr11	61331600	0.0992801162355621	chr11:61331600:G:A
chr11:61332603	['G', 'A']	56057	109858.0	138.09424069352508	-0.0661060625262415	0.022032233809447	-3.000424881924422	0.00269722	0.00269722	chr11	61332603	2.569083628671568	chr11:61332603:G:A
chr11:61335149	['T', 'C']	56057	109858.9597723705	139.68812790666584	-0.0655439176575809	0.0220351727196662	-2.974513451355126	0.00293579	0.00293579	chr11	61335149	2.5322750131643463	chr11:61335149:T:C
chr11:61339053	['C', 'T']	56057	108039.92732267732	93.08224258724496	-0.0491050062658918	0.0160981616600516	-3.0503486859464264	0.00228683	0.00228683	chr11	61339053	2.6407661190863303	chr11:61339053:C:T
chr11:61341502	['G', 'A']	56057	109317.90024083488	129.3149547853224	-0.058071583495728	0.0195944808324187	-2.9636704331379686	0.00304121	0.00304121	chr11	61341502	2.5169535901510613	chr11:61341502:G:A
chr11:61342203	['G', 'A']	56057	109834.0	133.2439490396242	-0.0676069307115838	0.021963848061871	-3.078100454944808	0.00208425	0.00208425	chr11	61342203	2.681050189830928	chr11:61342203:G:A
chr11:61343874	['C', 'G']	56057	12271.094519374868	99.72985903483918	0.0060722347284471	0.0092467628676237	0.6566876230500301	0.511384	0.511384	chr11	61343874	0.2912528641478017	chr11:61343874:C:G
chr11:61344614	['C', 'T']	56057	109869.95996860282	144.66116288683526	-0.0622947465807306	0.022088170597627	-2.820276414716888	0.00479991	0.00479991	chr11	61344614	2.31876690572229	chr11:61344614:C:T
chr11:61347144	['T', 'C']	56057	109942.8838084704	158.40028245971467	-0.0589373538976814	0.0223534216968027	-2.6366144162220784	0.0083761	0.0083761	chr11	61347144	2.076958146373514	chr11:61347144:T:C
chr11:61348349	['C', 'CATCAA']	56057	109064.78242020943	145.57452073256252	-0.0450346906323993	0.018967430094524	-2.374316942673268	0.0175848	0.0175848	chr11	61348349	1.7548625667493885	chr11:61348349:C:CATCAA
chr11:61351532	['G', 'A']	56057	109340.78436205177	141.8961636757358	-0.0546341055457725	0.0196398166906803	-2.7818032319872903	0.00540759	0.00540759	chr11	61351532	2.2669962437468265	chr11:61351532:G:A
chr11:61352604	['C', 'T']	56057	109884.0	143.16151858753676	-0.0639717521083857	0.0221169115613194	-2.892436040675169	0.00382414	0.00382414	chr11	61352604	2.4174662167844048	chr11:61352604:C:T
chr11:61355406	['G', 'A']	56057	109056.72730678658	138.63777154791944	-0.047547088270628	0.0189364437064846	-2.510877385828568	0.0120459	0.0120459	chr11	61355406	1.919160746480768	chr11:61355406:G:A
chr11:61359386	['C', 'T']	56057	96857.63921001928	106.22291586371696	-0.0087250533493679	0.0084833545462834	-1.028490946802446	0.303723	0.303723	chr11	61359386	0.5175223190634113	chr11:61359386:C:T
chr11:61364864	['C', 'T']	56057	11541.865696850571	-78.00921539093189	-0.0101446923952664	0.0096155312437538	-1.0550319205562728	0.291415	0.291415	chr11	61364864	0.535488097557218	chr11:61364864:C:T
chr11:61365272	['T', 'A']	56057	110148.40390792294	231.1179765001825	-0.0441043514064336	0.0229382765115801	-1.922740419672248	0.0545177	0.0545177	chr11	61365272	1.2634624745244232	chr11:61365272:T:A
chr11:61373692	['C', 'T']	56057	109617.86641452883	188.8580980177812	-0.0416564595650006	0.0206689163367943	-2.0154157521478187	0.0438659	0.0438659	chr11	61373692	1.357872955761158	chr11:61373692:C:T
chr11:61373787	['C', 'T']	56057	1686.240646577102	129.00529781861167	0.0470538902784642	0.0243548464810032	1.9320134214422688	0.0533629	0.0533629	chr11	61373787	1.272760576771896	chr11:61373787:C:T
chr11:61374004	['G', 'A']	56057	109616.82181149985	189.95435668540264	-0.0408799940046572	0.0206640317053395	-1.978316457678194	0.0478979	0.0478979	chr11	61374004	1.3196835270531744	chr11:61374004:G:A
chr11:61375471	['C', 'T']	56057	110400.57207858248	246.11158810286213	-0.0400332945288607	0.0241682326455561	-1.6564427823902834	0.0976378	0.0976378	chr11	61375471	1.010382014779473	chr11:61375471:C:T
chr11:61377235	['C', 'T']	56057	109607.0	190.72167933323576	-0.0406608621208864	0.020619128804983	-1.971997095777386	0.0486148	0.0486148	chr11	61377235	1.3132314965844332	chr11:61377235:C:T
chr11:61380697	['A', 'G']	56057	96880.39094040584	121.5127165269369	-0.0081003675550616	0.0084984404458857	-0.9531593010083688	0.340513	0.340513	chr11	61380697	0.4678663030742767	chr11:61380697:A:G
chr11:61382754	['A', 'G']	56057	6924.711883247311	-37.43379164708154	-0.0076242211523826	0.0120328174614101	-0.6336189489148233	0.526332	0.526332	chr11	61382754	0.2787402248887766	chr11:61382754:A:G
chr11:61384556	['C', 'A']	56057	108287.795233168	221.34610751843803	-0.0183391255832028	0.0168561228754549	-1.087980060343969	0.276609	0.276609	chr11	61384556	0.5581336933997062	chr11:61384556:C:A
chr11:61385158	['T', 'C']	56057	110698.0	349.28106486862	0.004146057889762	0.0263674502078724	0.157241517745397	0.875055	0.875055	chr11	61385158	0.0579646493253129	chr11:61385158:T:C
chr11:61385929	['T', 'C']	56057	110710.89988047029	348.5857374372721	0.0040209954665068	0.0264891319439667	0.1517979326394158	0.879347	0.879347	chr11	61385929	0.0558397137233463	chr11:61385929:T:C
chr11:61394401	['A', 'G']	56057	97231.40705785804	355.2079774749947	0.0038910407200375	0.0085036103021965	0.457575145351196	0.647259	0.647259	chr11	61394401	0.1889219020778527	chr11:61394401:A:G
chr11:61395830	['A', 'T']	56057	9097.785247832138	107.40878219858864	0.0077007212812204	0.0105779810612044	0.7279953742272669	0.466619	0.466619	chr11	61395830	0.3310375813863342	chr11:61395830:A:T
chr11:61397377	['C', 'T']	56057	1626.1450438878182	-70.96376775291388	-0.0416837536466076	0.0240662582829046	-1.7320413151311325	0.0832717	0.0832717	chr11	61397377	1.079502569086353	chr11:61397377:C:T
chr11:61397808	['G', 'A']	56057	97028.65446371229	340.4259365892373	0.0032213820193024	0.0084509975004759	0.3811836436019498	0.703068	0.703068	chr11	61397808	0.1530026684416694	chr11:61397808:G:A
chr11:61399637	['A', 'G']	56057	98903.82171911796	279.0949430451249	-0.0022321719859123	0.0089556287116898	-0.2492479375567124	0.80317	0.80317	chr11	61399637	0.095192521660436	chr11:61399637:A:G
chr11:61399988	['A', 'C']	56057	94622.38341155266	209.7764094884434	-0.0019236822629491	0.0080117720639263	-0.2401069635531237	0.810248	0.810248	chr11	61399988	0.091382032298265	chr11:61399988:A:C
chr11:61400759	['T', 'C']	56057	1648.2352227515205	-62.68013035794854	-0.0349838460567041	0.0239057735033124	-1.4634057355164294	0.143362	0.143362	chr11	61400759	0.843565948928427	chr11:61400759:T:C
chr11:61405864	['C', 'T']	56057	97014.11443354149	341.4024636597728	0.0030989377330356	0.0084475944254131	0.3668426272588346	0.713738	0.713738	chr11	61405864	0.1464611804309895	chr11:61405864:C:T
chr11:61409167	['A', 'C']	56057	1537.3518558403216	127.60986079652083	0.0517877553645787	0.0264939089687331	1.9547042086426785	0.050623	0.050623	chr11	61409167	1.295652121429059	chr11:61409167:A:C
chr11:61409333	['G', 'A']	56057	94605.00251601504	215.9571156353689	-0.0015580934792227	0.0080051355878115	-0.1946367381453294	0.845678	0.845678	chr11	61409333	0.0727949672719005	chr11:61409333:G:A
chr11:61411534	['T', 'C']	56057	97029.65455291516	345.10106244736136	0.0033275454848873	0.0084513957635432	0.3937273295425804	0.693784	0.693784	chr11	61411534	0.1587757200486364	chr11:61411534:T:C
chr11:61411813	['G', 'A']	56057	94607.06308202803	214.29195545754104	-0.0016396399491051	0.0080053925682759	-0.204816932476585	0.837716	0.837716	chr11	61411813	0.0769031896485027	chr11:61411813:G:A
chr11:61412256	['G', 'A']	56057	94608.81407671724	211.8182693780156	-0.001765127266158	0.0080069911583737	-0.2204482596826725	0.825523	0.825523	chr11	61412256	0.0832708222995119	chr11:61412256:G:A
chr11:61416082	['C', 'G']	56057	7047.628612716764	-2.46872018603161	0.0004821102527871	0.0119196477912429	0.0404466861127675	0.967737	0.967737	chr11	61416082	0.0142426540221159	chr11:61416082:C:G
chr11:61419349	['A', 'C']	56057	2422.086415128	128.01664601127186	0.0306841774547872	0.0205959661038675	1.4898149132720353	0.136279	0.136279	chr11	61419349	0.8655710618966117	chr11:61419349:A:C
chr11:61428817	['G', 'A']	56057	94611.81445138271	222.4236570735289	-0.0011172451603311	0.0080074102736423	-0.1395264039372056	0.889035	0.889035	chr11	61428817	0.0510811411584074	chr11:61428817:G:A
chr11:61429516	['T', 'G']	56057	97238.40780717558	359.26207596257694	0.0043607411977178	0.0085013262791593	0.5129483394147669	0.607989	0.607989	chr11	61429516	0.2161042780998252	chr11:61429516:T:G
chr11:61430942	['A', 'G']	56057	12307.6346685699	83.81389306506402	0.0094547602724268	0.0092895190510481	1.0177879199634243	0.308783	0.308783	chr11	61430942	0.5103466176932436	chr11:61430942:A:G
chr11:61431256	['A', 'C']	56057	97210.93657788164	336.62743005280123	0.0029314123849615	0.0084924338529907	0.3451793014471654	0.729961	0.729961	chr11	61431256	0.1367003425333112	chr11:61431256:A:C
chr11:61432192	['G', 'A']	56057	97227.8755731592	361.9638017240142	0.0045786922714933	0.0084972152831778	0.5388462124241906	0.589995	0.589995	chr11	61432192	0.229151668835162	chr11:61432192:G:A
chr11:61434831	['G', 'A']	56057	94459.96111775306	205.10115167043	-0.0018702120585897	0.0079768864145844	-0.2344538910783968	0.814633	0.814633	chr11	61434831	0.0890380010415545	chr11:61434831:G:A
chr11:61435440	['T', 'C']	56057	97170.60082429343	356.0416119541865	0.0042837836549565	0.0084828465519813	0.5049936514478168	0.613565	0.613565	chr11	61435440	0.2121394221040543	chr11:61435440:T:C
chr11:61435974	['C', 'T']	56057	2715.387518064551	135.57287758374198	0.0290766180470002	0.0194465376067846	1.4952079714620132	0.134866	0.134866	chr11	61435974	0.8700975230745716	chr11:61435974:C:T
chr11:61437962	['G', 'A']	56057	94455.8499652078	218.27234142551555	-0.001187130096681	0.0079739693437676	-0.1488756785363042	0.881652	0.881652	chr11	61437962	0.0547028029670385	chr11:61437962:G:A
chr11:61439326	['G', 'A']	56057	94439.4776356402	220.72116045526496	-0.0009908436534124	0.00797089778196	-0.1243076602556612	0.901072	0.901072	chr11	61439326	0.0452405054100783	chr11:61439326:G:A
chr11:61439838	['T', 'G']	56057	96298.43573276246	354.4478921605518	0.0042876403343529	0.00828223358262	0.517691307734959	0.604676	0.604676	chr11	61439838	0.2184772684941281	chr11:61439838:T:G
chr11:61441413	['T', 'C']	56057	94458.27559687376	221.55742963233865	-0.000906706787576	0.0079766492465608	-0.1136701338556328	0.9095	0.9095	chr11	61441413	0.0411972966004976	chr11:61441413:T:C
chr11:61441661	['T', 'C']	56057	97167.46673802516	352.74239173881307	0.0040947764969792	0.0084805670501799	0.4828422996658422	0.62921	0.62921	chr11	61441661	0.2012043837755343	chr11:61441661:T:C
chr11:61442973	['T', 'C']	56057	94454.79484388938	217.02354396090345	-0.0012696563557597	0.0079724545895033	-0.1592553888524318	0.873468	0.873468	chr11	61442973	0.0587530010164684	chr11:61442973:T:C
chr11:61445020	['G', 'A']	56057	1643.0293099757384	-73.67466323449189	-0.0418619230691347	0.0239387818644591	-1.7487073196186809	0.0803471	0.0803471	chr11	61445020	1.095029793782108	chr11:61445020:G:A
chr11:61446448	['T', 'C']	56057	97168.93358071824	349.50939542789564	0.0038101691951974	0.008481652750074	0.449224851272557	0.653271	0.653271	chr11	61446448	0.1849066205787767	chr11:61446448:T:C
chr11:61446527	['A', 'G']	56057	1860.1327315219523	134.08222279193023	0.0446789388239131	0.0238586880792612	1.872648599767292	0.0611221	0.0611221	chr11	61446527	1.2138017329214943	chr11:61446527:A:G
chr11:61447580	['G', 'A']	56057	94437.10797309592	219.9767220358313	-0.0011011357637167	0.0079690499298358	-0.138176542174005	0.890101	0.890101	chr11	61447580	0.0505607110472638	chr11:61447580:G:A
chr11:61447740	['A', 'G']	56057	94444.4239634625	214.75504205568703	-0.0013472154734721	0.0079711099169891	-0.1690122815394632	0.865788	0.865788	chr11	61447740	0.062588437892115	chr11:61447740:A:G
chr11:61447993	['C', 'T']	56057	7155.765909618027	-23.05063791159668	-0.0010061959040586	0.0118476315070676	-0.084928021559283	0.932319	0.932319	chr11	61447993	0.0304354650754401	chr11:61447993:C:T
chr11:61448147	['G', 'T']	56057	94438.4234282452	218.9057169405056	-0.0011068903922772	0.0079700223762615	-0.1388817170167667	0.889544	0.889544	chr11	61448147	0.0508325653039487	chr11:61448147:G:T
chr11:61449126	['A', 'G']	56057	2717.2423642332114	134.6158006057574	0.02844273286103	0.0194319780612654	1.4637075428633846	0.143279	0.143279	chr11	61449126	0.8438174582589513	chr11:61449126:A:G
chr11:61449551	['C', 'T']	56057	1630.6690580718855	-75.62522269124662	-0.0444985154486307	0.0240393195137868	-1.851072174614186	0.0641644	0.0641644	chr11	61449551	1.1927058624576814	chr11:61449551:C:T
chr11:61449653	['G', 'T']	56057	94448.64275517492	215.1575525480373	-0.0014082741462563	0.0079729029857628	-0.1766325451057271	0.859798	0.859798	chr11	61449653	0.0656035694422894	chr11:61449653:G:T
chr11:61450868	['G', 'A']	56057	1633.0873978663435	-68.39987328475065	-0.0403412104269345	0.0240170694893128	-1.6796891246405274	0.0930234	0.0930234	chr11	61450868	1.031407791095699	chr11:61450868:G:A
chr11:61451504	['A', 'G']	56057	97196.3471052256	356.93663510919174	0.0044844722969724	0.0084988943244671	0.5276536130190858	0.597742	0.597742	chr11	61451504	0.2234862276406359	chr11:61451504:A:G
chr11:61451709	['T', 'C']	56057	94453.05483997574	216.7548456056417	-0.0013606576180941	0.0079732789542668	-0.1706522029266214	0.864498	0.864498	chr11	61451709	0.0632360071210806	chr11:61451709:T:C
chr11:61451793	['G', 'A']	56057	97155.73315969744	354.67525522688646	0.0041459096658918	0.008478051874744	0.48901678441511	0.624832	0.624832	chr11	61451793	0.2042367367051076	chr11:61451793:G:A
chr11:61454263	['G', 'A']	56057	94434.476921979	219.7060871768275	-0.0011638766765995	0.0079691129368544	-0.1460484605779627	0.883884	0.883884	chr11	61454263	0.0536047275950087	chr11:61454263:G:A
chr11:61455641	['A', 'G']	56057	94434.42307143367	223.8576587826664	-0.0008429921505554	0.0079693602490649	-0.1057791496694288	0.915758	0.915758	chr11	61455641	0.0382192786796017	chr11:61455641:A:G
chr11:61456808	['G', 'T']	56057	94422.47520919194	231.15980578510147	-0.0004488491336312	0.007966645850807	-0.0563410426466738	0.95507	0.95507	chr11	61456808	0.0199647964794693	chr11:61456808:G:T
chr11:61458926	['G', 'A']	56057	94447.5878878718	219.9768695848148	-0.0011662579383464	0.0079732484799364	-0.1462713649626194	0.883708	0.883708	chr11	61458926	0.0536912134232627	chr11:61458926:G:A
chr11:61458997	['T', 'G']	56057	1615.1152480687922	-71.48059293369514	-0.0416647695738523	0.0241463744711593	-1.7255083003710194	0.0844414	0.0844414	chr11	61458997	1.0734445748997394	chr11:61458997:T:G
chr11:61462011	['G', 'A']	56057	2580.046025403168	138.05148557618756	0.0333115876629717	0.0198426977854794	1.678783198892876	0.0931999	0.0931999	chr11	61462011	1.0305845536274725	chr11:61462011:G:A
chr11:61462317	['C', 'T']	56057	1724.1213811848438	134.6640431830865	0.0508206778718158	0.0246633685911895	2.060573262079474	0.0393484	0.0393484	chr11	61462317	1.4050729223976337	chr11:61462317:C:T
chr11:61464815	['C', 'T']	56057	12692.944330338796	29.30308309467404	-0.0010062605578892	0.0091209652186004	-0.1103239113155657	0.912153	0.912153	chr11	61464815	0.0399323091686556	chr11:61464815:C:T
chr11:61465282	['A', 'T']	56057	5849.043409995182	37.58054425053818	0.0022346889472442	0.0130119322672513	0.1717415139693413	0.863641	0.863641	chr11	61465282	0.0636667483999957	chr11:61465282:A:T
chr11:61465977	['G', 'C']	56057	1690.0602979216842	135.12573112508466	0.0526979539913374	0.0248943299177519	2.1168657347052733	0.0342756	0.0342756	chr11	61465977	1.465014934075768	chr11:61465977:G:C
chr11:61466005	['T', 'C']	56057	2550.91011296108	138.37603839362592	0.0342278497059144	0.0199592575099151	1.714885921428246	0.0863717	0.0863717	chr11	61466005	1.0636285323722283	chr11:61466005:T:C
chr11:61466059	['C', 'T']	56057	94423.7376946818	224.1224355050823	-0.0009641480836906	0.0079683986142761	-0.1209964674662808	0.903694	0.903694	chr11	61466059	0.0439786011712889	chr11:61466059:C:T
chr11:61466803	['ACTCT', 'A']	56057	96974.1094380018	362.16681537731967	0.0050536943952213	0.0084346526582329	0.5991585664512873	0.54907	0.54907	chr11	61466803	0.2603722845557558	chr11:61466803:ACTCT:A
chr11:61469366	['A', 'G']	56057	94430.21447051474	228.1004127773373	-0.0006474661755131	0.0079714652397762	-0.0812229817276759	0.935265	0.935265	chr11	61469366	0.0290653177568747	chr11:61469366:A:G
chr11:61473217	['G', 'A']	56057	1672.6476674364349	-61.577913812242585	-0.036399415987793	0.0241868823433594	-1.5049238455400444	0.132349	0.132349	chr11	61473217	0.8782793357840355	chr11:61473217:G:A
chr11:61473276	['C', 'T']	56057	1726.461974947361	134.25141775680976	0.0504667514463556	0.0246142677317704	2.050304806801815	0.0403393	0.0403393	chr11	61473276	1.3942716422852512	chr11:61473276:C:T
chr11:61473371	['T', 'A']	56057	1235.4215118883376	71.11166440086004	0.0158794356536352	0.0289199489419939	0.5490824235369626	0.582951	0.582951	chr11	61473371	0.2343679483695492	chr11:61473371:T:A
chr11:61473908	['T', 'C']	56057	97021.46152885558	369.5916207029837	0.0055156168755381	0.0084444507391834	0.653164669425438	0.513653	0.513653	chr11	61473908	0.2893301710373477	chr11:61473908:T:C
chr11:61474469	['T', 'G']	56057	99235.77026544884	336.6807622685855	0.0008534821431572	0.0090512930995652	0.09429394604382	0.924876	0.924876	chr11	61474469	0.0339164900995107	chr11:61474469:T:G
chr11:61474751	['T', 'C']	56057	96912.10169491524	353.7078812806913	0.0048114501587726	0.0084249714739937	0.5710939406293155	0.567938	0.567938	chr11	61474751	0.245699072260023	chr11:61474751:T:C
chr11:61475269	['G', 'T']	56057	2473.1323545152886	127.95241187081	0.0326727408435534	0.0202074833172278	1.6168634327510871	0.105913	0.105913	chr11	61475269	0.9750507303385988	chr11:61475269:G:T
chr11:61478142	['G', 'T']	56057	97659.2264245192	297.01260998562907	0.0007874529459298	0.0085983464882309	0.0915819043821623	0.927031	0.927031	chr11	61478142	0.0329057427661475	chr11:61478142:G:T
chr11:61478471	['G', 'A']	56057	99282.54219962536	345.3622340238465	0.0018661064149636	0.0090666554480632	0.2058208151454924	0.836932	0.836932	chr11	61478471	0.0773098266237802	chr11:61478471:G:A
chr11:61478480	['A', 'G']	56057	97695.9711879828	307.0326900311955	0.0014025724484907	0.0086081790368225	0.1629348602638338	0.87057	0.87057	chr11	61478480	0.06019630278733	chr11:61478480:A:G
chr11:61479053	['C', 'T']	56057	96819.4543216484	277.8554027867527	-0.0006239058035445	0.008390817343769	-0.0743557841844599	0.940728	0.940728	chr11	61479053	0.0265359293624134	chr11:61479053:C:T
chr11:61479386	['T', 'C']	56057	97721.94608289177	295.56635371201384	0.0006375185646617	0.0086136796572545	0.074012337355135	0.941001	0.941001	chr11	61479386	0.0264099150485654	chr11:61479386:T:C
chr11:61481911	['C', 'A']	56057	92121.0	198.8872316945936	-0.0041512488505163	0.007564845115785	-0.5487552999405404	0.583176	0.583176	chr11	61481911	0.2342003572587339	chr11:61481911:C:A
chr11:61483598	['G', 'T']	56057	99523.87702490544	371.2612129018369	0.0037554904159724	0.0091364391497981	0.4110453048938062	0.681041	0.681041	chr11	61483598	0.1668267419230928	chr11:61483598:G:T
chr11:61484831	['A', 'G']	56057	1604.114463097426	53.61487828800584	0.0142252607733715	0.0245785149304891	0.5787681157141593	0.562748	0.562748	chr11	61484831	0.2496860398023553	chr11:61484831:A:G
chr11:61485728	['G', 'A']	56057	91842.55351185484	282.7795428840406	0.0008933805031942	0.0075553500101194	0.1182447539819662	0.905874	0.905874	chr11	61485728	0.0429322050938078	chr11:61485728:G:A
chr11:61486336	['A', 'C']	56057	1131.1816121895515	19.48846744728508	0.0015497188716244	0.0290315183450712	0.0533805656736353	0.957429	0.957429	chr11	61486336	0.0188934221128623	chr11:61486336:A:C
chr11:61486983	['T', 'C']	56057	1130.1209612674172	19.98706470528728	0.0022612840299973	0.029042201744032	0.0778620040562865	0.937938	0.937938	chr11	61486983	0.027825868601537	chr11:61486983:T:C
chr11:61488063	['C', 'T']	56057	1337.7250040280007	44.8119435205069	0.0177059761542803	0.0268707013154893	0.6589324166271002	0.509942	0.509942	chr11	61488063	0.2924792170635915	chr11:61488063:C:T
chr11:61488078	['A', 'C']	56057	1333.0903283528608	48.46687797826653	0.0205524221838385	0.0269072373881425	0.7638250589373248	0.444975	0.444975	chr11	61488078	0.3516643882708461	chr11:61488078:A:C
chr11:61488184	['G', 'A']	56057	4980.820669832543	44.38727181478511	0.0066620007333383	0.0140876098235722	0.4728978738601248	0.636288	0.636288	chr11	61488184	0.1963462672131324	chr11:61488184:G:A
chr11:61488290	['A', 'G']	56057	5210.755335451244	43.11805031695247	0.0064352335499149	0.0141243360447638	0.4556131721533652	0.64867	0.64867	chr11	61488290	0.1879761870639684	chr11:61488290:A:G
chr11:61488497	['G', 'A']	56057	4981.355449306906	41.24034185389556	0.0060399991066719	0.0140822388617123	0.4289090084314544	0.667991	0.667991	chr11	61488497	0.1752293888368317	chr11:61488497:G:A
chr11:61489153	['G', 'GCCAGAGGCTCAGTCTGGGTGTGAGGA']	56057	1331.0474890732316	47.28477055001011	0.0205990242590616	0.0268866872747019	0.7661421449433664	0.443595	0.443595	chr11	61489153	0.3530133576641024	chr11:61489153:G:GCCAGAGGCTCAGTCTGGGTGTGAGGA
chr11:61489656	['T', 'C']	56057	1333.1664763603926	48.3058621221045	0.0215490511979547	0.0268665691541438	0.8020767770651918	0.422512	0.422512	chr11	61489656	0.374160951898255	chr11:61489656:T:C
chr11:61489883	['G', 'C']	56057	4972.088697017269	43.849950704190576	0.0068309191622983	0.0140928105686319	0.4847094998568091	0.627884	0.627884	chr11	61489883	0.2021205836724118	chr11:61489883:G:C
chr11:61490996	['T', 'C']	56057	87521.92911685993	193.88597898022587	-0.0031381506259864	0.0070242970383564	-0.4467565378927496	0.655053	0.655053	chr11	61490996	0.1837235600443323	chr11:61490996:T:C
chr11:61491087	['G', 'A']	56057	92890.85617929412	285.33733721117363	-0.0015199174169895	0.0076772463137429	-0.1979768988613505	0.843064	0.843064	chr11	61491087	0.0741394552782089	chr11:61491087:G:A
chr11:61491714	['A', 'G']	56057	5112.182392293284	70.66314919376072	0.009997962624093	0.013907231491252	0.7189038760433363	0.472203	0.472203	chr11	61491714	0.3258712580889162	chr11:61491714:A:G
chr11:61491914	['C', 'T']	56057	4589.163732048881	-106.49217428630774	-0.0190629828961746	0.0148336295421504	-1.2851192516306522	0.198756	0.198756	chr11	61491914	0.7016797520925745	chr11:61491914:C:T
chr11:61492720	['C', 'T']	56057	4497.487148823762	-113.3629054798096	-0.0212198610636304	0.0149740422706085	-1.4171097343087753	0.156456	0.156456	chr11	61492720	0.805607777248207	chr11:61492720:C:T
chr11:61493410	['C', 'T']	56057	98488.54161388736	266.0651253225197	-0.0033254961185392	0.0088287268929101	-0.3766676848062631	0.706422	0.706422	chr11	61493410	0.150935784048518	chr11:61493410:C:T
chr11:61493546	['C', 'A']	56057	99698.16814143362	303.2979250711588	-0.0005407121754394	0.0097052180979975	-0.0557135522334145	0.95557	0.95557	chr11	61493546	0.0197374933287882	chr11:61493546:C:A
chr11:61493651	['T', 'C']	56057	5257.971234197554	80.88946464161504	0.0102794286565802	0.0137030161588681	0.7501581066098143	0.453163	0.453163	chr11	61493651	0.3437455567782163	chr11:61493651:T:C
chr11:61493753	['A', 'G']	56057	5446.457389101032	-82.52005074594923	-0.0128120119432021	0.0136229769926443	-0.9404707906443652	0.34698	0.34698	chr11	61493753	0.4596955573127617	chr11:61493753:A:G
chr11:61493827	['G', 'A']	56057	5011.98349569996	71.87324784592472	0.0121107518666258	0.0140318283077945	0.8630915088875836	0.388091	0.388091	chr11	61493827	0.4110664286221557	chr11:61493827:G:A
chr11:61494045	['G', 'A']	56057	87604.6883362472	267.8822943035389	-0.0010832155715357	0.0070004369622795	-0.1547354225703935	0.87703	0.87703	chr11	61494045	0.0569855507484177	chr11:61494045:G:A
chr11:61494641	['A', 'T']	56057	4486.800399664568	-109.10483783797382	-0.0203541670847326	0.0149929991911087	-1.3575780819626275	0.174603	0.174603	chr11	61494641	0.7579482985900556	chr11:61494641:A:T
chr11:61494693	['C', 'T']	56057	4513.161020426367	-119.06889679423212	-0.0221068803973327	0.0149530324717478	-1.4784212124932716	0.139301	0.139301	chr11	61494693	0.8560457658953253	chr11:61494693:C:T
chr11:61495082	['G', 'A']	56057	4515.322195065384	-112.08298096770407	-0.0205554134827512	0.0149487478308236	-1.375059216690176	0.169119	0.169119	chr11	61495082	0.7718075980106668	chr11:61495082:G:A
chr11:61495557	['A', 'C']	56057	10726.913572537336	-13.280729763443045	-0.0030488661773596	0.0098759073971621	-0.3087175744717644	0.757538	0.757538	chr11	61495557	0.1205955769822451	chr11:61495557:A:C
chr11:61495644	['C', 'G']	56057	10725.530660671911	-10.965907526200192	-0.0028820581936058	0.0098749595447677	-0.2918551899418047	0.770398	0.770398	chr11	61495644	0.1132848533369113	chr11:61495644:C:G
chr11:61495722	['T', 'C']	56057	5451.069657067408	-77.2688801064273	-0.0116834043480589	0.0136152450538519	-0.8581119400971441	0.390834	0.390834	chr11	61495722	0.4080076625323513	chr11:61495722:T:C
chr11:61496109	['T', 'C']	56057	10820.895506941222	-6.219052133831043	-0.003329873061048	0.0098439593320549	-0.3382656255196949	0.735164	0.735164	chr11	61496109	0.1336157679224688	chr11:61496109:T:C
chr11:61496168	['T', 'C']	56057	5460.65601356174	-78.06295366422937	-0.012022367649994	0.013605910734071	-0.8836135915465314	0.376909	0.376909	chr11	61496168	0.4237634921506324	chr11:61496168:T:C
chr11:61496201	['A', 'G']	56057	98590.2762514718	273.3383282821546	-0.0035232777402195	0.0088565864547281	-0.3978144128360653	0.690769	0.690769	chr11	61496201	0.1606671607268	chr11:61496201:A:G
chr11:61496238	['A', 'G']	56057	5503.723108789614	-84.62093517914111	-0.0134180829992832	0.0136202778971341	-0.9851548625235144	0.324552	0.324552	chr11	61496238	0.4887157102540482	chr11:61496238:A:G
chr11:61496448	['C', 'T']	56057	4526.0	-108.3657801514032	-0.0196456778923515	0.0149282212233496	-1.3160092953086122	0.188176	0.188176	chr11	61496448	0.7254357673711282	chr11:61496448:C:T
chr11:61496907	['T', 'C']	56057	5005.07142474797	55.15272497741568	0.0076648339273162	0.0140499700870623	0.5455409427792508	0.585384	0.585384	chr11	61496907	0.2325591520878646	chr11:61496907:T:C
chr11:61497042	['T', 'TAA']	56057	5439.7549457220375	-77.21250215938683	-0.0119503021236564	0.0136348693703181	-0.8764515301973574	0.380788	0.380788	chr11	61497042	0.4193167462536847	chr11:61497042:T:TAA
chr11:61497560	['G', 'A']	56057	87706.39707096471	255.2461429194574	-0.0015313605999408	0.0071159182214963	-0.2152021077638037	0.829611	0.829611	chr11	61497560	0.0811254981720174	chr11:61497560:G:A
chr11:61497695	['T', 'G']	56057	4546.195827423397	-107.51754312138247	-0.0197219771297017	0.0149461044511522	-1.319539629483942	0.186994	0.186994	chr11	61497695	0.7281723282693623	chr11:61497695:T:G
chr11:61498048	['C', 'T']	56057	5444.097117168545	-79.05537642304101	-0.0122430073741991	0.013621053234625	-0.8988297133350269	0.368747	0.368747	chr11	61498048	0.4332715042713958	chr11:61498048:C:T
chr11:61498065	['C', 'T']	56057	4913.175292123808	42.40374983151391	0.0063366330206953	0.0141783830685807	0.4469221201067221	0.654933	0.654933	chr11	61498065	0.183803126296146	chr11:61498065:C:T
chr11:61499355	['A', 'C']	56057	5582.095368090497	-77.30258526146145	-0.0105047209397426	0.0134745398638477	-0.779597748486156	0.435631	0.435631	chr11	61499355	0.3608812229247525	chr11:61499355:A:C
chr11:61502177	['A', 'G']	56057	98320.83282175747	241.56819189213456	-0.0048184855720243	0.0087893124255051	-0.5482209914443275	0.583542	0.583542	chr11	61502177	0.2339278804724144	chr11:61502177:A:G
chr11:61502178	['C', 'T']	56057	98320.83282175747	243.9143376297302	-0.0046474493557104	0.0087894573710863	-0.5287527044614366	0.596979	0.596979	chr11	61502178	0.2240409458296408	chr11:61502178:C:T
chr11:61502559	['GC', 'G']	56057	86854.39515424005	235.881765817615	-0.0016658960597926	0.0069494467563027	-0.2397163570296858	0.810551	0.810551	chr11	61502559	0.0912196540767215	chr11:61502559:GC:G
chr11:61503050	['A', 'G']	56057	4658.914213324768	-108.80641686268471	-0.0180515791470044	0.0147455965763555	-1.224201344010051	0.220881	0.220881	chr11	61503050	0.6558416401722214	chr11:61503050:A:G
chr11:61503122	['T', 'C']	56057	5431.387561771895	-104.13270637420008	-0.0150307354508001	0.013648404609907	-1.1012814962922255	0.270779	0.270779	chr11	61503122	0.5673850199638664	chr11:61503122:T:C
chr11:61503259	['C', 'T']	56057	4639.496583468626	-106.97623848058046	-0.0180098164232069	0.0147730425756529	-1.2191000148397642	0.222811	0.222811	chr11	61503259	0.6520633721994992	chr11:61503259:C:T
chr11:61503466	['T', 'C']	56057	5592.197109465607	-78.68306708077722	-0.0105659831992413	0.0134649264944166	-0.784704112838841	0.43263	0.43263	chr11	61503466	0.3638833684320282	chr11:61503466:T:C
chr11:61503514	['A', 'G']	56057	4654.306473226256	-105.29053859995778	-0.0176536520291587	0.0147619930123947	-1.1958854075012844	0.231746	0.231746	chr11	61503514	0.6349877531615434	chr11:61503514:A:G
chr11:61503847	['C', 'G']	56057	4662.166336633663	-109.4859187090154	-0.0181303023232115	0.0147408757805114	-1.2299338650679927	0.218727	0.218727	chr11	61503847	0.6600976036690532	chr11:61503847:C:G
chr11:61505093	['T', 'C']	56057	16321.746980428536	-80.40759279513426	-0.0097350479626853	0.0084268376019715	-1.1552433335617844	0.247996	0.247996	chr11	61505093	0.6055553239799824	chr11:61505093:T:C
chr11:61505510	['G', 'C']	56057	4628.0	-66.86221730292309	-0.0098194946563745	0.0147769373413747	-0.6645148740585345	0.506364	0.506364	chr11	61505510	0.2955371781034721	chr11:61505510:G:C
chr11:61505642	['G', 'A']	56057	4919.263263995434	67.2509169938128	0.0101471950536038	0.0141765975322777	0.7157708350329026	0.474136	0.474136	chr11	61505642	0.3240970684992573	chr11:61505642:G:A
chr11:61506114	['G', 'A']	56057	4644.331400638682	-106.548759782608	-0.0177631873725295	0.0147601137017348	-1.203458708481477	0.228804	0.228804	chr11	61506114	0.6405363873845087	chr11:61506114:G:A
chr11:61506461	['G', 'C']	56057	4678.417291086847	-108.35485431276734	-0.0171658252264694	0.0147124402535715	-1.1667558155284503	0.243314	0.243314	chr11	61506461	0.6138329015590223	chr11:61506461:G:C
chr11:61506468	['G', 'A']	56057	4948.353094392806	66.8996022527317	0.0100518514667365	0.0141311219365102	0.7113272047257505	0.476884	0.476884	chr11	61506468	0.3215872483949812	chr11:61506468:G:A
chr11:61506909	['G', 'A']	56057	86764.38230833736	226.7478037620521	-0.0021565557691057	0.0069406384928989	-0.3107143199162634	0.756019	0.756019	chr11	61506909	0.1214672898275405	chr11:61506909:G:A
chr11:61507632	['G', 'A']	56057	5406.289328147857	-104.31512741831598	-0.0152777154728721	0.0136648440280248	-1.1180307247956505	0.263559	0.263559	chr11	61507632	0.5791221489288183	chr11:61507632:G:A
chr11:61507706	['A', 'T']	56057	5418.483301220296	-104.95700028418814	-0.0155108660349276	0.0136558671353861	-1.1358389680531302	0.256029	0.256029	chr11	61507706	0.5917108400527347	chr11:61507706:A:T
chr11:61510226	['A', 'G']	56057	15328.367212588311	-89.54982648548841	-0.0097683017761279	0.0086715609872627	-1.1264755896286842	0.259969	0.259969	chr11	61510226	0.5850784363815374	chr11:61510226:A:G
chr11:61510303	['A', 'G']	56057	15321.36658816813	-86.2108528212029	-0.0096347871343024	0.0086732839635663	-1.1108580296431088	0.266634	0.266634	chr11	61510303	0.574084472060584	chr11:61510303:A:G
chr11:61510413	['G', 'A']	56057	15303.27299486228	-83.6555930811127	-0.00942574385831	0.0086757420952847	-1.0864481395122312	0.277285	0.277285	chr11	61510413	0.5570736233663404	chr11:61510413:G:A
chr11:61510774	['T', 'C']	56057	16555.772029044976	-36.38897397081159	-0.0068247291972998	0.0083773573909072	-0.8146637273357104	0.415268	0.415268	chr11	61510774	0.3816715337561599	chr11:61510774:T:C
chr11:61511118	['C', 'T']	56057	15218.35740027118	-84.9001070049424	-0.009359424541531	0.0086913199865499	-1.0768703207355232	0.281543	0.281543	chr11	61511118	0.5504552660468777	chr11:61511118:C:T
chr11:61511446	['C', 'T']	56057	15215.542859691375	-72.53270848821218	-0.0084878186404006	0.0087001721283336	-0.9755920360194524	0.329271	0.329271	chr11	61511446	0.4824465173736695	chr11:61511446:C:T
chr11:61512870	['A', 'G']	56057	7163.255570421907	13.845618273284584	-0.0026053892868795	0.0118597680806481	-0.2196829878259464	0.826119	0.826119	chr11	61512870	0.0829573893371032	chr11:61512870:A:G
chr11:61513165	['G', 'A']	56057	78810.4648859865	231.4239419060816	0.0011434520775748	0.0063596364256587	0.1797983408236164	0.857312	0.857312	chr11	61513165	0.0668610973075488	chr11:61513165:G:A
chr11:61513248	['A', 'G']	56057	82627.31791257807	354.7432158523492	0.0034296709467911	0.0066026594516064	0.519437807133414	0.603458	0.603458	chr11	61513248	0.2193529509236821	chr11:61513248:A:G
chr11:61514878	['C', 'T']	56057	15315.91254237288	-85.22529513376293	-0.0068757993079479	0.0087509368305895	-0.7857215108573433	0.432034	0.432034	chr11	61514878	0.3644820739458628	chr11:61514878:C:T
chr11:61515032	['G', 'A']	56057	19964.849221217155	-28.41496116929977	-0.0017819582852925	0.0077272218890374	-0.2306078835164089	0.81762	0.81762	chr11	61515032	0.087448493697372	chr11:61515032:G:A
chr11:61518856	['T', 'TACCCCACAG']	56057	1303.069736325686	-23.83368280390638	-0.0307277821840903	0.0270480012763373	-1.1360463152215332	0.255942	0.255942	chr11	61518856	0.5918584406796814	chr11:61518856:T:TACCCCACAG
chr11:61519220	['G', 'A']	56057	6821.608452865195	53.36762742720115	-0.0034413546834951	0.0122391484629288	-0.2811759898099669	0.778576	0.778576	chr11	61519220	0.1086989877591517	chr11:61519220:G:A
chr11:61519914	['A', 'G']	56057	5878.048584223954	123.16982969614654	0.0098003683968455	0.0132063314494624	0.7420962009282588	0.458032	0.458032	chr11	61519914	0.3391041793368644	chr11:61519914:A:G
chr11:61520885	['C', 'T']	56057	6085.434231887677	12.200179566233007	-0.00922883525154	0.0128216704551231	-0.7197841563501219	0.471661	0.471661	chr11	61520885	0.3263700325629173	chr11:61520885:C:T
chr11:61521350	['T', 'C']	56057	6559.117007992008	81.14520234961175	-0.0007646098791153	0.0124317750899634	-0.0615044813457581	0.950958	0.950958	chr11	61521350	0.0218386636840749	chr11:61521350:T:C
chr11:61522730	['A', 'G']	56057	1340.1434407949898	-19.57500365590221	-0.0316918919091981	0.0265061248889864	-1.1956441027095024	0.231841	0.231841	chr11	61522730	0.6348097586260697	chr11:61522730:A:G
chr11:61523605	['A', 'G']	56057	5872.30463103417	98.54126130115904	0.0043038533419488	0.0130629264744352	0.3294708387413569	0.741801	0.741801	chr11	61523605	0.1297125855474609	chr11:61523605:A:G
chr11:61526786	['C', 'T']	56057	3290.117384711444	-31.34918923466825	-0.007036867457715	0.0170843505767844	-0.4118896662819153	0.680422	0.680422	chr11	61526786	0.1672216528429219	chr11:61526786:C:T
chr11:61527844	['A', 'T']	56057	3546.581685465449	197.9425919210225	0.0271666098392181	0.0174642328331909	1.5555570117908484	0.119819	0.119819	chr11	61527844	0.9214743093182978	chr11:61527844:A:T
chr11:61532313	['C', 'T']	56057	1374.1715967885812	-16.94760253776985	-0.0313974067837964	0.0261496515753544	-1.2006816493642276	0.22988	0.22988	chr11	61532313	0.63849881153834	chr11:61532313:C:T
chr11:61534751	['A', 'G']	56057	1358.969705625077	-23.194355306850493	-0.0339559016596843	0.026313348296567	-1.2904439707551163	0.196902	0.196902	chr11	61534751	0.7057498725640021	chr11:61534751:A:G
chr11:61534772	['C', 'T']	56057	19200.712606151432	344.438664483954	0.0177481461399596	0.0077191456205506	2.299237119288017	0.0214951	0.0214951	chr11	61534772	1.667660530107469	chr11:61534772:C:T
chr11:61535232	['G', 'T']	56057	2832.0	121.4500390098218	0.0118586374548786	0.0188778781850729	0.6281763945407524	0.529891	0.529891	chr11	61535232	0.2758134567520044	chr11:61535232:G:T
chr11:61536138	['T', 'C']	56057	13463.161522266628	316.9366192883017	0.0133050661268892	0.0090422675692154	1.4714302607220622	0.14118	0.14118	chr11	61536138	0.8502268224403351	chr11:61536138:T:C
chr11:61536331	['C', 'T']	56057	81197.79394501632	278.7077669822344	0.0033648511474871	0.0066362314604623	0.507042463412317	0.612127	0.612127	chr11	61536331	0.2131584640028538	chr11:61536331:C:T
chr11:61537634	['GC', 'G']	56057	11305.008349389853	36.19494766818871	0.0005442494446222	0.0095971853710675	0.0567092771035715	0.954777	0.954777	chr11	61537634	0.0200980514304637	chr11:61537634:GC:G
chr11:61539457	['G', 'C']	56057	101885.27011935132	99.35798463692473	-0.0167778711176253	0.0102719380342032	-1.6333695804782669	0.102397	0.102397	chr11	61539457	0.9897127670177202	chr11:61539457:G:C
chr11:61539766	['T', 'C']	56057	7781.4420169567165	132.90037203694223	0.0118687209530205	0.0114135784937121	1.0398772794666555	0.298401	0.298401	chr11	61539766	0.5251997257913453	chr11:61539766:T:C
chr11:61548662	['C', 'T']	56057	103747.40299359534	124.42818468049214	-0.0180343674263461	0.0113793821660158	-1.5848283468504227	0.113011	0.113011	chr11	61548662	0.9468792821201596	chr11:61548662:C:T
chr11:61548835	['T', 'C']	56057	104167.57473150892	158.15802300449727	-0.015633492507526	0.0116482567285995	-1.3421315199159085	0.179559	0.179559	chr11	61548835	0.74579282193652	chr11:61548835:T:C
chr11:61549995	['T', 'C']	56057	2928.156706033468	32.83522649345178	0.0029645468128848	0.0181852782019962	0.1630190520021544	0.870504	0.870504	chr11	61549995	0.0602292289418982	chr11:61549995:T:C
chr11:61553047	['C', 'T']	56057	1862.0332167832169	2.673236416546686	-0.0056952560533896	0.0226182679791736	-0.2517989467024497	0.801197	0.801197	chr11	61553047	0.0962606855465654	chr11:61553047:C:T
chr11:61555360	['G', 'C']	56057	21234.030348445114	254.817106553693	0.0117421935625357	0.0074291493714048	1.5805569353245128	0.113985	0.113985	chr11	61555360	0.9431522964341084	chr11:61555360:G:C
chr11:61555873	['T', 'C']	56057	10460.559817319016	20.834420608440904	0.0013664539982439	0.0099584210804948	0.1372159288303585	0.890861	0.890861	chr11	61555873	0.0501900531373458	chr11:61555873:T:C
chr11:61556570	['C', 'T']	56057	2859.204021194227	89.92695706539821	0.0120302870512057	0.018498201869995	0.6503489980136645	0.515469	0.515469	chr11	61556570	0.2877974478077453	chr11:61556570:C:T
chr11:61556993	['A', 'ATGAGACC']	56057	2862.2042352773265	92.03200578400744	0.0126984910152625	0.0184893171577199	0.6868015139196468	0.492211	0.492211	chr11	61556993	0.3078486848511778	chr11:61556993:A:ATGAGACC
chr11:61557165	['T', 'G']	56057	2868.358180196253	94.28868107027354	0.0134948003048617	0.0184705776119238	0.7306106277992106	0.46502	0.46502	chr11	61557165	0.3325283681791857	chr11:61557165:T:G
chr11:61558742	['C', 'T']	56057	23982.84527399583	-36.16132085809811	-0.0023545657072282	0.0070740353362181	-0.3328461896667669	0.739252	0.739252	chr11	61558742	0.1312074918437265	chr11:61558742:C:T
chr11:61560366	['T', 'C']	56057	3566.4453523639604	133.83374157494055	0.0159682531961405	0.0168752809056804	0.9462511045232675	0.344025	0.344025	chr11	61560366	0.4634099964763173	chr11:61560366:T:C
chr11:61561260	['C', 'G']	56057	1923.1029186141927	11.08008671743182	-0.0026130924505499	0.0222525468506674	-0.1174289158039262	0.906521	0.906521	chr11	61561260	0.0426221308089773	chr11:61561260:C:G
chr11:61562013	['C', 'T']	56057	2314.890671048639	25.3803443556768	-0.0018800033244498	0.0203745476558843	-0.0922721503417964	0.926482	0.926482	chr11	61562013	0.0331630138805529	chr11:61562013:C:T
chr11:61562138	['C', 'T']	56057	2252.1607050470093	13.179433261986173	-0.0054961079067296	0.0206324276192979	-0.2663820277546497	0.789946	0.789946	chr11	61562138	0.1024025956761155	chr11:61562138:C:T
chr11:61562309	['T', 'C']	56057	2310.329711502436	24.180274117954205	-0.002386426544984	0.0203823251182068	-0.1170831360575406	0.906795	0.906795	chr11	61562309	0.0424908832063011	chr11:61562309:T:C
chr11:61562732	['G', 'A']	56057	2289.1225068683766	17.745394124765557	-0.0051658849921717	0.0204670299296727	-0.252400324322697	0.800733	0.800733	chr11	61562732	0.0965122728758976	chr11:61562732:G:A
chr11:61562869	['G', 'GCC']	56057	2309.1235772647806	24.99330845871829	-0.0019241693400042	0.020386580281048	-0.0943841151128732	0.924804	0.924804	chr11	61562869	0.0339503004912681	chr11:61562869:G:GCC
chr11:61563505	['A', 'G']	56057	3383.1207028810986	117.49945202253834	0.0134553125389735	0.017197410825635	0.7824033905683367	0.433981	0.433981	chr11	61563505	0.3625292837957471	chr11:61563505:A:G
chr11:61565121	['A', 'G']	56057	1944.277471498153	9.6143292488544	-0.0031784478234938	0.0221267486594899	-0.1436473054585282	0.88578	0.88578	chr11	61565121	0.0526741298626131	chr11:61565121:A:G
chr11:61568124	['T', 'C']	56057	2317.0093102215887	25.57724067372701	-0.0017588501310641	0.0203699996517235	-0.0863451232761988	0.931192	0.931192	chr11	61568124	0.0309607637624637	chr11:61568124:T:C
chr11:61568202	['T', 'TG']	56057	3548.2026303579714	134.51049543732938	0.0168091425609851	0.0169282080724352	0.992966443291534	0.320731	0.320731	chr11	61568202	0.4938590616547088	chr11:61568202:T:TG
chr11:61570921	['A', 'ACT']	56057	2313.04126230912	27.592548082366328	-0.001126545266028	0.0203684963598656	-0.0553082194249647	0.955893	0.955893	chr11	61570921	0.0195907187179379	chr11:61570921:A:ACT
chr11:61571395	['T', 'C']	56057	3092.0	94.913998732416	0.0124111418179209	0.0178325746447449	0.6959814869794141	0.486443	0.486443	chr11	61571395	0.3129680418000677	chr11:61571395:T:C
chr11:61571717	['A', 'C']	56057	2306.0411374339947	23.785029072312348	-0.0028905060412194	0.0203977182753792	-0.1417073224659825	0.887312	0.887312	chr11	61571717	0.0519236450464343	chr11:61571717:A:C
chr11:61574314	['G', 'T']	56057	2198.0392107892108	15.014091454859122	-0.0034499800895744	0.0208606739360337	-0.1653820054018046	0.868644	0.868644	chr11	61574314	0.0611581758105083	chr11:61574314:G:T
chr11:61575185	['C', 'T']	56057	2828.252265753229	87.37292930518895	0.0113255416743377	0.0186094283656614	0.6085915940994662	0.542798	0.542798	chr11	61575185	0.2653617612159925	chr11:61575185:C:T
chr11:61575224	['C', 'T']	56057	3535.2522612527428	128.63065929045283	0.0151845942603442	0.0169531245688796	0.895681158871337	0.370427	0.370427	chr11	61575224	0.4312973656087441	chr11:61575224:C:T
chr11:61575601	['G', 'A']	56057	2423.0432246325104	16.272600509405496	-0.0030777612736738	0.0198558159514315	-0.1550055299264585	0.876818	0.876818	chr11	61575601	0.0570905432342111	chr11:61575601:G:A
chr11:61576553	['C', 'T']	56057	2263.080742128267	20.532001002145137	-0.0046013923221194	0.020589967910995	-0.2234773916117819	0.823165	0.823165	chr11	61576553	0.0845131035396122	chr11:61576553:C:T
chr11:61577147	['C', 'A']	56057	2787.149159738823	82.65575198744587	0.0104674159347031	0.0187325747759945	0.558781484119147	0.576313	0.576313	chr11	61577147	0.2393415838463946	chr11:61577147:C:A
chr11:61577624	['G', 'A']	56057	2142.038211788212	-1.9600337166331323	-0.0094545855202257	0.0211134085050134	-0.4478000564418909	0.654299	0.654299	chr11	61577624	0.1842237434565108	chr11:61577624:G:A
chr11:61578020	['A', 'G']	56057	2910.571137993792	96.63476839548294	0.0149464729008652	0.0183705806485026	0.8136091714707745	0.415872	0.415872	chr11	61578020	0.3810403190071488	chr11:61578020:A:G
chr11:61583494	['A', 'G']	56057	3606.772093853153	141.72080678234485	0.0187113037877265	0.0168031781913239	1.1135574219755555	0.265474	0.265474	chr11	61583494	0.5759780064448576	chr11:61583494:A:G
chr11:61583635	['G', 'A']	56057	20723.21808709925	268.9071360003113	0.0132562482704076	0.0074955350787161	1.7685526291577551	0.076974	0.076974	chr11	61583635	1.1136559444813143	chr11:61583635:G:A
chr11:61584499	['A', 'T']	56057	2181.233465950652	17.617666216337064	-0.0025472744224834	0.0209170985937798	-0.1217795293674708	0.903074	0.903074	chr11	61584499	0.0442766611207113	chr11:61584499:A:T
chr11:61584886	['A', 'G']	56057	3761.0	145.5931905929267	0.0182462711893724	0.0165174792765284	1.1046643912125662	0.26931	0.26931	chr11	61584886	0.5697475200968926	chr11:61584886:A:G
chr11:61585165	['T', 'C']	56057	3611.515406162464	143.94899306019616	0.0192810255194259	0.0167933619185997	1.1481337455170892	0.250918	0.250918	chr11	61585165	0.6004681827656033	chr11:61585165:T:C
chr11:61585207	['C', 'T']	56057	2297.0819552225494	37.78572722694128	0.0023232348877017	0.0204460301967851	0.1136276756583805	0.909533	0.909533	chr11	61585207	0.0411815390876824	chr11:61585207:C:T
chr11:61587896	['A', 'G']	56057	3680.520336960879	140.25017923173132	0.0171877451893602	0.0167396535466918	1.0267682745893465	0.304534	0.304534	chr11	61587896	0.5163642130867019	chr11:61587896:A:G
chr11:61589341	['CT', 'C']	56057	3927.1325729750574	139.98771938927896	0.0171813501275327	0.0168014762130039	1.0226095558338326	0.306497	0.306497	chr11	61589341	0.5135737720095858	chr11:61589341:CT:C
chr11:61591453	['G', 'A']	56057	1990.1065044421453	7.933661459970743	-0.0026355042120506	0.0218824516968035	-0.1204391650701369	0.904136	0.904136	chr11	61591453	0.0437662381008386	chr11:61591453:G:A
chr11:61594967	['A', 'G']	56057	3280.3511088116184	88.57142550085419	0.0122925077110127	0.0173932551376101	0.7067399180750321	0.479731	0.479731	chr11	61594967	0.3190022167145511	chr11:61594967:A:G
chr11:61598753	['AC', 'A']	56057	105611.76801355812	209.4290747703405	-0.0139025691430088	0.0124431483053227	-1.1172871046680215	0.263876	0.263876	chr11	61598753	0.5786001078532725	chr11:61598753:AC:A
chr11:61598926	['C', 'T']	56057	106591.90149136576	276.3398031795908	-0.0088590577504197	0.0133580014316458	-0.6632023357500278	0.507204	0.507204	chr11	61598926	0.2948173301044831	chr11:61598926:C:T
chr11:61598927	['T', 'G']	56057	106591.0	275.50421526488327	-0.0089787355757023	0.0133569647260133	-0.6722137671155066	0.50145	0.50145	chr11	61598927	0.2997723643517502	chr11:61598927:T:G
chr11:61603381	['A', 'G']	56057	106801.71570271524	256.08219545028953	-0.0127732499462256	0.0135985548364486	-0.9393093677858336	0.347576	0.347576	chr11	61603381	0.45895021906863	chr11:61603381:A:G
chr11:61603811	['C', 'T']	56057	105797.77464989742	199.307585571199	-0.0157690418837234	0.012613400008225	-1.2501817014794268	0.211238	0.211238	chr11	61603811	0.6752279530613864	chr11:61603811:C:T
chr11:61605424	['C', 'T']	56057	9942.35472303987	-15.239959972105328	-0.0012194435603211	0.0101634927330929	-0.1199827256579353	0.904497	0.904497	chr11	61605424	0.043592869252599	chr11:61605424:C:T
chr11:61609208	['C', 'T']	56057	89513.98419324914	-73.35002738983388	-0.0199884273459623	0.0072512887477588	-2.756534464599848	0.00584363	0.00584363	chr11	61609208	2.233317290007651	chr11:61609208:C:T
chr11:61609498	['A', 'G']	56057	89010.93932419896	-132.76259697401153	-0.0214505637827229	0.0071925889224699	-2.9823147150409777	0.00286201	0.00286201	chr11	61609498	2.543328853127873	chr11:61609498:A:G
chr11:61612174	['C', 'T']	56057	81621.3845975412	-124.99950674944388	-0.0150892822683313	0.0065848804004512	-2.291504378317538	0.021938	0.021938	chr11	61612174	1.658802967853172	chr11:61612174:C:T
chr11:61612710	['TC', 'T']	56057	4877.758880014373	109.45743076779668	0.0134955076945861	0.0142633371878223	0.9461676125912728	0.344067	0.344067	chr11	61612710	0.4633569792394869	chr11:61612710:TC:T
chr11:61614907	['G', 'A']	56057	32516.2205074222	177.32720294876026	0.0037861667914107	0.0064312574064136	0.588713303192462	0.556056	0.556056	chr11	61614907	0.25488146873036	chr11:61614907:G:A
chr11:61615170	['T', 'C']	56057	33089.44451383808	168.27238420593352	0.0032002846190648	0.0064080564337148	0.4994157982484564	0.617488	0.617488	chr11	61615170	0.2093714778811255	chr11:61615170:T:C
chr11:61617091	['T', 'C']	56057	33511.706037776275	155.94884670633851	0.0027317891197331	0.0063832245218478	0.4279638152133108	0.668679	0.668679	chr11	61617091	0.1747823156924717	chr11:61617091:T:C
chr11:61620544	['A', 'G']	56057	14116.76280107047	278.2563080510351	0.0171607850798819	0.008765927305771	1.95766910690489	0.0502738	0.0502738	chr11	61620544	1.2986582869092018	chr11:61620544:A:G
chr11:61620618	['C', 'T']	56057	13880.495227901169	255.7979191744724	0.0160150613204589	0.0088112959113124	1.8175602637403088	0.0691367	0.0691367	chr11	61620618	1.16029135383604	chr11:61620618:C:T
chr11:61620885	['G', 'A']	56057	13902.2400092771	249.47629717135504	0.0152695829404545	0.0088040986779132	1.7343720804448932	0.0828576	0.0828576	chr11	61620885	1.0816676503504432	chr11:61620885:G:A
chr11:61621196	['G', 'A']	56057	13896.735325602143	247.73568493684408	0.0150734234000028	0.0088052298766172	1.7118716502826392	0.0869259	0.0869259	chr11	61621196	1.0608508040900848	chr11:61621196:G:A
chr11:61621393	['G', 'A']	56057	13898.991775640912	247.09698443698224	0.01506768763665	0.0088045808603133	1.7113463861258569	0.0870227	0.0870227	chr11	61621393	1.0603674462454364	chr11:61621393:G:A
chr11:61622528	['T', 'C']	56057	14147.757144895992	278.3676538816916	0.0169206608755528	0.0087581868050529	1.9319821844620373	0.0533667	0.0533667	chr11	61622528	1.2727296515359363	chr11:61622528:T:C
chr11:61622732	['C', 'T']	56057	8422.00480039974	136.5252255046332	0.0130094566210289	0.0109662697920733	1.186315571994446	0.235503	0.235503	chr11	61622732	0.6280035561565408	chr11:61622732:C:T
chr11:61623604	['G', 'C']	56057	4487.720507422209	85.34841739598467	0.0111108181081271	0.0147493920247053	0.7533068542429712	0.451269	0.451269	chr11	61623604	0.3455644993877965	chr11:61623604:G:C
chr11:61623984	['G', 'A']	56057	8407.099120004284	140.5530610841972	0.0137757195605551	0.0109775518927836	1.2548990608380557	0.209521	0.209521	chr11	61623984	0.6787724417809652	chr11:61623984:G:A
chr11:61625152	['G', 'A']	56057	8308.483952159939	128.57555320360498	0.0131513405523469	0.0110405504253839	1.1911852258842106	0.233586	0.233586	chr11	61625152	0.6315531902623325	chr11:61625152:G:A
chr11:61626128	['C', 'T']	56057	8832.733236983906	150.62709007033362	0.0166583410573122	0.0107293279971546	1.5525987332785374	0.120525	0.120525	chr11	61626128	0.9189228598449556	chr11:61626128:C:T
chr11:61626331	['T', 'C']	56057	14255.051547863324	279.82918278594315	0.016733490219443	0.0087387272137798	1.9148658391643616	0.0555147	0.0555147	chr11	61626331	1.25559200275899	chr11:61626331:T:C
chr11:61627764	['G', 'A']	56057	4067.072552447552	73.9190713957418	0.0150214121929264	0.0153958882418464	0.9756768792396046	0.329229	0.329229	chr11	61627764	0.4825019171254224	chr11:61627764:G:A
chr11:61627777	['T', 'C']	56057	4656.415328623421	74.69459128730531	0.0099405799258742	0.0144771661005938	0.6866385214345593	0.492313	0.492313	chr11	61627777	0.3077586961108066	chr11:61627777:T:C
chr11:61627958	['C', 'T']	56057	6791.242297743288	67.30422494504575	0.0020855898018531	0.0121198695178205	0.1720802190804597	0.863375	0.863375	chr11	61627958	0.0638005309857966	chr11:61627958:C:T
chr11:61629296	['A', 'G']	56057	4743.84625403679	102.53098339870922	0.0162249168500818	0.0143340098384412	1.131917518751071	0.257674	0.257674	chr11	61629296	0.5889294007203005	chr11:61629296:A:G
chr11:61629682	['G', 'A']	56057	4496.2406251115	123.38521909084956	0.0225948101276901	0.0146872725831301	1.538393871278914	0.123958	0.123958	chr11	61629682	0.9067254394993156	chr11:61629682:G:A
chr11:61629834	['A', 'G']	56057	5085.272148285581	130.86152153144755	0.0169264968329148	0.0139190481958766	1.2160671185784897	0.223964	0.223964	chr11	61629834	0.6498217846026008	chr11:61629834:A:G
chr11:61629851	['G', 'A']	56057	32290.032149866187	166.88878783734472	0.0044043695002979	0.0064596799737533	0.6818247216880137	0.495353	0.495353	chr11	61629851	0.3050852024513834	chr11:61629851:G:A
chr11:61629960	['C', 'A']	56057	4141.0	92.38973252792212	0.0196910752816413	0.0152537681399758	1.2908990815218002	0.196744	0.196744	chr11	61629960	0.7060985032211183	chr11:61629960:C:A
chr11:61630795	['A', 'G']	56057	5143.110200949426	124.04128342731454	0.0150098509685748	0.0138454809393623	1.0840974780371988	0.278326	0.278326	chr11	61630795	0.5554462218761459	chr11:61630795:A:G
chr11:61631123	['A', 'G']	56057	37435.38703802895	316.4670270754158	0.0082245938364382	0.0061723834585775	1.3324826449349714	0.182707	0.182707	chr11	61631123	0.7382448133308991	chr11:61631123:A:G
chr11:61631217	['C', 'T']	56057	4197.841047535689	85.71786411172076	0.0174018715723212	0.0151622531064491	1.147710135831954	0.251093	0.251093	chr11	61631217	0.60016539443064	chr11:61631217:C:T
chr11:61631246	['G', 'A']	56057	4201.199122071339	88.3790376450241	0.0179696054594123	0.0151493499992209	1.1861634631410871	0.235563	0.235563	chr11	61631246	0.62789292338298	chr11:61631246:G:A
chr11:61631667	['C', 'G']	56057	4582.572239072257	140.1695659303579	0.0257375561175271	0.0145682908798575	1.7666832938592971	0.0772867	0.0772867	chr11	61631667	1.1118952358821503	chr11:61631667:C:G
chr11:61632166	['G', 'A']	56057	32140.14669521006	175.0311150043489	0.0048864590604919	0.0064684178971443	0.7554334209991533	0.449992	0.449992	chr11	61632166	0.3467952070840758	chr11:61632166:G:A
chr11:61632682	['T', 'C']	56057	4844.172830255999	102.57554427418292	0.0152987676647976	0.0141872960564592	1.0783427373274812	0.280885	0.280885	chr11	61632682	0.5514714526502161	chr11:61632682:T:C
chr11:61633350	['T', 'C']	56057	37618.794602430295	310.8518576672863	0.007480267975667	0.0061713749899464	1.212090982617788	0.225483	0.225483	chr11	61633350	0.6468861956241647	chr11:61633350:T:C
chr11:61633643	['T', 'C']	56057	4554.787561345588	118.83712882060397	0.0206274284247339	0.0145981073935894	1.413020734029683	0.157655	0.157655	chr11	61633643	0.8022922511261925	chr11:61633643:T:C
chr11:61634697	['T', 'A']	56057	4553.137126849028	117.43224088224522	0.0204640991065089	0.0145994946457145	1.4016991411764992	0.161011	0.161011	chr11	61634697	0.7931444526879593	chr11:61634697:T:A
chr11:61636689	['G', 'A']	56057	13345.714222000215	167.5500866053213	0.0080400390932023	0.0089005907365	0.9033152215651578	0.366363	0.366363	chr11	61636689	0.4360883933754316	chr11:61636689:G:A
chr11:61637632	['T', 'G']	56057	32238.80258062212	137.69813767625047	0.0033700148492979	0.0064605356612438	0.5216308718043832	0.601929	0.601929	chr11	61637632	0.2204547325406733	chr11:61637632:T:G
chr11:61639070	['A', 'G']	56057	47657.05199486119	428.1621322210022	0.0094217261422934	0.0059227629856989	1.590765351415052	0.111668	0.111668	chr11	61639070	0.9520712621080216	chr11:61639070:A:G
chr11:61640366	['C', 'A']	56057	32667.91381217441	224.4413746807976	0.0059298262021273	0.0064260800464073	0.9227750291474474	0.356128	0.356128	chr11	61640366	0.4483938792675022	chr11:61640366:C:A
chr11:61640929	['A', 'T']	56057	32542.64422202002	218.73945198686573	0.0058121682729962	0.0064308912532346	0.9037889219589468	0.366111	0.366111	chr11	61640929	0.4363872223134077	chr11:61640929:A:T
chr11:61640977	['T', 'C']	56057	32543.96661611205	218.59885175946573	0.0058535343958871	0.0064318836748337	0.91008088638023	0.362784	0.362784	chr11	61640977	0.4403518750434171	chr11:61640977:T:C
chr11:61641293	['C', 'T']	56057	6228.888990007135	-83.36904869816156	-0.01459526033551	0.012643758897853	-1.1543450372174109	0.248364	0.248364	chr11	61641293	0.6049113542861181	chr11:61641293:C:T
chr11:61641775	['G', 'A']	56057	15023.288003426063	221.0318744561021	0.0102786358277607	0.0084661357808543	1.214088232674608	0.224719	0.224719	chr11	61641775	0.6483602064134925	chr11:61641775:G:A
chr11:61642429	['GT', 'G']	56057	14484.325471024831	199.9014638769633	0.0094023587588299	0.0085989805609366	1.093427144322532	0.274211	0.274211	chr11	61642429	0.5619151274331584	chr11:61642429:GT:G
chr11:61642486	['T', 'C']	56057	15046.610497582558	214.30928288089885	0.0095942307683325	0.0084582669149941	1.1343021998188123	0.256673	0.256673	chr11	61642486	0.5906198133220475	chr11:61642486:T:C
chr11:61642707	['C', 'G']	56057	32619.81904473032	233.93756453500663	0.0062988616009499	0.0064277207599633	0.9799525891329868	0.327114	0.327114	chr11	61642707	0.4853008683096419	chr11:61642707:C:G
chr11:61642873	['C', 'T']	56057	9937.0	82.97180209498065	0.0032491532298777	0.0102049127638281	0.3183910833020107	0.750189	0.750189	chr11	61642873	0.1248293081862624	chr11:61642873:C:T
chr11:61642886	['G', 'A']	56057	47672.95305976806	446.037992293016	0.0099085965791291	0.0059235822843317	1.6727372227677084	0.0943846	0.0943846	chr11	61642886	1.0250988603694848	chr11:61642886:G:A
chr11:61643108	['AAGACGGGTGGATCACCTG', 'A']	56057	14496.620469996247	202.5771412781453	0.009362143122008	0.0085958076197394	1.0891522398091789	0.276091	0.276091	chr11	61643108	0.5589477502388369	chr11:61643108:AAGACGGGTGGATCACCTG:A
chr11:61643358	['G', 'A']	56057	32426.367501163884	210.660492640067	0.0055717503367359	0.0064499791434958	0.86384005479375	0.387679	0.387679	chr11	61643358	0.4115277234475977	chr11:61643358:G:A
chr11:61643494	['A', 'G']	56057	47927.55427086167	428.60798473687714	0.0094073258449609	0.0059414916065058	1.583327296913118	0.113353	0.113353	chr11	61643494	0.9455669813495106	chr11:61643494:A:G
chr11:61643675	['TAA', 'T']	56057	34525.23842832162	77.57259106949245	-0.0021605269839275	0.0063658827063307	-0.3393915790780915	0.734316	0.734316	chr11	61643675	0.1341170088533221	chr11:61643675:TAA:T
chr11:61644229	['C', 'T']	56057	8466.453098797589	3.8843196893214937	-0.0033828920361414	0.0109801562883666	-0.3080914285095903	0.758014	0.758014	chr11	61644229	0.1203227731719063	chr11:61644229:C:T
chr11:61646250	['C', 'T']	56057	11443.9891800054	164.40481373549986	0.0072831765308001	0.009584983492054	0.7598527985820647	0.447346	0.447346	chr11	61646250	0.3493564416015438	chr11:61646250:C:T
chr11:61647397	['C', 'T']	56057	38233.59482512491	406.3930485075034	0.0132436819194098	0.0061610681417035	2.149575627928051	0.0315931	0.0315931	chr11	61647397	1.5004077578606054	chr11:61647397:C:T
chr11:61648096	['C', 'T']	56057	6791.848117752006	22.33534720025519	0.0026605308880195	0.0121485284161613	0.2190002605155248	0.826651	0.826651	chr11	61648096	0.0826778045523455	chr11:61648096:C:T
chr11:61649498	['A', 'G']	56057	11431.117586163804	166.14872660455902	0.0075074293604196	0.0095764717305386	0.7839452328229608	0.433076	0.433076	chr11	61649498	0.3634358831285521	chr11:61649498:A:G
chr11:61650000	['G', 'A']	56057	49639.19859054416	569.0348585976408	0.0149928934750153	0.0059053016790274	2.538886968004055	0.0111233	0.0111233	chr11	61650000	1.9537663495186683	chr11:61650000:G:A
chr11:61650574	['G', 'C']	56057	38332.88965812576	411.5844571525581	0.0136353519472196	0.0061605147594676	2.213346202322522	0.0268778	0.0268778	chr11	61650574	1.5706062820081583	chr11:61650574:G:C
chr11:61655211	['G', 'C']	56057	38304.416559623205	411.5281531519975	0.0135930216457503	0.0061607695239063	2.2063837306368743	0.0273612	0.0273612	chr11	61655211	1.5628648593660364	chr11:61655211:G:C
chr11:61656291	['A', 'G']	56057	38306.71711817824	405.6132175180661	0.0133570658061358	0.0061630865223645	2.1672689094443025	0.0302186	0.0302186	chr11	61656291	1.5197256599956293	chr11:61656291:A:G
chr11:61657992	['T', 'C']	56057	38302.51605823788	408.0520306544142	0.0133565787608776	0.0061634524911887	2.1670612014892727	0.0302344	0.0302344	chr11	61657992	1.519498645522557	chr11:61657992:T:C
chr11:61658868	['AC', 'A']	56057	38300.83247988295	405.8436959975452	0.0132780744223728	0.0061621362440851	2.154784298240401	0.031183	0.031183	chr11	61658868	1.50608210528666	chr11:61658868:AC:A
chr11:61659110	['A', 'T']	56057	38284.82962513605	409.5460366347153	0.0133621599454987	0.0061623794508614	2.16834423327028	0.0301367	0.0301367	chr11	61659110	1.5209043051154254	chr11:61659110:A:T
chr11:61659460	['G', 'A']	56057	38295.098874239535	404.7397808504553	0.0132356752912923	0.0061613195901889	2.148188403076578	0.0317031	0.0317031	chr11	61659460	1.49889826942045	chr11:61659460:G:A
chr11:61661279	['GC', 'G']	56057	38302.932567227566	398.3519953396837	0.0129289550713095	0.0061616430234509	2.0982966754325845	0.0358834	0.0358834	chr11	61661279	1.4451064136970286	chr11:61661279:GC:G
chr11:61662999	['G', 'A']	56057	33496.4394825163	179.09726783401618	0.0055323359530708	0.0064438544252852	0.8585445275365639	0.390596	0.390596	chr11	61662999	0.4082722085310691	chr11:61662999:G:A
chr11:61663515	['G', 'A']	56057	10428.627034463036	142.74336427340046	0.0091125431616462	0.009974424735861	0.9135908488921544	0.360936	0.360936	chr11	61663515	0.4425697989556778	chr11:61663515:G:A
chr11:61663516	['C', 'A']	56057	62486.47311578425	-241.1774758635566	-0.016703110890961	0.0059160108395065	-2.8233739497938646	0.00475379	0.00475379	chr11	61663516	2.3229600072640446	chr11:61663516:C:A
chr11:61665352	['G', 'A']	56057	38296.14847987439	397.0442261232344	0.0129309974349218	0.0061609364752348	2.098868814327272	0.0358329	0.0358329	chr11	61665352	1.445718042433064	chr11:61665352:G:A
chr11:61665813	['C', 'T']	56057	62440.70818314837	-248.11765812451853	-0.0169114849784718	0.0059110151519835	-2.8610119486492893	0.00422447	0.00422447	chr11	61665813	2.3742277696761103	chr11:61665813:C:T
chr11:61666948	['A', 'T']	56057	38260.55541280802	386.7162918646376	0.0126196082751095	0.0061632324068795	2.047563265831624	0.0406075	0.0406075	chr11	61666948	1.391393747018846	chr11:61666948:A:T
chr11:61667135	['C', 'T']	56057	38296.88130754407	407.84933149388496	0.013476845954303	0.006160999696314	2.187444671092232	0.0287142	0.0287142	chr11	61667135	1.5419032789971414	chr11:61667135:C:T
chr11:61668270	['A', 'G']	56057	56638.103662997135	8.969817633734575	-0.0024881447643315	0.0058207886914648	-0.4274583559406679	0.669047	0.669047	chr11	61668270	0.1745433723313171	chr11:61668270:A:G
chr11:61669616	['A', 'G']	56057	38962.49710796913	101.9549889236946	-0.002154918113761	0.0061082307615588	-0.3527892441986189	0.724248	0.724248	chr11	61669616	0.140112695420249	chr11:61669616:A:G
chr11:61670092	['G', 'C']	56057	23282.814785075745	-204.93865136282648	-0.01274338212307	0.0072058892633309	-1.7684676599067564	0.0769882	0.0769882	chr11	61670092	1.1135758341469528	chr11:61670092:G:C
chr11:61671636	['T', 'A']	56057	55011.99333964256	65.11915761642034	-0.0008407835118364	0.0058062754361561	-0.1448059984548571	0.884865	0.884865	chr11	61671636	0.0531229826663245	chr11:61671636:T:A
chr11:61672210	['G', 'A']	56057	4261.988384126758	158.8613285578545	0.0340630940860479	0.0151387194803725	2.250064421248507	0.0244487	0.0244487	chr11	61672210	1.6117442284764083	chr11:61672210:G:A
chr11:61675020	['G', 'A']	56057	16360.875584258038	232.93425519924145	0.0081548435366607	0.0081641788326204	0.9988565542045184	0.317868	0.317868	chr11	61675020	0.4977531906222804	chr11:61675020:G:A
chr11:61675341	['C', 'T']	56057	29662.70406779661	-41.92081206575835	-0.0061267273412116	0.0065588338217156	-0.9341183978357162	0.350247	0.350247	chr11	61675341	0.4556255759252015	chr11:61675341:C:T
chr11:61676450	['G', 'A']	56057	26129.72902281932	-132.3237901979018	-0.0087359331830836	0.0069212630055104	-1.262187721537008	0.206886	0.206886	chr11	61676450	0.6842688970987088	chr11:61676450:G:A
chr11:61678880	['A', 'G']	56057	72300.73863088973	276.41321579020115	0.0024680943880315	0.0060547831949065	0.4076272111787311	0.683549	0.683549	chr11	61678880	0.1652303477137822	chr11:61678880:A:G
chr11:61679511	['C', 'A']	56057	8141.3403647785235	42.15842355658378	-0.0011959746529542	0.011157480787629	-0.1071903842559405	0.914638	0.914638	chr11	61679511	0.0387507591684544	chr11:61679511:C:A
chr11:61679851	['C', 'T']	56057	15995.27221934633	283.86682249945903	0.011344019766229	0.0082470905680187	1.3755177868689596	0.168976	0.168976	chr11	61679851	0.7721749747220379	chr11:61679851:C:T
chr11:61680912	['G', 'A']	56057	29865.26212778105	168.72277026640734	0.005847789366283	0.0066283991673405	0.8822325298537164	0.377655	0.377655	chr11	61680912	0.4229047610448363	chr11:61680912:G:A
chr11:61682039	['G', 'GTATTGGAGAC']	56057	56623.79877809134	13.433365447712568	-0.0025361995661322	0.0058094794777463	-0.4365622730654951	0.662431	0.662431	chr11	61682039	0.1788593519268072	chr11:61682039:G:GTATTGGAGAC
chr11:61682076	['TG', 'T']	56057	29387.38785888902	-30.619175127050124	-0.0058364759581553	0.0065763999983096	-0.8874879812139607	0.37482	0.37482	chr11	61682076	0.4261772436703346	chr11:61682076:TG:T
chr11:61684076	['C', 'G']	56057	15788.534862974591	244.58460699017544	0.0089194186381675	0.0082872469309265	1.0762824750499258	0.281806	0.281806	chr11	61684076	0.550049764458915	chr11:61684076:C:G
chr11:61685949	['A', 'G']	56057	2389.340987350354	-81.48895395860995	-0.0147407194666392	0.0209848753783411	-0.702444937169054	0.482405	0.482405	chr11	61685949	0.3165881994973493	chr11:61685949:A:G
chr11:61686718	['A', 'G']	56057	56350.05227755277	42.69871998958711	-0.0014421617481027	0.0057978116912962	-0.2487424264344003	0.803561	0.803561	chr11	61686718	0.0949811494447058	chr11:61686718:A:G
chr11:61687658	['CTT', 'C']	56057	15804.819419415846	246.84547940433745	0.0091811747800136	0.0082843164287227	1.1082597893269035	0.267754	0.267754	chr11	61687658	0.572264032485083	chr11:61687658:CTT:C
chr11:61688688	['C', 'T']	56057	2349.125718057587	-91.80326228864664	-0.020437951741952	0.0211675480388127	-0.9655323188343344	0.334282	0.334282	chr11	61688688	0.4758870081251658	chr11:61688688:C:T
chr11:61688954	['G', 'A']	56057	15809.846094837125	247.06484512628097	0.0091837157138099	0.0082827163552283	1.1087806608290731	0.26753	0.26753	chr11	61688954	0.5726275104505177	chr11:61688954:G:A
chr11:61690385	['C', 'T']	56057	15809.846094837125	253.99739770668407	0.0095931668879115	0.0082823401408221	1.1582676785548325	0.24676	0.24676	chr11	61690385	0.6077252384280583	chr11:61690385:C:T
chr11:61691123	['G', 'A']	56057	15814.846362436225	252.48303037388976	0.0096042425885337	0.0082820145394802	1.1596505346314503	0.246196	0.246196	chr11	61691123	0.60871900742436	chr11:61691123:G:A
chr11:61691540	['C', 'T']	56057	26366.82214411875	-160.81793361131687	-0.0099805572368712	0.0068926119151376	-1.4480080062177707	0.14762	0.14762	chr11	61691540	0.8308547990088017	chr11:61691540:C:T
chr11:61695289	['CTCTG', 'C']	56057	16212.86766332465	256.5998900456941	0.0084315696167319	0.008202635139914	1.0279098695617743	0.303997	0.303997	chr11	61695289	0.5171307022132017	chr11:61695289:CTCTG:C
chr11:61695916	['A', 'G']	56057	72433.46069720974	73.39542170858418	-0.0079585556332984	0.0061272996583966	-1.298868355882082	0.193994	0.193994	chr11	61695916	0.7122117020655864	chr11:61695916:A:G
chr11:61696297	['C', 'T']	56057	16221.157475960252	255.69938950486235	0.0083375264457678	0.0082010127845472	1.0166459515192858	0.309326	0.309326	chr11	61696297	0.5095835743971981	chr11:61696297:C:T
chr11:61697053	['C', 'T']	56057	42987.13477492909	101.69190788025752	-0.0028971001048298	0.0059814009008389	-0.4843514341972064	0.628138	0.628138	chr11	61697053	0.2019449326091229	chr11:61697053:C:T
chr11:61697078	['C', 'T']	56057	29381.66897413024	-42.5300157027528	-0.0062008009159975	0.006574523343603	-0.9431559661326492	0.345605	0.345605	chr11	61697078	0.4614199830429658	chr11:61697078:C:T
chr11:61698795	['G', 'T']	56057	15801.84566667856	246.3560589014904	0.0090598825161397	0.0082872947772039	1.093225565121799	0.274299	0.274299	chr11	61698795	0.5617757756811925	chr11:61698795:G:T
chr11:61699580	['A', 'G']	56057	72881.0	293.74651262628714	0.0027577483796162	0.0060697905807787	0.4543399550470782	0.649586	0.649586	chr11	61699580	0.187363343662611	chr11:61699580:A:G
chr11:61700131	['G', 'A']	56057	56246.02023157482	34.2248845776322	-0.0015945849578235	0.0057998795839321	-0.2749341490194377	0.783368	0.783368	chr11	61700131	0.1060341730323024	chr11:61700131:G:A
chr11:61702031	['T', 'A']	56057	15531.385320773566	221.8702433938886	0.0078447116569296	0.0083563888503901	0.9387681446350372	0.347854	0.347854	chr11	61702031	0.4586029982918436	chr11:61702031:T:A
chr11:61704206	['C', 'T']	56057	19973.32106259152	398.4998756100766	0.0249735344372323	0.0076543861715001	3.2626436500182265	0.00110444	0.00110444	chr11	61704206	2.9568578727094392	chr11:61704206:C:T
chr11:61708978	['G', 'A']	56057	29141.27791160358	-52.26394480945768	-0.0063727652761704	0.0065907905130676	-0.9669197137331288	0.333588	0.333588	chr11	61708978	0.4767895804189443	chr11:61708978:G:A
chr11:61711058	['A', 'C']	56057	101354.0402661814	218.8065166057152	-0.0078422576818917	0.0099159302638406	-0.7908746303399585	0.429021	0.429021	chr11	61711058	0.3675214491651453	chr11:61711058:A:C
chr11:61711850	['G', 'A']	56057	56111.00385349579	23.52463125641652	-0.0017360024668433	0.0058014479437256	-0.2992360672167889	0.764761	0.764761	chr11	61711850	0.1164742675895159	chr11:61711850:G:A
chr11:61712719	['T', 'C']	56057	16216.049890262831	247.1889854890742	0.0075935909907461	0.0082030832498318	0.9256996131182482	0.354606	0.354606	chr11	61712719	0.4502539203288792	chr11:61712719:T:C
chr11:61713376	['A', 'G']	56057	101625.43868412604	200.4107866952958	-0.0098229825579024	0.010025138596187	-0.9798350879297116	0.327172	0.327172	chr11	61713376	0.4852238711554422	chr11:61713376:A:G
chr11:61713762	['G', 'A']	56057	28830.143004977974	-55.08195351499519	-0.0071781838625265	0.0066177523934291	-1.08468607402928	0.278065	0.278065	chr11	61713762	0.5558536722773603	chr11:61713762:G:A
chr11:61714395	['C', 'T']	56057	25255.90107929712	-47.625666974049	-0.0084737152413142	0.0069122075257326	-1.2259057920018122	0.220239	0.220239	chr11	61714395	0.6571057735338501	chr11:61714395:C:T
chr11:61714456	['G', 'A']	56057	29908.20119177178	201.84722026120767	0.0074109274003815	0.0066204437440444	1.119400403794414	0.262974	0.262974	chr11	61714456	0.5800871876878428	chr11:61714456:G:A
chr11:61714460	['G', 'A']	56057	72316.90060128107	40.22062408891801	-0.0093056285171186	0.0061214660426926	-1.520163381160481	0.128476	0.128476	chr11	61714460	0.8911779932746888	chr11:61714460:G:A
chr11:61714923	['T', 'G']	56057	15552.942140945584	222.08783878304604	0.0079165793362018	0.008351623699016	0.9479090080572692	0.34318	0.34318	chr11	61714923	0.4644780300970305	chr11:61714923:T:G
chr11:61715852	['G', 'C']	56057	13766.736753844509	269.0452572210699	0.012212962497928	0.008769950968635	1.3925918789747609	0.163749	0.163749	chr11	61715852	0.7858213435243198	chr11:61715852:G:C
chr11:61717104	['A', 'G']	56057	70169.01395207766	-8.20955988952994	-0.0107683497694466	0.0060551927513872	-1.7783661415203835	0.0753492	0.0753492	chr11	61717104	1.1229213543305028	chr11:61717104:A:G
chr11:61717509	['C', 'A']	56057	29574.1654386184	-29.054148414450736	-0.0040106141354235	0.0065522590767272	-0.6120963912536208	0.540476	0.540476	chr11	61717509	0.2672235862601287	chr11:61717509:C:A
chr11:61717684	['C', 'T']	56057	9262.660945890497	-171.59310893409744	-0.0126365294208456	0.0107606924488124	-1.1743230726978129	0.240271	0.240271	chr11	61717684	0.619298644094171	chr11:61717684:C:T
chr11:61718297	['G', 'A']	56057	29577.914599764463	-36.61695719287573	-0.004432075789387	0.006551457007199	-0.676502308496702	0.498725	0.498725	chr11	61718297	0.3021388609977688	chr11:61718297:G:A
chr11:61720218	['G', 'A']	56057	28994.62064228368	-42.35191860019654	-0.0051924963182489	0.0065987948265256	-0.7868855533098782	0.431352	0.431352	chr11	61720218	0.3651681839783665	chr11:61720218:G:A
chr11:61720472	['G', 'A']	56057	28981.551004388624	-46.93806234056983	-0.005310718059012	0.0065999582212516	-0.8046593449503555	0.42102	0.42102	chr11	61720472	0.3756972730875408	chr11:61720472:G:A
chr11:61721369	['G', 'A']	56057	28894.60815343444	-67.36411238913936	-0.006195517945509	0.0066064205850225	-0.9378025310036816	0.34835	0.34835	chr11	61721369	0.4579841851294119	chr11:61721369:G:A
chr11:61722233	['A', 'T']	56057	69534.6829973238	-24.237206553138783	-0.0103939401492969	0.006040280363259	-1.72077114375677	0.0852979	0.0852979	chr11	61722233	1.069061660856377	chr11:61722233:A:T
chr11:61722461	['G', 'A']	56057	28982.619143621767	-44.66147960478702	-0.0052707195921452	0.0065992430895412	-0.7986854735656645	0.424476	0.424476	chr11	61722461	0.3721468598657806	chr11:61722461:G:A
chr11:61722773	['G', 'A']	56057	23644.26536910836	-214.353920667216	-0.0137749265342445	0.0071764285139406	-1.9194682295637733	0.0549302	0.0549302	chr11	61722773	1.260188819716339	chr11:61722773:G:A
chr11:61723408	['C', 'A']	56057	15777.844382202877	219.06542090112745	0.0059934138927056	0.0082887651793033	0.7230768109670787	0.469636	0.469636	chr11	61723408	0.3282386195924326	chr11:61723408:C:A
chr11:61723959	['A', 'T']	56057	29234.258114015523	-39.87815473793853	-0.0052546577687185	0.0065811030962311	-0.7984463534278587	0.424615	0.424615	chr11	61723959	0.3720046679604989	chr11:61723959:A:T
chr11:61724567	['C', 'A']	56057	24310.0356645852	-192.17647663178337	-0.0122522758786702	0.0070992054179506	-1.7258658057266203	0.0843771	0.0843771	chr11	61724567	1.0737754051883246	chr11:61724567:C:A
chr11:61726855	['G', 'A']	56057	15444.55103023816	203.50844823105285	0.0060256310635715	0.0083677492882676	0.7201017688257024	0.471465	0.471465	chr11	61726855	0.3265505423138487	chr11:61726855:G:A
chr11:61729185	['C', 'T']	56057	29202.125617740992	-73.26352451465465	-0.006997277650413	0.0065867239207925	-1.0623304900216817	0.28809	0.28809	chr11	61729185	0.5404718164165427	chr11:61729185:C:T
chr11:61729210	['A', 'G']	56057	29227.60695425676	-74.53828225867855	-0.0069760208840465	0.0065845234935511	-1.0594572091479226	0.289396	0.289396	chr11	61729210	0.5385074759465359	chr11:61729210:A:G
chr11:61729279	['T', 'C']	56057	70897.05892637325	286.575784180672	0.0035699952330273	0.0060145876432053	0.5935561080501197	0.552811	0.552811	chr11	61729279	0.2574233238252994	chr11:61729279:T:C
chr11:61733015	['C', 'T']	56057	45302.42444785385	136.95053658368926	-0.0023385198512129	0.0058861572139777	-0.3972914358555791	0.691154	0.691154	chr11	61733015	0.1604251741908516	chr11:61733015:C:T
chr11:61733804	['G', 'A']	56057	23797.84905895996	-241.70284674944023	-0.014540899730114	0.0071562462083499	-2.031917196077964	0.0421667	0.0421667	chr11	61733804	1.3750303858921655	chr11:61733804:G:A
chr11:61733924	['ACAGAGGCC', 'A']	56057	29643.874616372854	-99.7410810245498	-0.0077037526158835	0.0065595785066926	-1.1744279922899818	0.240229	0.240229	chr11	61733924	0.6193745665428138	chr11:61733924:ACAGAGGCC:A
chr11:61734120	['A', 'G']	56057	45808.978085125374	171.88777276077866	-0.0017985217339599	0.0058945015627468	-0.3051185439200846	0.760277	0.760277	chr11	61734120	0.1190281476484209	chr11:61734120:A:G
chr11:61734258	['TG', 'T']	56057	24422.318509787103	-238.8853332759694	-0.0148117886761367	0.0070911065084369	-2.0887838390967395	0.0367317	0.0367317	chr11	61734258	1.4349589713679074	chr11:61734258:TG:T
chr11:61734447	['C', 'G']	56057	24194.042360330463	-215.25948387208763	-0.013691755562766	0.007108840814619	-1.9260180273849423	0.0541072	0.0541072	chr11	61734447	1.2667449398432986	chr11:61734447:C:G
chr11:61735909	['G', 'A']	56057	27384.419571810875	-40.47691087225628	-0.0050311653787751	0.0067371180836477	-0.7467830185412258	0.455198	0.455198	chr11	61735909	0.3417996547651644	chr11:61735909:G:A
chr11:61736710	['G', 'A']	56057	35524.90118457202	299.5007154888559	0.0112642257823931	0.0063091557013399	1.7853776821517944	0.0742055	0.0742055	chr11	61736710	1.1295639042745065	chr11:61736710:G:A
chr11:61737696	['G', 'A']	56057	49906.0124536112	133.5762137637048	-0.0034404306959275	0.0058322356855947	-0.5898991195477896	0.555261	0.555261	chr11	61737696	0.2555028291019002	chr11:61737696:G:A
chr11:61738111	['G', 'A']	56057	15829.694314106797	261.89667043546643	0.0086675480752313	0.008282013717799	1.0465507991859244	0.295311	0.295311	chr11	61738111	0.529720375756471	chr11:61738111:G:A
chr11:61738224	['G', 'T']	56057	50355.57609335688	128.42230455653478	-0.0034078455362166	0.0058257143440821	-0.5849661234554627	0.558573	0.558573	chr11	61738224	0.2529200608197759	chr11:61738224:G:T
chr11:61738778	['C', 'T']	56057	22485.61008421353	-153.4447852242298	-0.0115527626708161	0.007293750947879	-1.5839261243456115	0.113216	0.113216	chr11	61738778	0.9460921931063896	chr11:61738778:C:T
chr11:61738982	['T', 'C']	56057	15974.139849785024	259.18171154104726	0.0086172920795154	0.0082558658231524	1.0437781165664537	0.296593	0.296593	chr11	61738982	0.5278391031297806	chr11:61738982:T:C
chr11:61739112	['C', 'T']	56057	22678.40455972599	-172.2673685644702	-0.0125179549000781	0.0072714473154345	-1.721521776484197	0.0851617	0.0851617	chr11	61739112	1.0697556777498	chr11:61739112:C:T
chr11:61740134	['G', 'A']	56057	15882.850001783996	249.28906714137875	0.0079566321268495	0.0082738575520126	0.9616593078658988	0.336225	0.336225	chr11	61740134	0.4733699977425081	chr11:61740134:G:A
chr11:61740602	['C', 'T']	56057	22858.631099138314	-115.01250827826216	-0.0099579292614168	0.0072409999898049	-1.3752146492800996	0.16907	0.16907	chr11	61740602	0.7719334473420298	chr11:61740602:C:T
chr11:61740907	['A', 'G']	56057	35716.734352697684	260.5172265745073	0.0100134502852113	0.0062969073575644	1.590217183866026	0.111791	0.111791	chr11	61740907	0.9515931589511204	chr11:61740907:A:G
chr11:61740937	['A', 'G']	56057	2876.9751240229843	-85.66333618850327	-0.0135975944469065	0.0190617065734999	-0.7133461211605393	0.475635	0.475635	chr11	61740937	0.3227261949541256	chr11:61740937:A:G
chr11:61741641	['C', 'T']	56057	23465.035705871065	-147.2683313255767	-0.0124587974300494	0.0072446013058918	-1.7197354145516572	0.0854861	0.0854861	chr11	61741641	1.0681044956116357	chr11:61741641:C:T
chr11:61741757	['G', 'A']	56057	22755.059271682698	-139.1820217105448	-0.0113581313459984	0.0072563992818972	-1.565257217079254	0.117528	0.117528	chr11	61741757	0.929858654270176	chr11:61741757:G:A
chr11:61741767	['G', 'A']	56057	23219.213108026128	-130.27996038614413	-0.0111300884910418	0.0072042658228044	-1.5449302905801316	0.122369	0.122369	chr11	61741767	0.9123285890051358	chr11:61741767:G:A
chr11:61743661	['G', 'A']	56057	18597.995308095764	-190.5952904195793	-0.0148640669346422	0.0078417141167691	-1.8955124751176624	0.0580297	0.0580297	chr11	61743661	1.2363496746307368	chr11:61743661:G:A
chr11:61744026	['C', 'T']	56057	8031.573100458496	226.11958414736807	0.0152810484885011	0.0112124670717225	1.3628622845225071	0.172931	0.172931	chr11	61744026	0.7621271471416269	chr11:61744026:C:T
chr11:61745088	['G', 'A']	56057	18659.664347391707	-261.91659725115414	-0.0175661182963099	0.0078223497353601	-2.245631925264605	0.0247315	0.0247315	chr11	61745088	1.606749542273275	chr11:61745088:G:A
chr11:61745928	['G', 'A']	56057	28041.500695757662	-149.03317083897895	-0.01136760278321	0.0066580062077321	-1.7073583935696186	0.087761	0.087761	chr11	61745928	1.0566984368006245	chr11:61745928:G:A
chr11:61746253	['A', 'G']	56057	36204.5209634255	244.35219641346768	0.0085262821399333	0.006260813472439	1.3618489318468203	0.173251	0.173251	chr11	61746253	0.7613242499731339	chr11:61746253:A:G
chr11:61746480	['G', 'A']	56057	19761.76264896881	-215.54182683813585	-0.0160635509929464	0.007648833049344	-2.100130946683962	0.0357218	0.0357218	chr11	61746480	1.4470666653945874	chr11:61746480:G:A
chr11:61746613	['C', 'T']	56057	73411.16706512043	97.2310372003752	-0.0006160342258676	0.006117520123128	-0.1006999917399018	0.919789	0.919789	chr11	61746613	0.0363117885735347	chr11:61746613:C:T
chr11:61747198	['G', 'C']	56057	37460.67782337199	-129.16752889217753	-0.0085967918878168	0.0061407417873754	-1.3999598396224122	0.161531	0.161531	chr11	61747198	0.7917441183051545	chr11:61747198:G:C
chr11:61747349	['A', 'G']	56057	16512.883719270703	310.58606537101195	0.0101359459399135	0.0081341581055432	1.2460964992807435	0.212734	0.212734	chr11	61747349	0.6721630938662404	chr11:61747349:A:G
chr11:61747379	['C', 'T']	56057	19676.0	-214.0726953126016	-0.015570816483734	0.0076634074965391	-2.0318398167872336	0.0421746	0.0421746	chr11	61747379	1.374949027733895	chr11:61747379:C:T
chr11:61748295	['T', 'C']	56057	54374.72991007708	186.44346415456064	-0.0022337123011646	0.0057916239587049	-0.3856797881028388	0.699735	0.699735	chr11	61748295	0.1550664025967793	chr11:61748295:T:C
chr11:61748397	['TA', 'T']	56057	19355.632120930903	-195.85763630738288	-0.0145626247307529	0.0077161897908563	-1.887281822436448	0.0591276	0.0591276	chr11	61748397	1.2282097487348702	chr11:61748397:TA:T
chr11:61749004	['G', 'A']	56057	16703.595950405852	317.6571707850404	0.0107924887488491	0.0080997370005449	1.332449281763473	0.182718	0.182718	chr11	61749004	0.7382186671214039	chr11:61749004:G:A
chr11:61750765	['G', 'A']	56057	22310.591993292062	451.0961751256462	0.0264680254262361	0.0073166525750203	3.617504747539877	0.000297718	0.000297718	chr11	61750765	3.526194907159278	chr11:61750765:G:A
chr11:61751514	['T', 'C']	56057	82475.2989295272	567.1342315412471	0.0142458629104364	0.0066268841158709	2.1497075641202854	0.0315826	0.0315826	chr11	61751514	1.5005521200790524	chr11:61751514:T:C
chr11:61752070	['T', 'C']	56057	37230.29811037953	340.72984089628494	0.0093169529340253	0.0061740695931872	1.5090456616015548	0.131293	0.131293	chr11	61752070	0.881758428079703	chr11:61752070:T:C
chr11:61753846	['G', 'A']	56057	52960.44760647313	566.5891969827123	0.0126184625488585	0.0058496120420018	2.1571452018107324	0.0309986	0.0309986	chr11	61753846	1.5086579199078043	chr11:61753846:G:A
chr11:61753974	['C', 'A']	56057	54430.82594422937	657.2708441611275	0.0138727165411722	0.0058290074074196	2.3799449154094203	0.0173186	0.0173186	chr11	61753974	1.7614872183723231	chr11:61753974:C:A
chr11:61754149	['G', 'A']	56057	53118.842758768325	597.6755280836428	0.0136398786788672	0.0058493825952832	2.3318492946359823	0.0197121	0.0197121	chr11	61754149	1.7052671063227895	chr11:61754149:G:A
chr11:61755828	['GA', 'G']	56057	53789.838224537496	576.2830315604436	0.0123123791940589	0.0058453746835992	2.1063455912594664	0.0351788	0.0351788	chr11	61755828	1.4537189790419127	chr11:61755828:GA:G
chr11:61756647	['G', 'A']	56057	53821.72399821506	557.4257699516734	0.0117431368448045	0.0058444419391228	2.0092828309569937	0.0445119	0.0445119	chr11	61756647	1.351523867368695	chr11:61756647:G:A
chr11:61757035	['T', 'C']	56057	14941.465027478402	340.0092165073856	0.0139140355921379	0.0084825666208981	1.6403096154716423	0.100946	0.100946	chr11	61757035	0.9959108853617002	chr11:61757035:T:C
chr11:61757502	['G', 'A']	56057	55503.871725786885	458.539775729705	0.0103981970760648	0.0057942641558818	1.7945673162845903	0.0727281	0.0727281	chr11	61757502	1.1382977580946465	chr11:61757502:G:A
chr11:61757548	['G', 'A']	56057	22464.60671210392	451.86340740240746	0.0259401395646495	0.0072998347417662	3.5535242210665774	0.000380418	0.000380418	chr11	61757548	3.4197389420087347	chr11:61757548:G:A
chr11:61758258	['G', 'A']	56057	55298.93238421466	452.9971444796461	0.0104244002272961	0.0057943972632661	1.7990482449973064	0.0720164	0.0720164	chr11	61758258	1.1425685922012208	chr11:61758258:G:A
chr11:61758345	['C', 'T']	56057	1459.0	-12.80969462963348	-0.0241869401775846	0.0265520118753992	-0.9109268363951792	0.362338	0.362338	chr11	61758345	0.4408861171802009	chr11:61758345:C:T
chr11:61758599	['T', 'C']	56057	84153.00963442703	171.4952287136377	-0.003551282861937	0.006686199651466	-0.531136227910626	0.595326	0.595326	chr11	61758599	0.2252451498521563	chr11:61758599:T:C
chr11:61759084	['G', 'A']	56057	83819.48576372783	184.8169549096557	-0.0032756696952574	0.0066583967259062	-0.4919607271991741	0.622749	0.622749	chr11	61759084	0.2056869611737611	chr11:61759084:G:A
chr11:61759651	['C', 'T']	56057	28292.71209740772	-273.0828276420507	-0.0166378407312368	0.0067154337740156	-2.47755264829123	0.0132316	0.0132316	chr11	61759651	1.8783876366018768	chr11:61759651:C:T
chr11:61759794	['G', 'A']	56057	84069.99557466853	151.3191057437275	-0.004609864524754	0.0066811126308326	-0.689984554889859	0.490207	0.490207	chr11	61759794	0.3096204914526319	chr11:61759794:G:A
chr11:61760455	['C', 'T']	56057	27635.38078158457	17.997030348998052	-0.0022335514620017	0.0066995623892192	-0.3333876650803203	0.738843	0.738843	chr11	61760455	0.1314478369468923	chr11:61760455:C:T
chr11:61760629	['T', 'C']	56057	84232.53409820858	185.82267663985107	-0.0032758070267132	0.0066922985241119	-0.4894890768710878	0.624497	0.624497	chr11	61760629	0.2044696435773959	chr11:61760629:T:C
chr11:61760834	['C', 'A']	56057	40588.79250298847	98.18044830439082	0.0037973356512727	0.0060570894309589	0.6269241513694422	0.530712	0.530712	chr11	61760834	0.2751410923689882	chr11:61760834:C:A
chr11:61761342	['C', 'T']	56057	26563.581877553934	68.29208321857024	0.0004651846823433	0.0067934099187682	0.0684758741053059	0.945407	0.945407	chr11	61761342	0.0243811864099626	chr11:61761342:C:T
chr11:61761795	['T', 'G']	56057	25654.37294394691	28.078654341367088	-0.0025967280461664	0.0068840776464815	-0.3772078380745248	0.706021	0.706021	chr11	61761795	0.1511823810324986	chr11:61761795:T:G
chr11:61762859	['G', 'A']	56057	32117.15643733942	-173.02618393847067	-0.0097591542544696	0.0064067917944229	-1.5232513506939394	0.127701	0.127701	chr11	61762859	0.8938057018534096	chr11:61762859:G:A
chr11:61764519	['A', 'G']	56057	27000.44498162486	-530.687472616224	-0.0248275486770032	0.0067616909533746	-3.671795834533381	0.000241076	0.000241076	chr11	61764519	3.617846023079103	chr11:61764519:A:G
chr11:61764728	['C', 'T']	56057	38198.08849083871	278.82574579272585	0.0010402675587102	0.0061464664938563	0.1692464377297081	0.865603	0.865603	chr11	61764728	0.0626812470605326	chr11:61764728:C:T
chr11:61766325	['A', 'T']	56057	45476.22499420027	408.0448469381474	0.0123665701585236	0.0060091263974248	2.057964725758325	0.0395981	0.0395981	chr11	61766325	1.402325651935895	chr11:61766325:A:T
chr11:61766436	['T', 'C']	56057	45348.28070582359	400.4651165505338	0.0123885990073903	0.0060163542670253	2.059153842600364	0.0394841	0.0394841	chr11	61766436	1.403577756840189	chr11:61766436:T:C
chr11:61766538	['C', 'T']	56057	38559.12713421705	321.0354790870868	0.0035022766317522	0.0060932872391842	0.5747762241093862	0.565445	0.565445	chr11	61766538	0.2476096318670043	chr11:61766538:C:T
chr11:61767400	['A', 'C']	56057	65639.68378142116	-168.34561560282188	-0.0157040569295274	0.0059645319037667	-2.632906853865596	0.00846808	0.00846808	chr11	61767400	2.0722150477482284	chr11:61767400:A:C
chr11:61767674	['A', 'C']	56057	45298.58585858582	405.44273473284215	0.0126526465753906	0.0060194629206081	2.101956061905988	0.0355616	0.0355616	chr11	61767674	1.4490187073323395	chr11:61767674:A:C
chr11:61768958	['C', 'T']	56057	45800.71926851026	507.50269389366406	0.0153927714959732	0.0059922405781229	2.5687839624081024	0.0102082	0.0102082	chr11	61768958	1.991050829801841	chr11:61768958:C:T
chr11:61769111	['G', 'A']	56057	65598.53190122751	-168.6888229715833	-0.0158077348868522	0.0059734342929448	-2.646339460956733	0.00813908	0.00813908	chr11	61769111	2.089424682764865	chr11:61769111:G:A
chr11:61770057	['T', 'G']	56057	25255.130502330387	-525.8250211215242	-0.0267796515079079	0.0069482623995072	-3.854150860768725	0.000116261	0.000116261	chr11	61770057	3.9345659458505216	chr11:61770057:T:G
chr11:61770176	['TG', 'T']	56057	42408.13036029764	539.2972136484924	0.0181009469257489	0.0060600492282141	2.9869306740076187	0.00281915	0.00281915	chr11	61770176	2.549881815778212	chr11:61770176:TG:T
chr11:61771134	['A', 'G']	56057	42474.78853564547	536.1439410136946	0.0178133585762425	0.0060522455233437	2.943264364860239	0.00324904	0.00324904	chr11	61771134	2.4882449418799046	chr11:61771134:A:G
chr11:61776027	['T', 'C']	56057	45221.68050673567	-1147.9943773740792	-0.0456294109623783	0.0060385283071842	-7.556379409216518	4.20724e-14	4.20724e-14	chr11	61776027	13.376002713154692	chr11:61776027:T:C
chr11:61776489	['T', 'C']	56057	43920.7010044424	-1206.7472601133386	-0.0472134353296431	0.0060550787239142	-7.797328074889603	6.43168e-15	6.43168e-15	chr11	61776489	14.191675571487744	chr11:61776489:T:C
chr11:61779120	['A', 'G']	56057	42920.89098629747	-1308.4878574923146	-0.0503646212562351	0.0060753759206358	-8.289959652564837	1.15767e-16	1.15767e-16	chr11	61779120	15.936415220922704	chr11:61779120:A:G
chr11:61779596	['G', 'A']	56057	16287.743340885978	-576.9957428127709	-0.0441841994635092	0.0082432088774501	-5.36007277267691	8.35163e-08	8.35163e-08	chr11	61779596	7.0782287543463305	chr11:61779596:G:A
chr11:61779765	['C', 'T']	56057	38991.17337781664	-1179.181591920225	-0.0471968626758413	0.0062286864606708	-7.577338010807147	3.58121e-14	3.58121e-14	chr11	61779765	13.445970211474236	chr11:61779765:C:T
chr11:61780479	['C', 'T']	56057	3392.0	-33.22816872889913	-0.0150158332939859	0.0168364461180566	-0.8918647788669511	0.372469	0.372469	chr11	61780479	0.4289098670477174	chr11:61780479:C:T
chr11:61781087	['A', 'G']	56057	75068.69574680654	-665.7668657659348	-0.0268961059578501	0.0062092968197777	-4.331586448272366	1.48296e-05	1.48296e-05	chr11	61781087	4.828870563073815	chr11:61781087:A:G
chr11:61781402	['G', 'A']	56057	30527.267452855434	616.0823160642742	0.0287956770807963	0.0065859414674544	4.372294716419098	1.23169e-05	1.23169e-05	chr11	61781402	4.909498584566416	chr11:61781402:G:A
chr11:61781553	['G', 'A']	56057	40252.154172761984	-1408.4610187572628	-0.0560920005066914	0.0061591476072182	-9.107104437788427	8.73081e-20	8.73081e-20	chr11	61781553	19.058945462799382	chr11:61781553:G:A
chr11:61783884	['T', 'C']	56057	41249.03761464618	-1340.3179289558034	-0.053409449849573	0.006132599971484	-8.709103821857234	3.14453e-18	3.14453e-18	chr11	61783884	17.502444257582816	chr11:61783884:T:C
chr11:61784455	['A', 'C']	56057	40469.88776693487	-1375.5154296154876	-0.0547583889885377	0.0061538461896798	-8.898238158823197	5.83888e-19	5.83888e-19	chr11	61784455	18.233670450227965	chr11:61784455:A:C
chr11:61785208	['G', 'T']	56057	40050.28793448005	-1392.2225228862255	-0.0555354579971615	0.0061703455463355	-9.000380542730358	2.31778e-19	2.31778e-19	chr11	61785208	18.63492778895929	chr11:61785208:G:T
chr11:61785729	['G', 'A']	56057	6213.0	129.70828102555612	0.0211505701826385	0.01269631512644	1.6658825786855662	0.0957424	0.0957424	chr11	61785729	1.0188956901432642	chr11:61785729:G:A
chr11:61788567	['A', 'C']	56057	16278.451955327197	-608.3094665337758	-0.0466634071242774	0.0082471125108554	-5.658150905890463	1.53757e-08	1.53757e-08	chr11	61788567	7.813165103245744	chr11:61788567:A:C
chr11:61790331	['T', 'C']	56057	43231.54241370083	-1137.8116690924012	-0.0472052181755484	0.0061185973045602	-7.715039219914938	1.22935e-14	1.22935e-14	chr11	61790331	13.91032445443761	chr11:61790331:T:C
chr11:61790354	['T', 'C']	56057	40309.595411403694	-1384.8921942329437	-0.0552086536759364	0.0061600265360472	-8.962405170313234	3.2717200000000002e-19	3.2717200000000002e-19	chr11	61790354	18.48522387115544	chr11:61790354:T:C
chr11:61790396	['T', 'C']	56057	10522.750860792465	160.69454340961082	0.0099678366366928	0.0099216262164104	1.004657544970401	0.315066	0.315066	chr11	61790396	0.5015984607075776	chr11:61790396:T:C
chr11:61792609	['G', 'A']	56057	36853.25939802673	-1302.2396270573206	-0.0538884284056542	0.0063209832360656	-8.525323734159407	1.56114e-17	1.56114e-17	chr11	61792609	16.806558148506372	chr11:61792609:G:A
chr11:61792789	['C', 'T']	56057	14434.0	388.8164297822953	0.0303657600925871	0.0086464812518624	3.5119211165867426	0.00044523	0.00044523	chr11	61792789	3.3514155801964938	chr11:61792789:C:T
chr11:61798436	['T', 'C']	56057	41351.90140769683	-1339.495539908702	-0.0526248021650472	0.0061272823307395	-8.588604102839708	9.025230000000001e-18	9.025230000000001e-18	chr11	61798436	17.04454172167072	chr11:61798436:T:C
chr11:61800281	['C', 'A']	56057	35983.480084231545	-1351.7163947080371	-0.0570221219183222	0.0063805606600167	-8.936851313967797	4.1225500000000003e-19	4.1225500000000003e-19	chr11	61800281	18.384834068347505	chr11:61800281:C:A
chr11:61802358	['C', 'T']	56057	40124.0104014273	-1400.8200309517551	-0.0558811424195768	0.0061703766277396	-9.056358434970845	1.39084e-19	1.39084e-19	chr11	61802358	18.85672282767424	chr11:61802358:C:T
chr11:61803311	['T', 'C']	56057	40130.57944408763	-1398.392369158512	-0.0557960000192108	0.0061699671117591	-9.043160037736843	1.56925e-19	1.56925e-19	chr11	61803311	18.80430786267725	chr11:61803311:T:C
chr11:61803910	['G', 'A']	56057	36273.47081913394	-1360.974391263929	-0.0573528733468273	0.0063631815529264	-9.013238561525952	2.0618000000000002e-19	2.0618e-19	chr11	61803910	18.685753464711578	chr11:61803910:G:A
chr11:61804006	['T', 'C']	56057	40127.60087797566	-1395.019583823746	-0.0556736574204678	0.0061712107675318	-9.021512879349393	1.91205e-19	1.91205e-19	chr11	61804006	18.718500755135143	chr11:61804006:T:C
chr11:61806212	['T', 'C']	56057	39997.67589765563	-1386.765393964518	-0.0553087715132732	0.0061758670586406	-8.955628576215963	3.47877e-19	3.47877e-19	chr11	61806212	18.458574283822927	chr11:61806212:T:C
chr11:61807686	['A', 'G']	56057	40141.74131901074	-1390.0077783164147	-0.0553349209962501	0.0061697473754668	-8.968749873986985	3.08893e-19	3.08893e-19	chr11	61807686	18.51019193338136	chr11:61807686:A:G
chr11:61811991	['A', 'G']	56057	39958.84107697249	-1409.626049868548	-0.0560178210182468	0.0061771108290103	-9.068611939932	1.24322e-19	1.24322e-19	chr11	61811991	18.90545201187989	chr11:61811991:A:G
chr11:61812288	['T', 'C']	56057	36110.74865699345	-1352.9419249943628	-0.0570200716486794	0.0063708535796013	-8.950146308690934	3.6557e-19	3.6557e-19	chr11	61812288	18.437029451256148	chr11:61812288:T:C
chr11:61813163	['C', 'T']	56057	35969.699955392985	-1351.8459561296634	-0.056837503211705	0.006379937405201	-8.908786967936374	5.31002e-19	5.31002e-19	chr11	61813163	18.27490384316085	chr11:61813163:C:T
chr11:61814184	['G', 'A']	56057	32927.461317489215	-1267.9684678883202	-0.0562354188646403	0.0065691287198037	-8.560559742893885	1.15117e-17	1.15117e-17	chr11	61814184	16.938860536830507	chr11:61814184:G:A
chr11:61814292	['T', 'C']	56057	37428.67996574121	-1321.403612118088	-0.0554777823572853	0.0063212051675929	-8.776456527895103	1.7334500000000002e-18	1.7334500000000002e-18	chr11	61814292	17.761088680709207	chr11:61814292:T:C
chr11:61815236	['T', 'C']	56057	36126.95596002854	-1354.6198896575609	-0.0571086483534862	0.0063702517547935	-8.964896608758393	3.1987000000000004e-19	3.1987000000000004e-19	chr11	61815236	18.49502648966085	chr11:61815236:T:C
chr11:61818856	['C', 'CT']	56057	39978.3874330596	-1402.867456297964	-0.055747781722066	0.0061783426631413	-9.023096445369612	1.88465e-19	1.88465e-19	chr11	61818856	18.72476929117813	chr11:61818856:C:CT
chr11:61819414	['C', 'T']	56057	9583.686552488542	216.102842977834	0.0198928343059112	0.0103828031256066	1.9159406246325053	0.0553777	0.0553777	chr11	61819414	1.2566650857528	chr11:61819414:C:T
chr11:61820833	['A', 'G']	56057	40894.61507157389	-1396.9937897214934	-0.055425150292362	0.006147438247462	-9.015975120245209	2.01103e-19	2.01103e-19	chr11	61820833	18.696581450667665	chr11:61820833:A:G
chr11:61822009	['A', 'G']	56057	37261.635356257015	-1321.11258457742	-0.0553600908328555	0.0063216277914271	-8.757252508274815	2.0552e-18	2.0552e-18	chr11	61822009	17.68714590874171	chr11:61822009:A:G
chr11:61824890	['A', 'G']	56057	41611.04505390372	-1311.57930553634	-0.052498860029919	0.0061379556058017	-8.55315082114571	1.22744e-17	1.22744e-17	chr11	61824890	16.910999727967344	chr11:61824890:A:G
chr11:61825533	['A', 'G']	56057	41712.366909558536	-1336.3444336859538	-0.0534552480526761	0.0061326557948956	-8.716492469244445	2.9463e-18	2.946300000000001e-18	chr11	61825533	17.53072303423772	chr11:61825533:A:G
chr11:61827448	['CT', 'C']	56057	39856.977056199816	-1415.494213166911	-0.0562295617121401	0.0061809441201699	-9.097244792854417	9.55942e-20	9.55942e-20	chr11	61827448	19.0195684569332	chr11:61827448:CT:C
chr11:61828092	['C', 'T']	56057	16098.86156206515	-602.904178053785	-0.0469939132852317	0.0082899088603723	-5.668809401496947	1.44498e-08	1.44498e-08	chr11	61828092	7.840138163945322	chr11:61828092:C:T
chr11:61828850	['CA', 'C']	56057	40428.60602654678	-1354.813703052143	-0.0540326305450895	0.0061626192602463	-8.767802822679949	1.8717600000000002e-18	1.8717600000000002e-18	chr11	61828850	17.7277498379471	chr11:61828850:CA:C
chr11:61829161	['C', 'T']	56057	41965.99452304069	-1280.3013189857395	-0.0516230661228252	0.0061261933821503	-8.426613869754368	3.64127e-17	3.64127e-17	chr11	61829161	16.438747116956577	chr11:61829161:C:T
chr11:61830500	['A', 'G']	56057	40630.24802397986	-1374.425480384356	-0.0548482930140479	0.0061581497223565	-8.906618949995059	5.414700000000005e-19	5.414700000000004e-19	chr11	61830500	18.2664256003413	chr11:61830500:A:G
chr11:61830816	['C', 'T']	56057	27758.447007815008	-941.7489773610672	-0.0432083082420061	0.006730930800922	-6.419365986660737	1.37933e-10	1.37933e-10	chr11	61830816	9.86033181791872	chr11:61830816:C:T
chr11:61831875	['G', 'A']	56057	16208.156548266816	-603.903740766028	-0.0469813218620353	0.0082716583553757	-5.679794769509798	1.35522e-08	1.35522e-08	chr11	61831875	7.867990197756029	chr11:61831875:G:A
chr11:61832855	['G', 'A']	56057	27851.987404777625	-947.6287589685628	-0.0434209985660164	0.0067245617288391	-6.457074872225522	1.07616e-10	1.07616e-10	chr11	61832855	9.968123154365458	chr11:61832855:G:A
chr11:61832870	['A', 'C']	56057	69199.17221508599	1576.5005784236082	0.0496799642985144	0.0061263997213972	8.109161425592431	5.19925e-16	5.19925e-16	chr11	61832870	15.28405929951004	chr11:61832870:A:C
chr11:61833906	['C', 'T']	56057	12409.885519062314	-470.6144013403074	-0.0464015091960358	0.0094520270634829	-4.909159578616095	9.17242e-07	9.17242e-07	chr11	61833906	6.037516067384504	chr11:61833906:C:T
chr11:61834400	['C', 'T']	56057	12473.445027205424	-463.1646254508218	-0.046133593784485	0.0094385111710163	-4.887804119589459	1.02248e-06	1.02248e-06	chr11	61834400	5.990345178161292	chr11:61834400:C:T
chr11:61834436	['A', 'G']	56057	12510.115838863912	-460.5787739741818	-0.0458071455105594	0.0094291215489529	-4.858050166470263	1.18867e-06	1.18867e-06	chr11	61834436	5.924938698006314	chr11:61834436:A:G
chr11:61834531	['C', 'G']	56057	29037.662021838427	-860.0782426095751	-0.0388763490253871	0.0066365564927792	-5.85790975601361	4.71339e-09	4.71339e-09	chr11	61834531	8.32666662392794	chr11:61834531:C:G
chr11:61835765	['C', 'T']	56057	16294.325393851806	-605.7697919192543	-0.0457432651132555	0.0083301377862996	-5.491297537537491	4.00719e-08	4.00719e-08	chr11	61835765	7.397160065105285	chr11:61835765:C:T
chr11:61835886	['A', 'T']	56057	16325.164897507717	-608.1035659454654	-0.0457855969189685	0.0083206800828992	-5.502626764015065	3.75807e-08	3.75807e-08	chr11	61835886	7.42503513473826	chr11:61835886:A:T
chr11:61836038	['C', 'A']	56057	41647.943656443465	-1302.0933048237184	-0.0518149579667483	0.0061289769483296	-8.454095749351744	2.87918e-17	2.87918e-17	chr11	61836038	16.540731183137517	chr11:61836038:C:A
chr11:61837310	['A', 'T']	56057	17345.8565948868	-550.3229070597545	-0.0404256335917002	0.0081174331965106	-4.98010055802829	6.37397e-07	6.37397e-07	chr11	61837310	6.195589984926472	chr11:61837310:A:T
chr11:61837342	['C', 'A']	56057	42157.51228345615	-1269.2050228169987	-0.0508922763368977	0.0061231322792417	-8.31147752751139	9.66088e-17	9.66088e-17	chr11	61837342	16.01498331232805	chr11:61837342:C:A
chr11:61837495	['C', 'T']	56057	16652.78241244581	-559.1330474914909	-0.0421132256739135	0.0082586356755552	-5.09929573459262	3.42027e-07	3.42027e-07	chr11	61837495	6.465939608890738	chr11:61837495:C:T
chr11:61837743	['A', 'G']	56057	17518.875113735703	-535.3769756551184	-0.0397003937918955	0.0080659526030254	-4.921972114862731	8.59192e-07	8.59192e-07	chr11	61837743	6.065909775373605	chr11:61837743:A:G
chr11:61838027	['T', 'A']	56057	42273.37753899974	-1260.6996434324317	-0.0503849840209019	0.0061196297897906	-8.233338576290791	1.85946e-16	1.85946e-16	chr11	61838027	15.730613159583106	chr11:61838027:T:A
chr11:61838106	['T', 'G']	56057	4993.62356824264	-56.671203906577055	-0.0155394954995091	0.014006407937596	-1.109456155264331	0.267238	0.267238	chr11	61838106	0.5731017871511392	chr11:61838106:T:G
chr11:61838141	['C', 'T']	56057	23448.346357651342	-800.5678547742267	-0.0405078587221461	0.0071427371980076	-5.671195453396367	1.425e-08	1.425e-08	chr11	61838141	7.846185135655471	chr11:61838141:C:T
chr11:61839170	['A', 'G']	56057	42525.9310086373	-1276.5093586206274	-0.0509555372208419	0.0061092576634283	-8.340708483434117	7.55035e-17	7.55035e-17	chr11	61839170	16.122032915980675	chr11:61839170:A:G
chr11:61839635	['G', 'A']	56057	5066.451901805465	-74.75190129599812	-0.0194340803491636	0.0139064774483785	-1.3974840444896128	0.162274	0.162274	chr11	61839635	0.7897510584921401	chr11:61839635:G:A
chr11:61839696	['A', 'G']	56057	23881.83424921496	-771.9367348726636	-0.038883641487617	0.0070924205562418	-5.482421858556691	4.21347e-08	4.21347e-08	chr11	61839696	7.375360093918092	chr11:61839696:A:G
chr11:61842278	['C', 'T']	56057	42142.26242640499	-1267.4359847410533	-0.0504256553252318	0.0061057327605834	-8.25873933604874	1.50395e-16	1.50395e-16	chr11	61842278	15.82276660196582	chr11:61842278:C:T
chr11:61843278	['G', 'A']	56057	42792.450608472216	-1244.7964512242947	-0.050192361560192	0.0061004143042279	-8.227697178764634	1.94902e-16	1.94902e-16	chr11	61843278	15.710183704317435	chr11:61843278:G:A
chr11:61843561	['T', 'C']	56057	4889.17443582196	-115.94112502523028	-0.028974421068636	0.0141545010405339	-2.047011122869152	0.0406616	0.0406616	chr11	61843561	1.3908155362366037	chr11:61843561:T:C
chr11:61843744	['C', 'T']	56057	12228.74518724687	-476.6231994335832	-0.0477568361496443	0.0095404933872958	-5.005698784219865	5.58281e-07	5.58281e-07	chr11	61843744	6.2531471522598485	chr11:61843744:C:T
chr11:61845358	['C', 'T']	56057	22656.63754282044	-708.1418031785201	-0.0364080133667751	0.0072274124930483	-5.037489336853791	4.7314e-07	4.7314e-07	chr11	61845358	6.325010334460552	chr11:61845358:C:T
chr11:61845665	['C', 'T']	56057	5334.188599778707	-63.06810070898935	-0.0176829105374271	0.0135793284642761	-1.3021932994659116	0.192856	0.192856	chr11	61845665	0.7147668451238061	chr11:61845665:C:T
chr11:61846369	['A', 'G']	56057	5845.277000268802	-25.52489112048456	-0.0142053454573247	0.0130922155987886	-1.085022267632002	0.277916	0.277916	chr11	61846369	0.5560864495821702	chr11:61846369:A:G
chr11:61846551	['C', 'T']	56057	5712.917213816729	-34.63685026596105	-0.0145283217152417	0.0131891851326647	-1.1015329278577226	0.27067	0.27067	chr11	61846551	0.56755987705721	chr11:61846551:C:T
chr11:61847123	['G', 'A']	56057	13048.094882957465	-513.8718344745411	-0.0481048290654489	0.0092299182270343	-5.2118369721359095	1.87641e-07	1.87641e-07	chr11	61847123	6.726672261221976	chr11:61847123:G:A
chr11:61848070	['C', 'T']	56057	5717.305972811932	-32.973906383447364	-0.0143897619522608	0.0131864133229704	-1.0912567048989934	0.275165	0.275165	chr11	61848070	0.560406807622347	chr11:61848070:C:T
chr11:61848540	['A', 'G']	56057	13261.892629663327	-526.5968483596829	-0.049069621327475	0.0091614895084743	-5.356074607964787	8.53837e-08	8.53837e-08	chr11	61848540	7.068625029494988	chr11:61848540:A:G
chr11:61848597	['A', 'G']	56057	5695.711239964318	-34.10887547635666	-0.0143494438939248	0.0132041631378053	-1.0867363379387798	0.277158	0.277158	chr11	61848597	0.5572725812399769	chr11:61848597:A:G
chr11:61848850	['A', 'G']	56057	5401.770896893789	-66.74106882110522	-0.0194913664083861	0.0135071998477959	-1.44303531657353	0.149016	0.149016	chr11	61848850	0.8267670984424107	chr11:61848850:A:G
chr11:61849505	['G', 'C']	56057	23804.04063821812	-617.257391943335	-0.0315906133099554	0.0070999848751272	-4.449391634709528	8.62795e-06	8.62795e-06	chr11	61849505	5.064092380350556	chr11:61849505:G:C
chr11:61849543	['C', 'G']	56057	5262.346873215309	-91.412194543889	-0.0252899507122566	0.0136852444036203	-1.847972163768318	0.0646116	0.0646116	chr11	61849543	1.189689504238158	chr11:61849543:C:G
chr11:61849867	['G', 'A']	56057	5405.897236522251	-70.71690224671539	-0.02005685722134	0.0135137635598386	-1.484179971961822	0.137767	0.137767	chr11	61849867	0.8608547986420275	chr11:61849867:G:A
chr11:61850281	['T', 'C']	56057	5715.713737734166	-87.89770722380533	-0.0235106644684967	0.0131593010926813	-1.78661954027121	0.0740044	0.0740044	chr11	61850281	1.1307424581215617	chr11:61850281:T:C
chr11:61850540	['C', 'T']	56057	10097.18012344798	-392.10181111700587	-0.0537355315409764	0.0102480766456211	-5.243474790358531	1.58151e-07	1.58151e-07	chr11	61850540	6.800928057664737	chr11:61850540:C:T
chr11:61850544	['T', 'C']	56057	6000.070351669134	-80.59921732708115	-0.0222183860128099	0.0128666461346351	-1.726820321342433	0.0842054	0.0842054	chr11	61850544	1.0746600567782194	chr11:61850544:T:C
chr11:61851136	['A', 'G']	56057	44977.02344460899	-1185.926833558799	-0.0482307106072726	0.0060320018290621	-7.995805036877991	1.31171e-15	1.31171e-15	chr11	61851136	14.882162170540443	chr11:61851136:A:G
chr11:61851359	['T', 'C']	56057	29785.250709200885	-796.4718438531619	-0.0357102527340925	0.0065626021685299	-5.441477605535203	5.30613e-08	5.30613e-08	chr11	61851359	7.275222114023681	chr11:61851359:T:C
chr11:61851709	['T', 'C']	56057	6064.108177536749	-110.6614648065856	-0.0265155340501956	0.0127916107980145	-2.0728846795675926	0.0381876	0.0381876	chr11	61851709	1.4180776351461672	chr11:61851709:T:C
chr11:61851822	['G', 'A']	56057	5661.2019801980205	-96.78985065652309	-0.0249873833636478	0.0132092335682412	-1.891660347631716	0.0585414	0.0585414	chr11	61851822	1.232536895755927	chr11:61851822:G:A
chr11:61852357	['C', 'A']	56057	65650.88259643863	1435.805805060429	0.0452534426545512	0.0060444680395867	7.486753566761344	7.16293e-14	7.16293e-14	chr11	61852357	13.144909292979628	chr11:61852357:C:A
chr11:61852421	['C', 'T']	56057	24116.90663430132	-682.3613953540183	-0.0336861401601462	0.0070615816941115	-4.770339227008636	1.84378e-06	1.84378e-06	chr11	61852421	5.734290900248766	chr11:61852421:C:T
chr11:61853722	['G', 'A']	56057	38867.62694929165	-1105.4752218646645	-0.0459630146828323	0.0062373887435879	-7.368951427002655	1.74335e-13	1.74335e-13	chr11	61853722	12.75861541391734	chr11:61853722:G:A
chr11:61854084	['G', 'C']	56057	45479.67917930419	-1135.0121006715488	-0.0464170401772632	0.0060284606267099	-7.699650549529293	1.38666e-14	1.38666e-14	chr11	61854084	13.85803001205218	chr11:61854084:G:C
chr11:61854139	['A', 'G']	56057	10408.042358063023	-60.1798787963752	-0.0083801311539667	0.0102379665074992	-0.8185347302932083	0.413055	0.413055	chr11	61854139	0.3839921163674231	chr11:61854139:A:G
chr11:61854755	['T', 'C']	56057	39011.391847292834	-1141.907498847654	-0.0473359853648768	0.0062311491359435	-7.596670266135264	3.0855e-14	3.0855e-14	chr11	61854755	13.510674449249596	chr11:61854755:T:C
chr11:61855668	['C', 'T']	56057	45571.25177956576	-1129.4471333964748	-0.0462044389535849	0.0060279519521607	-7.6650310620048945	1.81655e-14	1.81655e-14	chr11	61855668	13.74075264380994	chr11:61855668:C:T
chr11:61856321	['G', 'A']	56057	10722.1912730127	-394.7015958759505	-0.0527624007246829	0.0099344835985595	-5.311036069588277	1.09418e-07	1.09418e-07	chr11	61856321	6.960911227749941	chr11:61856321:G:A
chr11:61856942	['T', 'C']	56057	28561.07600492426	-236.83633364162264	-0.0119041726189582	0.0068766278475464	-1.7311061297588717	0.0834383	0.0834383	chr11	61856942	1.078634552953294	chr11:61856942:T:C
chr11:61857233	['T', 'C']	56057	68318.9373293599	-16.863438591889608	-0.009565587477659	0.0059419140708326	-1.609849513747453	0.107436	0.107436	chr11	61857233	0.9688501694594644	chr11:61857233:T:C
chr11:61858695	['C', 'T']	56057	10275.746700761754	189.6967225798021	0.0168283000232895	0.0100005366932644	1.6827396908231762	0.0924311	0.0924311	chr11	61858695	1.0341818784998305	chr11:61858695:C:T
chr11:61858798	['C', 'G']	56057	44939.628515346165	-961.492321013424	-0.0384175604165393	0.005986625527734	-6.417231249652006	1.39879e-10	1.39879e-10	chr11	61858798	9.85424748113856	chr11:61858798:C:G
chr11:61859449	['G', 'T']	56057	28416.055308747706	-675.0612101896155	-0.0355277125136281	0.0066919000226235	-5.309062059133934	1.10609e-07	1.10609e-07	chr11	61859449	6.956209534050182	chr11:61859449:G:T
chr11:61859501	['G', 'T']	56057	55044.837496431646	-784.4410585188267	-0.0311293542746613	0.0058265256282663	-5.342695846671072	9.19308e-08	9.19308e-08	chr11	61859501	7.03653896055039	chr11:61859501:G:T
chr11:61859731	['T', 'C']	56057	6614.832045401816	79.63521672923929	0.0032861271750245	0.0123012709962687	0.2671372068806011	0.789365	0.789365	chr11	61859731	0.1027221338865994	chr11:61859731:T:C
chr11:61859732	['AT', 'A']	56057	6614.011566677977	80.22454513438845	0.00340622757929	0.0123027370666667	0.276867461348822	0.781883	0.781883	chr11	61859732	0.1068582293646396	chr11:61859732:AT:A
chr11:61860012	['A', 'G']	56057	29403.86802755076	-667.2146372513768	-0.0352785215858222	0.0066154061288496	-5.332782432203694	9.70929e-08	9.70929e-08	chr11	61860012	7.012812527080257	chr11:61860012:A:G
chr11:61860339	['T', 'C']	56057	54879.89500820666	-774.2159177805047	-0.0303455871315735	0.0058381071307357	-5.197846913739142	2.02315e-07	2.02315e-07	chr11	61860339	6.693971916657138	chr11:61860339:T:C
chr11:61860361	['A', 'G']	56057	55200.96945856747	-779.6229861744114	-0.0312593906614464	0.0058260107963421	-5.365487939204051	8.10501e-08	8.10501e-08	chr11	61860361	7.091246444980532	chr11:61860361:A:G
chr11:61860409	['T', 'C']	56057	29396.573215114	-677.6770335156812	-0.0357187839738577	0.0066151013015535	-5.399582311078051	6.70671e-08	6.70671e-08	chr11	61860409	7.173490472267171	chr11:61860409:T:C
chr11:61860794	['C', 'G']	56057	55241.70912075951	-779.1038829082289	-0.0313008149340568	0.0058276059138336	-5.371127594567535	7.85567e-08	7.85567e-08	chr11	61860794	7.104816768626047	chr11:61860794:C:G
chr11:61860818	['G', 'C']	56057	10273.366532869502	172.7667860466037	0.015100207478073	0.0099944331414038	1.510861823220123	0.130829	0.130829	chr11	61860818	0.883295978152441	chr11:61860818:G:C
chr11:61861020	['G', 'A']	56057	54843.28550264177	-786.641690517508	-0.0306709929030447	0.0058390251229004	-5.252759194810457	1.50383e-07	1.50383e-07	chr11	61861020	6.822801255655823	chr11:61861020:G:A
chr11:61861443	['T', 'C']	56057	55685.92990569353	-706.6905924053457	-0.0289373223738112	0.0059197099849565	-4.8883006848896615	1.01991e-06	1.01991e-06	chr11	61861443	5.991438150030119	chr11:61861443:T:C
chr11:61861492	['T', 'A']	56057	54890.25260616885	-760.8033138221565	-0.0299311286770477	0.0058489607233792	-5.117341369280852	3.10893e-07	3.10893e-07	chr11	61861492	6.507389056327981	chr11:61861492:T:A
chr11:61861650	['G', 'A']	56057	54750.76698128356	-763.5520881646116	-0.0298252442175898	0.0058379627117502	-5.108844590178613	3.25196e-07	3.25196e-07	chr11	61861650	6.487854804986369	chr11:61861650:G:A
chr11:61861694	['A', 'G']	56057	55246.85547843775	-734.0519447554708	-0.0298440153037961	0.0058283006722559	-5.120534608974494	3.05677e-07	3.05677e-07	chr11	61861694	6.514737237586853	chr11:61861694:A:G
chr11:61862194	['A', 'G']	56057	56763.41585748967	1025.6144178522193	0.0280446388403715	0.0058530363346313	4.7914684339880695	1.65988e-06	1.65988e-06	chr11	61862194	5.779923307876575	chr11:61862194:A:G
chr11:61862275	['A', 'G']	56057	46657.652552504325	-300.9240715309838	-0.0186362577805506	0.0059087802646392	-3.15399404714343	0.00161137	0.00161137	chr11	61862275	2.792804726180204	chr11:61862275:A:G
chr11:61862632	['G', 'A']	56057	23097.060140583744	-317.49012956947666	-0.0225003125784939	0.0071894919847399	-3.129610913573847	0.00175128	0.00175128	chr11	61862632	2.7566444120357265	chr11:61862632:G:A
chr11:61863859	['A', 'G']	56057	10842.547360345414	212.2945668320932	0.0148824770764731	0.0097357718759044	1.528638639665183	0.12636	0.12636	chr11	61863859	0.8983903827668887	chr11:61863859:A:G
chr11:61863982	['T', 'G']	56057	10835.77319679589	218.66078489878865	0.01544635860513	0.0097373650646415	1.5862975766636451	0.112677	0.112677	chr11	61863982	0.9481647245260764	chr11:61863982:T:G
chr11:61864455	['G', 'A']	56057	22860.301459567483	-347.3131067247329	-0.0236509852223852	0.0072205070554761	-3.275529687966717	0.00105528	0.00105528	chr11	61864455	2.976632292668688	chr11:61864455:G:A
chr11:61865710	['C', 'T']	56057	10091.0	172.43447039875358	0.0147171501468589	0.0100775124578814	1.4603951330617273	0.144187	0.144187	chr11	61865710	0.8410738941434482	chr11:61865710:C:T
chr11:61866298	['C', 'T']	56057	12331.21997645212	-218.2164731996299	-0.0254997544761171	0.009235923137827	-2.760931863072712	0.00576554	0.00576554	chr11	61866298	2.2391600104790186	chr11:61866298:C:T
chr11:61866475	['C', 'T']	56057	11797.420908036753	-236.0550626794368	-0.0262203366912379	0.0094082006659478	-2.78696613967219	0.00532219	0.00532219	chr11	61866475	2.273909625373008	chr11:61866475:C:T
chr11:61867728	['T', 'C']	56057	11721.900524775088	-262.9064617345004	-0.0287071847872558	0.0094401399235118	-3.0409702631374245	0.00235926	0.00235926	chr11	61867728	2.627224195467463	chr11:61867728:T:C
chr11:61867822	['G', 'A']	56057	56742.109995004284	1080.5114217084354	0.0295441634086891	0.0058292028321329	5.068302520857489	4.02653e-07	4.02653e-07	chr11	61867822	6.395069060811981	chr11:61867822:G:A
chr11:61868217	['C', 'T']	56057	100295.7891751106	623.0420709947078	0.0286622478003314	0.0093996243814493	3.0492971460538234	0.00229484	0.00229484	chr11	61868217	2.6392475887931366	chr11:61868217:C:T
chr11:61868342	['A', 'G']	56057	100311.31561669252	625.4441735913182	0.0289004368793127	0.0094058621508079	3.072598387679991	0.00212306	0.00212306	chr11	61868342	2.6730377320230256	chr11:61868342:A:G
chr11:61868520	['G', 'A']	56057	100300.73558009668	622.1964277775254	0.0285675103084639	0.0094039709276705	3.037813550061715	0.00238411	0.00238411	chr11	61868520	2.622673710638633	chr11:61868520:G:A
chr11:61869585	['G', 'A']	56057	57093.12938447814	1079.4333142655582	0.0294234239259608	0.0058351538133285	5.042441873383396	4.61058e-07	4.61058e-07	chr11	61869585	6.336244437960632	chr11:61869585:G:A
chr11:61869877	['C', 'T']	56057	100116.35792271738	633.5292044053894	0.028552323961056	0.0093326096066409	3.059414800843996	0.00221875	0.00221875	chr11	61869877	2.653891629600831	chr11:61869877:C:T
chr11:61869994	['G', 'A']	56057	14216.01439708847	-340.20780364738994	-0.0303197232300884	0.0087066872070196	-3.4823489702999417	0.000497414	0.000497414	chr11	61869994	3.3032819954288057	chr11:61869994:G:A
chr11:61870115	['T', 'C']	56057	22781.28313467989	-332.5861137508352	-0.022766799318428	0.0072344063371364	-3.147016943402684	0.00165032	0.00165032	chr11	61870115	2.7824318371438745	chr11:61870115:T:C
chr11:61870238	['CA', 'C']	56057	10100.540550183752	165.05563011511398	0.0137442915908253	0.010073827778165	1.3643564187801556	0.172461	0.172461	chr11	61870238	0.763309100009577	chr11:61870238:CA:C
chr11:61870948	['G', 'A']	56057	10197.363821246989	189.22056150573587	0.0159967287663796	0.0100313195160926	1.594678420991073	0.11079	0.11079	chr11	61870948	0.9554994376293588	chr11:61870948:G:A
chr11:61871886	['C', 'T']	56057	103285.95271572335	658.8125726450511	0.0375101528116183	0.010688581150124	3.5093668920858456	0.000449527	0.000449527	chr11	61871886	3.347244218060106	chr11:61871886:C:T
chr11:61872016	['T', 'C']	56057	76640.14055278985	882.1105414311087	0.0274835755681926	0.0062130853487181	4.4234987973991	9.72978e-06	9.72978e-06	chr11	61872016	5.011896979450682	chr11:61872016:T:C
chr11:61872101	['G', 'A']	56057	68331.0653962136	1271.3523908864126	0.0351883723204978	0.0060074973089811	5.857409585168157	4.7276e-09	4.7276e-09	chr11	61872101	8.325359276023088	chr11:61872101:G:A
chr11:61872233	['C', 'T']	56057	100085.14166949136	563.1312414893472	0.0244704616586982	0.0093293509242269	2.6229543574303835	0.00871945	0.00871945	chr11	61872233	2.05951090835852	chr11:61872233:C:T
chr11:61872726	['G', 'A']	56057	100575.38248831483	596.8692474814304	0.0270692065572506	0.0095002859701279	2.849304393821965	0.00438309	0.00438309	chr11	61872726	2.358219611686429	chr11:61872726:G:A
chr11:61872907	['G', 'A']	56057	67760.25264491266	1254.1559759372071	0.0369156609457704	0.0060078717785261	6.144548736495593	8.07294e-10	8.07294e-10	chr11	61872907	9.092968275283924	chr11:61872907:G:A
chr11:61873049	['G', 'A']	56057	99579.32918257394	529.9687392803437	0.0226584232731753	0.009145431305773	2.4775674886839227	0.0132311	0.0132311	chr11	61873049	1.878404048172955	chr11:61873049:G:A
chr11:61873924	['C', 'T']	56057	21687.38688097617	-18.07730392016808	-0.0060635908319288	0.0072999490341033	-0.8306346802698752	0.406184	0.406184	chr11	61873924	0.3912771878946957	chr11:61873924:C:T
chr11:61875291	['C', 'T']	56057	23336.74673494148	-319.5146483264535	-0.021942885504301	0.0071547527525831	-3.06689640622157	0.00216397	0.00216397	chr11	61875291	2.664748764325528	chr11:61875291:C:T
chr11:61875394	['T', 'G']	56057	23022.744509398428	-317.25799081921946	-0.0220873778038613	0.0072644256521483	-3.0404850791376035	0.00236306	0.00236306	chr11	61875394	2.626525251140336	chr11:61875394:T:G
chr11:61879816	['G', 'A']	56057	102756.66614931764	306.4520047948637	0.0005351812153872	0.0104290613753625	0.0513163357779829	0.959074	0.959074	chr11	61879816	0.0181478823478046	chr11:61879816:G:A
chr11:61881177	['AAATG', 'A']	56057	5480.782172741708	-212.24089862345912	-0.043019141660224	0.0133566627289225	-3.2208001754113527	0.00127906	0.00127906	chr11	61881177	2.8931090825285946	chr11:61881177:AAATG:A
chr11:61881739	['C', 'T']	56057	7849.280046383017	-47.455477176197085	-0.0112248505865248	0.0113162116037384	-0.991926536864732	0.321238	0.321238	chr11	61881739	0.493173086636902	chr11:61881739:C:T
chr11:61883048	['G', 'A']	56057	2112.263764495986	157.94026971240567	0.0556698573179534	0.0224075448595684	2.4844246733341446	0.012979	0.012979	chr11	61883048	1.886758767567401	chr11:61883048:G:A
chr11:61883275	['G', 'A']	56057	80222.01755575379	1074.6385347308017	0.0314050066422375	0.0065455717246741	4.797901232042616	1.60749e-06	1.60749e-06	chr11	61883275	5.793851720088547	chr11:61883275:G:A
chr11:61885692	['C', 'T']	56057	6905.0	3.7193199532354817	-0.0067533211410537	0.0119532629213469	-0.5649772104479658	0.572092	0.572092	chr11	61885692	0.2425341252637802	chr11:61885692:C:T
chr11:61887833	['A', 'G']	56057	77921.17010382845	913.2117652699123	0.025649663885153	0.0064644510261976	3.9678023363787465	7.26287e-05	7.26287e-05	chr11	61887833	4.138891729318974	chr11:61887833:A:G
chr11:61888710	['C', 'A']	56057	77839.99455736182	900.4450636154036	0.025149851829678	0.0064650199582694	3.89014295269248	0.000100301	0.000100301	chr11	61888710	3.998694737046213	chr11:61888710:C:A
chr11:61888782	['T', 'TC']	56057	77870.33476655191	898.3928539352374	0.0249923582023986	0.0064645505425816	3.8660627738580526	0.000110731	0.000110731	chr11	61888782	3.95573077799924	chr11:61888782:T:TC
chr11:61889113	['T', 'C']	56057	77877.52312747802	884.9394170785657	0.0245230090384267	0.0064705373009525	3.7899494119006913	0.000150836	0.000150836	chr11	61889113	3.821494993111826	chr11:61889113:T:C
chr11:61889523	['C', 'T']	56057	72329.77376704021	1101.767235645341	0.0324172999791705	0.0062312418620762	5.2023819162700615	1.97441e-07	1.97441e-07	chr11	61889523	6.70456265802478	chr11:61889523:C:T
chr11:61889578	['C', 'T']	56057	77842.10899391604	903.81291235739	0.0253696681752236	0.0064645946896995	3.924401976143472	8.70492e-05	8.70492e-05	chr11	61889578	4.060235215783663	chr11:61889578:C:T
chr11:61889638	['C', 'T']	56057	72342.06712702748	1105.700704076173	0.0326034776264604	0.006231962906752	5.2316546350326165	1.68602e-07	1.68602e-07	chr11	61889638	6.773137277968619	chr11:61889638:C:T
chr11:61889929	['A', 'C']	56057	77846.88709475975	900.791166135324	0.0252139956593037	0.006464376873737	3.90045261156434	9.6125e-05	9.6125e-05	chr11	61889929	4.017163647190513	chr11:61889929:A:C
chr11:61890194	['G', 'A']	56057	22523.607193192154	-715.374661477365	-0.0369308669519626	0.0074679221399146	-4.945266736857622	7.62591e-07	7.62591e-07	chr11	61890194	6.117708324519208	chr11:61890194:G:A
chr11:61890366	['G', 'A']	56057	77783.32545360475	905.8764445895	0.0254278625029765	0.0064591260161565	3.9367342329864017	8.26977e-05	8.26977e-05	chr11	61890366	4.082506568938369	chr11:61890366:G:A
chr11:61891157	['T', 'C']	56057	88350.60868168925	951.2882356121982	0.0296666318844832	0.0073243301861317	4.050422513809576	5.1194e-05	5.1194e-05	chr11	61891157	4.290780935891064	chr11:61891157:T:C
chr11:61891328	['C', 'T']	56057	71331.36239563263	1036.7927085265983	0.0295624663824112	0.0062072203304018	4.762593368503411	1.91598e-06	1.91598e-06	chr11	61891328	5.717609028626457	chr11:61891328:C:T
chr11:61893232	['A', 'G']	56057	70536.51659976807	340.2614918506134	0.0041407902134334	0.0059809852700135	0.6923257668253846	0.488736	0.488736	chr11	61893232	0.3109256699230933	chr11:61893232:A:G
chr11:61893641	['T', 'C']	56057	107734.68751003512	293.48471255361017	-0.0059423469244094	0.0148588799224716	-0.3999189007122023	0.689218	0.689218	chr11	61893641	0.1616433888000496	chr11:61893641:T:C
chr11:61895189	['T', 'G']	56057	14988.583121623104	248.8084325110165	0.0209631809278473	0.008540954478838	2.4544307055830585	0.0141138	0.0141138	chr11	61895189	1.8503560410404565	chr11:61895189:T:G
chr11:61895308	['G', 'A']	56057	106715.90370343944	261.075653078966	-0.0103493849892901	0.0134735813890888	-0.7681242789442218	0.442417	0.442417	chr11	61895308	0.3541681934928168	chr11:61895308:G:A
chr11:61896219	['G', 'A']	56057	41903.71775747628	528.9845385467255	0.0190781684500359	0.0060757588697148	3.1400470063308155	0.00169008	0.00169008	chr11	61896219	2.7720927375542286	chr11:61896219:G:A
chr11:61897285	['G', 'A']	56057	6094.0	-162.30497348175726	-0.0332666963020064	0.0126993542537168	-2.619558100150639	0.00880675	0.00880675	chr11	61897285	2.0551843319367333	chr11:61897285:G:A
chr11:61897520	['T', 'C']	56057	60577.77421254573	-69.04040494434402	-0.009689312864941	0.0058567911119559	-1.6543722799267218	0.0980575	0.0980575	chr11	61897520	1.0085191833929732	chr11:61897520:T:C
chr11:61900407	['C', 'T']	56057	6110.545029615358	-160.59558556495426	-0.0331440717708617	0.0126808469418623	-2.613711207367824	0.00895886	0.00895886	chr11	61900407	2.04774725007092	chr11:61900407:C:T
chr11:61902565	['C', 'T']	56057	41987.24702964998	535.2059274265129	0.018870955995385	0.0060680652986144	3.109880178727489	0.00187257	0.00187257	chr11	61902565	2.727561938624217	chr11:61902565:C:T
chr11:61902987	['AC', 'A']	56057	5648.015097167945	16.490829767704113	-0.0044928403971442	0.0131665832722377	-0.3412305458635967	0.732931	0.732931	chr11	61902987	0.1349369090283946	chr11:61902987:AC:A
chr11:61903273	['C', 'T']	56057	5042.629687778769	17.375384552640515	-0.0060920446548085	0.0139453884467736	-0.4368501227527985	0.662222	0.662222	chr11	61903273	0.1789963954355162	chr11:61903273:C:T
chr11:61903684	['C', 'T']	56057	18955.705204374743	-269.9723670259548	-0.0238998282422144	0.0077110729561322	-3.099416693134536	0.00193998	0.00193998	chr11	61903684	2.712202747355553	chr11:61903684:C:T
chr11:61904484	['A', 'G']	56057	50741.051688761225	-129.4323840882783	-0.0099639393501769	0.005904495784771	-1.687517395791211	0.0915095	0.0915095	chr11	61904484	1.0385338175902494	chr11:61904484:A:G
chr11:61904675	['A', 'C']	56057	6227.0	38.28780118947935	-0.0012193484213509	0.0125901714383426	-0.0968492309514928	0.922846	0.922846	chr11	61904675	0.0348707658541724	chr11:61904675:A:C
chr11:61904763	['T', 'C']	56057	25957.79815482351	-144.41257719997557	-0.0154441816364059	0.0068735730609703	-2.246892773149002	0.0246508	0.0246508	chr11	61904763	1.6081689818655445	chr11:61904763:T:C
chr11:61904793	['T', 'C']	56057	26088.30777878901	-205.2020886572348	-0.017612892978596	0.0068478477093906	-2.572033392980268	0.0101129	0.0101129	chr11	61904793	1.9951242871984949	chr11:61904793:T:C
chr11:61905173	['G', 'C']	56057	47959.8444396867	484.226739851836	0.015183590949293	0.005963186061599	2.546221230135723	0.0108923	0.0108923	chr11	61905173	1.962880405658337	chr11:61905173:G:C
chr11:61905671	['TC', 'T']	56057	41961.99423759656	516.103691088187	0.0182973384441448	0.0060634594087316	3.0176401309450376	0.00254866	0.00254866	chr11	61905671	2.593688097042538	chr11:61905671:TC:T
chr11:61906646	['C', 'T']	56057	41652.97218703726	498.7831128971138	0.0179132663145977	0.006082163331796	2.9452129673913383	0.00322865	0.00322865	chr11	61906646	2.4909790318819627	chr11:61906646:C:T
chr11:61908172	['T', 'C']	56057	13954.244647827016	-121.19396795919066	-0.0139354543998908	0.0087588642693844	-1.5910115708266672	0.111613	0.111613	chr11	61908172	0.95228521848575	chr11:61908172:T:C
chr11:61908242	['T', 'C']	56057	5652.30249402362	-23.032672122158857	-0.011895502581666	0.0131947216310895	-0.9015349405809184	0.367308	0.367308	chr11	61908242	0.4349696125803281	chr11:61908242:T:C
chr11:61909182	['A', 'G']	56057	5775.581946672967	-38.10867604411807	-0.015099896964602	0.0131247624107956	-1.1504891663548755	0.249947	0.249947	chr11	61909182	0.602152071518971	chr11:61909182:A:G
chr11:61909425	['C', 'T']	56057	5655.30265458308	-38.983858345513255	-0.014672368386641	0.0131875867756397	-1.1125893339139188	0.26589	0.26589	chr11	61909425	0.575297995976015	chr11:61909425:C:T
chr11:61911104	['T', 'G']	56057	42028.49847460349	525.9408986881712	0.0189706545433784	0.0060581855300318	3.131408645267855	0.00174059	0.00174059	chr11	61911104	2.759303515905784	chr11:61911104:T:G
chr11:61911282	['C', 'G']	56057	19569.396392699768	-169.56408848278718	-0.0172282509323116	0.0076357305699502	-2.2562675273158423	0.0240577	0.0240577	chr11	61911282	1.6187458950782576	chr11:61911282:C:G
chr11:61912489	['C', 'T']	56057	5689.101487797916	-10.367944710243574	-0.009881637894652	0.0131430105712042	-0.7518549757771861	0.452141	0.452141	chr11	61912489	0.3447261094965416	chr11:61912489:C:T
chr11:61913398	['T', 'C']	56057	86543.17536973936	210.97327532893087	-0.0060950135561423	0.0069934805448613	-0.8715279204745708	0.38347	0.38347	chr11	61913398	0.4162686065366067	chr11:61913398:T:C
chr11:61915920	['C', 'A']	56057	36096.09794403201	-129.60439684185803	-0.0082187897223054	0.0062234750129063	-1.3206110260362751	0.186636	0.186636	chr11	61915920	0.7290045819540336	chr11:61915920:C:A
chr11:61917497	['G', 'A']	56057	49624.27870168803	397.3130968496456	0.0121298970644776	0.0059277839649012	2.046278531117116	0.0407336	0.0407336	chr11	61917497	1.3900472056507027	chr11:61917497:G:A
chr11:61918318	['C', 'G']	56057	7110.507376946818	-37.63996561399232	-0.0105515206956816	0.011884303988158	-0.8878534835692156	0.374623	0.374623	chr11	61918318	0.4264055626082805	chr11:61918318:C:G
chr11:61918517	['T', 'C']	56057	49729.43561335902	419.0163510028119	0.0123448424995735	0.0059260732107031	2.083140396793836	0.0372429	0.0372429	chr11	61918517	1.428956509082715	chr11:61918517:T:C
chr11:61918864	['G', 'A']	56057	49658.42927995432	423.4003390792098	0.0126203577986497	0.0059257231827623	2.1297582437468225	0.0331959	0.0331959	chr11	61918864	1.4789155523601805	chr11:61918864:G:A
chr11:61919561	['A', 'G']	56057	49721.98290750786	413.8286163518089	0.0121742044342888	0.0059247744178641	2.054796280105048	0.0399033	0.0399033	chr11	61919561	1.3989911867060576	chr11:61919561:A:G
chr11:61919982	['G', 'A']	56057	5779.103093335236	-64.77397232009291	-0.0201029499493016	0.0134761683412187	-1.4917407856811895	0.135773	0.135773	chr11	61919982	0.8671865858497236	chr11:61919982:G:A
chr11:61920202	['G', 'A']	56057	36944.95436299085	-181.33107267382115	-0.0096102219234366	0.0062060668961993	-1.548520517773018	0.121503	0.121503	chr11	61920202	0.9154129988775128	chr11:61920202:G:A
chr11:61920884	['T', 'C']	56057	36949.501115374325	-184.86336510702807	-0.0097341516790987	0.006206442535007	-1.568394716328049	0.116795	0.116795	chr11	61920884	0.9325757489949316	chr11:61920884:T:C
chr11:61922259	['G', 'A']	56057	44827.79332928832	-77.69028335505696	-0.0085544678101299	0.0059505113695129	-1.437602128441985	0.150553	0.150553	chr11	61922259	0.8223105860797197	chr11:61922259:G:A
chr11:61922606	['TG', 'T']	56057	49862.56346798943	381.977270869972	0.0111589785668746	0.0059271540661485	1.8826874487043304	0.0597479	0.0597479	chr11	61922606	1.223677354554544	chr11:61922606:TG:T
chr11:61922933	['T', 'G']	56057	5063.632310437109	-88.26200691716504	-0.0257941124628099	0.0144272978106787	-1.787868580886829	0.0738026	0.0738026	chr11	61922933	1.1319283380988696	chr11:61922933:T:G
chr11:61922948	['T', 'C']	56057	10400.484272689966	41.28408742190954	-0.0026552926723109	0.0099331303189176	-0.2673168061888793	0.789226	0.789226	chr11	61922948	0.1027986159305748	chr11:61922948:T:C
chr11:61923235	['G', 'A']	56057	49852.33589052827	385.90269465345983	0.011341913334112	0.0059260924625476	1.9138940888607243	0.0556388	0.0556388	chr11	61923235	1.254622245304691	chr11:61923235:G:A
chr11:61924658	['T', 'C']	56057	60409.7764911592	477.9139805382229	0.012033297029128	0.005936002177079	2.027171936626444	0.0426496	0.0426496	chr11	61924658	1.3700850376173817	chr11:61924658:T:C
chr11:61924869	['C', 'T']	56057	6650.0	48.92202310101568	0.0016096564150495	0.0121770375690664	0.1321878499528138	0.894836	0.894836	chr11	61924869	0.0482565521940403	chr11:61924869:C:T
chr11:61926212	['C', 'T']	56057	4124.4420497196825	27.008614749103447	-0.0051294200969368	0.0157058835375445	-0.3265922661832476	0.743978	0.743978	chr11	61926212	0.1284399066851254	chr11:61926212:C:T
chr11:61926213	['G', 'A']	56057	4920.192368517716	58.22075416148373	0.0055613538213693	0.0143991238209168	0.3862286268620507	0.699329	0.699329	chr11	61926213	0.1553184619230179	chr11:61926213:G:A
chr11:61927091	['G', 'A']	56057	59615.82531582326	453.0588080695271	0.0119038395290764	0.0059303674149099	2.0072684702718826	0.0447259	0.0447259	chr11	61927091	1.349440911552069	chr11:61927091:G:A
chr11:61928862	['G', 'A']	56057	59700.97507226722	442.208981691945	0.0113057447366256	0.0059314767381544	1.9060590196537497	0.0566477	0.0566477	chr11	61928862	1.2468177185911615	chr11:61928862:G:A
chr11:61929203	['A', 'G']	56057	52361.747528462816	-90.06110483533335	-0.0116615428836275	0.0059300396820361	-1.9665202104724195	0.0492435	0.0492435	chr11	61929203	1.307651087002561	chr11:61929203:A:G
chr11:61929413	['A', 'G']	56057	53242.916030395136	-68.61644328730124	-0.011620368801977	0.0060090501132627	-1.9338112651664203	0.0531414	0.0531414	chr11	61929413	1.274567008370122	chr11:61929413:A:G
chr11:61929451	['CT', 'C']	56057	52191.3449752824	294.7835083919419	0.0087324901084301	0.0059536492055094	1.466745823779676	0.142451	0.142451	chr11	61929451	0.8463344976848937	chr11:61929451:CT:C
chr11:61929739	['C', 'A']	56057	52296.78023174843	324.47153558593715	0.0097473270463642	0.0059508240348399	1.6379793771916662	0.101432	0.101432	chr11	61929739	0.993825011166442	chr11:61929739:C:A
chr11:61930186	['A', 'G']	56057	40996.86564446748	-64.50371761887028	-0.0072687065546877	0.0060233585828176	-1.206753085466742	0.227532	0.227532	chr11	61930186	0.6429575157272585	chr11:61930186:A:G
chr11:61930432	['G', 'A']	56057	40501.56010777823	-48.08420418927018	-0.0064746325511795	0.0060396306558533	-1.0720245856267014	0.283714	0.283714	chr11	61930432	0.5471192332110884	chr11:61930432:G:A
chr11:61931016	['C', 'G']	56057	39526.23064708927	-85.01592197167615	-0.0073137071487466	0.0060750472196595	-1.2038930537163055	0.228636	0.228636	chr11	61931016	0.6408553864936383	chr11:61931016:C:G
chr11:61931583	['G', 'A']	56057	52380.04831107623	-99.58467072281516	-0.0116024413835795	0.0059197584544957	-1.9599518245154304	0.0500064	0.0500064	chr11	61931583	1.3009744095277345	chr11:61931583:G:A
chr11:61932983	['C', 'T']	56057	27888.95519191992	-55.73146215235889	-0.0037243890752342	0.0066995235659628	-0.5559184975713953	0.578269	0.578269	chr11	61932983	0.237870088847711	chr11:61932983:C:T
chr11:61933347	['A', 'G']	56057	40983.23539068215	-11.401180161283824	-0.0052261916593831	0.0060225337494509	-0.867772913661071	0.385522	0.385522	chr11	61933347	0.4139508336805179	chr11:61933347:A:G
chr11:61933461	['G', 'C']	56057	10925.33876349362	-80.83479834024143	-0.0175086959264713	0.0099822258851666	-1.7539871495483703	0.0794382	0.0794382	chr11	61933461	1.0999706051335718	chr11:61933461:G:C
chr11:61933856	['A', 'T']	56057	40990.47439718716	-22.05697219248472	-0.0056179832051384	0.006022858873839	-0.9327768295453116	0.350939	0.350939	chr11	61933856	0.4547683657725549	chr11:61933856:A:T
chr11:61935131	['C', 'T']	56057	52451.71370701498	-105.12561477842254	-0.0118903267748336	0.0059215201451721	-2.0079855313044725	0.0446496	0.0446496	chr11	61935131	1.3501824274489151	chr11:61935131:C:T
chr11:61935424	['AAAAAAAAAAAAAAAG', 'A']	56057	11398.710267028418	-92.31382628101662	-0.0181425490831938	0.0097715316540859	-1.8566740328377904	0.0633628	0.0633628	chr11	61935424	1.198165639535973	chr11:61935424:AAAAAAAAAAAAAAAG:A
chr11:61936284	['T', 'C']	56057	6875.61326982088	-10.80283104136248	-0.0066428569918074	0.0120237595789924	-0.5524775298579403	0.580623	0.580623	chr11	61936284	0.2361057646200178	chr11:61936284:T:C
chr11:61936432	['C', 'T']	56057	32698.749437801154	-89.43876788281838	-0.0063869930088164	0.0063785867474581	-1.0013178877533733	0.316677	0.316677	chr11	61936432	0.4993834779473597	chr11:61936432:C:T
chr11:61936862	['A', 'G']	56057	11409.867268639136	-85.36762668697497	-0.0176606808332858	0.0097681036058098	-1.8079948315435173	0.0706127	0.0706127	chr11	61936862	1.1511171821791657	chr11:61936862:A:G
chr11:61937735	['G', 'A']	56057	51770.62363710986	305.5214781909649	0.0088437911504366	0.0059505672247317	1.4862097706719508	0.137229	0.137229	chr11	61937735	0.8625541013908771	chr11:61937735:G:A
chr11:61938021	['C', 'A']	56057	69528.72901533132	272.0941026290596	0.0040367230794192	0.0060398709157194	0.6683459192667897	0.503916	0.503916	chr11	61938021	0.2976418520006633	chr11:61938021:C:A
chr11:61938160	['G', 'A']	56057	6663.069761632886	56.18689338417688	0.0026197415456465	0.0121653099553763	0.2153452361884723	0.829499	0.829499	chr11	61938160	0.0811841332016984	chr11:61938160:G:A
chr11:61938644	['G', 'A']	56057	10911.167864980109	-81.79463547953122	-0.0175908361854077	0.0099852084157119	-1.7616894363194426	0.0781272	0.0781272	chr11	61938644	1.107197740087449	chr11:61938644:G:A
chr11:61938866	['C', 'T']	56057	39958.128124609706	-53.74042004734223	-0.0062026670376198	0.006060218674798	-1.0235054823044742	0.306073	0.306073	chr11	61938866	0.5141749796747797	chr11:61938866:C:T
chr11:61940173	['A', 'G']	56057	11461.44605679362	-84.70177333912842	-0.0175360586093999	0.0097570099565462	-1.7972779250506543	0.0722969	0.0722969	chr11	61940173	1.1408803243065424	chr11:61940173:A:G
chr11:61940688	['C', 'T']	56057	38822.64724919101	-29.87423634917592	-0.0048376445057471	0.0061103471441743	-0.7917135297884739	0.428531	0.428531	chr11	61940688	0.3680177556731872	chr11:61940688:C:T
chr11:61943066	['A', 'C']	56057	57400.23962031866	332.77281443911346	0.0079962129546784	0.0058655205565991	1.3632571700191407	0.172807	0.172807	chr11	61943066	0.7624386692656923	chr11:61943066:A:C
chr11:61943184	['C', 'T']	56057	10767.576247903808	-53.83748286797067	-0.0090084629953128	0.0097778519804739	-0.9213130873020474	0.356891	0.356891	chr11	61943184	0.447464403850505	chr11:61943184:C:T
chr11:61943350	['A', 'G']	56057	47699.21086626818	312.96099121293963	0.0075931447154761	0.0059030464098571	1.2863095066975694	0.19834	0.19834	chr11	61943350	0.7025896911026087	chr11:61943350:A:G
chr11:61943400	['C', 'T']	56057	5174.553852741253	-98.88720288581862	-0.0260298762040089	0.0141446904475577	-1.840257749048395	0.0657357	0.0657357	chr11	61943400	1.1821987080327574	chr11:61943400:C:T
chr11:61944149	['C', 'T']	56057	2702.509787066392	-60.56434501216776	-0.0325702612308042	0.0188113690126354	-1.7314136578218795	0.0833835	0.0833835	chr11	61944149	1.078919879432979	chr11:61944149:C:T
chr11:61944727	['G', 'A']	56057	8921.114005352361	90.08399616166297	0.0029212822171263	0.0107140354722552	0.272659375143121	0.785116	0.785116	chr11	61944727	0.105066171996073	chr11:61944727:G:A
chr11:61946560	['A', 'G']	56057	94976.77715733324	275.51385217490804	-7.053200428202319e-05	0.0080531845463416	-0.0087582749254223	0.993012	0.993012	chr11	61946560	0.0030455032646455	chr11:61946560:A:G
chr11:61948885	['G', 'A']	56057	2593.416375249786	-80.70759309969229	-0.0373115740143539	0.0191346061007721	-1.9499525528695527	0.0511868	0.0511868	chr11	61948885	1.2908420200059536	chr11:61948885:G:A
chr11:61948923	['C', 'G']	56057	20624.41502364172	336.6301454951051	0.020927265264898	0.007498379131977	2.790905193850921	0.00525786	0.00525786	chr11	61948923	2.279190981949118	chr11:61948923:C:G
chr11:61950243	['T', 'C']	56057	41699.69492220954	-205.0703450008156	-0.0165626125761562	0.0061945900584477	-2.6737221381694614	0.00750363	0.00750363	chr11	61950243	2.1247285889306955	chr11:61950243:T:C
chr11:61950564	['G', 'A']	56057	41679.69171067656	-200.49336728697688	-0.0164880823711349	0.0061962095542453	-2.660994956156411	0.00779323	0.00779323	chr11	61950564	2.1082825063276287	chr11:61950564:G:A
chr11:61951915	['T', 'C']	56057	41689.180619491126	-202.93105566119863	-0.0164865984124313	0.0061974342998647	-2.6602296393510887	0.00781096	0.00781096	chr11	61951915	2.107295586214787	chr11:61951915:T:C
chr11:61953066	['G', 'A']	56057	38517.8711973879	-121.98983389729962	-0.0158911792070437	0.0062355157733983	-2.5484947491974927	0.0108215	0.0108215	chr11	61953066	1.965712536219132	chr11:61953066:G:A
chr11:61953647	['T', 'C']	56057	61202.55074842555	527.8665228139117	0.0156106240539535	0.0060100856809007	2.5974045767038056	0.00939558	0.00939558	chr11	61953647	2.0270764052361976	chr11:61953647:T:C
chr11:61953762	['G', 'A']	56057	41451.57071734476	-227.3922376819785	-0.0171897837377336	0.0062002796458485	-2.772420716417702	0.00556594	0.00556594	chr11	61953762	2.254461479606245	chr11:61953762:G:A
chr11:61953805	['G', 'C']	56057	61129.08105792907	540.8474508600046	0.0159743344605459	0.0060074821221858	2.659073158378983	0.00783782	0.00783782	chr11	61953805	2.1058047145635017	chr11:61953805:G:C
chr11:61954112	['T', 'C']	56057	103356.84378121878	363.75268786975454	0.004150583435827	0.0107455941628495	0.3862590912075125	0.699306	0.699306	chr11	61954112	0.1553327455253654	chr11:61954112:T:C
chr11:61954167	['A', 'G']	56057	38158.21055636844	-161.173010343661	-0.0170013813017259	0.0062421820759378	-2.723627906860078	0.00645892	0.00645892	chr11	61954167	2.189840094582677	chr11:61954167:A:G
chr11:61954793	['C', 'A']	56057	102566.0	321.80430305968247	0.0002044144395181	0.010340704901168	0.0197679405293759	0.984229	0.984229	chr11	61954793	0.0069038427621836	chr11:61954793:C:A
chr11:61955366	['T', 'A']	56057	102889.835450264	316.1912077606011	-0.0011646775004278	0.0105004012836132	-0.1109174277220682	0.911682	0.911682	chr11	61955366	0.0401566197071897	chr11:61955366:T:A
chr11:61956084	['A', 'G']	56057	102995.51200627963	313.8876601414806	-0.0012546783528043	0.0105621290091043	-0.1187902885604644	0.905442	0.905442	chr11	61956084	0.043139364109396	chr11:61956084:A:G
chr11:61956231	['A', 'T']	56057	33262.24075098605	-81.316062409407	-0.0145643612815194	0.0065196180919054	-2.233928594621534	0.0254917	0.0254917	chr11	61956231	1.5936012011725271	chr11:61956231:A:T
chr11:61956387	['G', 'C']	56057	102918.83596760382	324.3334817821813	-0.0003292493416542	0.0105173923909771	-0.0313052256124556	0.975026	0.975026	chr11	61956387	0.0109838032696921	chr11:61956387:G:C
chr11:61956531	['C', 'T']	56057	102511.3147913582	276.3302716722695	-0.0038784526326402	0.0103468138194401	-0.3748451166051924	0.707777	0.707777	chr11	61956531	0.1501035543509201	chr11:61956531:C:T
chr11:61957042	['C', 'T']	56057	102453.48299853712	269.50848278587824	-0.0047473794084758	0.0103212745160756	-0.4599605795855566	0.645546	0.645546	chr11	61957042	0.1900728055518978	chr11:61957042:C:T
chr11:61957111	['T', 'G']	56057	66346.10128276036	459.0848332131301	0.012869624450419	0.006128922771212	2.0998183417922323	0.0357493	0.0357493	chr11	61957111	1.4467324576143314	chr11:61957111:T:G
chr11:61957315	['G', 'T']	56057	8304.592582020588	-22.154749515077164	-0.005780547773431	0.011007722564071	-0.5251356708697017	0.599491	0.599491	chr11	61957315	0.2222173324645099	chr11:61957315:G:T
chr11:61957702	['T', 'C']	56057	102457.6554812238	264.658338718843	-0.0053880694530574	0.0103229199360775	-0.5219520723227433	0.601706	0.601706	chr11	61957702	0.2206156578553618	chr11:61957702:T:C
chr11:61957703	['G', 'A']	56057	102449.48278445782	270.0103632261017	-0.0047753809935675	0.0103198219943313	-0.4627386980308985	0.643553	0.643553	chr11	61957703	0.1914156808346467	chr11:61957703:G:A
chr11:61958625	['T', 'G']	56057	100010.78409090907	414.4076292300068	0.00203119146888	0.0094416147772001	0.2151317880268791	0.829665	0.829665	chr11	61958625	0.0810972305395909	chr11:61958625:T:G
chr11:61958912	['ACACACACACACG', 'A']	56057	6346.172426436766	-132.65789301561978	-0.030104056993615	0.0125431544051112	-2.400038779826222	0.0163966	0.0163966	chr11	61958912	1.7852461979475431	chr11:61958912:ACACACACACACG:A
chr11:61959966	['C', 'T']	56057	2557.0	-81.14110787150166	-0.0357890488933114	0.0192694077740328	-1.8572988497103788	0.0632739	0.0632739	chr11	61959966	1.1987753961986711	chr11:61959966:C:T
chr11:61960275	['C', 'A']	56057	2694.0480590837733	-107.33540909624637	-0.0156188363564514	0.0197677715049465	-0.790116192538099	0.429463	0.429463	chr11	61960275	0.3670742464730444	chr11:61960275:C:A
chr11:61960319	['G', 'A']	56057	99374.0909317967	345.6779424212395	-0.0021805661472022	0.0092836193257793	-0.2348831927163501	0.8143	0.8143	chr11	61960319	0.0892155652071628	chr11:61960319:G:A
chr11:61960675	['C', 'T']	56057	2701.0	-106.87705017151652	-0.0151768469610529	0.0197266084589154	-0.7693591624055223	0.441683	0.441683	chr11	61960675	0.354889316042205	chr11:61960675:C:T
chr11:61961591	['C', 'T']	56057	99202.0	353.1033500208817	-0.0016932676062291	0.0091968761603086	-0.1841133420429063	0.853925	0.853925	chr11	61961591	0.068580271601978	chr11:61961591:C:T
chr11:61962564	['G', 'A']	56057	30648.82720785013	318.4689703659199	0.0117964272692548	0.0065107273141838	1.8118447755530973	0.0700155	0.0700155	chr11	61962564	1.1548058054243269	chr11:61962564:G:A
chr11:61962711	['C', 'T']	56057	23967.56534227757	-134.8750142610429	-0.0120824017430581	0.0071006395660103	-1.701593445313666	0.0888372	0.0888372	chr11	61962711	1.051405138143742	chr11:61962711:C:T
chr11:61963081	['T', 'C']	56057	24684.642093807422	-180.72857970517185	-0.0137588285449544	0.0070287086519909	-1.9575186888785192	0.0502915	0.0502915	chr11	61963081	1.2985054108692742	chr11:61963081:T:C
chr11:61963761	['C', 'A']	56057	12467.001587924637	52.13756099242188	-0.002106541662862	0.0095976954876509	-0.2194841111152653	0.826274	0.826274	chr11	61963761	0.0828759127817167	chr11:61963761:C:A
chr11:61966128	['G', 'C']	56057	24743.97266628604	-176.77783486871675	-0.0134662283262873	0.0070218170191366	-1.917769758110701	0.0551453	0.0551453	chr11	61966128	1.258491496298077	chr11:61966128:G:C
chr11:61968664	['T', 'G']	56057	24781.073107189382	-160.30156359711953	-0.0125513090472269	0.0070196333414438	-1.7880291514834568	0.0737767	0.0737767	chr11	61968664	1.1320807744798087	chr11:61968664:T:G
chr11:61968939	['A', 'C']	56057	6318.901782368999	-75.01943295504095	-0.0114577810587768	0.0125180321596237	-0.9153020948239244	0.360037	0.360037	chr11	61968939	0.4436528657045897	chr11:61968939:A:C
chr11:61970097	['A', 'G']	56057	12769.783799700192	72.4705379946672	-0.0015298529429833	0.0095157033149455	-0.1607713999006764	0.872274	0.872274	chr11	61970097	0.0593470724110378	chr11:61970097:A:G
chr11:61971073	['T', 'G']	56057	43531.73279186004	-90.77916428502816	-0.0125842136576803	0.0060545951237118	-2.078456676383896	0.0376719	0.0376719	chr11	61971073	1.423982475397831	chr11:61971073:T:G
chr11:61975261	['C', 'T']	56057	5621.0	-40.86283908013175	-0.0202073637843871	0.0136034754718677	-1.4854559649977956	0.137429	0.137429	chr11	61975261	0.8619216136298595	chr11:61975261:C:T
chr11:61975264	['G', 'A']	56057	12780.595950044602	90.2989212147157	0.0003716557572756	0.0094989710444079	0.0391258964300644	0.96879	0.96879	chr11	61975264	0.0137703526965826	chr11:61975264:G:A
chr11:61975266	['A', 'G']	56057	2481.0442593121165	-87.81880201772084	-0.0072083627019859	0.020825698466916	-0.3461282565594241	0.729248	0.729248	chr11	61975266	0.1371247532794623	chr11:61975266:A:G
chr11:61975573	['C', 'T']	56057	5615.200338952815	-40.29546940800388	-0.0203443995612286	0.0136091879699009	-1.4949017976843173	0.134946	0.134946	chr11	61975573	0.8698399840505815	chr11:61975573:C:T
chr11:61975806	['T', 'C']	56057	12450.44420658282	54.66950436484516	-0.0017947901698253	0.0095822245544701	-0.1873041233403438	0.851423	0.851423	chr11	61975806	0.0698546221431832	chr11:61975806:T:C
chr11:61976870	['C', 'T']	56057	79259.89741302408	146.2081453296366	-0.0036904210435514	0.0064008974471097	-0.5765474410495035	0.564248	0.564248	chr11	61976870	0.2485299716219383	chr11:61976870:C:T
chr11:61977200	['A', 'G']	56057	5632.301423627216	-43.72645942303353	-0.0209107181132429	0.0135926851386872	-1.538380231712067	0.123961	0.123961	chr11	61977200	0.9067149289418692	chr11:61977200:A:G
chr11:61978222	['T', 'C']	56057	24737.29545900616	-133.02512248007173	-0.0113281591671324	0.0070218536486245	-1.613271898560782	0.106691	0.106691	chr11	61978222	0.971872214269917	chr11:61978222:T:C
chr11:61978797	['T', 'G']	56057	12787.140548062513	24.30858352395845	-0.0038694466238542	0.0095017862088673	-0.4072336020613865	0.683838	0.683838	chr11	61978797	0.1650467696819025	chr11:61978797:T:G
chr11:61979317	['A', 'G']	56057	14274.037074702492	175.04672986675132	0.0045293847082629	0.0091587137908516	0.4945437549088173	0.620924	0.620924	chr11	61979317	0.206961553447419	chr11:61979317:A:G
chr11:61979546	['C', 'T']	56057	24555.066262265835	-109.30233302183672	-0.0102858252246468	0.0070410202107326	-1.4608430194488264	0.144064	0.144064	chr11	61979546	0.8414445310155929	chr11:61979546:C:T
chr11:61980594	['G', 'A']	56057	6978.124482660197	-2.1089106561416218	-0.0021153421720293	0.0120334752820579	-0.175788134553559	0.860461	0.860461	chr11	61980594	0.0652688090884607	chr11:61980594:G:A
chr11:61980797	['C', 'T']	56057	14252.762764477113	178.03892194739518	0.0048958529952241	0.0091617675982761	0.5343786493935276	0.593082	0.593082	chr11	61980797	0.226885256575838	chr11:61980797:C:T
chr11:61981330	['C', 'G']	56057	13980.498795825528	150.47948591137896	0.0030821878868983	0.0092095938067816	0.3346714254247306	0.737874	0.737874	chr11	61981330	0.1320177923457462	chr11:61981330:C:G
chr11:61981768	['C', 'T']	56057	35018.62227019697	-195.9067684698678	-0.014646043672111	0.0062361722974984	-2.348563024467116	0.0188495	0.0188495	chr11	61981768	1.7247001653585032	chr11:61981768:C:T
chr11:61981862	['G', 'A']	56057	32148.97886793779	195.49561754707287	0.0038311780483229	0.0064770594396959	0.59149959699965	0.554188	0.554188	chr11	61981862	0.2563428823614483	chr11:61981862:G:A
chr11:61981972	['G', 'A']	56057	6999.249719025956	7.128772021643218	-0.0009838718055074	0.0120241260452157	-0.0818248080407412	0.934786	0.934786	chr11	61981972	0.0292878005248647	chr11:61981972:G:A
chr11:61982294	['T', 'C']	56057	49325.83668368627	-12.1544761401253	-0.0110139808274737	0.0059323581235981	-1.856594055517585	0.0633742	0.0633742	chr11	61982294	1.1980875099115216	chr11:61982294:T:C
chr11:61982306	['G', 'C']	56057	7853.280189099991	82.49001293308505	0.0050814802267939	0.011567265254231	0.43929832290612	0.660447	0.660447	chr11	61982306	0.1801620282100633	chr11:61982306:G:C
chr11:61983088	['A', 'C']	56057	28277.08091048879	290.4653497252103	0.0116992423716857	0.0066903183825193	1.7486824546726896	0.0803514	0.0803514	chr11	61983088	1.0950065519189591	chr11:61983088:A:C
chr11:61983258	['C', 'T']	56057	14265.799361238984	178.3876020840434	0.0050290736992096	0.009159379029187	0.5490627348408778	0.582965	0.582965	chr11	61983258	0.2343575185911657	chr11:61983258:C:T
chr11:61983277	['G', 'C']	56057	7863.561111804898	-50.78626145991517	-0.0140792310450924	0.011553253787734	-1.2186377364998389	0.222987	0.222987	chr11	61983277	0.6517204553053624	chr11:61983277:G:C
chr11:61983351	['C', 'T']	56057	14266.272479126528	177.38442932869978	0.0048443779015628	0.0091587867139556	0.5289322759510598	0.596855	0.596855	chr11	61983351	0.224131163591825	chr11:61983351:C:T
chr11:61983676	['G', 'A']	56057	14261.017608334969	178.24765054666753	0.0049284551068762	0.009160058568928	0.5380375103270846	0.590553	0.590553	chr11	61983676	0.2287411199393124	chr11:61983676:G:A
chr11:61984156	['T', 'A']	56057	13742.786924463971	119.0088087861846	9.719691446727344e-05	0.0092775500250895	0.0104765713151015	0.991641	0.991641	chr11	61984156	0.0036455253636237	chr11:61984156:T:A
chr11:61985114	['C', 'G']	56057	27862.96456418949	258.09729078933515	0.0103306065160777	0.0067119713769871	1.5391314914568306	0.123778	0.123778	chr11	61985114	0.9073565388994748	chr11:61985114:C:G
chr11:61985654	['C', 'T']	56057	7476.069335763021	35.19527341762249	0.0001353956534896	0.0117558792239355	0.0115172715634863	0.990811	0.990811	chr11	61985654	0.0040091805149628	chr11:61985654:C:T
chr11:61987128	['CAG', 'C']	56057	6637.5920395347175	-35.22472067577169	-0.0059767591123051	0.0122783317416879	-0.48677289700624	0.626421	0.626421	chr11	61987128	0.2031336915132568	chr11:61987128:CAG:C
chr11:61987474	['A', 'AT']	56057	32152.32416709792	198.9347276367692	0.004052562616997	0.0064589729414	0.6274314281487903	0.530379	0.530379	chr11	61987474	0.2754136798609592	chr11:61987474:A:AT
chr11:61988373	['G', 'A']	56057	35873.75834924943	-151.16289702016405	-0.0128963299375018	0.0061936448503705	-2.082187508173051	0.0373299	0.0373299	chr11	61988373	1.4279431734679189	chr11:61988373:G:A
chr11:61988784	['C', 'T']	56057	7682.685256547491	29.303296807957185	-0.0015543539327691	0.0116118725894281	-0.1338590240978256	0.893515	0.893515	chr11	61988784	0.0488981523216862	chr11:61988784:C:T
chr11:61988934	['C', 'T']	56057	6805.36420237628	-42.97463977029373	-0.0075379800238559	0.0121350868745728	-0.6211723164216176	0.534489	0.534489	chr11	61988934	0.2720612283194863	chr11:61988934:C:T
chr11:61989028	['C', 'G']	56057	7680.822108436958	28.90099103012766	-0.0016628369115438	0.0116124595865618	-0.1431942043930179	0.886137	0.886137	chr11	61989028	0.0524991294171776	chr11:61989028:C:G
chr11:61989205	['T', 'C']	56057	7682.274087949336	28.99449385461984	-0.0015891254125588	0.0116114383306518	-0.1368586188296676	0.891143	0.891143	chr11	61989205	0.0500525999723484	chr11:61989205:T:C
chr11:61989404	['G', 'A']	56057	7143.509731860917	-27.52225977623705	-0.0064771815816696	0.0118903286504626	-0.5447436965014102	0.585932	0.585932	chr11	61989404	0.2321527828528379	chr11:61989404:G:A
chr11:61990374	['G', 'A']	56057	27454.407829003707	-151.8872533653807	-0.012416580605847	0.0067635862169496	-1.8357983778976628	0.0663928	0.0663928	chr11	61990374	1.1778790153580936	chr11:61990374:G:A
chr11:61990514	['T', 'A']	56057	7681.685167344609	28.549067259585765	-0.0017424671658653	0.0116122028217732	-0.1500548339198972	0.880722	0.880722	chr11	61990514	0.0551611550599087	chr11:61990514:T:A
chr11:61990663	['T', 'C']	56057	7682.741046094543	30.936031294629853	-0.0013580424796954	0.011612656950998	-0.1169450269155419	0.906904	0.906904	chr11	61990663	0.0424386825946401	chr11:61990663:T:C
chr11:61990862	['G', 'A']	56057	27451.897139900448	-153.40064782811092	-0.0125363192555968	0.0067638858983151	-1.8534196827181124	0.0638275	0.0638275	chr11	61990862	1.1949921657138196	chr11:61990862:G:A
chr11:61991170	['C', 'T']	56057	7685.096754625418	31.05195238159121	-0.0013501611732621	0.0116099997007912	-0.1162929550437554	0.907421	0.907421	chr11	61991170	0.0421911742891037	chr11:61991170:C:T
chr11:61991181	['C', 'T']	56057	7681.822215482329	28.74930409031811	-0.0016015596718766	0.0116124872018854	-0.1379170236344068	0.890306	0.890306	chr11	61991181	0.0504606997923276	chr11:61991181:C:T
chr11:61991255	['C', 'T']	56057	35303.70629907209	-184.15744717485973	-0.0137926952964409	0.0062195611351769	-2.21763159757872	0.026584	0.026584	chr11	61991255	1.5753796717293451	chr11:61991255:C:T
chr11:61991821	['T', 'C']	56057	7806.995048699724	33.90428877479813	-0.0010397717749529	0.0116001508606675	-0.0896343321256679	0.928578	0.928578	chr11	61991821	0.0321816099136353	chr11:61991821:T:C
chr11:61992242	['T', 'C']	56057	7679.095898231904	30.82139666890444	-0.0012097184646534	0.0116099266359732	-0.1041969086096647	0.917013	0.917013	chr11	61992242	0.0376245075270938	chr11:61992242:T:C
chr11:61992267	['A', 'G']	56057	6809.550985081019	-41.72744072994033	-0.0073718113120285	0.0121324626828393	-0.607610466624848	0.543448	0.543448	chr11	61992267	0.2648420051995272	chr11:61992267:A:G
chr11:61993757	['A', 'C']	56057	43433.84742073052	-102.53019527041964	-0.0117485443080078	0.0059402230275896	-1.97779515237748	0.0479567	0.0479567	chr11	61993757	1.319150709249146	chr11:61993757:A:C
chr11:61994080	['C', 'T']	56057	32807.096717216766	364.6941637125318	0.0103385307574851	0.0063378890611612	1.6312262107647004	0.102848	0.102848	chr11	61994080	0.9878041492527684	chr11:61994080:C:T
chr11:61994723	['C', 'T']	56057	37248.30260692682	70.7193245323148	-0.0080793077584422	0.0061560749665581	-1.312412178592991	0.189386	0.189386	chr11	61994723	0.7226521285400942	chr11:61994723:C:T
chr11:61994985	['A', 'G']	56057	43369.8314330068	-91.69566258018844	-0.0113083695839517	0.0059401849084049	-1.9037066620520864	0.0569535	0.0569535	chr11	61994985	1.2444795817871637	chr11:61994985:A:G
chr11:61995462	['G', 'A']	56057	35266.324077874335	-173.9775389737176	-0.0135591438951268	0.0062203640430592	-2.179799092346731	0.0292765	0.0292765	chr11	61995462	1.5334808443330012	chr11:61995462:G:A
chr11:61996446	['C', 'T']	56057	14758.533358334234	-73.84773454018857	-0.0114143634900886	0.0087680066163883	-1.3018196711615202	0.192983	0.192983	chr11	61996446	0.7144809465951784	chr11:61996446:C:T
chr11:61996889	['G', 'A']	56057	14826.115862905674	-78.28818007772291	-0.0116019409338727	0.0087458615710499	-1.3265635226009933	0.184659	0.184659	chr11	61996889	0.7336295206418423	chr11:61996889:G:A
chr11:61998239	['T', 'TG']	56057	27440.181389449608	-122.95458470753051	-0.0110912364053027	0.0067694474580098	-1.638425657943346	0.101339	0.101339	chr11	61998239	0.9942233855853584	chr11:61998239:T:TG
chr11:61999097	['C', 'T']	56057	67284.80117032095	474.7477911469086	0.0116716646109458	0.0058925786947715	1.9807397093062369	0.0476254	0.0476254	chr11	61999097	1.3221613637139464	chr11:61999097:C:T
chr11:62000842	['G', 'C']	56057	8030.429764155992	-19.815923578718568	-0.0108890554897363	0.0114465058384165	-0.9512995182504236	0.341456	0.341456	chr11	62000842	0.4666652515383503	chr11:62000842:G:C
chr11:62001167	['G', 'C']	56057	67326.60311485354	514.5828096602064	0.0129376309391884	0.0058907767100872	2.196252137181552	0.028078	0.028078	chr11	62001167	1.5516338302992811	chr11:62001167:G:C
chr11:62001234	['C', 'T']	56057	67285.60245499473	502.5746323157083	0.0125256516485425	0.0058919140871936	2.125905344710912	0.0335155	0.0335155	chr11	62001234	1.474754297212484	chr11:62001234:C:T
chr11:62001501	['G', 'A']	56057	67402.22626057165	560.7779878404399	0.014863186201773	0.0058919793136342	2.5226134394903856	0.0116514	0.0116514	chr11	62001501	1.933621887878764	chr11:62001501:G:A
chr11:62001796	['G', 'C']	56057	7550.26937828918	78.26861376329954	0.0058571759137365	0.0115369516618825	0.507688346574974	0.611674	0.611674	chr11	62001796	0.2134799793624384	chr11:62001796:G:C
chr11:62002500	['G', 'A']	56057	70227.26391564976	-40.35697587331737	-0.0099546769707166	0.0060069080732503	-1.6572048130795178	0.0974837	0.0974837	chr11	62002500	1.0110679954999533	chr11:62002500:G:A
chr11:62002735	['C', 'T']	56057	6298.0	78.5404200461558	0.0123580104833927	0.0125601896036263	0.9839031792820112	0.325167	0.325167	chr11	62002735	0.4878935357874246	chr11:62002735:C:T
chr11:62003367	['C', 'T']	56057	24331.170216941413	68.2085951221315	0.000807180286078	0.0070660237468199	0.1142340183107008	0.909053	0.909053	chr11	62003367	0.041410795615726	chr11:62003367:C:T
chr11:62003427	['G', 'T']	56057	39856.97705619982	111.83404567750613	0.0005830679117327	0.0060206040138872	0.0968454178995787	0.92285	0.92285	chr11	62003427	0.03486888344458	chr11:62003427:G:T
chr11:62004044	['C', 'T']	56057	40776.77479094146	348.0840497544818	0.0094517311809948	0.006052874753323	1.561527632106669	0.118405	0.118405	chr11	62004044	0.9266299578617438	chr11:62004044:C:T
chr11:62004374	['T', 'C']	56057	6259.78167707404	-129.4373298791487	-0.0202649542619827	0.0126065478898898	-1.6074943306434282	0.107952	0.107952	chr11	62004374	0.9667693071887806	chr11:62004374:T:C
chr11:62004714	['G', 'A']	56057	7110.268399735936	128.15183329418304	0.0120561025455442	0.0118825800714432	1.014603097396167	0.310299	0.310299	chr11	62004714	0.5082196240135839	chr11:62004714:G:A
chr11:62006207	['C', 'T']	56057	7124.254178931406	116.57944110417768	0.0105193684892719	0.0118695656905688	0.8862471267697911	0.375488	0.375488	chr11	62006207	0.4254039377997812	chr11:62006207:C:T
chr11:62006444	['C', 'T']	56057	77292.43991791578	125.90698482675188	-0.0065962251890202	0.006304968176968	-1.046194842523731	0.295476	0.295476	chr11	62006444	0.5294777888634716	chr11:62006444:C:T
chr11:62007608	['T', 'C']	56057	33597.59281661494	180.2439887538616	0.0057886752036653	0.0063364511679599	0.9135516159164324	0.360956	0.360956	chr11	62007608	0.4425457347199187	chr11:62007608:T:C
chr11:62007785	['G', 'A']	56057	24334.47281842673	74.32692858660332	0.0012619917245242	0.0070656500930645	0.1786094284180597	0.858245	0.858245	chr11	62007785	0.066388718025993	chr11:62007785:G:A
chr11:62008072	['A', 'G']	56057	105232.39145124952	204.59806353957032	-0.0137352124029369	0.0127579216094552	-1.076602664869601	0.281662	0.281662	chr11	62008072	0.5502717412411122	chr11:62008072:A:G
chr11:62008646	['A', 'G']	56057	108796.82247475648	394.8941736879907	-0.0019845249983229	0.0182406851564018	-0.1087966258562643	0.913364	0.913364	chr11	62008646	0.0393561099935915	chr11:62008646:A:G
chr11:62009188	['G', 'T']	56057	3304.075559182537	8.22787490856804	0.0244754717000992	0.0185116326777374	1.3221671003408613	0.186118	0.186118	chr11	62009188	0.7302116229861303	chr11:62009188:G:T
chr11:62009208	['C', 'T']	56057	110937.19259153056	274.55773745955366	-0.0446232445650693	0.0296857647060161	-1.5031866285737283	0.132797	0.132797	chr11	62009208	0.8768117359481387	chr11:62009208:C:T
chr11:62009390	['C', 'T']	56057	33606.74710897422	172.1719158321163	0.0055189300000869	0.0063414532020316	0.8702942092703355	0.384143	0.384143	chr11	62009390	0.4155070762831824	chr11:62009390:C:T
chr11:62009614	['A', 'G']	56057	77759.66873944142	92.88832153687208	-0.0078963213906352	0.0063881359487394	-1.2360916320500877	0.21643	0.21643	chr11	62009614	0.6646825405551502	chr11:62009614:A:G
chr11:62010757	['AAAAACAAAC', 'A']	56057	110955.80167512536	288.240221728316	-0.0304693363336641	0.0301550176072522	-1.0104234303725388	0.312297	0.312297	chr11	62010757	0.5054321876868798	chr11:62010757:AAAAACAAAC:A
chr11:62011575	['A', 'G']	56057	26130.12748456625	248.88580242265832	0.0102012375897853	0.0068676055633528	1.485414020313223	0.13744	0.13744	chr11	62011575	0.8618868535128329	chr11:62011575:A:G
chr11:62012550	['G', 'A']	56057	6844.366289649267	-12.311003204461636	-0.0106865549990693	0.0124321324958355	-0.8595914661180689	0.390018	0.390018	chr11	62012550	0.4089153490753455	chr11:62012550:G:A
chr11:62012586	['A', 'AGGGACTCT']	56057	7112.522562226783	125.18920821481304	0.0115577506353071	0.0118818802403443	0.972720680693567	0.330696	0.330696	chr11	62012586	0.4805710581508081	chr11:62012586:A:AGGGACTCT
chr11:62012594	['T', 'C']	56057	7111.88808206958	124.24370668428008	0.011439672331368	0.0118818368248237	0.9627865203019867	0.335659	0.335659	chr11	62012594	0.4741017036170453	chr11:62012594:T:C
chr11:62013151	['C', 'A']	56057	3155.168855032647	0.4136430621389408	0.0216708781095709	0.0185441219251515	1.1686117141075558	0.242565	0.242565	chr11	62013151	0.6151718638299128	chr11:62013151:C:A
chr11:62013645	['G', 'A']	56057	34307.672084351754	201.5025118271924	0.0060416359536888	0.0062692567227131	0.9636925429772898	0.335204	0.335204	chr11	62013645	0.4746908075609655	chr11:62013645:G:A
chr11:62013891	['C', 'A']	56057	29933.407779462927	349.77782224425385	0.0098583360586209	0.0065249145288488	1.5108758919421812	0.130826	0.130826	chr11	62013891	0.8833059369412719	chr11:62013891:C:A
chr11:62014577	['G', 'A']	56057	2783.475806883746	-77.01278068484632	-0.0083592365703268	0.0197061488774223	-0.4241943274824311	0.671426	0.671426	chr11	62014577	0.1730018453371869	chr11:62014577:G:A
chr11:62014726	['G', 'C']	56057	46720.000624431326	26.78530341420465	-0.0008195351597681	0.0058708718241196	-0.1395934342155399	0.888982	0.888982	chr11	62014726	0.0511070324828971	chr11:62014726:G:C
chr11:62014850	['T', 'C']	56057	63894.97875111506	176.95849582538168	-0.0035804442014197	0.0058601204249232	-0.6109847480594572	0.541212	0.541212	chr11	62014850	0.266632582591772	chr11:62014850:T:C
chr11:62015176	['C', 'T']	56057	22884.449412142512	123.99450559651696	0.0035115032008796	0.0072181364056542	0.4864833529786114	0.626626	0.626626	chr11	62015176	0.2029915893102516	chr11:62015176:C:T
chr11:62015961	['A', 'C']	56057	6919.45621017687	-5.417110436479192	-0.0085761473439277	0.0124034296511288	-0.6914335458134538	0.489296	0.489296	chr11	62015961	0.3104283345875547	chr11:62015961:A:C
chr11:62016319	['G', 'A']	56057	8816.471830734648	-98.37202958111438	-0.0131018497782485	0.0107709538269104	-1.21640571381102	0.223836	0.223836	chr11	62016319	0.6500700637236263	chr11:62016319:G:A
chr11:62016656	['C', 'T']	56057	43922.484727921496	102.70055190358866	-0.0001148380015921	0.005900380319608	-0.0194628134750168	0.984472	0.984472	chr11	62016656	0.0067966313983061	chr11:62016656:C:T
chr11:62016926	['A', 'G']	56057	2770.0988315047725	-74.8226050518725	-0.0078211478199473	0.0197312711925978	-0.3963833725462864	0.691824	0.691824	chr11	62016926	0.1600043759921245	chr11:62016926:A:G
chr11:62017058	['C', 'A']	56057	67222.39015077171	191.5855293224545	-0.0015487220934478	0.005866605836769	-0.2639894577101408	0.791789	0.791789	chr11	62017058	0.1013905360171116	chr11:62017058:C:A
chr11:62017414	['C', 'T']	56057	43811.72335034438	90.99646827993756	-0.000605761218682	0.0059031054391642	-0.1026173807879373	0.918267	0.918267	chr11	62017414	0.0370310227563134	chr11:62017414:C:T
chr11:62018066	['A', 'G']	56057	66674.89412457403	96.57062470061096	-0.0044383626784981	0.00586083931856	-0.7572913088476452	0.448879	0.448879	chr11	62018066	0.3478707118125427	chr11:62018066:A:G
chr11:62019441	['G', 'A']	56057	43947.63109500263	133.847342871411	0.0008660124272562	0.0059003197994551	0.1467738117069893	0.883311	0.883311	chr11	62019441	0.0538863611972443	chr11:62019441:G:A
chr11:62020328	['A', 'G']	56057	28628.553521729824	175.71515067090948	0.00333173287542	0.0066267043882997	0.5027737288693107	0.615125	0.615125	chr11	62020328	0.2110366219578627	chr11:62020328:A:G
chr11:62020450	['A', 'G']	56057	29221.021121605427	259.4794720184857	0.0063157051224831	0.0065828304841438	0.9594208961777037	0.337351	0.337351	chr11	62020450	0.471917998139965	chr11:62020450:A:G
chr11:62021174	['T', 'A']	56057	43866.738071446416	134.42550607487004	0.0009714349668428	0.0059043236707228	0.1645294230158479	0.869315	0.869315	chr11	62021174	0.0608228265740343	chr11:62021174:T:A
chr11:62021358	['CT', 'C']	56057	29183.726688791347	256.4323755806756	0.0061986451073343	0.0065821884555126	0.941730117457056	0.346335	0.346335	chr11	62021358	0.4605036172036932	chr11:62021358:CT:C
chr11:62022469	['G', 'A']	56057	29174.408837018404	261.7138333539384	0.0065123883506314	0.0065832706531249	0.9892329654622524	0.322553	0.322553	chr11	62022469	0.4913989144662987	chr11:62022469:G:A
chr11:62023190	['T', 'C']	56057	44942.413816482	207.33110331299804	0.0026457392957392	0.005869427327008	0.4507661733138656	0.65216	0.65216	chr11	62023190	0.1856458420096864	chr11:62023190:T:C
chr11:62023335	['G', 'A']	56057	29217.169637281662	270.2709098224079	0.0067956022746075	0.0065774798561543	1.0331620047835075	0.301533	0.301533	chr11	62023335	0.5206651514056304	chr11:62023335:G:A
chr11:62023748	['G', 'T']	56057	31163.55926276161	100.66233577584954	0.0031196479216239	0.0064757322487938	0.4817444270036017	0.629989	0.629989	chr11	62023748	0.2006670335321444	chr11:62023748:G:T
chr11:62023946	['T', 'C']	56057	35624.08398008885	-33.709800534837065	-0.0085423096517073	0.0062543639179539	-1.365815894912276	0.172002	0.172002	chr11	62023946	0.7644665031859749	chr11:62023946:T:C
chr11:62024547	['C', 'T']	56057	52547.06079369043	163.60069352021193	0.002150635307733	0.0059334102618734	0.3624619254044274	0.717008	0.717008	chr11	62024547	0.1444759986746369	chr11:62024547:C:T
chr11:62026063	['T', 'C']	56057	35204.65213745362	-75.17832397081047	-0.0098848479251709	0.006283553498642	-1.573130224371802	0.115694	0.115694	chr11	62026063	0.9366891633858392	chr11:62026063:T:C
chr11:62026350	['T', 'C']	56057	43723.25963597432	183.92399253766	0.0026652778694952	0.0059080861203484	0.4511237336767364	0.651902	0.651902	chr11	62026350	0.1858176865658394	chr11:62026350:T:C
chr11:62026428	['T', 'C']	56057	81078.01714601772	284.5662673160357	-0.002325004425353	0.0064829221336053	-0.3586352538928405	0.719869	0.719869	chr11	62026428	0.1427465282262334	chr11:62026428:T:C
chr11:62026852	['G', 'A']	56057	1136.0405316207298	124.38612432175069	0.0848132893020027	0.0304305794962632	2.787107268608456	0.00531988	0.00531988	chr11	62026852	2.274098163931569	chr11:62026852:G:A
chr11:62027583	['G', 'A']	56057	43265.71816511143	121.1999955930832	0.000441483235698	0.005922362560861	0.0745451213364807	0.940577	0.940577	chr11	62027583	0.0266056452956706	chr11:62027583:G:A
chr11:62027885	['C', 'T']	56057	9435.68323014613	-87.83823211092346	-0.014380143228511	0.0104686646340809	-1.3736368229521947	0.16956	0.16956	chr11	62027885	0.7706765921038166	chr11:62027885:C:T
chr11:62028200	['G', 'A']	56057	10831.35254237288	-26.364488766422568	-0.0074916750951551	0.0097778891286273	-0.7661853183854614	0.443569	0.443569	chr11	62028200	0.3530388132879392	chr11:62028200:G:A
chr11:62028725	['A', 'G']	56057	43769.56034082377	-142.7414239605705	-0.0094651541033135	0.0059151204409664	-1.6001625322386557	0.109568	0.109568	chr11	62028725	0.9603162656749784	chr11:62028725:A:G
chr11:62028914	['G', 'A']	56057	1466.3662187962816	142.7371239326232	0.07818324236542	0.0270931169876054	2.885723425665177	0.00390664	0.00390664	chr11	62028914	2.408196607515161	chr11:62028914:G:A
chr11:62029635	['T', 'C']	56057	44894.70248480508	330.93862210985395	0.0050614615653736	0.0059011058126416	0.8577140837791258	0.391054	0.391054	chr11	62029635	0.4077632674564834	chr11:62029635:T:C
chr11:62030578	['G', 'A']	56057	35694.55131865387	-45.11100623234136	-0.0079434993661744	0.0062636933083608	-1.2681814027470573	0.204738	0.204738	chr11	62030578	0.6888015434699016	chr11:62030578:G:A
chr11:62030914	['T', 'C']	56057	23637.48169295553	137.44583435974482	0.0036848071330847	0.0071426979333896	0.5158844973493275	0.605937	0.605937	chr11	62030914	0.217572527607089	chr11:62030914:T:C
chr11:62031122	['A', 'T']	56057	81750.50015166384	74.0389911840804	-0.0060596229997278	0.0064916629075563	-0.9334469589716916	0.350593	0.350593	chr11	62031122	0.4551967593538106	chr11:62031122:A:T
chr11:62033534	['G', 'A']	56057	36236.81785255495	-18.90965524954296	-0.0068100601914278	0.0062329237147582	-1.0925948243683912	0.274576	0.274576	chr11	62033534	0.5613374260325468	chr11:62033534:G:A
chr11:62036068	['A', 'G']	56057	106387.0	285.4079807961908	-0.0037883528629975	0.0136130461933719	-0.2782884013750039	0.780792	0.780792	chr11	62036068	0.1074646451027046	chr11:62036068:A:G
chr11:62036211	['T', 'C']	56057	36857.28888290736	-0.7850768216182176	-0.0066780323878357	0.0062230353206931	-1.0731149742360788	0.283224	0.283224	chr11	62036211	0.5478699479245878	chr11:62036211:T:C
chr11:62036245	['A', 'G']	56057	36657.04229752888	-16.706781349897074	-0.0072114016893278	0.0062105634771959	-1.161150951247304	0.245585	0.245585	chr11	62036245	0.60979816284101	chr11:62036245:A:G
chr11:62036296	['C', 'T']	56057	24247.58988101812	137.55455282113695	0.0038558902151933	0.0072178508412204	0.5342158351586697	0.593194	0.593194	chr11	62036296	0.2268032503949531	chr11:62036296:C:T
chr11:62036464	['G', 'A']	56057	24229.392550091976	15.93016320345328	-0.0039398051904839	0.0070694451185192	-0.5573004846113233	0.577324	0.577324	chr11	62036464	0.2385803880220455	chr11:62036464:G:A
chr11:62036629	['C', 'T']	56057	76910.60404995541	179.4257761968804	-0.0019206822733876	0.0062837794415726	-0.3056571751517389	0.759867	0.759867	chr11	62036629	0.1192624159044519	chr11:62036629:C:T
chr11:62036690	['C', 'A']	56057	13439.157668427062	-246.10278736289936	-0.0174277112783514	0.0090450478326447	-1.9267682825791816	0.0540136	0.0540136	chr11	62036690	1.2674968760787124	chr11:62036690:C:A
chr11:62036720	['A', 'G']	56057	23655.595852888164	35.29466162548317	-0.0027171882996697	0.0071110962661033	-0.3821054023163533	0.702385	0.702385	chr11	62036720	0.1534247717129851	chr11:62036720:A:G
chr11:62036975	['A', 'C']	56057	6925.347282201365	70.4123789240969	0.0028235392055379	0.0124478336509312	0.2268297669070106	0.820557	0.820557	chr11	62036975	0.0858912452926029	chr11:62036975:A:C
chr11:62037361	['C', 'T']	56057	23617.213071172413	32.69326304860741	-0.0029359593257796	0.0071117889517936	-0.4128299286832984	0.679733	0.679733	chr11	62037361	0.1676616452314742	chr11:62037361:C:T
chr11:62037983	['C', 'G']	56057	23652.21931593128	36.9568090028757	-0.0028771195661854	0.0071091934913029	-0.4047040736343962	0.685697	0.685697	chr11	62037983	0.1638677506167249	chr11:62037983:C:G
chr11:62038095	['G', 'A']	56057	83200.90531837077	177.89504187336323	-0.0035802240703754	0.0065976113597279	-0.5426545874207215	0.58737	0.58737	chr11	62038095	0.2310882388945535	chr11:62038095:G:A
chr11:62038347	['C', 'T']	56057	23625.90046928253	38.11661912864206	-0.0026367764539219	0.0071113436241549	-0.3707845652354218	0.710799	0.710799	chr11	62038347	0.1482531918610909	chr11:62038347:C:T
chr11:62038422	['G', 'A']	56057	23627.429787461864	37.1666806002814	-0.0026989582527304	0.0071123257698316	-0.3794761854383274	0.704336	0.704336	chr11	62038422	0.152220113394146	chr11:62038422:G:A
chr11:62038664	['G', 'A']	56057	23623.107061300223	33.20160182913534	-0.0028598812600893	0.0071114508383465	-0.4021515897527234	0.687574	0.687574	chr11	62038664	0.162680554134518	chr11:62038664:G:A
chr11:62038880	['A', 'G']	56057	87388.58923760414	90.97490970024164	-0.0069879854721395	0.007013878052319	-0.9963083789044476	0.319105	0.319105	chr11	62038880	0.4960663908694879	chr11:62038880:A:G
chr11:62039010	['C', 'T']	56057	23623.849935755585	38.52785774017585	-0.0026142427848899	0.0071120984676162	-0.3675768546784661	0.71319	0.71319	chr11	62039010	0.146794754917976	chr11:62039010:C:T
chr11:62039117	['T', 'G']	56057	23627.330578512418	38.06602698514951	-0.0027174211275871	0.0071131765373308	-0.3820263862882821	0.702443	0.702443	chr11	62039117	0.1533889109813301	chr11:62039117:T:G
chr11:62040031	['T', 'C']	56057	23457.6030582022	22.81657729035068	-0.0032039020162783	0.0071353923920469	-0.4490155327476372	0.653422	0.653422	chr11	62040031	0.1848062473969211	chr11:62040031:T:C
chr11:62040117	['A', 'G']	56057	38755.25907938431	250.5106090539488	0.0046094097844002	0.0061547440744457	0.7489198135042413	0.453909	0.453909	chr11	62040117	0.3430312060837933	chr11:62040117:A:G
chr11:62040220	['T', 'C']	56057	23674.76311166882	45.82696888048855	-0.0023110544872624	0.0071290176079803	-0.3241757300017615	0.745806	0.745806	chr11	62040220	0.1273741270669485	chr11:62040220:T:C
chr11:62040221	['G', 'A']	56057	23429.27226440372	27.18506695513336	-0.0030296442581124	0.0071471886038429	-0.4238931454087367	0.671645	0.671645	chr11	62040221	0.1728602139679149	chr11:62040221:G:A
chr11:62040226	['G', 'A']	56057	23650.03417365936	41.556109004967965	-0.0025312658689042	0.0071233250378522	-0.3553489213890323	0.72233	0.72233	chr11	62040226	0.1412643475322116	chr11:62040226:G:A
chr11:62040283	['C', 'T']	56057	23607.319923576903	38.14765844054671	-0.0025633694270693	0.007118417194137	-0.3601038485326	0.718771	0.718771	chr11	62040283	0.1434094535358594	chr11:62040283:C:T
chr11:62040311	['T', 'C']	56057	87724.71979925691	119.09898667527364	-0.0054850887732198	0.0070575226209744	-0.7771974767630999	0.437046	0.437046	chr11	62040311	0.3594728502268515	chr11:62040311:T:C
chr11:62040362	['G', 'A']	56057	23621.377297876134	31.31826361732332	-0.0029671259559889	0.00711276776335	-0.4171549043506932	0.676567	0.676567	chr11	62040362	0.1696891890301792	chr11:62040362:G:A
chr11:62040408	['G', 'A']	56057	38376.16857341732	253.102261827955	0.0047289018147518	0.0061703886534791	0.7663863786093079	0.44345	0.44345	chr11	62040408	0.353155340766283	chr11:62040408:G:A
chr11:62040424	['G', 'A']	56057	23729.85909683408	27.627016101348016	-0.0034194123016009	0.0070995511977042	-0.4816378115149982	0.630065	0.630065	chr11	62040424	0.2006146446969601	chr11:62040424:G:A
chr11:62040453	['T', 'G']	56057	23885.85138670841	35.7058851904044	-0.0027725743490848	0.0071369967568011	-0.3884791381532821	0.697663	0.697663	chr11	62040453	0.1563543088711119	chr11:62040453:T:G
chr11:62040620	['A', 'G']	56057	23627.793462746216	33.40263205142331	-0.0029668250107494	0.0071117727095618	-0.4171709546848336	0.676555	0.676555	chr11	62040620	0.1696968920071213	chr11:62040620:A:G
chr11:62040635	['G', 'C']	56057	23126.30039786615	19.23495517853802	-0.0038138115738295	0.007163452975688	-0.5323984936835868	0.594452	0.594452	chr11	62040635	0.2258832074485467	chr11:62040635:G:C
chr11:62041328	['A', 'G']	56057	23297.72776429439	10.441466233163684	-0.0036317209517869	0.0071584071369198	-0.5073364621936901	0.611921	0.611921	chr11	62041328	0.213304642362063	chr11:62041328:A:G
chr11:62041466	['T', 'C']	56057	23547.360488144303	25.436196111343	-0.0034690056043751	0.0071249872464387	-0.4868788510616625	0.626346	0.626346	chr11	62041466	0.2031856917434379	chr11:62041466:T:C
chr11:62041507	['C', 'T']	56057	22851.03819667452	-6.019618097160971	-0.0050239590425781	0.0072027311562962	-0.6975075056336785	0.485488	0.485488	chr11	62041507	0.3138215002527633	chr11:62041507:C:T
chr11:62041854	['A', 'C']	56057	37412.00653011705	-50.70015478660129	-0.0039344698031837	0.0061131930051833	-0.6436030728700506	0.519835	0.519835	chr11	62041854	0.2841344832129516	chr11:62041854:A:C
chr11:62042222	['T', 'C']	56057	60009.56407786044	-62.13394172544871	-0.0064358695036789	0.0057967033987949	-1.1102637242086448	0.26689	0.26689	chr11	62042222	0.5736676983225714	chr11:62042222:T:C
chr11:62042690	['T', 'C']	56057	63022.24252859207	373.2110008405781	0.004791501197831	0.0060004181592389	0.7985278810033483	0.424568	0.424568	chr11	62042690	0.3720527420285626	chr11:62042690:T:C
chr11:62043312	['A', 'G']	56057	82521.2488581216	245.51210524338555	0.0021783789555556	0.0065458722910714	0.3327866567954459	0.739297	0.739297	chr11	62043312	0.1311810561264231	chr11:62043312:A:G
chr11:62044331	['T', 'G']	56057	2272.2565773033944	18.243106306464	-0.0109584075515087	0.0205161754628759	-0.5341350083176064	0.59325	0.59325	chr11	62044331	0.2267622531106233	chr11:62044331:T:G
chr11:62044663	['C', 'T']	56057	18801.670805458925	136.6276652094631	0.0008655405610862	0.0077749872696336	0.1113237271097218	0.91136	0.91136	chr11	62044663	0.0403100367152752	chr11:62044663:C:T
chr11:62044924	['G', 'A']	56057	13035.860372174346	114.5417196726568	0.0025062460662743	0.0090100459921043	0.2781612955661502	0.78089	0.78089	chr11	62044924	0.1074101386676143	chr11:62044924:G:A
chr11:62045713	['C', 'T']	56057	13305.424131594444	37.84041806266252	-0.0039212610516444	0.0089238016367928	-0.4394159811304012	0.660362	0.660362	chr11	62045713	0.1802179258167767	chr11:62045713:C:T
chr11:62045721	['T', 'C']	56057	3690.658376005854	26.390805660931388	-0.0046694883244762	0.0161294701796336	-0.289500415851992	0.7722	0.7722	chr11	62045721	0.1122702027119696	chr11:62045721:T:C
chr11:62045787	['T', 'C']	56057	3715.397673547305	28.399650676545168	-0.0039674362275528	0.016072109860949	-0.2468522342043402	0.805023	0.805023	chr11	62045787	0.0941917113956224	chr11:62045787:T:C
chr11:62046094	['A', 'G']	56057	3689.4479521727503	26.87147234368132	-0.0046401637382635	0.0161334710091734	-0.287611000486205	0.773646	0.773646	chr11	62046094	0.1114577155638395	chr11:62046094:A:G
chr11:62046136	['C', 'T']	56057	3690.72422652821	27.29141153377081	-0.0045738012237787	0.0161293510691095	-0.2835700707475043	0.776741	0.776741	chr11	62046136	0.109723770159221	chr11:62046136:C:T
chr11:62046182	['G', 'A']	56057	3685.7752632518304	26.22926537123177	-0.0049322007799948	0.0161414217207221	-0.3055617321281526	0.759939	0.759939	chr11	62046182	0.1192212669647577	chr11:62046182:G:A
chr11:62046232	['C', 'CT']	56057	6410.888367277725	39.11371032903807	0.0015248996988886	0.0124168751252267	0.1228086522180251	0.902259	0.902259	chr11	62046232	0.0446687771755289	chr11:62046232:C:CT
chr11:62046348	['G', 'A']	56057	27666.37726185804	-9.504321691609803	-0.0030831580097319	0.0067498072267557	-0.4567771946894359	0.647833	0.647833	chr11	62046348	0.1885369332124202	chr11:62046348:G:A
chr11:62046640	['T', 'C']	56057	3696.9462327176575	33.820339342140024	-0.0030165503913776	0.0161265147555567	-0.1870553208242524	0.851618	0.851618	chr11	62046640	0.0697551677855474	chr11:62046640:T:C
chr11:62046840	['A', 'G']	56057	3699.858022268218	29.865153038557903	-0.0043930427358335	0.0161124238585654	-0.2726494023739431	0.785124	0.785124	chr11	62046840	0.1050617467415192	chr11:62046840:A:G
chr11:62047207	['T', 'C']	56057	3705.066094619666	27.12327596505339	-0.0049125792887911	0.0161006391980559	-0.3051170346941482	0.760278	0.760278	chr11	62047207	0.1190275764168878	chr11:62047207:T:C
chr11:62047816	['G', 'A']	56057	3656.065220493792	18.83337192966827	-0.0069366926043973	0.0161974473294456	-0.4282583831457822	0.668465	0.668465	chr11	62047816	0.1749213269282411	chr11:62047816:G:A
chr11:62047819	['A', 'ATACAATATC']	56057	3656.326125740384	18.88197117381814	-0.0069255221831943	0.0161975023579871	-0.4275672897049667	0.668968	0.668968	chr11	62047819	0.174594656157149	chr11:62047819:A:ATACAATATC
chr11:62047895	['T', 'C']	56057	3430.1835729831946	30.427410302680567	-0.003051963679085	0.0166976688843361	-0.1827778296614851	0.854973	0.854973	chr11	62047895	0.068047600050964	chr11:62047895:T:C
chr11:62047965	['G', 'A']	56057	3432.122451164036	28.997338754428977	-0.0034435389578243	0.0166934643443516	-0.2062806669000053	0.836572	0.836572	chr11	62047965	0.0774966753147864	chr11:62047965:G:A
chr11:62048162	['GAAA', 'G']	56057	3433.183733542655	28.679105847515896	-0.0036733395423666	0.0166912985991029	-0.220075120012777	0.825813	0.825813	chr11	62048162	0.0831182847165527	chr11:62048162:GAAA:G
chr11:62048170	['C', 'G']	56057	3429.3670585716577	33.18885945082486	-0.0023412469978392	0.0166999686929177	-0.140194693827908	0.888507	0.888507	chr11	62048170	0.0513391463061777	chr11:62048170:C:G
chr11:62048173	['A', 'AT']	56057	3433.918864423111	28.575696043365124	-0.0037125154426955	0.0166913980441789	-0.2224208800766255	0.823987	0.823987	chr11	62048173	0.0840796400902646	chr11:62048173:A:AT
chr11:62048331	['T', 'C']	56057	23081.41148128981	-119.611121991821	-0.0051373023758721	0.0074837678060326	-0.686459348956685	0.492426	0.492426	chr11	62048331	0.3076590244685329	chr11:62048331:T:C
chr11:62048842	['C', 'T']	56057	7383.160994414007	-52.52495935318231	-0.0141693395298364	0.0116874363863723	-1.2123565050037863	0.225381	0.225381	chr11	62048842	0.6470826985071177	chr11:62048842:C:T
chr11:62049659	['T', 'C']	56057	68728.03434556094	-107.05258676395816	-0.0108503452903294	0.0059490374239045	-1.8238825068960605	0.0681752	0.0681752	chr11	62049659	1.1663735793303154	chr11:62049659:T:C
chr11:62049728	['A', 'G']	56057	68971.07336568656	-104.27471987906816	-0.0107228286565831	0.005953153363542	-1.8012014812605477	0.0716765	0.0716765	chr11	62049728	1.1446232096489166	chr11:62049728:A:G
chr11:62049845	['A', 'G']	56057	68916.37638935969	-121.4485824729566	-0.0114783323084604	0.0059507640847945	-1.9288837777639147	0.0537503	0.0537503	chr11	62049845	1.2696191074499203	chr11:62049845:A:G
chr11:62050989	['G', 'A']	56057	19546.23027372328	-180.9525871586122	-0.0089791570578038	0.0078469541953083	-1.1442856469293998	0.25251	0.25251	chr11	62050989	0.597721418104439	chr11:62050989:G:A
chr11:62051181	['G', 'A']	56057	19400.076466075538	-190.75830447457136	-0.0092601784290175	0.007867419973887	-1.1770286141776136	0.239189	0.239189	chr11	62051181	0.621258796879065	chr11:62051181:G:A
chr11:62051978	['T', 'A']	56057	68549.2284868057	-143.8867397815041	-0.0116140189558362	0.005937978354063	-1.9558877219364428	0.0504833	0.0504833	chr11	62051978	1.2968522638085465	chr11:62051978:T:A
chr11:62053609	['A', 'T']	56057	3406.303825019625	-10.287035752466457	-0.016902307190544	0.0170389812915497	-0.9919787398866674	0.321212	0.321212	chr11	62053609	0.4932082384978583	chr11:62053609:A:T
chr11:62054476	['A', 'G']	56057	20724.84855134518	-203.1013322102296	-0.0089876708689467	0.0077136381127125	-1.165166259761982	0.243957	0.243957	chr11	62054476	0.6126867159089283	chr11:62054476:A:G
chr11:62054857	['G', 'C']	56057	20557.10015342349	-211.4072714964208	-0.0091247108998136	0.0077377548552287	-1.1792452811615914	0.238306	0.238306	chr11	62054857	0.6228650229742005	chr11:62054857:G:C
chr11:62055248	['AGGAGGT', 'A']	56057	19066.7006529651	-286.92202076342346	-0.0142044604120514	0.0079695453814326	-1.7823426220954717	0.0746988	0.0746988	chr11	62055248	1.126686374858822	chr11:62055248:AGGAGGT:A
chr11:62055747	['C', 'T']	56057	14481.033307762298	53.83863796320551	-0.0038290262735934	0.0086353929478043	-0.4434107743257908	0.65747	0.65747	chr11	62055747	0.1821240590080933	chr11:62055747:C:T
chr11:62055914	['A', 'C']	56057	23292.73966956894	-162.78332949321364	-0.0065668735944091	0.0073419535900079	-0.8944313681506139	0.371095	0.371095	chr11	62055914	0.4305148971387897	chr11:62055914:A:C
chr11:62056104	['G', 'A']	56057	47359.13806762425	-264.5106176603057	-0.0111134448577221	0.0059250793239893	-1.8756617844298384	0.0607069	0.0607069	chr11	62056104	1.2167619438239392	chr11:62056104:G:A
chr11:62056158	['T', 'C']	56057	26965.329307022555	-126.28015563154776	-0.0064347766160398	0.0070187202077211	-0.9168019846354692	0.35925	0.35925	chr11	62056158	0.4446032231937367	chr11:62056158:T:C
chr11:62056251	['C', 'T']	56057	23029.108159223502	-108.21516977677624	-0.0032239958743909	0.0073680465230026	-0.4375645382159076	0.661704	0.661704	chr11	62056251	0.1793362400387726	chr11:62056251:C:T
chr11:62058058	['G', 'A']	56057	24391.091572542515	-188.1830370994112	-0.0078081345348088	0.0072847553205209	-1.0718458192842166	0.283794	0.283794	chr11	62058058	0.5469967906771245	chr11:62058058:G:A
chr11:62058224	['A', 'G']	56057	67831.050185542	-113.30387513978783	-0.0093836309071537	0.00592176308272	-1.5846008656671198	0.113063	0.113063	chr11	62058224	0.946679495205634	chr11:62058224:A:G
chr11:62058294	['C', 'T']	56057	20453.459475853208	-130.89447635485485	-0.008777829905602	0.0074935904638829	-1.171378386356816	0.241452	0.241452	chr11	62058294	0.6171691928920612	chr11:62058294:C:T
chr11:62058949	['G', 'A']	56057	67515.27046269694	-135.69542433458963	-0.009826775249838	0.0059120710706966	-1.6621544518543938	0.0964874	0.0964874	chr11	62058949	1.0155293961665668	chr11:62058949:G:A
chr11:62059350	['C', 'T']	56057	67704.85693631298	-106.44656721112216	-0.0087691379641786	0.005920207763582	-1.481221321001896	0.138553	0.138553	chr11	62059350	0.858384066277705	chr11:62059350:C:T
chr11:62059462	['A', 'G']	56057	2748.4422657562723	93.84141351009652	0.0175041863836056	0.0186375747865177	0.9391879890010166	0.347638	0.347638	chr11	62059462	0.458872757285785	chr11:62059462:A:G
chr11:62059600	['C', 'T']	56057	24192.04186071409	-175.71088745384404	-0.0072652719663059	0.0073101419622371	-0.9938619528645364	0.320294	0.320294	chr11	62059600	0.4944511968069803	chr11:62059600:C:T
chr11:62059800	['G', 'C']	56057	19654.960617416127	76.77350260603399	-0.0009386198691372	0.0076404621165844	-0.1228485731379892	0.902227	0.902227	chr11	62059800	0.0446841803689284	chr11:62059800:G:C
chr11:62060040	['T', 'G']	56057	67510.47341184868	-131.40593878083985	-0.0096243170410649	0.0059131256620592	-1.627619230691832	0.103611	0.103611	chr11	62060040	0.9845941346901972	chr11:62060040:T:G
chr11:62060276	['C', 'T']	56057	67506.42972346119	-130.84287711095317	-0.0096451455368623	0.0059124438465719	-1.6313297491112162	0.102826	0.102826	chr11	62060276	0.9878970582119786	chr11:62060276:C:T
chr11:62060922	['G', 'A']	56057	21490.967803537314	-232.92209588591888	-0.0117017859468158	0.0076030682729908	-1.5390873166804788	0.123789	0.123789	chr11	62060922	0.9073179453930372	chr11:62060922:G:A
chr11:62062070	['T', 'C']	56057	19779.234097600147	94.45347963948242	-7.404780456365518e-05	0.0076171220824784	-0.0097212311634056	0.992244	0.992244	chr11	62062070	0.003381518548055	chr11:62062070:T:C
chr11:62062323	['A', 'G']	56057	67911.96072658496	-135.6081544224293	-0.0102511285859276	0.0059235759447687	-1.7305642202461673	0.083535	0.083535	chr11	62062323	1.0781315230545596	chr11:62062323:A:G
chr11:62062457	['T', 'C']	56057	67736.91701015295	-132.7810889198283	-0.0098904113154123	0.0059196453705546	-1.6707776726979322	0.0947712	0.0947712	chr11	62062457	1.0233236202712652	chr11:62062457:T:C
chr11:62063079	['C', 'T']	56057	87046.73955712578	85.61611337491257	-0.0063017845407662	0.0069573630972338	-0.9057719789372248	0.36506	0.36506	chr11	62063079	0.4376357505368878	chr11:62063079:C:T
chr11:62063679	['C', 'T']	56057	20947.46308161845	-109.82519309537336	-0.0075203124580246	0.0074268875739201	-1.0125792780858311	0.311266	0.311266	chr11	62063679	0.5068683152918212	chr11:62063679:C:T
chr11:62064606	['T', 'C']	56057	20390.00110623417	26.446488537418848	-0.003817270558827	0.0075415046290177	-0.5061682975223734	0.61274	0.61274	chr11	62064606	0.2127237677629633	chr11:62064606:T:C
chr11:62065006	['A', 'G']	56057	86014.08486795145	121.7548310766034	-0.0040976183092381	0.0068691868747479	-0.5965215947613203	0.550829	0.550829	chr11	62065006	0.2589832031129512	chr11:62065006:A:G
chr11:62066598	['T', 'G']	56057	10254.549113842657	6.964184899717456	0.0008674096712698	0.0100374313329873	0.0864174949241418	0.931135	0.931135	chr11	62066598	0.0309873485517903	chr11:62066598:T:G
chr11:62068037	['C', 'G']	56057	20415.00601291797	5.887405253874912	-0.0050859155279009	0.0075383898978446	-0.6746686755158623	0.499889	0.499889	chr11	62068037	0.3011264197424325	chr11:62068037:C:G
chr11:62068072	['T', 'C']	56057	20427.27961747074	15.101239001293546	-0.0044887822154067	0.0075368301653925	-0.5955795894165493	0.551459	0.551459	chr11	62068072	0.2584867710491154	chr11:62068072:T:C
chr11:62068646	['G', 'A']	56057	85914.79369469025	119.52304364786316	-0.0041875224101229	0.0068597922004907	-0.6104444985699995	0.54157	0.54157	chr11	62068646	0.2663454011827963	chr11:62068646:G:A
chr11:62072693	['C', 'T']	56057	20361.81617069864	12.712424796896991	-0.0045878569902761	0.0075481886681735	-0.6078089978885364	0.543317	0.543317	chr11	62072693	0.2649467059902315	chr11:62072693:C:T
chr11:62072941	['C', 'A']	56057	20361.63230859813	11.230457168872828	-0.0046738300720291	0.0075484268807903	-0.6191793529752967	0.535801	0.535801	chr11	62072941	0.270996480175222	chr11:62072941:C:A
chr11:62073559	['G', 'A']	56057	20367.90674231476	14.690557677014027	-0.0045809395666645	0.007547125562835	-0.6069780512494487	0.543868	0.543868	chr11	62073559	0.2645064933676931	chr11:62073559:G:A
chr11:62074740	['T', 'C']	56057	108879.71151787625	258.7129865190062	-0.01963540608788	0.0172408213182929	-1.138890411621308	0.254754	0.254754	chr11	62074740	0.5938789882271711	chr11:62074740:T:C
chr11:62075965	['C', 'T']	56057	20377.07335216904	1.29519498010706	-0.0050134946483617	0.0075568222388115	-0.6634395371393752	0.507052	0.507052	chr11	62075965	0.2949474999269805	chr11:62075965:C:T
chr11:62076070	['G', 'A']	56057	20979.46425629449	42.59388517712871	-0.0036414665322592	0.0074617107804628	-0.4880203266245314	0.625537	0.625537	chr11	62076070	0.2037469970487545	chr11:62076070:G:A
chr11:62076111	['T', 'G']	56057	21457.209732679334	-7.898100902930946	-0.0060007751728556	0.0076391804990477	-0.7855260356269523	0.432149	0.432149	chr11	62076111	0.3643664876274239	chr11:62076111:T:G
chr11:62076340	['G', 'A']	56057	21064.724816478465	-78.42347025748491	-0.0059472660178544	0.007454999317919	-0.7977554073760202	0.425016	0.425016	chr11	62076340	0.3715947203475368	chr11:62076340:G:A
chr11:62077524	['AATG', 'A']	56057	20961.974568557816	50.88426802932673	-0.0033632930278058	0.0074518824763019	-0.451334684692298	0.65175	0.65175	chr11	62077524	0.1859189601596334	chr11:62077524:AATG:A
chr11:62077689	['T', 'C']	56057	108856.8837927036	262.925881103454	-0.0181855442664761	0.0171529397969636	-1.0601998538871673	0.289058	0.289058	chr11	62077689	0.5390150065421907	chr11:62077689:T:C
chr11:62077690	['C', 'T']	56057	1752.219054589597	54.0673632878495	0.0269161208256041	0.023143373793412	1.1630162942477298	0.244828	0.244828	chr11	62077690	0.6111389151616584	chr11:62077690:C:T
chr11:62078623	['T', 'G']	56057	20964.121935990297	50.67307673261927	-0.0033541456296486	0.0074482075015891	-0.4503292408184127	0.652475	0.652475	chr11	62078623	0.1854361239437784	chr11:62078623:T:G
chr11:62079949	['A', 'G']	56057	20360.816081495752	-12.992691142166446	-0.0059562813397354	0.0075474910132936	-0.7891736908655362	0.430014	0.430014	chr11	62079949	0.3665174048302506	chr11:62079949:A:G
chr11:62080804	['A', 'C']	56057	6867.225043267259	127.98290544663595	0.0022099866659968	0.0123839510821575	0.17845570055432	0.858366	0.858366	chr11	62080804	0.0663274931679473	chr11:62080804:A:C
chr11:62083219	['T', 'A']	56057	1436.1927917207347	68.75134186004489	0.0471087757709784	0.0257357285111936	1.830481532725552	0.0671833	0.0671833	chr11	62083219	1.172738667707938	chr11:62083219:T:A
chr11:62083263	['A', 'C']	56057	20445.76799541763	-41.66144049737683	-0.0075036955675535	0.007691013577961	-0.9756445612130628	0.329245	0.329245	chr11	62083263	0.4824808116247897	chr11:62083263:A:C
chr11:62083732	['C', 'T']	56057	16446.933966135563	192.10942289319755	0.0110678094801992	0.0082229410147201	1.3459672713675528	0.178319	0.178319	chr11	62083732	0.7488023800128997	chr11:62083732:C:T
chr11:62085431	['A', 'T']	56057	19927.7774566474	-23.221358123054625	-0.0059532738653996	0.0076067732835023	-0.7826280136823726	0.433849	0.433849	chr11	62085431	0.3626613992378344	chr11:62085431:A:T
chr11:62085864	['T', 'G']	56057	3493.37100026769	81.15622445724408	0.0118300673606839	0.0165633313780639	0.7142323661018688	0.475086	0.475086	chr11	62085864	0.3232277673335441	chr11:62085864:T:G
chr11:62089278	['G', 'A']	56057	19876.545774082464	-46.44584517166764	-0.0045763356438587	0.0075574942134826	-0.6055361095340928	0.544825	0.544825	chr11	62089278	0.2637429724738657	chr11:62089278:G:A
chr11:62090224	['T', 'C']	56057	19905.58757808317	-52.80902866618936	-0.0047815516652136	0.0075547993614877	-0.6329157713424802	0.526791	0.526791	chr11	62090224	0.2783616533832335	chr11:62090224:T:C
chr11:62091098	['G', 'A']	56057	1486.0530193559896	72.31805877681252	0.0466100358749927	0.0251902750976452	1.8503186525084727	0.0642729	0.0642729	chr11	62091098	1.1919721042348663	chr11:62091098:G:A
chr11:62092483	['T', 'C']	56057	20453.87980476986	-10.87991182454456	-0.0031323463570894	0.0074690043627838	-0.4193793717268598	0.674941	0.674941	chr11	62092483	0.170734189382803	chr11:62092483:T:C
chr11:62094379	['C', 'T']	56057	66221.52769497153	274.2897338774523	0.0031978898425686	0.0059117092572349	0.5409416639789785	0.58855	0.58855	chr11	62094379	0.2302166359612657	chr11:62094379:C:T
chr11:62094693	['C', 'T']	56057	107678.04387126822	280.1838925842855	-0.0110445346161776	0.0147843513306167	-0.7470422184371148	0.455041	0.455041	chr11	62094693	0.3419494708779326	chr11:62094693:C:T
chr11:62095811	['TG', 'T']	56057	46923.27576056732	347.1412466589985	0.0077285745517323	0.0058838014744204	1.3135342151382827	0.189008	0.189008	chr11	62095811	0.7235198133805867	chr11:62095811:TG:T
chr11:62095847	['C', 'T']	56057	24107.61149384257	50.475591235025874	-0.0045177007968206	0.007048194202167	-0.6409728034212855	0.521543	0.521543	chr11	62095847	0.2827098791974511	chr11:62095847:C:T
chr11:62099817	['T', 'C']	56057	41144.320093248505	-43.14903772793882	-0.0064934379956949	0.006039527290552	-1.075156660994471	0.282309	0.282309	chr11	62099817	0.5492752763410982	chr11:62099817:T:C
chr11:62099867	['A', 'G']	56057	19285.129636278783	-134.2964764304822	-0.012514295848523	0.0077026007354699	-1.6246844771397388	0.104235	0.104235	chr11	62099867	0.981986429264868	chr11:62099867:A:G
chr11:62100040	['CT', 'C']	56057	32011.24157594613	-71.16225096575279	-0.0098412000168504	0.006659324272395	-1.4778075994354778	0.139465	0.139465	chr11	62100040	0.855534768835073	chr11:62100040:CT:C
chr11:62101537	['C', 'G']	56057	19071.30957651934	-54.81174598779134	-0.0047686982977176	0.0076916667408907	-0.6199824379241582	0.535272	0.535272	chr11	62101537	0.2714254739032078	chr11:62101537:C:G
chr11:62101856	['A', 'G']	56057	19150.807726623843	-51.78224591517523	-0.0045117943531326	0.0076750811109399	-0.587849729262346	0.556636	0.556636	chr11	62101856	0.254428709436112	chr11:62101856:A:G
chr11:62101860	['A', 'G']	56057	19148.807119914345	-50.10214900860438	-0.0043977936893068	0.0076752115192378	-0.5729866438577963	0.566656	0.566656	chr11	62101860	0.2466805083732836	chr11:62101860:A:G
chr11:62101862	['G', 'A']	56057	19149.148824925487	-53.57965833711627	-0.0046166272016493	0.0076751740534915	-0.6015013040061512	0.547509	0.547509	chr11	62101862	0.2616087374591471	chr11:62101862:G:A
chr11:62102041	['T', 'C']	56057	19124.43508671758	-45.14253418009664	-0.0040160726985891	0.0076795551700712	-0.5229564225595529	0.601007	0.601007	chr11	62102041	0.2211204696883265	chr11:62102041:T:C
chr11:62102430	['C', 'T']	56057	4437.791657002159	78.36164592586985	0.0099107213883856	0.0147531388386061	0.6717703599759525	0.501733	0.501733	chr11	62102430	0.2995273336013508	chr11:62102430:C:T
chr11:62102484	['G', 'T']	56057	19025.78801506147	-40.14002039541314	-0.0033677728790169	0.0076998220119241	-0.4373832114302783	0.661835	0.661835	chr11	62102484	0.1792502696558597	chr11:62102484:G:T
chr11:62102594	['C', 'T']	56057	4443.237788561031	79.05439215264232	0.0100793787135036	0.0147442016469207	0.6836164449506624	0.49422	0.49422	chr11	62102594	0.3060796836326722	chr11:62102594:C:T
chr11:62102856	['A', 'G']	56057	19116.13822516462	-46.451866430556855	-0.0040229016751676	0.007680673489594	-0.5237693908767164	0.600441	0.600441	chr11	62102856	0.2215296604230762	chr11:62102856:A:G
chr11:62103186	['A', 'C']	56057	4441.554629794826	78.00493216420503	0.0098464933699903	0.0147469999571576	0.6676946767882259	0.504331	0.504331	chr11	62103186	0.2972843359948272	chr11:62103186:A:C
chr11:62103260	['T', 'C']	56057	18776.01934160049	-131.6155278676526	-0.0131951343663745	0.0077585126654312	-1.7007298866916374	0.0889993	0.0889993	chr11	62103260	1.050613409167816	chr11:62103260:T:C
chr11:62104519	['G', 'A']	56057	4434.158201766122	77.46025985283154	0.00965939646091	0.014756753057884	0.654574649519483	0.512744	0.512744	chr11	62104519	0.2900994129335354	chr11:62104519:G:A
chr11:62106404	['A', 'G']	56057	8075.355256343854	-50.634719016065056	-0.0008224392911458	0.0112692712068748	-0.0729806991107038	0.941822	0.941822	chr11	62106404	0.0260311690992746	chr11:62106404:A:G
chr11:62106414	['C', 'T']	56057	3183.9311354265174	56.35293036364027	0.0074875048783539	0.017356760962442	0.4313883733581386	0.666188	0.666188	chr11	62106414	0.176403194491915	chr11:62106414:C:T
chr11:62107369	['C', 'G']	56057	7656.546340071003	-60.73491622653837	-0.0027696025257522	0.0115312203958985	-0.2401829494766498	0.810189	0.810189	chr11	62107369	0.0914136575628616	chr11:62107369:C:G
chr11:62107486	['C', 'T']	56057	2559.0	-77.92772138333416	-0.0006332803553439	0.0202547399797933	-0.0312657854890127	0.975058	0.975058	chr11	62107486	0.0109695501160617	chr11:62107486:C:T
chr11:62108139	['G', 'T']	56057	102122.10877399555	314.95120250572774	-0.0073348536474407	0.0101693203893016	-0.7212727465207192	0.470745	0.470745	chr11	62108139	0.3272142841290173	chr11:62108139:G:T
chr11:62108817	['T', 'C']	56057	103797.40656164702	270.09221692659514	0.0021395839611855	0.0115357579244958	0.1854740689939545	0.852858	0.852858	chr11	62108817	0.0691232724082408	chr11:62108817:T:C
chr11:62108885	['A', 'G']	56057	46211.433492174	-177.93826802982906	-0.0087627858660084	0.0058669225260281	-1.4935915426073902	0.135288	0.135288	chr11	62108885	0.868740723468206	chr11:62108885:A:G
chr11:62109089	['T', 'C']	56057	7145.382399115139	-70.27047254427188	-0.0047303471514744	0.0119179559918893	-0.3969092648683769	0.691436	0.691436	chr11	62109089	0.1602480124211368	chr11:62109089:T:C
chr11:62109145	['T', 'A']	56057	7147.38250615478	-71.81167753406541	-0.0049880186486374	0.0119166779752711	-0.4185745942777314	0.675529	0.675529	chr11	62109145	0.1703560022753572	chr11:62109145:T:A
chr11:62109665	['G', 'A']	56057	46131.16693135384	-173.08583018371698	-0.0083717929691332	0.0058716385007507	-1.425801838458342	0.153931	0.153931	chr11	62109665	0.8126739092576349	chr11:62109665:G:A
chr11:62109940	['G', 'A']	56057	7144.382345595319	-69.68012276314607	-0.0048793738083924	0.0119204285363895	-0.4093287245082811	0.6823	0.6823	chr11	62109940	0.1660246287200938	chr11:62109940:G:A
chr11:62109957	['G', 'A']	56057	46141.46935098298	-175.6289821395106	-0.0084909801868165	0.005870530757198	-1.4463735116974676	0.148078	0.148078	chr11	62109957	0.8295094599684798	chr11:62109957:G:A
chr11:62110272	['A', 'G']	56057	38903.94006815709	-138.66724007960215	-0.0091984774106929	0.0061057697607638	-1.5065221538163858	0.131939	0.131939	chr11	62110272	0.8796268118739358	chr11:62110272:A:G
chr11:62110350	['T', 'A']	56057	46205.376224899606	-179.7109905342377	-0.0087878835038824	0.00586678915261	-1.4979034145061974	0.134164	0.134164	chr11	62110350	0.8723640020415725	chr11:62110350:T:A
chr11:62111097	['C', 'A']	56057	46194.83324113565	-184.93540076270344	-0.0089276411568496	0.0058657788922843	-1.5219873303770075	0.128018	0.128018	chr11	62111097	0.892728961984383	chr11:62111097:C:A
chr11:62111482	['A', 'G']	56057	46282.228619480346	-187.97465741900223	-0.0090218043189665	0.0058761834563006	-1.5353169937696645	0.124712	0.124712	chr11	62111482	0.9040917559597614	chr11:62111482:A:G
chr11:62111546	['G', 'A']	56057	46498.97309514	-213.7249760181073	-0.0099281719183882	0.0059048956736753	-1.6813458640173808	0.0927013	0.0927013	chr11	62111546	1.0329141754685802	chr11:62111546:G:A
chr11:62111844	['C', 'T']	56057	46194.74946405606	-194.05611835226293	-0.0093065326399666	0.0058702245305887	-1.5853793311434474	0.112886	0.112886	chr11	62111844	0.9473599154687984	chr11:62111844:C:T
chr11:62112217	['G', 'A']	56057	23358.416690452403	243.3332069882681	0.0108464698553724	0.0071825498208318	1.5101141135024332	0.13102	0.13102	chr11	62112217	0.882662404904079	chr11:62112217:G:A
chr11:62112402	['A', 'T']	56057	12783.297313699251	-13.198014792962269	-0.0058492222990581	0.0091132716379087	-0.6418356141966522	0.520983	0.520983	chr11	62112402	0.283176447768896	chr11:62112402:A:T
chr11:62112618	['G', 'A']	56057	46099.0459622453	-186.3524087130021	-0.0089178335615144	0.0058704019808288	-1.5191180417691663	0.128738	0.128738	chr11	62112618	0.8902932421055327	chr11:62112618:G:A
chr11:62112672	['A', 'C']	56057	56524.07441333082	202.47942961967468	0.0027303678893304	0.005816544161592	0.4694141080127393	0.638775	0.638775	chr11	62112672	0.1946520893627803	chr11:62112672:A:C
chr11:62112751	['A', 'G']	56057	46098.82235621521	-182.8709777872301	-0.0087935688328432	0.0058709877166954	-1.4978005843610855	0.134191	0.134191	chr11	62112751	0.8722766107050894	chr11:62112751:A:G
chr11:62112755	['T', 'C']	56057	103904.85355715713	250.7266437858825	0.0009836661539042	0.0116339914397634	0.0845510467320958	0.932619	0.932619	chr11	62112755	0.0302957410248874	chr11:62112755:T:C
chr11:62112843	['T', 'C']	56057	46092.911767855214	-178.9307504590614	-0.0087047301858908	0.0058719838530384	-1.4824172551814163	0.138235	0.138235	chr11	62112843	0.8593819831383332	chr11:62112843:T:C
chr11:62113060	['A', 'G']	56057	46105.271896637874	-189.0235195881137	-0.0090090468967325	0.0058720857251403	-1.5342158337644631	0.124982	0.124982	chr11	62113060	0.9031525299005352	chr11:62113060:A:G
chr11:62113206	['C', 'T']	56057	46099.86849852797	-180.24548912869795	-0.0087165216239998	0.0058712833934955	-1.484602435245482	0.137655	0.137655	chr11	62113206	0.8612080092399776	chr11:62113206:C:T
chr11:62113271	['A', 'C']	56057	46097.0455697106	-181.95701110061304	-0.0087534496040281	0.0058711930082015	-1.4909149795962016	0.135989	0.135989	chr11	62113271	0.8664962198099923	chr11:62113271:A:C
chr11:62113403	['T', 'C']	56057	46100.4014594633	-181.67850678167187	-0.0087383281168955	0.0058710058152992	-1.488386895159312	0.136655	0.136655	chr11	62113403	0.8643744735016272	chr11:62113403:T:C
chr11:62113452	['C', 'CTG']	56057	46101.28960091342	-183.2858533826277	-0.0087973412729578	0.0058710069949951	-1.4984382203014357	0.134025	0.134025	chr11	62113452	0.8728141841026558	chr11:62113452:C:CTG
chr11:62113605	['T', 'C']	56057	46097.75636039251	-182.9662284637449	-0.008801690253585	0.0058710373754196	-1.499171218094307	0.133835	0.133835	chr11	62113605	0.873430296739113	chr11:62113605:T:C
chr11:62113713	['T', 'C']	56057	46101.69129612447	-181.91304965502124	-0.0088000987601323	0.0058713476683125	-1.4988209278810305	0.133926	0.133926	chr11	62113713	0.8731351021486031	chr11:62113713:T:C
chr11:62114798	['A', 'C']	56057	46172.060289761976	-188.88380630457468	-0.0091393739050378	0.005865575175505	-1.5581377156675733	0.119206	0.119206	chr11	62114798	0.9237018846854448	chr11:62114798:A:C
chr11:62114986	['A', 'G']	56057	46178.122958865024	-180.50082496360665	-0.0089211192028743	0.0058667480684631	-1.5206242195450694	0.12836	0.12836	chr11	62114986	0.8915702915765336	chr11:62114986:A:G
chr11:62115089	['T', 'C']	56057	46176.9462469215	-184.57490198542425	-0.0090129468773008	0.0058663407184539	-1.5363831236307992	0.12445	0.12445	chr11	62115089	0.905005099055388	chr11:62115089:T:C
chr11:62115646	['C', 'T']	56057	6118.109140859141	-22.24703163361611	-0.0103066375902518	0.0127288973110994	-0.8097038838756745	0.418114	0.418114	chr11	62115646	0.3787052904238664	chr11:62115646:C:T
chr11:62116405	['A', 'T']	56057	7127.254285969137	-72.4794683992618	-0.0052401885027985	0.0119292624206186	-0.4392717938488277	0.660466	0.660466	chr11	62116405	0.1801495344346871	chr11:62116405:A:T
chr11:62116553	['A', 'C']	56057	46106.40242292321	-174.5219240132868	-0.0085170182160054	0.0058711361110606	-1.450659302542862	0.14688	0.14688	chr11	62116553	0.8330373361428327	chr11:62116553:A:C
chr11:62116572	['G', 'A']	56057	38983.86802854594	-101.44219056227703	-0.0078253721552699	0.0061035033879852	-1.2821115444408795	0.199809	0.199809	chr11	62116572	0.6993849537361271	chr11:62116572:G:A
chr11:62116597	['G', 'A']	56057	7126.381382238556	-74.8722521943831	-0.0055186463470998	0.0119305161350062	-0.4625655993965882	0.643678	0.643678	chr11	62116597	0.1913313341860521	chr11:62116597:G:A
chr11:62116830	['G', 'A']	56057	7129.254357327624	-72.11643879161176	-0.0051959581118178	0.0119283511280311	-0.4355973475334365	0.663131	0.663131	chr11	62116830	0.1784006692464176	chr11:62116830:G:A
chr11:62117065	['G', 'C']	56057	46110.22559637447	-175.133517877875	-0.0085603484075144	0.0058712100108876	-1.4580211560547136	0.14484	0.14484	chr11	62117065	0.839111483855026	chr11:62117065:G:C
chr11:62117377	['C', 'T']	56057	46107.75760927743	-175.20289752577642	-0.0085639011583049	0.0058711911098902	-1.4586309656789642	0.144672	0.144672	chr11	62117377	0.8396155146457998	chr11:62117377:C:T
chr11:62117601	['A', 'C']	56057	103923.70778699491	262.9170303976124	0.0023109835549412	0.0116427293734239	0.1984915633456495	0.842661	0.842661	chr11	62117601	0.0743471056120906	chr11:62117601:A:C
chr11:62117767	['T', 'C']	56057	103933.70814378734	250.791357789266	0.0004367805830714	0.0116094931305194	0.0376227091192528	0.969989	0.969989	chr11	62117767	0.0132331907506505	chr11:62117767:T:C
chr11:62117806	['G', 'A']	56057	7126.381382238556	-71.26906955514207	-0.0050527387016351	0.0119302918226469	-0.4235218028819414	0.671916	0.671916	chr11	62117806	0.1726850171496211	chr11:62117806:G:A
chr11:62117987	['A', 'G']	56057	102155.51290973002	50.990658447591926	-0.0162883758753398	0.0107387831494982	-1.5167804069216937	0.129328	0.129328	chr11	62117987	0.8883074385455243	chr11:62117987:A:G
chr11:62118084	['T', 'G']	56057	46111.56458809252	-175.87221120910525	-0.0085912178744379	0.0058718270458088	-1.4631251580494125	0.143439	0.143439	chr11	62118084	0.8433327511647508	chr11:62118084:T:G
chr11:62118172	['A', 'AT']	56057	46104.57967135898	-176.9239246636407	-0.0086184674911876	0.0058709639863506	-1.467981665570521	0.142115	0.142115	chr11	62118172	0.8473600805987545	chr11:62118172:A:AT
chr11:62118550	['G', 'A']	56057	46105.514658387314	-176.76180332728413	-0.0085847808633243	0.0058711155537386	-1.462206080726466	0.14369	0.14369	chr11	62118550	0.84257345521955	chr11:62118550:G:A
chr11:62118627	['A', 'C']	56057	46104.514408579125	-177.07416149568408	-0.0086485019385992	0.0058712780050342	-1.4730186394144034	0.140752	0.140752	chr11	62118627	0.8515454253732931	chr11:62118627:A:C
chr11:62118642	['A', 'C']	56057	7725.791663692812	-16.763333684942996	-0.0001954998440978	0.0114126012257433	-0.0171301739393904	0.986333	0.986333	chr11	62118642	0.0059764363297476	chr11:62118642:A:C
chr11:62118673	['C', 'G']	56057	46116.85766045549	-175.6906778220356	-0.0085566270938527	0.0058721462168348	-1.4571549784168698	0.145079	0.145079	chr11	62118673	0.8383954465847012	chr11:62118673:C:G
chr11:62119034	['T', 'C']	56057	46116.03457138267	-178.36486904050426	-0.0087046593927543	0.0058720267066329	-1.4823943806184827	0.138241	0.138241	chr11	62119034	0.85936313327873	chr11:62119034:T:C
chr11:62119100	['C', 'T']	56057	38794.61262177496	-122.89344706590816	-0.0086458483654795	0.0061135908434223	-1.4142013404089313	0.157308	0.157308	chr11	62119100	0.8032491904885477	chr11:62119100:C:T
chr11:62119119	['A', 'G']	56057	46109.40290465316	-178.24577734760393	-0.0086759978812387	0.005871170741011	-1.47772876381119	0.139486	0.139486	chr11	62119119	0.8554693796868913	chr11:62119119:A:G
chr11:62120124	['C', 'T']	56057	46049.07231194791	-197.59753960543432	-0.0092515456700697	0.0058735786500415	-1.575112247795354	0.115236	0.115236	chr11	62120124	0.9384118250885805	chr11:62120124:C:T
chr11:62120620	['T', 'C']	56057	70106.00495994574	119.68573737503324	0.0006064911996557	0.0061043906561565	0.0993532743590242	0.920858	0.920858	chr11	62120620	0.0358073345925674	chr11:62120620:T:C
chr11:62120803	['C', 'G']	56057	62879.46046926576	185.5468222835825	0.0019409986083673	0.006019150795402	0.3224705069442794	0.747097	0.747097	chr11	62120803	0.1266230075154494	chr11:62120803:C:G
chr11:62121297	['A', 'T']	56057	70306.77519130369	127.70516932138804	0.0006620389822316	0.0061229931750307	0.1081234231864548	0.913898	0.913898	chr11	62121297	0.0391022730945169	chr11:62121297:A:T
chr11:62121591	['T', 'C']	56057	70336.11339746219	121.90946818865709	0.0007275813399011	0.0061126837419006	0.1190281340606232	0.905253	0.905253	chr11	62121591	0.0432300272607029	chr11:62121591:T:C
chr11:62121793	['C', 'T']	56057	7196.128371628372	-93.55875217131263	-0.0088530575334137	0.0118632121703553	-0.7462614177580316	0.455513	0.455513	chr11	62121793	0.3414992240747368	chr11:62121793:C:T
chr11:62122070	['G', 'A']	56057	70324.52710923979	112.86746495981455	0.0003844967169162	0.0061114734040408	0.0629139147790494	0.949835	0.949835	chr11	62122070	0.0223518313566443	chr11:62122070:G:A
chr11:62122123	['A', 'G']	56057	70326.54554213426	109.82457687584194	0.0002726084001499	0.0061116175956067	0.0446049504710427	0.964422	0.964422	chr11	62122123	0.0157328912335878	chr11:62122123:A:G
chr11:62123340	['G', 'A']	56057	7191.64145793192	-90.39769835836658	-0.0082584238518517	0.0118655045187446	-0.6960027564614202	0.48643	0.48643	chr11	62123340	0.3129796483062923	chr11:62123340:G:A
chr11:62123420	['C', 'T']	56057	70314.81517433352	110.53804347861958	0.0002662528687531	0.0061118340448162	0.0435634977652817	0.965253	0.965253	chr11	62123420	0.0153588399174112	chr11:62123420:C:T
chr11:62123878	['G', 'C']	56057	7193.128318110461	-91.79957168705845	-0.0085484062943539	0.0118645639653725	-0.7204989849861292	0.471221	0.471221	chr11	62123878	0.3267753634227882	chr11:62123878:G:C
chr11:62123896	['G', 'C']	56057	103205.36431591529	155.1414636772895	-0.0087367454497417	0.0112030157367422	-0.7798565721092402	0.435479	0.435479	chr11	62123896	0.3610327830306387	chr11:62123896:G:C
chr11:62124174	['G', 'A']	56057	7193.384968066507	-87.10579006311137	-0.0078234755887941	0.0118645052678127	-0.6594017544092993	0.509641	0.509641	chr11	62124174	0.2927356408031998	chr11:62124174:G:A
chr11:62124765	['A', 'G']	56057	70324.27256832941	108.39359094935396	8.853113263230275e-05	0.0061109496480945	0.0144872953845901	0.988441	0.988441	chr11	62124765	0.005049248595272	chr11:62124765:A:G
chr11:62124915	['A', 'G']	56057	70325.01810786221	110.07352326474206	0.0001583305732077	0.0061106870771763	0.0259104371093008	0.979329	0.979329	chr11	62124915	0.0090713849266757	chr11:62124915:A:G
chr11:62125195	['C', 'T']	56057	31801.836562477696	-9.198782276176498	-0.0038394154483695	0.0064136166295872	-0.5986350089366955	0.549419	0.549419	chr11	62125195	0.2600963258901998	chr11:62125195:C:T
chr11:62125246	['C', 'G']	56057	68480.44324324324	234.75918863482627	0.0014538485292485	0.0061697447471479	0.2356416008815618	0.813712	0.813712	chr11	62125246	0.0895292793154902	chr11:62125246:C:G
chr11:62125586	['T', 'C']	56057	68481.21635413136	233.3799863821274	0.0013973622138077	0.0061699747098902	0.2264777862975329	0.820831	0.820831	chr11	62125586	0.0857462500944574	chr11:62125586:T:C
chr11:62125744	['T', 'G']	56057	4909.5254857183645	34.363416883693525	-0.0020356255329379	0.0140391031594034	-0.1449968356115752	0.884714	0.884714	chr11	62125744	0.0531971002580529	chr11:62125744:T:G
chr11:62125797	['C', 'T']	56057	68735.26167323854	264.6369453111398	0.0022858298913702	0.0061661790442436	0.3707044305669661	0.710859	0.710859	chr11	62125797	0.1482165337211871	chr11:62125797:C:T
chr11:62126067	['G', 'A']	56057	13261.236567004424	136.46020716672075	0.0112706985893086	0.0089827990090948	1.254697848398626	0.209594	0.209594	chr11	62126067	0.6786211539602023	chr11:62126067:G:A
chr11:62126234	['T', 'C']	56057	68736.07127179288	258.7177040055085	0.0019669578841469	0.0061657376757381	0.3190142019643165	0.749717	0.749717	chr11	62126234	0.1251026413181051	chr11:62126234:T:C
chr11:62126269	['C', 'T']	56057	31805.31911475996	-8.057623881944213	-0.003814597396984	0.0064144646994807	-0.5946867861464497	0.552055	0.552055	chr11	62126269	0.2580176523313064	chr11:62126269:C:T
chr11:62126341	['G', 'A']	56057	68732.90450109717	261.5144036689977	0.0021338915220593	0.0061655806392715	0.3460974151351678	0.729271	0.729271	chr11	62126341	0.1371110561345028	chr11:62126341:G:A
chr11:62126357	['A', 'G']	56057	68733.03514844419	264.35911347301976	0.0022797801734249	0.006165700185289	0.3697520321964968	0.711569	0.711569	chr11	62126357	0.1477829805181294	chr11:62126357:A:G
chr11:62126438	['T', 'C']	56057	68797.95471415315	269.0592384311751	0.0024312606015458	0.0061656607622442	0.3943227977176111	0.693344	0.693344	chr11	62126438	0.1590512383547284	chr11:62126438:T:C
chr11:62126496	['A', 'G']	56057	68739.48867002105	261.294698969877	0.0021157189376907	0.0061667410037758	0.3430854216830717	0.731535	0.731535	chr11	62126496	0.1357648903954926	chr11:62126496:A:G
chr11:62126500	['C', 'T']	56057	25585.256600674795	-106.07578291621914	-0.0076469424517638	0.0068828635124667	-1.11101178134844	0.266568	0.266568	chr11	62126500	0.5741919864208151	chr11:62126500:C:T
chr11:62126558	['A', 'G']	56057	37420.67546880298	233.1838273028813	0.0057384367112971	0.0062200943896259	0.922564249325208	0.356238	0.356238	chr11	62126558	0.4482597560965786	chr11:62126558:A:G
chr11:62126561	['T', 'C']	56057	68726.48611854548	259.4022801418652	0.0020505454067726	0.006165587759921	0.3325790640921687	0.739453	0.739453	chr11	62126561	0.1310894247628684	chr11:62126561:T:C
chr11:62126808	['T', 'C']	56057	68735.26167323854	260.00201040020795	0.0020583571270523	0.006166397984537	0.3338021860110039	0.73853	0.73853	chr11	62126808	0.1316318584159046	chr11:62126808:T:C
chr11:62126822	['T', 'TA']	56057	68732.6179225924	263.2241181238305	0.0022090018819305	0.0061661223914843	0.3582481406761006	0.720159	0.720159	chr11	62126822	0.1425716074587837	chr11:62126822:T:TA
chr11:62127198	['A', 'G']	56057	68748.0751262514	267.00639997859844	0.0023969438001067	0.0061667962105329	0.3886854240476992	0.69751	0.69751	chr11	62127198	0.1564495616548134	chr11:62127198:A:G
chr11:62127326	['A', 'G']	56057	68805.63876447603	297.109993460435	0.0037106405211854	0.0061752208982554	0.6008919490205987	0.547914	0.547914	chr11	62127326	0.2612876025675388	chr11:62127326:A:G
chr11:62127419	['A', 'G']	56057	4890.087234194377	31.32612100486672	-0.0023500906095547	0.0140666250953665	-0.1670685465505747	0.867317	0.867317	chr11	62127419	0.0618221410605779	chr11:62127419:A:G
chr11:62127628	['T', 'C']	56057	38131.52888357311	209.5328085462937	0.0047680168478798	0.0061951685823994	0.7696347217129648	0.44152	0.44152	chr11	62127628	0.3550496189427928	chr11:62127628:T:C
chr11:62127697	['C', 'T']	56057	67696.45345227476	199.45640687473443	3.2740410329715764e-05	0.0061252867812766	0.0053451228487447	0.995735	0.995735	chr11	62127697	0.0018562271895816	chr11:62127697:C:T
chr11:62127971	['TA', 'T']	56057	42690.13110452664	251.50627016476287	0.0018469393278701	0.0060974709810691	0.3029025203407013	0.761965	0.761965	chr11	62127971	0.1180649770278085	chr11:62127971:TA:T
chr11:62128004	['G', 'A']	56057	28954.78090649535	-0.6820193091088642	-0.0040780729440614	0.0066336402939839	-0.6147564177936943	0.538718	0.538718	chr11	62128004	0.2686385132788558	chr11:62128004:G:A
chr11:62128069	['A', 'G']	56057	70320.05326077259	289.83052996922817	0.0026268653068528	0.0062160954382468	0.4225908905275252	0.672595	0.672595	chr11	62128069	0.1722463655085683	chr11:62128069:A:G
chr11:62128743	['G', 'A']	56057	69683.45849315802	179.96606744874822	-0.0012877331938598	0.0062115417185851	-0.2073129751357756	0.835766	0.835766	chr11	62128743	0.0779153004725203	chr11:62128743:G:A
chr11:62129181	['A', 'G']	56057	69693.18930202685	178.97270614609818	-0.0013210256879647	0.0062129324327856	-0.2126251495982311	0.83162	0.83162	chr11	62129181	0.0800750746734305	chr11:62129181:A:G
chr11:62129725	['C', 'T']	56057	69679.67316133174	180.9485031590941	-0.0012753119957379	0.0062123025730537	-0.2052881328204658	0.837348	0.837348	chr11	62129725	0.077094012652175	chr11:62129725:C:T
chr11:62129887	['C', 'T']	56057	69677.18673280046	176.92936447121497	-0.0013986421813124	0.0062126937990728	-0.2251265274849363	0.821882	0.821882	chr11	62129887	0.0851905309119097	chr11:62129887:C:T
chr11:62130720	['G', 'A']	56057	64841.56707763126	129.0631654277244	-0.0017065446682957	0.0060511657936214	-0.2820191557293972	0.77793	0.77793	chr11	62130720	0.1090594801072932	chr11:62130720:G:A
chr11:62131089	['G', 'A']	56057	64843.56743447464	127.9914606414668	-0.0017306307342969	0.0060513600554466	-0.2859903754593503	0.774887	0.774887	chr11	62131089	0.1107616250479462	chr11:62131089:G:A
chr11:62131387	['T', 'C']	56057	69693.4595636117	177.892960779552	-0.0012936361212986	0.0062129911633398	-0.2082147048480917	0.835062	0.835062	chr11	62131387	0.0782812786981105	chr11:62131387:T:C
chr11:62131569	['G', 'A']	56057	4836.258821850359	52.478919810356224	0.0029006265088945	0.014129172334563	0.2052934482084953	0.837344	0.837344	chr11	62131569	0.0770960872759597	chr11:62131569:G:A
chr11:62131606	['G', 'A']	56057	26887.357502230145	27.64040497496376	-0.0010788807872315	0.0067968502347175	-0.1587324642995306	0.87388	0.87388	chr11	62131606	0.058548199992448	chr11:62131606:G:A
chr11:62131743	['A', 'G']	56057	69683.2153892814	181.1121633854673	-0.0012489076953984	0.006212590968689	-0.2010284761531583	0.840677	0.840677	chr11	62131743	0.0753708342406501	chr11:62131743:A:G
chr11:62131812	['C', 'T']	56057	4837.035453653313	55.61389890190035	0.0035227023431594	0.0141293304655587	0.2493184197047624	0.803115	0.803115	chr11	62131812	0.0952222625800287	chr11:62131812:C:T
chr11:62131862	['C', 'T']	56057	69684.43099541456	177.1327423638192	-0.0014177415595014	0.0062128419701517	-0.228195335775907	0.819495	0.819495	chr11	62131862	0.0864536918543533	chr11:62131862:C:T
chr11:62131926	['C', 'T']	56057	69682.18753568371	185.28826840727768	-0.0010859056042667	0.0062126527879785	-0.1747893599281696	0.861246	0.861246	chr11	62131926	0.0648727821315882	chr11:62131926:C:T
chr11:62132040	['T', 'C']	56057	69709.97422082673	178.69295969587955	-0.0012895366379702	0.0062138052256265	-0.2075276889356013	0.835599	0.835599	chr11	62132040	0.0780020884317263	chr11:62132040:T:C
chr11:62133107	['G', 'A']	56057	69695.70310437109	176.55977661711992	-0.0013974917349978	0.0062139631063474	-0.2248954026731144	0.822061	0.822061	chr11	62133107	0.0850959549897909	chr11:62133107:G:A
chr11:62133268	['G', 'A']	56057	69733.53914533573	184.3884512270647	-0.0011503386336645	0.0062088412763182	-0.1852742858884373	0.853015	0.853015	chr11	62133268	0.0690433318337064	chr11:62133268:G:A
chr11:62133542	['C', 'G']	56057	69696.45988474782	180.3935040527295	-0.0012677991159248	0.0062140435420504	-0.2040216016102311	0.838337	0.838337	chr11	62133542	0.0765813658331421	chr11:62133542:C:G
chr11:62133612	['T', 'G']	56057	69696.94658245465	174.38080228133964	-0.0015061201436021	0.006213690304557	-0.2423873849164213	0.808481	0.808481	chr11	62133612	0.0923301819321195	chr11:62133612:T:G
chr11:62133613	['C', 'T']	56057	5339.1904914815805	196.6499677239786	0.0372412804251653	0.0136048251841443	2.7373582476140887	0.00619543	0.00619543	chr11	62133613	2.20792854560004	chr11:62133613:C:T
chr11:62133883	['C', 'T']	56057	69697.18994433341	175.99490333020685	-0.001457681941054	0.0062144108523869	-0.2345647842858839	0.814547	0.814547	chr11	62133883	0.0890838515006546	chr11:62133883:C:T
chr11:62134654	['C', 'G']	56057	32902.86953806626	238.0205471887714	0.0047861119923392	0.0063446129599178	0.7543583860159148	0.450637	0.450637	chr11	62134654	0.3461731529669682	chr11:62134654:C:G
chr11:62135034	['C', 'G']	56057	97730.94736748202	367.8843008963964	0.0058879590333389	0.0089948248027867	0.6545940763087187	0.512732	0.512732	chr11	62135034	0.2901095770598203	chr11:62135034:C:G
chr11:62135992	['C', 'G']	56057	32862.973261457606	218.12340343947724	0.0041105745984002	0.0063622548062118	0.6460877037472381	0.518225	0.518225	chr11	62135992	0.2854816397867915	chr11:62135992:C:G
chr11:62136433	['G', 'A']	56057	4882.961371465522	43.97483913122631	0.0016346917670828	0.0141097025412078	0.1158558631770387	0.907767	0.907767	chr11	62136433	0.0420256091877936	chr11:62136433:G:A
chr11:62136500	['C', 'T']	56057	28104.743458964065	191.8519865302572	0.0048832658432235	0.0067054547921668	0.7282527426667693	0.466462	0.466462	chr11	62136500	0.3311837299721533	chr11:62136500:C:T
chr11:62138827	['A', 'G']	56057	98299.75356786072	325.6135328393154	0.0017077518919017	0.0091532393604946	0.1865734986973506	0.851996	0.851996	chr11	62138827	0.0695624441793157	chr11:62138827:A:G
chr11:62138902	['T', 'C']	56057	101113.0	249.18790076287007	0.0003990535178754	0.0100256044108406	0.0398034374310548	0.96825	0.96825	chr11	62138902	0.0140124943418796	chr11:62138902:T:C
chr11:62139066	['G', 'A']	56057	26905.91989724011	45.62226344929596	-0.0006154726544526	0.0067924435448038	-0.0906113757726418	0.927802	0.927802	chr11	62139066	0.0325446956370181	chr11:62139066:G:A
chr11:62139370	['C', 'T']	56057	4762.0	42.58810591606484	0.0011635686464432	0.0142468728748982	0.0816718627772236	0.934908	0.934908	chr11	62139370	0.0292311239490535	chr11:62139370:C:T
chr11:62139392	['G', 'A']	56057	32670.662491748288	116.120511463425	0.0001181418536638	0.0063546580718115	0.0185913785334795	0.985167	0.985167	chr11	62139392	0.0064901440902769	chr11:62139392:G:A
chr11:62139712	['G', 'T']	56057	98351.75449550449	347.0055882441414	0.0033822819586414	0.0091665849428852	0.3689795032409203	0.712144	0.712144	chr11	62139712	0.1474321804050843	chr11:62139712:G:T
chr11:62139719	['A', 'G']	56057	10647.379876906609	100.70569476936356	-0.0001829757335855	0.0101859613720669	-0.0179635212526223	0.985668	0.985668	chr11	62139719	0.0062693427140883	chr11:62139719:A:G
chr11:62140159	['T', 'A']	56057	27038.599400064304	53.0555688366322	-0.0001922749695358	0.0067840412918541	-0.0283422463490455	0.977389	0.977389	chr11	62140159	0.0099325530367026	chr11:62140159:T:A
chr11:62140349	['C', 'A']	56057	4760.424605723258	43.45003257682111	0.0013180085022172	0.01424949881007	0.092495077882028	0.926305	0.926305	chr11	62140349	0.0332459917118208	chr11:62140349:C:A
chr11:62140437	['A', 'G']	56057	98361.26399543298	348.0068323815123	0.0031272596728068	0.0091454463639391	0.3419471886181272	0.732392	0.732392	chr11	62140437	0.1352564081917918	chr11:62140437:A:G
chr11:62140497	['C', 'T']	56057	27863.97652054453	75.61204793722271	3.4299491136500445e-05	0.0067083504606827	0.0051129545687166	0.99592	0.99592	chr11	62140497	0.0017755460682195	chr11:62140497:C:T
chr11:62140550	['G', 'A']	56057	4754.084808049094	36.37185352049793	-2.1548488174516537e-06	0.0142565931043467	-0.0001511475288436	0.999879	0.999879	chr11	62140550	5.255281181954764e-05	chr11:62140550:G:A
chr11:62140968	['T', 'C']	56057	31842.56803910376	-229.3208180542511	-0.0155350702661513	0.0064327238608326	-2.415006551227993	0.0157381	0.0157381	chr11	62140968	1.8030476995069904	chr11:62140968:T:C
chr11:62141052	['G', 'T']	56057	4723.168513067523	44.102584556813504	0.0016268672586953	0.0143082693116611	0.1137011907771046	0.909475	0.909475	chr11	62141052	0.041209234490846	chr11:62141052:G:T
chr11:62141200	['G', 'A']	56057	90551.6153489368	196.26065389077624	-0.0055552285612938	0.0074427877498379	-0.7463908347265172	0.455434	0.455434	chr11	62141200	0.3415745506615884	chr11:62141200:G:A
chr11:62142148	['T', 'C']	56057	65587.38017236763	283.86500493656416	0.0030239552582722	0.0060504991230493	0.4997860832261834	0.617228	0.617228	chr11	62142148	0.2095543807785754	chr11:62142148:T:C
chr11:62142497	['A', 'G']	56057	100054.56974400143	197.4796694152365	-0.0031233399982845	0.0095783720303376	-0.3260825522742221	0.744363	0.744363	chr11	62142497	0.1282152224504478	chr11:62142497:A:G
chr11:62142686	['CT', 'C']	56057	40727.90617808145	294.1212066723885	0.0088905172634339	0.006129499891344	1.4504474134976315	0.146939	0.146939	chr11	62142686	0.8328629200922937	chr11:62142686:CT:C
chr11:62143332	['C', 'T']	56057	7332.915682426404	-98.34376641474272	-0.0080200399979007	0.0117660767791115	-0.6816239727535008	0.49548	0.49548	chr11	62143332	0.304973871077673	chr11:62143332:C:T
chr11:62144057	['T', 'C']	56057	99955.7831097474	194.297078085548	-0.0031813882781592	0.0095438799736762	-0.3333432824945483	0.738876	0.738876	chr11	62144057	0.1314284398654374	chr11:62144057:T:C
chr11:62145724	['G', 'T']	56057	64016.561895585786	165.85901503955373	-2.689934505481167e-05	0.0060457436806564	-0.0044493029270951	0.99645	0.99645	chr11	62145724	0.0015444885027692	chr11:62145724:G:T
chr11:62145885	['G', 'T']	56057	64462.499455813886	183.33100028598267	0.0007025631585309	0.0060516751038375	0.1160939981866166	0.907578	0.907578	chr11	62145885	0.0421160401057473	chr11:62145885:G:T
chr11:62146139	['T', 'G']	56057	26160.73344751913	-43.849928613718205	-0.0043066775058212	0.0068521093373078	-0.6285185034004871	0.529667	0.529667	chr11	62146139	0.2759970841992902	chr11:62146139:T:G
chr11:62146235	['A', 'G']	56057	64460.89950223903	183.99564889389663	0.0007328704350535	0.0060513241823257	0.1211091015738416	0.903605	0.903605	chr11	62146235	0.04402137462374	chr11:62146235:A:G
chr11:62146333	['A', 'G']	56057	64460.34916500143	181.0519116674888	0.0005691693636512	0.0060516051312112	0.0940526275773949	0.925068	0.925068	chr11	62146333	0.0338263419211607	chr11:62146333:A:G
chr11:62146366	['G', 'T']	56057	64464.04981266725	183.56838990515337	0.0006978202490138	0.0060518279689857	0.1153073505377292	0.908202	0.908202	chr11	62146366	0.0418175460509876	chr11:62146366:G:T
chr11:62146584	['G', 'A']	56057	64460.89950223903	182.9658512723548	0.0006834157900842	0.0060514198165971	0.1129347840336349	0.910083	0.910083	chr11	62146584	0.0409189980105309	chr11:62146584:G:A
chr11:62146897	['C', 'T']	56057	7089.885334522747	66.10790094827694	0.0136189250911755	0.0118486827979256	1.1494041425060206	0.250394	0.250394	chr11	62146897	0.6013760820035854	chr11:62146897:C:T
chr11:62147322	['A', 'G']	56057	64731.08315789476	211.38685489086487	0.0014247025667517	0.0060429393155943	0.2357631762204124	0.813617	0.813617	chr11	62147322	0.0895799856887284	chr11:62147322:A:G
chr11:62147419	['A', 'T']	56057	64466.35012846132	180.07210710233863	0.0006008496828458	0.0060516957524595	0.0992861682779863	0.920911	0.920911	chr11	62147419	0.035782339484552	chr11:62147419:A:T
chr11:62147503	['T', 'A']	56057	64773.841983111	207.9204336407365	0.001262386305945	0.006049524063768	0.2086753094356196	0.834702	0.834702	chr11	62147503	0.0784685458998319	chr11:62147503:T:A
chr11:62147605	['T', 'C']	56057	99326.08750646708	186.4491827427048	-0.0019421300377902	0.0093191727167538	-0.2084015498820731	0.834916	0.834916	chr11	62147605	0.0783572162188675	chr11:62147605:T:C
chr11:62149246	['C', 'T']	56057	64463.79962530109	180.52553172671048	0.0006830424021178	0.006051322594099	0.1128748949500607	0.91013	0.91013	chr11	62149246	0.0408965700412174	chr11:62149246:C:T
chr11:62149330	['G', 'A']	56057	100042.35396225068	200.2627586764164	-0.0027007968813049	0.0095751763861487	-0.2820623633849581	0.777897	0.777897	chr11	62149330	0.1090779033868802	chr11:62149330:G:A
chr11:62149530	['A', 'G']	56057	98680.2810682556	98.31948870059529	-0.0080081458373212	0.0091197658421323	-0.8781087119939477	0.379888	0.379888	chr11	62149530	0.4203444248345758	chr11:62149530:A:G
chr11:62150459	['CTGGGCTTGGGCA', 'C']	56057	26036.322307857	-55.96178769334164	-0.0049457755652026	0.0068656371176254	-0.7203665851353879	0.471302	0.471302	chr11	62150459	0.3267007172802096	chr11:62150459:CTGGGCTTGGGCA:C
chr11:62150661	['T', 'C']	56057	64740.394126463056	213.49632342592304	0.0014729535213015	0.0060432160105947	0.2437366989230956	0.807436	0.807436	chr11	62150661	0.0928918912239401	chr11:62150661:T:C
chr11:62151161	['G', 'A']	56057	64734.083532560224	211.82988993575464	0.0013938688018585	0.0060428572418268	0.2306638641420405	0.817577	0.817577	chr11	62151161	0.0874713345694212	chr11:62151161:G:A
chr11:62151445	['T', 'G']	56057	33936.237716324715	-114.95001014109518	-0.0056583865352833	0.0063909804647163	-0.885370651110966	0.375961	0.375961	chr11	62151445	0.4248572039108011	chr11:62151445:T:G
chr11:62152221	['C', 'T']	56057	23697.113662313568	-104.8711027541231	-0.0104142399028999	0.0070693602536835	-1.4731516755669	0.140716	0.140716	chr11	62152221	0.8516565186516322	chr11:62152221:C:T
chr11:62153312	['T', 'C']	56057	7331.784749603041	-97.34284985656676	-0.0079967743811894	0.0117669956411444	-0.6795935534494417	0.496765	0.496765	chr11	62153312	0.3038490103401906	chr11:62153312:T:C
chr11:62153340	['A', 'G']	56057	6327.0	-23.39493688244932	-0.0088490481657709	0.012501306042576	-0.7078498946936843	0.479041	0.479041	chr11	62153340	0.3196273147446306	chr11:62153340:A:G
chr11:62155376	['T', 'C']	56057	64455.04868867083	174.62034841921627	0.0003974435473147	0.0060501422923299	0.0656916032898203	0.947624	0.947624	chr11	62155376	0.0233639486504389	chr11:62155376:T:C
chr11:62155614	['G', 'A']	56057	64462.148725819134	163.93680615522112	-3.8101368150497216e-05	0.0060510207438755	-0.0062966844377555	0.994976	0.994976	chr11	62155614	0.0021873948254032	chr11:62155614:G:A
chr11:62155653	['A', 'G']	56057	64455.29597572947	170.7763631362114	0.0002594061695415	0.0060510906450116	0.0428693246820492	0.965806	0.965806	chr11	62155653	0.0151101009041986	chr11:62155653:A:G
chr11:62155903	['A', 'G']	56057	98660.7600078493	95.53756933223266	-0.0081762652904961	0.0091133423936323	-0.8971752555032994	0.369629	0.369629	chr11	62155903	0.4322339626524258	chr11:62155903:A:G
chr11:62156069	['A', 'T']	56057	26030.03654271643	-49.902289963718026	-0.0045339045210033	0.0068654101629387	-0.6603982010395466	0.509001	0.509001	chr11	62156069	0.2932813644332701	chr11:62156069:A:T
chr11:62156185	['T', 'A']	56057	100044.49284567352	202.26047778907937	-0.0025792771977581	0.0095760367278801	-0.2693470452393598	0.787664	0.787664	chr11	62156185	0.1036590034054214	chr11:62156185:T:A
chr11:62157233	['G', 'A']	56057	64468.25072267229	180.62540837797724	0.0006599306689396	0.006051428523079	0.1090536997045842	0.91316	0.91316	chr11	62157233	0.0394531205718009	chr11:62157233:G:A
chr11:62157288	['C', 'T']	56057	7330.854325222432	-103.52658197206176	-0.008667016397963	0.0117792915268132	-0.7357841834743825	0.461865	0.461865	chr11	62157288	0.3354849472204148	chr11:62157288:C:T
chr11:62157321	['CTCTT', 'C']	56057	64466.950324744845	177.77852873967265	0.0005276431320568	0.0060512404580542	0.0871958626854018	0.930516	0.930516	chr11	62157321	0.0312761548792975	chr11:62157321:CTCTT:C
chr11:62157900	['A', 'G']	56057	64721.081909009816	226.9370292194723	0.0019824371329606	0.0060419187231653	0.3281138366459263	0.742827	0.742827	chr11	62157900	0.1291123190707822	chr11:62157900:A:G
chr11:62161184	['G', 'A']	56057	64490.25661111309	179.3323953984778	0.0005517270935286	0.0060522878907128	0.0911600874729105	0.927366	0.927366	chr11	62161184	0.0327488306777218	chr11:62161184:G:A
chr11:62161270	['A', 'G']	56057	34842.94500455023	-5.408827767483616	-0.0020591794929252	0.0063688090537467	-0.3233225357437629	0.746452	0.746452	chr11	62161270	0.1269981140010643	chr11:62161270:A:G
chr11:62161524	['G', 'C']	56057	34845.54022701312	-5.259489672693037	-0.0020620477423746	0.0063692881053901	-0.3237485427342422	0.74613	0.74613	chr11	62161524	0.1271854977767528	chr11:62161524:G:C
chr11:62161683	['A', 'G']	56057	33927.05224186843	-126.04254796973846	-0.0059610145479576	0.006393635483682	-0.9323356896356436	0.351167	0.351167	chr11	62161683	0.454486302536079	chr11:62161683:A:G
chr11:62163325	['G', 'A']	56057	31030.53553267793	-9.356393658834657	-0.0037469999696867	0.0064530461466521	-0.5806560009850035	0.561475	0.561475	chr11	62163325	0.2506695761857098	chr11:62163325:G:A
chr11:62163489	['G', 'T']	56057	100050.9240348248	198.93208149362508	-0.0027329758118466	0.009573892307241	-0.2854613070777477	0.775292	0.775292	chr11	62163489	0.1105346973587275	chr11:62163489:G:T
chr11:62164044	['A', 'T']	56057	34987.865628233936	-11.933230926410715	-0.0022564808138965	0.0063617115646223	-0.3546971268620348	0.722818	0.722818	chr11	62164044	0.1409710409432334	chr11:62164044:A:T
chr11:62164463	['T', 'A']	56057	35003.24422359805	-9.315913224834595	-0.0022314231421806	0.0063610737274743	-0.3507934725772577	0.725745	0.725745	chr11	62164463	0.1392159475457405	chr11:62164463:T:A
chr11:62165311	['A', 'G']	56057	65057.211092670936	218.06538626427584	0.0011496726631154	0.0060474553950843	0.1901084982040431	0.849225	0.849225	chr11	62165311	0.0709772292937999	chr11:62165311:A:G
chr11:62165468	['G', 'T']	56057	64338.18182304769	200.83863887824987	0.0014759984486865	0.006045841792877	0.2441344810619354	0.807128	0.807128	chr11	62165468	0.0930575863615114	chr11:62165468:G:T
chr11:62169376	['A', 'G']	56057	64516.05630686886	187.678861756568	0.0009983760800399	0.0060516603920228	0.1649755629638403	0.868964	0.868964	chr11	62169376	0.0609982154100265	chr11:62169376:A:G
chr11:62169472	['C', 'T']	56057	40831.74076188776	312.89924978767795	0.0093925091729577	0.0061231011250526	1.5339464400691345	0.125048	0.125048	chr11	62169472	0.9029232499223616	chr11:62169472:C:T
chr11:62169507	['G', 'GC']	56057	2377.0	-142.28845906025694	-0.0303249857018061	0.0211314895457004	-1.43506143455828	0.151275	0.151275	chr11	62169507	0.8202328383955345	chr11:62169507:G:GC
chr11:62169713	['T', 'C']	56057	100792.38427090584	172.3657608990621	-0.0061781240127963	0.009873103295323	-0.6257530006520806	0.53148	0.53148	chr11	62169713	0.2745130736676164	chr11:62169713:T:C
chr11:62169860	['T', 'A']	56057	2380.0	-147.2435261301367	-0.0329788539447752	0.0211130798423416	-1.5620105731157778	0.118291	0.118291	chr11	62169860	0.9270482967839494	chr11:62169860:T:A
chr11:62170073	['G', 'A']	56057	55897.96028049891	-74.60101985359127	-0.0090275175707417	0.0057610020538624	-1.567004747844028	0.117119	0.117119	chr11	62170073	0.9313726444169672	chr11:62170073:G:A
chr11:62170186	['C', 'T']	56057	22299.591208320693	-36.7737432232866	-0.00621240592764	0.0072378200287615	-0.8583255597615304	0.390716	0.390716	chr11	62170186	0.4081388038521747	chr11:62170186:C:T
chr11:62170666	['CTTG', 'C']	56057	30199.30980035326	-8.214131884272561	-0.0034961643044674	0.0065192884826102	-0.536280042491328	0.591767	0.591767	chr11	62170666	0.2278492570150289	chr11:62170666:CTTG:C
chr11:62170878	['C', 'T']	56057	100832.7925282332	156.36097560161645	-0.0080450332829679	0.0098939856501148	-0.8131236053363926	0.416151	0.416151	chr11	62170878	0.3807490574314651	chr11:62170878:C:T
chr11:62170972	['TG', 'T']	56057	36870.48454308279	-11.836470517323049	-0.0022955264624289	0.0061897436479101	-0.3708596983986472	0.710743	0.710743	chr11	62170972	0.1482874089169346	chr11:62170972:TG:T
chr11:62171176	['A', 'G']	56057	1333.475757089066	135.69070370699805	0.0788548956339663	0.0279430561924134	2.821985365200518	0.00477441	0.00477441	chr11	62171176	2.321080288912858	chr11:62171176:A:G
chr11:62171257	['C', 'T']	56057	29798.315717165948	-22.415650102513688	-0.0037185708088915	0.0065433027891901	-0.5683018085354166	0.569832	0.569832	chr11	62171257	0.2442531657788945	chr11:62171257:C:T
chr11:62171647	['G', 'T']	56057	29778.49949144375	-24.427758564193176	-0.0037950853628847	0.006545435597904	-0.5798063866215407	0.562048	0.562048	chr11	62171647	0.2502265932477438	chr11:62171647:G:T
chr11:62173982	['T', 'C']	56057	42767.3921956964	170.0986186090894	0.0044799195991824	0.0059823505254557	0.7488560859347457	0.453947	0.453947	chr11	62173982	0.3429948496785441	chr11:62173982:T:C
chr11:62174344	['T', 'C']	56057	10767.34454950937	198.801004195723	0.0090816855908185	0.0101271451319347	0.8967666082103019	0.369847	0.369847	chr11	62174344	0.4319778997111062	chr11:62174344:T:C
chr11:62174458	['C', 'T']	56057	83931.96165444389	372.9914917970483	0.0061440523724017	0.006666436543793	0.9216396694156376	0.356721	0.356721	chr11	62174458	0.4476713231941265	chr11:62174458:C:T
chr11:62174691	['T', 'A']	56057	42785.86930844991	155.4638846108789	0.0039790277834939	0.0059809509214534	0.6652834700952535	0.505872	0.505872	chr11	62174691	0.2959593581127248	chr11:62174691:T:A
chr11:62175069	['G', 'T']	56057	26851.83207550537	-161.9700383266902	-0.0117984379803171	0.0067806245927511	-1.7400222971981545	0.0818606	0.0818606	chr11	62175069	1.0869250765031828	chr11:62175069:G:T
chr11:62175387	['A', 'T']	56057	42407.695307619535	239.3633023746389	0.0075074609252664	0.0060018373641393	1.2508604398584784	0.210991	0.210991	chr11	62175387	0.6757360695065696	chr11:62175387:A:T
chr11:62175426	['T', 'C']	56057	26852.580455770287	-159.61545757765134	-0.0119335112025541	0.006781057821661	-1.7598303268310729	0.078442	0.078442	chr11	62175426	1.1054513418541936	chr11:62175426:T:C
chr11:62175520	['C', 'T']	56057	42375.047422790776	236.8229311097108	0.0074606000469818	0.0060017915292836	1.2430621774482526	0.21385	0.21385	chr11	62175520	0.6698907454071701	chr11:62175520:C:T
chr11:62176031	['A', 'C']	56057	39692.49688643054	292.4694812407244	0.007569086459669	0.0061548937686459	1.2297671973198403	0.218789	0.218789	chr11	62176031	0.6599745167051103	chr11:62176031:A:C
chr11:62176346	['G', 'A']	56057	42357.55615822435	219.49036381383624	0.0068523387846988	0.0060024769203454	1.1415851948505995	0.253631	0.253631	chr11	62176346	0.5957976659869086	chr11:62176346:G:A
chr11:62176373	['C', 'T']	56057	42358.57887693379	219.24353819581896	0.0068334182483397	0.0060030236195392	1.1383293955562075	0.254988	0.254988	chr11	62176373	0.5934802574343233	chr11:62176373:C:T
chr11:62176838	['T', 'G']	56057	42359.06771344456	222.9499326790988	0.0069841633510994	0.0060019696925343	1.1636452212990736	0.244573	0.244573	chr11	62176838	0.6115914892385701	chr11:62176838:T:G
chr11:62176950	['T', 'C']	56057	42352.77765289374	226.25908906114503	0.0071036440049564	0.0060021466818839	1.1835172283271789	0.236609	0.236609	chr11	62176950	0.6259687399447804	chr11:62176950:T:C
chr11:62176974	['T', 'C']	56057	42359.02256792679	224.28325538031933	0.0070203982967211	0.0060024509895703	1.1695886078736024	0.242172	0.242172	chr11	62176974	0.6158760715499105	chr11:62176974:T:C
chr11:62178079	['ACT', 'A']	56057	42301.81007779601	209.80236669699664	0.0065260900478133	0.0060055451824528	1.086677370587691	0.277184	0.277184	chr11	62178079	0.5572318422862705	chr11:62178079:ACT:A
chr11:62178106	['G', 'A']	56057	42305.811005638425	210.7835504237653	0.0065867628040913	0.0060059977692333	1.0966975109170043	0.272778	0.272778	chr11	62178106	0.5641906591764231	chr11:62178106:G:A
chr11:62179110	['T', 'A']	56057	39722.22485534683	297.29094901916693	0.0077400760515065	0.0061589574198218	1.256718552168601	0.208861	0.208861	chr11	62179110	0.6801426469801469	chr11:62179110:T:A
chr11:62179402	['AT', 'A']	56057	39683.49495940762	301.52141215960506	0.0078705552214471	0.0061555586691006	1.278609407291565	0.20104	0.20104	chr11	62179402	0.6967175244154804	chr11:62179402:AT:A
chr11:62179665	['A', 'T']	56057	10939.975790337545	223.6183340425808	0.0137655499288701	0.0099130111949097	1.3886345589863405	0.164949	0.164949	chr11	62179665	0.7826503130122314	chr11:62179665:A:T
chr11:62179916	['G', 'A']	56057	10943.171290431928	224.6702392541476	0.0138438691182054	0.0099124112744938	1.396619726002271	0.162533	0.162533	chr11	62179916	0.789058448452004	chr11:62179916:G:A
chr11:62179920	['G', 'A']	56057	42292.26335319513	203.1712091148445	0.0063493354018864	0.0060065456037664	1.057069374101646	0.290484	0.290484	chr11	62179920	0.5368777837661673	chr11:62179920:G:A
chr11:62180234	['A', 'G']	56057	26942.32561375964	-181.2745187902016	-0.0138662344728616	0.0067562474487167	-2.052357403738268	0.0401396	0.0401396	chr11	62180234	1.3964269596676246	chr11:62180234:A:G
chr11:62180294	['T', 'C']	56057	10942.561633570627	225.0453478677905	0.0139220398826933	0.009912564657168	1.4044841435284865	0.16018	0.16018	chr11	62180294	0.7953917106729644	chr11:62180294:T:C
chr11:62180398	['T', 'C']	56057	10960.770786797972	222.9134549770233	0.0137603705122412	0.0099137251642121	1.3880121028486003	0.165139	0.165139	chr11	62180398	0.7821503496044451	chr11:62180398:T:C
chr11:62180416	['T', 'C']	56057	10951.3541354189	223.14598094853608	0.0136421306920655	0.0099131557281705	1.3761642675801231	0.168776	0.168776	chr11	62180416	0.7726893101310526	chr11:62180416:T:C
chr11:62180669	['G', 'A']	56057	110478.85415328624	221.4752724927788	-0.0611223440713561	0.0252344919415921	-2.42217454636416	0.0154311	0.0154311	chr11	62180669	1.8116031143190607	chr11:62180669:G:A
chr11:62180948	['G', 'T']	56057	10935.511411695426	228.73784575847867	0.0142811642246605	0.0099179881899445	1.4399255122263184	0.149894	0.149894	chr11	62180948	0.8242157508678174	chr11:62180948:G:T
chr11:62181136	['T', 'C']	56057	10938.17075520508	226.4454330231568	0.0140044016995586	0.0099152290907461	1.4124133261458334	0.157834	0.157834	chr11	62181136	0.8017994369830537	chr11:62181136:T:C
chr11:62181148	['C', 'T']	56057	10941.14696856154	227.0271238055264	0.01410628103585	0.0099145531453992	1.4227853569372375	0.154804	0.154804	chr11	62181148	0.8102178217184761	chr11:62181148:C:T
chr11:62181388	['T', 'C']	56057	42293.07144769008	209.62916686290097	0.006606814944927	0.0060070928982733	1.099835653752941	0.271408	0.271408	chr11	62181388	0.5663773552590017	chr11:62181388:T:C
chr11:62181754	['T', 'C']	56057	10941.122856480077	225.7297965655306	0.0139748454966889	0.0099132894572845	1.4097082060304265	0.158631	0.158631	chr11	62181754	0.7996119379934656	chr11:62181754:T:C
chr11:62181807	['G', 'A']	56057	10960.150697641226	223.7571154391852	0.0136503737571037	0.0099070881612387	1.3778391324416106	0.168258	0.168258	chr11	62181807	0.7740242776343986	chr11:62181807:G:A
chr11:62181814	['T', 'A']	56057	26945.72958264189	-178.34927407211526	-0.0137612037041989	0.006756680055609	-2.03668126815848	0.0416867	0.0416867	chr11	62181814	1.3800024831062552	chr11:62181814:T:A
chr11:62181905	['C', 'T']	56057	10941.366280107046	226.6262461307812	0.014036029780517	0.0099129856276669	1.4159235479311838	0.156803	0.156803	chr11	62181905	0.8046456325254192	chr11:62181905:C:T
chr11:62182277	['C', 'G']	56057	10945.709946821797	224.4074975160165	0.0137679775013715	0.0099158132649607	1.388486968590164	0.164994	0.164994	chr11	62182277	0.7825318485998523	chr11:62182277:C:G
chr11:62182883	['C', 'T']	56057	11034.771642163858	223.2007778253649	0.0130113137134236	0.0098708687404279	1.3181528450614908	0.187458	0.187458	chr11	62182883	0.727096020797416	chr11:62182883:C:T
chr11:62183286	['T', 'G']	56057	10945.662525879918	225.169451373853	0.0138632928055607	0.009914169090172	1.3983312852010483	0.162019	0.162019	chr11	62183286	0.790434052671541	chr11:62183286:T:G
chr11:62183430	['G', 'T']	56057	10940.585506832696	226.4728847102208	0.0139632537901287	0.0099140647484833	1.4084287468734622	0.15901	0.15901	chr11	62183430	0.7985755624200883	chr11:62183430:G:T
chr11:62183661	['G', 'T']	56057	10941.342189312156	225.49248465181688	0.0139103534266759	0.0099133933220774	1.4031878868053216	0.160566	0.160566	chr11	62183661	0.7943464115830714	chr11:62183661:G:T
chr11:62183855	['C', 'T']	56057	39711.95894736841	299.84211417699856	0.0078165162899239	0.0061538959368297	1.2701736217448492	0.204028	0.204028	chr11	62183855	0.6903102276180082	chr11:62183855:C:T
chr11:62183975	['C', 'T']	56057	10941.17107634119	224.3253072961816	0.0137692096390131	0.0099130094671182	1.3890039835718906	0.164837	0.164837	chr11	62183975	0.7829452981470959	chr11:62183975:C:T
chr11:62184513	['A', 'G']	56057	26062.11413838632	-100.76992982294804	-0.0072465382959447	0.0068657674075162	-1.0554593340886549	0.29122	0.29122	chr11	62184513	0.5357788024655508	chr11:62184513:A:G
chr11:62184518	['C', 'T']	56057	10942.756869112189	227.85784564356143	0.0142181720339574	0.0099117009131857	1.4344835622554637	0.15144	0.15144	chr11	62184518	0.8197593990442598	chr11:62184518:C:T
chr11:62184557	['G', 'A']	56057	30300.78374665477	-16.44228168351169	-0.0043013651693527	0.0065039738100115	-0.661344171271365	0.508394	0.508394	chr11	62184557	0.2937995835748898	chr11:62184557:G:A
chr11:62184562	['G', 'A']	56057	10938.97570113466	223.75138022652231	0.0137803046658887	0.0099137023130907	1.3900260700477538	0.164526	0.164526	chr11	62184562	0.7837654608491209	chr11:62184562:G:A
chr11:62185321	['T', 'G']	56057	10941.97596874331	225.8515776093012	0.0138637749905977	0.0099127483046328	1.398580349721807	0.161944	0.161944	chr11	62185321	0.7906351378987098	chr11:62185321:T:G
chr11:62185948	['T', 'C']	56057	10947.562347231884	227.45728639703083	0.014019640855535	0.009913123371474	1.4142506181127483	0.157294	0.157294	chr11	62185948	0.8032878432800155	chr11:62185948:T:C
chr11:62186043	['A', 'G']	56057	10942.952111620609	225.849485976702	0.0137605285590675	0.0099158167459749	1.3877352629225717	0.165223	0.165223	chr11	62186043	0.7819294964962423	chr11:62186043:A:G
chr11:62186051	['T', 'C']	56057	10856.51770037827	214.35848699136423	0.0128776935765338	0.0099505201879402	1.294172900844042	0.195611	0.195611	chr11	62186051	0.7086067267213384	chr11:62186051:T:C
chr11:62186350	['G', 'A']	56057	10940.146772294189	226.948860869382	0.0140504652871127	0.0099139669975557	1.417239465349934	0.156418	0.156418	chr11	62186350	0.8057132714113108	chr11:62186350:G:A
chr11:62186537	['C', 'T']	56057	31044.6298986366	65.93425886996081	-0.0017857522185121	0.0064726063213807	-0.2758938408803437	0.782631	0.782631	chr11	62186537	0.106442953697927	chr11:62186537:C:T
chr11:62186785	['A', 'G']	56057	40022.51754307498	324.22976118724347	0.0085574095777186	0.006155294420239	1.3902518699318738	0.164458	0.164458	chr11	62186785	0.7839449955692896	chr11:62186785:A:G
chr11:62188538	['C', 'T']	56057	26910.00117789833	-184.83017421673563	-0.0139621152473592	0.0067604295107769	-2.0652704425217103	0.038902	0.038902	chr11	62188538	1.4100280704831405	chr11:62188538:C:T
chr11:62188801	['G', 'A']	56057	10512.75014718213	190.0459912867144	0.0125599593746094	0.0100994501874933	1.2436280333520682	0.213642	0.213642	chr11	62188801	0.6703133650555582	chr11:62188801:G:A
chr11:62188956	['A', 'C']	56057	69651.69760927744	35.33459090835853	-0.0044683389887568	0.0060315683119933	-0.7408253969157239	0.458802	0.458802	chr11	62188956	0.3383746975992995	chr11:62188956:A:C
chr11:62189041	['AAGC', 'A']	56057	69366.89948081144	40.88446445675042	-0.0041905342577429	0.0060205633275425	-0.6960369038180177	0.486409	0.486409	chr11	62189041	0.3129983979331501	chr11:62189041:AAGC:A
chr11:62189598	['G', 'A']	56057	26913.920468128374	-183.3424781009879	-0.0139497293785172	0.0067584284209259	-2.064049289228981	0.0390176	0.0390176	chr11	62189598	1.4087394478787745	chr11:62189598:G:A
chr11:62189665	['G', 'T']	56057	110712.95001337973	217.3201768308303	-0.0776141905609531	0.0270841765623498	-2.8656655070269346	0.00416288	0.00416288	chr11	62189665	2.380606107991187	chr11:62189665:G:T
chr11:62190061	['G', 'T']	56057	69361.1359905795	27.36862054782253	-0.0045107277730822	0.0060302344512615	-0.7480186399947728	0.454452	0.454452	chr11	62190061	0.3425119809480531	chr11:62190061:G:T
chr11:62190067	['A', 'T']	56057	26848.8737399868	-179.8527899813155	-0.013789256181808	0.0067633378823006	-2.038824086830562	0.0414723	0.0414723	chr11	62190067	1.3822418785590675	chr11:62190067:A:T
chr11:62190149	['G', 'A']	56057	42166.01759175008	205.83391352272344	0.0066520750415074	0.0060103039386319	1.1067784773329616	0.268394	0.268394	chr11	62190149	0.5712271971320224	chr11:62190149:G:A
chr11:62190571	['G', 'A']	56057	26833.39340255477	-182.5152363853984	-0.0140788668140172	0.0067664043964176	-2.08070135764735	0.0374658	0.0374658	chr11	62190571	1.4263649895605783	chr11:62190571:G:A
chr11:62190719	['T', 'G']	56057	110731.90137905195	223.3764273798744	-0.0756608820708533	0.027260697779276	-2.7754565449301123	0.00551425	0.00551425	chr11	62190719	2.258513548139706	chr11:62190719:T:G
chr11:62192796	['C', 'T']	56057	26361.351298793976	-158.92232409343978	-0.0130452838582028	0.0068047690075917	-1.9170796016218807	0.0552329	0.0552329	chr11	62192796	1.257802153572753	chr11:62192796:C:T
chr11:62193291	['T', 'TC']	56057	82063.63932057023	478.2735161451528	0.0093263866654189	0.0064963114962335	1.435643390995995	0.151109	0.151109	chr11	62193291	0.8207096684608696	chr11:62193291:T:TC
chr11:62194403	['G', 'C']	56057	76884.40311267378	418.8074550718333	0.0053907875276339	0.0063626139535353	0.8472598788802245	0.396854	0.396854	chr11	62194403	0.4013692379634285	chr11:62194403:G:C
chr11:62194454	['T', 'C']	56057	10170.72574170874	231.5572794470284	0.0159988981524959	0.0102553369908475	1.5600558194015723	0.118752	0.118752	chr11	62194454	0.9253590673313108	chr11:62194454:T:C
chr11:62194649	['A', 'C']	56057	50171.05500642306	554.4085786633991	0.0129938689425116	0.0058389276284557	2.225386195777916	0.0260593	0.0260593	chr11	62194649	1.5840372544031875	chr11:62194649:A:C
chr11:62195165	['C', 'T']	56057	77493.78043430402	422.2779893116008	0.0054670231972254	0.00640284298573	0.8538430833630767	0.393196	0.393196	chr11	62195165	0.4053909089140723	chr11:62195165:C:T
chr11:62196143	['A', 'G']	56057	79568.77483585497	321.96282624336715	0.0038249094824994	0.0063865621011667	0.5988995991756851	0.549242	0.549242	chr11	62196143	0.2602362600900338	chr11:62196143:A:G
chr11:62196160	['A', 'G']	56057	79594.61875959035	330.162354334127	0.0042047293363942	0.0063879740687165	0.658225799159985	0.510396	0.510396	chr11	62196160	0.2920927378620014	chr11:62196160:A:G
chr11:62196836	['G', 'A']	56057	39336.91211418377	289.0038545257609	0.0081990495454543	0.0061579854709365	1.3314499659264964	0.183046	0.183046	chr11	62196836	0.7374397570687559	chr11:62196836:G:A
chr11:62197249	['G', 'A']	56057	13036.9302624302	156.03818252448704	0.011223843299544	0.0093119891450698	1.2053110377052458	0.228088	0.228088	chr11	62197249	0.6418975629078019	chr11:62197249:G:A
chr11:62197516	['G', 'A']	56057	12996.622925958964	144.56281763507147	0.0103302441077519	0.0093231465175428	1.108021212400141	0.267857	0.267857	chr11	62197516	0.5720969995743046	chr11:62197516:G:A
chr11:62197591	['T', 'A']	56057	13037.860657638852	156.28690328437014	0.0112660448301396	0.009310464860775	1.210041066542601	0.226268	0.226268	chr11	62197591	0.6453768618919246	chr11:62197591:T:A
chr11:62197879	['C', 'T']	56057	39353.42430190026	289.8646150818334	0.0082680228899086	0.0061583879585391	1.342562850143974	0.179419	0.179419	chr11	62197879	0.7461315682137237	chr11:62197879:C:T
chr11:62197926	['A', 'G']	56057	39360.44730971716	290.3607733818972	0.008319117819854	0.0061588550262204	1.3507572080259422	0.176779	0.176779	chr11	62197926	0.7525693271385722	chr11:62197926:A:G
chr11:62198151	['G', 'A']	56057	39009.0876476255	267.2173267463855	0.0077993258554367	0.0061688499673619	1.264307917472672	0.206125	0.206125	chr11	62198151	0.6858693313474248	chr11:62198151:G:A
chr11:62198549	['C', 'G']	56057	40439.49259563232	37.90971221490094	-0.0041149155997209	0.0060314662491105	-0.6822413373079486	0.495089	0.495089	chr11	62198549	0.3053167228148933	chr11:62198549:C:G
chr11:62198916	['G', 'A']	56057	39355.42473012757	294.3241227932484	0.0084313200207514	0.0061582885064524	1.369101173470081	0.170973	0.170973	chr11	62198916	0.7670724678349913	chr11:62198916:G:A
chr11:62199157	['T', 'A']	56057	12718.310753417323	124.32456440379134	0.0097849148315749	0.0094009841030879	1.0408394189668786	0.297955	0.297955	chr11	62199157	0.525849322257353	chr11:62199157:T:A
chr11:62199881	['A', 'C']	56057	79851.09354982604	349.7627514498027	0.0051076058397082	0.0063977355573275	0.7983458825299964	0.424673	0.424673	chr11	62199881	0.3719453498493527	chr11:62199881:A:C
chr11:62200412	['G', 'T']	56057	40403.92841594405	27.52807147447661	-0.0044208090844586	0.0060313054412637	-0.7329771518804661	0.463575	0.463575	chr11	62200412	0.3338799930164745	chr11:62200412:G:T
chr11:62200869	['A', 'T']	56057	40163.88131177961	9.584591178741904	-0.0046763264378841	0.0060370082201073	-0.7746099172614606	0.438573	0.438573	chr11	62200869	0.3579581084358513	chr11:62200869:A:T
chr11:62201042	['T', 'C']	56057	27194.940520578737	-144.97509411771844	-0.0097609833622133	0.0067575398379083	-1.4444581306729998	0.148616	0.148616	chr11	62201042	0.8279344319102494	chr11:62201042:T:C
chr11:62201321	['A', 'C']	56057	9846.526956149428	194.84904301884683	0.0138603510719989	0.0104223628151755	1.3298664916766845	0.183568	0.183568	chr11	62201321	0.7362030237593193	chr11:62201321:A:C
chr11:62201539	['G', 'A']	56057	79851.97134701161	354.0860334123991	0.0053022448508628	0.0063979006659282	0.8287476045227956	0.407251	0.407251	chr11	62201539	0.3901378406131947	chr11:62201539:G:A
chr11:62201774	['T', 'C']	56057	79855.97184656555	351.8879442469491	0.0052015884812214	0.0063983174698529	0.8129619240886231	0.416243	0.416243	chr11	62201774	0.3806530569977815	chr11:62201774:T:C
chr11:62201958	['A', 'G']	56057	79851.39574301057	345.4759891639152	0.0049009315284491	0.0063972720239499	0.7660970973410461	0.443622	0.443622	chr11	62201958	0.3529869245569483	chr11:62201958:A:G
chr11:62202064	['G', 'T']	56057	12999.92762207197	153.69765454704256	0.0112024149659664	0.0093201431043931	1.201957399204103	0.229385	0.229385	chr11	62202064	0.6394349849971752	chr11:62202064:G:T
chr11:62203655	['G', 'A']	56057	39388.21587482828	314.2954391146796	0.0091232170991859	0.0061561919988725	1.4819578565542908	0.138357	0.138357	chr11	62203655	0.8589988633790613	chr11:62203655:G:A
chr11:62203942	['G', 'A']	56057	40470.82937796654	38.8707821154917	-0.0042646497836217	0.0060321300106059	-0.7069890363973235	0.479576	0.479576	chr11	62203942	0.3191425589517719	chr11:62203942:G:A
chr11:62204065	['C', 'T']	56057	40433.983422259495	37.13622027804396	-0.0041032132251167	0.0060318742754061	-0.6802550977971877	0.496346	0.496346	chr11	62204065	0.3042154737037312	chr11:62204065:C:T
chr11:62204126	['C', 'G']	56057	79881.97509366638	346.6896663173803	0.0047985158336061	0.0063981875277126	0.7499804925726559	0.45327	0.45327	chr11	62204126	0.343643024081857	chr11:62204126:C:G
chr11:62204379	['G', 'A']	56057	30793.97332952496	-85.81553614882225	-0.0074480940617907	0.0064790863571186	-1.1495593130360742	0.25033	0.25033	chr11	62204379	0.6014871006365776	chr11:62204379:G:A
chr11:62204391	['G', 'A']	56057	27417.92271980569	-120.08514728909174	-0.0109798589778883	0.006718978577457	-1.6341559734580753	0.102232	0.102232	chr11	62204391	0.990413142869084	chr11:62204391:G:A
chr11:62205439	['T', 'C']	56057	110635.94726607796	258.0845597082747	-0.043689615814047	0.0263418343999227	-1.6585639082969514	0.0972093	0.0972093	chr11	62205439	1.0122921841943715	chr11:62205439:T:C
chr11:62207199	['T', 'C']	56057	110880.93401006173	282.4970701616006	-0.0370655284158951	0.028693907239861	-1.29175605490229	0.196447	0.196447	chr11	62207199	0.7067545990404878	chr11:62207199:T:C
chr11:62207659	['G', 'A']	56057	66636.45344729142	220.18239451986983	0.0006716773577246	0.0060753992941229	0.1105569074899092	0.911968	0.911968	chr11	62207659	0.0400204003418042	chr11:62207659:G:A
chr11:62208283	['C', 'G']	56057	44207.04052245597	56.7326224182317	-0.0023329232772234	0.0060777135596764	-0.3838488362961978	0.701092	0.701092	chr11	62208283	0.1542249884945543	chr11:62208283:C:G
chr11:62209149	['A', 'G']	56057	110878.97796846012	281.6585216870159	-0.0387663921018615	0.0286676167620668	-1.352271185414948	0.176294	0.176294	chr11	62209149	0.7537624682522	chr11:62209149:A:G
chr11:62209320	['C', 'G']	56057	43901.83164130103	33.58585092690528	-0.0028235546234084	0.0060815347052498	-0.4642832377444227	0.642447	0.642447	chr11	62209320	0.1921626945444615	chr11:62209320:C:G
chr11:62209825	['C', 'T']	56057	37332.989739837976	61.03174129674177	-0.0034884562539582	0.006214116113776	-0.5613760975957217	0.574543	0.574543	chr11	62209825	0.2406774622517987	chr11:62209825:C:T
chr11:62209895	['A', 'G']	56057	110845.95475871912	254.7331728311945	-0.0610059348043837	0.0283448397247468	-2.1522765835617603	0.0313798	0.0313798	chr11	62209895	1.5033498287278322	chr11:62209895:A:G
chr11:62211023	['A', 'G']	56057	6191.761368503709	3.4338014498531786	-0.0019589271769855	0.0126675218582972	-0.1546417048968778	0.877104	0.877104	chr11	62211023	0.056948908403329	chr11:62211023:A:G
chr11:62211463	['G', 'T']	56057	71340.18009208035	-50.45587198785484	-0.0108827686818627	0.0060834443097543	-1.788915641820401	0.0736338	0.0736338	chr11	62211463	1.132922786424742	chr11:62211463:G:T
chr11:62214174	['C', 'G']	56057	76930.351234656	290.86201768302845	0.0024420557123756	0.006243460090435	0.3911381953280854	0.695697	0.695697	chr11	62214174	0.1575798694125886	chr11:62214174:C:G
chr11:62214801	['C', 'T']	56057	7378.263241459281	14.407341236688156	-0.0032680146294561	0.0116362543240916	-0.2808476455082342	0.778828	0.778828	chr11	62214801	0.1085584433526975	chr11:62214801:C:T
chr11:62214946	['G', 'A']	56057	20893.98181947938	-9.71290001915008	-0.0078475986509337	0.0074425124351984	-1.054428691824479	0.291691	0.291691	chr11	62214946	0.5350769706404763	chr11:62214946:G:A
chr11:62216387	['G', 'A']	56057	42648.04319126542	370.5671554641991	0.0104744144857282	0.0060711483862066	1.7252772983650977	0.084483	0.084483	chr11	62216387	1.0732306726948193	chr11:62216387:G:A
chr11:62217087	['A', 'G']	56057	42934.42497234415	416.21186674964815	0.01165245283054	0.0060543119786077	1.924653515001009	0.0542778	0.0542778	chr11	62217087	1.2653777635772072	chr11:62217087:A:G
chr11:62217305	['T', 'C']	56057	50063.14460561295	497.8953867688608	0.0139553767206728	0.0058487521180862	2.3860434566064472	0.017034	0.017034	chr11	62217305	1.7686833570904992	chr11:62217305:T:C
chr11:62221287	['C', 'T']	56057	5793.310040318264	-41.50731790341436	0.0002849357702521	0.0131549863125562	0.0216599062501631	0.982719	0.982719	chr11	62221287	0.0075706471683004	chr11:62221287:C:T
chr11:62221300	['A', 'T']	56057	5795.206761216662	-39.97517646605751	0.0005558362129211	0.0131534595047011	0.0422577963403832	0.966293	0.966293	chr11	62221300	0.0148911665564597	chr11:62221300:A:T
chr11:62221849	['A', 'G']	56057	5832.208081348676	-38.18889328655049	0.0006618983204462	0.0131232332060333	0.0504371377125223	0.959774	0.959774	chr11	62221849	0.0178310191561208	chr11:62221849:A:G
chr11:62223467	['C', 'T']	56057	23317.159544667866	-181.5822845432484	-0.0123596930008909	0.0071524727107639	-1.7280307805006236	0.0839882	0.0839882	chr11	62223467	1.0757817262579703	chr11:62223467:C:T
chr11:62224419	['A', 'G']	56057	6164.76981266726	8.67698953714496	0.0062738851720833	0.0128064519357964	0.4899003411355992	0.624206	0.624206	chr11	62224419	0.2046720611202731	chr11:62224419:A:G
chr11:62225697	['A', 'C']	56057	39948.98854594112	-155.54652605831947	-0.0095700688569794	0.0060886407850098	-1.5717906828303605	0.116005	0.116005	chr11	62225697	0.9355232915867722	chr11:62225697:A:C
chr11:62225728	['G', 'T']	56057	6166.4400121313765	7.861154972144712	0.0059223627788522	0.0128026975385486	0.4625871040864731	0.643662	0.643662	chr11	62225728	0.1913421296429024	chr11:62225728:G:T
chr11:62226685	['A', 'G']	56057	6132.546992078785	10.934038687272428	0.0067186047809271	0.0128317607161012	0.523591807046141	0.600565	0.600565	chr11	62226685	0.221439981410736	chr11:62226685:A:G
chr11:62227409	['A', 'G']	56057	48741.91210006958	388.9006736914641	0.0115872746204655	0.0058742253150421	1.9725621676094105	0.0485504	0.0485504	chr11	62227409	1.3138071876493411	chr11:62227409:A:G
chr11:62227667	['G', 'A']	56057	48830.839833713966	393.84512725284384	0.0114959360489681	0.0058687257333989	1.958847042986652	0.0501357	0.0501357	chr11	62227667	1.299852917014292	chr11:62227667:G:A
chr11:62227693	['A', 'G']	56057	48790.92608982709	393.0820808190512	0.0116412675883195	0.0058715549161105	1.9826549789013983	0.0474109	0.0474109	chr11	62227693	1.3241218004008537	chr11:62227693:A:G
chr11:62228850	['T', 'C']	56057	49334.44099279137	402.8734252628281	0.0106319826364314	0.0058443225635495	1.8191984649755824	0.0688865	0.0688865	chr11	62228850	1.1618658804140742	chr11:62228850:T:C
chr11:62229378	['A', 'G']	56057	16889.3141705028	20.76063466554327	-0.0018050213556558	0.0080774200514453	-0.2234650846631297	0.823174	0.823174	chr11	62229378	0.0845083552461719	chr11:62229378:A:G
chr11:62231065	['T', 'C']	56057	27152.468664655607	0.7138067315286931	-0.0042348688043905	0.0067275685609608	-0.629479843425885	0.529038	0.529038	chr11	62231065	0.276513132128144	chr11:62231065:T:C
chr11:62231644	['T', 'C']	56057	42555.86899578901	395.0424146064684	0.0115454913031259	0.0060721108653127	1.9013966574754328	0.0572552	0.0572552	chr11	62231644	1.2421850639444003	chr11:62231644:T:C
chr11:62231838	['T', 'C']	56057	110935.97898530042	281.569318540576	-0.0514018532034409	0.0290250314829057	-1.7709490938438464	0.0765746	0.0765746	chr11	62231838	1.1159152631240208	chr11:62231838:T:C
chr11:62231985	['T', 'A']	56057	110934.97896746112	279.75858018109693	-0.0527864574332528	0.0290120143786459	-1.819468884315249	0.0688453	0.0688453	chr11	62231985	1.1621257032463916	chr11:62231985:T:A
chr11:62232457	['C', 'T']	56057	42602.11974306361	388.4577908739925	0.0110654586897123	0.0060670950509773	1.8238479200898243	0.0681804	0.0681804	chr11	62232457	1.1663404551856964	chr11:62232457:C:T
chr11:62233919	['T', 'C']	56057	27185.87974807757	-20.27493512608312	-0.0053563337885314	0.0067225943536766	-0.7967658773881033	0.42559	0.42559	chr11	62233919	0.37100858512053	chr11:62233919:T:C
chr11:62235929	['A', 'G']	56057	6064.432733305979	-75.59298528776596	-0.0075033152723639	0.012886354515432	-0.5822682639514781	0.560388	0.560388	chr11	62235929	0.2515111731535393	chr11:62235929:A:G
chr11:62237473	['C', 'T']	56057	42523.34430646256	390.7071659167773	0.011347505888575	0.0060725602746425	1.8686526564354144	0.0616764	0.0616764	chr11	62237473	1.2098809836238131	chr11:62237473:C:T
chr11:62238772	['C', 'T']	56057	83149.31629375869	249.0236218609569	0.0011743096853914	0.0066174289054742	0.1774570912911579	0.85915	0.85915	chr11	62238772	0.0659310055690417	chr11:62238772:C:T
chr11:62239656	['G', 'A']	56057	40604.24338501616	-149.64735130887036	-0.0107696632331381	0.0060841901089662	-1.7701062984976403	0.0767149	0.0767149	chr11	62239656	1.115120276737801	chr11:62239656:G:A
chr11:62239695	['A', 'T']	56057	27925.47243139075	59.01018102932324	-0.002854848444563	0.0066840339381776	-0.4271145944153276	0.669298	0.669298	chr11	62239695	0.1743804727557432	chr11:62239695:A:T
chr11:62241663	['G', 'A']	56057	42485.5473943373	396.636850553597	0.0115661598191195	0.0060753354198095	1.9037895062396688	0.0569427	0.0569427	chr11	62241663	1.2445619441560332	chr11:62241663:G:A
chr11:62242888	['G', 'A']	56057	20631.33924615933	-7.273276575498452	-0.0063534939653576	0.0074780876875388	-0.849614798706466	0.395543	0.395543	chr11	62242888	0.4028062968752516	chr11:62242888:G:A
chr11:62243391	['C', 'T']	56057	40320.75425074488	-204.75144759085444	-0.012418445248277	0.0061013421102867	-2.035362879806361	0.0418191	0.0418191	chr11	62243391	1.378625317985101	chr11:62243391:C:T
chr11:62243785	['G', 'A']	56057	35069.63045960606	213.79443141395453	0.0057562621132794	0.0063129551099015	0.9118173681056329	0.361869	0.361869	chr11	62243785	0.4414486197257082	chr11:62243785:G:A
chr11:62247803	['A', 'G']	56057	6537.1166155273295	-31.507579519102173	-0.0011219370641028	0.0124106938772231	-0.0904008329592169	0.927969	0.927969	chr11	62247803	0.0324665317055054	chr11:62247803:A:G
chr11:62247898	['G', 'A']	56057	22987.28055808311	-68.35811296682733	-0.0085027853992761	0.0071384352256597	-1.1911273452075533	0.233609	0.233609	chr11	62247898	0.6315104296459223	chr11:62247898:G:A
chr11:62248390	['A', 'G']	56057	23002.66895111636	-65.1368873168003	-0.0083497316447248	0.007137740052142	-1.169800466776465	0.242086	0.242086	chr11	62248390	0.6160303253808698	chr11:62248390:A:G
chr11:62249197	['A', 'G']	56057	47016.54854767343	-56.25081824355459	-0.0061008482072105	0.0058652126422395	-1.0401751103231909	0.298263	0.298263	chr11	62249197	0.5254006182184778	chr11:62249197:A:G
chr11:62249293	['C', 'T']	56057	15656.675795257894	-75.67644418044888	-0.0117940604852494	0.008328544870039	-1.4161009719329385	0.156752	0.156752	chr11	62249293	0.8047869092951878	chr11:62249293:C:T
chr11:62249933	['C', 'T']	56057	1851.165114536502	-48.07706923639557	-0.0366800475358833	0.0226319201349683	-1.6207218529023286	0.105083	0.105083	chr11	62249933	0.9784675370960204	chr11:62249933:C:T
chr11:62250081	['C', 'T']	56057	22235.48638951858	-100.6187602399916	-0.0087415879325131	0.007224203050882	-1.2100418372717028	0.226268	0.226268	chr11	62250081	0.6453768618919246	chr11:62250081:C:T
chr11:62250529	['G', 'A']	56057	7380.39497627288	26.96358303960558	-0.0013359989240518	0.0116458356391031	-0.1147190262213523	0.908668	0.908668	chr11	62250529	0.0415947659588458	chr11:62250529:G:A
chr11:62251468	['A', 'G']	56057	22995.46129417852	-66.3083306249202	-0.0084681152085622	0.0071374557278586	-1.1864333078116154	0.235456	0.235456	chr11	62251468	0.6280902381849858	chr11:62251468:A:G
chr11:62251780	['A', 'G']	56057	71115.029299454	-1.8958495452937203	-0.0090939892625766	0.0060812818284159	-1.4954066460270423	0.134814	0.134814	chr11	62251780	0.8702650053746224	chr11:62251780:A:G
chr11:62252086	['T', 'C']	56057	22245.77789473684	-105.3149680896589	-0.0090977613664261	0.0072211181085618	-1.2598826427778869	0.207717	0.207717	chr11	62252086	0.6825279584284846	chr11:62252086:T:C
chr11:62252381	['G', 'A']	56057	46913.368868984966	-58.29748067121372	-0.0060809837679688	0.005864809809288	-1.0368595002583756	0.299806	0.299806	chr11	62252381	0.5231596798906188	chr11:62252381:G:A
chr11:62254002	['C', 'T']	56057	46883.85452274755	-62.89089076302014	-0.0062314315788615	0.0058648747930271	-1.062500359985552	0.288013	0.288013	chr11	62254002	0.5405879091128338	chr11:62254002:C:T
chr11:62254970	['C', 'A']	56057	88590.12501115217	363.18957316235947	0.005592206434708	0.007074141254003	0.7905138212420629	0.429231	0.429231	chr11	62254970	0.3673089198776639	chr11:62254970:C:A
chr11:62255799	['T', 'C']	56057	22209.94304271796	-110.15372900741232	-0.0092754017089426	0.0072253715802417	-1.2837266022839322	0.199243	0.199243	chr11	62255799	0.7006169277224443	chr11:62255799:T:C
chr11:62255829	['C', 'T']	56057	47658.35194304679	36.9780131969103	-0.0039760345539276	0.0058467545984681	-0.6800412924752058	0.496481	0.496481	chr11	62255829	0.3040973670136064	chr11:62255829:C:T
chr11:62256804	['G', 'A']	56057	2433.477518466973	-89.10842085642727	-0.0216395554185235	0.0209406874239677	-1.0333736892398249	0.301434	0.301434	chr11	62256804	0.5208077633697835	chr11:62256804:G:A
chr11:62256827	['C', 'T']	56057	41562.1899910794	170.39765026290098	0.0028868503226796	0.0059917206524297	0.4818065611101108	0.629945	0.629945	chr11	62256827	0.2006973667991434	chr11:62256827:C:T
chr11:62256931	['C', 'A']	56057	11998.070166987793	60.081500885262365	0.003997632730754	0.0093272842006713	0.4285955745260014	0.668219	0.668219	chr11	62256931	0.1750811798833963	chr11:62256931:C:A
chr11:62258640	['T', 'C']	56057	11955.492917038358	76.5202998428745	0.0059296339026753	0.0093486274355088	0.6342785551762196	0.525902	0.525902	chr11	62258640	0.2790951775658691	chr11:62258640:T:C
chr11:62259080	['G', 'A']	56057	72635.61916913526	113.91526890990038	-0.0023754295111934	0.0060383638003465	-0.3933895985295138	0.694033	0.694033	chr11	62259080	0.158619879145759	chr11:62259080:G:A
chr11:62259356	['A', 'G']	56057	109405.66180196252	447.318312784225	0.0167722862251125	0.0199064917745635	0.8425535958347062	0.399482	0.399482	chr11	62259356	0.3985027845021524	chr11:62259356:A:G
chr11:62259361	['C', 'T']	56057	12336.803041933708	94.82640678625025	0.0054219138598101	0.0092087916867773	0.588775818177679	0.556014	0.556014	chr11	62259361	0.2549142730830511	chr11:62259361:C:T
chr11:62259443	['T', 'C']	56057	1400.4246966452529	129.7921811271449	0.0691374545440651	0.02692063679695	2.5681953612589905	0.0102255	0.0102255	chr11	62259443	1.9903154469458624	chr11:62259443:T:C
chr11:62260493	['C', 'A']	56057	18179.94587072488	-0.4951521807346943	-0.0073582913336015	0.0078381359366162	-0.93878077557024	0.347847	0.347847	chr11	62260493	0.458611737854884	chr11:62260493:C:A
chr11:62260993	['C', 'T']	56057	42420.55087591834	164.15924539668163	0.0020487131280464	0.0060368679394911	0.3393668949828238	0.734335	0.734335	chr11	62260993	0.134105771881221	chr11:62260993:C:T
chr11:62261235	['A', 'G']	56057	12057.645288471833	70.1636996964607	0.0052490953068833	0.0093099491921652	0.5638156770286832	0.572882	0.572882	chr11	62261235	0.2419348231046955	chr11:62261235:A:G
chr11:62261606	['A', 'C']	56057	12884.459691374544	136.48701205678822	0.0094373939969012	0.0090574992219756	1.0419425677679188	0.297443	0.297443	chr11	62261606	0.5265962472706863	chr11:62261606:A:C
chr11:62261797	['A', 'G']	56057	35907.889525339044	227.6526019722704	0.0010131965623792	0.0061931257199302	0.1636001928910733	0.870046	0.870046	chr11	62261797	0.0604577852916755	chr11:62261797:A:G
chr11:62263045	['C', 'T']	56057	30321.195289079234	52.37903738376167	-0.0032760638556062	0.006511834482291	-0.5030938462142263	0.6149	0.6149	chr11	62263045	0.2111955069553516	chr11:62263045:C:T
chr11:62263357	['C', 'T']	56057	12058.860471339623	75.05001249431484	0.0056180123771445	0.0093107308899374	0.6033911240218688	0.546251	0.546251	chr11	62263357	0.2626077549751429	chr11:62263357:C:T
chr11:62264387	['C', 'T']	56057	30326.786993755577	50.65738765902054	-0.0033611875707704	0.0065110523669532	-0.5162280045281396	0.605697	0.605697	chr11	62264387	0.217744577379578	chr11:62264387:C:T
chr11:62264524	['T', 'C']	56057	30323.03211762188	42.14946483659604	-0.0037533039228637	0.0065114058186429	-0.5764199049178534	0.564334	0.564334	chr11	62264524	0.2484637835637982	chr11:62264524:T:C
chr11:62264946	['A', 'G']	56057	11623.244081283116	132.89762489931485	0.0146529173341459	0.0094430086725943	1.5517212619609182	0.120735	0.120735	chr11	62264946	0.9181668135527172	chr11:62264946:A:G
chr11:62264953	['T', 'C']	56057	31157.113924276484	115.87820552756182	-0.0011584154063404	0.006461571636223	-0.179277654347502	0.85772	0.85772	chr11	62264953	0.0666544630850278	chr11:62264953:T:C
chr11:62265518	['A', 'G']	56057	30374.167377303616	-90.68133264522234	-0.0066648732095825	0.0064878308685223	-1.027288371822268	0.304289	0.304289	chr11	62265518	0.5167137470360101	chr11:62265518:A:G
chr11:62265622	['C', 'T']	56057	30317.489999107856	43.87148827182972	-0.0036799211620931	0.0065111064326509	-0.5651760111982815	0.571956	0.571956	chr11	62265622	0.2426373797597753	chr11:62265622:C:T
chr11:62265692	['C', 'G']	56057	31103.9937731944	106.68791202135804	-0.0015516429507971	0.0064641621041626	-0.2400377536630674	0.810302	0.810302	chr11	62265692	0.0913530891591684	chr11:62265692:C:G
chr11:62267299	['T', 'C']	56057	32313.917369970564	231.55424402348808	0.0023860543236679	0.0063727805562011	0.3744133824514235	0.708098	0.708098	chr11	62267299	0.1499066322623466	chr11:62267299:T:C
chr11:62267398	['A', 'G']	56057	31082.525460029647	108.10284929543472	-0.0010844481110667	0.006469790030588	-0.1676172033311251	0.866885	0.866885	chr11	62267398	0.0620385117256596	chr11:62267398:A:G
chr11:62267563	['G', 'A']	56057	30252.396720609497	39.885816796152746	-0.0035689837536771	0.0065182074591485	-0.5475406813982139	0.58401	0.58401	chr11	62267563	0.2335797164019211	chr11:62267563:G:A
chr11:62267747	['G', 'C']	56057	18194.973739608235	-26.16424308763904	-0.0087368254971271	0.0078365533091554	-1.1148811412946014	0.264906	0.264906	chr11	62267747	0.5769082050195622	chr11:62267747:G:C
chr11:62267882	['T', 'A']	56057	105189.62942876513	394.2058514593383	0.004930140313059	0.0121587516256668	0.4054807980986826	0.685126	0.685126	chr11	62267882	0.1642295510293365	chr11:62267882:T:A
chr11:62267903	['G', 'T']	56057	30248.856480159862	39.01260110020734	-0.0035897355926161	0.0065184692711302	-0.5507022344210208	0.58184	0.58184	chr11	62267903	0.2351964254366221	chr11:62267903:G:T
chr11:62268008	['T', 'C']	56057	30248.47522526541	43.11848976114343	-0.0034128926298819	0.0065188655091197	-0.5235408868471603	0.6006	0.6006	chr11	62268008	0.2214146721370377	chr11:62268008:T:C
chr11:62268191	['G', 'A']	56057	12053.430041923111	60.910258332263474	0.0045159158178241	0.0093107415340714	0.4850221436497612	0.627663	0.627663	chr11	62268191	0.2022734717466804	chr11:62268191:G:A
chr11:62268466	['T', 'C']	56057	32208.32020126325	211.1421935304436	0.0016255106563686	0.0063780921300211	0.2548584472020218	0.798833	0.798833	chr11	62268466	0.0975440026122073	chr11:62268466:T:C
chr11:62268484	['T', 'C']	56057	30252.55544849492	42.20500775037274	-0.0035014208462873	0.0065186425684842	-0.5371395669423153	0.591173	0.591173	chr11	62268484	0.2282854092187459	chr11:62268484:T:C
chr11:62268845	['T', 'C']	56057	30246.633107903137	40.84907191944101	-0.0035731087748489	0.0065186134284123	-0.5481393879371623	0.583598	0.583598	chr11	62268845	0.2338862051104094	chr11:62268845:T:C
chr11:62269187	['A', 'G']	56057	12050.94446229075	63.2070660749056	0.0047000136356193	0.0093144648092716	0.5045929886321461	0.613847	0.613847	chr11	62269187	0.2119398623049784	chr11:62269187:A:G
chr11:62269397	['C', 'T']	56057	30246.39565007941	41.33192208125842	-0.0035676298014742	0.0065183587750018	-0.5473202572335069	0.584161	0.584161	chr11	62269397	0.2334674409437346	chr11:62269397:C:T
chr11:62270111	['G', 'A']	56057	30241.55270060489	37.92305816067209	-0.0037230643839841	0.0065194133316061	-0.5710735298734126	0.567952	0.567952	chr11	62270111	0.2456883667819451	chr11:62270111:G:A
chr11:62271929	['C', 'T']	56057	105549.06310549696	400.0355212186963	0.004410965932746	0.0124573617561406	0.3540850798983734	0.723276	0.723276	chr11	62271929	0.1406959455768707	chr11:62271929:C:T
chr11:62272174	['A', 'G']	56057	18340.88662890015	5.256468747391346	-0.0068308974695481	0.0078475395787546	-0.8704508465355411	0.384058	0.384058	chr11	62272174	0.4156031840235066	chr11:62272174:A:G
chr11:62273047	['A', 'G']	56057	12038.288505111415	54.297518011888094	0.0042486035195866	0.009317819005052	0.4559654482752939	0.648417	0.648417	chr11	62273047	0.1881456074734165	chr11:62273047:A:G
chr11:62273183	['C', 'T']	56057	12055.742239517316	52.72979543539051	0.0038540149412139	0.0093141834410019	0.4137791536559396	0.679037	0.679037	chr11	62273183	0.1681065608328503	chr11:62273183:C:T
chr11:62273366	['C', 'T']	56057	31084.54516744876	37.1409042335405	-0.0039229685369012	0.0064629847078344	-0.6069902242141904	0.54386	0.54386	chr11	62273366	0.2645128816483207	chr11:62273366:C:T
chr11:62274931	['G', 'C']	56057	11984.13784859136	74.91687556894358	0.0064081693788585	0.0093323632639275	0.6866609451035867	0.492299	0.492299	chr11	62274931	0.3077710464025907	chr11:62274931:G:C
chr11:62275958	['T', 'C']	56057	10755.110462834102	83.30148917789563	0.0086003954068987	0.0098073098310599	0.8769372595593016	0.380524	0.380524	chr11	62275958	0.4196179466756357	chr11:62275958:T:C
chr11:62276457	['C', 'T']	56057	87418.35672869353	459.6682131762221	0.009839539253878	0.0069402477206961	1.4177504391573936	0.156269	0.156269	chr11	62276457	0.8061271669854881	chr11:62276457:C:T
chr11:62277073	['C', 'A']	56057	16636.96786625511	217.7470770370442	0.0097637952249289	0.0081027486153437	1.2049979196491216	0.228209	0.228209	chr11	62277073	0.6416672320770401	chr11:62277073:C:A
chr11:62280819	['C', 'T']	56057	38854.0105095996	138.6802130118579	0.0023470341186768	0.0060591571010575	0.387353237345051	0.698496	0.698496	chr11	62280819	0.1558360765689856	chr11:62280819:C:T
chr11:62282241	['A', 'G']	56057	30882.7729333238	-10.42241140088098	-0.0037358782668022	0.0064551471207438	-0.5787440931899002	0.562764	0.562764	chr11	62282241	0.2496736921566422	chr11:62282241:A:G
chr11:62285258	['T', 'C']	56057	10791.850313185938	76.01893836247986	0.0077745417379611	0.0097933800417676	0.7938568405191732	0.427282	0.427282	chr11	62285258	0.3692854022104905	chr11:62285258:T:C
chr11:62285273	['T', 'C']	56057	70461.65321673956	187.755340120938	0.0004170571327534	0.0059639800666224	0.0699293304294432	0.94425	0.94425	chr11	62285273	0.0249130065004373	chr11:62285273:T:C
chr11:62285397	['G', 'T']	56057	31549.879449708256	66.66402483044119	-0.0013233296988415	0.0064101038940591	-0.2064443448518857	0.836445	0.836445	chr11	62285397	0.0775626105674558	chr11:62285397:G:T
chr11:62286215	['A', 'G']	56057	92540.95251007956	186.87989970515605	-0.0083669218161705	0.0076286290268459	-1.0967792229411737	0.272743	0.272743	chr11	62286215	0.5642463868455228	chr11:62286215:A:G
chr11:62287395	['A', 'G']	56057	41743.93603354448	77.39740655694716	-1.0596264963376343e-05	0.0059734786731056	-0.0017738851251087	0.998585	0.998585	chr11	62287395	0.0006149618801036	chr11:62287395:A:G
chr11:62287562	['G', 'A']	56057	41803.71162218099	88.10241138611433	0.0004393230740192	0.005971866237504	0.0735654578564117	0.941356	0.941356	chr11	62287562	0.026246104949946	chr11:62287562:G:A
chr11:62287596	['G', 'T']	56057	48915.47122847711	15.22239765006058	-0.0070653779470614	0.0058163689121287	-1.2147403395145937	0.22447	0.22447	chr11	62287596	0.6488416934359725	chr11:62287596:G:T
chr11:62287657	['A', 'G']	56057	41805.93240663085	89.8173294579389	0.0005272321999913	0.0059723906603542	0.0882782506997058	0.929656	0.929656	chr11	62287657	0.0316777234235475	chr11:62287657:A:G
chr11:62288047	['T', 'C']	56057	41798.45642050422	90.29261463889569	0.0004678638390018	0.0059722562245608	0.0783395456272871	0.937558	0.937558	chr11	62288047	0.0280018560793898	chr11:62288047:T:C
chr11:62288231	['A', 'G']	56057	100909.800128443	238.95756051962587	-0.0099891739605235	0.00963645073389	-1.0366030228736596	0.299925	0.299925	chr11	62288231	0.5229873324747782	chr11:62288231:A:G
chr11:62288415	['G', 'T']	56057	41796.45606366086	86.40943005145463	0.0003501562174049	0.0059724904265265	0.0586281755847947	0.953248	0.953248	chr11	62288415	0.0207940972422015	chr11:62288415:G:T
chr11:62288455	['G', 'A']	56057	3710.066183816184	-52.984565067122766	-0.0078569172771389	0.0167723808856333	-0.4684437666132946	0.639469	0.639469	chr11	62288455	0.19418050428191	chr11:62288455:G:A
chr11:62288489	['T', 'C']	56057	41796.71049814444	88.77048902079291	0.0004420167678899	0.005972666308872	0.0740066069375767	0.941005	0.941005	chr11	62288489	0.0264080689567595	chr11:62288489:T:C
chr11:62288741	['A', 'C']	56057	41749.045663893725	94.41890359833236	0.0006477627343701	0.0059772020046369	0.1083722340097687	0.913701	0.913701	chr11	62288741	0.0391958997744026	chr11:62288741:A:C
chr11:62289220	['A', 'G']	56057	41800.93097910459	93.3502294335069	0.0005887929053546	0.0059728691891598	0.0985779006215729	0.921474	0.921474	chr11	62289220	0.0355169141788507	chr11:62289220:A:G
chr11:62289561	['A', 'G']	56057	41798.29940547391	87.66512783697134	0.0004580513658451	0.0059729939093135	0.0766870639414099	0.938873	0.938873	chr11	62289561	0.0273931501507466	chr11:62289561:A:G
chr11:62289992	['A', 'T']	56057	41723.14167172275	88.50407240642816	0.0004981159057555	0.0059754419176887	0.0833605133506475	0.933565	0.933565	chr11	62289992	0.029855438659128	chr11:62289992:A:T
chr11:62290001	['T', 'C']	56057	41797.36867938672	86.04257837977242	0.0002921552374145	0.005972890374767	0.0489135442111515	0.960988	0.960988	chr11	62290001	0.0172820353973457	chr11:62290001:T:C
chr11:62290268	['T', 'A']	56057	41790.92812405202	90.73161795549858	0.0004896430014298	0.0059719906368097	0.0819899144536203	0.934655	0.934655	chr11	62290268	0.0293486663957025	chr11:62290268:T:A
chr11:62290413	['T', 'C']	56057	12731.816981569702	226.784074233194	0.0202609269378147	0.009121306489781	2.221274656269245	0.0263363	0.0263363	chr11	62290413	1.5794452393383245	chr11:62290413:T:C
chr11:62290445	['G', 'A']	56057	48977.85315845824	23.28798117943996	-0.0067787315362791	0.0058157494551365	-1.165581768707733	0.243789	0.243789	chr11	62290445	0.6129858940706975	chr11:62290445:G:A
chr11:62290479	['C', 'T']	56057	41791.946311000094	88.05796358074404	0.0003985377482815	0.005972176656742	0.0667324111773576	0.946795	0.946795	chr11	62290479	0.0237440442348678	chr11:62290479:C:T
chr11:62290596	['T', 'C']	56057	3711.264820794605	-56.596909885075	-0.008518825665245	0.0167714881655165	-0.507934989499643	0.611501	0.611501	chr11	62290596	0.2136028284165317	chr11:62290596:T:C
chr11:62290632	['C', 'T']	56057	41795.21909009812	90.02382344515216	0.0004429088171749	0.0059720658209165	0.0741634185650939	0.940881	0.940881	chr11	62290632	0.026465301452069	chr11:62290632:C:T
chr11:62290758	['A', 'G']	56057	41795.20142383042	91.90355095634776	0.000550750140539	0.0059721085126765	0.0922203840352278	0.926523	0.926523	chr11	62290758	0.0331437952883085	chr11:62290758:A:G
chr11:62290830	['T', 'A']	56057	95103.89671051464	136.8247647651225	-0.0103427214000267	0.0080395257212109	-1.2864840238944877	0.19828	0.19828	chr11	62290830	0.7027210897668866	chr11:62290830:T:A
chr11:62290887	['T', 'C']	56057	41789.27391218959	89.76482438233386	0.0004695624141231	0.0059726794880149	0.0786183847744396	0.937336	0.937336	chr11	62290887	0.0281047028274546	chr11:62290887:T:C
chr11:62291024	['T', 'C']	56057	94661.32993112308	75.95556395383069	-0.0126037203706361	0.0079622857630626	-1.5829274087480427	0.113444	0.113444	chr11	62291024	0.945218468803277	chr11:62291024:T:C
chr11:62291404	['A', 'G']	56057	100891.79595260188	238.8453602953923	-0.0100616298182074	0.0096271100097927	-1.0451350205796657	0.295965	0.295965	chr11	62291404	0.5287596443654001	chr11:62291404:A:G
chr11:62292058	['C', 'A']	56057	29839.71082359238	17.3812121902496	-0.0021201243023056	0.0065434417331135	-0.324007516041083	0.745934	0.745934	chr11	62292058	0.1272995970633017	chr11:62292058:C:A
chr11:62292195	['C', 'G']	56057	41777.68731452673	91.782433873784	0.0005118136583817	0.0059736372811035	0.0856787304446493	0.931722	0.931722	chr11	62292195	0.030713649744727	chr11:62292195:C:G
chr11:62292374	['T', 'C']	56057	95087.14012954805	138.97116542655365	-0.0101438208049099	0.0080370339835709	-1.2621348653801356	0.206906	0.206906	chr11	62292374	0.6842269151868069	chr11:62292374:T:C
chr11:62292595	['G', 'A']	56057	41793.65668498821	88.86561742608505	0.000432003731638	0.0059729008337833	0.0723272901493055	0.942342	0.942342	chr11	62292595	0.0257914520297166	chr11:62292595:G:A
chr11:62292610	['A', 'T']	56057	41730.63307516596	93.5635759169206	0.0007310105369502	0.0059761169704442	0.1223219927865538	0.902644	0.902644	chr11	62292610	0.0444835003179153	chr11:62292610:A:T
chr11:62292698	['T', 'C']	56057	3676.590279760206	-59.7994016535439	-0.0085219244449278	0.0168395402724061	-0.5060663359612122	0.612812	0.612812	chr11	62292698	0.2126727389975857	chr11:62292698:T:C
chr11:62292714	['G', 'A']	56057	41796.438484734936	88.954932571892	0.0004555630790627	0.0059725074255167	0.0762766869265773	0.939199	0.939199	chr11	62292714	0.0272423785056527	chr11:62292714:G:A
chr11:62292723	['C', 'T']	56057	41796.438484734936	90.10871601639025	0.0004707526182105	0.0059725272160721	0.0788196689909966	0.937176	0.937176	chr11	62292723	0.0281788417150939	chr11:62292723:C:T
chr11:62292961	['A', 'G']	56057	41792.45534997412	83.6803136574603	0.0002696019574361	0.0059726366909682	0.0451395206816931	0.963996	0.963996	chr11	62292961	0.0159247681527	chr11:62292961:A:G
chr11:62292979	['A', 'G']	56057	95087.26634313444	137.45056215029933	-0.0102860293755017	0.008036536059186	-1.2799083211658582	0.200583	0.200583	chr11	62292979	0.6977058774923169	chr11:62292979:A:G
chr11:62293074	['G', 'A']	56057	41795.43823492674	94.29904223642698	0.0006104443731421	0.0059726406374448	0.1022067809194928	0.918593	0.918593	chr11	62293074	0.0368768683813616	chr11:62293074:G:A
chr11:62293217	['G', 'A']	56057	29841.19401973203	24.38406117126736	-0.0019162675634236	0.0065434829980069	-0.2928513093114745	0.769637	0.769637	chr11	62293217	0.1137140619297402	chr11:62293217:G:A
chr11:62293484	['G', 'A']	56057	48499.921515102855	-25.96901467624162	-0.0079778900885206	0.0058249535280881	-1.3696057917116349	0.170815	0.170815	chr11	62293484	0.7674739947056164	chr11:62293484:G:A
chr11:62293697	['T', 'C']	56057	41801.20260143455	88.61102432325568	0.0004310534369235	0.0059722955650192	0.072175503075948	0.942462	0.942462	chr11	62293697	0.0257361514914125	chr11:62293697:T:C
chr11:62293877	['G', 'A']	56057	41798.45642050423	89.33143619788753	0.0004632295071295	0.0059720844366128	0.0775658000227894	0.938174	0.938174	chr11	62293877	0.0277166070027947	chr11:62293877:G:A
chr11:62294263	['GA', 'G']	56057	100935.80059226487	242.86970154984232	-0.0098508184827878	0.009645949668485	-1.0212388433843973	0.307146	0.307146	chr11	62294263	0.5126551361778521	chr11:62294263:GA:G
chr11:62294328	['A', 'G']	56057	5700.610158605556	92.90198514700204	0.0069728783914077	0.0131185714797989	0.5315272628689184	0.595056	0.595056	chr11	62294328	0.2254421614200811	chr11:62294328:A:G
chr11:62295037	['A', 'G']	56057	41830.41666815382	91.023555718385	0.0003839333485039	0.0059705299637909	0.0643047352299331	0.948728	0.948728	chr11	62295037	0.0228582818099073	chr11:62295037:A:G
chr11:62295397	['A', 'G']	56057	41827.954019091805	94.61865620362455	0.000527379419872	0.0059709269048046	0.0883245479772416	0.929619	0.929619	chr11	62295397	0.0316950085436427	chr11:62295397:A:G
chr11:62296192	['T', 'C']	56057	29850.792570653724	15.877978432333846	-0.0020936478405298	0.0065430517845204	-0.3199803256154933	0.748984	0.748984	chr11	62296192	0.1255274597183306	chr11:62296192:T:C
chr11:62296397	['C', 'T']	56057	4388.009769078281	-5.573067540295579	-0.0051668541813236	0.0148169054177923	-0.3487134482966503	0.727306	0.727306	chr11	62296397	0.1382828296482232	chr11:62296397:C:T
chr11:62297243	['T', 'C']	56057	76462.64015915213	175.54670675299468	0.0007068541255664	0.0062226339268637	0.1135940397385166	0.90956	0.90956	chr11	62297243	0.0411686470024374	chr11:62297243:T:C
chr11:62297372	['G', 'C']	56057	41799.7109798744	91.48357679027312	0.0003667259461207	0.0059704120351037	0.0614238923485545	0.951022	0.951022	chr11	62297372	0.0218094364084439	chr11:62297372:G:C
chr11:62297805	['T', 'A']	56057	3711.198612052664	-60.74632902539492	-0.0084006099277069	0.0167673401732524	-0.5010102879112422	0.616366	0.616366	chr11	62297805	0.2101613258582887	chr11:62297805:T:A
chr11:62298085	['G', 'A']	56057	70786.25252236161	89.24514760420801	-0.0021328465584	0.0060170922108752	-0.3544646622741069	0.722992	0.722992	chr11	62298085	0.1408665082035013	chr11:62298085:G:A
chr11:62298525	['G', 'A']	56057	48852.81523911495	257.4540974205908	0.0044626041415829	0.005845113660219	0.7634760247614579	0.445183	0.445183	chr11	62298525	0.3514614282258205	chr11:62298525:G:A
chr11:62300045	['C', 'T']	56057	30694.6658637118	-28.35922349558108	-0.0035042919772493	0.0064809774512566	-0.5407042384586443	0.588714	0.588714	chr11	62300045	0.2300956362611256	chr11:62300045:C:T
chr11:62300346	['C', 'T']	56057	11585.033326197105	93.15282866580375	0.0067620113462969	0.0094831306887725	0.7130568551905312	0.475814	0.475814	chr11	62300346	0.3225627837504187	chr11:62300346:C:T
chr11:62300867	['T', 'C']	56057	46913.39019646331	303.002488518232	0.005236762014896	0.0058663593766833	0.8926766463899638	0.372034	0.372034	chr11	62300867	0.4294173683502666	chr11:62300867:T:C
chr11:62300880	['T', 'C']	56057	89869.03172337504	467.5319896190509	0.0110856781067457	0.0072543196418972	1.5281485589248829	0.126481	0.126481	chr11	62300880	0.897974709388584	chr11:62300880:T:C
chr11:62301054	['G', 'A']	56057	30538.08198915137	-31.56098990401119	-0.0035563021710476	0.0064929853019707	-0.547714495821861	0.58389	0.58389	chr11	62301054	0.2336689626353517	chr11:62301054:G:A
chr11:62301108	['T', 'C']	56057	7276.778862107723	47.16640783668821	0.0087992117998137	0.0117137908752502	0.7511839585940856	0.452545	0.452545	chr11	62301108	0.3443382290996924	chr11:62301108:T:C
chr11:62301660	['G', 'A']	56057	30526.178224180687	-27.12926489823817	-0.0034569523169343	0.0064921220943546	-0.53248418108778	0.594393	0.594393	chr11	62301660	0.2259263137819263	chr11:62301660:G:A
chr11:62301893	['C', 'T']	56057	46871.197480640905	294.56643678073533	0.0048981395607035	0.0058667304198544	0.834901079505378	0.403777	0.403777	chr11	62301893	0.3938584230287572	chr11:62301893:C:T
chr11:62302421	['C', 'T']	56057	46869.52494290608	294.29847822140414	0.0048949606478257	0.005867204852423	0.8342917574804272	0.40412	0.40412	chr11	62302421	0.3934896556828132	chr11:62302421:C:T
chr11:62304120	['T', 'C']	56057	46769.34908370658	295.6458982456463	0.0048819443269666	0.0058708387810666	0.831558233673667	0.405662	0.405662	chr11	62304120	0.3918356725107304	chr11:62304120:T:C
chr11:62304630	['T', 'C']	56057	58532.57410249088	411.0282664988228	0.008134184923521	0.0058296996319884	1.3953008623098804	0.162931	0.162931	chr11	62304630	0.7879962769678601	chr11:62304630:T:C
chr11:62304855	['G', 'A']	56057	89523.77610662098	448.86674928436696	0.0103374936258224	0.0072206715668406	1.431652655868627	0.152249	0.152249	chr11	62304855	0.8174455512133673	chr11:62304855:G:A
chr11:62304963	['C', 'T']	56057	30119.56670534677	-70.83815101980842	-0.0049588321486193	0.0065261468729929	-0.7598407215045047	0.447353	0.447353	chr11	62304963	0.3493496458828197	chr11:62304963:C:T
chr11:62305001	['C', 'G']	56057	58532.22077713551	409.8002556949055	0.008064186835984	0.0058293787551579	1.3833698537513377	0.166557	0.166557	chr11	62305001	0.7784371102109364	chr11:62305001:C:G
chr11:62305104	['A', 'G']	56057	46869.86944186709	296.4676746721666	0.0049222407189373	0.0058674208509114	0.8389104589579104	0.401523	0.401523	chr11	62305104	0.396289572460044	chr11:62305104:A:G
chr11:62305824	['C', 'A']	56057	30522.26691762859	-28.485837794793664	-0.0035370816387898	0.0064925466340611	-0.5447911024980024	0.585899	0.585899	chr11	62305824	0.2321772432364711	chr11:62305824:C:A
chr11:62305980	['A', 'G']	56057	58531.353119591775	410.095208089355	0.0080992156678501	0.0058293340370059	1.3893895282779185	0.16472	0.16472	chr11	62305980	0.783253666390025	chr11:62305980:A:G
chr11:62306508	['C', 'G']	56057	11434.631857838674	82.36624382447101	0.0059682635131609	0.0095478421314161	0.6250903011396663	0.531914	0.531914	chr11	62306508	0.2741585788790223	chr11:62306508:C:G
chr11:62306718	['T', 'C']	56057	89530.76279351939	454.2762183923151	0.0106029879583863	0.007222873921257	1.4679735620445415	0.142117	0.142117	chr11	62306718	0.8473539687678289	chr11:62306718:T:C
