## Supplementary material for "Characterization of shared and ancestry-specific signals driving complex traits using multi-ancestry fine-mapping": s2_gwas_temp.txt

locus	alleles	n	sum_x	y_transpose_x	beta	standard_error	t_stat	p_value	p_value_str	chrom	pos	-log10pvalue	rsid
chr11:61282659	['G', 'A']	10699	6655.622078893252	-319.70322933830164	-0.0300487912752497	0.0151776868312782	-1.9798004537374512	0.0477516	0.0477516	chr11	61282659	1.3210120720482037	chr11:61282659:G:A
chr11:61285628	['G', 'C']	10699	280.0	-4.600067463824932	0.0024093918633234	0.0615523984836842	0.0391437526835296	0.968777	0.968777	chr11	61285628	0.0137761804468125	chr11:61285628:G:C
chr11:61287542	['GACTA', 'G']	10699	11840.64023192743	-401.8412785701776	-0.0137516363403916	0.0144000316666908	-0.9549726458033442	0.339613	0.339613	chr11	61287542	0.4690156938102834	chr11:61287542:GACTA:G
chr11:61288112	['G', 'A']	10699	11017.075614186013	-444.9691756487035	-0.0268231057437685	0.0145529696884952	-1.8431362339037467	0.0653368	0.0653368	chr11	61288112	1.1848421397775426	chr11:61288112:G:A
chr11:61291395	['T', 'C']	10699	16971.0	-435.1895287617755	0.0099800081090713	0.018140669711853	0.5501455165434416	0.582231	0.582231	chr11	61291395	0.2349046749354753	chr11:61291395:T:C
chr11:61293182	['G', 'A']	10699	460.4688822375935	-3.512858183576101	0.0132324124048466	0.0510312695194725	0.2593000826639719	0.795409	0.795409	chr11	61293182	0.0994094993090226	chr11:61293182:G:A
chr11:61295684	['T', 'G']	10699	12676.0	-380.5010915144468	-0.0054980728402404	0.0146230778922934	-0.3759860188625524	0.706935	0.706935	chr11	61295684	0.1506205161027687	chr11:61295684:T:G
chr11:61301886	['T', 'C']	10699	13659.830216903516	-404.07165826809535	-0.0063427160963821	0.0149544844604881	-0.4241347211360238	0.671476	0.671476	chr11	61301886	0.1729695053390259	chr11:61301886:T:C
chr11:61306137	['AC', 'A']	10699	927.0866517106	-33.65196115234885	-0.0176545012153823	0.0343222505580649	-0.5143748130827013	0.607001	0.607001	chr11	61306137	0.2168105934484258	chr11:61306137:AC:A
chr11:61308052	['C', 'T']	10699	10949.163673774783	-386.0016166391137	-0.0164798232149467	0.0143313846376368	-1.1499114448207417	0.250206	0.250206	chr11	61308052	0.6017022800316967	chr11:61308052:C:T
chr11:61308900	['T', 'C']	10699	12658.732678821878	-382.0184521672885	-0.0058269367161231	0.0146265974686528	-0.3983795088783413	0.690358	0.690358	chr11	61308900	0.160925638096848	chr11:61308900:T:C
chr11:61309299	['G', 'A']	10699	6819.912303664922	-313.7278300458055	-0.0273563123493658	0.0150930944242222	-1.8125052146670984	0.0699362	0.0699362	chr11	61309299	1.1552979688793	chr11:61309299:G:A
chr11:61310164	['A', 'G']	10699	10925.042254837805	-382.3105307765616	-0.0155636206217195	0.0143219611403045	-1.0866961912025244	0.277196	0.277196	chr11	61310164	0.5572130409810876	chr11:61310164:A:G
chr11:61311516	['C', 'T']	10699	10618.97756170531	-417.8954718846374	-0.0234244528455981	0.0142271612466349	-1.6464600660330957	0.0996985	0.0996985	chr11	61311516	1.0013113757567838	chr11:61311516:C:T
chr11:61316708	['A', 'G']	10699	12667.944491247774	-384.4438757569142	-0.0064289718066947	0.0146312139191172	-0.4394011216181224	0.66038	0.66038	chr11	61316708	0.1802060880760601	chr11:61316708:A:G
chr11:61317315	['A', 'G']	10699	13139.017326964513	-384.6293984947974	-0.0044927745040948	0.0146866698248005	-0.3059083207895191	0.75968	0.75968	chr11	61317315	0.1193693070615215	chr11:61317315:A:G
chr11:61318027	['T', 'C']	10699	13178.695306656697	-382.9295534780279	-0.003659428192903	0.014692622012257	-0.2490657004481698	0.803315	0.803315	chr11	61318027	0.095114123542748	chr11:61318027:T:C
chr11:61320658	['A', 'G']	10699	10953.047489950455	-386.4623926501667	-0.0165703438677806	0.0143185308137665	-1.1572656498981782	0.24719	0.24719	chr11	61320658	0.6069691024855848	chr11:61320658:A:G
chr11:61323484	['T', 'C']	10699	450.378858746492	2.270261567379197	0.026399464640245	0.0485147248872345	0.5441536502908498	0.586347	0.586347	chr11	61323484	0.2318452925411989	chr11:61323484:T:C
chr11:61325773	['A', 'G']	10699	10938.04468542582	-386.6183779766535	-0.0163784489049035	0.0143134910100082	-1.1442665449995	0.252539	0.252539	chr11	61325773	0.5976715435774563	chr11:61325773:A:G
chr11:61327896	['C', 'T']	10699	10768.006449803705	-125.0377855147803	0.0234819129755871	0.0142239473008198	1.6508717642840014	0.0987942	0.0987942	chr11	61327896	1.0052685511809294	chr11:61327896:C:T
chr11:61328311	['C', 'T']	10699	10768.006449803705	-125.0267844710176	0.0234840252147154	0.0142239406457135	1.6510210355660095	0.0987637	0.0987637	chr11	61328311	1.00540264839297	chr11:61328311:C:T
chr11:61330430	['AG', 'A']	10699	15438.886042815742	-270.4906786610218	0.0252632599335672	0.0157338192998259	1.6056660784102632	0.108377	0.108377	chr11	61330430	0.9650628749279664	chr11:61330430:AG:A
chr11:61331600	['G', 'A']	10699	934.0	-6.500525361457793	0.0106473083750722	0.0342826878981607	0.3105739085191006	0.756131	0.756131	chr11	61331600	0.1214029562864737	chr11:61331600:G:A
chr11:61332603	['G', 'A']	10699	10469.978594129743	-159.1829837773737	0.0160739823658997	0.014315159353643	1.1228643683808577	0.26152	0.26152	chr11	61332603	0.5824950924276875	chr11:61332603:G:A
chr11:61335149	['T', 'C']	10699	10470.978687605158	-160.48677272994985	0.0157217250621511	0.0143222405573004	1.0977140761776505	0.272354	0.272354	chr11	61335149	0.5648662419617293	chr11:61335149:T:C
chr11:61339053	['C', 'T']	10699	9325.74329251192	-126.16860297788917	0.016515851233825	0.0144801923339079	1.1405823108544064	0.254069	0.254069	chr11	61339053	0.5950483217668341	chr11:61339053:C:T
chr11:61341502	['G', 'A']	10699	10173.950925406618	-138.79255202473587	0.0180030824708609	0.0143328038957411	1.2560754058883348	0.209116	0.209116	chr11	61341502	0.6796127369294739	chr11:61341502:G:A
chr11:61342203	['G', 'A']	10699	10195.0	-140.83259126939424	0.0175042961270454	0.0143295179954834	1.2215551236659006	0.221903	0.221903	chr11	61342203	0.6538368263185165	chr11:61342203:G:A
chr11:61343874	['C', 'G']	10699	452.0	4.22052706782238	0.0306915461953671	0.048414592637881	0.6339317243651287	0.526139	0.526139	chr11	61343874	0.2788995049752529	chr11:61343874:C:G
chr11:61344614	['C', 'T']	10699	10490.941660433806	-112.18543325142542	0.0239522504055466	0.0142303418157473	1.6831816632149283	0.0923691	0.0923691	chr11	61344614	1.0344732879126803	chr11:61344614:C:T
chr11:61347144	['T', 'C']	10699	10982.05291203141	-149.78854460851423	0.0199371318041245	0.0142464237076208	1.3994481852634812	0.161708	0.161708	chr11	61347144	0.7912684941943265	chr11:61347144:T:C
chr11:61348349	['C', 'CATCAA']	10699	8734.632794241377	-164.1954997783512	0.0052033207946492	0.0146315387979455	0.3556236200788305	0.722129	0.722129	chr11	61348349	0.141385213810072	chr11:61348349:C:CATCAA
chr11:61351532	['G', 'A']	10699	10429.521441947569	-160.45255450240438	0.0156835360361952	0.0143465345013766	1.093193344684764	0.274334	0.274334	chr11	61351532	0.5617203641150372	chr11:61351532:G:A
chr11:61352604	['C', 'T']	10699	10658.992521267646	-113.06876767259894	0.0250725832836274	0.0142337598381139	1.7614870258306727	0.0781846	0.0781846	chr11	61352604	1.1068787813859085	chr11:61352604:C:T
chr11:61355406	['G', 'A']	10699	8740.718761690987	-165.609488957982	0.0051105166810448	0.0146367012478613	0.3491576820830129	0.726978	0.726978	chr11	61355406	0.1384787316762723	chr11:61355406:G:A
chr11:61359386	['C', 'T']	10699	8483.0	-177.3302836894106	0.0018458038672674	0.0145599010452411	0.1267731052245512	0.899122	0.899122	chr11	61359386	0.0461813757506533	chr11:61359386:C:T
chr11:61364864	['C', 'T']	10699	437.0817051509706	-3.742554160843881	0.0117718837086791	0.0511477649926372	0.23015441066435	0.817976	0.817976	chr11	61364864	0.0872594386519952	chr11:61364864:C:T
chr11:61365272	['T', 'A']	10699	13331.214218896162	-154.0885487901049	0.0322317320038086	0.0145443999430167	2.216092250631778	0.0267062	0.0267062	chr11	61365272	1.5733879029347049	chr11:61365272:T:A
chr11:61373692	['C', 'T']	10699	10637.977185600748	-142.26629300699778	0.0203854188648734	0.014298366076376	1.4257166697217585	0.153979	0.153979	chr11	61373692	0.812538505176571	chr11:61373692:C:T
chr11:61373787	['C', 'T']	10699	6359.972227417244	-148.1308252546245	0.0055962229644233	0.0153960397779893	0.3634845742879877	0.71625	0.71625	chr11	61373787	0.1449353650245535	chr11:61373787:C:T
chr11:61374004	['G', 'A']	10699	10644.964646464648	-142.4639660881778	0.0204059373953178	0.0143015174942279	1.4268372152503168	0.153656	0.153656	chr11	61374004	0.8134504766310627	chr11:61374004:G:A
chr11:61375471	['C', 'T']	10699	14799.533052828425	-374.1232124502024	-0.0021439421686762	0.0152863401721017	-0.1402521561432338	0.888463	0.888463	chr11	61375471	0.0513606536554382	chr11:61375471:C:T
chr11:61377235	['C', 'T']	10699	10637.9828908003	-142.30999216445747	0.0204075785162789	0.014295221586787	1.4275804255557298	0.153442	0.153442	chr11	61377235	0.8140557494375991	chr11:61377235:C:T
chr11:61380697	['A', 'G']	10699	8066.062529252084	-153.80959090484114	0.0047359325920431	0.0147891348205067	0.3202305374535011	0.7488	0.7488	chr11	61380697	0.1256341642699511	chr11:61380697:A:G
chr11:61382754	['A', 'G']	10699	759.043882728811	-9.980138787286409	0.0051785521709191	0.0378829549680405	0.1366987389259361	0.891272	0.891272	chr11	61382754	0.0499897369597915	chr11:61382754:A:G
chr11:61384556	['C', 'A']	10699	8193.0	-172.87653753090729	0.0006627198904676	0.0148152575761732	0.0447322557208519	0.964322	0.964322	chr11	61384556	0.015777925150198	chr11:61384556:C:A
chr11:61385158	['T', 'C']	10699	16768.134523698234	-426.069444670334	-0.0017791547231017	0.0170889134793903	-0.1041116350227561	0.917083	0.917083	chr11	61385158	0.0375913570118013	chr11:61385158:T:C
chr11:61385929	['T', 'C']	10699	16825.14518089184	-441.200991267928	-0.0055666232171847	0.0171771622380564	-0.3240711789315066	0.74589	0.74589	chr11	61385929	0.1273252153094343	chr11:61385929:T:C
chr11:61394401	['A', 'G']	10699	16946.16780405721	-403.55940794223136	0.0075105702744912	0.017251900106511	0.4353474242328053	0.663319	0.663319	chr11	61394401	0.1782775626639689	chr11:61394401:A:G
chr11:61395830	['A', 'T']	10699	324.12117812061706	-3.859995976538321	0.0125342096755362	0.0566867092678108	0.2211137290810026	0.825008	0.825008	chr11	61395830	0.0835418401300628	chr11:61395830:A:T
chr11:61397377	['C', 'T']	10699	1027.1920164532112	-85.99768040191798	-0.056674776259784	0.0328246360509452	-1.7265926778844485	0.0842697	0.0842697	chr11	61397377	1.0743285521636827	chr11:61397377:C:T
chr11:61397808	['G', 'A']	10699	16290.0	-448.7100990507951	-0.0100661229741577	0.0164428106488947	-0.6121899223375356	0.540425	0.540425	chr11	61397808	0.2672645687711885	chr11:61397808:G:A
chr11:61399637	['A', 'G']	10699	18485.72779958871	-523.6064610517101	-0.0198461704730125	0.0204325087761167	-0.9713036558785408	0.331419	0.331419	chr11	61399637	0.4796225974295885	chr11:61399637:A:G
chr11:61399988	['A', 'C']	10699	7727.055555555557	-162.9118183232195	0.0006126294263664	0.0148570778240537	0.0412348534228302	0.967109	0.967109	chr11	61399988	0.0145245751095954	chr11:61399988:A:C
chr11:61400759	['T', 'C']	10699	1077.0	-81.96016002529707	-0.0483023545521828	0.0320051166805357	-1.5092072631485958	0.131275	0.131275	chr11	61400759	0.8818179730409055	chr11:61400759:T:C
chr11:61405864	['C', 'T']	10699	16252.519068984857	-458.2729197303353	-0.0126983881719067	0.0163902513855438	-0.7747524960542488	0.438503	0.438503	chr11	61405864	0.3580274310801781	chr11:61405864:C:T
chr11:61409167	['A', 'C']	10699	8528.319182831983	-292.07221417538324	-0.0096990093040976	0.0143446547906829	-0.6761410048290066	0.498966	0.498966	chr11	61409167	0.3019290465919569	chr11:61409167:A:C
chr11:61409333	['G', 'A']	10699	7716.491113189895	-159.5551361394235	0.0013402811484185	0.0148576992387608	0.0902078529710688	0.928124	0.928124	chr11	61409333	0.0323939969296602	chr11:61409333:G:A
chr11:61411534	['T', 'C']	10699	16341.5821802543	-471.6433402622495	-0.0158004727540052	0.016492026536	-0.9580673860495444	0.33805	0.33805	chr11	61411534	0.4710190597278633	chr11:61411534:T:C
chr11:61411813	['G', 'A']	10699	7711.883216456288	-158.4291275889072	0.0014803608005438	0.0148576327887865	0.0996363836412139	0.920635	0.920635	chr11	61411813	0.0359125184514665	chr11:61411813:G:A
chr11:61412256	['G', 'A']	10699	7711.441525661401	-157.88508104434646	0.0015892572824839	0.0148553695499133	0.1069820092421184	0.914805	0.914805	chr11	61412256	0.0386714703590415	chr11:61412256:G:A
chr11:61416082	['C', 'G']	10699	255.0715220643231	-14.586314697425747	-0.040166124589507	0.0646707634235049	-0.6210862909793401	0.534556	0.534556	chr11	61416082	0.272006791452328	chr11:61416082:C:G
chr11:61419349	['A', 'C']	10699	8577.206732117811	-289.3051193210704	-0.0087917115202035	0.0142991553471218	-0.6148413180204483	0.538673	0.538673	chr11	61419349	0.2686747921259913	chr11:61419349:A:C
chr11:61428817	['G', 'A']	10699	7728.166978309648	-164.33501770500396	0.0004046522250854	0.0148518588611323	0.0272458975586171	0.978264	0.978264	chr11	61428817	0.0095439281661118	chr11:61428817:G:A
chr11:61429516	['T', 'G']	10699	16929.16462559596	-417.7129256264207	0.0033226655698938	0.0172252639719688	0.1928948999156647	0.847045	0.847045	chr11	61429516	0.0720935167855264	chr11:61429516:T:G
chr11:61430942	['A', 'G']	10699	457.0854445171543	-43.006447833022	-0.0864172338495678	0.0485848898510944	-1.7786853919896486	0.0753198	0.0753198	chr11	61430942	1.1230908418552097	chr11:61430942:A:G
chr11:61431256	['A', 'C']	10699	16549.09357763859	-444.9525578986408	-0.0082205297679142	0.0167439639292494	-0.4909548182646308	0.623468	0.623468	chr11	61431256	0.2051858321294049	chr11:61431256:A:C
chr11:61432192	['G', 'A']	10699	16925.163877722727	-418.7792460054233	0.0028138133990588	0.0172088965501071	0.1635092285473327	0.870121	0.870121	chr11	61432192	0.0604203497051336	chr11:61432192:G:A
chr11:61434831	['G', 'A']	10699	7724.102278053812	-167.38446942786493	-0.0001508507445443	0.0148697786955415	-0.010144787466785	0.991906	0.991906	chr11	61434831	0.0035294827002645	chr11:61434831:G:A
chr11:61435440	['T', 'C']	10699	16543.546270330902	-448.586885611837	-0.0092616498090875	0.0167381403236355	-0.5533260941784195	0.580052	0.580052	chr11	61435440	0.2365330714357453	chr11:61435440:T:C
chr11:61435974	['C', 'T']	10699	8839.82622920172	-286.5936206054464	-0.0074356402540612	0.0142604186252771	-0.521418090832289	0.602086	0.602086	chr11	61435974	0.2203414711044864	chr11:61435974:C:T
chr11:61437962	['G', 'A']	10699	7678.717704243783	-173.13657955923412	-0.0018380675468152	0.0148505690428259	-0.1237708495556401	0.901499	0.901499	chr11	61437962	0.0450347506883598	chr11:61437962:G:A
chr11:61439326	['G', 'A']	10699	7679.58892837105	-174.349773505575	-0.0019938801168689	0.0148569079573074	-0.1342055912709756	0.893243	0.893243	chr11	61439326	0.0490303785101126	chr11:61439326:G:A
chr11:61439838	['T', 'G']	10699	16512.54337259301	-444.7081792039111	-0.0083079495536338	0.0167065806819019	-0.4972860522341191	0.618998	0.618998	chr11	61439838	0.2083107541953376	chr11:61439838:T:G
chr11:61441413	['T', 'C']	10699	7715.422698754566	-158.1043406204181	0.0016247999380599	0.014857405964798	0.1093595976248909	0.912919	0.912919	chr11	61441413	0.0395677541344741	chr11:61441413:T:C
chr11:61441661	['T', 'C']	10699	16542.638556469705	-448.40546618404153	-0.0091955058148333	0.0167349360596394	-0.5494795906039102	0.582688	0.582688	chr11	61441661	0.2345639257702347	chr11:61441661:T:C
chr11:61442973	['T', 'C']	10699	7701.59921451281	-160.95786091479232	0.0010573123400165	0.0148482574764493	0.0712078398218468	0.943234	0.943234	chr11	61442973	0.0253805529657109	chr11:61442973:T:C
chr11:61445020	['G', 'A']	10699	1061.0991774163394	-80.17994512618525	-0.0476894816322394	0.0322397899022856	-1.4792119234269088	0.139113	0.139113	chr11	61445020	0.8566322836351468	chr11:61445020:G:A
chr11:61446448	['T', 'C']	10699	16543.0	-448.0822611249797	-0.0091115271663998	0.0167329345034761	-0.5445265541741603	0.586091	0.586091	chr11	61446448	0.2320349475833147	chr11:61446448:T:C
chr11:61446527	['A', 'G']	10699	8808.469895287957	-283.72611470888097	-0.0069710110607439	0.0142703024771714	-0.4884977786487472	0.625207	0.625207	chr11	61446527	0.2039761681378882	chr11:61446527:A:G
chr11:61447580	['G', 'A']	10699	7700.719760702936	-160.82859814579265	0.0010424390762827	0.0148465028033893	0.0702144532007059	0.944024	0.944024	chr11	61447580	0.0250169644571521	chr11:61447580:G:A
chr11:61447740	['A', 'G']	10699	7710.161929693344	-161.16092559569722	0.000957173362064	0.014841826822682	0.0644916137008957	0.94858	0.94858	chr11	61447740	0.0229260363162416	chr11:61447740:A:G
chr11:61447993	['C', 'T']	10699	299.0	34.627552354874105	0.1402724647064778	0.0601292422858558	2.3328493653656763	0.0196745	0.0196745	chr11	61447993	1.7060962958176995	chr11:61447993:C:T
chr11:61448147	['G', 'T']	10699	7704.4402168832385	-159.82214224972154	0.0011967953372577	0.0148458103037844	0.080615022876363	0.93575	0.93575	chr11	61448147	0.0288401642135405	chr11:61448147:G:T
chr11:61449126	['A', 'G']	10699	8840.478870605835	-286.7812800911538	-0.0074822007239773	0.01425840416517	-0.5247572335096679	0.599763	0.599763	chr11	61449126	0.2220203298260308	chr11:61449126:A:G
chr11:61449551	['C', 'T']	10699	997.7460480778224	-90.185009465462	-0.0625680101769188	0.0332835314198596	-1.8798489074865945	0.0601559	0.0601559	chr11	61449551	1.2207217712869955	chr11:61449551:C:T
chr11:61449653	['G', 'T']	10699	7705.041152263375	-159.9150057240348	0.0012263907871609	0.014850392349178	0.0825830562805874	0.934185	0.934185	chr11	61449653	0.0295671103617969	chr11:61449653:G:T
chr11:61450868	['G', 'A']	10699	1000.0	-89.94659480718109	-0.0623400409596678	0.0332385446478615	-1.875534612604604	0.0607465	0.0607465	chr11	61450868	1.2164787395317116	chr11:61450868:G:A
chr11:61451504	['A', 'G']	10699	16556.927689429376	-451.1835858959524	-0.0097598573273716	0.0167768647500483	-0.5817450085447887	0.560751	0.560751	chr11	61451504	0.2512299432570862	chr11:61451504:A:G
chr11:61451709	['T', 'C']	10699	7705.880972417017	-160.50125015929245	0.0011703358194486	0.0148442731319331	0.0788408977015513	0.937161	0.937161	chr11	61451709	0.0281857928847381	chr11:61451709:T:C
chr11:61451793	['G', 'A']	10699	16537.0	-457.9932495315713	-0.0116983702194661	0.0167319403178613	-0.6991639939677589	0.484465	0.484465	chr11	61451793	0.3147375929288479	chr11:61451793:G:A
chr11:61454263	['G', 'A']	10699	7702.43984294662	-162.81175709819	0.0006550013294555	0.0148435813963176	0.0441269065710795	0.964804	0.964804	chr11	61454263	0.0155609046501029	chr11:61454263:G:A
chr11:61455641	['A', 'G']	10699	7702.159685863874	-160.88606272723257	0.0010273733449909	0.0148440545197593	0.0692111002168176	0.944823	0.944823	chr11	61455641	0.0246495431554396	chr11:61455641:A:G
chr11:61456808	['G', 'T']	10699	7730.450791272592	-168.27624623490192	-0.0003035609532649	0.0148515356630458	-0.0204397013313744	0.983693	0.983693	chr11	61456808	0.0071404190574396	chr11:61456808:G:T
chr11:61458926	['G', 'A']	10699	7731.058174335953	-171.96737561043	-0.0013236890890885	0.0148350560790584	-0.0892271038298983	0.928903	0.928903	chr11	61458926	0.0320296345146311	chr11:61458926:G:A
chr11:61458997	['T', 'G']	10699	1002.0	-90.54022652777488	-0.0629555829942185	0.0332827011001864	-1.891540677684538	0.0585792	0.0585792	chr11	61458997	1.2322565636540437	chr11:61458997:T:G
chr11:61462011	['G', 'A']	10699	8183.529774703187	-299.57151774679414	-0.0131143315511273	0.014391316302491	-0.9112669943094326	0.362175	0.362175	chr11	61462011	0.4410815312079535	chr11:61462011:G:A
chr11:61462317	['C', 'T']	10699	8165.738039509408	-295.0034678826175	-0.0122912895727943	0.0144141115473642	-0.8527261310838103	0.39383	0.39383	chr11	61462317	0.4046912045559281	chr11:61462317:C:T
chr11:61464815	['C', 'T']	10699	487.5012163173652	6.88669009003173	0.0386695676243649	0.0468452753931136	0.8254742297885922	0.409121	0.409121	chr11	61464815	0.3881482277857904	chr11:61464815:C:T
chr11:61465282	['A', 'T']	10699	224.0209384931763	18.8505712844989	0.098852467991981	0.0686738158591748	1.439449180961367	0.150053	0.150053	chr11	61465282	0.8237553173306222	chr11:61465282:A:T
chr11:61465977	['G', 'C']	10699	8155.0	-294.83867275718177	-0.0123268338330855	0.0144083626547619	-0.8555332849712511	0.392275	0.392275	chr11	61465977	0.4064093689237764	chr11:61465977:G:C
chr11:61466005	['T', 'C']	10699	8212.30272999252	-293.63328498951057	-0.011891672548969	0.0143870124553705	-0.82655607520031	0.408507	0.408507	chr11	61466005	0.3888004971846218	chr11:61466005:T:C
chr11:61466059	['C', 'T']	10699	7720.1647344801795	-172.02250406704377	-0.0013952136094216	0.0148447041215431	-0.0939872966142074	0.925121	0.925121	chr11	61466059	0.033801460563043	chr11:61466059:C:T
chr11:61466803	['ACTCT', 'A']	10699	15893.45652580404	-472.8560246235426	-0.0184941523193858	0.016041065381214	-1.1529254372994866	0.248967	0.248967	chr11	61466803	0.6038582138186367	chr11:61466803:ACTCT:A
chr11:61469366	['A', 'G']	10699	7722.609033102675	-171.04238218405538	-0.001111230013988	0.0148413800453276	-0.0748737658219268	0.940317	0.940317	chr11	61469366	0.0267257122064206	chr11:61469366:A:G
chr11:61473217	['G', 'A']	10699	1238.8095331310542	-112.69775072321976	-0.0687923458896565	0.0308849795550327	-2.227372233388665	0.0259432	0.0259432	chr11	61473217	1.585976456292466	chr11:61473217:G:A
chr11:61473276	['C', 'T']	10699	8247.854497849261	-290.5114275685144	-0.0108892219395213	0.0143842491880306	-0.7570240057146976	0.449052	0.449052	chr11	61473276	0.3477033649979235	chr11:61473276:C:T
chr11:61473371	['T', 'A']	10699	6673.822541291286	-231.75837140897696	-0.0109423224513985	0.0149907134035473	-0.7299400740200432	0.465443	0.465443	chr11	61473371	0.3321334968549078	chr11:61473371:T:A
chr11:61473908	['T', 'C']	10699	16026.49794354085	-467.20527482934494	-0.0164467104025502	0.0161816218215573	-1.0163820773910113	0.30947	0.30947	chr11	61473908	0.5093814450798692	chr11:61473908:T:C
chr11:61474469	['T', 'G']	10699	20338.0	-519.81738526184	-0.0010538189158395	0.0321049040801985	-0.0328242349893662	0.973815	0.973815	chr11	61474469	0.0115235401546178	chr11:61474469:T:G
chr11:61474751	['T', 'C']	10699	15812.477939801833	-452.7179374186997	-0.0141322130816978	0.0159551988680922	-0.8857434619608475	0.375776	0.375776	chr11	61474751	0.4250709607985798	chr11:61474751:T:C
chr11:61475269	['G', 'T']	10699	8082.755468311834	-282.45227200595497	-0.0105961341801672	0.0144145398232392	-0.7351004132011271	0.462294	0.462294	chr11	61475269	0.3350817431264892	chr11:61475269:G:T
chr11:61478142	['G', 'T']	10699	15748.0	-459.1963577421362	-0.0158837338628692	0.0158373473353056	-1.0029289328939686	0.315918	0.315918	chr11	61478142	0.5004256286755171	chr11:61478142:G:T
chr11:61478471	['G', 'A']	10699	20576.0	-512.50211077979	0.0145621042060575	0.0363514603261142	0.4005920003053183	0.688729	0.688729	chr11	61478471	0.1619516299886668	chr11:61478471:G:A
chr11:61478480	['A', 'G']	10699	15712.468592260237	-451.938175661801	-0.0144344966024736	0.0158133141729403	-0.9128065404008644	0.361365	0.361365	chr11	61478480	0.4420539133217266	chr11:61478480:A:G
chr11:61479053	['C', 'T']	10699	15676.395661929691	-452.6457801193191	-0.0145966393529442	0.0157810062904506	-0.9249498469420776	0.355013	0.355013	chr11	61479053	0.4497557434945032	chr11:61479053:C:T
chr11:61479386	['T', 'C']	10699	15713.937459100682	-450.9181657028986	-0.0142121587322031	0.0158212934834243	-0.898293097659361	0.36905	0.36905	chr11	61479386	0.432914790336764	chr11:61479386:T:C
chr11:61481911	['C', 'A']	10699	11330.058982987472	-390.3903899716253	-0.0215863526608809	0.0140150987472158	-1.540221232131464	0.123536	0.123536	chr11	61481911	0.9082064648896278	chr11:61481911:C:A
chr11:61483598	['G', 'T']	10699	20585.92409796224	-509.5956837393652	0.0180876213651151	0.0365569113243263	0.4947798025015035	0.620766	0.620766	chr11	61483598	0.2070720778593271	chr11:61483598:G:T
chr11:61484831	['A', 'G']	10699	3932.10256170531	-125.37009769357786	-0.0066175688746592	0.0179953388019467	-0.3677379430024062	0.713076	0.713076	chr11	61484831	0.1468641803562076	chr11:61484831:A:G
chr11:61485728	['G', 'A']	10699	9370.0	-176.41704201181116	0.0073559662998948	0.0142572059875195	0.5159472554674481	0.605902	0.605902	chr11	61485728	0.2175976139541546	chr11:61485728:G:A
chr11:61486336	['A', 'C']	10699	2564.9589527816734	-108.03430562156232	-0.0181928559207641	0.0212815523900393	-0.8548650769141787	0.392645	0.392645	chr11	61486336	0.4059999285471619	chr11:61486336:A:C
chr11:61486983	['T', 'C']	10699	2569.240138343616	-110.15171722708152	-0.0188574231807572	0.0212593972474533	-0.8870158904912582	0.37509	0.37509	chr11	61486983	0.4258645141023046	chr11:61486983:T:C
chr11:61488063	['C', 'T']	10699	3603.768134957827	-119.14102622497148	-0.0077789617917467	0.018493001334115	-0.420643553266632	0.674024	0.674024	chr11	61488063	0.1713246392480686	chr11:61488063:C:T
chr11:61488078	['A', 'C']	10699	3603.0824355971904	-120.66173096272388	-0.0083680308425694	0.0184904597884029	-0.4525593705256481	0.650875	0.650875	chr11	61488078	0.1865024093162512	chr11:61488078:A:C
chr11:61488184	['G', 'A']	10699	340.22259633370743	-7.167627230718732	-0.0081311895151129	0.0558944010678734	-0.1454741326459357	0.884339	0.884339	chr11	61488184	0.0533812218566178	chr11:61488184:G:A
chr11:61488290	['A', 'G']	10699	368.89362133658295	-10.705015979823385	-0.0164403830568095	0.0559711170130343	-0.2937297651747957	0.76897	0.76897	chr11	61488290	0.1140906030966212	chr11:61488290:A:G
chr11:61488497	['G', 'A']	10699	340.06356922501635	-7.1302351013597365	-0.0080673848632317	0.0558942300568551	-0.1443330528933971	0.88524	0.88524	chr11	61488497	0.0529389704939955	chr11:61488497:G:A
chr11:61489153	['G', 'GCCAGAGGCTCAGTCTGGGTGTGAGGA']	10699	3590.0	-117.50842575964414	-0.0073965278213274	0.0185170443109634	-0.3994443009972268	0.689574	0.689574	chr11	61489153	0.1614191217039346	chr11:61489153:G:GCCAGAGGCTCAGTCTGGGTGTGAGGA
chr11:61489656	['T', 'C']	10699	3590.671216228849	-117.9446315868219	-0.0075403559141609	0.0185179287036523	-0.4071921884370202	0.683875	0.683875	chr11	61489656	0.1650232722144743	chr11:61489656:T:C
chr11:61489883	['G', 'C']	10699	332.0	-6.288615322147769	-0.0049209482584883	0.0565263753494939	-0.087055789939879	0.930629	0.930629	chr11	61489883	0.0312234182289931	chr11:61489883:G:C
chr11:61490996	['T', 'C']	10699	7462.394970552491	-175.12514442358437	-0.0027529113448003	0.0149255563250808	-0.1844427962912438	0.85367	0.85367	chr11	61490996	0.0687099804541456	chr11:61490996:T:C
chr11:61491087	['G', 'A']	10699	14321.677199214731	-416.6300099612113	-0.0127575147458951	0.0148700934068186	-0.8579310429916521	0.39095	0.39095	chr11	61491087	0.4078787825341153	chr11:61491087:G:A
chr11:61491714	['A', 'G']	10699	416.0	-18.52387853311341	-0.031295130160822	0.0505065701845887	-0.6196249328839042	0.535518	0.535518	chr11	61491714	0.2712259269436213	chr11:61491714:A:G
chr11:61491914	['C', 'T']	10699	813.0	-38.13391735698793	-0.0167727503810755	0.0364616057557589	-0.4600112922461275	0.645517	0.645517	chr11	61491914	0.1900923158933409	chr11:61491914:C:T
chr11:61492720	['C', 'T']	10699	468.3063973063972	-27.75796849190765	-0.0368906927194221	0.0474570493976836	-0.777349059573492	0.43697	0.43697	chr11	61492720	0.3595483783194901	chr11:61492720:C:T
chr11:61493410	['C', 'T']	10699	17501.635819779396	-515.2698661328147	-0.0203524112812726	0.0181291244683742	-1.1226361933129678	0.261617	0.261617	chr11	61493410	0.5823340387640108	chr11:61493410:C:T
chr11:61493546	['C', 'A']	10699	17955.28778211597	-532.033916247264	-0.0282157171560248	0.0202689455589575	-1.3920663546089245	0.163931	0.163931	chr11	61493546	0.7853389118602923	chr11:61493546:C:A
chr11:61493651	['T', 'C']	10699	2194.255988023952	-154.94146362438065	-0.0524185858459891	0.0228547011938622	-2.2935581349917853	0.0218352	0.0218352	chr11	61493651	1.6608428257944576	chr11:61493651:T:C
chr11:61493753	['A', 'G']	10699	1627.3041974385342	-19.437073499698943	0.0196017927464103	0.0263473008816044	0.7439772610672305	0.456907	0.456907	chr11	61493753	0.3401721883262478	chr11:61493753:A:G
chr11:61493827	['G', 'A']	10699	305.0	-17.61556062891826	-0.0446049061678929	0.0588761389119584	-0.7576058313639371	0.448704	0.448704	chr11	61493827	0.3480400589042235	chr11:61493827:G:A
chr11:61494045	['G', 'A']	10699	12842.200317816414	-335.57004609574625	-0.0021090045934792	0.0144044526397146	-0.1464133796840364	0.883598	0.883598	chr11	61494045	0.0537452758132179	chr11:61494045:G:A
chr11:61494641	['A', 'T']	10699	412.0	-23.19531840168949	-0.0371297520588731	0.0505975053198971	-0.7338257454418816	0.463071	0.463071	chr11	61494641	0.3343524160139579	chr11:61494641:A:T
chr11:61494693	['C', 'T']	10699	536.0	-17.87750540100898	-0.0095645441707009	0.0443966045710692	-0.2154341365315496	0.829433	0.829433	chr11	61494693	0.0812186896944549	chr11:61494693:C:T
chr11:61495082	['G', 'A']	10699	538.0502897737895	-15.930976766754627	-0.0055996000270119	0.0443196600565456	-0.1263457350500349	0.899461	0.899461	chr11	61495082	0.0460176626152477	chr11:61495082:G:A
chr11:61495557	['A', 'C']	10699	4727.0	-184.60051812551217	-0.0157491253566422	0.0167563811521721	-0.939888226080408	0.347296	0.347296	chr11	61495557	0.459300218670037	chr11:61495557:A:C
chr11:61495644	['C', 'G']	10699	4727.325542258789	-183.87534883978884	-0.0155590064532908	0.0167578294382426	-0.9284619174953496	0.353189	0.353189	chr11	61495644	0.4519928308976775	chr11:61495644:C:G
chr11:61495722	['T', 'C']	10699	1583.1479715834737	-17.3916312368347	0.0212186191571527	0.0266772527712563	0.795382468318288	0.426409	0.426409	chr11	61495722	0.3701736374498522	chr11:61495722:T:C
chr11:61496109	['T', 'C']	10699	5713.067962980274	-174.68863662660038	-0.0048069881310236	0.0157981901685215	-0.3042746086575015	0.760925	0.760925	chr11	61496109	0.1186581470287854	chr11:61496109:T:C
chr11:61496168	['T', 'C']	10699	1602.5991584852736	-22.797957258167283	0.0171403324544181	0.0265561781576941	0.6454367173106207	0.518658	0.518658	chr11	61496168	0.2851189189752915	chr11:61496168:T:C
chr11:61496201	['A', 'G']	10699	18571.471627559127	-514.9189749460601	-0.0135865798637307	0.0205460822212945	-0.661273507883135	0.508451	0.508451	chr11	61496201	0.2937508941768116	chr11:61496201:A:G
chr11:61496238	['A', 'G']	10699	1589.070210159271	-22.33723319978225	0.0175869089803954	0.0267398257588273	0.6577046963213528	0.510742	0.510742	chr11	61496238	0.2917984272076349	chr11:61496238:A:G
chr11:61496448	['C', 'T']	10699	517.0	-23.181816901807203	-0.0213289324430472	0.0452274645867368	-0.4715924856265784	0.637227	0.637227	chr11	61496448	0.1957058309522192	chr11:61496448:C:T
chr11:61496907	['T', 'C']	10699	1033.1931382630644	-30.25403399330408	-0.0027219949514917	0.0327331765836444	-0.0831570667923465	0.933728	0.933728	chr11	61496907	0.029779617670424	chr11:61496907:T:C
chr11:61497042	['T', 'TAA']	10699	1526.7134841967456	-30.119676503056485	0.0116437272681756	0.0271116904419068	0.4294725662025795	0.667588	0.667588	chr11	61497042	0.1754914784347046	chr11:61497042:T:TAA
chr11:61497560	['G', 'A']	10699	10500.752576298168	-324.2648274089039	-0.0130180803342248	0.0148434434267713	-0.8770256307741676	0.380492	0.380492	chr11	61497560	0.4196544700166142	chr11:61497560:G:A
chr11:61497695	['T', 'G']	10699	526.6136450019011	-24.5603508633834	-0.0237446543306927	0.0452053113787623	-0.5252624881121396	0.599412	0.599412	chr11	61497695	0.2222745668931835	chr11:61497695:T:G
chr11:61498048	['C', 'T']	10699	1572.0	-22.767808230329724	0.0172047927257655	0.0267490599470132	0.6431924247000174	0.520113	0.520113	chr11	61498048	0.2839022910863356	chr11:61498048:C:T
chr11:61498065	['C', 'T']	10699	411.1537166900421	-27.153165218682105	-0.0475288865603713	0.0509108892052965	-0.9335701517353724	0.350547	0.350547	chr11	61498065	0.4552537452516233	chr11:61498065:C:T
chr11:61499355	['A', 'C']	10699	1575.147223780146	-20.9489448759522	0.018571482146825	0.0267314407292978	0.6947430306841097	0.487231	0.487231	chr11	61499355	0.3122650875742058	chr11:61499355:A:C
chr11:61502177	['A', 'G']	10699	16538.0	-530.4714648188543	-0.03018550859266	0.0167417140289101	-1.803011838604745	0.0714145	0.0714145	chr11	61502177	1.146213600119547	chr11:61502177:A:G
chr11:61502178	['C', 'T']	10699	16537.545709478407	-530.2581195040981	-0.0301251039929299	0.0167422483492059	-1.79934638195465	0.0719921	0.0719921	chr11	61502178	1.1427151579388042	chr11:61502178:C:T
chr11:61502559	['GC', 'G']	10699	8164.52622230532	-258.3604876849213	-0.0146121013357674	0.0145505010764757	-1.0042335490006853	0.315289	0.315289	chr11	61502559	0.5012911809255354	chr11:61502559:GC:G
chr11:61503050	['A', 'G']	10699	517.0483267900543	-21.47664228304258	-0.0180207969110137	0.0452222753710574	-0.3984938122451736	0.690274	0.690274	chr11	61503050	0.1609784845273593	chr11:61503050:A:G
chr11:61503122	['T', 'C']	10699	538.0502897737895	-18.88198870558087	-0.0120559153808984	0.0444054757594219	-0.2714961426427334	0.786015	0.786015	chr11	61503122	0.1045691659770439	chr11:61503122:T:C
chr11:61503259	['C', 'T']	10699	460.0	-23.34805746590667	-0.028967934796506	0.0478296709945818	-0.6056477954821711	0.544762	0.544762	chr11	61503259	0.2637931943513117	chr11:61503259:C:T
chr11:61503466	['T', 'C']	10699	1588.2969056744882	-16.610567922281028	0.0215593004834085	0.0266489042857069	0.809012642781407	0.418526	0.418526	chr11	61503466	0.378277557250679	chr11:61503466:T:C
chr11:61503514	['A', 'G']	10699	462.25295220243663	-23.999391855769563	-0.0302999126224405	0.0477850392589103	-0.6340878461618216	0.526037	0.526037	chr11	61503514	0.2789837076890439	chr11:61503514:A:G
chr11:61503847	['C', 'G']	10699	518.0	-21.96964522019723	-0.0190706313092269	0.0451822317402815	-0.4220825438382397	0.672973	0.672973	chr11	61503847	0.1720023595297135	chr11:61503847:C:G
chr11:61505093	['T', 'C']	10699	3495.6534542395066	-272.1128583422399	-0.0650963277683972	0.0188555230536626	-3.452374542097493	0.000557828	0.000557828	chr11	61505093	3.25349969024871	chr11:61505093:T:C
chr11:61505510	['G', 'C']	10699	1609.3008320089743	-24.46451770174356	0.0159527029070325	0.0264269693657848	0.6036523782286842	0.546088	0.546088	chr11	61505510	0.2627373667551411	chr11:61505510:G:C
chr11:61505642	['G', 'A']	10699	699.06533931576	-32.97355149009787	-0.0287538723892631	0.0392843479849728	-0.7319422076258487	0.46422	0.46422	chr11	61505642	0.3332761527587564	chr11:61505642:G:A
chr11:61506114	['G', 'A']	10699	453.0423443634324	-18.46103806852225	-0.0197027473343217	0.0480689553514486	-0.4098850742702474	0.681898	0.681898	chr11	61506114	0.1662805833348616	chr11:61506114:G:A
chr11:61506461	['G', 'C']	10699	550.0	-13.899459714820305	-0.0032917346598618	0.043792417244611	-0.075166772399779	0.940083	0.940083	chr11	61506461	0.026833800814472	chr11:61506461:G:C
chr11:61506468	['G', 'A']	10699	726.0	-44.72212078332942	-0.0385378672153333	0.0385609078173968	-0.9994024880800882	0.317622	0.317622	chr11	61506468	0.4980894239159109	chr11:61506468:G:A
chr11:61506909	['G', 'A']	10699	8000.739012530391	-227.1870816842512	-0.0095612261232607	0.014612438784765	-0.6543210386776337	0.512919	0.512919	chr11	61506909	0.2899512131153288	chr11:61506909:G:A
chr11:61507632	['G', 'A']	10699	471.0	-15.29411538395489	-0.0125863030865587	0.0473196962111259	-0.2659844439914101	0.790256	0.790256	chr11	61507632	0.1022321981052769	chr11:61507632:G:A
chr11:61507706	['A', 'T']	10699	475.0	-16.366121830617526	-0.014093427510731	0.0470338303773502	-0.2996444771276355	0.764454	0.764454	chr11	61507706	0.1166486425567187	chr11:61507706:A:T
chr11:61510226	['A', 'G']	10699	1627.152084501776	-101.61159618496757	-0.0443931550414581	0.0262613676383415	-1.6904357630119828	0.0909738	0.0909738	chr11	61510226	1.0410836643134822	chr11:61510226:A:G
chr11:61510303	['A', 'G']	10699	1625.0	-107.2541061087011	-0.0481148390076803	0.0262920181474847	-1.8300169556319583	0.0672753	0.0672753	chr11	61510303	1.1721443569153178	chr11:61510303:A:G
chr11:61510413	['G', 'A']	10699	1620.0	-109.32740033076476	-0.049695398533071	0.0263213422009621	-1.8880267637436248	0.0590494	0.0590494	chr11	61510413	1.2287845108872657	chr11:61510413:G:A
chr11:61510774	['T', 'C']	10699	3992.119390426328	-129.79285989759606	-0.0067662896692666	0.0179559590926767	-0.3768269706086761	0.70631	0.70631	chr11	61510774	0.1510046449252803	chr11:61510774:T:C
chr11:61511118	['C', 'T']	10699	1488.139091418957	-115.27642251539322	-0.0606013815266796	0.0273674515212228	-2.214359692194376	0.0268251	0.0268251	chr11	61511118	1.5714586503734842	chr11:61511118:C:T
chr11:61511446	['C', 'T']	10699	1448.406133133882	-100.45328633752868	-0.0525045555096602	0.0276792715974766	-1.8968907951481928	0.0578693	0.0578693	chr11	61511446	1.2375517709278991	chr11:61511446:C:T
chr11:61512870	['A', 'G']	10699	292.027294821462	26.92879165431204	0.1127400508003472	0.0600026098456023	1.8789191185258105	0.0602827	0.0602827	chr11	61512870	1.2198073043195643	chr11:61512870:A:G
chr11:61513165	['G', 'A']	10699	9850.841450874075	-172.33809660191795	0.0145535302753603	0.0140725696290355	1.0341771729686418	0.301077	0.301077	chr11	61513165	0.5213224200256243	chr11:61513165:G:A
chr11:61513248	['A', 'G']	10699	13168.461624754604	-228.72143838469208	0.0219400792891399	0.0144180727870313	1.5217067921084726	0.128112	0.128112	chr11	61513248	0.8924101888369051	chr11:61513248:A:G
chr11:61514878	['C', 'T']	10699	2274.0	-114.84114011448024	-0.0331646785472835	0.0226392149553873	-1.464921756900036	0.142972	0.142972	chr11	61514878	0.8447490075430659	chr11:61514878:C:T
chr11:61515032	['G', 'A']	10699	2456.0	-116.70252321619336	-0.0306533245975458	0.0219435283829288	-1.3969186751841107	0.162467	0.162467	chr11	61515032	0.7892348388286172	chr11:61515032:G:A
chr11:61518856	['T', 'TACCCCACAG']	10699	594.0	-30.62262761368797	-0.0250190647268031	0.0422068955997903	-0.5927719717658515	0.553346	0.553346	chr11	61518856	0.2570032251124848	chr11:61518856:T:TACCCCACAG
chr11:61519220	['G', 'A']	10699	10286.961488128622	-323.25449111247923	-0.006226422752343	0.014133008729039	-0.4405588980886745	0.659541	0.659541	chr11	61519220	0.1807582016031439	chr11:61519220:G:A
chr11:61519914	['A', 'G']	10699	11701.0936623668	-298.08412802483645	0.0059269398816394	0.0142610448329136	0.4156034814476156	0.677709	0.677709	chr11	61519914	0.1689567468752711	chr11:61519914:A:G
chr11:61520885	['C', 'T']	10699	7134.333644947181	-211.44656522079617	-0.0023302191941418	0.0149510955987987	-0.155856082836434	0.876149	0.876149	chr11	61520885	0.0574220303899864	chr11:61520885:C:T
chr11:61521350	['T', 'C']	10699	9747.0	-232.1431927859332	0.006651040484331	0.0141889422137057	0.4687481550179616	0.639259	0.639259	chr11	61521350	0.1943231489131678	chr11:61521350:T:C
chr11:61522730	['A', 'G']	10699	320.0	-7.996098460051138	0.0056309283991279	0.0572857662688357	0.0982954190173985	0.9217	0.9217	chr11	61522730	0.0354104125100967	chr11:61522730:A:G
chr11:61523605	['A', 'G']	10699	7895.0	-319.584089379136	-0.0226484497477525	0.0146533484847696	-1.5456159915457446	0.122227	0.122227	chr11	61523605	0.912832847646803	chr11:61523605:A:G
chr11:61526786	['C', 'T']	10699	620.0	-39.28136822654896	-0.0333438444082897	0.0416002041740528	-0.8015307874158737	0.422842	0.422842	chr11	61526786	0.3738218816713252	chr11:61526786:C:T
chr11:61527844	['A', 'T']	10699	13610.544264747125	-376.9129362820064	0.0009876986724885	0.0149208620927322	0.0661958180666836	0.947223	0.947223	chr11	61527844	0.0235477651694962	chr11:61527844:A:T
chr11:61532313	['C', 'T']	10699	607.0	3.1899533130202147	0.0367168992650364	0.0420029369291383	0.8741507606237223	0.382056	0.382056	chr11	61532313	0.417872975547697	chr11:61532313:C:T
chr11:61534751	['A', 'G']	10699	514.240321675706	-1.0815075942774266	0.0285055368616861	0.0455131232896494	0.6263146714909993	0.531122	0.531122	chr11	61534751	0.2748057089730346	chr11:61534751:A:G
chr11:61534772	['C', 'T']	10699	992.092727612638	-52.77678259572081	-0.0348940549768539	0.0334468195216095	-1.043269748093966	0.296847	0.296847	chr11	61534772	0.5274673357897308	chr11:61534772:C:T
chr11:61535232	['G', 'T']	10699	8238.0	-184.7400267357993	0.0073219092948676	0.0145566276168754	0.5029948891719526	0.614978	0.614978	chr11	61535232	0.2111404202400288	chr11:61535232:G:T
chr11:61536138	['T', 'C']	10699	15569.0	-389.312464934156	0.0087072942412122	0.0163451378870498	0.5327146397529632	0.594242	0.594242	chr11	61536138	0.2260366562623684	chr11:61536138:T:C
chr11:61536331	['C', 'T']	10699	5220.463818249813	-195.70947175624565	-0.0216092489444426	0.0167265208562495	-1.2919153439113862	0.196414	0.196414	chr11	61536331	0.7068275597972771	chr11:61536331:C:T
chr11:61537634	['GC', 'G']	10699	369.0	-15.09325961038856	-0.0263850824869801	0.05368216681219	-0.4915055418550774	0.623079	0.623079	chr11	61537634	0.2054568857823267	chr11:61537634:GC:G
chr11:61539457	['G', 'C']	10699	5992.800635870581	-162.80023186068746	-0.0098854358330481	0.0162201993628618	-0.6094521782316734	0.542238	0.542238	chr11	61539457	0.2658100503630072	chr11:61539457:G:C
chr11:61539766	['T', 'C']	10699	3739.796370779161	-122.35660918782212	-0.0098451129597279	0.0183143253146725	-0.537563507831793	0.59089	0.59089	chr11	61539766	0.228493359794522	chr11:61539766:T:C
chr11:61548662	['C', 'T']	10699	5611.573485415109	-166.94299899226584	-0.0148354353936792	0.016739166931657	-0.8862708314129124	0.375492	0.375492	chr11	61548662	0.4253993113705084	chr11:61548662:C:T
chr11:61548835	['T', 'C']	10699	5729.0	-190.4053844266828	-0.0191891036617389	0.0166117837865786	-1.1551500975616231	0.248055	0.248055	chr11	61548835	0.6054520145438432	chr11:61548835:T:C
chr11:61549995	['T', 'C']	10699	3433.32090110301	13.566183370295976	0.0373656591666777	0.0191176020871058	1.9545160003031696	0.0506663	0.0506663	chr11	61549995	1.295280809706855	chr11:61549995:T:C
chr11:61553047	['C', 'T']	10699	328.0	17.845924072441907	0.0849061379675566	0.0566017908199691	1.5000609828338112	0.133628	0.133628	chr11	61553047	0.8741025315955473	chr11:61553047:C:T
chr11:61555360	['G', 'C']	10699	777.0	-22.436201612276133	-0.0134551375272883	0.0376801934867249	-0.3570878034909419	0.721033	0.721033	chr11	61555360	0.1420448581794154	chr11:61555360:G:C
chr11:61555873	['T', 'C']	10699	388.0	-2.0413736959890167	0.015220633017423	0.0518645833929885	0.2934687222317616	0.76917	0.76917	chr11	61555873	0.1139776629261944	chr11:61555873:T:C
chr11:61556570	['C', 'T']	10699	5491.513273509067	-66.5970980763125	0.0195938255125615	0.0161064933465627	1.2165171580779273	0.223815	0.223815	chr11	61556570	0.6501108105738586	chr11:61556570:C:T
chr11:61556993	['A', 'ATGAGACC']	10699	5492.0	-65.39721922814108	0.0198889656510171	0.0161061111305351	1.2348707574300926	0.216906	0.216906	chr11	61556993	0.6637284344733538	chr11:61556993:A:ATGAGACC
chr11:61557165	['T', 'G']	10699	5495.027203888942	-62.20135559102633	0.020687229040931	0.0160951319673978	1.2853096876021215	0.198712	0.198712	chr11	61557165	0.7017759055302439	chr11:61557165:T:G
chr11:61558742	['C', 'T']	10699	1055.0986165638435	3.018435675925046	0.0240155022066299	0.0320781496742381	0.7486560930263602	0.454081	0.454081	chr11	61558742	0.3428666697964315	chr11:61558742:C:T
chr11:61560366	['T', 'C']	10699	8932.339504441328	-219.71842290492933	0.0045507761007514	0.0143008220552457	0.3182177977721351	0.750326	0.750326	chr11	61560366	0.1247500042883526	chr11:61560366:T:C
chr11:61561260	['C', 'G']	10699	912.1705150976908	-13.09253634046654	0.0117956855481711	0.0343471066854883	0.343425886092315	0.731285	0.731285	chr11	61561260	0.1359133346627748	chr11:61561260:C:G
chr11:61562013	['C', 'T']	10699	2932.3703946138025	3.953279802856014	0.0331218138325272	0.0203467968512179	1.6278637898006318	0.103583	0.103583	chr11	61562013	0.9847115149769556	chr11:61562013:C:T
chr11:61562138	['C', 'T']	10699	2482.232005982427	15.177053593773229	0.0377112561721808	0.021889090917399	1.7228333654644905	0.0849476	0.0849476	chr11	61562138	1.0708488866181307	chr11:61562138:C:T
chr11:61562309	['T', 'C']	10699	2935.274350345859	2.3968344821654	0.0324776029044843	0.0203308492450075	1.5974543174805944	0.110194	0.110194	chr11	61562309	0.957842051925535	chr11:61562309:T:C
chr11:61562732	['G', 'A']	10699	2813.0	23.15671447514245	0.040646200871776	0.0207342572961584	1.9603403339316523	0.049982	0.049982	chr11	61562732	1.3011863698265047	chr11:61562732:G:A
chr11:61562869	['G', 'GCC']	10699	2934.274256870443	3.951229278115062	0.0331372468825438	0.0203403855325173	1.629135634109227	0.103314	0.103314	chr11	61562869	0.9858408235842354	chr11:61562869:G:GCC
chr11:61563505	['A', 'G']	10699	7941.742288278183	-198.4962794340631	0.0027597765527547	0.0146311275231861	0.1886236415055037	0.850391	0.850391	chr11	61563505	0.0703813447583019	chr11:61563505:A:G
chr11:61565121	['A', 'G']	10699	915.0	-12.215944134168115	0.0133288325054156	0.0342980016783887	0.3886183408117966	0.697566	0.697566	chr11	61565121	0.1564146954668786	chr11:61565121:A:G
chr11:61568124	['T', 'C']	10699	2941.2989613549184	0.8565009197427926	0.0320152735555471	0.0203287664715351	1.5748753669031368	0.115315	0.115315	chr11	61568124	0.9381141966643866	chr11:61568124:T:C
chr11:61568202	['T', 'TG']	10699	8926.83436156291	-218.7382492764333	0.00458007964382	0.0143022014259509	0.3202359907692002	0.748796	0.748796	chr11	61568202	0.1256364842253031	chr11:61568202:T:TG
chr11:61570921	['A', 'ACT']	10699	2926.0	-1.3713207789626003	0.0307655763922671	0.0203544183069463	1.5114937665287076	0.130692	0.130692	chr11	61570921	0.8837509959098173	chr11:61570921:A:ACT
chr11:61571395	['T', 'C']	10699	5522.516171246962	-67.19215307338118	0.0192889813162444	0.0160484459207158	1.201922068438141	0.22942	0.22942	chr11	61571395	0.6393687245732649	chr11:61571395:T:C
chr11:61571717	['A', 'C']	10699	2924.0	-1.904423065896935	0.0305117589881003	0.0203578516377751	1.498771065385113	0.133963	0.133963	chr11	61571717	0.873015135327027	chr11:61571717:A:C
chr11:61574314	['G', 'T']	10699	2163.0	7.659791552141909	0.0321000655073641	0.0232032972495555	1.3834268967087904	0.166563	0.166563	chr11	61574314	0.7784214655970334	chr11:61574314:G:T
chr11:61575185	['C', 'T']	10699	5467.021968776293	-64.3607264225397	0.0195259526033863	0.0161274311548007	1.2107292485681451	0.226026	0.226026	chr11	61575185	0.6458416006443723	chr11:61575185:C:T
chr11:61575224	['C', 'T']	10699	8910.832865956254	-212.58276513675523	0.0057878205321705	0.0143119292887777	0.4044053331586	0.685923	0.685923	chr11	61575224	0.1637246343690786	chr11:61575224:C:T
chr11:61575601	['G', 'A']	10699	2090.0	4.530548146469118	0.0304267461554069	0.0235687409191537	1.290978854567488	0.196739	0.196739	chr11	61575601	0.7061095404065094	chr11:61575601:G:A
chr11:61576553	['C', 'T']	10699	2922.0	0.6595940232928408	0.0313790139526297	0.020369758934548	1.5404705599833843	0.123475	0.123475	chr11	61576553	0.908420965166414	chr11:61576553:C:T
chr11:61577147	['C', 'A']	10699	5480.512245279491	-60.32268129892373	0.0208397658685551	0.0161198298481186	1.2928030919003397	0.196107	0.196107	chr11	61577147	0.7075069040011834	chr11:61577147:C:A
chr11:61577624	['G', 'A']	10699	2075.0	6.999597924893161	0.0318398783740436	0.0236380148949694	1.3469776762353929	0.178016	0.178016	chr11	61577624	0.749540961739266	chr11:61577624:G:A
chr11:61578020	['A', 'G']	10699	5776.079741983734	-80.53785185183054	0.0165611548487453	0.0158073659116668	1.04768592954011	0.294807	0.294807	chr11	61578020	0.5304622086512464	chr11:61578020:A:G
chr11:61583494	['A', 'G']	10699	9217.861562908956	-243.164098873168	0.0020776763287991	0.0142653916703333	0.1456445344658826	0.884205	0.884205	chr11	61583494	0.0534470335759603	chr11:61583494:A:G
chr11:61583635	['G', 'A']	10699	757.070760889886	-18.189654297037595	-0.0072418799452858	0.0381186444150233	-0.1899826202222357	0.849326	0.849326	chr11	61583635	0.0709255808679076	chr11:61583635:G:A
chr11:61584499	['A', 'T']	10699	1913.1788184707425	-9.00807196698316	0.021802913378442	0.0245172735163406	0.8892878469504574	0.373868	0.373868	chr11	61584499	0.427281705260747	chr11:61584499:A:T
chr11:61584886	['A', 'G']	10699	10320.823265382456	-195.40625155675363	0.0178550671864174	0.014222419805705	1.2554169705534386	0.209355	0.209355	chr11	61584886	0.6791166624466041	chr11:61584886:A:G
chr11:61585165	['T', 'C']	10699	9274.0	-253.43365488253565	0.0003433985947152	0.0142475705593028	0.0241022561205021	0.980771	0.980771	chr11	61585165	0.0084323841043864	chr11:61585165:T:C
chr11:61585207	['C', 'T']	10699	2753.0	5.630184694643278	0.0327672849685466	0.0209619821698063	1.5631768361936995	0.118041	0.118041	chr11	61585207	0.927967119973143	chr11:61585207:C:T
chr11:61587896	['A', 'G']	10699	9284.389050615078	-233.81439747321903	0.0039579464111635	0.0143169284492362	0.2764522030823397	0.782206	0.782206	chr11	61587896	0.1066788570659419	chr11:61587896:A:G
chr11:61589341	['CT', 'C']	10699	9586.013294517245	-244.11794167892003	0.003572853069181	0.0146902249551626	0.2432129582825375	0.807845	0.807845	chr11	61589341	0.0926719586587771	chr11:61589341:CT:C
chr11:61591453	['G', 'A']	10699	918.1716369075442	-9.463379784010524	0.0188317188885763	0.0341394044823446	0.5516124013913392	0.581225	0.581225	chr11	61591453	0.2356557138362622	chr11:61591453:G:A
chr11:61594967	['A', 'G']	10699	7451.392913901094	-174.73457537579216	0.0074928771778668	0.0147278320825971	0.5087562878124267	0.610934	0.610934	chr11	61594967	0.2140057046249157	chr11:61594967:A:G
chr11:61598753	['AC', 'A']	10699	12661.733800841515	-341.86245472608937	-0.0101017957796252	0.0142963094374522	-0.7066016459577592	0.479829	0.479829	chr11	61598753	0.3189135075991763	chr11:61598753:AC:A
chr11:61598926	['C', 'T']	10699	17536.639091418954	-510.9099923525444	-0.0263509354265264	0.0180846375265368	-1.457089498634403	0.145121	0.145121	chr11	61598926	0.8382697376366152	chr11:61598926:C:T
chr11:61598927	['T', 'G']	10699	17538.63927836979	-510.9795507798261	-0.0263854865900828	0.0180917116020853	-1.4584295378134124	0.144752	0.144752	chr11	61598927	0.8393754270273777	chr11:61598927:T:G
chr11:61603381	['A', 'G']	10699	17729.0	-519.7245590848038	-0.028554998785082	0.0184538617071943	-1.5473725357955652	0.121803	0.121803	chr11	61603381	0.9143420149264554	chr11:61603381:A:G
chr11:61603811	['C', 'T']	10699	12821.19835483268	-316.42698854753746	-0.0039221854925433	0.0143495225480789	-0.2733321251213627	0.784603	0.784603	chr11	61603811	0.1053500356393724	chr11:61603811:C:T
chr11:61605424	['C', 'T']	10699	380.0	7.23608278149685	0.0394853595898009	0.0523791573463101	0.7538372434810185	0.450964	0.450964	chr11	61605424	0.3458581260275364	chr11:61605424:C:T
chr11:61609208	['C', 'T']	10699	15176.418489437276	-499.1295932881521	-0.0303900695845296	0.0153042040045377	-1.9857334347816349	0.0470884	0.0470884	chr11	61609208	1.3270860660443513	chr11:61609208:C:T
chr11:61609498	['A', 'G']	10699	10771.00673022995	-333.3066540578911	-0.0167771146645366	0.0139813886914442	-1.1999605357372916	0.230181	0.230181	chr11	61609498	0.6379305275164162	chr11:61609498:A:G
chr11:61612174	['C', 'T']	10699	13415.507805926896	-366.9810985933089	-0.0074751227075386	0.0145428004053016	-0.5140084783680016	0.607257	0.607257	chr11	61612174	0.2166274702752377	chr11:61612174:C:T
chr11:61612710	['TC', 'T']	10699	5801.100849858352	-194.1411737553577	-0.009228231526015	0.015963772123559	-0.5780733685365111	0.563227	0.563227	chr11	61612710	0.2493165341394752	chr11:61612710:TC:T
chr11:61614907	['G', 'A']	10699	2928.0	-88.48150347235807	-0.0036732890810138	0.0203001906200497	-0.1809485019015471	0.856411	0.856411	chr11	61614907	0.0673177631330632	chr11:61614907:G:A
chr11:61615170	['T', 'C']	10699	2781.519958866972	-107.69447524625288	-0.0149219606846382	0.0207885270246788	-0.7177978827900543	0.472898	0.472898	chr11	61615170	0.3252325227170765	chr11:61615170:T:C
chr11:61617091	['T', 'C']	10699	2813.6817969115577	-111.8027271035196	-0.0158964596693077	0.0206664397375899	-0.7691919784516045	0.441796	0.441796	chr11	61617091	0.3547782205283949	chr11:61617091:T:C
chr11:61620544	['A', 'G']	10699	11633.261967090502	-249.97824848473064	0.0125870148240525	0.0142093387503922	0.8858269230653076	0.375731	0.375731	chr11	61620544	0.4251229716293745	chr11:61620544:A:G
chr11:61620618	['C', 'T']	10699	9970.931949897176	-176.67331202460642	0.0171265581742714	0.014228063826707	1.2037167096568513	0.228726	0.228726	chr11	61620618	0.6406844649746848	chr11:61620618:C:T
chr11:61620885	['G', 'A']	10699	9971.864074039451	-176.5097591757466	0.0171612721467241	0.0142287580444455	1.2060976856250187	0.227807	0.227807	chr11	61620885	0.6424329351530303	chr11:61620885:G:A
chr11:61621196	['G', 'A']	10699	9964.794128646225	-179.0272784177386	0.0165457071796758	0.0142344781318975	1.1623683725080942	0.245112	0.245112	chr11	61621196	0.6106354263806856	chr11:61621196:G:A
chr11:61621393	['G', 'A']	10699	9971.0	-176.44430888802654	0.0171388564160555	0.0142311251429422	1.204321952333851	0.228492	0.228492	chr11	61621393	0.6411290009187562	chr11:61621393:G:A
chr11:61622528	['T', 'C']	10699	11629.086932136848	-248.2862080963114	0.0129249440853338	0.0142041337195485	0.909942439329884	0.362873	0.362873	chr11	61622528	0.4402453447981822	chr11:61622528:T:C
chr11:61622732	['C', 'T']	10699	3854.080684367988	25.19454307879845	0.0366786909434554	0.0182695541261459	2.0076401804991946	0.0447067	0.0447067	chr11	61622732	1.3496273861526205	chr11:61622732:C:T
chr11:61623604	['G', 'C']	10699	4441.07546287638	-227.17856622048973	-0.0293795197930515	0.017424159170739	-1.6861370184444524	0.0917986	0.0917986	chr11	61623604	1.037163942076655	chr11:61623604:G:C
chr11:61623984	['G', 'A']	10699	3854.161414009164	31.59801896798268	0.0387381715151822	0.0182715496692238	2.120136070364727	0.0340176	0.0340176	chr11	61623984	1.4682963298628962	chr11:61623984:G:A
chr11:61625152	['G', 'A']	10699	3016.409668973256	20.78852070297857	0.0342821430700377	0.020059937196251	1.7089855633468587	0.0874827	0.0874827	chr11	61625152	1.0580778216905744	chr11:61625152:G:A
chr11:61626128	['C', 'T']	10699	3048.1395979429644	18.58662029708772	0.033694536191791	0.0199486122117418	1.689066679633901	0.0912358	0.0912358	chr11	61626128	1.0398347154910457	chr11:61626128:C:T
chr11:61626331	['T', 'C']	10699	12124.399682124158	-283.41535282679274	0.008676795793083	0.0142276861898573	0.6098529077249811	0.541972	0.541972	chr11	61626331	0.2660231499184514	chr11:61626331:T:C
chr11:61627764	['G', 'A']	10699	1572.0	-48.232847207176825	-0.0014953649044923	0.0268873167302091	-0.0556159961775664	0.955649	0.955649	chr11	61627764	0.0197015903118238	chr11:61627764:G:A
chr11:61627777	['T', 'C']	10699	3761.351561039447	-198.83166619113592	-0.0291999469320621	0.0182402878391051	-1.600849021113617	0.10944	0.10944	chr11	61627777	0.960823915623959	chr11:61627777:T:C
chr11:61627958	['C', 'T']	10699	238.0	11.839027775701473	0.0726604803649506	0.0657731981371366	1.1047125945351488	0.269309	0.269309	chr11	61627958	0.5697491327191057	chr11:61627958:C:T
chr11:61629296	['A', 'G']	10699	3929.0	-171.61414534064758	-0.0165856835025753	0.017862932601543	-0.9284972334913566	0.353171	0.353171	chr11	61629296	0.4520149649388915	chr11:61629296:A:G
chr11:61629682	['G', 'A']	10699	3289.0	-188.10043846995168	-0.0332214013339071	0.0192552516876352	-1.7253163901898143	0.0844994	0.0844994	chr11	61629682	1.0731463748090564	chr11:61629682:G:A
chr11:61629834	['A', 'G']	10699	6383.0	-304.8939333535523	-0.0261055775283043	0.0151656889425455	-1.7213578378934205	0.0852149	0.0852149	chr11	61629834	1.0694844613129402	chr11:61629834:A:G
chr11:61629851	['G', 'A']	10699	1241.0	-33.59153171367991	-0.0085658917611449	0.0303199439913068	-0.2825167409148539	0.777553	0.777553	chr11	61629851	0.1092699986701877	chr11:61629851:G:A
chr11:61629960	['C', 'A']	10699	1428.0	-35.363280491431176	0.0045174034387818	0.0281174672617596	0.1606618191008136	0.872363	0.872363	chr11	61629960	0.0593027626676094	chr11:61629960:C:A
chr11:61630795	['A', 'G']	10699	6425.0026182906295	-313.371151622733	-0.0276685016869352	0.0151404927018798	-1.8274505481251573	0.0676599	0.0676599	chr11	61630795	1.169668648426257	chr11:61630795:A:G
chr11:61631123	['A', 'G']	10699	8486.966242752944	-278.4164051345719	-0.0085988304823565	0.014108289559096	-0.6094878083086023	0.542214	0.542214	chr11	61631123	0.2658292730995919	chr11:61631123:A:G
chr11:61631217	['C', 'T']	10699	1338.8782315473966	-45.87341863660857	-0.0059351499867715	0.0289758622334806	-0.2048308326063779	0.837708	0.837708	chr11	61631217	0.0769073370832479	chr11:61631217:C:T
chr11:61631246	['G', 'A']	10699	1430.5348293595137	-41.84922622978174	-0.00043237721367	0.0280812948648751	-0.0153973388958948	0.987715	0.987715	chr11	61631246	0.0053683507390773	chr11:61631246:G:A
chr11:61631667	['C', 'G']	10699	3853.720388894082	-194.1048866632468	-0.0252240351608414	0.018060558554437	-1.396636492986229	0.162552	0.162552	chr11	61631667	0.7890076826820327	chr11:61631667:C:G
chr11:61632166	['G', 'A']	10699	1228.2295970832945	-26.474121047896663	-0.0034118650263299	0.0304450216432982	-0.1120664345817939	0.910773	0.910773	chr11	61632166	0.0405898525900727	chr11:61632166:G:A
chr11:61632682	['T', 'C']	10699	3940.368293138904	-185.65274879325204	-0.021180162973671	0.0178735349590294	-1.1850013454093595	0.236043	0.236043	chr11	61632682	0.6270088743111009	chr11:61632682:T:C
chr11:61633350	['T', 'C']	10699	9492.02664399094	-310.5331935687816	-0.0092117215369689	0.0139927183381336	-0.6583225156376259	0.510345	0.510345	chr11	61633350	0.2921361357829147	chr11:61633350:T:C
chr11:61633643	['T', 'C']	10699	3330.2450677886864	-198.81272145382133	-0.0367451007121968	0.0192067246173782	-1.9131372706281111	0.0557572	0.0557572	chr11	61633643	1.2536990436453737	chr11:61633643:T:C
chr11:61634697	['T', 'A']	10699	3328.6222305319247	-196.68864045632	-0.0359196250480121	0.0192067235041438	-1.8701589076482752	0.0614891	0.0614891	chr11	61634697	1.211201863564462	chr11:61634697:T:A
chr11:61636689	['G', 'A']	10699	3648.0	-202.136882165795	-0.032685165487919	0.0184888739372465	-1.7678288898965044	0.0771181	0.0771181	chr11	61636689	1.1128436789195473	chr11:61636689:G:A
chr11:61637632	['T', 'G']	10699	2105.7872837774657	-7.024700601772622	0.0194303808320161	0.0236690932530588	0.8209178367872227	0.411711	0.411711	chr11	61637632	0.3854075294672169	chr11:61637632:T:G
chr11:61639070	['A', 'G']	10699	11497.074593381942	-337.07150573077064	-0.004180127091379	0.0139483461880486	-0.2996862162025166	0.764422	0.764422	chr11	61639070	0.1166668224789922	chr11:61639070:A:G
chr11:61640366	['C', 'A']	10699	5531.0	-93.8326753751414	0.012335886599282	0.0159363148038506	0.7740739782764192	0.438904	0.438904	chr11	61640366	0.3576304611463422	chr11:61640366:C:A
chr11:61640929	['A', 'T']	10699	5125.0	-115.28113246100408	0.003722873678088	0.0163756501544961	0.2273420379016747	0.820162	0.820162	chr11	61640929	0.0861003564489509	chr11:61640929:A:T
chr11:61640977	['T', 'C']	10699	5122.95765167804	-115.42583830657	0.0037101854180634	0.0163768031216187	0.2265512622036513	0.820777	0.820777	chr11	61640977	0.085774821960617	chr11:61640977:T:C
chr11:61641293	['C', 'T']	10699	1156.5404899943894	-56.732620227560815	-0.0231938966893568	0.0306432618654087	-0.756900384535726	0.449126	0.449126	chr11	61641293	0.3476318028092848	chr11:61641293:C:T
chr11:61641775	['G', 'A']	10699	5912.657909498877	-247.8040842696404	-0.0190355293927638	0.0156215975396034	-1.2185392271504552	0.223046	0.223046	chr11	61641775	0.6516055607814965	chr11:61641775:G:A
chr11:61642429	['GT', 'G']	10699	3538.0	-192.5539926532725	-0.0326597592015284	0.018863763618701	-1.731349048985661	0.0834184	0.0834184	chr11	61642429	1.0787381443611412	chr11:61642429:GT:G
chr11:61642486	['T', 'C']	10699	5905.103860895578	-242.82465694245627	-0.0178869247528742	0.015631080024591	-1.1443179053996415	0.252517	0.252517	chr11	61642486	0.5977093789010954	chr11:61642486:T:C
chr11:61642707	['C', 'G']	10699	5657.0	-103.77512615327512	0.0108925170202148	0.0158195937932981	0.6885459362951136	0.491124	0.491124	chr11	61642707	0.3088088424660607	chr11:61642707:C:G
chr11:61642873	['C', 'T']	10699	342.0	-3.2132621650020416	0.0120734430080187	0.0551840554184781	0.2187849899117066	0.826822	0.826822	chr11	61642873	0.0825879762253391	chr11:61642873:C:T
chr11:61642886	['G', 'A']	10699	11601.0	-346.4628854035845	-0.0057303495976632	0.0139698136058064	-0.410195136410517	0.681671	0.681671	chr11	61642886	0.1664251815888594	chr11:61642886:G:A
chr11:61643108	['AAGACGGGTGGATCACCTG', 'A']	10699	3547.9948578908	-193.4496035083704	-0.0329476206409935	0.018835574022861	-1.7492230712482912	0.0802812	0.0802812	chr11	61643108	1.095386144536778	chr11:61643108:AAGACGGGTGGATCACCTG:A
chr11:61643358	['G', 'A']	10699	5123.29486938546	-106.23896262915284	0.0062560456305816	0.0164398101774728	0.3805424492768283	0.70355	0.70355	chr11	61643358	0.1527050326251641	chr11:61643358:G:A
chr11:61643494	['A', 'G']	10699	11585.984525930788	-374.0051873608804	-0.01138773021578	0.0140257883360604	-0.8119137365350138	0.416859	0.416859	chr11	61643494	0.3800108176330788	chr11:61643494:A:G
chr11:61643675	['TAA', 'T']	10699	2702.262857677202	-173.447928595822	-0.0520383183053875	0.0209607373825808	-2.4826568529327258	0.0130559	0.0130559	chr11	61643675	1.88419318500064	chr11:61643675:TAA:T
chr11:61644229	['C', 'T']	10699	326.0	-7.718752420907424	0.0027740970191491	0.0566573700437472	0.0489626860019654	0.96095	0.96095	chr11	61644229	0.0172992088860997	chr11:61644229:C:T
chr11:61646250	['C', 'T']	10699	7051.886746536876	-155.27863938272182	0.0081666286995077	0.0148712868708501	0.5491541364530803	0.582911	0.582911	chr11	61646250	0.2343977491166067	chr11:61646250:C:T
chr11:61647397	['C', 'T']	10699	2408.225088801645	11.585941133217302	0.0310954030909917	0.0224446727911034	1.3854246564608974	0.165952	0.165952	chr11	61647397	0.7800175092467614	chr11:61647397:C:T
chr11:61648096	['C', 'T']	10699	221.0206580669284	-4.229727494563139	-0.0079822501195238	0.069583356479305	-0.1147149336191886	0.908673	0.908673	chr11	61648096	0.0415923762340672	chr11:61648096:C:T
chr11:61649498	['A', 'G']	10699	7104.656194483403	-171.6110358586332	0.0050812472762633	0.0148382006448573	0.3424436289735986	0.732024	0.732024	chr11	61649498	0.1354746800116908	chr11:61649498:A:G
chr11:61650000	['G', 'A']	10699	9505.888483828752	-161.74551254029893	0.0164151861836327	0.014051047023432	1.1682535939320535	0.242731	0.242731	chr11	61650000	0.6148747549033704	chr11:61650000:G:A
chr11:61650574	['G', 'C']	10699	2372.443488828644	5.990757320539041	0.0278380191027592	0.0225971314867701	1.2319271195575157	0.218003	0.218003	chr11	61650574	0.6615375299069503	chr11:61650574:G:C
chr11:61655211	['G', 'C']	10699	2425.2266778837165	22.175598455243296	0.0360972271374702	0.022388420918238	1.61231679846008	0.106923	0.106923	chr11	61655211	0.9709288644949272	chr11:61655211:G:C
chr11:61656291	['A', 'G']	10699	2426.040785781104	17.97409264762344	0.0337415023475536	0.022408068866398	1.5057746630790942	0.132155	0.132155	chr11	61656291	0.878916400967149	chr11:61656291:A:G
chr11:61657992	['T', 'C']	10699	2465.4608768813687	10.41784107233866	0.0307351366480637	0.0222125953192088	1.3836805743039324	0.166485	0.166485	chr11	61657992	0.7786248895491832	chr11:61657992:T:C
chr11:61658868	['AC', 'A']	10699	2462.690538519073	9.79120294749848	0.0303173090738645	0.0222224495980124	1.3642649492869667	0.172513	0.172513	chr11	61658868	0.7631781723847124	chr11:61658868:AC:A
chr11:61659110	['A', 'T']	10699	2462.460315976442	11.357199652009138	0.0310722064732853	0.0222184157991585	1.398488837105217	0.161995	0.161995	chr11	61659110	0.7904983898149035	chr11:61659110:A:T
chr11:61659460	['G', 'A']	10699	2465.2304169003555	9.699238464231032	0.0301897294686209	0.0222135913246755	1.359065674134609	0.174154	0.174154	chr11	61659460	0.7590665461384032	chr11:61659460:G:A
chr11:61661279	['GC', 'G']	10699	2420.226210506637	1.039087525651676	0.0258157558439804	0.0223861165648217	1.1532038515580745	0.248853	0.248853	chr11	61661279	0.6040571193338928	chr11:61661279:GC:G
chr11:61662999	['G', 'A']	10699	1271.037959106397	-14.740047950857983	0.0085084441246418	0.0301885970185393	0.2818429793016438	0.778069	0.778069	chr11	61662999	0.1089818875983711	chr11:61662999:G:A
chr11:61663515	['G', 'A']	10699	1872.6254211905648	-53.35770164850803	-0.0053596871122348	0.0246258373658172	-0.2176448675680204	0.82771	0.82771	chr11	61663515	0.0821217978293214	chr11:61663515:G:A
chr11:61663516	['C', 'A']	10699	12398.953333956792	-390.8151740160128	-0.0150860685742328	0.0143027236397699	-1.0547689345185132	0.291555	0.291555	chr11	61663516	0.5352795062793296	chr11:61663516:C:A
chr11:61665352	['G', 'A']	10699	2459.689697083022	5.7486313666927416	0.0282961245526305	0.0222409920241644	1.272251009392355	0.203312	0.203312	chr11	61665352	0.6918369874220661	chr11:61665352:G:A
chr11:61665813	['C', 'T']	10699	12394.9510894978	-388.37062360281055	-0.0145694478768551	0.0142784638939058	-1.0203792218204566	0.307572	0.307572	chr11	61665813	0.5120532033276419	chr11:61665813:C:T
chr11:61666948	['A', 'T']	10699	2271.2122826696577	15.94534586431996	0.0317027884617635	0.022976911591604	1.37976717781984	0.167687	0.167687	chr11	61666948	0.775500604937782	chr11:61666948:A:T
chr11:61667135	['C', 'T']	10699	2272.212376145074	15.052814913359711	0.0311586838590818	0.0229810972055361	1.3558396964430297	0.175179	0.175179	chr11	61667135	0.7565179571334062	chr11:61667135:C:T
chr11:61668270	['A', 'G']	10699	3774.058246073298	-63.07844863904887	0.0086034399934127	0.0185832234599254	0.4629681180967344	0.643397	0.643397	chr11	61668270	0.1915209684363542	chr11:61668270:A:G
chr11:61669616	['A', 'G']	10699	12110.055093068935	-409.9719627311756	-0.0186806317754995	0.0140726219444533	-1.3274450098378745	0.18439	0.18439	chr11	61669616	0.7342626356825093	chr11:61669616:A:G
chr11:61670092	['G', 'C']	10699	2611.488174254464	-65.08844428043938	0.0008866695396379	0.0212354106764913	0.0417542920711908	0.966695	0.966695	chr11	61670092	0.0147105276862318	chr11:61670092:G:C
chr11:61671636	['T', 'A']	10699	4111.843203293105	-54.076041108564425	0.015027963069509	0.0178710437344331	0.8409113252044612	0.400416	0.400416	chr11	61671636	0.3974885771146002	chr11:61671636:T:A
chr11:61672210	['G', 'A']	10699	226.1056667290069	-14.285304633374562	-0.0439301597143596	0.0678457666963157	-0.6475003799573135	0.517322	0.517322	chr11	61672210	0.2862390520849466	chr11:61672210:G:A
chr11:61675020	['G', 'A']	10699	2044.5732984293195	-70.969360759106	-0.012237482413697	0.0236907367318047	-0.5165513657187469	0.60548	0.60548	chr11	61675020	0.2179001977448613	chr11:61675020:G:A
chr11:61675341	['C', 'T']	10699	4315.613464235625	-184.4747493427996	-0.0259173420661897	0.0173276636978699	-1.4957205147844417	0.134756	0.134756	chr11	61675341	0.8704518887840453	chr11:61675341:C:T
chr11:61676450	['G', 'A']	10699	3047.284819592447	-55.02241463398156	0.0109315270977845	0.0198989978626615	0.5493506342998548	0.582776	0.582776	chr11	61676450	0.2344983417376431	chr11:61676450:G:A
chr11:61678880	['A', 'G']	10699	8235.769770050476	-113.49099947603546	0.0177208882203138	0.0143207434591274	1.2374279499448246	0.215955	0.215955	chr11	61678880	0.665636736292235	chr11:61678880:A:G
chr11:61679511	['C', 'A']	10699	1967.919674583879	-36.59292978213004	0.0063176340906447	0.0242250621827374	0.260789179527746	0.79426	0.79426	chr11	61679511	0.1000373085530915	chr11:61679511:C:A
chr11:61679851	['C', 'T']	10699	3855.2430308699695	-61.90245014726391	0.0114170293368396	0.0182572213296519	0.6253432069806296	0.531759	0.531759	chr11	61679851	0.274285150946136	chr11:61679851:C:T
chr11:61680912	['G', 'A']	10699	1055.0	-0.95772777234626	0.0169001217762062	0.0325835657400979	0.5186701145911924	0.604002	0.604002	chr11	61680912	0.2189616233200506	chr11:61680912:G:A
chr11:61682039	['G', 'GTATTGGAGAC']	10699	3788.24890053336	-44.31229540376276	0.0142132293221216	0.01855664623225	0.7659373975357782	0.44373	0.44373	chr11	61682039	0.3528812082137673	chr11:61682039:G:GTATTGGAGAC
chr11:61682076	['TG', 'T']	10699	5468.044319775596	-201.8090974296008	-0.0168877876547068	0.0159966823231937	-1.055705634050199	0.291127	0.291127	chr11	61682076	0.5359175149073092	chr11:61682076:TG:T
chr11:61684076	['C', 'G']	10699	2015.1883529631707	-67.94133839917727	-0.0107046582460597	0.0238442651737671	-0.44894058038898	0.653484	0.653484	chr11	61684076	0.1847650412843189	chr11:61684076:C:G
chr11:61685949	['A', 'G']	10699	332.0931189229618	-15.41828304735596	-0.0178273937106488	0.056593320433605	-0.3150087956327607	0.752761	0.752761	chr11	61685949	0.12334288947924	chr11:61685949:A:G
chr11:61686718	['A', 'G']	10699	3772.0576851159312	-38.93395174626583	0.0157614658665886	0.0185723308183438	0.848653086182432	0.396093	0.396093	chr11	61686718	0.4022028326480578	chr11:61686718:A:G
chr11:61687658	['CTT', 'C']	10699	2298.0	-57.21625162186624	-0.0011592468677165	0.0225020576865979	-0.0515173716049522	0.958914	0.958914	chr11	61687658	0.0182203406919295	chr11:61687658:CTT:C
chr11:61688688	['C', 'T']	10699	329.0	-12.160572885962864	-0.0076289861775889	0.0568384953715835	-0.1342221698113957	0.893229	0.893229	chr11	61688688	0.0490371853593067	chr11:61688688:C:T
chr11:61688954	['G', 'A']	10699	2301.0	-54.78856737503448	-0.0001336319212697	0.0224927769541549	-0.0059411037393095	0.99526	0.99526	chr11	61688954	0.0020634500935244	chr11:61688954:G:A
chr11:61690385	['C', 'T']	10699	2076.0	-68.51929344711682	-0.0101198248334601	0.0235218451389368	-0.430230909764317	0.667036	0.667036	chr11	61690385	0.1758507265340651	chr11:61690385:C:T
chr11:61691123	['G', 'A']	10699	2302.215180407553	-55.20430823103866	-0.0001465822880146	0.0224790158057272	-0.006520849902035	0.994797	0.994797	chr11	61691123	0.0022655330979301	chr11:61691123:G:A
chr11:61691540	['C', 'T']	10699	2651.247803327725	-41.27757486488663	0.011748717491351	0.0211663269330166	0.5550664283194362	0.578861	0.578861	chr11	61691540	0.2374257094681797	chr11:61691540:C:T
chr11:61695289	['CTCTG', 'C']	10699	4552.425500093475	-51.89168363726471	0.0177588376481049	0.0170908948555955	1.0390817916880872	0.29879	0.29879	chr11	61695289	0.5246339417210758	chr11:61695289:CTCTG:C
chr11:61695916	['A', 'G']	10699	13806.290428117403	-326.08262335475456	0.0041556900590515	0.0145701468548137	0.2852195039941256	0.775482	0.775482	chr11	61695916	0.1104282783035015	chr11:61695916:A:G
chr11:61696297	['C', 'T']	10699	4555.0	-53.2307076720886	0.017295710696744	0.0170845251677759	1.0123612173527894	0.311388	0.311388	chr11	61696297	0.5066981279085547	chr11:61696297:C:T
chr11:61697053	['C', 'T']	10699	8197.0	-129.61360538896955	0.0157240388100553	0.0142597875278398	1.102683948085253	0.270189	0.270189	chr11	61697053	0.5683323360562003	chr11:61697053:C:T
chr11:61697078	['C', 'T']	10699	5476.0	-200.21794311167588	-0.0163960628513989	0.0159767992495856	-1.0262420272836674	0.304801	0.304801	chr11	61697078	0.5159836124841121	chr11:61697078:C:T
chr11:61698795	['G', 'T']	10699	2015.1883529631707	-66.0492042816016	-0.0095597100664876	0.0238180549571509	-0.401364010776099	0.68816	0.68816	chr11	61698795	0.1623105747899833	chr11:61698795:G:T
chr11:61699580	['A', 'G']	10699	9264.0	-129.29744083164098	0.0187983335294931	0.0140764188901928	1.3354485736844648	0.181758	0.181758	chr11	61699580	0.7405064647638738	chr11:61699580:A:G
chr11:61700131	['G', 'A']	10699	3621.677012246424	-42.476336639536285	0.0143413707865358	0.0189204757548559	0.7579815102088563	0.448479	0.448479	chr11	61700131	0.3482578879546553	chr11:61700131:G:A
chr11:61702031	['T', 'A']	10699	516.0	-22.72180157212	-0.0189436815821	0.0454603443134335	-0.4167078333478918	0.6769	0.6769	chr11	61702031	0.1694754859027415	chr11:61702031:T:A
chr11:61704206	['C', 'T']	10699	707.4628694350916	11.883819784983729	0.0329179543120888	0.0390687485297945	0.8425648517250325	0.399491	0.399491	chr11	61704206	0.39849300031586	chr11:61704206:C:T
chr11:61708978	['G', 'A']	10699	4568.280946148092	-179.36980436296486	-0.0205572024374995	0.0169251516745876	-1.214594872338146	0.224547	0.224547	chr11	61708978	0.6486927428375127	chr11:61708978:G:A
chr11:61711058	['A', 'C']	10699	9976.865008880995	-288.8054040168346	-0.0097036244994861	0.0142424665013353	-0.6813162943775452	0.495686	0.495686	chr11	61711058	0.3047933469988401	chr11:61711058:A:C
chr11:61711850	['G', 'A']	10699	2901.2711721817163	50.027305387073454	0.0462163283344331	0.0208870441710738	2.212679207067383	0.0269408	0.0269408	chr11	61711850	1.569589512160659	chr11:61711850:G:A
chr11:61712719	['T', 'C']	10699	4508.0	-57.937260224676656	0.0162704198032099	0.0171408754463263	0.9492175504196316	0.342531	0.342531	chr11	61712719	0.4653001175447075	chr11:61712719:T:C
chr11:61713376	['A', 'G']	10699	10534.0	-318.92556971526915	-0.0120390242925503	0.0141794042657657	-0.849050077626815	0.395872	0.395872	chr11	61713376	0.4024452147810861	chr11:61713376:A:G
chr11:61713762	['G', 'A']	10699	5457.530291697831	-199.32919096955803	-0.0163166258895227	0.0160149884388933	-1.0188346967455104	0.308305	0.308305	chr11	61713762	0.5110194319559398	chr11:61713762:G:A
chr11:61714395	['C', 'T']	10699	1563.0	-93.28404220345442	-0.0508589862319653	0.026897520697581	-1.8908429071880708	0.0586723	0.0586723	chr11	61714395	1.2315668867669691	chr11:61714395:C:T
chr11:61714456	['G', 'A']	10699	1056.0	-4.7725130862957466	0.0128897346293101	0.0325951348413222	0.3954496489141456	0.692519	0.692519	chr11	61714456	0.1595683067660994	chr11:61714456:G:A
chr11:61714460	['G', 'A']	10699	13449.514162849398	-340.8888681604772	-0.000318914774515	0.0144235574600547	-0.0221106876994999	0.98236	0.98236	chr11	61714460	0.0077293295629907	chr11:61714460:G:A
chr11:61714923	['T', 'G']	10699	516.0964756473777	-23.88991189499184	-0.0210391621939025	0.0454625414757224	-0.4627801594668379	0.643531	0.643531	chr11	61714923	0.1914305275402275	chr11:61714923:T:G
chr11:61715852	['G', 'C']	10699	4168.0	-61.69883653969893	0.0118290591958791	0.0174290018228374	0.6786997509162812	0.497343	0.497343	chr11	61715852	0.3033439902843685	chr11:61715852:G:C
chr11:61717104	['A', 'G']	10699	12947.420304758343	-286.8416478554809	0.0056216418218673	0.0142870892860404	0.393477055355156	0.693975	0.693975	chr11	61717104	0.1586561744408366	chr11:61717104:A:G
chr11:61717509	['C', 'A']	10699	4710.440269209198	-195.06448254488367	-0.0245190133928412	0.0168214399342162	-1.4576049071142567	0.144979	0.144979	chr11	61717509	0.8386949001416517	chr11:61717509:C:A
chr11:61717684	['C', 'T']	10699	326.0	23.224771470223136	0.0939374794499846	0.0571011706693922	1.6451060170704617	0.0999774	0.0999774	chr11	61717684	1.000098161645594	chr11:61717684:C:T
chr11:61718297	['G', 'A']	10699	4724.389887640448	-195.4113736401082	-0.0244619887306904	0.0168221054662695	-1.4541573752310473	0.145932	0.145932	chr11	61718297	0.8358494654773877	chr11:61718297:G:A
chr11:61720218	['G', 'A']	10699	4688.438212750047	-186.14039391298832	-0.0221792318998281	0.0168394746039912	-1.3170976186258965	0.187834	0.187834	chr11	61720218	0.7262257929224131	chr11:61720218:G:A
chr11:61720472	['G', 'A']	10699	4688.0	-185.89858507030576	-0.0220419693949171	0.0168387620248127	-1.3090017759284869	0.190562	0.190562	chr11	61720472	0.719963697798715	chr11:61720472:G:A
chr11:61721369	['G', 'A']	10699	4233.395681435783	-182.5102049989161	-0.0254147279850069	0.0174665471910687	-1.4550516313838096	0.145684	0.145684	chr11	61721369	0.8365881427617441	chr11:61721369:G:A
chr11:61722233	['A', 'T']	10699	10596.980929232494	-304.20086097357165	-0.0092857612007704	0.0139562647075286	-0.665347168125958	0.505843	0.505843	chr11	61722233	0.2959842555195609	chr11:61722233:A:T
chr11:61722461	['G', 'A']	10699	4687.314323111444	-186.61144958896247	-0.0222618836487443	0.0168402446003107	-1.321945386014972	0.186215	0.186215	chr11	61722461	0.7299853386347692	chr11:61722461:G:A
chr11:61722773	['G', 'A']	10699	2484.4644292792373	43.58268771381013	0.0459145829726503	0.0217204445632447	2.113887809200131	0.034548	0.034548	chr11	61722773	1.4615770890742932	chr11:61722773:G:A
chr11:61723408	['C', 'A']	10699	2672.24976631146	-58.33627828532665	0.0061174176196233	0.0209739437391209	0.2916674944737747	0.770547	0.770547	chr11	61723408	0.113200866071947	chr11:61723408:C:A
chr11:61723959	['A', 'T']	10699	5278.480086013463	-267.5532408014455	-0.0368228809108802	0.016183864492315	-2.275283565823585	0.0229086	0.0229086	chr11	61723959	1.640001450786719	chr11:61723959:A:T
chr11:61724567	['C', 'A']	10699	2520.235558048233	28.724053439070115	0.0387487822056063	0.0215642422515865	1.7968997822195882	0.0723798	0.0723798	chr11	61724567	1.140382621269494	chr11:61724567:C:A
chr11:61726855	['G', 'A']	10699	687.0	-27.83158142943828	-0.0122632227138808	0.0392634354829769	-0.3123318823997895	0.754794	0.754794	chr11	61726855	0.1221715607822099	chr11:61726855:G:A
chr11:61729185	['C', 'T']	10699	5134.959895297747	-189.7852607423884	-0.0184748013701091	0.016379748102741	-1.12790509684441	0.259385	0.259385	chr11	61729185	0.5860551423829579	chr11:61729185:C:T
chr11:61729210	['A', 'G']	10699	5150.962886790689	-181.50311453138784	-0.0163458819997384	0.0163704079180398	-0.9985018138567938	0.318059	0.318059	chr11	61729210	0.4974923108403626	chr11:61729210:A:G
chr11:61729279	['T', 'C']	10699	14108.0	-479.8716043328948	-0.0260634082679273	0.0147409108503229	-1.7681002573430773	0.0770727	0.0770727	chr11	61729279	1.113099426604211	chr11:61729279:T:C
chr11:61733015	['C', 'T']	10699	7693.438160231841	-255.5382898535111	-0.0141460204349143	0.0146513262212013	-0.9655112596185464	0.334311	0.334311	chr11	61733015	0.4758493333664318	chr11:61733015:C:T
chr11:61733804	['G', 'A']	10699	2038.0	40.76902018816492	0.0480723040821382	0.0238816293782011	2.012940713585399	0.0441459	0.0441459	chr11	61733804	1.3551096248170849	chr11:61733804:G:A
chr11:61733924	['ACAGAGGCC', 'A']	10699	5060.472985604786	-204.8127625537004	-0.0230719663003907	0.0164501198958339	-1.4025409204606365	0.160783	0.160783	chr11	61733924	0.7937598722324103	chr11:61733924:ACAGAGGCC:A
chr11:61734120	['A', 'G']	10699	8458.743664079304	-354.5974063489247	-0.0294151551422181	0.0143958795144179	-2.0433037879177824	0.0410469	0.0410469	chr11	61734120	1.3867196366866028	chr11:61734120:A:G
chr11:61734258	['TG', 'T']	10699	4183.692430055207	55.33711374833577	0.0476441003934051	0.0175968114975596	2.707541670262964	0.00678914	0.00678914	chr11	61734258	2.168185235573574	chr11:61734258:TG:T
chr11:61734447	['C', 'G']	10699	4174.170437546746	60.04555081228334	0.0491796947884224	0.0176062314643133	2.7933118389421563	0.00522642	0.00522642	chr11	61734447	2.2817956928955017	chr11:61734447:C:G
chr11:61735909	['G', 'A']	10699	4838.904552678321	-174.0282612665708	-0.0165943169263801	0.0167022900701029	-0.9935354287783534	0.320472	0.320472	chr11	61735909	0.494209909286209	chr11:61735909:G:A
chr11:61736710	['G', 'A']	10699	1237.0	17.425242394172336	0.0342036381806366	0.0303847586489015	1.1256840502128878	0.260325	0.260325	chr11	61736710	0.584484122936888	chr11:61736710:G:A
chr11:61737696	['G', 'A']	10699	7553.0	-275.9932914990796	-0.0196831562888957	0.0146901992891361	-1.3398835442247556	0.180312	0.180312	chr11	61737696	0.7439753694486364	chr11:61737696:G:A
chr11:61738111	['G', 'A']	10699	2644.494344208657	-70.49278078608579	0.0010605130009941	0.021074338316336	0.050322481544871	0.959866	0.959866	chr11	61738111	0.0177893914630474	chr11:61738111:G:A
chr11:61738224	['G', 'T']	10699	7592.709665358011	-280.77971326865264	-0.0205691363451651	0.014682512896558	-1.400927517658576	0.161265	0.161265	chr11	61738224	0.7924598790849353	chr11:61738224:G:T
chr11:61738778	['C', 'T']	10699	2158.201719947654	64.94970379143406	0.06156236590908	0.0233757110988888	2.633603985292516	0.00846057	0.00846057	chr11	61738778	2.072600376970944	chr11:61738778:C:T
chr11:61738982	['T', 'C']	10699	2216.0	-56.53611052416542	0.0009148490497627	0.0227923312971854	0.0401384587576496	0.967983	0.967983	chr11	61738982	0.0141322698310931	chr11:61738982:T:C
chr11:61739112	['C', 'T']	10699	2093.195644045616	52.7085511590753	0.0554017647035289	0.0236716230586582	2.340429490882124	0.0192799	0.0192799	chr11	61739112	1.71489522300377	chr11:61739112:C:T
chr11:61740134	['G', 'A']	10699	2209.4130129942973	-54.70840652657559	0.0016293110805166	0.0228274532266187	0.0713750703743282	0.943101	0.943101	chr11	61740134	0.0254417946499174	chr11:61740134:G:A
chr11:61740602	['C', 'T']	10699	4225.789941104982	72.18799201907983	0.0530957131441334	0.0175830730701284	3.019706107821201	0.00253618	0.00253618	chr11	61740602	2.5958199265660955	chr11:61740602:C:T
chr11:61740907	['A', 'G']	10699	1250.2337103860896	18.594839282199224	0.0357469371236127	0.0302597312687797	1.1813368997263505	0.237495	0.237495	chr11	61740907	0.6243455291770827	chr11:61740907:A:G
chr11:61740937	['A', 'G']	10699	366.068430401047	-20.59685004882193	-0.02993281009219	0.0541391243762813	-0.5528868528450696	0.580352	0.580352	chr11	61740937	0.236308514561633	chr11:61740937:A:G
chr11:61741641	['C', 'T']	10699	4600.99771559109	9.635153225762974	0.0350047114139855	0.0172018220616223	2.034942071170578	0.0418813	0.0418813	chr11	61741641	1.3779798462371295	chr11:61741641:C:T
chr11:61741757	['G', 'A']	10699	3618.0144913986537	55.6640188068488	0.0491299215942489	0.0187049021481937	2.6265799844878206	0.00863708	0.00863708	chr11	61741757	2.063633057778932	chr11:61741757:G:A
chr11:61741767	['G', 'A']	10699	4835.71186757692	-33.36732421176912	0.0236227439963055	0.0167227130796939	1.4126143218345388	0.157798	0.157798	chr11	61741767	0.8018985055275378	chr11:61741767:G:A
chr11:61743661	['G', 'A']	10699	1901.1776967657504	36.68262081910592	0.0462990136815631	0.0246828870892625	1.875753574293337	0.0607164	0.0607164	chr11	61743661	1.216693986560605	chr11:61743661:G:A
chr11:61744026	['C', 'T']	10699	5591.0	-210.2548313888972	-0.0141025991541632	0.0159211197578658	-0.8857793527490999	0.375756	0.375756	chr11	61744026	0.4250940759543953	chr11:61744026:C:T
chr11:61745088	['G', 'A']	10699	720.0	9.882315212662798	0.0392759497372013	0.0389150270982894	1.0092746341406955	0.312866	0.312866	chr11	61745088	0.5046416302532539	chr11:61745088:G:A
chr11:61745928	['G', 'A']	10699	1640.0	-109.45909364970588	-0.0588086163276894	0.0263953834191105	-2.22798871279556	0.025902	0.025902	chr11	61745928	1.5866667009600888	chr11:61745928:G:A
chr11:61746253	['A', 'G']	10699	1310.1224527949148	5.591521495377753	0.0255360049291648	0.0295681382202985	0.8636324931555682	0.387809	0.387809	chr11	61746253	0.4113821163378132	chr11:61746253:A:G
chr11:61746480	['G', 'A']	10699	2001.1870443073472	2.287671051005881	0.0273282574548435	0.0240023472832785	1.1385660382425211	0.25491	0.25491	chr11	61746480	0.593613127027272	chr11:61746480:G:A
chr11:61746613	['C', 'T']	10699	5791.623971578159	-150.31065650508273	-0.0067806686198366	0.0158174836752437	-0.4286818788028311	0.668163	0.668163	chr11	61746613	0.1751175773969827	chr11:61746613:C:T
chr11:61747198	['G', 'C']	10699	4576.427743503458	-149.8222429535321	-0.0141859656447478	0.0170017245685252	-0.8343839230880097	0.404083	0.404083	chr11	61747198	0.3935294201871311	chr11:61747198:G:C
chr11:61747349	['A', 'G']	10699	6502.607777154608	-210.55412522582867	-0.0071299190840253	0.0151101264390579	-0.4718636281954145	0.637034	0.637034	chr11	61747349	0.1958373877300666	chr11:61747349:A:G
chr11:61747379	['C', 'T']	10699	1996.0	4.332339019979055	0.0285634482803666	0.0240206444299618	1.1891208149577526	0.234419	0.234419	chr11	61747379	0.6300071910296072	chr11:61747379:C:T
chr11:61748295	['T', 'C']	10699	11133.040568330527	-379.68124211219	-0.0185966376093559	0.0139330364932188	-1.3347153449577818	0.181998	0.181998	chr11	61748295	0.7399333845079819	chr11:61748295:T:C
chr11:61748397	['TA', 'T']	10699	1920.5385190725503	9.551157144375551	0.0305879262148459	0.0244456917189514	1.251260408848761	0.210867	0.210867	chr11	61748397	0.6759913806174502	chr11:61748397:TA:T
chr11:61749004	['G', 'A']	10699	7122.331401327475	-228.28308178372112	-0.0069013845781325	0.0146942574857569	-0.4696654175838461	0.638604	0.638604	chr11	61749004	0.1947683655139446	chr11:61749004:G:A
chr11:61750765	['G', 'A']	10699	816.0	29.69439891406534	0.0557773972912353	0.036531626271817	1.5268249181193945	0.126834	0.126834	chr11	61750765	0.8967643108622665	chr11:61750765:G:A
chr11:61751514	['T', 'C']	10699	14074.315479528885	-511.2116561216492	-0.0334010406162841	0.0147001369295005	-2.272158468759168	0.0230967	0.0230967	chr11	61751514	1.6364500666086974	chr11:61751514:T:C
chr11:61752070	['T', 'C']	10699	2247.0501215634936	-28.78498716005651	0.0089347455274062	0.0229717533445747	0.3889448660442101	0.697325	0.697325	chr11	61752070	0.1565647644990541	chr11:61752070:T:C
chr11:61753846	['G', 'A']	10699	7847.200355272999	-235.4292882756145	-0.0079008648399248	0.0144078725162754	-0.5483713734279541	0.583448	0.583448	chr11	61753846	0.2339978445361805	chr11:61753846:G:A
chr11:61753974	['C', 'A']	10699	11161.043185642176	-395.20308783328136	-0.0201802242577678	0.0138403372290875	-1.4580731613501483	0.14485	0.14485	chr11	61753974	0.8390815004602193	chr11:61753974:C:A
chr11:61754149	['G', 'A']	10699	8400.355459985041	-267.0774312242743	-0.0105006460109043	0.0142138991192972	-0.7387590078396096	0.46007	0.46007	chr11	61754149	0.3371760850556483	chr11:61754149:G:A
chr11:61755828	['GA', 'G']	10699	8902.0	-266.145553399786	-0.0082213288714313	0.0140983620284536	-0.5831407120088725	0.559811	0.559811	chr11	61755828	0.2519585721214365	chr11:61755828:GA:G
chr11:61756647	['G', 'A']	10699	9107.51248947516	-291.54948412997766	-0.0116522937424382	0.0140473774941925	-0.8294995807762378	0.40684	0.40684	chr11	61756647	0.3905763543597593	chr11:61756647:G:A
chr11:61757035	['T', 'C']	10699	7104.992240089753	-208.961118369764	-0.0048642652618753	0.0147846376926609	-0.3290080800755744	0.742156	0.742156	chr11	61757035	0.1295047971223021	chr11:61757035:T:C
chr11:61757502	['G', 'A']	10699	9689.528240134656	-301.7372245837073	-0.0115114722120469	0.0138841863716939	-0.829106719246852	0.407063	0.407063	chr11	61757502	0.3903383710327832	chr11:61757502:G:A
chr11:61757548	['G', 'A']	10699	820.0766498410918	25.12764400188417	0.0494893895081196	0.0364023224007779	1.359511872985939	0.174013	0.174013	chr11	61757548	0.7594183056405734	chr11:61757548:G:A
chr11:61758258	['G', 'A']	10699	8770.45923709798	-225.5706057515296	-0.0013855057349336	0.0141170768658955	-0.098143953461129	0.92182	0.92182	chr11	61758258	0.0353538735651414	chr11:61758258:G:A
chr11:61758345	['C', 'T']	10699	641.0	-19.045238952367715	-0.0072376819730767	0.0409209197315454	-0.1768699731227526	0.859614	0.859614	chr11	61758345	0.065696520038162	chr11:61758345:C:T
chr11:61758599	['T', 'C']	10699	11329.17670157068	-294.70499581169463	-0.0037812522187426	0.013881947556516	-0.2723862918620365	0.78533	0.78533	chr11	61758599	0.1049478119636968	chr11:61758599:T:C
chr11:61759084	['G', 'A']	10699	10909.039263344865	-280.63397184866085	-0.0031328509401736	0.0138757115910605	-0.2257794794604982	0.821377	0.821377	chr11	61759084	0.0854574623210978	chr11:61759084:G:A
chr11:61759651	['C', 'T']	10699	1257.52798053528	6.1835056128406825	0.0274947303792225	0.0300846196651535	0.91391317840289	0.360783	0.360783	chr11	61759651	0.4427539344896642	chr11:61759651:C:T
chr11:61759794	['G', 'A']	10699	10892.072183263206	-282.409635668329	-0.0034231322269796	0.0138763567586897	-0.2466881103237707	0.805154	0.805154	chr11	61759794	0.0941210451555074	chr11:61759794:G:A
chr11:61760455	['C', 'T']	10699	2986.5582873702906	-137.73687815370778	-0.028939068894502	0.0202854179182013	-1.4265946608147582	0.153726	0.153726	chr11	61760455	0.8132526731535736	chr11:61760455:C:T
chr11:61760629	['T', 'C']	10699	11513.0	-301.47712047321045	-0.0024009341695217	0.0139774887722896	-0.1717714969144926	0.86362	0.86362	chr11	61760629	0.0636773086848865	chr11:61760629:T:C
chr11:61760834	['C', 'A']	10699	1774.165825387923	-18.30647027812739	0.0098640554735978	0.025546491060619	0.3861217358654662	0.699414	0.699414	chr11	61760834	0.1552656787727076	chr11:61760834:C:A
chr11:61761342	['C', 'T']	10699	2381.890509583918	-136.67028474776768	-0.0431986508785585	0.0222808881714064	-1.938820865049549	0.0525495	0.0525495	chr11	61761342	1.2794314118578896	chr11:61761342:C:T
chr11:61761795	['T', 'G']	10699	2322.0	-119.09912697759894	-0.0360840625928631	0.0225136387861996	-1.6027645702027475	0.109016	0.109016	chr11	61761795	0.962509757089072	chr11:61761795:T:G
chr11:61762859	['G', 'A']	10699	10771.01346171824	-312.3538604114181	-0.0040042717469248	0.0139570879113184	-0.2868987981137245	0.774195	0.774195	chr11	61762859	0.1111496378212765	chr11:61762859:G:A
chr11:61764519	['A', 'G']	10699	2043.3819762550247	-176.3673266184147	-0.0761528519737352	0.0240364495456588	-3.168223818957858	0.00153805	0.00153805	chr11	61764519	2.8130295459577783	chr11:61764519:A:G
chr11:61764728	['C', 'T']	10699	8832.825574873808	-213.9049881669528	0.0035767529743648	0.0140980892502382	0.2537048043091662	0.799729	0.799729	chr11	61764728	0.097057155187415	chr11:61764728:C:T
chr11:61766325	['A', 'T']	10699	4334.405122452795	-98.99814895831751	-0.0001849450401762	0.017372796237707	-0.0106456691050569	0.991506	0.991506	chr11	61766325	0.0037046533608397	chr11:61766325:A:T
chr11:61766436	['T', 'C']	10699	3246.6068991305974	-102.3629639472958	-0.0130038629311755	0.0196821787342902	-0.6606922488982467	0.508824	0.508824	chr11	61766436	0.2934324122540089	chr11:61766436:T:C
chr11:61766538	['C', 'T']	10699	9198.0	-222.2131737506496	0.0044402971104923	0.0140688439664719	0.3156120802159844	0.752303	0.752303	chr11	61766538	0.1236072063173962	chr11:61766538:C:T
chr11:61767400	['A', 'C']	10699	11721.095531875117	-397.3682087070698	-0.0185762104291538	0.014015478204247	-1.325406822260611	0.185065	0.185065	chr11	61767400	0.7326757084439508	chr11:61767400:A:C
chr11:61767674	['A', 'C']	10699	3246.213651238897	-101.78735776461392	-0.0129451323910221	0.0196813882045104	-0.6577347215810452	0.510723	0.510723	chr11	61767674	0.2918145836009662	chr11:61767674:A:C
chr11:61768958	['C', 'T']	10699	7324.369168925867	-120.04586652659025	0.0118273260253782	0.0146686148368639	0.8063014917846731	0.420087	0.420087	chr11	61768958	0.3766607579183795	chr11:61768958:C:T
chr11:61769111	['G', 'A']	10699	11945.349476439793	-413.17194404155794	-0.020388861876821	0.0140303450160643	-1.4531974697326662	0.146198	0.146198	chr11	61769111	0.8350585685197792	chr11:61769111:G:A
chr11:61770057	['T', 'G']	10699	1769.3152082358447	-165.43155287496663	-0.0827826277231946	0.0256110547851857	-3.232300599000661	0.0012317	0.0012317	chr11	61770057	2.9094950585759567	chr11:61770057:T:G
chr11:61770176	['TG', 'T']	10699	3000.1216456287984	-95.6493833127312	-0.014213387079783	0.0203590465260588	-0.698136185385225	0.485107	0.485107	chr11	61770176	0.3141624585435107	chr11:61770176:TG:T
chr11:61771134	['A', 'G']	10699	3312.238335670874	-87.71787569537918	-0.0078743762388137	0.0194713826427436	-0.4044076572933192	0.685921	0.685921	chr11	61771134	0.1637259006777315	chr11:61771134:A:G
chr11:61776027	['T', 'C']	10699	9825.836776666354	-310.0437523285645	-0.0101865044161178	0.0140199817185777	-0.7265704492766775	0.467505	0.467505	chr11	61776027	0.330213739955533	chr11:61776027:T:C
chr11:61776489	['T', 'C']	10699	4051.135938668661	-205.19154223070663	-0.0361073620528525	0.0179701924435828	-2.009291896356201	0.0445313	0.0445313	chr11	61776489	1.3513346263467587	chr11:61776489:T:C
chr11:61779120	['A', 'G']	10699	1686.3152285687574	-101.67835047976664	-0.0514935756614119	0.0266516487521269	-1.932097189945986	0.0533739	0.0533739	chr11	61779120	1.272671062390392	chr11:61779120:A:G
chr11:61779596	['G', 'A']	10699	691.0	-10.92738434187474	-0.0056339073039904	0.0400344748987998	-0.1407263943946311	0.888089	0.888089	chr11	61779596	0.0515435091402552	chr11:61779596:G:A
chr11:61779765	['C', 'T']	10699	1513.2828830513226	-72.9375353365016	-0.0396261960179289	0.0278856768511312	-1.4210232812161956	0.155339	0.155339	chr11	61779765	0.8087194949577158	chr11:61779765:C:T
chr11:61780479	['C', 'T']	10699	575.0537483641803	-25.165932905191063	-0.0145542405245681	0.0428352630228643	-0.3397724094001586	0.734035	0.734035	chr11	61780479	0.1342832317127128	chr11:61780479:C:T
chr11:61781087	['A', 'G']	10699	3574.0	-180.94906131961213	-0.0415684855703457	0.019341223020437	-2.1492170131341792	0.0316396	0.0316396	chr11	61781087	1.499769015657637	chr11:61781087:A:G
chr11:61781402	['G', 'A']	10699	1147.0	-43.00072422428079	-0.0218979692208245	0.0312261361166294	-0.7012705362916416	0.483149	0.483149	chr11	61781402	0.3159189150068199	chr11:61781402:G:A
chr11:61781553	['G', 'A']	10699	1700.0	-118.6387157699173	-0.0626573349985707	0.0264386646506522	-2.36991299774382	0.0178099	0.0178099	chr11	61781553	1.749338519030306	chr11:61781553:G:A
chr11:61783884	['T', 'C']	10699	3972.3712843522153	-209.1124724271656	-0.0381536679618849	0.018100714757799	-2.107854218599064	0.0350668	0.0350668	chr11	61783884	1.4551038635952644	chr11:61783884:T:C
chr11:61784455	['A', 'C']	10699	1687.0	-123.97532539971547	-0.0670614285626449	0.0265704174405771	-2.5239132472277848	0.01162	0.01162	chr11	61784455	1.934793871945688	chr11:61784455:A:C
chr11:61785208	['G', 'T']	10699	1674.0	-119.95087074629662	-0.0648682491044707	0.026639468257946	-2.4350429399101	0.0149063	0.0149063	chr11	61785208	1.826630142529256	chr11:61785208:G:T
chr11:61785729	['G', 'A']	10699	260.02430360815106	-9.204958476202178	-0.0138709832800812	0.0644088049553814	-0.2153584946916846	0.829492	0.829492	chr11	61785729	0.0811877981539174	chr11:61785729:G:A
chr11:61788567	['A', 'C']	10699	691.0	-5.88231798655673	0.0028473403207748	0.0400259969288441	0.0711372742529491	0.94329	0.94329	chr11	61788567	0.025354769576797	chr11:61788567:A:C
chr11:61790331	['T', 'C']	10699	14119.0	-402.912519502997	-0.0074071231249571	0.0146789428974898	-0.5046087566853185	0.613844	0.613844	chr11	61790331	0.2119419847990681	chr11:61790331:T:C
chr11:61790354	['T', 'C']	10699	1673.1563843709105	-123.21660103042768	-0.0668912989297481	0.0266420926088195	-2.510737422615388	0.0120626	0.0120626	chr11	61790354	1.918559073294313	chr11:61790354:T:C
chr11:61790396	['T', 'C']	10699	346.0323424939241	14.65486722444068	0.0602591259993076	0.0556498147638072	1.0828270723822448	0.27891	0.27891	chr11	61790396	0.5545359143213922	chr11:61790396:T:C
chr11:61792609	['G', 'A']	10699	1446.0	-76.12603761234489	-0.043410101534759	0.0284328533005277	-1.5267585379464266	0.126851	0.126851	chr11	61792609	0.8967061047704328	chr11:61792609:G:A
chr11:61792789	['C', 'T']	10699	662.0	-18.81578890769841	-0.0085099047804037	0.0405139485899734	-0.2100487628724949	0.833634	0.833634	chr11	61792789	0.0790245808592549	chr11:61792789:C:T
chr11:61798436	['T', 'C']	10699	1621.454655946148	-117.88112527298644	-0.0643129531891177	0.0270468092245986	-2.3778388295291406	0.0174319	0.0174319	chr11	61798436	1.758655274132427	chr11:61798436:T:C
chr11:61800281	['C', 'A']	10699	1433.2679255866133	-94.57064537764226	-0.0563291164786299	0.0286124374570179	-1.9686933894831	0.0490141	0.0490141	chr11	61800281	1.3096789674955247	chr11:61800281:C:A
chr11:61802358	['C', 'T']	10699	1570.2935402449284	-110.39013953914676	-0.0627437951677862	0.0275105673788053	-2.2807161445941406	0.0225848	0.0225848	chr11	61802358	1.646183750986181	chr11:61802358:C:T
chr11:61803311	['T', 'C']	10699	1573.0	-107.19378650829526	-0.0602723577581887	0.0274688249512965	-2.194209539907668	0.0282418	0.0282418	chr11	61803311	1.5491076268427908	chr11:61803311:T:C
chr11:61803910	['G', 'A']	10699	1435.1341372219106	-96.56366422455292	-0.057893422874897	0.0285957343475483	-2.024547513670008	0.0429387	0.0429387	chr11	61803910	1.367151108278274	chr11:61803910:G:A
chr11:61804006	['T', 'C']	10699	1573.147036829314	-107.26283839720722	-0.060320790075208	0.0274685781699769	-2.195992442780979	0.0281139	0.0281139	chr11	61804006	1.5510789042682478	chr11:61804006:T:C
chr11:61806212	['T', 'C']	10699	1593.5957924263676	-106.12836147899333	-0.0584231735486589	0.0272413348871051	-2.14465164026576	0.0320032	0.0320032	chr11	61806212	1.4948065944032314	chr11:61806212:T:C
chr11:61807686	['A', 'G']	10699	1575.2944750864726	-108.37211457345276	-0.0606935633970232	0.0274527619096337	-2.2108363303047	0.0270683	0.0270683	chr11	61807686	1.5675390188435645	chr11:61807686:A:G
chr11:61811991	['A', 'G']	10699	1572.293914181546	-103.71956108697348	-0.0577875286895559	0.0274779278996543	-2.103052635576748	0.0354845	0.0354845	chr11	61811991	1.449961309887562	chr11:61811991:A:G
chr11:61812288	['T', 'C']	10699	1433.133950271079	-96.527751373346	-0.0578025006044821	0.0286103366525912	-2.020336261902985	0.0433734	0.0433734	chr11	61812288	1.3627765325811834	chr11:61812288:T:C
chr11:61813163	['C', 'T']	10699	1431.2675516499953	-92.8723128747408	-0.0549237771210741	0.0286257073527277	-1.9186871592132195	0.0550506	0.0550506	chr11	61813163	1.259237943263181	chr11:61813163:C:T
chr11:61814184	['G', 'A']	10699	1296.1211441390917	-68.2901635884797	-0.0420223858447766	0.0298363095917335	-1.4084310834614515	0.159033	0.159033	chr11	61814184	0.7985127484414679	chr11:61814184:G:A
chr11:61814292	['T', 'C']	10699	4359.852506546951	-224.94070844174928	-0.0354628902508567	0.0174107908154799	-2.0368339742113704	0.0416913	0.0416913	chr11	61814292	1.3799545626807523	chr11:61814292:T:C
chr11:61815236	['T', 'C']	10699	1433.133950271079	-96.30260620627762	-0.0576238321821772	0.0286100879958512	-2.014108876230412	0.0440231	0.0440231	chr11	61815236	1.356319378741082	chr11:61815236:T:C
chr11:61818856	['C', 'CT']	10699	1575.0610201216662	-103.14541091599818	-0.0571319096760161	0.0274728180703931	-2.079579514909173	0.0375879	0.0375879	chr11	61818856	1.4249519372254884	chr11:61818856:C:CT
chr11:61819414	['C', 'T']	10699	413.0810608190424	-27.55272759399176	-0.0528752320631095	0.0511813587062634	-1.033095513672612	0.301583	0.301583	chr11	61819414	0.5205931429556974	chr11:61819414:C:T
chr11:61820833	['A', 'G']	10699	2430.908835904628	-170.76747055447385	-0.0581532749248109	0.0222259009573238	-2.616464234069587	0.00889707	0.00889707	chr11	61820833	2.0507529924941	chr11:61820833:A:G
chr11:61822009	['A', 'G']	10699	3180.0806210250657	-177.8511110200829	-0.0414735136110622	0.0196966239657435	-2.105615342161842	0.0352611	0.0352611	chr11	61822009	1.4527041436396886	chr11:61822009:A:G
chr11:61824890	['A', 'G']	10699	5421.736309077269	-268.3904897680972	-0.0356677080596606	0.0161201893779652	-2.21261098262376	0.0269455	0.0269455	chr11	61824890	1.5695137532360297	chr11:61824890:A:G
chr11:61825533	['A', 'G']	10699	5501.770411985019	-263.9594701723761	-0.0331289811398112	0.0160106586586687	-2.069182901596245	0.0385529	0.0385529	chr11	61825533	1.4139429481804058	chr11:61825533:A:G
chr11:61827448	['CT', 'C']	10699	1578.2950359913991	-106.3886605478192	-0.0596780434355175	0.0274016614376092	-2.1778987223602564	0.0294354	0.0294354	chr11	61827448	1.5311300581493348	chr11:61827448:CT:C
chr11:61828092	['C', 'T']	10699	681.1273254183416	-6.960681034843344	0.0001883635307795	0.040266954254593	0.0046778688447252	0.996268	0.996268	chr11	61828092	0.0016238189408203	chr11:61828092:C:T
chr11:61828850	['CA', 'C']	10699	3115.2911759207327	-187.845477196911	-0.0477999082389616	0.0198785754506943	-2.4045942506052143	0.0162073	0.0162073	chr11	61828850	1.790289328937294	chr11:61828850:CA:C
chr11:61829161	['C', 'T']	10699	8294.0	-254.3301513704673	-0.0097671626323383	0.014370967255931	-0.6796454586804107	0.496744	0.496744	chr11	61829161	0.3038673698802075	chr11:61829161:C:T
chr11:61830500	['A', 'G']	10699	3176.296877921107	-172.1362938507185	-0.0408329701331623	0.0197354169703783	-2.06901988412254	0.0385682	0.0385682	chr11	61830500	1.4137706294333887	chr11:61830500:A:G
chr11:61830816	['C', 'T']	10699	1158.0	-67.5188934817695	-0.0472542745141099	0.0314045666915291	-1.5046943643026254	0.132432	0.132432	chr11	61830816	0.8780070621452274	chr11:61830816:C:T
chr11:61831875	['G', 'A']	10699	686.0641241353524	-5.736556107303075	0.003702026168239	0.0401336469451078	0.0922424561441542	0.926507	0.926507	chr11	61831875	0.0331512951255595	chr11:61831875:G:A
chr11:61832855	['G', 'A']	10699	1164.108805384184	-66.99171080510435	-0.0464731279027879	0.0313328128225629	-1.4832095722131382	0.138048	0.138048	chr11	61832855	0.8599698809135679	chr11:61832855:G:A
chr11:61832870	['A', 'C']	10699	8409.572029540992	-198.49791757416463	0.0014192473912209	0.0143355468024144	0.0990019711687538	0.921139	0.921139	chr11	61832870	0.0356748297618196	chr11:61832870:A:C
chr11:61833906	['C', 'T']	10699	436.0	-43.59821784936216	-0.0848179823887574	0.0498416573269562	-1.7017488369690437	0.0888316	0.0888316	chr11	61833906	1.0514325154784172	chr11:61833906:C:T
chr11:61834400	['C', 'T']	10699	678.0	-35.74588850020457	-0.0328346858145712	0.0401501821734444	-0.817796683281012	0.413492	0.413492	chr11	61834400	0.3835328885043363	chr11:61834400:C:T
chr11:61834436	['A', 'G']	10699	679.0	-35.70930257076061	-0.0326907086659647	0.0400610670249783	-0.8160219158811194	0.414506	0.414506	chr11	61834436	0.3824691786287088	chr11:61834436:A:G
chr11:61834531	['C', 'G']	10699	4780.893708516407	-72.35261742153874	0.0130436696819183	0.0169386721059095	0.7700526700300022	0.441286	0.441286	chr11	61834531	0.3552798505251459	chr11:61834531:C:G
chr11:61835765	['C', 'T']	10699	638.059637315386	-81.17703138950279	-0.115632761351711	0.0416903788016761	-2.773607836517477	0.00555346	0.00555346	chr11	61835765	2.255436351885326	chr11:61835765:C:T
chr11:61835886	['A', 'T']	10699	638.0	-81.25721148935736	-0.1157662554375294	0.0416902801963975	-2.77681643999919	0.00549898	0.00549898	chr11	61835886	2.259717859860844	chr11:61835886:A:T
chr11:61836038	['C', 'A']	10699	5832.545148625912	-159.87062739513942	-0.0036983446331144	0.0157890832670723	-0.2342342852056051	0.814808	0.814808	chr11	61836038	0.088944715633092	chr11:61836038:C:A
chr11:61837310	['A', 'T']	10699	3503.654949985977	-112.33444815604444	-0.0084113830834111	0.0189564709073384	-0.4437209396478386	0.657253	0.657253	chr11	61837310	0.1822674229006073	chr11:61837310:A:T
chr11:61837342	['C', 'A']	10699	7818.46153127045	-229.59050053942383	-0.0060760988815422	0.0145447815022423	-0.417751128169615	0.676137	0.676137	chr11	61837342	0.1699652976740637	chr11:61837342:C:A
chr11:61837495	['C', 'T']	10699	2674.0	-41.21494139653397	0.0085860628101023	0.0213230374960413	0.4026660278441257	0.687202	0.687202	chr11	61837495	0.1629155852249807	chr11:61837495:C:T
chr11:61837743	['A', 'G']	10699	2719.508366831822	-50.46195061844463	0.0054152253713066	0.0211824581323647	0.2556466930073953	0.798229	0.798229	chr11	61837743	0.0978724981616298	chr11:61837743:A:G
chr11:61838027	['T', 'A']	10699	7891.638447146866	-221.5759207548556	-0.0038840628065997	0.0145477727038559	-0.2669867673675058	0.789485	0.789485	chr11	61838027	0.102656117054185	chr11:61838027:T:A
chr11:61838106	['T', 'G']	10699	2282.2133108992334	-13.389752319757648	0.0204230895571898	0.0227760691962823	0.8966907055464761	0.369904	0.369904	chr11	61838106	0.4319109723652358	chr11:61838106:T:G
chr11:61838141	['C', 'T']	10699	972.0908581043186	-19.43954604861436	-0.0050270781393864	0.0339305882673028	-0.1481577065444153	0.882221	0.882221	chr11	61838141	0.0544226086800636	chr11:61838141:C:T
chr11:61839170	['A', 'G']	10699	7883.947545582047	-227.0314813143032	-0.0049871572842969	0.0145470435673941	-0.342829610786019	0.731733	0.731733	chr11	61839170	0.1356473585312796	chr11:61839170:A:G
chr11:61839635	['G', 'A']	10699	2276.425539870992	-12.74432373728168	0.0206433272607965	0.0228186959172881	0.9046672665091476	0.365662	0.365662	chr11	61839635	0.4369201696805433	chr11:61839635:G:A
chr11:61839696	['A', 'G']	10699	2270.0	-50.749266472021695	0.0026007651937132	0.0228284329320517	0.1139265757511431	0.909298	0.909298	chr11	61839696	0.0412937641419234	chr11:61839696:A:G
chr11:61842278	['C', 'T']	10699	5892.0	-148.38912649599402	-0.0001082011148568	0.015786201766098	-0.006854157602951	0.994531	0.994531	chr11	61842278	0.0023816751648741	chr11:61842278:C:T
chr11:61843278	['G', 'A']	10699	8509.386032161554	-224.72057274979952	-0.0007847814318397	0.014298180731113	-0.0548868031953251	0.95623	0.95623	chr11	61843278	0.0194376352165975	chr11:61843278:G:A
chr11:61843561	['T', 'C']	10699	327.061138637001	-51.67000475175932	-0.1380096915239444	0.0571221426749148	-2.4160454258406387	0.0157068	0.0157068	chr11	61843561	1.8039122862458927	chr11:61843561:T:C
chr11:61843744	['C', 'T']	10699	429.0	-35.703470879195	-0.068936432700659	0.0503778693972643	-1.3683872209252756	0.17122	0.17122	chr11	61843744	0.7664455072854764	chr11:61843744:C:T
chr11:61845358	['C', 'T']	10699	932.0	-25.466760611700387	-0.0140310911364154	0.0344768340668025	-0.406971565580201	0.684037	0.684037	chr11	61845358	0.1649204063774946	chr11:61845358:C:T
chr11:61845665	['C', 'T']	10699	2301.8605890603085	-24.2251184659021	0.0171272902874833	0.0226606114185172	0.7558176596015281	0.449775	0.449775	chr11	61845665	0.3470046877705206	chr11:61845665:C:T
chr11:61846369	['A', 'G']	10699	5930.629487299651	-133.09214471187838	0.0060669150349244	0.0156390953913944	0.3879326062722796	0.698074	0.698074	chr11	61846369	0.1560985371358618	chr11:61846369:A:G
chr11:61846551	['C', 'T']	10699	5282.481207928198	-132.3232993371229	0.0024859631090663	0.0161301918974613	0.154118631995792	0.877519	0.877519	chr11	61846551	0.0567434714366979	chr11:61846551:C:T
chr11:61847123	['G', 'A']	10699	474.0	-30.77755906843969	-0.0481864247148265	0.0478318065364121	-1.0074138570982982	0.313759	0.313759	chr11	61847123	0.5034038078399002	chr11:61847123:G:A
chr11:61848070	['C', 'T']	10699	5286.494111048794	-132.07996035940496	0.0025053350963722	0.0161212980044545	0.1554052965015582	0.876505	0.876505	chr11	61848070	0.0572456021415314	chr11:61848070:C:T
chr11:61848540	['A', 'G']	10699	476.0444942979996	-30.67269949161232	-0.0480689932378871	0.0476371763528953	-1.0090647036212417	0.312966	0.312966	chr11	61848540	0.5045028407744163	chr11:61848540:A:G
chr11:61848597	['A', 'G']	10699	5283.975502571295	-132.93856971986784	0.0023739190515575	0.0161329630034685	0.1471471205287659	0.883019	0.883019	chr11	61848597	0.0540299515680935	chr11:61848597:A:G
chr11:61848850	['A', 'G']	10699	3532.6603720669345	-172.1570861880681	-0.0246463087523105	0.0187331426464531	-1.3156526492887717	0.188319	0.188319	chr11	61848850	0.7251058606584304	chr11:61848850:A:G
chr11:61849505	['G', 'C']	10699	5529.10072009726	-37.43171479692752	0.0250407995916891	0.0159408779446669	1.5708544835867475	0.116246	0.116246	chr11	61849505	0.9346219821611502	chr11:61849505:G:C
chr11:61849543	['C', 'G']	10699	3308.8556064715226	-154.18881432862565	-0.0225335924418709	0.0192678297232565	-1.169493023631642	0.242231	0.242231	chr11	61849543	0.61577027792535	chr11:61849543:C:G
chr11:61849867	['G', 'A']	10699	3536.6111059087943	-176.4703020781565	-0.0260373014584704	0.0187364921696392	-1.3896572113248329	0.164662	0.164662	chr11	61849867	0.7834066139112055	chr11:61849867:G:A
chr11:61850281	['T', 'C']	10699	3533.9909311892297	-172.275523462787	-0.0248298837409935	0.0187261523919312	-1.3259469014944223	0.184886	0.184886	chr11	61850281	0.7330959733889145	chr11:61850281:T:C
chr11:61850540	['C', 'T']	10699	372.0	-39.5769813608748	-0.089193556135672	0.0536395629718505	-1.6628315219958032	0.0963755	0.0963755	chr11	61850540	1.0160333557977683	chr11:61850540:C:T
chr11:61850544	['T', 'C']	10699	3346.312768741821	-162.92501570124708	-0.0247352574983933	0.0191450293674852	-1.2919937088423692	0.196387	0.196387	chr11	61850544	0.7068872640802594	chr11:61850544:T:C
chr11:61851136	['A', 'G']	10699	11685.0	-334.55510105661625	-0.0053660487428265	0.0140522004042356	-0.3818653725724794	0.702569	0.702569	chr11	61851136	0.1533110168354203	chr11:61851136:A:G
chr11:61851359	['T', 'C']	10699	4312.0	-180.5705377356311	-0.0223489654689046	0.0173239381263674	-1.290062646603954	0.197057	0.197057	chr11	61851359	0.7054081332044828	chr11:61851359:T:C
chr11:61851709	['T', 'C']	10699	3778.059367988033	-155.08617792361278	-0.0171446860866223	0.0182059704013127	-0.9417067977538902	0.346364	0.346364	chr11	61851709	0.4604672535306331	chr11:61851709:T:C
chr11:61851822	['G', 'A']	10699	3312.619239038983	-157.46544977136844	-0.0241081833675917	0.0192430454063554	-1.2528257798336528	0.210297	0.210297	chr11	61851822	0.677166922714244	chr11:61851822:G:A
chr11:61852357	['C', 'A']	10699	2818.5268766944	-102.9829867982764	-0.0207074935424841	0.0213387502508452	-0.9704173533622912	0.33186	0.33186	chr11	61852357	0.4790450911471908	chr11:61852357:C:A
chr11:61852421	['C', 'T']	10699	984.2759910246822	-16.24288124450912	-0.0018354995531267	0.0336394455556928	-0.0545639062358497	0.956487	0.956487	chr11	61852421	0.0193209282677694	chr11:61852421:C:T
chr11:61853722	['G', 'A']	10699	7062.640486208508	-165.46993062028605	0.0037572498195486	0.014844120785692	0.2531136652546092	0.800185	0.800185	chr11	61853722	0.0968095940196143	chr11:61853722:G:A
chr11:61854084	['G', 'C']	10699	13108.0	-383.5794365454922	-0.0071915585252502	0.0144032217357076	-0.4993020768000358	0.617577	0.617577	chr11	61854084	0.209308886505034	chr11:61854084:G:C
chr11:61854139	['A', 'G']	10699	10453.977098523088	-285.8689646908573	-2.546378651664115e-05	0.0140899027046992	-0.0018072365047736	0.998558	0.998558	chr11	61854139	0.0006267046055991	chr11:61854139:A:G
chr11:61854755	['T', 'C']	10699	5819.0	-70.13111774440569	0.0174230219467228	0.0157531406206532	1.106003073690605	0.26875	0.26875	chr11	61854755	0.5706515270763383	chr11:61854755:T:C
chr11:61855668	['C', 'T']	10699	13108.22518227706	-400.6775558872151	-0.0107979763809086	0.0143976629681151	-0.7499811882540729	0.453283	0.453283	chr11	61855668	0.3436305684873906	chr11:61855668:C:T
chr11:61856321	['G', 'A']	10699	405.0378575434661	-41.63201589941554	-0.0872881338905799	0.0515148102714799	-1.6944279408305452	0.0902131	0.0902131	chr11	61856321	1.0447303932272438	chr11:61856321:G:A
chr11:61856942	['T', 'C']	10699	14556.36053467938	-497.8663371310277	-0.0210804080051406	0.0151720812000022	-1.3894209849824404	0.164734	0.164734	chr11	61856942	0.7832167560914687	chr11:61856942:T:C
chr11:61857233	['T', 'C']	10699	13813.582219313826	-390.3183995195029	-0.0074985920986961	0.0145821201550886	-0.5142319511116745	0.6071	0.6071	chr11	61857233	0.216739767127051	chr11:61857233:T:C
chr11:61858695	['C', 'T']	10699	710.1905119069943	42.59018621176847	0.0890476086901091	0.0388408111553097	2.292629995136848	0.0218887	0.0218887	chr11	61858695	1.6597800310127817	chr11:61858695:C:T
chr11:61858798	['C', 'G']	10699	12041.37640239342	-390.79235380967634	-0.0141662726813341	0.0141889356260241	-0.9984027734505726	0.318107	0.318107	chr11	61858798	0.4974267740616888	chr11:61858798:C:G
chr11:61859449	['G', 'T']	10699	1604.149934567209	-56.532226493906336	-0.0165071531605439	0.0269602757224645	-0.6122768672869856	0.540368	0.540368	chr11	61859449	0.2673103773311837	chr11:61859449:G:T
chr11:61859501	['G', 'T']	10699	12422.0	-330.9542830637642	-0.0010406918320269	0.0142436001026631	-0.0730638198577596	0.941757	0.941757	chr11	61859501	0.026061143038605	chr11:61859501:G:T
chr11:61859731	['T', 'C']	10699	4139.547639083685	-98.48613116047228	0.004019704447982	0.0176980424198585	0.2271270659557046	0.820329	0.820329	chr11	61859731	0.0860119351424903	chr11:61859731:T:C
chr11:61859732	['AT', 'A']	10699	4138.773674862111	-98.00891982498916	0.0041510710049773	0.0176971510759885	0.234561539716383	0.814554	0.814554	chr11	61859732	0.0890801193055687	chr11:61859732:AT:A
chr11:61860012	['A', 'G']	10699	1651.6174848059843	-59.98100474073536	-0.0176153543562299	0.0265340789821107	-0.663876608195302	0.506784	0.506784	chr11	61860012	0.2951771049594731	chr11:61860012:A:G
chr11:61860339	['T', 'C']	10699	12515.33953444891	-309.304740131645	0.0037236553725844	0.0142656697024226	0.2610221216570113	0.79408	0.79408	chr11	61860339	0.1001357421467518	chr11:61860339:T:C
chr11:61860361	['A', 'G']	10699	12783.194802766871	-346.87689973040744	-0.002035242247324	0.0143092195443465	-0.142232931783353	0.886899	0.886899	chr11	61860361	0.0521258347795222	chr11:61860361:A:G
chr11:61860409	['T', 'C']	10699	1653.0	-57.28897802081444	-0.0158360394120776	0.0265046308100627	-0.5974819843959225	0.550198	0.550198	chr11	61860409	0.2594809926278011	chr11:61860409:T:C
chr11:61860794	['C', 'G']	10699	12786.390202860615	-346.591131810643	-0.0019492346115919	0.014309140661132	-0.1362230379694772	0.891648	0.891648	chr11	61860794	0.0498065602299141	chr11:61860794:C:G
chr11:61860818	['G', 'C']	10699	553.0	41.64594455095988	0.1050432296799146	0.0438283468061194	2.396696141531129	0.0165607	0.0165607	chr11	61860818	1.7809213100805914	chr11:61860818:G:C
chr11:61861020	['G', 'A']	10699	12519.680691912108	-306.87413257252217	0.0041017731703154	0.0142702245898502	0.2874357824215919	0.773784	0.773784	chr11	61861020	0.1113802546917334	chr11:61861020:G:A
chr11:61861443	['T', 'C']	10699	12653.839039152605	-317.74028144567626	0.0025951413692301	0.0144903780088981	0.1790941111154284	0.857867	0.857867	chr11	61861443	0.0665800380759831	chr11:61861443:T:C
chr11:61861492	['T', 'A']	10699	12516.037990081411	-315.1330094796562	0.0024056658637936	0.0142784804113861	0.1684819248605281	0.866207	0.866207	chr11	61861492	0.0623783109674214	chr11:61861492:T:A
chr11:61861650	['G', 'A']	10699	12508.338225670748	-314.04038246322483	0.0027395685417617	0.0142586727490962	0.1921334888575393	0.847641	0.847641	chr11	61861650	0.0717880448315647	chr11:61861650:G:A
chr11:61861694	['A', 'G']	10699	13176.926414212248	-371.8116637967299	-0.0049413215826651	0.0144139929291546	-0.3428142088699497	0.731745	0.731745	chr11	61861694	0.135640236410164	chr11:61861694:A:G
chr11:61862194	['A', 'G']	10699	4814.800093501635	-158.61709035507184	-0.0143100897169789	0.0168411661266736	-0.8497089577611888	0.395506	0.395506	chr11	61862194	0.4028469236779961	chr11:61862194:A:G
chr11:61862275	['A', 'G']	10699	11762.099364367172	-311.95561356173783	-0.0011699028079245	0.0140828599408891	-0.0830728142461883	0.933795	0.933795	chr11	61862275	0.0297484558263128	chr11:61862275:A:G
chr11:61862632	['G', 'A']	10699	4980.396503365744	-162.07912817671152	-0.0104368491997645	0.0165493644552384	-0.6306495471770743	0.528283	0.528283	chr11	61862632	0.2771333645638323	chr11:61862632:G:A
chr11:61863859	['A', 'G']	10699	1595.0	-36.33866970941647	0.0083607835692979	0.0264027107523435	0.3166638322754739	0.751505	0.751505	chr11	61863859	0.1240681255691745	chr11:61863859:A:G
chr11:61863982	['T', 'G']	10699	1594.2980274843412	-36.56141838248888	0.0082280312365965	0.0264092577956291	0.3115585943486191	0.755382	0.755382	chr11	61863982	0.1218333681897391	chr11:61863982:T:G
chr11:61864455	['G', 'A']	10699	3353.0	-121.56975468200883	-0.0159926649058762	0.0191711402988971	-0.8342051988840883	0.404184	0.404184	chr11	61864455	0.3934208824319079	chr11:61864455:G:A
chr11:61865710	['C', 'T']	10699	335.03131426434845	28.71442457225299	0.1145827147453536	0.0562787925308791	2.0359838865143423	0.0417766	0.0417766	chr11	61865710	1.3790669080925135	chr11:61865710:C:T
chr11:61866298	['C', 'T']	10699	4811.0	-232.7363940657203	-0.0277027122593814	0.0166507220983599	-1.663754406309508	0.0961908	0.0961908	chr11	61866298	1.016866463308332	chr11:61866298:C:T
chr11:61866475	['C', 'T']	10699	1758.0	-130.58622259100486	-0.0537074195216307	0.0253486405567427	-2.1187495006451003	0.0341347	0.0341347	chr11	61866475	1.4668039096840513	chr11:61866475:C:T
chr11:61867728	['T', 'C']	10699	1009.3773726040204	-75.00815608636495	-0.0538883353995432	0.032978894424091	-1.6340249223205587	0.102283	0.102283	chr11	61867728	0.9901965424335544	chr11:61867728:T:C
chr11:61867822	['G', 'A']	10699	8120.759020377641	-204.9842945851444	-0.0025034214158272	0.0143980116040551	-0.1738727183080066	0.861969	0.861969	chr11	61867822	0.0645083529351842	chr11:61867822:G:A
chr11:61868217	['C', 'T']	10699	19730.688323829112	-427.0061612709336	0.0484229577764301	0.0260340432626388	1.859986068545922	0.062915	0.062915	chr11	61868217	1.2012457990604035	chr11:61868217:C:T
chr11:61868342	['A', 'G']	10699	19732.844363432418	-425.71975095413336	0.0495573499144574	0.0260612151069929	1.901574800369144	0.0572536	0.0572536	chr11	61868342	1.2421972004993391	chr11:61868342:A:G
chr11:61868520	['G', 'A']	10699	19729.0	-429.3868278843991	0.0468893782718489	0.026021271529024	1.801963375215879	0.0715793	0.0715793	chr11	61868520	1.14521255304889	chr11:61868520:G:A
chr11:61869585	['G', 'A']	10699	8129.519678414508	-208.1710702952831	-0.0030347336070416	0.0144057166004229	-0.210661759579012	0.833155	0.833155	chr11	61869585	0.0792741950126461	chr11:61869585:G:A
chr11:61869877	['C', 'T']	10699	19674.0	-416.0840002476109	0.0521379219060618	0.0256450044854026	2.033063473852737	0.0420708	0.0420708	chr11	61869877	1.3760192295498646	chr11:61869877:C:T
chr11:61869994	['G', 'A']	10699	987.0	-33.14680526804486	-0.0114606346816203	0.0333052000632704	-0.3441094681866015	0.730771	0.730771	chr11	61869994	0.1362186955694635	chr11:61869994:G:A
chr11:61870115	['T', 'C']	10699	2769.258833426809	-63.33561037218337	1.921551289523498e-05	0.0208010272971531	0.0009237771106557	0.999263	0.999263	chr11	61870115	0.000320193038796	chr11:61870115:T:C
chr11:61870238	['CA', 'C']	10699	331.0	29.01180060506437	0.1156739160577868	0.0566138698386287	2.0432080758213846	0.0410563	0.0410563	chr11	61870238	1.3866201918866992	chr11:61870238:CA:C
chr11:61870948	['G', 'A']	10699	337.0	29.93046985697111	0.1152501138352539	0.0561444658140645	2.0527421922034383	0.0401219	0.0401219	chr11	61870948	1.3966185088525838	chr11:61870948:G:A
chr11:61871886	['C', 'T']	10699	19323.03029736301	-390.8813233998036	0.0457741316788913	0.0234505668694798	1.95194137240516	0.0509713	0.0509713	chr11	61871886	1.2926742897853023	chr11:61871886:C:T
chr11:61872016	['T', 'C']	10699	14141.0	-364.31216723888014	-0.00135331030594	0.0147099482079879	-0.0919996649073987	0.9267	0.9267	chr11	61872016	0.0330608369788869	chr11:61872016:T:C
chr11:61872101	['G', 'A']	10699	12738.38122838179	-303.23092330829826	0.0045045188506961	0.0142555497885336	0.315983523435858	0.752021	0.752021	chr11	61872101	0.1237700316732788	chr11:61872101:G:A
chr11:61872233	['C', 'T']	10699	17372.623761450737	-321.9331023069183	0.0320550316708891	0.0177788454209548	1.8029872532165552	0.0714184	0.0714184	chr11	61872233	1.1461898836161386	chr11:61872233:C:T
chr11:61872726	['G', 'A']	10699	19629.0	-415.16668467678016	0.0503324999881008	0.0253589242444593	1.984804225246186	0.0471918	0.0471918	chr11	61872726	1.326133457385621	chr11:61872726:G:A
chr11:61872907	['G', 'A']	10699	8317.554828456578	-141.22753463079005	0.0117176613312505	0.0144133041339099	0.8129753748609622	0.41625	0.41625	chr11	61872907	0.3806457534856237	chr11:61872907:G:A
chr11:61873049	['G', 'A']	10699	16484.0	-425.3780744413984	-0.0032977078781097	0.0166637532298161	-0.1978970663229198	0.843129	0.843129	chr11	61873049	0.0741059725851392	chr11:61873049:G:A
chr11:61873924	['C', 'T']	10699	6220.0	-185.2480755750489	-0.0043365721700126	0.0152959156145463	-0.2835117739462806	0.77679	0.77679	chr11	61873924	0.1096963739506866	chr11:61873924:C:T
chr11:61875291	['C', 'T']	10699	3222.0	-113.8401262588386	-0.0137537732638026	0.0195996822836091	-0.7017345008344691	0.48286	0.48286	chr11	61875291	0.3161787699543712	chr11:61875291:C:T
chr11:61875394	['T', 'G']	10699	3144.7992807797887	-73.54751953075133	0.0010776377337525	0.0200155139749598	0.0538401229716443	0.957064	0.957064	chr11	61875394	0.0190590194671648	chr11:61875394:T:G
chr11:61879816	['G', 'A']	10699	17784.662273322116	-395.6423859856369	0.0194694101740325	0.0186754007238055	1.0425163273318585	0.297196	0.297196	chr11	61879816	0.5269570400986023	chr11:61879816:G:A
chr11:61881177	['AAATG', 'A']	10699	218.0203776406805	-19.12555585960873	-0.0610492761705663	0.0700013657088505	-0.8721155016386722	0.383165	0.383165	chr11	61881177	0.4166141681766805	chr11:61881177:AAATG:A
chr11:61881739	['C', 'T']	10699	278.0	13.873234045709498	0.072815226023951	0.0619192955615896	1.1759698711611386	0.239633	0.239633	chr11	61881739	0.6204533752182734	chr11:61881739:C:T
chr11:61883048	['G', 'A']	10699	10115.83648092745	-186.5982087880256	0.0190060207898481	0.014239214595883	1.334766089931903	0.181981	0.181981	chr11	61883048	0.7399739528165805	chr11:61883048:G:A
chr11:61883275	['G', 'A']	10699	16190.513273509066	-350.5979108496901	0.0178086735379959	0.0162207185747264	1.0978967088266811	0.272274	0.272274	chr11	61883275	0.5649938283465723	chr11:61883275:G:A
chr11:61885692	['C', 'T']	10699	2105.0	-68.34064414864164	-0.0100022244644309	0.0235142811899828	-0.4253680724330171	0.670577	0.670577	chr11	61885692	0.1735513464401295	chr11:61885692:C:T
chr11:61887833	['A', 'G']	10699	6386.596934006357	-131.9768819489671	0.0049831741243982	0.0154880908326977	0.3217423101547143	0.747654	0.747654	chr11	61887833	0.1262993388407112	chr11:61887833:A:G
chr11:61888710	['C', 'A']	10699	6234.165373469197	-128.95183057527993	0.0046536745261111	0.0155978188261949	0.2983541851566973	0.765439	0.765439	chr11	61888710	0.1160894137429609	chr11:61888710:C:A
chr11:61888782	['T', 'TC']	10699	6337.184631205011	-143.67959750486995	0.0020311883669309	0.0155178876048113	0.1308933547309093	0.895862	0.895862	chr11	61888782	0.0477588845949338	chr11:61888782:T:TC
chr11:61889113	['T', 'C']	10699	6251.867604313178	-130.3795684101617	0.0043543228149314	0.015616826726431	0.2788225092849263	0.780386	0.780386	chr11	61889113	0.1076905303811645	chr11:61889113:T:C
chr11:61889523	['C', 'T']	10699	5359.506546950991	-72.7886210326546	0.0125446715483031	0.0163722639925651	0.7662148346740475	0.443565	0.443565	chr11	61889523	0.353042729670194	chr11:61889523:C:T
chr11:61889578	['C', 'T']	10699	6232.330060776065	-129.97267395450996	0.0043820056324013	0.0156021404116069	0.2808592614088674	0.778824	0.778824	chr11	61889578	0.1085606738610878	chr11:61889578:C:T
chr11:61889638	['C', 'T']	10699	5356.002431042543	-68.97409991305781	0.0136023053123698	0.0163699423860614	0.8309317767637285	0.406031	0.406031	chr11	61889638	0.391440807272612	chr11:61889638:C:T
chr11:61889929	['A', 'C']	10699	6233.165186500888	-131.66816645428173	0.0039832884164659	0.0155979598873047	0.2553723977523456	0.79844	0.79844	chr11	61889929	0.0977577140251368	chr11:61889929:A:C
chr11:61890194	['G', 'A']	10699	1879.35131345237	-36.2427586751639	0.0019907342229996	0.0245673090875088	0.0810318385260923	0.935418	0.935418	chr11	61890194	0.0289942773338	chr11:61890194:G:A
chr11:61890366	['G', 'A']	10699	6223.1633168178	-130.6461607232741	0.0040795301002551	0.0156093410366636	0.261351846351045	0.793826	0.793826	chr11	61890366	0.1002746808488466	chr11:61890366:G:A
chr11:61891157	['T', 'C']	10699	15003.218408006736	-441.67161284904216	-0.0145141204108453	0.0152477392262534	-0.9518867154977976	0.341176	0.341176	chr11	61891157	0.4670215268426214	chr11:61891157:T:C
chr11:61891328	['C', 'T']	10699	4050.75722165093	-25.08866841998973	0.018748044730247	0.0183005228533788	1.0244540486877745	0.305644	0.305644	chr11	61891328	0.5147841252871495	chr11:61891328:C:T
chr11:61893232	['A', 'G']	10699	15088.82060390764	-350.10636766939786	0.0072565845170797	0.0152982186043113	0.4743417978766949	0.635266	0.635266	chr11	61893232	0.197044387868772	chr11:61893232:A:G
chr11:61893641	['T', 'C']	10699	19071.0	-471.5997805030848	0.0046488667485473	0.0224164952993989	0.2073859756601637	0.835712	0.835712	chr11	61893641	0.0779433617476683	chr11:61893641:T:C
chr11:61895189	['T', 'G']	10699	665.4207065013148	-40.380080925892166	-0.0413506326021692	0.0404446098456191	-1.0224015699498286	0.306614	0.306614	chr11	61895189	0.5134080191361274	chr11:61895189:T:G
chr11:61895308	['G', 'A']	10699	19216.79613011778	-471.399409779377	0.0066287220917601	0.0230663257223194	0.287376592681428	0.77383	0.77383	chr11	61895308	0.1113544374709362	chr11:61895308:G:A
chr11:61896219	['G', 'A']	10699	1613.0	-50.81119872383224	-0.0189864998009782	0.0269888276422507	-0.7034947961672499	0.481763	0.481763	chr11	61896219	0.3171665574154468	chr11:61896219:G:A
chr11:61897285	['G', 'A']	10699	479.0	-28.38101681743995	-0.0281626171243751	0.0475066057450297	-0.5928147608676845	0.553318	0.553318	chr11	61897285	0.2570252015127218	chr11:61897285:G:A
chr11:61897520	['T', 'C']	10699	10159.798410472184	-252.6627501601831	0.0003626231767087	0.0138219413551894	0.0262353288434841	0.97907	0.97907	chr11	61897520	0.0091862565860962	chr11:61897520:T:C
chr11:61900407	['C', 'T']	10699	478.0	-29.45752531107206	-0.0297385672407169	0.0475478947514765	-0.6254444575549459	0.531693	0.531693	chr11	61900407	0.2743390573487614	chr11:61900407:C:T
chr11:61902565	['C', 'T']	10699	1612.0	-48.6913826652338	-0.0182642904991231	0.0269906767044606	-0.6766888692384921	0.498618	0.498618	chr11	61902565	0.3022320476140923	chr11:61902565:C:T
chr11:61902987	['AC', 'A']	10699	242.0452463307469	-7.84137552122042	-0.018368978925661	0.065610580551599	-0.2799697666326065	0.779506	0.779506	chr11	61902987	0.1081805376183558	chr11:61902987:AC:A
chr11:61903273	['C', 'T']	10699	1787.1670405683303	16.2437507776431	0.0387325268137261	0.0252127263262188	1.5362292166495302	0.124512	0.124512	chr11	61903273	0.9047887908763516	chr11:61903273:C:T
chr11:61903684	['C', 'T']	10699	3823.429453015428	-123.58131780421472	-0.0084621158245621	0.0181831162700178	-0.4653831443906767	0.641667	0.641667	chr11	61903684	0.1926902952676784	chr11:61903684:C:T
chr11:61904484	['A', 'G']	10699	6205.319962599346	-132.58359783155217	0.0046259100007659	0.0154626955911698	0.2991658196652083	0.764819	0.764819	chr11	61904484	0.1164413316463649	chr11:61904484:A:G
chr11:61904675	['A', 'C']	10699	2650.0	-124.13801711020604	-0.0245476874102435	0.0212319558346973	-1.1561670343213324	0.247639	0.247639	chr11	61904675	0.6061809583958423	chr11:61904675:A:C
chr11:61904763	['T', 'C']	10699	7737.1695026178	-146.5723177188917	0.0103755876484217	0.0145486661634059	0.7131641850796826	0.47576	0.47576	chr11	61904763	0.3226120745087789	chr11:61904763:T:C
chr11:61904793	['T', 'C']	10699	5872.097690941386	-158.81217144703365	-0.0018220363169214	0.0156419302920052	-0.1164841092440274	0.907271	0.907271	chr11	61904793	0.0422629706847828	chr11:61904793:T:C
chr11:61905173	['G', 'C']	10699	4123.0	-181.50332417493937	-0.0286487065478818	0.0177268653327766	-1.6161180225649303	0.106098	0.106098	chr11	61905173	0.9742928026882016	chr11:61905173:G:C
chr11:61905671	['TC', 'T']	10699	3497.0	-173.1660103883344	-0.0341512065033736	0.0189414532802292	-1.8029876587674551	0.0714183	0.0714183	chr11	61905671	1.1461904917154324	chr11:61905671:TC:T
chr11:61906646	['C', 'T']	10699	1600.2991492941946	-46.03118251497046	-0.0161729513699102	0.0270461837756924	-0.5979753559334149	0.549869	0.549869	chr11	61906646	0.2597407638759272	chr11:61906646:C:T
chr11:61908172	['T', 'C']	10699	2276.0	6.161606835548371	0.0324019849875796	0.0228278792064619	1.4194040845637317	0.15581	0.15581	chr11	61908172	0.8074046724307884	chr11:61908172:T:C
chr11:61908242	['T', 'C']	10699	636.0	-28.23399988120877	-0.017507448997656	0.0412383004990021	-0.4245434168190236	0.671178	0.671178	chr11	61908242	0.1731622873330948	chr11:61908242:T:C
chr11:61909182	['A', 'G']	10699	506.8266830559752	-4.947619872888617	0.0123623002654394	0.0458980409043514	0.2693426565025217	0.787671	0.787671	chr11	61909182	0.103655143830952	chr11:61909182:A:G
chr11:61909425	['C', 'T']	10699	501.0	-4.855294837261595	0.0124557655479783	0.0458834980761983	0.2714650379814799	0.786039	0.786039	chr11	61909425	0.1045559055323435	chr11:61909425:C:T
chr11:61911104	['T', 'G']	10699	3326.310899233502	-152.62704301633468	-0.0289743575323789	0.0193059624751399	-1.5007983968522092	0.133437	0.133437	chr11	61911104	0.8747237306308843	chr11:61911104:T:G
chr11:61911282	['C', 'G']	10699	3645.0	-52.4805482126956	0.0143028552612259	0.0185799399879935	0.7698009396407347	0.441435	0.441435	chr11	61911282	0.3551332359585543	chr11:61911282:C:G
chr11:61912489	['C', 'T']	10699	924.0	-9.525992146286889	0.0182456386193604	0.0344626618281425	0.5294320766732203	0.596517	0.596517	chr11	61912489	0.2243771749592922	chr11:61912489:C:T
chr11:61913398	['T', 'C']	10699	15418.441110487942	-399.6064350926591	-0.0048013455909419	0.0155351385967505	-0.3090635826027462	0.757279	0.757279	chr11	61913398	0.1207440863690674	chr11:61913398:T:C
chr11:61915920	['C', 'A']	10699	1302.1217049915872	5.235990987474079	0.0246565998120417	0.0298198720490798	0.8268512947158216	0.40834	0.40834	chr11	61915920	0.3889780755548389	chr11:61915920:C:A
chr11:61917497	['G', 'A']	10699	3731.395044413277	-37.99332038127552	0.015393866471812	0.0185930053956727	0.8279385792785686	0.407724	0.407724	chr11	61917497	0.3896337237678792	chr11:61917497:G:A
chr11:61918318	['C', 'G']	10699	293.0	-13.12543164783213	-0.0241452992341175	0.0599327798170948	-0.4028730071891391	0.68705	0.68705	chr11	61918318	0.1630116560497181	chr11:61918318:C:G
chr11:61918517	['T', 'C']	10699	6068.268723702664	-136.4828541555963	0.0036046640597608	0.0155464591692545	0.2318639904120143	0.816648	0.816648	chr11	61918517	0.0879650971995949	chr11:61918517:T:C
chr11:61918864	['G', 'A']	10699	6058.132467046836	-132.856347277196	0.0044088483784966	0.0155578838057303	0.2833835522587437	0.776888	0.776888	chr11	61918864	0.109641586717704	chr11:61918864:G:A
chr11:61919561	['A', 'G']	10699	6060.132840983453	-137.86846116583988	0.0032228524427624	0.0155581050634254	0.2071494201654977	0.835897	0.835897	chr11	61919561	0.0778472334312018	chr11:61919561:A:G
chr11:61919982	['G', 'A']	10699	4262.0	-156.2549249021136	-0.0128370729499214	0.0174403225728189	-0.7360570824491659	0.461712	0.461712	chr11	61919982	0.3356288378897127	chr11:61919982:G:A
chr11:61920202	['G', 'A']	10699	1319.0	9.192333435023452	0.0281034933879567	0.0295661412299646	0.9505296335212838	0.341865	0.341865	chr11	61920202	0.4661453598203714	chr11:61920202:G:A
chr11:61920884	['T', 'C']	10699	1319.3699513836948	10.236357656635526	0.0291340961343743	0.0295622404651235	0.9855171893600456	0.324392	0.324392	chr11	61920884	0.4889298646911415	chr11:61920884:T:C
chr11:61922259	['G', 'A']	10699	7589.837587657785	-161.20140323128877	0.0069961153089038	0.0146012287221566	0.4791456556178449	0.631845	0.631845	chr11	61922259	0.1993894468770016	chr11:61922259:G:A
chr11:61922606	['TG', 'T']	10699	6072.13508460316	-129.75210910969722	0.0044467793036991	0.0155416997495459	0.2861192389094432	0.774792	0.774792	chr11	61922606	0.1108148721731025	chr11:61922606:TG:T
chr11:61922933	['T', 'G']	10699	2128.0	-95.33877300565842	-0.0211447716944759	0.0232637382714024	-0.908915473850079	0.363415	0.363415	chr11	61922933	0.4395971510984715	chr11:61922933:T:G
chr11:61922948	['T', 'C']	10699	2095.0	-35.923655826769675	0.006830632703409	0.0237001742249132	0.2882102316458427	0.773191	0.773191	chr11	61922948	0.1117132098337142	chr11:61922948:T:C
chr11:61923235	['G', 'A']	10699	6072.0	-129.28727077385352	0.0045962290199474	0.015537575803628	0.2958137793203356	0.767378	0.767378	chr11	61923235	0.1149906557704356	chr11:61923235:G:A
chr11:61924658	['T', 'C']	10699	9473.656413612563	-151.7481185082699	0.0169316818789917	0.0140210958203347	1.2075862040993823	0.227233	0.227233	chr11	61924658	0.6435285977973401	chr11:61924658:T:C
chr11:61924869	['C', 'T']	10699	895.0	26.93402692611659	0.0529628049955403	0.0348268248167719	1.5207474489616524	0.128353	0.128353	chr11	61924869	0.8915939760909453	chr11:61924869:C:T
chr11:61926212	['C', 'T']	10699	3060.844347826074	-47.57082104274366	0.0127151664993344	0.0203795920621153	0.6239166348658803	0.532696	0.532696	chr11	61926212	0.2735205643085622	chr11:61926212:C:T
chr11:61926213	['G', 'A']	10699	222.40246367048536	0.8250401219936274	0.0232470644750096	0.069517308623279	0.3344068539964305	0.738079	0.738079	chr11	61926213	0.1318971511473304	chr11:61926213:G:A
chr11:61927091	['G', 'A']	10699	8283.774256870443	-128.6648663306368	0.0157139589138556	0.0143575665834107	1.0944722995059692	0.273773	0.273773	chr11	61927091	0.5626093850157976	chr11:61927091:G:A
chr11:61928862	['G', 'A']	10699	8346.780145821649	-122.3503415702327	0.0171856133864248	0.0143406351404792	1.1983857910110975	0.230793	0.230793	chr11	61928862	0.6367773675590952	chr11:61928862:G:A
chr11:61929203	['A', 'G']	10699	12614.179005421574	-394.5466331268235	-0.0136944983367538	0.0141562963307116	-0.9673786149166812	0.333377	0.333377	chr11	61929203	0.4770643658686715	chr11:61929203:A:G
chr11:61929413	['A', 'G']	10699	12945.99035580524	-381.5868181732844	-0.0093895091685832	0.01427974789513	-0.6575402617426771	0.510848	0.510848	chr11	61929413	0.2917083025681084	chr11:61929413:A:G
chr11:61929451	['CT', 'C']	10699	2186.2043372593007	-76.71723370895177	-0.0194446510808946	0.0236219634727149	-0.8231598149474135	0.410435	0.410435	chr11	61929451	0.3867556116907279	chr11:61929451:CT:C
chr11:61929739	['C', 'A']	10699	2670.247896016457	-76.12614334528996	-0.0089709266421894	0.0214421768676223	-0.4183776067874694	0.675679	0.675679	chr11	61929739	0.1702595786713627	chr11:61929739:C:A
chr11:61930186	['A', 'G']	10699	8684.11675554308	-331.9661987460557	-0.021641229627989	0.0142431618377196	-1.519411902677217	0.128688	0.128688	chr11	61930186	0.8904619486415333	chr11:61930186:A:G
chr11:61930432	['G', 'A']	10699	8550.397531787585	-313.726522062061	-0.0184305390881295	0.0142558070856574	-1.2928443109104817	0.196093	0.196093	chr11	61930432	0.7075379092166307	chr11:61930432:G:A
chr11:61931016	['C', 'G']	10699	7290.68143578239	-230.5192056979096	-0.0087071170166013	0.0147004606972075	-0.5923023227602179	0.553661	0.553661	chr11	61931016	0.2567560672074458	chr11:61931016:C:G
chr11:61931583	['G', 'A']	10699	10422.87095567608	-385.0125585629305	-0.0227319141423973	0.0139225964497866	-1.632735260580341	0.102554	0.102554	chr11	61931583	0.9890473958119594	chr11:61931583:G:A
chr11:61932983	['C', 'T']	10699	2168.202654701813	-68.25919333649888	-0.0067264960987335	0.0231652982488732	-0.2903695012457148	0.771539	0.771539	chr11	61932983	0.1126421161896776	chr11:61932983:C:T
chr11:61933347	['A', 'G']	10699	8575.205984104723	-313.9031607492526	-0.0184550202338784	0.0142435803336914	-1.2956728435915286	0.195116	0.195116	chr11	61933347	0.7097071159114953	chr11:61933347:A:G
chr11:61933461	['G', 'C']	10699	1809.1690970274817	-56.89727250850518	-0.0089619041383017	0.0252211553837806	-0.3553328149298428	0.722347	0.722347	chr11	61933461	0.1412541265538301	chr11:61933461:G:C
chr11:61933856	['A', 'T']	10699	8575.205984104723	-316.69496982278224	-0.0189791637158666	0.0142408757917006	-1.3327244751988827	0.182651	0.182651	chr11	61933856	0.7383779457170904	chr11:61933856:A:T
chr11:61935131	['C', 'T']	10699	11269.266504582009	-404.2998002143466	-0.0225997941715286	0.0139234927321817	-1.623141161936559	0.104589	0.104589	chr11	61935131	0.9805139893742112	chr11:61935131:C:T
chr11:61935424	['AAAAAAAAAAAAAAAG', 'A']	10699	1885.7050023375407	-70.92163332236464	-0.0161102490858308	0.0247176794141563	-0.6517702902402769	0.514563	0.514563	chr11	61935424	0.2885614452409831	chr11:61935424:AAAAAAAAAAAAAAAG:A
chr11:61936284	['T', 'C']	10699	1851.0	-65.98930518580411	-0.0073958702223547	0.0247907299717986	-0.2983320874685064	0.765456	0.765456	chr11	61936284	0.1160797683966861	chr11:61936284:T:C
chr11:61936432	['C', 'T']	10699	3282.147399925177	-117.0731115941812	-0.0134614511358159	0.0193094121070337	-0.6971445355869961	0.485728	0.485728	chr11	61936432	0.3136068607126849	chr11:61936432:C:T
chr11:61936862	['A', 'G']	10699	1879.35131345237	-68.85087645451584	-0.0151190622031857	0.0247611824067882	-0.6105953243590221	0.541481	0.541481	chr11	61936862	0.2664167777088813	chr11:61936862:A:G
chr11:61937735	['G', 'A']	10699	2657.745231862378	-77.01723517782759	-0.0093926233407508	0.0214837652551686	-0.437196330773125	0.661978	0.661978	chr11	61937735	0.1791564435472572	chr11:61937735:G:A
chr11:61938021	['C', 'A']	10699	12644.727442730247	-248.7246225262912	0.0136126889900717	0.0141977941504263	0.9587890094647564	0.337687	0.337687	chr11	61938021	0.4714856581591919	chr11:61938021:C:A
chr11:61938160	['G', 'A']	10699	911.0851561039448	28.9696510759988	0.0542155477024836	0.0345224220598692	1.5704444957095498	0.116341	0.116341	chr11	61938160	0.9342672075772296	chr11:61938160:G:A
chr11:61938644	['G', 'A']	10699	1829.170966535801	-51.41968122156915	-0.0058399738207267	0.0250751109400088	-0.232899221650448	0.815844	0.815844	chr11	61938644	0.0883928760697902	chr11:61938644:G:A
chr11:61938866	['C', 'T']	10699	7296.363933813219	-227.67164391767096	-0.0079454010964208	0.0146853551840902	-0.5410424873501668	0.58849	0.58849	chr11	61938866	0.2302609125685803	chr11:61938866:C:T
chr11:61940173	['A', 'G']	10699	1895.835158663296	-62.91920616355178	-0.0115281019427833	0.0246835918897215	-0.4670350244926772	0.640484	0.640484	chr11	61940173	0.1934917149411574	chr11:61940173:A:G
chr11:61940688	['C', 'T']	10699	7262.576177544711	-226.00592640652937	-0.0079160386230624	0.0147315138044642	-0.5373540511949026	0.591034	0.591034	chr11	61940688	0.2283875350448707	chr11:61940688:C:T
chr11:61943066	['A', 'C']	10699	8806.823144512993	-178.38062575615416	0.0086673453071897	0.0141377741233828	0.6130629356183173	0.539848	0.539848	chr11	61943066	0.2677285032393982	chr11:61943066:A:C
chr11:61943184	['C', 'T']	10699	1131.317221391174	-48.69208312414295	-0.0236879482693203	0.0310714029584606	-0.762371377339761	0.445855	0.445855	chr11	61943184	0.3508063586391783	chr11:61943184:C:T
chr11:61943350	['A', 'G']	10699	8206.369154508044	-152.45512965774842	0.0110702033353193	0.0143462627412621	0.771643705052164	0.440343	0.440343	chr11	61943350	0.3562089031144215	chr11:61943350:A:G
chr11:61943400	['C', 'T']	10699	259.0484247919977	-10.758006281609584	-0.0392986246391893	0.0632257162763877	-0.6215607659927113	0.534244	0.534244	chr11	61943400	0.2722603466211205	chr11:61943400:C:T
chr11:61944149	['C', 'T']	10699	2876.3668450201803	-107.91316793114062	-0.0122331459980403	0.0203819256489267	-0.6001957915435983	0.548388	0.548388	chr11	61944149	0.2609120571480294	chr11:61944149:C:T
chr11:61944727	['G', 'A']	10699	1099.0	-29.86200296686455	-0.0030517505260442	0.0313642206929849	-0.097300377902481	0.92249	0.92249	chr11	61944727	0.0350383329936805	chr11:61944727:G:A
chr11:61946560	['A', 'G']	10699	19990.0	-483.3057465127112	0.0225402924112837	0.028003334565087	0.8049145846861284	0.420887	0.420887	chr11	61946560	0.3758344881637277	chr11:61946560:A:G
chr11:61948885	['G', 'A']	10699	803.0750607590204	-25.01758281035859	-0.0081252475902969	0.0362575576006201	-0.2240980399120428	0.822685	0.822685	chr11	61948885	0.0847664211046683	chr11:61948885:G:A
chr11:61948923	['C', 'G']	10699	871.244296933433	-39.78999482870452	-0.0292227378448973	0.0350760485318582	-0.8331251400326762	0.404793	0.404793	chr11	61948923	0.3927670062662285	chr11:61948923:C:G
chr11:61950243	['T', 'C']	10699	15591.457281734904	-467.7644124093173	-0.0132663773715631	0.0158227280106091	-0.8384380596486257	0.401803	0.401803	chr11	61950243	0.3959868249830364	chr11:61950243:T:C
chr11:61950564	['G', 'A']	10699	15592.45737521032	-467.56797502603	-0.0132283248483396	0.0158228482482158	-0.8360267785435678	0.403159	0.403159	chr11	61950564	0.3945236406972983	chr11:61950564:G:A
chr11:61951915	['T', 'C']	10699	15668.393418100224	-477.5816508973562	-0.015607096993562	0.0159121380623725	-0.9808296617579108	0.326699	0.326699	chr11	61951915	0.4858521948638542	chr11:61951915:T:C
chr11:61953066	['G', 'A']	10699	14491.35445877734	-418.4946181133078	-0.0074503728200981	0.0150332626278843	-0.4955925406557383	0.620192	0.620192	chr11	61953066	0.207473840127495	chr11:61953066:G:A
chr11:61953647	['T', 'C']	10699	2426.4535851173223	-24.81255244602356	0.0130817260049681	0.0227569650350783	0.5748449314222485	0.565408	0.565408	chr11	61953647	0.2476380509379819	chr11:61953647:T:C
chr11:61953762	['G', 'A']	10699	14646.737963915117	-420.1335778841034	-0.0076158411508972	0.0150902932632056	-0.5046847677550977	0.613791	0.613791	chr11	61953762	0.2119794839051627	chr11:61953762:G:A
chr11:61953805	['G', 'C']	10699	2419.9047218326323	-27.796695118021493	0.0115951544396857	0.0227962552651101	0.5086429461698562	0.611013	0.611013	chr11	61953805	0.2139495495476199	chr11:61953805:G:C
chr11:61954112	['T', 'C']	10699	20232.0	-498.1430864264478	0.0175818741981761	0.0305185843215429	0.5761038589776651	0.564557	0.564557	chr11	61954112	0.2482922033656672	chr11:61954112:T:C
chr11:61954167	['A', 'G']	10699	11626.260003739715	-220.4957539785025	0.0158122295697866	0.0139658137610858	1.132209682893359	0.257572	0.257572	chr11	61954167	0.5891013497998966	chr11:61954167:A:G
chr11:61954793	['C', 'A']	10699	17060.783844427824	-452.52727774179897	-0.0045468006717841	0.0172844266107193	-0.2630576515025579	0.792511	0.792511	chr11	61954793	0.1009947010898362	chr11:61954793:C:A
chr11:61955366	['T', 'A']	10699	17017.0	-452.0369091860126	-0.005125899173149	0.0172282769930314	-0.2975282539990733	0.766069	0.766069	chr11	61955366	0.11573211160803	chr11:61955366:T:A
chr11:61956084	['A', 'G']	10699	17029.59169938306	-451.8431685477572	-0.004956892576831	0.0172355826214148	-0.2875964616752928	0.773661	0.773661	chr11	61956084	0.1114492952345463	chr11:61956084:A:G
chr11:61956231	['A', 'T']	10699	11376.443228582117	-228.46955721515312	0.0137481511864033	0.0139711233152328	0.984040500982021	0.325118	0.325118	chr11	61956231	0.4879589853354028	chr11:61956231:A:T
chr11:61956387	['G', 'C']	10699	17024.182387585304	-449.6332752954976	-0.0043337956708247	0.0172323171422672	-0.2514923347246686	0.801438	0.801438	chr11	61956387	0.0961300694413042	chr11:61956387:G:C
chr11:61956531	['C', 'T']	10699	14172.974102468212	-267.94245814341645	0.018742512285909	0.0147492422016928	1.270744084991558	0.203847	0.203847	chr11	61956531	0.6906956756419588	chr11:61956531:C:T
chr11:61957042	['C', 'T']	10699	14113.638309806489	-268.33604848037635	0.0181042046742696	0.0147260907143758	1.2293965197834889	0.21895	0.21895	chr11	61957042	0.6596550504718557	chr11:61957042:C:T
chr11:61957111	['T', 'G']	10699	2565.239764441952	-25.282841576504257	0.0127093334567425	0.0223047921851105	0.5698028186618384	0.568823	0.568823	chr11	61957111	0.245022851499218	chr11:61957111:T:G
chr11:61957315	['G', 'T']	10699	336.0628213517809	-37.4603587096705	-0.098134866158227	0.0557184461298324	-1.761263512797142	0.0782224	0.0782224	chr11	61957315	1.106668863265421	chr11:61957315:G:T
chr11:61957702	['T', 'C']	10699	14117.0	-268.65195662749386	0.018069744884544	0.0147264862208118	1.2270235148835056	0.219841	0.219841	chr11	61957702	0.6578913091224806	chr11:61957702:T:C
chr11:61957703	['G', 'A']	10699	14112.31903159469	-266.64157987581683	0.0184194518607354	0.0147206699218048	1.2512645116409975	0.210865	0.210865	chr11	61957703	0.6759954997687777	chr11:61957703:G:A
chr11:61958625	['T', 'G']	10699	16792.139010937644	-447.8288699244963	-0.0045695678271644	0.0169445807790387	-0.2696772429340462	0.787414	0.787414	chr11	61958625	0.1037968678431033	chr11:61958625:T:G
chr11:61958912	['ACACACACACACG', 'A']	10699	611.7269115224383	17.72791375240421	0.0494118371394587	0.0407290075831942	1.2131853946730382	0.225086	0.225086	chr11	61958912	0.6476515166024557	chr11:61958912:ACACACACACACG:A
chr11:61959966	['C', 'T']	10699	674.0	-25.67878749776309	-0.01439485346135	0.0396343769305214	-0.3631911127702096	0.716469	0.716469	chr11	61959966	0.1448025958042423	chr11:61959966:C:T
chr11:61960275	['C', 'A']	10699	374.0	-20.15784292423207	-0.0381436374574283	0.0536879236628545	-0.7104695964209746	0.477428	0.477428	chr11	61960275	0.3210921142590887	chr11:61960275:C:A
chr11:61960319	['G', 'A']	10699	12219.142082632268	-295.4742330467246	0.0006022349384235	0.0141062740246369	0.0426927009479446	0.965947	0.965947	chr11	61960319	0.0150467019892679	chr11:61960319:G:A
chr11:61960675	['C', 'T']	10699	374.0	-20.15784292423207	-0.0381436374574283	0.0536879236628545	-0.7104695964209746	0.477428	0.477428	chr11	61960675	0.3210921142590887	chr11:61960675:C:T
chr11:61961591	['C', 'T']	10699	13257.478264934092	-485.1790995922929	-0.033442988659029	0.014448867866288	-2.31457502196818	0.0206551	0.0206551	chr11	61961591	1.684972698080614	chr11:61961591:C:T
chr11:61962564	['G', 'A']	10699	1651.308684677947	-69.00017025023438	-0.0266514374582857	0.0263712626598274	-1.0106242466305984	0.312219	0.312219	chr11	61962564	0.5055406716000689	chr11:61962564:G:A
chr11:61962711	['C', 'T']	10699	961.1796765448256	-40.49847667421993	-0.0216460559383468	0.0338976549018747	-0.6385708982231024	0.523116	0.523116	chr11	61962711	0.2814019964599604	chr11:61962711:C:T
chr11:61963081	['T', 'C']	10699	931.0	-17.42983431828726	0.0019216162400709	0.0344277597030395	0.0558158955635245	0.95549	0.95549	chr11	61963081	0.0197738538392616	chr11:61963081:T:C
chr11:61963761	['C', 'A']	10699	4136.386614320434	-199.31098270952177	-0.0293932686309208	0.0176954345930471	-1.6610650886455227	0.0967297	0.0967297	chr11	61963761	1.014440159156735	chr11:61963761:C:A
chr11:61966128	['G', 'C']	10699	935.0	-20.158500253566626	-0.0015121043978155	0.0343654595640688	-0.0440007035260641	0.964905	0.964905	chr11	61966128	0.0155154431398831	chr11:61966128:G:C
chr11:61968664	['T', 'G']	10699	932.08711908768	-25.47846083742857	-0.0068262940355623	0.0343805565949539	-0.1985510041615868	0.842618	0.842618	chr11	61968664	0.0743692677143014	chr11:61968664:T:G
chr11:61968939	['A', 'C']	10699	1690.0	-50.47356367076656	-0.0084240092014125	0.0258727419418876	-0.3255939869200395	0.744738	0.744738	chr11	61968939	0.127996485864875	chr11:61968939:A:C
chr11:61970097	['A', 'G']	10699	5677.122487143526	-247.91814955184407	-0.0249182709695432	0.0158803936228234	-1.569121746058641	0.116649	0.116649	chr11	61970097	0.9331189799421826	chr11:61970097:A:G
chr11:61971073	['T', 'G']	10699	8652.086818224345	-267.53058156577055	-0.0093426235436529	0.0142164236878488	-0.6571711528011327	0.511085	0.511085	chr11	61971073	0.2915068651078123	chr11:61971073:T:G
chr11:61975261	['C', 'T']	10699	1807.1689100766496	32.90182834299208	0.0491674283384295	0.0250665945743436	1.961472197294556	0.0498499	0.0498499	chr11	61975261	1.3023357085557707	chr11:61975261:C:T
chr11:61975264	['G', 'A']	10699	6114.0	-272.1531375452109	-0.0269763003756218	0.0155236589890093	-1.7377539918082996	0.082283	0.082283	chr11	61975264	1.0846898825133593	chr11:61975264:G:A
chr11:61975266	['A', 'G']	10699	974.1821071328408	-20.695182415382583	0.0070320599485918	0.0334901967114834	0.2099736830205193	0.833692	0.833692	chr11	61975266	0.0789943659163336	chr11:61975266:A:G
chr11:61975573	['C', 'T']	10699	1721.0	35.59634159399933	0.0514940271530584	0.0256632199518835	2.0065302502805813	0.0448249	0.0448249	chr11	61975573	1.3484806706335235	chr11:61975573:C:T
chr11:61975806	['T', 'C']	10699	4322.808077030943	-180.67315138882685	-0.0219939880336611	0.0174174727282251	-1.2627542684777524	0.206705	0.206705	chr11	61975806	0.6846490180696331	chr11:61975806:T:C
chr11:61976870	['C', 'T']	10699	14574.724502196876	-428.53611344705865	-0.0142257600820356	0.0149295618574878	-0.9528585110420216	0.340683	0.340683	chr11	61976870	0.4676495370819447	chr11:61976870:C:T
chr11:61977200	['A', 'G']	10699	1814.0	32.48038354966002	0.0484295186620178	0.0250162878317447	1.935919469257246	0.0529039	0.0529039	chr11	61977200	1.2765123112153336	chr11:61977200:A:G
chr11:61978222	['T', 'C']	10699	928.433888161586	-24.136680145463146	-0.0057451134696564	0.0344780805794863	-0.1666308962997985	0.867664	0.867664	chr11	61978222	0.0616484213630944	chr11:61978222:T:C
chr11:61978797	['T', 'G']	10699	3759.351374088615	-165.68757205009948	-0.0258865834333902	0.0184316898687566	-1.4044606662610133	0.160211	0.160211	chr11	61978797	0.7953076688054899	chr11:61978797:T:G
chr11:61979317	['A', 'G']	10699	13388.251355393531	-438.1638178579409	-0.0180295311848835	0.0147876710781008	-1.2192272258194574	0.222785	0.222785	chr11	61979317	0.6521140533391068	chr11:61979317:A:G
chr11:61979546	['C', 'T']	10699	950.0	-23.803086725686224	-0.0060246977913581	0.0339900636971072	-0.1772487937959017	0.859316	0.859316	chr11	61979546	0.0658471018034506	chr11:61979546:C:T
chr11:61980594	['G', 'A']	10699	5573.0	-67.85842940748327	0.0191351834957114	0.0160462723604483	1.1925002309493855	0.233092	0.233092	chr11	61980594	0.6324726317367232	chr11:61980594:G:A
chr11:61980797	['C', 'T']	10699	13346.0	-420.62202126688254	-0.0146763011723949	0.0147894636078363	-0.9923484422125116	0.32105	0.32105	chr11	61980797	0.4934273257474866	chr11:61980797:C:T
chr11:61981330	['C', 'G']	10699	11954.117311647036	-386.823252615456	-0.0137307470559303	0.0142813274260155	-0.9614475353963072	0.336349	0.336349	chr11	61981330	0.4732098591812013	chr11:61981330:C:G
chr11:61981768	['C', 'T']	10699	1934.1807814544773	-18.752015682646817	0.0113244944592594	0.0244546577544643	0.4630812899923761	0.643316	0.643316	chr11	61981768	0.1915756470680004	chr11:61981768:C:T
chr11:61981862	['G', 'A']	10699	2404.7006982449507	-4.4903063406966615	0.0260579471199207	0.0223416208242214	1.1663409438795176	0.243503	0.243503	chr11	61981862	0.6134956838316065	chr11:61981862:G:A
chr11:61981972	['G', 'A']	10699	5743.536829313891	-83.90280073284873	0.0165073854082596	0.0158670197458873	1.0403582823131154	0.298197	0.298197	chr11	61981972	0.5254967300647797	chr11:61981972:G:A
chr11:61982294	['T', 'C']	10699	15443.44344737334	-446.8801325935569	-0.0115434510222875	0.0157090592504586	-0.7348276455161084	0.462461	0.462461	chr11	61982294	0.334924886057825	chr11:61982294:T:C
chr11:61982306	['G', 'C']	10699	11863.217631111524	-339.0667810068824	-0.0037916003503044	0.0143000387706483	-0.2651461587703442	0.790902	0.790902	chr11	61982306	0.1018773262317263	chr11:61982306:G:C
chr11:61983088	['A', 'C']	10699	1924.8952461480635	-37.11396268364584	0.0020344875517426	0.024492708042393	0.0830650309562036	0.933801	0.933801	chr11	61983088	0.0297456653224872	chr11:61983088:A:C
chr11:61983258	['C', 'T']	10699	13469.03562412342	-432.7976368525892	-0.0159177519941746	0.0148475801881314	-1.0720771864831335	0.28371	0.28371	chr11	61983258	0.5471253562440501	chr11:61983258:C:T
chr11:61983277	['G', 'C']	10699	294.0	-5.416000916654902	-0.0040484902059381	0.0603635613535294	-0.067068445187114	0.946528	0.946528	chr11	61983277	0.0238665342985673	chr11:61983277:G:C
chr11:61983351	['C', 'T']	10699	13469.0	-431.8118804346866	-0.0156511685622023	0.0148457493894065	-1.054252510376506	0.291791	0.291791	chr11	61983351	0.5349281076126005	chr11:61983351:C:T
chr11:61983676	['G', 'A']	10699	13469.03562412342	-430.57945034223656	-0.0153624395818856	0.0148468907496342	-1.034724363568455	0.300821	0.300821	chr11	61983676	0.5216918493776783	chr11:61983676:G:A
chr11:61984156	['T', 'A']	10699	11016.296566563757	-443.3727585874059	-0.0299154260062769	0.0142092475344625	-2.105349064665197	0.0352842	0.0352842	chr11	61984156	1.4524197248934212	chr11:61984156:T:A
chr11:61985114	['C', 'G']	10699	1900.355239786856	-33.548197691640794	0.0042669618041178	0.0245534075224465	0.1737828771919752	0.862039	0.862039	chr11	61985114	0.0644730855654853	chr11:61985114:C:G
chr11:61985654	['C', 'T']	10699	10183.32522227422	-357.14719163010875	-0.0157466577527685	0.0141594916045659	-1.1120920293275716	0.266124	0.266124	chr11	61985654	0.57491595747583	chr11:61985654:C:T
chr11:61987128	['CAG', 'C']	10699	4191.391755468312	-85.2114735365255	0.007418566128488	0.0176370693896752	0.4206235154254666	0.674038	0.674038	chr11	61987128	0.1713156187093295	chr11:61987128:CAG:C
chr11:61987474	['A', 'AT']	10699	2403.0	5.761232970138463	0.0295045407687028	0.0221992194088211	1.329080100761511	0.18385	0.18385	chr11	61987474	0.7355363657951188	chr11:61987474:A:AT
chr11:61988373	['G', 'A']	10699	1984.1126905452168	-12.43419197682033	0.0152693057339784	0.024205911255574	0.6308089611979509	0.528179	0.528179	chr11	61988373	0.2772188700079728	chr11:61988373:G:A
chr11:61988784	['C', 'T']	10699	10356.0	-351.2734492566566	-0.0135572992834331	0.0141209844303957	-0.9600817386534852	0.337036	0.337036	chr11	61988784	0.4723237081306631	chr11:61988784:C:T
chr11:61988934	['C', 'T']	10699	4065.519962599345	-78.02662677502897	0.0089077310672582	0.0178239761511013	0.4997611639369132	0.617254	0.617254	chr11	61988934	0.2095360870221154	chr11:61988934:C:T
chr11:61989028	['C', 'G']	10699	10355.871715755027	-352.5869718195961	-0.0138138853969842	0.0141238188218797	-0.9780559755966703	0.328069	0.328069	chr11	61989028	0.4840348051671376	chr11:61989028:C:G
chr11:61989205	['T', 'C']	10699	10355.967937932324	-351.2562406713804	-0.0135536307916819	0.0141209887052511	-0.9598216580006044	0.337167	0.337167	chr11	61989205	0.4721549382561734	chr11:61989205:T:C
chr11:61989404	['G', 'A']	10699	5888.201402524544	-168.10643584351797	-0.0024231259220465	0.0157999967506209	-0.1533624316695692	0.878115	0.878115	chr11	61989404	0.0564486041452719	chr11:61989404:G:A
chr11:61990374	['G', 'A']	10699	1067.0997382688352	-30.4738152331625	-0.0121716951184256	0.0323708702749775	-0.3760076579663141	0.706919	0.706919	chr11	61990374	0.1506303455642417	chr11:61990374:G:A
chr11:61990514	['T', 'A']	10699	10355.935869870056	-351.1957972269247	-0.0135445450633767	0.0141210116212768	-0.9591766812916211	0.337491	0.337491	chr11	61990514	0.4717378041735589	chr11:61990514:T:A
chr11:61990663	['T', 'C']	10699	10355.839629698896	-349.09479270945815	-0.0131923948590025	0.0141181281763793	-0.934429457941484	0.350104	0.350104	chr11	61990663	0.455802927315505	chr11:61990663:T:C
chr11:61990862	['G', 'A']	10699	1070.1000186950832	-32.02772687734464	-0.013605187194162	0.0323367247866463	-0.4207348543777179	0.673957	0.673957	chr11	61990862	0.171367811563274	chr11:61990862:G:A
chr11:61991170	['C', 'T']	10699	10359.936617743291	-351.1985550382934	-0.0135427372888127	0.0141207482879166	-0.9590665460980896	0.337547	0.337547	chr11	61991170	0.4716657475158822	chr11:61991170:C:T
chr11:61991181	['C', 'T']	10699	10359.936617743291	-351.2033957840613	-0.0135450392210144	0.0141207468466759	-0.9592296617230988	0.337465	0.337465	chr11	61991181	0.4717712631146901	chr11:61991181:C:T
chr11:61991255	['C', 'T']	10699	1988.18582912694	-16.902118749078213	0.0120140402600343	0.024167669306228	0.4971120759641593	0.61912	0.61912	chr11	61991255	0.2082251663483574	chr11:61991255:C:T
chr11:61991821	['T', 'C']	10699	10507.337178765709	-345.2266940235132	-0.0115795479820356	0.0141511190807667	-0.8182778984436491	0.413217	0.413217	chr11	61991821	0.3838218196443832	chr11:61991821:T:C
chr11:61992242	['T', 'C']	10699	10278.842917251051	-322.34313982197136	-0.0084601703762625	0.014130020486984	-0.5987373043128748	0.549361	0.549361	chr11	61992242	0.2601421750683315	chr11:61992242:T:C
chr11:61992267	['A', 'G']	10699	4104.76731793961	-77.79973435918345	0.0094615764723773	0.0177969843098211	0.5316393107767136	0.594987	0.594987	chr11	61992267	0.2254925231621104	chr11:61992267:A:G
chr11:61993757	['A', 'C']	10699	14273.668224735906	-379.4470720683945	-0.0010981471474156	0.0148676729591836	-0.073861400531903	0.941122	0.941122	chr11	61993757	0.0263540742428554	chr11:61993757:A:C
chr11:61994080	['C', 'T']	10699	3293.307814544775	-86.2268640143533	-0.0056872548741223	0.0192852208968317	-0.2949022416982901	0.768074	0.768074	chr11	61994080	0.1145969359014889	chr11:61994080:C:T
chr11:61994723	['C', 'T']	10699	8133.760235558048	-265.0543793410806	-0.0108911033789108	0.0144068853073563	-0.7559651615571442	0.449687	0.449687	chr11	61994723	0.3470896672683302	chr11:61994723:C:T
chr11:61994985	['A', 'G']	10699	14077.31575995513	-406.2056815305562	-0.0079800219931038	0.0147705052147969	-0.5402673691289575	0.589024	0.589024	chr11	61994985	0.2298670093636336	chr11:61994985:A:G
chr11:61995462	['G', 'A']	10699	1974.3690754417123	-30.02026495954032	0.00448032334868	0.0242568122921588	0.1847037151756479	0.853465	0.853465	chr11	61995462	0.0688142842956322	chr11:61995462:G:A
chr11:61996446	['C', 'T']	10699	5912.051596591442	-157.74417246067205	-0.0013213133414505	0.015670873989485	-0.084316506044086	0.932806	0.932806	chr11	61996446	0.0302086691046676	chr11:61996446:C:T
chr11:61996889	['G', 'A']	10699	5951.112461437786	-163.1717472850545	-0.0024504571827913	0.0156328417111641	-0.156750591355466	0.875444	0.875444	chr11	61996889	0.0577716294421352	chr11:61996889:G:A
chr11:61998239	['T', 'TG']	10699	1166.9816651075776	-28.44953632615138	-0.0061049398173915	0.0308733824998377	-0.1977412036864984	0.843251	0.843251	chr11	61998239	0.0740431351144806	chr11:61998239:T:TG
chr11:61999097	['C', 'T']	10699	8586.605122931662	-120.64419991001355	0.0174044201539432	0.0142055153320031	1.2251875238016443	0.220532	0.220532	chr11	61999097	0.6565283839054912	chr11:61999097:C:T
chr11:62000842	['G', 'C']	10699	1922.359353089652	-66.88220174241901	-0.010279275520466	0.024360697693467	-0.4219614581573614	0.673062	0.673062	chr11	62000842	0.1719449283203531	chr11:62000842:G:C
chr11:62001167	['G', 'C']	10699	9300.477138849928	-129.5691432980395	0.0182196764495646	0.0139834678288783	1.3029440674177968	0.192622	0.192622	chr11	62001167	0.7152941121597881	chr11:62001167:G:C
chr11:62001234	['C', 'T']	10699	8711.814264348475	-140.55820490385247	0.0135545057152542	0.0141077644720077	0.9607833857836748	0.336683	0.336683	chr11	62001234	0.4727788117158104	chr11:62001234:C:T
chr11:62001501	['G', 'A']	10699	10440.927636499626	-136.3381909937578	0.0222707103026507	0.0138227730167344	1.611160819590176	0.107174	0.107174	chr11	62001501	0.969910560035739	chr11:62001501:G:A
chr11:62001796	['G', 'C']	10699	219.02047111609647	-10.818415840201483	-0.0262719407617962	0.06985100236933	-0.3761140122640766	0.70684	0.70684	chr11	62001796	0.1506788817915705	chr11:62001796:G:C
chr11:62002500	['G', 'A']	10699	5425.0	-131.20066990859647	-0.0038016080729567	0.0162589728863351	-0.2338160042170791	0.815132	0.815132	chr11	62002500	0.0887720572358627	chr11:62002500:G:A
chr11:62002735	['C', 'T']	10699	222.0207515423444	8.444984707953115	0.0620083258380002	0.0684312096966949	0.9061410153764252	0.364882	0.364882	chr11	62002735	0.4378475602952278	chr11:62002735:C:T
chr11:62003367	['C', 'T']	10699	1894.5312266267763	-21.45800162635796	0.0126909151922512	0.0245986807671466	0.5159185288180508	0.605922	0.605922	chr11	62003367	0.2175832787212515	chr11:62003367:C:T
chr11:62003427	['G', 'T']	10699	4029.3766124509257	-128.7155123843608	-0.0118225829292209	0.0178616203885191	-0.6618986783987458	0.50805	0.50805	chr11	62003427	0.2940935442996884	chr11:62003427:G:T
chr11:62004044	['C', 'T']	10699	8407.292533659713	-137.29681491812343	0.0152376412004474	0.0142788826651347	1.06714520721245	0.28593	0.28593	chr11	62004044	0.5437402757335277	chr11:62004044:C:T
chr11:62004374	['T', 'C']	10699	225.0420678694961	-1.8658527631352984	0.0006313968022713	0.0689066267865891	0.0091630780915582	0.992689	0.992689	chr11	62004374	0.0031867905167463	chr11:62004374:T:C
chr11:62004714	['G', 'A']	10699	254.0	-12.542056037988203	-0.024040706757891	0.0649276372661246	-0.3702692377261976	0.711189	0.711189	chr11	62004714	0.1480149692429125	chr11:62004714:G:A
chr11:62006207	['C', 'T']	10699	222.0	-11.582346438738822	-0.0258737856116499	0.0693768925051573	-0.3729452945694648	0.709197	0.709197	chr11	62006207	0.1492331101921031	chr11:62006207:C:T
chr11:62006444	['C', 'T']	10699	5879.495369071008	-141.68377817025564	-0.0026577363121947	0.0159501877256197	-0.1666272747326836	0.867666	0.867666	chr11	62006444	0.061647420298209	chr11:62006444:C:T
chr11:62007608	['T', 'C']	10699	8122.759207328472	-140.76833802959894	0.0132817696846629	0.0142810647018327	0.9300265744863156	0.352378	0.352378	chr11	62007608	0.4529912137016832	chr11:62007608:T:C
chr11:62007785	['G', 'A']	10699	1898.532348541511	-21.77553989609768	0.0122853776777202	0.0245797494556556	0.4998170424757288	0.617214	0.617214	chr11	62007785	0.2095642315820103	chr11:62007785:G:A
chr11:62008072	['A', 'G']	10699	14656.149795959192	-289.63625911767184	0.0204383982206938	0.0165597851606479	1.234218803107599	0.217149	0.217149	chr11	62008072	0.6632421662809457	chr11:62008072:A:G
chr11:62008646	['A', 'G']	10699	13827.75460581689	-264.51586334887656	0.0143548029777313	0.0146272454266905	0.9813743161469086	0.32643	0.32643	chr11	62008646	0.4862099349802408	chr11:62008646:A:G
chr11:62009188	['G', 'T']	10699	5300.543660629167	-47.84348477557026	0.0232929909055748	0.0163519486723541	1.424477985608884	0.154337	0.154337	chr11	62009188	0.8115299458128264	chr11:62009188:G:T
chr11:62009208	['C', 'T']	10699	14040.86470975634	-280.6876791713065	0.012343141923046	0.0148212163514532	0.8328022228645052	0.404975	0.404975	chr11	62009208	0.3925717859141343	chr11:62009208:C:T
chr11:62009390	['C', 'T']	10699	8121.978358628442	-138.41658670855315	0.0137738027642804	0.0142983655987634	0.963313091215942	0.335412	0.335412	chr11	62009390	0.4744214037437808	chr11:62009390:C:T
chr11:62009614	['A', 'G']	10699	5937.126520203973	-164.56447980275576	-0.0088856841403148	0.0163876453444143	-0.5422184794439382	0.587679	0.587679	chr11	62009614	0.2308598279976438	chr11:62009614:A:G
chr11:62010757	['AAAAACAAAC', 'A']	10699	14675.79613080637	-301.4176144687798	0.0130727979918153	0.016268427187555	0.803568645026468	0.421664	0.421664	chr11	62010757	0.3750334757428782	chr11:62010757:AAAAACAAAC:A
chr11:62011575	['A', 'G']	10699	1100.2056651397588	-34.476884354009954	-0.0165373767278352	0.0317071576017061	-0.5215660430862877	0.601983	0.601983	chr11	62011575	0.2204157730452309	chr11:62011575:A:G
chr11:62012550	['G', 'A']	10699	577.1078807142189	-11.78077501107692	0.0002632173945534	0.0431104607283564	0.0061056502321323	0.995129	0.995129	chr11	62012550	0.0021206173881703	chr11:62012550:G:A
chr11:62012586	['A', 'AGGGACTCT']	10699	222.04150696456952	-9.643875991614134	-0.0173494445432058	0.0693611366716619	-0.2501320678369749	0.80249	0.80249	chr11	62012586	0.0955603707260536	chr11:62012586:A:AGGGACTCT
chr11:62012594	['T', 'C']	10699	222.0	-9.654260713996106	-0.0173799553745295	0.0693609406463899	-0.250572659663521	0.802149	0.802149	chr11	62012594	0.0957449535768485	chr11:62012594:T:C
chr11:62013151	['C', 'A']	10699	5214.0	-68.16129193558051	0.0180298124639558	0.0162312932725506	1.110805661705757	0.266677	0.266677	chr11	62013151	0.5740144391425968	chr11:62013151:C:A
chr11:62013645	['G', 'A']	10699	2953.2760329033463	-118.69678352375314	-0.0231572897850709	0.0203066484566356	-1.1403797054212437	0.254154	0.254154	chr11	62013645	0.5949030507684495	chr11:62013645:G:A
chr11:62013891	['C', 'A']	10699	8441.578012526876	-147.70764271326422	0.0149801951410408	0.0141183370165328	1.0610453004131264	0.288693	0.288693	chr11	62013891	0.5395637464214255	chr11:62013891:C:A
chr11:62014577	['G', 'A']	10699	4513.953329592219	-218.9490871744921	-0.0260337623588874	0.0172006391851441	-1.513534588957156	0.130174	0.130174	chr11	62014577	0.8854757499007818	chr11:62014577:G:A
chr11:62014726	['G', 'C']	10699	8394.0	-356.6084076653459	-0.0291062020127065	0.014217289712187	-2.047239846829376	0.0406589	0.0406589	chr11	62014726	1.3908443750927737	chr11:62014726:G:C
chr11:62014850	['T', 'C']	10699	5264.0	-84.51947961199407	0.0123368538042946	0.0163801995362751	0.7531565031899501	0.451372	0.451372	chr11	62014850	0.3454653850514652	chr11:62014850:T:C
chr11:62015176	['C', 'T']	10699	2722.7634629768136	-1.6862707364068144	0.0295648756599826	0.0208875373622	1.4154313716985052	0.156971	0.156971	chr11	62015176	0.8041805750003742	chr11:62015176:C:T
chr11:62015961	['A', 'C']	10699	696.1952131637995	-16.387954603696233	-0.0039819793116098	0.0393771904382342	-0.101124007764236	0.919454	0.919454	chr11	62015961	0.0364699935013734	chr11:62015961:A:C
chr11:62016319	['G', 'A']	10699	369.0344924284913	-4.88064051513015	-0.0048829630321286	0.0538115140777467	-0.0907419743862575	0.927699	0.927699	chr11	62016319	0.0325929115438616	chr11:62016319:G:A
chr11:62016656	['C', 'T']	10699	3746.0503926701567	-150.29653770186113	-0.0237719322528172	0.018367113954665	-1.294266062239977	0.195602	0.195602	chr11	62016656	0.7086267089322456	chr11:62016656:C:T
chr11:62016926	['A', 'G']	10699	4429.414002617312	-210.9496948114221	-0.0247514183341841	0.0173253276772875	-1.4286262745051406	0.153141	0.153141	chr11	62016926	0.8149085213202837	chr11:62016926:A:G
chr11:62017058	['C', 'A']	10699	12931.417313265403	-361.1501529570376	-0.0033917489662041	0.0142125245458444	-0.2386450735943209	0.811385	0.811385	chr11	62017058	0.0907730253196934	chr11:62017058:C:A
chr11:62017414	['C', 'T']	10699	3737.746773891902	-147.3730952434931	-0.0231741012247581	0.0183818172930402	-1.2607078427187033	0.207442	0.207442	chr11	62017414	0.6831033090772286	chr11:62017414:C:T
chr11:62018066	['A', 'G']	10699	9837.758507853405	-303.72333666698034	-0.0082485257841253	0.0140700433423054	-0.5862473613939649	0.557722	0.557722	chr11	62018066	0.253582223914113	chr11:62018066:A:G
chr11:62019441	['G', 'A']	10699	3826.1457027962215	-142.93173936215223	-0.0198301815753041	0.0182204063981196	-1.0883501246904486	0.276465	0.276465	chr11	62019441	0.5583598418239937	chr11:62019441:G:A
chr11:62020328	['A', 'G']	10699	2004.0	-25.945474276821727	0.0088930910464709	0.0240492932143847	0.3697859628220452	0.711549	0.711549	chr11	62020328	0.1477951873620295	chr11:62020328:A:G
chr11:62020450	['A', 'G']	10699	5261.425912067352	-86.05779323272817	0.0108496105159819	0.016160186181584	0.6713790543048358	0.501994	0.501994	chr11	62020450	0.2993014736567014	chr11:62020450:A:G
chr11:62021174	['T', 'A']	10699	3375.315479528884	-129.61635554973188	-0.0217685656568651	0.0192673558492189	-1.1298159346419887	0.258579	0.258579	chr11	62021174	0.5874067484210119	chr11:62021174:T:A
chr11:62021358	['CT', 'C']	10699	5260.475037397157	-84.07293520748821	0.0112867902388711	0.0161530214528852	0.6987417352098586	0.484729	0.484729	chr11	62021358	0.3145009968581786	chr11:62021358:CT:C
chr11:62022469	['G', 'A']	10699	5277.493269770051	-74.68683045821085	0.0136318006734798	0.0161628650570987	0.8434024923998706	0.399022	0.399022	chr11	62022469	0.3990031589117358	chr11:62022469:G:A
chr11:62023190	['T', 'C']	10699	9725.0	-354.7931246227929	-0.0191582020995655	0.0139528242242483	-1.3730698381673063	0.169759	0.169759	chr11	62023190	0.7701671917353892	chr11:62023190:T:C
chr11:62023335	['G', 'A']	10699	5482.0	-82.58311480840602	0.0125311977339336	0.015915682989292	0.7873490407144005	0.431095	0.431095	chr11	62023335	0.365427014225681	chr11:62023335:G:A
chr11:62023748	['G', 'T']	10699	5669.529912133109	-59.68615715906936	0.0180832145769067	0.0157445253865129	1.1485398341951425	0.250771	0.250771	chr11	62023748	0.6007226882088832	chr11:62023748:G:T
chr11:62023946	['T', 'C']	10699	4092.3825014021313	-59.04956514701172	0.0165110394489134	0.0179045652291531	0.922169247764212	0.356461	0.356461	chr11	62023946	0.4479879788873361	chr11:62023946:T:C
chr11:62024547	['C', 'T']	10699	11372.25170640486	-358.615382494193	-0.0154144482013973	0.0139591644878631	-1.1042529239339154	0.269508	0.269508	chr11	62024547	0.5694283388101226	chr11:62024547:C:T
chr11:62026063	['T', 'C']	10699	1536.143578238923	-38.20570603002217	-0.0028025025965353	0.0272457766440976	-0.102860073806794	0.918076	0.918076	chr11	62026063	0.037121365624005	chr11:62026063:T:C
chr11:62026350	['T', 'C']	10699	3497.326883529632	-78.82695413827419	-0.003382777261759	0.0190550786274105	-0.1775262819904053	0.859098	0.859098	chr11	62026350	0.0659572920108892	chr11:62026350:T:C
chr11:62026428	['T', 'C']	10699	17483.902486910993	-394.5771622897824	0.0136979740747512	0.0181059398951062	0.7565458713609	0.449339	0.449339	chr11	62026428	0.347425885547336	chr11:62026428:T:C
chr11:62026852	['G', 'A']	10699	6456.206880433767	-116.38287368536402	0.0118989577470031	0.0153129721653146	0.7770508310565178	0.437146	0.437146	chr11	62026852	0.3593734911652729	chr11:62026852:G:A
chr11:62027583	['G', 'A']	10699	3316.6199869122183	-64.14942775396992	0.0004736186864041	0.019484418877736	0.02430756028066	0.980608	0.980608	chr11	62027583	0.0085045680124563	chr11:62027583:G:A
chr11:62027885	['C', 'T']	10699	570.0	-16.609730838145595	-0.0135341750564194	0.043540189689488	-0.3108432726853057	0.755926	0.755926	chr11	62027885	0.1215207168858897	chr11:62027885:C:T
chr11:62028200	['G', 'A']	10699	367.1029356768885	-37.47753021012922	-0.0873541833337861	0.0532927746897025	-1.6391374598602972	0.101214	0.101214	chr11	62028200	0.9947594113872912	chr11:62028200:G:A
chr11:62028725	['A', 'G']	10699	3560.545489260141	-123.4421280091049	-0.0142668362842283	0.0189030793727905	-0.7547360936739389	0.450424	0.450424	chr11	62028725	0.3463784769713773	chr11:62028725:A:G
chr11:62028914	['G', 'A']	10699	7950.48621108722	-84.98219245152092	0.0252206705119698	0.0144879102248242	1.7408080337739549	0.081746	0.081746	chr11	62028914	1.0875334890704746	chr11:62028914:G:A
chr11:62029635	['T', 'C']	10699	16737.386327503977	-329.8683965204361	0.0263886716450731	0.0171468000561331	1.53898520765887	0.123838	0.123838	chr11	62029635	0.9071460705175916	chr11:62029635:T:C
chr11:62030578	['G', 'A']	10699	1650.1542344363434	-83.51198762176385	-0.0319266316415206	0.026438141839635	-1.2075974111636474	0.227229	0.227229	chr11	62030578	0.6435362427838413	chr11:62030578:G:A
chr11:62030914	['T', 'C']	10699	1245.4656381486675	-43.6804417348708	-0.016696277574634	0.029962120651483	-0.5572461899090446	0.577371	0.577371	chr11	62030914	0.2385450335073715	chr11:62030914:T:C
chr11:62031122	['A', 'T']	10699	12822.19068549518	-251.8834642600488	0.0109692574923451	0.0142268642772604	0.7710242593568504	0.44071	0.44071	chr11	62031122	0.3558470949506063	chr11:62031122:A:T
chr11:62033534	['G', 'A']	10699	1646.153860534679	-85.27564141344573	-0.0332855076008445	0.0262784199438185	-1.266647982337089	0.205309	0.205309	chr11	62033534	0.6875920123212476	chr11:62033534:G:A
chr11:62036068	['A', 'G']	10699	20335.0	-526.168643436166	-0.013052594480824	0.032114378191236	-0.4064408285627678	0.684427	0.684427	chr11	62036068	0.1646728662850584	chr11:62036068:A:G
chr11:62036211	['T', 'C']	10699	3193.7464137410307	-99.13149125103794	-0.0088903293757525	0.0197229946887346	-0.4507596090785594	0.652172	0.652172	chr11	62036211	0.1856378508942603	chr11:62036211:T:C
chr11:62036245	['A', 'G']	10699	3133.514550388321	-86.1936830879649	-0.0045664262226743	0.0197551555635979	-0.2311511143495487	0.817202	0.817202	chr11	62036245	0.087670579156696	chr11:62036245:A:G
chr11:62036296	['C', 'T']	10699	1054.7705345502045	-15.14459073096627	0.0057631145374676	0.0337621842268828	0.1706973251120058	0.864465	0.864465	chr11	62036296	0.0632525855185414	chr11:62036296:C:T
chr11:62036464	['G', 'A']	10699	2731.7669307677734	-64.74306139055815	0.0015205707845512	0.0209997438190203	0.0724090159220905	0.942278	0.942278	chr11	62036464	0.0258209485296503	chr11:62036464:G:A
chr11:62036629	['C', 'T']	10699	18649.0	-541.9073726560467	-0.0223005606320106	0.0209308336336303	-1.065440632817388	0.286701	0.286701	chr11	62036629	0.5425707922515466	chr11:62036629:C:T
chr11:62036690	['C', 'A']	10699	4583.283843203293	-159.60530892857614	-0.0096026639317023	0.0169370578244594	-0.5669617492735245	0.570752	0.570752	chr11	62036690	0.2435525580025243	chr11:62036690:C:A
chr11:62036720	['A', 'G']	10699	2685.007670002806	-65.889184429269	0.0015602918110793	0.0210486376930856	0.0741279238034446	0.94091	0.94091	chr11	62036720	0.0264519157572961	chr11:62036720:A:G
chr11:62036975	['A', 'C']	10699	4391.873456790123	-100.94310801916292	0.0040751702758057	0.0172476121453799	0.2362744617316391	0.813224	0.813224	chr11	62036975	0.0897898128749231	chr11:62036975:A:C
chr11:62037361	['C', 'T']	10699	2457.1483074621287	-44.5137761957844	0.0065781896799999	0.0218607184605549	0.3009137001544355	0.763486	0.763486	chr11	62037361	0.1171989221681255	chr11:62037361:C:T
chr11:62037983	['C', 'G']	10699	2657.745231862378	-72.89141427137649	-0.0030847115992336	0.021098975430702	-0.1462019617665874	0.883765	0.883765	chr11	62037983	0.0536632019226886	chr11:62037983:C:G
chr11:62038095	['G', 'A']	10699	19409.81417087306	-469.52242052229457	0.0173560423823547	0.0240970048435612	0.7202572475305936	0.471382	0.471382	chr11	62038095	0.3266270052862951	chr11:62038095:G:A
chr11:62038347	['C', 'T']	10699	2455.229482146196	-43.35050953174984	0.0072676922796884	0.0218713622661381	0.3322926204254077	0.739675	0.739675	chr11	62038347	0.130959059607579	chr11:62038347:C:T
chr11:62038422	['G', 'A']	10699	2456.459194166589	-43.15661055387456	0.0073606718151188	0.0218690973924075	0.3365786746038413	0.736441	0.736441	chr11	62038422	0.1328620409473702	chr11:62038422:G:A
chr11:62038664	['G', 'A']	10699	2455.229482146196	-41.21974206869605	0.0082107868329979	0.0218712009379428	0.3754154541533951	0.707359	0.707359	chr11	62038664	0.1503601164039172	chr11:62038664:G:A
chr11:62038880	['A', 'G']	10699	19914.722725997945	-535.0742685083164	-0.0150746112805625	0.0274422599739796	-0.5493210579178263	0.582797	0.582797	chr11	62038880	0.2344826924662188	chr11:62038880:A:G
chr11:62039010	['C', 'T']	10699	2455.9181860682565	-42.44549704206712	0.0076533652370894	0.0218723919833801	0.3499098426411187	0.726413	0.726413	chr11	62039010	0.1388163922158464	chr11:62039010:C:T
chr11:62039117	['T', 'G']	10699	2456.688855646971	-42.96919964585889	0.0074346529979445	0.0218694280639993	0.3399564440454302	0.733896	0.733896	chr11	62039117	0.1343654793567301	chr11:62039117:T:G
chr11:62040031	['T', 'C']	10699	1655.1547018134231	-44.63037942142897	-0.0046501083845789	0.0260876642884924	-0.1782493186494332	0.858531	0.858531	chr11	62040031	0.0662440186325096	chr11:62040031:T:C
chr11:62040117	['A', 'G']	10699	4941.23288439955	-74.05529063264049	0.0088713059945521	0.0165599983720903	0.5357069363909823	0.592172	0.592172	chr11	62040117	0.2275521314502295	chr11:62040117:A:G
chr11:62040220	['T', 'C']	10699	2467.763335837718	-41.39020242399869	0.0084364472830458	0.0218927639426519	0.3853532292745282	0.699983	0.699983	chr11	62040220	0.1549125072655211	chr11:62040220:T:C
chr11:62040221	['G', 'A']	10699	1654.1645297145533	-48.70964499742803	-0.0071928277517404	0.0261255045931777	-0.2753182326521947	0.783077	0.783077	chr11	62040221	0.1061955316445584	chr11:62040221:G:A
chr11:62040226	['G', 'A']	10699	2462.7470218553617	-42.63002958885552	0.0078194197887452	0.0219062057006958	0.3569499846564893	0.721136	0.721136	chr11	62040226	0.1419828233808417	chr11:62040226:G:A
chr11:62040283	['C', 'T']	10699	2456.525636227545	-42.24915796802195	0.0079219086740246	0.021908099005272	0.3615972646516853	0.71766	0.71766	chr11	62040283	0.1440812592342995	chr11:62040283:C:T
chr11:62040311	['T', 'C']	10699	19558.6246375456	-516.2437604229303	-0.008663245809366	0.0249376455979825	-0.3473962999164179	0.7283	0.7283	chr11	62040311	0.1376896900457296	chr11:62040311:T:C
chr11:62040362	['G', 'A']	10699	2455.45900719828	-44.00252345177191	0.0071592176411903	0.0219128842619474	0.3267127027007857	0.743892	0.743892	chr11	62040362	0.1284901117776204	chr11:62040362:G:A
chr11:62040408	['G', 'A']	10699	4538.84846218566	-57.19735704717584	0.0113320434515677	0.0170249984506251	0.6656120107401038	0.505673	0.505673	chr11	62040408	0.2961302345502805	chr11:62040408:G:A
chr11:62040424	['G', 'A']	10699	2460.069410664172	-47.69434980807267	0.005456264292211	0.0218766415937051	0.249410507953884	0.803048	0.803048	chr11	62040424	0.0952584951794653	chr11:62040424:G:A
chr11:62040453	['T', 'G']	10699	2462.826535396156	-43.14590710307972	0.0075735643772118	0.0219220813675054	0.3454765197814636	0.729743	0.729743	chr11	62040453	0.1368300622542393	chr11:62040453:T:G
chr11:62040620	['A', 'G']	10699	2454.458820229971	-43.4267157758526	0.0074780752405993	0.0219157000962363	0.3412200024531069	0.732945	0.732945	chr11	62040620	0.1349286134798669	chr11:62040620:A:G
chr11:62040635	['G', 'C']	10699	2440.228080014956	-46.228048497606025	0.0063385778597422	0.0219727608195868	0.2884743483892106	0.772989	0.772989	chr11	62040635	0.1118266862541097	chr11:62040635:G:C
chr11:62041328	['A', 'G']	10699	1198.5601271741166	-25.97721608427933	0.0034564049731391	0.0304873776553711	0.1133716717852979	0.909738	0.909738	chr11	62041328	0.0410836643134822	chr11:62041328:A:G
chr11:62041466	['T', 'C']	10699	2423.2264909328846	-80.52220255492652	-0.0103738597775265	0.0218943854163464	-0.473813700647717	0.635642	0.635642	chr11	62041466	0.1967874145395303	chr11:62041466:T:C
chr11:62041507	['C', 'T']	10699	1535.0	-36.101615995329055	-0.0010857735652427	0.0270708691020401	-0.0401085595423667	0.968007	0.968007	chr11	62041507	0.0141215021436916	chr11:62041507:C:T
chr11:62041854	['A', 'C']	10699	10937.044498457512	-314.46688426952943	-0.0052760439603197	0.0140131215194728	-0.3765074007948936	0.706547	0.706547	chr11	62041854	0.1508589432821891	chr11:62041854:A:C
chr11:62042222	['T', 'C']	10699	10892.018040755282	-311.562018003758	-0.0036137562730612	0.0138987956116615	-0.2600049942477876	0.794865	0.794865	chr11	62042222	0.0997066257254399	chr11:62042222:T:C
chr11:62042690	['T', 'C']	10699	12054.126659188634	-303.30891730344644	0.0010242131905527	0.0141057536894312	0.0726096040738412	0.942118	0.942118	chr11	62042690	0.0258946985453279	chr11:62042690:T:C
chr11:62043312	['A', 'G']	10699	15710.810623772562	-335.3989946409341	0.0132338214551473	0.015854700157843	0.8346938966613521	0.403909	0.403909	chr11	62043312	0.3937164696653916	chr11:62043312:A:G
chr11:62044331	['T', 'G']	10699	854.7189897100094	-46.08699013076607	-0.0360344815502753	0.0358222186423214	-1.005925453977971	0.314474	0.314474	chr11	62044331	0.5024152552212591	chr11:62044331:T:G
chr11:62044663	['C', 'T']	10699	4602.4301738642735	-291.67282029777795	-0.0467916226814439	0.0168365549133313	-2.779168477298985	0.00545935	0.00545935	chr11	62044663	2.262859062097027	chr11:62044663:C:T
chr11:62044924	['G', 'A']	10699	3094.0	-124.09675363142418	-0.0135268918608155	0.0199235566748336	-0.6789396131214844	0.497191	0.497191	chr11	62044924	0.3034767414256332	chr11:62044924:G:A
chr11:62045713	['C', 'T']	10699	5654.056931850051	-216.3235845502479	-0.0181388278396357	0.0158903350046915	-1.1415006564858663	0.253687	0.253687	chr11	62045713	0.5957017873029851	chr11:62045713:C:T
chr11:62045721	['T', 'C']	10699	1315.1229201719948	-67.93957036967481	-0.0290853234007917	0.0290493714452615	-1.0012376156089284	0.316735	0.316735	chr11	62045721	0.4993039433631687	chr11:62045721:T:C
chr11:62045787	['T', 'C']	10699	1437.5374474053297	-69.61013453255447	-0.0261972495296194	0.0277682113640224	-0.9434258903532275	0.345484	0.345484	chr11	62045787	0.4615720608009601	chr11:62045787:T:C
chr11:62046094	['A', 'G']	10699	1315.6148307462129	-68.03627028045378	-0.0291385102956889	0.029050041157612	-1.0030454049134343	0.315862	0.315862	chr11	62046094	0.5005026190552387	chr11:62046094:A:G
chr11:62046136	['C', 'T']	10699	1315.0	-67.84944943388638	-0.0290287116157701	0.0290492168051806	-0.9992941224698748	0.317675	0.317675	chr11	62046136	0.4980169614059533	chr11:62046136:C:T
chr11:62046182	['G', 'A']	10699	1313.4910705937357	-67.49321898234464	-0.028636150928678	0.0290673226258025	-0.9851664460922268	0.324565	0.324565	chr11	62046182	0.4886983148437739	chr11:62046182:G:A
chr11:62046232	['C', 'CT']	10699	673.503601159854	-31.1302638353959	-0.0261511250415508	0.0401029729657371	-0.6520994107816814	0.514351	0.514351	chr11	62046232	0.2887404114742472	chr11:62046232:C:CT
chr11:62046348	['G', 'A']	10699	1349.1260983361376	29.81627156328941	0.0413380819939759	0.0289153326686025	1.4296249836635129	0.152854	0.152854	chr11	62046348	0.8157231918401003	chr11:62046348:G:A
chr11:62046640	['T', 'C']	10699	1317.21608463627	-72.65664779098626	-0.0320772341681693	0.0290516858343514	-1.1041436407879794	0.269556	0.269556	chr11	62046640	0.5693509968426143	chr11:62046640:T:C
chr11:62046840	['A', 'G']	10699	1322.1235744999065	-69.78203283987328	-0.0301315260962078	0.0289848259183808	-1.0395620860741412	0.298567	0.298567	chr11	62046840	0.5249581956394641	chr11:62046840:A:G
chr11:62047207	['T', 'C']	10699	1318.3696709050112	-79.54219224071387	-0.0379914171503204	0.0290184877369286	-1.3092142324830027	0.19049	0.19049	chr11	62047207	0.720127818197344	chr11:62047207:T:C
chr11:62047816	['G', 'A']	10699	995.0	-72.5550078414621	-0.0510233911781338	0.0329613448168866	-1.5479766211478614	0.121658	0.121658	chr11	62047816	0.914859327410358	chr11:62047816:G:A
chr11:62047819	['A', 'ATACAATATC']	10699	995.0930080388856	-72.53191052044883	-0.0510012372894056	0.0329615543480213	-1.5472946679308277	0.121822	0.121822	chr11	62047819	0.9142742747916344	chr11:62047819:A:ATACAATATC
chr11:62047895	['T', 'C']	10699	983.0	-67.35842245211578	-0.0461302257139579	0.0331339186323088	-1.39223573963197	0.16388	0.16388	chr11	62047895	0.7854740447188953	chr11:62047895:T:C
chr11:62047965	['G', 'A']	10699	982.0917928584782	-67.7299033362969	-0.0466865722425077	0.033148479827143	-1.4084076399871346	0.159039	0.159039	chr11	62047965	0.798496363680208	chr11:62047965:G:A
chr11:62048162	['GAAA', 'G']	10699	977.0913254813984	-71.85154552528056	-0.0511096377541246	0.0332194348819463	-1.5385462737628013	0.123945	0.123945	chr11	62048162	0.9067709881878744	chr11:62048162:GAAA:G
chr11:62048170	['C', 'G']	10699	976.1824810694586	-70.37444429523256	-0.0497377068920301	0.0332343559258274	-1.496575020230117	0.134533	0.134533	chr11	62048170	0.8711711732078617	chr11:62048170:C:G
chr11:62048173	['A', 'AT']	10699	977.2740276738969	-71.67194626200168	-0.0509122838854503	0.0332192787427086	-1.532612561512198	0.125401	0.125401	chr11	62048173	0.9016990002457308	chr11:62048173:A:AT
chr11:62048331	['T', 'C']	10699	3336.182753460532	-79.02679901297238	0.0015355434930624	0.0192341376458392	0.0798342780600092	0.936371	0.936371	chr11	62048331	0.0285520451409446	chr11:62048331:T:C
chr11:62048842	['C', 'T']	10699	299.1677733096418	-58.81513067604296	-0.1847897088356934	0.0596820977057623	-3.096233476020264	0.00196503	0.00196503	chr11	62048842	2.7066308148890625	chr11:62048842:C:T
chr11:62049659	['T', 'C']	10699	14165.29593267882	-304.1282741839481	0.0103134555632105	0.0147501710858281	0.6992092161642582	0.484437	0.484437	chr11	62049659	0.3147626940133677	chr11:62049659:T:C
chr11:62049728	['A', 'G']	10699	14876.390446812487	-351.13227455845464	0.0060956197319535	0.015202555847059	0.4009601933567475	0.688457	0.688457	chr11	62049728	0.1621231799472253	chr11:62049728:A:G
chr11:62049845	['A', 'G']	10699	14196.653828176124	-308.9772066635124	0.0096132521203381	0.0147600297960583	0.6513030294088815	0.514865	0.514865	chr11	62049845	0.2883066300673189	chr11:62049845:A:G
chr11:62050989	['G', 'A']	10699	3930.7347854538657	-142.96063734212265	-0.013434976179598	0.0180542596178539	-0.7441443993810838	0.456805	0.456805	chr11	62050989	0.3402691511270825	chr11:62050989:G:A
chr11:62051181	['G', 'A']	10699	3064.5728708983825	-71.65929529018847	0.0022457485610517	0.0200184397466292	0.1121839958296375	0.91068	0.91068	chr11	62051181	0.0406342011259417	chr11:62051181:G:A
chr11:62051978	['T', 'A']	10699	14166.0	-298.74859332290765	0.0114804646900595	0.0147458033093195	0.778558105600373	0.436257	0.436257	chr11	62051978	0.3602575914666126	chr11:62051978:T:A
chr11:62053609	['A', 'T']	10699	2312.432270730111	-22.035186121276045	0.014436119701305	0.0223661059943845	0.6454462705725134	0.518652	0.518652	chr11	62053609	0.2851239430604569	chr11:62053609:A:T
chr11:62054476	['A', 'G']	10699	4042.0	-131.99554880007986	-0.0088273492191933	0.0179157806135958	-0.4927136254668394	0.622225	0.622225	chr11	62054476	0.2060525436228008	chr11:62054476:A:G
chr11:62054857	['G', 'C']	10699	3128.0	-61.9009081750311	0.0062192646354604	0.019881720323902	0.3128132039954089	0.754429	0.754429	chr11	62054857	0.1223816258143293	chr11:62054857:G:C
chr11:62055248	['AGGAGGT', 'A']	10699	722.2025056095737	-11.289502067822898	0.0066649998736216	0.0395191630168241	0.1686523540689407	0.866073	0.866073	chr11	62055248	0.0624455004064164	chr11:62055248:AGGAGGT:A
chr11:62055747	['C', 'T']	10699	2145.0	-85.73989619163598	-0.0158661856332317	0.0231654356581792	-0.6849077162781405	0.493417	0.493417	chr11	62055747	0.3067858915730658	chr11:62055747:C:T
chr11:62055914	['A', 'C']	10699	3059.2859412974385	-44.00935604531903	0.0129889661531843	0.0200844510375147	0.6467175094267149	0.517829	0.517829	chr11	62055914	0.2858136314073222	chr11:62055914:A:C
chr11:62056104	['G', 'A']	10699	8177.528652893335	-173.963627665135	0.0039933208831783	0.0142559883310287	0.2801153305159991	0.779394	0.779394	chr11	62056104	0.1082429418547492	chr11:62056104:G:A
chr11:62056158	['T', 'C']	10699	4390.641514726507	-105.63353969753004	0.0022756458962936	0.0173490954583671	0.1311679851986817	0.895645	0.895645	chr11	62056158	0.0478640942346772	chr11:62056158:T:C
chr11:62056251	['C', 'T']	10699	2613.488548191081	-36.48605634347553	0.0134211240322015	0.0215865485613348	0.6217355217332458	0.534129	0.534129	chr11	62056251	0.272353841806064	chr11:62056251:C:T
chr11:62058058	['G', 'A']	10699	3236.6050294475085	-27.17531591691548	0.0187721325782782	0.0194875511985175	0.963288428959008	0.335425	0.335425	chr11	62058058	0.4744045715527554	chr11:62058058:G:A
chr11:62058224	['A', 'G']	10699	13279.24116657319	-323.3643200832103	0.0035642329187622	0.0143591657572779	0.2482200553298638	0.803969	0.803969	chr11	62058224	0.0947606967596283	chr11:62058224:A:G
chr11:62058294	['C', 'T']	10699	723.0	12.12888373701692	0.0247152572026651	0.0386102546166529	0.6401215803431979	0.522107	0.522107	chr11	62058294	0.282240484071426	chr11:62058294:C:T
chr11:62058949	['G', 'A']	10699	11349.30390873387	-336.89288521332657	-0.0093017624988814	0.0139517674510088	-0.6667085393692388	0.504973	0.504973	chr11	62058949	0.2967318422070585	chr11:62058949:G:A
chr11:62059350	['C', 'T']	10699	12340.920789301414	-288.16331273039594	0.0046965487157016	0.0141134619040229	0.3327708501032576	0.739314	0.739314	chr11	62059350	0.1311710697186489	chr11:62059350:C:T
chr11:62059462	['A', 'G']	10699	1203.8129098744614	-83.05897924418373	-0.0443482485624854	0.0302991093841016	-1.463681588797974	0.14331	0.14331	chr11	62059462	0.8437235039969838	chr11:62059462:A:G
chr11:62059600	['C', 'T']	10699	3238.210659186536	-28.01161872365192	0.0185266034912434	0.0194934029771271	0.9504037603378904	0.341929	0.341929	chr11	62059600	0.4660640638542677	chr11:62059600:C:T
chr11:62059800	['G', 'C']	10699	2523.943618513324	-95.3485893270641	-0.0134904290009768	0.0215657213689357	-0.6255496289778194	0.531624	0.531624	chr11	62059800	0.2743954211975353	chr11:62059800:G:C
chr11:62060040	['T', 'G']	10699	11230.198597475455	-327.8525062600491	-0.0080830027106591	0.0139364659447758	-0.5799894135779191	0.561934	0.561934	chr11	62060040	0.2503146899807995	chr11:62060040:T:G
chr11:62060276	['C', 'T']	10699	11226.147812266268	-324.9510828324844	-0.0075606230452067	0.013933840748613	-0.5426086878421724	0.587411	0.587411	chr11	62060276	0.2310579250339015	chr11:62060276:C:T
chr11:62060922	['G', 'A']	10699	765.3576772021694	-15.2403808974018	-0.0004488957714292	0.0383179937061759	-0.0117150124004779	0.990653	0.990653	chr11	62060922	0.0040784409489512	chr11:62060922:G:A
chr11:62062070	['T', 'C']	10699	2820.5272506310184	-116.62893714378347	-0.0184811272740364	0.0205062299936309	-0.9012445134857292	0.367479	0.367479	chr11	62062070	0.4347674741164028	chr11:62062070:T:C
chr11:62062323	['A', 'G']	10699	12069.256146583151	-324.1321893498222	-0.0025688017507776	0.0140577670363556	-0.1827318481046341	0.855012	0.855012	chr11	62062323	0.0680277899534519	chr11:62062323:A:G
chr11:62062457	['T', 'C']	10699	12135.26848649154	-338.0353526928273	-0.004821425561794	0.014087433722105	-0.3422500972784454	0.732169	0.732169	chr11	62062457	0.1353886630725553	chr11:62062457:T:C
chr11:62063079	['C', 'T']	10699	13878.485879932672	-311.3991723641125	0.0061706843261049	0.0144989173403165	0.4255962139287736	0.670411	0.670411	chr11	62063079	0.1736588684826298	chr11:62063079:C:T
chr11:62063679	['C', 'T']	10699	713.1333084042254	14.271391074474492	0.0259429559810704	0.0387894422310145	0.6688148756191049	0.503628	0.503628	chr11	62063679	0.2978901326002097	chr11:62063679:C:T
chr11:62064606	['T', 'C']	10699	1838.0307677920127	-88.64051255138807	-0.0239056417927999	0.0247318143259358	-0.9665947462548484	0.333769	0.333769	chr11	62064606	0.4765540024504748	chr11:62064606:T:C
chr11:62065006	['A', 'G']	10699	13780.864154824234	-345.47223903201314	-0.0017727263759609	0.014465054085333	-0.1225523503405621	0.902464	0.902464	chr11	62065006	0.0445701134258309	chr11:62065006:A:G
chr11:62066598	['T', 'G']	10699	364.7841888347697	3.9212948033588666	0.0069965223173794	0.0539738644943674	0.1296279668488357	0.896863	0.896863	chr11	62066598	0.047273892394162	chr11:62066598:T:G
chr11:62068037	['C', 'G']	10699	1834.171433912881	-92.84712865291264	-0.0263723429244176	0.0247618291860456	-1.0650401764050452	0.286882	0.286882	chr11	62068037	0.5422967000841228	chr11:62068037:C:G
chr11:62068072	['T', 'C']	10699	1833.6855539971948	-95.0809240846929	-0.0276309498053002	0.0247671169955095	-1.1156304470282088	0.264605	0.264605	chr11	62068072	0.577401953603192	chr11:62068072:T:C
chr11:62068646	['G', 'A']	10699	13614.817595362754	-326.88416262075003	0.0010682390984437	0.0144077042303383	0.0741436027118289	0.940898	0.940898	chr11	62068646	0.0264574546154398	chr11:62068646:G:A
chr11:62072693	['C', 'T']	10699	1786.3339253996446	-95.3865414617593	-0.0299806489627469	0.0250374591247039	-1.1974317686719895	0.231165	0.231165	chr11	62072693	0.6360779205003191	chr11:62072693:C:T
chr11:62072941	['C', 'A']	10699	1787.6683496961195	-93.7426744111322	-0.0290258088148803	0.0250331038528376	-1.1594969998732343	0.24628	0.24628	chr11	62072941	0.6085708550805559	chr11:62072941:C:A
chr11:62073559	['G', 'A']	10699	1811.8467364877504	-90.36336513926094	-0.0265680156714672	0.0249091000457566	-1.0665987780635693	0.286177	0.286177	chr11	62073559	0.5433652733521721	chr11:62073559:G:A
chr11:62074740	['T', 'C']	10699	19680.0	-457.0575499885694	0.0237193438681807	0.0257887671117444	0.9197548593697098	0.357722	0.357722	chr11	62074740	0.4464543498012839	chr11:62074740:T:C
chr11:62075965	['C', 'T']	10699	1917.5560554930623	-91.09622058256024	-0.0232830621488158	0.0243763998279356	-0.9551476966723026	0.339525	0.339525	chr11	62075965	0.4691282421130476	chr11:62075965:C:T
chr11:62076070	['G', 'A']	10699	5011.673829407904	-129.1556932501337	0.0014328916321711	0.0163953962543369	0.0873959744517982	0.930358	0.930358	chr11	62076070	0.0313499035891034	chr11:62076070:G:A
chr11:62076111	['T', 'G']	10699	2048.0882060461427	-87.82414127144028	-0.0201003234732771	0.0244531049366923	-0.8219947334015772	0.411098	0.411098	chr11	62076111	0.3860546360658595	chr11:62076111:T:G
chr11:62076340	['G', 'A']	10699	762.3316278188362	19.08644339664466	0.0325713047600065	0.0378098439504364	0.8614503884941462	0.389009	0.389009	chr11	62076340	0.4100403508462149	chr11:62076340:G:A
chr11:62077524	['AATG', 'A']	10699	5149.888057607781	-128.30370923139716	0.0031524410521616	0.016201298640781	0.1945795285957194	0.845726	0.845726	chr11	62077524	0.0727703177675397	chr11:62077524:AATG:A
chr11:62077689	['T', 'C']	10699	19707.0	-470.1732845371926	0.0157765280646045	0.0259616002131902	0.607687042980849	0.543408	0.543408	chr11	62077689	0.2648739722297207	chr11:62077689:T:C
chr11:62077690	['C', 'T']	10699	578.1621166791324	-19.595968291260093	-0.0078922365071283	0.0430361395237989	-0.1833862561664939	0.854498	0.854498	chr11	62077690	0.0682889494323962	chr11:62077690:C:T
chr11:62078623	['T', 'G']	10699	5180.0	-126.46388256087992	0.0036854685921149	0.0161549101001116	0.2281330300989701	0.819547	0.819547	chr11	62078623	0.0864261351315035	chr11:62078623:T:G
chr11:62079949	['A', 'G']	10699	1909.1784445690785	-84.15913744172758	-0.0197385614949828	0.0244131252786092	-0.8085225168724214	0.418808	0.418808	chr11	62079949	0.377985031093788	chr11:62079949:A:G
chr11:62080804	['A', 'C']	10699	294.0	-27.619637262736152	-0.0809166752083106	0.060133393730126	-1.3456196331020065	0.178454	0.178454	chr11	62080804	0.7484737130013537	chr11:62080804:A:C
chr11:62083219	['T', 'A']	10699	279.0252291410759	-11.059221759176872	-0.0044033466304438	0.0619445776566116	-0.0710852635860022	0.943331	0.943331	chr11	62083219	0.0253358934233344	chr11:62083219:T:A
chr11:62083263	['A', 'C']	10699	1631.1029909979638	-36.749703754741006	0.0025843427979957	0.0268600714218386	0.0962150382033059	0.923352	0.923352	chr11	62083263	0.0346327057833182	chr11:62083263:A:C
chr11:62083732	['C', 'T']	10699	1395.0	5.424932592210969	0.0316640434642761	0.0281725121552736	1.1239339711616367	0.261066	0.261066	chr11	62083732	0.5832496849517425	chr11:62083732:C:T
chr11:62085431	['A', 'T']	10699	1588.2969056744882	-32.117115760006385	0.0050082732593467	0.0267186004589466	0.1874451944832229	0.851315	0.851315	chr11	62085431	0.0699097143583196	chr11:62085431:A:T
chr11:62085864	['T', 'G']	10699	227.0848994857409	-8.457210620721895	-0.0256861613207403	0.0681652269524732	-0.3768220611757	0.706313	0.706313	chr11	62085864	0.1510028002951905	chr11:62085864:T:G
chr11:62089278	['G', 'A']	10699	893.0834735464573	-6.353832726569252	-0.0013410847321339	0.0348338938941434	-0.0384994205990688	0.96929	0.96929	chr11	62089278	0.0135462677818534	chr11:62089278:G:A
chr11:62090224	['T', 'C']	10699	893.2504674644726	-7.485752743897811	-0.0029608254198417	0.034840060318321	-0.0849833609009213	0.932276	0.932276	chr11	62090224	0.0304554958732542	chr11:62090224:T:C
chr11:62091098	['G', 'A']	10699	606.0566461020751	-8.18661703559362	0.0097153016087241	0.0419748271071125	0.2314554288438724	0.816965	0.816965	chr11	62091098	0.0877965488928768	chr11:62091098:G:A
chr11:62092483	['T', 'C']	10699	4008.992974238875	-77.15711827423216	0.0060946145089263	0.0178550059457409	0.3413392595581955	0.732855	0.732855	chr11	62092483	0.1349819447712032	chr11:62092483:T:C
chr11:62094379	['C', 'T']	10699	10543.913027214066	-252.6582178752853	0.001870468891562	0.0138717837709278	0.1348398246721588	0.892741	0.892741	chr11	62094379	0.0492745193710126	chr11:62094379:C:T
chr11:62094693	['C', 'T']	10699	19759.14764267993	-460.8783423736044	0.0248096297943931	0.0263399489414933	0.9419012105718456	0.346265	0.346265	chr11	62094693	0.460591404133629	chr11:62094693:C:T
chr11:62095811	['TG', 'T']	10699	2898.2384162552144	1.2911833286796917	0.0308551461161004	0.0207512351319957	1.4869064862807	0.137069	0.137069	chr11	62095811	0.8630607556500074	chr11:62095811:TG:T
chr11:62095847	['C', 'T']	10699	7423.795918367348	-272.2324335794729	-0.0158114977119142	0.0146645268456482	-1.0782139702384126	0.280963	0.280963	chr11	62095847	0.5513508685427491	chr11:62095847:C:T
chr11:62099817	['T', 'C']	10699	8452.340561344216	-162.4873397892671	0.0101857353435646	0.0142876531369134	0.7129047189176863	0.47592	0.47592	chr11	62099817	0.3224660440830913	chr11:62099817:T:C
chr11:62099867	['A', 'G']	10699	1649.3244715829044	-72.33737282444577	-0.0221781359262451	0.0263206938015493	-0.8426121322432497	0.399464	0.399464	chr11	62099867	0.3985223535360435	chr11:62099867:A:G
chr11:62100040	['CT', 'C']	10699	8545.533577533584	-243.8419217453464	-0.0051921848661894	0.0142434494979005	-0.3645314196504723	0.715468	0.715468	chr11	62100040	0.145409785711618	chr11:62100040:CT:C
chr11:62101537	['C', 'G']	10699	883.1650930167336	-15.314015433608718	-0.0120403034442548	0.0350373844315011	-0.3436416170788643	0.731123	0.731123	chr11	62101537	0.1360095536472937	chr11:62101537:C:G
chr11:62101856	['A', 'G']	10699	883.4954643224539	-16.7925004610962	-0.0133266158854464	0.0350285055814394	-0.3804505977128472	0.703619	0.703619	chr11	62101856	0.1526624416936195	chr11:62101856:A:G
chr11:62101860	['A', 'G']	10699	884.3306217858812	-17.054792595158474	-0.0136579724543578	0.035011386044559	-0.3901008785249256	0.69647	0.69647	chr11	62101860	0.1570975857942997	chr11:62101860:A:G
chr11:62101862	['G', 'A']	10699	884.8270184301616	-17.255274200975975	-0.0138758411623302	0.0350123332713038	-0.3963129522048425	0.691882	0.691882	chr11	62101862	0.1599679678534518	chr11:62101862:G:A
chr11:62102041	['T', 'C']	10699	883.1650930167336	-16.692908658519546	-0.0138033567756532	0.0350397070630045	-0.3939347081536266	0.693637	0.693637	chr11	62102041	0.1588677487682228	chr11:62102041:T:C
chr11:62102430	['C', 'T']	10699	1142.2135178087317	-77.78209266639576	-0.0428924324023917	0.0309783295310409	-1.3845947490297266	0.166205	0.166205	chr11	62102430	0.779355915330809	chr11:62102430:C:T
chr11:62102484	['G', 'T']	10699	885.0827257431296	-15.83193540164146	-0.0122556806613381	0.0350005643051251	-0.3501566590325963	0.726228	0.726228	chr11	62102484	0.1389270107094542	chr11:62102484:G:T
chr11:62102594	['C', 'T']	10699	1143.1068424004486	-75.88439348037505	-0.0412637269559721	0.0309673017159516	-1.3324934582439498	0.182727	0.182727	chr11	62102594	0.7381972759389391	chr11:62102594:C:T
chr11:62102856	['A', 'G']	10699	852.0796410544027	-5.194997403406633	-0.0007206766604891	0.0356136128733408	-0.0202359884983371	0.983855	0.983855	chr11	62102856	0.0070689029305372	chr11:62102856:A:G
chr11:62103186	['A', 'C']	10699	1144.2138917453492	-76.0588625672022	-0.0414209552785781	0.0309562965585153	-1.338046209768082	0.18091	0.18091	chr11	62103186	0.7425374263696706	chr11:62103186:A:C
chr11:62103260	['T', 'C']	10699	2278.6389304412864	-63.113567620711166	-0.0046873276541779	0.0226255161880899	-0.2071699763758472	0.835881	0.835881	chr11	62103260	0.0778555463910693	chr11:62103260:T:C
chr11:62104519	['G', 'A']	10699	1133.1059076462889	-72.77873778323244	-0.0392137860952703	0.0311089945062385	-1.2605288829700525	0.207506	0.207506	chr11	62104519	0.6829693412207154	chr11:62104519:G:A
chr11:62106404	['A', 'G']	10699	1278.2389454987378	-75.0260665857832	-0.0341431331589162	0.02915069844999	-1.1712629533556806	0.241519	0.241519	chr11	62106404	0.6170486981606004	chr11:62106404:A:G
chr11:62106414	['C', 'T']	10699	401.07497429185753	-18.29774175183728	-0.030163829895215	0.0512548239447566	-0.5885071408639732	0.556204	0.556204	chr11	62106414	0.2547658921858451	chr11:62106414:C:T
chr11:62107369	['C', 'G']	10699	1989.1859226023555	-101.36111915138336	-0.028894386746079	0.0239585686419085	-1.2060147322631225	0.227839	0.227839	chr11	62107369	0.6423719341854206	chr11:62107369:C:G
chr11:62107486	['C', 'T']	10699	1711.3199027764797	-79.98019636339322	-0.0239466655484834	0.0256839515000092	-0.9323590861193936	0.351172	0.351172	chr11	62107486	0.4544801189910685	chr11:62107486:C:T
chr11:62108139	['G', 'T']	10699	18296.71013273509	-401.26010335900094	0.0239419238303829	0.0197572376670049	1.2118052246932558	0.225614	0.225614	chr11	62108139	0.6466339546262034	chr11:62108139:G:T
chr11:62108817	['T', 'C']	10699	17124.60057954758	-362.2898188551125	0.0198858812950166	0.0173882941846789	1.1436361200133365	0.2528	0.2528	chr11	62108817	0.5972229303896526	chr11:62108817:T:C
chr11:62108885	['A', 'G']	10699	5494.651206459487	-194.75216625529333	-0.0189740448772526	0.0159324225190727	-1.1909077137854454	0.233716	0.233716	chr11	62108885	0.6313115551565384	chr11:62108885:A:G
chr11:62109089	['T', 'C']	10699	1025.0	-59.12404179543677	-0.0353971461005052	0.0326379835240803	-1.0845383898913128	0.278151	0.278151	chr11	62109089	0.5557193743580581	chr11:62109089:T:C
chr11:62109145	['T', 'A']	10699	1025.0958123013647	-59.04909980181043	-0.0353099297672754	0.0326381407215591	-1.0818609450982446	0.279339	0.279339	chr11	62109145	0.5538684259088298	chr11:62109145:T:A
chr11:62109665	['G', 'A']	10699	5467.021968776293	-187.47387430719124	-0.0174808762546371	0.0159154802157403	-1.0983568210118226	0.272073	0.272073	chr11	62109665	0.5653145546289984	chr11:62109665:G:A
chr11:62109940	['G', 'A']	10699	1047.0	-66.25482808694682	-0.0417078532180146	0.0323444526074723	-1.289490155365287	0.197256	0.197256	chr11	62109940	0.7049697778409209	chr11:62109940:G:A
chr11:62109957	['G', 'A']	10699	5468.533376963351	-186.75603824068725	-0.0172517252338307	0.0159154222917955	-1.083962770043754	0.278406	0.278406	chr11	62109957	0.5553214093674653	chr11:62109957:G:A
chr11:62110272	['A', 'G']	10699	3458.323237988409	-93.23147478496712	-0.009242436988783	0.0188340199758526	-0.4907309751520351	0.623627	0.623627	chr11	62110272	0.2050750902484788	chr11:62110272:A:G
chr11:62110350	['T', 'A']	10699	5471.113668257088	-183.69451377572395	-0.0165664628297518	0.0159191385343444	-1.040663274209898	0.298055	0.298055	chr11	62110350	0.525703588297863	chr11:62110350:T:A
chr11:62111097	['C', 'A']	10699	5467.043945769052	-185.7580423580629	-0.0170326398805647	0.0159118050648141	-1.0704404567040031	0.284445	0.284445	chr11	62111097	0.5460016958968936	chr11:62111097:C:A
chr11:62111482	['A', 'G']	10699	5358.538013891501	-176.89454642319473	-0.0162111473377678	0.0161137704149166	-1.006043087393195	0.314418	0.314418	chr11	62111482	0.5024925991564685	chr11:62111482:A:G
chr11:62111546	['G', 'A']	10699	5409.367317905918	-180.2161889790812	-0.0166643100423102	0.0161684636089523	-1.030667504677642	0.30272	0.30272	chr11	62111546	0.5189588852783013	chr11:62111546:G:A
chr11:62111844	['C', 'T']	10699	5338.490739008421	-177.95337506414086	-0.016487224657175	0.0160976741745548	-1.0241991779928057	0.305764	0.305764	chr11	62111844	0.5146136488180895	chr11:62111844:C:T
chr11:62112217	['G', 'A']	10699	920.0	-2.613387829939797	0.0159937447051722	0.0346757281058573	0.4612374585573761	0.644638	0.644638	chr11	62112217	0.1906840973593819	chr11:62112217:G:A
chr11:62112402	['A', 'T']	10699	715.4011970447957	-43.4375917047294	-0.0464047631230491	0.0386291226731846	-1.20128959478705	0.229666	0.229666	chr11	62112402	0.6389032934654828	chr11:62112402:A:T
chr11:62112618	['G', 'A']	10699	5361.501121704991	-176.18587133770708	-0.0159768087734668	0.0160697206751304	-0.9942182005809592	0.320139	0.320139	chr11	62112618	0.4946614159743541	chr11:62112618:G:A
chr11:62112672	['A', 'C']	10699	2186.334833145856	-52.48005915115389	-0.0024963966737383	0.0236851730514089	-0.1053991316981252	0.916061	0.916061	chr11	62112672	0.0380756059376803	chr11:62112672:A:C
chr11:62112751	['A', 'G']	10699	5344.99915864261	-178.67003510140975	-0.0167693503067297	0.0160946389983628	-1.041921493761712	0.297472	0.297472	chr11	62112751	0.5265539066338385	chr11:62112751:A:G
chr11:62112755	['T', 'C']	10699	17319.23754323642	-382.9347863768087	0.0155429497677506	0.0177220339518451	0.8770409655000363	0.380484	0.380484	chr11	62112755	0.4196636013318078	chr11:62112755:T:C
chr11:62112843	['T', 'C']	10699	5344.498597606582	-176.76439839950118	-0.0163246306524408	0.0160951379686443	-1.014258509883144	0.310482	0.310482	chr11	62112843	0.5079635727088871	chr11:62112843:T:C
chr11:62113060	['A', 'G']	10699	5345.4988780852655	-177.4772914680106	-0.0165021295759689	0.0160952552764315	-1.02527914547172	0.305255	0.305255	chr11	62113060	0.5153372136906136	chr11:62113060:A:G
chr11:62113206	['C', 'T']	10699	5344.497662240507	-177.96282926065996	-0.0165936941767982	0.0161006224584045	-1.0306243885705333	0.30274	0.30274	chr11	62113206	0.5189301934088426	chr11:62113206:C:T
chr11:62113271	['A', 'C']	10699	5339.49906524584	-182.5341484751198	-0.0176829569673747	0.0160979941254584	-1.0984571636418818	0.27203	0.27203	chr11	62113271	0.5653831984804777	chr11:62113271:A:C
chr11:62113403	['T', 'C']	10699	5343.998971674301	-176.82333069363003	-0.0163255106118986	0.0160950350662043	-1.0143196671983818	0.310453	0.310453	chr11	62113403	0.5080041390805181	chr11:62113403:T:C
chr11:62113452	['C', 'CTG']	10699	5342.499345672088	-180.3342633999226	-0.0171759101169297	0.0160980280810482	-1.0669573956794356	0.286015	0.286015	chr11	62113452	0.5436111897856356	chr11:62113452:C:CTG
chr11:62113605	['T', 'C']	10699	5344.0	-178.08623451918808	-0.0166369138804105	0.0160938444260299	-1.033743923453259	0.301279	0.301279	chr11	62113605	0.5210311388276847	chr11:62113605:T:C
chr11:62113713	['T', 'C']	10699	5343.498317127898	-179.2279475851128	-0.0169181639175171	0.0160953548042163	-1.0511209055848387	0.293227	0.293227	chr11	62113713	0.532796042860586	chr11:62113713:T:C
chr11:62114798	['A', 'C']	10699	5475.535340314136	-186.2031802875725	-0.0174255120107391	0.0159217085633044	-1.094449879009879	0.273782	0.273782	chr11	62114798	0.5625951082752418	chr11:62114798:A:C
chr11:62114986	['A', 'G']	10699	5476.559379091079	-186.97184723518004	-0.017540058170632	0.0159226622628721	-1.1015782336557671	0.27067	0.27067	chr11	62114986	0.56755987705721	chr11:62114986:A:G
chr11:62115089	['T', 'C']	10699	5477.047685834503	-186.0992438260788	-0.0173555816433985	0.0159220435695173	-1.0900348041143255	0.275722	0.275722	chr11	62115089	0.5595285799319	chr11:62115089:T:C
chr11:62115646	['C', 'T']	10699	218.0203776406805	-38.47223284264558	-0.1734245287287942	0.0699627488974597	-2.4788123889038776	0.0131974	0.0131974	chr11	62115646	1.879511620072428	chr11:62115646:C:T
chr11:62116405	['A', 'T']	10699	1017.0	-55.725481404227125	-0.0323438264535448	0.0327467568198592	-0.9876955642193508	0.323324	0.323324	chr11	62116405	0.4903620569699179	chr11:62116405:A:T
chr11:62116553	['A', 'C']	10699	5474.511684426996	-186.09393857412616	-0.0173542691955082	0.015920669815774	-1.090046423694672	0.275717	0.275717	chr11	62116553	0.5595364555896232	chr11:62116553:A:C
chr11:62116572	['G', 'A']	10699	4457.416619928958	-132.63170042417246	-0.0119469747646322	0.017140784978633	-0.6969911109394819	0.485824	0.485824	chr11	62116572	0.3135210345903602	chr11:62116572:G:A
chr11:62116597	['G', 'A']	10699	1014.0947840717891	-59.665230902223726	-0.0368556065515943	0.0327874965868588	-1.1240750404337347	0.261006	0.261006	chr11	62116597	0.5833495089952802	chr11:62116597:G:A
chr11:62116830	['G', 'A']	10699	1014.0	-59.633350312183126	-0.036837833499773	0.0327873055713008	-1.1235395180510868	0.261234	0.261234	chr11	62116830	0.5829702996349667	chr11:62116830:G:A
chr11:62117065	['G', 'C']	10699	5475.0	-187.0176348463487	-0.017583951043237	0.0159202394363051	-1.1045029262020951	0.2694	0.2694	chr11	62117065	0.5696024086130332	chr11:62117065:G:C
chr11:62117377	['C', 'T']	10699	5475.511777902411	-186.49813665005536	-0.0174659817117181	0.0159209001573788	-1.0970473741475697	0.272645	0.272645	chr11	62117377	0.5644024623722472	chr11:62117377:C:T
chr11:62117601	['A', 'C']	10699	17426.88649962603	-381.8434507014226	0.0170938980509577	0.0178519004938709	0.9575393979384196	0.338317	0.338317	chr11	62117601	0.4706761789170271	chr11:62117601:A:C
chr11:62117767	['T', 'C']	10699	17135.203141067588	-363.2732373575776	0.0197979121333577	0.0174089988788523	1.1372228966828968	0.255471	0.255471	chr11	62117767	0.5926583920255029	chr11:62117767:T:C
chr11:62117806	['G', 'A']	10699	1023.0956253505328	-54.4372076254953	-0.0307398510455303	0.0326654702461621	-0.9410503144108862	0.3467	0.3467	chr11	62117806	0.4600461583436033	chr11:62117806:G:A
chr11:62117987	['A', 'G']	10699	7553.942293303406	-234.2055090342685	-0.0158104374600597	0.0148414111537233	-1.065292059919338	0.286768	0.286768	chr11	62117987	0.5424693125537079	chr11:62117987:A:G
chr11:62118084	['T', 'G']	10699	5474.558443987282	-185.9983162484499	-0.0172768300291762	0.0159261122987769	-1.0848115161477951	0.27803	0.27803	chr11	62118084	0.5559083402995029	chr11:62118084:T:G
chr11:62118172	['A', 'AT']	10699	5473.023090586146	-184.92917233276296	-0.0170233045668471	0.0159249390791427	-1.0689714090738922	0.285107	0.285107	chr11	62118172	0.5449921196808839	chr11:62118172:A:AT
chr11:62118550	['G', 'A']	10699	5475.023464522763	-187.58355666936168	-0.0177335410821735	0.0159211118694348	-1.113838105504314	0.265374	0.265374	chr11	62118550	0.5761416293602837	chr11:62118550:G:A
chr11:62118627	['A', 'C']	10699	5475.511777902411	-187.3753477839864	-0.0176442590361201	0.0159205807754775	-1.1082672978424009	0.267771	0.267771	chr11	62118627	0.5722364595195077	chr11:62118627:A:C
chr11:62118642	['A', 'C']	10699	279.0	14.050179679822572	0.0458584736393826	0.0619644257742634	0.740077440666442	0.459269	0.459269	chr11	62118642	0.3379328678485684	chr11:62118642:A:C
chr11:62118673	['C', 'G']	10699	5490.909730033747	-187.0585256291552	-0.0176668088590177	0.0159360699353968	-1.1086051285315086	0.267626	0.267626	chr11	62118673	0.5724716969280685	chr11:62118673:C:G
chr11:62119034	['T', 'C']	10699	5476.606922357345	-188.5312775788444	-0.0179857660802773	0.0159247350816903	-1.1294232518163991	0.258745	0.258745	chr11	62119034	0.5871280337800121	chr11:62119034:T:C
chr11:62119100	['C', 'T']	10699	3467.9724195961107	-91.61562125536804	-0.0087484093312451	0.0188187018054693	-0.4648784715161678	0.642028	0.642028	chr11	62119100	0.1924460311518253	chr11:62119100:C:T
chr11:62119119	['A', 'G']	10699	5477.535901271504	-186.24431077206697	-0.0174437555882731	0.0159216654433408	-1.0955986765548384	0.273279	0.273279	chr11	62119119	0.5633937401863338	chr11:62119119:A:G
chr11:62120124	['C', 'T']	10699	5464.021407871365	-192.3561622903218	-0.0188158118836525	0.0159352765351111	-1.1807646916069885	0.237722	0.237722	chr11	62120124	0.623930624597111	chr11:62120124:C:T
chr11:62120620	['T', 'C']	10699	7248.354959334392	-190.7515305572808	-0.007079003707367	0.0148126366108958	-0.477903015737242	0.632729	0.632729	chr11	62120620	0.1987822599752644	chr11:62120620:T:C
chr11:62120803	['C', 'G']	10699	6020.68820119671	-103.38606082388652	0.0058852043297796	0.0156498949954186	0.3760539180296415	0.706884	0.706884	chr11	62120803	0.1506518482868554	chr11:62120803:C:G
chr11:62121297	['A', 'T']	10699	7291.162923987594	-188.6297454163277	-0.0065832101276	0.0148485514802975	-0.4433570598677793	0.657516	0.657516	chr11	62121297	0.1820936745839615	chr11:62121297:A:T
chr11:62121591	['T', 'C']	10699	7266.508469817503	-184.22772982034613	-0.0059329313962707	0.0148233695574098	-0.4002417515999286	0.688986	0.688986	chr11	62121591	0.1617896027433457	chr11:62121591:T:C
chr11:62121793	['C', 'T']	10699	1018.0	-57.11945942498979	-0.0338258216285007	0.0327326230667639	-1.033397829422561	0.301441	0.301441	chr11	62121793	0.5207976781568506	chr11:62121793:C:T
chr11:62122070	['G', 'A']	10699	7259.0	-188.150133489758	-0.0067042138631343	0.0148154303240999	-0.4525156351502451	0.650907	0.650907	chr11	62122070	0.1864810579326498	chr11:62122070:G:A
chr11:62122123	['A', 'G']	10699	7259.35701598579	-187.43138723309488	-0.0065660067954359	0.0148166936397676	-0.4431492581997446	0.657667	0.657667	chr11	62122123	0.1819939493486816	chr11:62122123:A:G
chr11:62123340	['G', 'A']	10699	1017.095064498037	-55.92117993801351	-0.0326175431258979	0.0327467010360881	-0.996055849716042	0.319246	0.319246	chr11	62123340	0.4958745355330219	chr11:62123340:G:A
chr11:62123420	['C', 'T']	10699	7254.712295465171	-187.33210815296863	-0.0065715316090425	0.014817648094931	-0.4434935670587679	0.657418	0.657418	chr11	62123420	0.1821584091779493	chr11:62123420:C:T
chr11:62123878	['G', 'C']	10699	1018.0	-57.11945942498979	-0.0338258216285007	0.0327326230667639	-1.033397829422561	0.301441	0.301441	chr11	62123878	0.5207976781568506	chr11:62123878:G:C
chr11:62123896	['G', 'C']	10699	14016.0	-288.64020126733493	0.0102674574246046	0.0147724525384299	0.6950408131550468	0.487045	0.487045	chr11	62123896	0.3124309107590434	chr11:62123896:G:C
chr11:62124174	['G', 'A']	10699	1018.0	-57.11945942498979	-0.0338258216285007	0.0327326230667639	-1.033397829422561	0.301441	0.301441	chr11	62124174	0.5207976781568506	chr11:62124174:G:A
chr11:62124765	['A', 'G']	10699	7255.356268112555	-186.99555963858305	-0.0065463618084222	0.0148166853558009	-0.4418236367460754	0.658626	0.658626	chr11	62124765	0.1813611290239725	chr11:62124765:A:G
chr11:62124915	['A', 'G']	10699	7254.0	-187.1265355844422	-0.0065799606550591	0.0148156805743444	-0.4441213903094872	0.656964	0.656964	chr11	62124915	0.182458428050127	chr11:62124915:A:G
chr11:62125195	['C', 'T']	10699	1232.0	-19.926532273065668	0.0076568045179266	0.0305044708681533	0.2510059771572805	0.801814	0.801814	chr11	62125195	0.095926365060222	chr11:62125195:C:T
chr11:62125246	['C', 'G']	10699	9511.667071802542	-189.56856953946004	0.0066584193329816	0.0140390903626666	0.4742771191706275	0.635312	0.635312	chr11	62125246	0.1970129414779542	chr11:62125246:C:G
chr11:62125586	['T', 'C']	10699	9511.778068617368	-189.1073014915611	0.0067517089942212	0.0140390599445252	0.4809231544633585	0.630581	0.630581	chr11	62125586	0.2002591190931397	chr11:62125586:T:C
chr11:62125744	['T', 'G']	10699	960.089736399327	-60.290402759057166	-0.0395245895671199	0.0337064878084013	-1.172610738674125	0.240978	0.240978	chr11	62125744	0.6180226043741978	chr11:62125744:T:G
chr11:62125797	['C', 'T']	10699	11034.031314264348	-217.20084694606533	0.0095925725675018	0.0139727921095712	0.6865179480435407	0.492401	0.492401	chr11	62125797	0.3076810737463247	chr11:62125797:C:T
chr11:62126067	['G', 'A']	10699	581.0543092166761	-13.82462049015508	-0.0063192575958621	0.0429515488173914	-0.1471252555461618	0.883036	0.883036	chr11	62126067	0.0540215905530712	chr11:62126067:G:A
chr11:62126234	['T', 'C']	10699	11036.09452131638	-219.7906883784251	0.0091268881609795	0.0139731553147727	0.6531730275215937	0.513659	0.513659	chr11	62126234	0.2893250980568094	chr11:62126234:T:C
chr11:62126269	['C', 'T']	10699	1113.676927448384	-25.10284845909001	0.0009197336129827	0.0322806862560771	0.0284917614726851	0.97727	0.97727	chr11	62126269	0.0099854328928927	chr11:62126269:C:T
chr11:62126341	['G', 'A']	10699	11035.06282135178	-219.9393029693266	0.0090689689384799	0.0139720707039309	0.6490783743263209	0.516302	0.516302	chr11	62126341	0.2870961926221914	chr11:62126341:G:A
chr11:62126357	['A', 'G']	10699	11035.031407739763	-219.92348955333853	0.0090720079833998	0.0139720664222817	0.6492960818546012	0.516161	0.516161	chr11	62126357	0.2872148128968725	chr11:62126357:A:G
chr11:62126438	['T', 'C']	10699	11502.300327255723	-220.1810303623741	0.0117434243837984	0.0140140750101097	0.8379735641008585	0.402064	0.402064	chr11	62126438	0.3957048110086855	chr11:62126438:T:C
chr11:62126496	['A', 'G']	10699	11038.126788218791	-216.451895490722	0.009741025487638	0.0139760057083938	0.6969820770599532	0.485829	0.485829	chr11	62126496	0.3135165649444896	chr11:62126496:A:G
chr11:62126500	['C', 'T']	10699	2691.2577146063213	-45.59539958053151	0.0044256114173882	0.0209068799145813	0.211682060425554	0.832359	0.832359	chr11	62126500	0.0796893202339486	chr11:62126500:C:T
chr11:62126558	['A', 'G']	10699	1641.3068149948583	-64.30046511642341	-0.0255327991658093	0.0265110098062788	-0.9631017208466413	0.335518	0.335518	chr11	62126558	0.4742841756709125	chr11:62126558:A:G
chr11:62126561	['T', 'C']	10699	11035.06282135178	-218.99611598649443	0.0092000831300487	0.0139719906718859	0.6584661660675782	0.510253	0.510253	chr11	62126561	0.2922144331976526	chr11:62126561:T:C
chr11:62126808	['T', 'C']	10699	11036.09452131638	-217.5107436831093	0.0095531419095171	0.0139734552008431	0.6836635443566408	0.494202	0.494202	chr11	62126808	0.3060955013718062	chr11:62126808:T:C
chr11:62126822	['T', 'TA']	10699	11035.188534555316	-216.0647190707602	0.0098373971923261	0.0139747933689388	0.7039386510137099	0.481486	0.481486	chr11	62126822	0.3174163361845984	chr11:62126822:T:TA
chr11:62127198	['A', 'G']	10699	11048.097887060583	-220.6865906798241	0.0090335587718282	0.0139664385526403	0.6468047482384494	0.517772	0.517772	chr11	62127198	0.2858614389808829	chr11:62127198:A:G
chr11:62127326	['A', 'G']	10699	9591.79302608208	-221.7031513858852	0.0011091542985396	0.0140647087728013	0.0788608080307052	0.937145	0.937145	chr11	62127326	0.0281932075883251	chr11:62127326:A:G
chr11:62127419	['A', 'G']	10699	872.2445774121167	-60.67839164196665	-0.0457137975922658	0.035225825133337	-1.297735323991125	0.194406	0.194406	chr11	62127419	0.7112903354659181	chr11:62127419:A:G
chr11:62127628	['T', 'C']	10699	1630.1330837622836	-65.81269348809948	-0.0276205197196377	0.0265978074690665	-1.0384509983298646	0.299084	0.299084	chr11	62127628	0.5242068196586638	chr11:62127628:T:C
chr11:62127697	['C', 'T']	10699	8445.578760400113	-238.0980064400196	-0.0086539106375095	0.0143386221121037	-0.6035385108729844	0.546163	0.546163	chr11	62127697	0.2626777246285714	chr11:62127697:C:T
chr11:62127971	['TA', 'T']	10699	10384.323529411717	-283.83316943116284	-0.003301114960367	0.014301991949856	-0.2308150481374227	0.817463	0.817463	chr11	62127971	0.0875318952541961	chr11:62127971:TA:T
chr11:62128004	['G', 'A']	10699	3535.3304355954383	-116.23346533980244	-0.0106969735738093	0.0188213851648001	-0.5683414626578538	0.569815	0.569815	chr11	62128004	0.2442661224333549	chr11:62128004:G:A
chr11:62128069	['A', 'G']	10699	9780.656661991588	-272.79499839839315	-0.0071387080953404	0.0140253462998152	-0.5089862269878147	0.610772	0.610772	chr11	62128069	0.2141208807908356	chr11:62128069:A:G
chr11:62128743	['G', 'A']	10699	7425.388052725063	-253.2236178476296	-0.0174847650552657	0.0147475896954345	-1.1856015400725846	0.235806	0.235806	chr11	62128743	0.6274451486313465	chr11:62128743:G:A
chr11:62129181	['A', 'G']	10699	7436.0	-253.0847523860929	-0.0174219174951873	0.0147430749448832	-1.1817017522001902	0.23735	0.23735	chr11	62129181	0.6246107639456211	chr11:62129181:A:G
chr11:62129725	['C', 'T']	10699	7434.084517576664	-251.4892484828012	-0.0171543885621622	0.0147464300271431	-1.1632909477471411	0.244737	0.244737	chr11	62129725	0.611300367872977	chr11:62129725:C:T
chr11:62129887	['C', 'T']	10699	7436.0	-253.0847523860929	-0.0174219174951873	0.0147430749448832	-1.1817017522001902	0.23735	0.23735	chr11	62129887	0.6246107639456211	chr11:62129887:C:T
chr11:62130720	['G', 'A']	10699	6591.61609646663	-195.77637396787767	-0.0109439781794725	0.0151662103058261	-0.7216026916934152	0.470555	0.470555	chr11	62130720	0.3273896075172724	chr11:62130720:G:A
chr11:62131089	['G', 'A']	10699	6591.0	-196.03829491014469	-0.0109988269092815	0.0151660070134333	-0.7252289214649115	0.468327	0.468327	chr11	62131089	0.3294508035397384	chr11:62131089:G:A
chr11:62131387	['T', 'C']	10699	7436.69508319312	-250.1613615337444	-0.0168477783033511	0.0147448243657852	-1.142623193426824	0.253221	0.253221	chr11	62131387	0.5965002804637892	chr11:62131387:T:C
chr11:62131569	['G', 'A']	10699	846.0	-54.81031176840148	-0.0385485451497507	0.0358231649127895	-1.0760787117385084	0.281916	0.281916	chr11	62131569	0.5498802752652497	chr11:62131569:G:A
chr11:62131606	['G', 'A']	10699	1087.2032345517437	-2.4103417688356283	0.024068197144499	0.0323132213810941	0.7448405363440757	0.456385	0.456385	chr11	62131606	0.3406686379704794	chr11:62131606:G:A
chr11:62131743	['A', 'G']	10699	7437.695176668536	-251.7938003288588	-0.0170881462361145	0.0147418431864064	-1.1591594090399522	0.246417	0.246417	chr11	62131743	0.6083293340420508	chr11:62131743:A:G
chr11:62131812	['C', 'T']	10699	842.2361630516082	-57.82304999847648	-0.0431336606672869	0.0358970094208126	-1.2015948226115611	0.229547	0.229547	chr11	62131812	0.6391283787505394	chr11:62131812:C:T
chr11:62131862	['C', 'T']	10699	7437.390296344769	-250.8835817474045	-0.0169008064843141	0.0147421917810987	-1.1464242722702254	0.251645	0.251645	chr11	62131862	0.5992116942912096	chr11:62131862:C:T
chr11:62131926	['C', 'T']	10699	7437.0	-250.84860667854585	-0.0169197298485045	0.0147412382084012	-1.147782133990736	0.251084	0.251084	chr11	62131926	0.6001809612540412	chr11:62131926:C:T
chr11:62132040	['T', 'C']	10699	7443.0	-251.1416856930428	-0.016983395465985	0.0147348854569298	-1.1525977256917002	0.249101	0.249101	chr11	62132040	0.6036245290126296	chr11:62132040:T:C
chr11:62133107	['G', 'A']	10699	7405.692185455226	-246.32258300604164	-0.0159719374106772	0.0147557824980196	-1.0824188695395052	0.279091	0.279091	chr11	62133107	0.554254168217061	chr11:62133107:G:A
chr11:62133268	['G', 'A']	10699	7404.384126390577	-247.8576096416425	-0.0162742624552954	0.0147554811893253	-1.102929972020761	0.270082	0.270082	chr11	62133268	0.5685043590230862	chr11:62133268:G:A
chr11:62133542	['C', 'G']	10699	7404.384126390577	-247.34458335583145	-0.0161927532424561	0.0147554350892096	-1.0974094050467975	0.272487	0.272487	chr11	62133542	0.5646542125173943	chr11:62133542:C:G
chr11:62133612	['T', 'G']	10699	7405.384313358885	-248.8578845400164	-0.0165177836171614	0.0147561343035189	-1.1193842016755238	0.263001	0.263001	chr11	62133612	0.5800426002035644	chr11:62133612:T:G
chr11:62133613	['C', 'T']	10699	270.0	0.287916602721066	0.0249376714907541	0.0630552235214027	0.3954893837191707	0.69249	0.69249	chr11	62133613	0.1595864937092558	chr11:62133613:C:T
chr11:62133883	['C', 'T']	10699	7404.692091979809	-247.8001253233162	-0.0162677032904421	0.0147552767148823	-1.1025007259968478	0.270269	0.270269	chr11	62133883	0.5682037652558567	chr11:62133883:C:T
chr11:62134654	['C', 'G']	10699	6834.27755445452	-196.16842760817767	-0.0035072493190268	0.0149515257682687	-0.2345746764166479	0.814543	0.814543	chr11	62134654	0.0890859841979613	chr11:62134654:C:G
chr11:62135034	['C', 'G']	10699	13831.0	-386.5313154812701	-0.0095432862342642	0.0145832560571091	-0.6544002379778563	0.512868	0.512868	chr11	62135034	0.2899943975553643	chr11:62135034:C:G
chr11:62135992	['C', 'G']	10699	6165.355232285322	-142.68441576891448	0.0045784467340591	0.0154681027107307	0.295992780735992	0.767241	0.767241	chr11	62135992	0.1150681972894431	chr11:62135992:C:G
chr11:62136433	['G', 'A']	10699	852.3017379051203	-56.29393110395274	-0.0404318228517553	0.0357933328740196	-1.1295908931996264	0.258674	0.258674	chr11	62136433	0.587247221163578	chr11:62136433:G:A
chr11:62136500	['C', 'T']	10699	5992.683253678189	-137.47299697630004	0.0042568870927091	0.0155418807057506	0.273897810265271	0.784168	0.784168	chr11	62136500	0.1055908841819191	chr11:62136500:C:T
chr11:62138827	['A', 'G']	10699	15126.41381566648	-386.3148743308669	-0.0032104301049617	0.0153013171985978	-0.2098139698231959	0.833817	0.833817	chr11	62138827	0.0789292546511595	chr11:62138827:A:G
chr11:62138902	['T', 'C']	10699	19362.0	-451.85065251569694	0.0237340077986756	0.0238456388391054	0.9953185971999752	0.319604	0.319604	chr11	62138902	0.4953877939166922	chr11:62138902:T:C
chr11:62139066	['G', 'A']	10699	960.089736399327	-3.684369020980027	0.0234260471039993	0.0342634288859538	0.6837041085985056	0.494177	0.494177	chr11	62139066	0.3061174714097165	chr11:62139066:G:A
chr11:62139370	['C', 'T']	10699	755.0	-48.42399252135153	-0.040799035995236	0.0379254729830966	-1.0757686796264925	0.282055	0.282055	chr11	62139370	0.5496661971151076	chr11:62139370:C:T
chr11:62139392	['G', 'A']	10699	5223.488222097589	-144.71687732631872	-0.0013407124434472	0.016254534126203	-0.0824823666453732	0.934265	0.934265	chr11	62139392	0.029529920649925	chr11:62139392:G:A
chr11:62139712	['G', 'T']	10699	15719.0	-418.9963405290252	-0.0064793799365945	0.0156593261732001	-0.4137713120557881	0.67905	0.67905	chr11	62139712	0.1680982464490664	chr11:62139712:G:T
chr11:62139719	['A', 'G']	10699	391.0	-2.1600982305666894	0.0026283259132034	0.0524123769248396	0.0501470466980063	0.960006	0.960006	chr11	62139719	0.0177260526284019	chr11:62139719:A:G
chr11:62140159	['T', 'A']	10699	1772.1532846715331	-48.517741571740544	-0.0032643246638793	0.0255957733069769	-0.1275337386657347	0.89852	0.89852	chr11	62140159	0.0464722515622767	chr11:62140159:T:A
chr11:62140349	['C', 'A']	10699	755.0	-48.42399252135153	-0.040799035995236	0.0379254729830966	-1.0757686796264925	0.282055	0.282055	chr11	62140349	0.5496661971151076	chr11:62140349:C:A
chr11:62140437	['A', 'G']	10699	15305.722300140253	-401.5486864127786	-0.0054142504801388	0.0153550939746055	-0.3526028879466986	0.724393	0.724393	chr11	62140437	0.1400257550394559	chr11:62140437:A:G
chr11:62140497	['C', 'T']	10699	4463.417180781455	-96.30430854167234	0.0068917901116229	0.0171861174652147	0.4010091357499522	0.688421	0.688421	chr11	62140497	0.1621458901675238	chr11:62140497:C:T
chr11:62140550	['G', 'A']	10699	756.0	-48.89361560309346	-0.0414543607867161	0.0379031761750752	-1.0936909507329398	0.274115	0.274115	chr11	62140550	0.5620671985393569	chr11:62140550:G:A
chr11:62140968	['T', 'C']	10699	3588.3353897924844	-121.39189660970864	-0.0128923640853459	0.0186291447692011	-0.6920534595157796	0.488919	0.488919	chr11	62140968	0.3107630851848851	chr11:62140968:T:C
chr11:62141052	['G', 'T']	10699	756.0	-46.88705269344569	-0.0381702442518362	0.037903727738076	-1.0070314063989152	0.313942	0.313942	chr11	62141052	0.5031505793363931	chr11:62141052:G:T
chr11:62141200	['G', 'A']	10699	12147.0	-356.3452872306434	-0.0108530396247574	0.0140935033964732	-0.7700739354469761	0.441273	0.441273	chr11	62141200	0.3552926447480027	chr11:62141200:G:A
chr11:62142148	['T', 'C']	10699	10095.88725810975	-239.7448583231547	-0.0016328554599994	0.0139135215325836	-0.1173574537672217	0.906579	0.906579	chr11	62142148	0.0425943451601339	chr11:62142148:T:C
chr11:62142497	['A', 'G']	10699	18504.0	-393.0052069864271	0.0318541827584539	0.0202294243516111	1.5746460306922685	0.115368	0.115368	chr11	62142497	0.9379146361597472	chr11:62142497:A:G
chr11:62142686	['CT', 'C']	10699	1523.0	-26.65529795107717	-0.0050087379068041	0.0276130223628627	-0.1813904266249573	0.856065	0.856065	chr11	62142686	0.0674932586060313	chr11:62142686:CT:C
chr11:62143332	['C', 'T']	10699	1202.5619973817095	-66.97988527847774	-0.0302282266260545	0.0302966251890516	-0.9977423702286902	0.318427	0.318427	chr11	62143332	0.4969901147601692	chr11:62143332:C:T
chr11:62144057	['T', 'C']	10699	17963.679005421574	-363.51341720061146	0.0333055814291523	0.0189070719554987	1.7615409465592111	0.0781755	0.0781755	chr11	62144057	1.1069293323869605	chr11:62144057:T:C
chr11:62145724	['G', 'T']	10699	5218.487754720509	-132.6798873389098	-0.0070695606790112	0.0163221307522341	-0.4331273156872368	0.664931	0.664931	chr11	62145724	0.1772234191690795	chr11:62145724:G:T
chr11:62145885	['G', 'T']	10699	5238.489624228828	-131.80740285128087	-0.0067420171999326	0.0163021417797499	-0.4135663455158624	0.6792	0.6792	chr11	62145885	0.1680023227641037	chr11:62145885:G:T
chr11:62146139	['T', 'G']	10699	1835.34308684678	-55.732195657498615	-0.0060128612196048	0.0250860442030937	-0.2396894931271511	0.810576	0.810576	chr11	62146139	0.0912062592445481	chr11:62146139:T:G
chr11:62146235	['A', 'G']	10699	5240.979713938487	-134.91283738953803	-0.0074176450300981	0.0162947012786158	-0.4552182272793532	0.648961	0.648961	chr11	62146235	0.1877814018032087	chr11:62146235:A:G
chr11:62146333	['A', 'G']	10699	5235.978779096942	-131.93514136627027	-0.0067126905960595	0.0163030245123821	-0.4117451084589391	0.680535	0.680535	chr11	62146333	0.1671495340668433	chr11:62146333:A:G
chr11:62146366	['G', 'T']	10699	5235.978779096943	-131.99739274827527	-0.0067526134703216	0.016303177242097	-0.4141900299584207	0.678743	0.678743	chr11	62146366	0.1682946363379764	chr11:62146366:G:T
chr11:62146584	['G', 'A']	10699	5236.489437277996	-132.40564433128003	-0.0068584822554433	0.0163026807224278	-0.4206965941501914	0.673985	0.673985	chr11	62146584	0.1713497688796942	chr11:62146584:G:A
chr11:62146897	['C', 'T']	10699	262.0	25.34334622624671	0.123743142696989	0.0630184974612969	1.9636003345364803	0.0496024	0.0496024	chr11	62146897	1.304497309769071	chr11:62146897:C:T
chr11:62147322	['A', 'G']	10699	6885.287089838273	-175.56799941760173	-0.0053338767777113	0.014926306779049	-0.357347390527849	0.720839	0.720839	chr11	62147322	0.1421617244893203	chr11:62147322:A:G
chr11:62147419	['A', 'T']	10699	5240.489811179659	-135.17946652171753	-0.0074733286644268	0.0162941070107268	-0.4586522390890752	0.646493	0.646493	chr11	62147419	0.1894361731468224	chr11:62147419:A:T
chr11:62147503	['T', 'A']	10699	6886.862152810249	-176.30728234645315	-0.0054702989812291	0.0149281802811344	-0.3664411119245606	0.714043	0.714043	chr11	62147503	0.1462756340215677	chr11:62147503:T:A
chr11:62147605	['T', 'C']	10699	16055.001215294007	-364.2887995822228	0.0087837675363118	0.0159760796116408	0.5498074464971728	0.582463	0.582463	chr11	62147605	0.2347316572653677	chr11:62147605:T:C
chr11:62149246	['C', 'T']	10699	5239.0	-135.86356979832834	-0.0076616259611757	0.0162979185144225	-0.4700984333917086	0.638294	0.638294	chr11	62149246	0.1949792379439039	chr11:62149246:C:T
chr11:62149330	['G', 'A']	10699	18501.18773373224	-394.1272038347646	0.0315356224155836	0.0202123971928827	1.5602118894976	0.118739	0.118739	chr11	62149330	0.9254066129500534	chr11:62149330:G:A
chr11:62149530	['A', 'G']	10699	13154.688575168286	-289.17478170556285	0.0066851988181775	0.0144036682502748	0.4641316852080383	0.642563	0.642563	chr11	62149530	0.1920842855670409	chr11:62149530:A:G
chr11:62150459	['CTGGGCTTGGGCA', 'C']	10699	1078.0	-3.798624691309037	0.0231174485617712	0.0323050560055767	0.7155984672424206	0.474255	0.474255	chr11	62150459	0.3239880817129683	chr11:62150459:CTGGGCTTGGGCA:C
chr11:62150661	['T', 'C']	10699	6882.286528933346	-174.64640773924984	-0.0051821317400999	0.0149282644185264	-0.3471355808561904	0.728496	0.728496	chr11	62150661	0.1375728284961829	chr11:62150661:T:C
chr11:62151161	['G', 'A']	10699	6883.9302543006725	-174.63382320478388	-0.0051337549519592	0.0149290166454414	-0.3438776360080531	0.730945	0.730945	chr11	62151161	0.1361153003268745	chr11:62151161:G:A
chr11:62151445	['T', 'G']	10699	6135.0	-113.03425143248886	0.0124045097272521	0.0153806810058561	0.8064993820838742	0.419973	0.419973	chr11	62151445	0.3767786294305117	chr11:62151445:T:G
chr11:62152221	['C', 'T']	10699	3630.0	-103.12992698760574	-0.0063167283351921	0.018516878579767	-0.3411335397583864	0.73301	0.73301	chr11	62152221	0.1348901005086744	chr11:62152221:C:T
chr11:62153312	['T', 'C']	10699	1204.1125444008226	-66.47411834674129	-0.0295898108794808	0.030275265675852	-0.9773592475220496	0.328413	0.328413	chr11	62153312	0.483579659967578	chr11:62153312:T:C
chr11:62153340	['A', 'G']	10699	230.02149934567208	-36.804244769015774	-0.1536452986988174	0.0678312348628612	-2.265111331224503	0.0235258	0.0235258	chr11	62153340	1.628455599370285	chr11:62153340:A:G
chr11:62155376	['T', 'C']	10699	5238.489624228828	-135.33606591073203	-0.0075789890343528	0.0163019009168534	-0.4649144337834537	0.642002	0.642002	chr11	62155376	0.1924636189909429	chr11:62155376:T:C
chr11:62155614	['G', 'A']	10699	5233.4240553685	-130.6129036771301	-0.0064633938191669	0.0163131185941075	-0.396208351081418	0.691959	0.691959	chr11	62155614	0.1599196376260036	chr11:62155614:G:A
chr11:62155653	['A', 'G']	10699	5240.9188102142	-135.84965918960705	-0.0077388426547912	0.0163054278420097	-0.4746175770287165	0.635069	0.635069	chr11	62155653	0.1971790862178229	chr11:62155653:A:G
chr11:62155903	['A', 'G']	10699	13069.66473448018	-293.11974548067855	0.0051353488308009	0.0143788853902334	0.3571451257472983	0.72099	0.72099	chr11	62155903	0.1420707588241726	chr11:62155903:A:G
chr11:62156069	['A', 'T']	10699	1077.100673022995	-2.8947119251842515	0.0241239065950864	0.0323165955813722	0.746486632056992	0.45539	0.45539	chr11	62156069	0.3416165103754708	chr11:62156069:A:T
chr11:62156185	['T', 'A']	10699	18504.0	-396.9048527061684	0.0303371489417099	0.0202298631199439	1.4996220568492915	0.133742	0.133742	chr11	62156185	0.8737321865760075	chr11:62156185:T:A
chr11:62157233	['G', 'A']	10699	5238.958672276764	-134.67509402529123	-0.0074010368317575	0.0163034861014991	-0.4539542516049379	0.649871	0.649871	chr11	62157233	0.1871728426620746	chr11:62157233:G:A
chr11:62157288	['C', 'T']	10699	1020.6014851485122	-54.44034084990609	-0.0268541656486058	0.0330231802016785	-0.813191385099878	0.416126	0.416126	chr11	62157288	0.3807751481730111	chr11:62157288:C:T
chr11:62157321	['CTCTT', 'C']	10699	5238.97934000187	-137.238460049533	-0.0081164035553089	0.0163026868113556	-0.4978568041714104	0.618595	0.618595	chr11	62157321	0.2085935946483673	chr11:62157321:CTCTT:C
chr11:62157900	['A', 'G']	10699	6882.643297812676	-175.96086834140888	-0.0054495624167676	0.0149268789057201	-0.3650838498247176	0.715056	0.715056	chr11	62157900	0.1456599448581844	chr11:62157900:A:G
chr11:62161184	['G', 'A']	10699	5228.488689474669	-129.84257970003105	-0.0060441961295056	0.0163149745684457	-0.3704692339021814	0.71104	0.71104	chr11	62161184	0.1481059670752452	chr11:62161184:G:A
chr11:62161270	['A', 'G']	10699	10691.998691221836	-227.01093717343795	0.011565848454409	0.0139916455592715	0.8266253176164092	0.408468	0.408468	chr11	62161270	0.3888419610845137	chr11:62161270:A:G
chr11:62161524	['G', 'C']	10699	10690.996259584814	-227.7791848996189	0.0114449569404921	0.0139954234887879	0.8177642462667138	0.41351	0.41351	chr11	62161524	0.3835139833489063	chr11:62161524:G:C
chr11:62161683	['A', 'G']	10699	6107.283309957925	-124.1947366847143	0.0095595584997092	0.0154073960266508	0.6204525724641352	0.534973	0.534973	chr11	62161683	0.2716681361972946	chr11:62161683:A:G
chr11:62163325	['G', 'A']	10699	1857.173583847448	-65.36866450016838	-0.0114667133165954	0.0250689582570403	-0.4574068534888238	0.647388	0.647388	chr11	62163325	0.1888353549521097	chr11:62163325:G:A
chr11:62163489	['G', 'T']	10699	18474.0	-395.3741783454232	0.0311261959163058	0.0201832704365215	1.542178013924994	0.12306	0.12306	chr11	62163489	0.90988308924799	chr11:62163489:G:T
chr11:62164044	['A', 'T']	10699	10578.977563802937	-210.90579738334432	0.0141721074831845	0.0139842093301771	1.013436451684256	0.310875	0.310875	chr11	62164044	0.5074142017220076	chr11:62164044:A:T
chr11:62164463	['T', 'A']	10699	10692.99719468861	-227.63009686165336	0.0114572939081379	0.0139918675979079	0.8188537968906313	0.412888	0.412888	chr11	62164463	0.3841677390907011	chr11:62164463:T:A
chr11:62165311	['A', 'G']	10699	7926.185839880285	-182.4185226749289	0.0016318821255952	0.0144258785320941	0.1131218540322996	0.909936	0.909936	chr11	62165311	0.0409891525407622	chr11:62165311:A:G
chr11:62165468	['G', 'T']	10699	5486.0255211741605	-147.1346213112247	-0.0084534507669597	0.016040109447821	-0.5270195190661968	0.598191	0.598191	chr11	62165468	0.2231601253731401	chr11:62165468:G:T
chr11:62169376	['A', 'G']	10699	5533.034308684678	-153.81198317692233	-0.0101593580526858	0.0159881034215458	-0.6354323452145652	0.52516	0.52516	chr11	62169376	0.2797083603450103	chr11:62169376:A:G
chr11:62169472	['C', 'T']	10699	1650.3084977096382	-33.715520305288386	-0.0071492331565224	0.0264021222942662	-0.2707825180430699	0.786564	0.786564	chr11	62169472	0.1042659345587798	chr11:62169472:C:T
chr11:62169507	['G', 'GC']	10699	316.0	7.569319764063757	0.0491795186825291	0.0582381677959251	0.8444551149833764	0.398434	0.398434	chr11	62169507	0.3996436085456664	chr11:62169507:G:GC
chr11:62169713	['T', 'C']	10699	18608.73929706488	-415.0529846186794	0.0260551947463343	0.0205149176509283	1.2700608985947035	0.204091	0.204091	chr11	62169713	0.6901761463692683	chr11:62169713:T:C
chr11:62169860	['T', 'A']	10699	314.0	9.898118104011033	0.0565791643343865	0.058416244449654	0.9685518962649018	0.332791	0.332791	chr11	62169860	0.4778284272827242	chr11:62169860:T:A
chr11:62170073	['G', 'A']	10699	9992.934006356329	-276.9172593960012	-0.0033461678216725	0.0139540945584693	-0.239798276244416	0.810491	0.810491	chr11	62170073	0.0912518033596224	chr11:62170073:G:A
chr11:62170186	['C', 'T']	10699	4062.0	-127.33654680731786	-0.009640723355613	0.0177772543751189	-0.5423066550201473	0.587619	0.587619	chr11	62170186	0.2309041702307401	chr11:62170186:C:T
chr11:62170666	['CTTG', 'C']	10699	5138.0	-51.216683636051	0.0220463737764465	0.0163414653005767	1.3491062992783431	0.177331	0.177331	chr11	62170666	0.751215336863287	chr11:62170666:CTTG:C
chr11:62170878	['C', 'T']	10699	18582.0	-421.1441618674028	0.0230608980082177	0.0204369167834931	1.1283941825727868	0.259179	0.259179	chr11	62170878	0.5864001901224004	chr11:62170878:C:T
chr11:62170972	['TG', 'T']	10699	3949.228030728876	-92.6963982017637	0.0007431164691416	0.0179459303105514	0.0414086345083353	0.966971	0.966971	chr11	62170972	0.0145865504556042	chr11:62170972:TG:T
chr11:62171176	['A', 'G']	10699	7660.431990277648	-114.53999144957076	0.0217192216912533	0.01473415988786	1.4740726214833968	0.140492	0.140492	chr11	62171176	0.8523484049743677	chr11:62171176:A:G
chr11:62171257	['C', 'T']	10699	2026.1893811927464	-59.994935375806655	-0.0059338037506494	0.024103230204078	-0.2461829265376021	0.805545	0.805545	chr11	62171257	0.0939101936608958	chr11:62171257:C:T
chr11:62171647	['G', 'T']	10699	2203.02954927997	-70.17134151785976	-0.0070335647414485	0.0230961292952073	-0.3045343508233692	0.760727	0.760727	chr11	62171647	0.1187711693333624	chr11:62171647:G:T
chr11:62173982	['T', 'C']	10699	4497.681533426836	-112.23345849212798	-0.0012568116524078	0.0170123777291879	-0.0738763077339568	0.94111	0.94111	chr11	62173982	0.0263596118532912	chr11:62173982:T:C
chr11:62174344	['T', 'C']	10699	400.0	-9.456088938760669	-0.0175324021966924	0.0519018469720831	-0.337799196358517	0.735521	0.735521	chr11	62174344	0.1334049231350606	chr11:62174344:T:C
chr11:62174458	['C', 'T']	10699	10048.69609126613	-324.7845510250184	-0.0156347854170044	0.0139789152368103	-1.1184548408902086	0.263398	0.263398	chr11	62174458	0.5793875269910209	chr11:62174458:C:T
chr11:62174691	['T', 'A']	10699	4248.191192969334	-115.07051803545384	-0.0037554899953404	0.0173928873105597	-0.2159210215235746	0.829053	0.829053	chr11	62174691	0.0814177048275476	chr11:62174691:T:A
chr11:62175069	['G', 'T']	10699	3881.3627780893626	-114.18216925708803	-0.0075822692344847	0.0180294112118984	-0.4205500193750548	0.674092	0.674092	chr11	62175069	0.1712808269577397	chr11:62175069:G:T
chr11:62175387	['A', 'T']	10699	2453.0635173058936	-38.684070497223566	0.0065747091708527	0.0219270766260934	0.2998443104371155	0.764302	0.764302	chr11	62175387	0.1167350039662135	chr11:62175387:A:T
chr11:62175426	['T', 'C']	10699	3888.81737422854	-115.4664516671427	-0.0077993548951146	0.0180259354529083	-0.4326740720607819	0.66526	0.66526	chr11	62175426	0.177008588535795	chr11:62175426:T:C
chr11:62175520	['C', 'T']	10699	2449.2289212937	-37.14808688648223	0.007258226204918	0.0219304172332007	0.330966170307499	0.740677	0.740677	chr11	62175520	0.1303711411431551	chr11:62175520:C:T
chr11:62176031	['A', 'C']	10699	1458.545301542777	-32.21004923504816	-0.0088812367089693	0.0280635548113216	-0.3164687000160925	0.751653	0.751653	chr11	62176031	0.1239826048407754	chr11:62176031:A:C
chr11:62176346	['G', 'A']	10699	2452.458446293353	-38.91275179555219	0.0063096413124669	0.0219096185119225	0.2879849920268309	0.773364	0.773364	chr11	62176346	0.1116160481476666	chr11:62176346:G:A
chr11:62176373	['C', 'T']	10699	2453.4586332616623	-37.86183184977995	0.0068429065319114	0.0219091524071579	0.3123309567044609	0.754795	0.754795	chr11	62176373	0.1221709854011202	chr11:62176373:C:T
chr11:62176838	['T', 'G']	10699	2451.145502150739	-36.53849585008461	0.0074038915433795	0.0219177878914493	0.3378028649628476	0.735518	0.735518	chr11	62176838	0.1334066945135838	chr11:62176838:T:G
chr11:62176950	['T', 'C']	10699	2453.0	-38.138225706643205	0.0067334864103194	0.0219084094107359	0.3073471142555765	0.758585	0.758585	chr11	62176950	0.1199957491386791	chr11:62176950:T:C
chr11:62176974	['T', 'C']	10699	2453.0	-38.138225706643205	0.0067334864103194	0.0219084094107359	0.3073471142555765	0.758585	0.758585	chr11	62176974	0.1199957491386791	chr11:62176974:T:C
chr11:62178079	['ACT', 'A']	10699	2378.6669783096486	-37.91882564245568	0.0061896558361227	0.0222613280062747	0.2780452196912098	0.780983	0.780983	chr11	62178079	0.1073584194985592	chr11:62178079:ACT:A
chr11:62178106	['G', 'A']	10699	2378.222284539166	-37.732065862168206	0.006266647008009	0.0222610312631037	0.2815074887566232	0.778327	0.778327	chr11	62178106	0.1088379037056377	chr11:62178106:G:A
chr11:62179110	['T', 'A']	10699	1459.8186664172829	-31.72868998670913	-0.0085703228889802	0.0280567596269172	-0.3054637457405461	0.760019	0.760019	chr11	62179110	0.1191755504928758	chr11:62179110:T:A
chr11:62179402	['AT', 'A']	10699	1458.408937920718	-31.19488235869737	-0.008103518978896	0.0280609376824947	-0.2887829006495125	0.772753	0.772753	chr11	62179402	0.1119593002330603	chr11:62179402:AT:A
chr11:62179665	['A', 'T']	10699	2792.783096484667	-116.68922868759142	-0.0202355450863237	0.0205598948652118	-0.984224151873614	0.325028	0.325028	chr11	62179665	0.4880792244928259	chr11:62179665:A:T
chr11:62179916	['G', 'A']	10699	2792.0	-116.4021370984683	-0.0201290821792485	0.0205589498743364	-0.9790909702238992	0.327557	0.327557	chr11	62179916	0.4847131151180449	chr11:62179916:G:A
chr11:62179920	['G', 'A']	10699	2375.2220041129185	-40.49151534930872	0.005044737449538	0.022272154470715	0.2265042412565521	0.820814	0.820814	chr11	62179920	0.0857552447384792	chr11:62179920:G:A
chr11:62180234	['A', 'G']	10699	3332.311460085997	-116.37551826390414	-0.0165331338770008	0.0190786352705149	-0.8665784340744709	0.386192	0.386192	chr11	62180234	0.4131967269104324	chr11:62180234:A:G
chr11:62180294	['T', 'C']	10699	2792.0	-116.4021370984683	-0.0201290821792485	0.0205589498743364	-0.9790909702238992	0.327557	0.327557	chr11	62180294	0.4847131151180449	chr11:62180294:T:C
chr11:62180398	['T', 'C']	10699	2799.06371814093	-116.2143376735594	-0.0200380428253638	0.0205669256408353	-0.9742847898267588	0.329937	0.329937	chr11	62180398	0.4815689788020563	chr11:62180398:T:C
chr11:62180416	['T', 'C']	10699	2794.918476226134	-114.62543538599915	-0.0193637212492311	0.0205654046005259	-0.9415677262549892	0.346435	0.346435	chr11	62180416	0.4603782380778883	chr11:62180416:T:C
chr11:62180669	['G', 'A']	10699	12865.0	-442.7797559907036	-0.0287047654291489	0.0143833651564382	-1.995691906375625	0.0459928	0.0459928	chr11	62180669	1.3373101501664857	chr11:62180669:G:A
chr11:62180948	['G', 'T']	10699	2792.5220155183697	-116.82072167103904	-0.0202793863575205	0.0205595479666092	-0.98637316299251	0.323972	0.323972	chr11	62180948	0.4894925230371109	chr11:62180948:G:T
chr11:62181136	['T', 'C']	10699	2791.26088988596	-116.54180021603852	-0.0201959199598069	0.020561195852549	-0.9822346961061172	0.326006	0.326006	chr11	62181136	0.486774406855643	chr11:62181136:T:C
chr11:62181148	['C', 'T']	10699	2790.7825355273	-116.49241413111292	-0.0201762124154744	0.0205639125995279	-0.9811465749926224	0.326543	0.326543	chr11	62181148	0.4860596216382037	chr11:62181148:C:T
chr11:62181388	['T', 'C']	10699	2377.0	-41.83624591392121	0.0043388806172691	0.0222655933419982	0.1948693012858069	0.845499	0.845499	chr11	62181388	0.0728869017205726	chr11:62181388:T:C
chr11:62181754	['T', 'C']	10699	2791.5218285500605	-116.3285868025288	-0.0200973979397015	0.0205614579958816	-0.9774305860862084	0.328378	0.328378	chr11	62181754	0.4836259465545776	chr11:62181754:T:C
chr11:62181807	['G', 'A']	10699	2795.0	-114.5219647352294	-0.0193652748027212	0.020553583646141	-0.9421848343394388	0.346119	0.346119	chr11	62181807	0.4607745597100076	chr11:62181807:G:A
chr11:62181814	['T', 'A']	10699	3322.3105253318377	-116.55808612411204	-0.0165972198214419	0.019099780170516	-0.8689743899284633	0.384881	0.384881	chr11	62181814	0.4146735277176371	chr11:62181814:T:A
chr11:62181905	['C', 'T']	10699	2793.04422627396	-116.66083987972596	-0.0202059603750753	0.0205600445344359	-0.9827780451171914	0.325739	0.325739	chr11	62181905	0.4871302412177175	chr11:62181905:C:T
chr11:62182277	['C', 'G']	10699	2791.782816005984	-116.16295791782218	-0.0200217588211281	0.0205617752480465	-0.9737368772684276	0.330209	0.330209	chr11	62182277	0.4812110940136534	chr11:62182277:C:G
chr11:62182883	['C', 'T']	10699	3103.0	-110.25409904816595	-0.0126906762405945	0.0196584099975496	-0.645559648118866	0.518578	0.518578	chr11	62182883	0.2851859115567699	chr11:62182883:C:T
chr11:62183286	['T', 'G']	10699	2795.783937920718	-115.74262433143136	-0.0198493152905453	0.0205370656019087	-0.966511753689901	0.33381	0.33381	chr11	62183286	0.476500657232065	chr11:62183286:T:G
chr11:62183430	['G', 'T']	10699	2792.0	-116.4021370984683	-0.0201290821792485	0.0205589498743364	-0.9790909702238992	0.327557	0.327557	chr11	62183430	0.4847131151180449	chr11:62183430:G:T
chr11:62183661	['G', 'T']	10699	2792.260983361376	-116.212970839139	-0.0200320287148544	0.0205591909537329	-0.97435880429026	0.3299	0.3299	chr11	62183661	0.4816176844546561	chr11:62183661:G:T
chr11:62183855	['C', 'T']	10699	1571.0	-29.091564308571783	-0.0025989284602813	0.0269571510831825	-0.0964096113963124	0.923197	0.923197	chr11	62183855	0.0347056154595337	chr11:62183855:C:T
chr11:62183975	['C', 'T']	10699	2792.260983361376	-116.46527735932654	-0.0201706111777118	0.0205592417715794	-0.9810970366424328	0.326567	0.326567	chr11	62183975	0.4860277033776646	chr11:62183975:C:T
chr11:62184513	['A', 'G']	10699	970.1813592596056	-22.423547592207985	0.0023637008263855	0.0339770332683419	0.0695676049088107	0.944539	0.944539	chr11	62184513	0.0247801053598128	chr11:62184513:A:G
chr11:62184518	['C', 'T']	10699	2797.7844988780853	-110.66185209668214	-0.0179126133324903	0.0205506929981997	-0.8716306225809239	0.38343	0.38343	chr11	62184518	0.4163139104335734	chr11:62184518:C:T
chr11:62184557	['G', 'A']	10699	4370.817051509769	-166.16945956439633	-0.0155319401868286	0.017214604714422	-0.9022536645187288	0.366942	0.366942	chr11	62184557	0.4354025762671965	chr11:62184557:G:A
chr11:62184562	['G', 'A']	10699	2792.0	-116.4021370984683	-0.0201290821792485	0.0205589498743364	-0.9790909702238992	0.327557	0.327557	chr11	62184562	0.4847131151180449	chr11:62184562:G:A
chr11:62185321	['T', 'G']	10699	2791.26088988596	-116.78447820905136	-0.0202608421761853	0.0205609866023194	-0.9854022361893736	0.324449	0.324449	chr11	62185321	0.4888535600632522	chr11:62185321:T:G
chr11:62185948	['T', 'C']	10699	2737.511732261381	-113.55878201093766	-0.0200178388907369	0.0207235249265197	-0.9659475867023112	0.334092	0.334092	chr11	62185948	0.4761339236358959	chr11:62185948:T:C
chr11:62186043	['A', 'G']	10699	2738.0	-113.996478003494	-0.0202105878384041	0.0207207492241359	-0.975379201774347	0.329394	0.329394	chr11	62186043	0.4822843158846118	chr11:62186043:A:G
chr11:62186051	['T', 'C']	10699	2199.2055524397083	-90.04051494160785	-0.0200041677821113	0.0228351248519555	-0.8760262057598607	0.381035	0.381035	chr11	62186051	0.419035130338206	chr11:62186051:T:C
chr11:62186350	['G', 'A']	10699	2737.0232819074336	-113.7802298895606	-0.0202335094424119	0.0207261466029315	-0.9762311263180028	0.328972	0.328972	chr11	62186350	0.4828410648554357	chr11:62186350:G:A
chr11:62186537	['C', 'T']	10699	7694.43834720015	-225.2090621170677	-0.0033319667319061	0.0145669142710191	-0.228735246869345	0.819079	0.819079	chr11	62186537	0.0866742086065455	chr11:62186537:C:T
chr11:62186785	['A', 'G']	10699	2194.898693731792	-37.15686836760565	0.0048793228390072	0.0231381298809359	0.2108780123594788	0.832986	0.832986	chr11	62186785	0.0793622977214725	chr11:62186785:A:G
chr11:62188538	['C', 'T']	10699	3341.9370792819745	-119.95339351076515	-0.0171482870244858	0.0190531648223906	-0.9000230242239746	0.368128	0.368128	chr11	62188538	0.4340011486412866	chr11:62188538:C:T
chr11:62188801	['G', 'A']	10699	361.0	-1.811015716549485	0.0034302764731615	0.0548381849091986	0.062552698978666	0.950124	0.950124	chr11	62188801	0.0222197115517032	chr11:62188801:G:A
chr11:62188956	['A', 'C']	10699	7724.0	-232.0201179547444	-0.0113266069338558	0.0145059230009954	-0.7808263516274403	0.434922	0.434922	chr11	62188956	0.3615886235212656	chr11:62188956:A:C
chr11:62189041	['AAGC', 'A']	10699	7582.417406749555	-222.6747197210992	-0.0101065600948616	0.0145831573770488	-0.6930296254477429	0.488306	0.488306	chr11	62189041	0.3113079393429862	chr11:62189041:AAGC:A
chr11:62189598	['G', 'A']	10699	3449.0	-141.69459664583707	-0.0232970456715153	0.0188110448784705	-1.2384769597875458	0.215566	0.215566	chr11	62189598	0.6664197368842001	chr11:62189598:G:A
chr11:62189665	['G', 'T']	10699	13513.263039820527	-421.1634284955321	-0.0208433791458004	0.0145869166337426	-1.4289091841099069	0.15306	0.15306	chr11	62189665	0.8151382910065663	chr11:62189665:G:T
chr11:62190061	['G', 'T']	10699	6664.0	-229.9742419521832	-0.0176696833466218	0.0150130963571645	-1.17695130479793	0.239241	0.239241	chr11	62190061	0.6211643909549053	chr11:62190061:G:T
chr11:62190067	['A', 'T']	10699	3338.3120209384933	-135.79329320642643	-0.0229848861855792	0.0191154356828014	-1.2024254412500346	0.229225	0.229225	chr11	62190067	0.6397380185983779	chr11:62190067:A:T
chr11:62190149	['G', 'A']	10699	2922.0	-71.27874804752487	-0.0022501084881072	0.020327111428012	-0.1106949453234374	0.91186	0.91186	chr11	62190149	0.0400718348017427	chr11:62190149:G:A
chr11:62190571	['G', 'A']	10699	3439.3214619555056	-136.4063574506688	-0.0217765943542441	0.018834972416706	-1.1561787228809015	0.247634	0.247634	chr11	62190571	0.6061897271856193	chr11:62190571:G:A
chr11:62190719	['T', 'G']	10699	13877.594185285594	-470.4068783987093	-0.0297046934958452	0.0147061742528005	-2.0198790647532605	0.0434208	0.0434208	chr11	62190719	1.362302179214513	chr11:62190719:T:G
chr11:62192796	['C', 'T']	10699	3342.0	-166.0013783505445	-0.0331791152502711	0.0190689960044784	-1.7399508208234389	0.0818964	0.0818964	chr11	62192796	1.0867351885264878	chr11:62192796:C:T
chr11:62193291	['T', 'TC']	10699	10630.0	-246.7572405279128	0.0031667855359865	0.0139952552813722	0.2262756535925091	0.820991	0.820991	chr11	62193291	0.0856616037475032	chr11:62193291:T:TC
chr11:62194403	['G', 'C']	10699	9535.565030388032	-354.4639376820188	-0.0265238285290297	0.0140744524193211	-1.8845371556067247	0.0595195	0.0595195	chr11	62194403	1.2253407257846414	chr11:62194403:G:C
chr11:62194454	['T', 'C']	10699	1853.519727000748	-78.15593898077906	-0.0224546287809676	0.0247651484384069	-0.9067027737311676	0.364584	0.364584	chr11	62194454	0.4382023945515376	chr11:62194454:T:C
chr11:62194649	['A', 'C']	10699	7986.492941946341	-136.86703039028896	0.0113510287156371	0.0143282642882534	0.7922124053045911	0.428254	0.428254	chr11	62194649	0.3682985719238885	chr11:62194649:A:C
chr11:62195165	['C', 'T']	10699	9453.090573012994	-347.089625147717	-0.0257297495004693	0.0141277682958946	-1.8212182534127488	0.0686016	0.0686016	chr11	62195165	1.1636657550940104	chr11:62195165:C:T
chr11:62196143	['A', 'G']	10699	12000.24324576984	-370.99310831679054	-0.0163716688173433	0.0140542297872025	-1.1648926383892626	0.244088	0.244088	chr11	62196143	0.6124535711026271	chr11:62196143:A:G
chr11:62196160	['A', 'G']	10699	12054.506778868628	-370.0938639066373	-0.0159461348363394	0.0140713612098839	-1.1332332813074697	0.257142	0.257142	chr11	62196160	0.5898269825616365	chr11:62196160:A:G
chr11:62196836	['G', 'A']	10699	2443.685209424084	-47.43411941301419	0.0028114295126767	0.0219628726086503	0.1280082784603242	0.898145	0.898145	chr11	62196836	0.0466535434926907	chr11:62196836:G:A
chr11:62197249	['G', 'A']	10699	5457.530291697831	-157.72483091743695	-0.0041095231928207	0.0159323257129366	-0.2579361774837355	0.796461	0.796461	chr11	62197249	0.098835485273362	chr11:62197249:G:A
chr11:62197516	['G', 'A']	10699	5100.476724621425	-121.10354074386932	0.0027330381080939	0.0162793860615209	0.1678833647513244	0.866678	0.866678	chr11	62197516	0.062142227550445	chr11:62197516:G:A
chr11:62197591	['T', 'A']	10699	5460.0	-158.30603676343495	-0.004274714851822	0.0159265296599373	-0.2684021530801501	0.788395	0.788395	chr11	62197591	0.1032561386788643	chr11:62197591:T:A
chr11:62197879	['C', 'T']	10699	2450.0	-48.20895063588459	0.0022702581249649	0.0219375789496027	0.1034871774219229	0.917578	0.917578	chr11	62197879	0.0373570076973955	chr11:62197879:C:T
chr11:62197926	['A', 'G']	10699	2448.6866118175017	-47.58634570119246	0.0026327292589928	0.0219456883599903	0.1199656723364668	0.904513	0.904513	chr11	62197926	0.0435851869161712	chr11:62197926:A:G
chr11:62198151	['G', 'A']	10699	1432.0	-26.01349700107547	-0.0052511320651669	0.0283425877398518	-0.1852735577063577	0.853018	0.853018	chr11	62198151	0.0690418044500676	chr11:62198151:G:A
chr11:62198549	['C', 'G']	10699	10671.0	-259.6926813112663	0.0006516296518835	0.013969921675625	0.0466451900743677	0.962797	0.962797	chr11	62198549	0.0164652716224703	chr11:62198549:C:G
chr11:62198916	['G', 'A']	10699	2499.233595064498	-57.233136854181545	-0.001435404384397	0.0216939122557196	-0.0661662298379838	0.947247	0.947247	chr11	62198916	0.0235367614929363	chr11:62198916:G:A
chr11:62199157	['T', 'A']	10699	2513.9398784478726	-71.88796279474154	-0.005177416985108	0.0216395545756763	-0.2392570959352234	0.810911	0.810911	chr11	62199157	0.0910268083411395	chr11:62199157:T:A
chr11:62199881	['A', 'C']	10699	13183.464429279236	-318.21596733720213	-0.0003016464158007	0.0143073771143304	-0.0210832784646864	0.98318	0.98318	chr11	62199881	0.0073669645174346	chr11:62199881:A:C
chr11:62200412	['G', 'T']	10699	10300.0	-220.47279295424164	0.0061420932230215	0.0139669894760266	0.4397578471412217	0.660121	0.660121	chr11	62200412	0.1803764511007838	chr11:62200412:G:T
chr11:62200869	['A', 'T']	10699	8089.780624649335	-217.5870390962182	-0.0055845536762818	0.0144982112825654	-0.3851891497123815	0.700105	0.700105	chr11	62200869	0.154836820698782	chr11:62200869:A:T
chr11:62201042	['T', 'C']	10699	1006.0940362684614	-14.35078133706008	0.0113404600912566	0.033331918367714	0.3402282450757838	0.733691	0.733691	chr11	62201042	0.1344868082719756	chr11:62201042:T:C
chr11:62201321	['A', 'C']	10699	358.0	4.879212606436047	0.0192683121671372	0.0548627431849315	0.3512094191533138	0.725438	0.725438	chr11	62201321	0.1393996988823166	chr11:62201321:A:C
chr11:62201539	['G', 'A']	10699	13180.23191250701	-322.0882803660784	-0.0011291556813861	0.014301131704811	-0.0789556871926624	0.937069	0.937069	chr11	62201539	0.0282284291592265	chr11:62201539:G:A
chr11:62201774	['T', 'C']	10699	13180.46386837431	-319.2422974697416	-0.0006164801318707	0.0143042294520295	-0.0430977518878702	0.965624	0.965624	chr11	62201774	0.0151919486501074	chr11:62201774:T:C
chr11:62201958	['A', 'G']	10699	13182.0	-318.9505137279816	-0.0004975705461557	0.0143023234700022	-0.0347894904768009	0.972248	0.972248	chr11	62201958	0.0122229415616877	chr11:62201958:A:G
chr11:62202064	['G', 'T']	10699	5088.475602916433	-115.701591494456	0.0040510359795207	0.0163045091534096	0.2484610816188595	0.803782	0.803782	chr11	62202064	0.0948617236829295	chr11:62202064:G:T
chr11:62203655	['G', 'A']	10699	2410.0	-53.189089158532624	-0.0002226193338388	0.0220803187517475	-0.0100822518162791	0.991956	0.991956	chr11	62203655	0.0035075913347363	chr11:62203655:G:A
chr11:62203942	['G', 'A']	10699	10590.989904655074	-256.9086353706305	0.000536633164844	0.0139502232085609	0.0384677117219706	0.969315	0.969315	chr11	62203942	0.0135350665706234	chr11:62203942:G:A
chr11:62204065	['C', 'T']	10699	10592.98018135926	-258.9685206180343	0.000116728614646	0.0139555769411376	0.0083642987415302	0.993326	0.993326	chr11	62204065	0.0029081968561153	chr11:62204065:C:T
chr11:62204126	['C', 'G']	10699	13165.461063849678	-319.9153586500639	-0.0007470045063814	0.0143065984681017	-0.0522139842008576	0.958359	0.958359	chr11	62204126	0.0184717743106043	chr11:62204126:C:G
chr11:62204379	['G', 'A']	10699	1752.6209866142462	-63.956478024881214	-0.0132874017937456	0.0256871324283331	-0.5172785179823927	0.604972	0.604972	chr11	62204379	0.2182647253919875	chr11:62204379:G:A
chr11:62204391	['G', 'A']	10699	5213.360029940119	-102.20906443041682	0.0049191485057498	0.0162524135328817	0.3026718767521808	0.762146	0.762146	chr11	62204391	0.1179618253523807	chr11:62204391:G:A
chr11:62205439	['T', 'C']	10699	14873.56072931276	-388.433531901027	-0.0066854852466824	0.0152430716181887	-0.4385917362419912	0.660966	0.660966	chr11	62205439	0.1798208799881252	chr11:62205439:T:C
chr11:62207199	['T', 'C']	10699	16050.000841672125	-429.13583929148496	-0.0082718930522804	0.0162226433523051	-0.5098979785624821	0.610133	0.610133	chr11	62207199	0.2145754848743243	chr11:62207199:T:C
chr11:62207659	['G', 'A']	10699	7072.322052912032	-250.21054643148776	-0.0183549634329648	0.0147738813496433	-1.242392774015874	0.214119	0.214119	chr11	62207659	0.6693447935694581	chr11:62207659:G:A
chr11:62208283	['C', 'G']	10699	8963.026465912277	-177.29676475123748	0.0107439189792678	0.0141023939457652	0.7618507198555587	0.446166	0.446166	chr11	62208283	0.350503528124326	chr11:62208283:C:G
chr11:62209149	['A', 'G']	10699	16055.500654327912	-425.69862798878927	-0.0070585176301663	0.0162019497628439	-0.4356585308240897	0.663093	0.663093	chr11	62209149	0.1784255567319657	chr11:62209149:A:G
chr11:62209320	['C', 'G']	10699	6348.59338194055	-121.70158291489057	0.0088645056067076	0.0153350079298674	0.5780567996605049	0.563238	0.563238	chr11	62209320	0.2493080523148271	chr11:62209320:C:G
chr11:62209825	['C', 'T']	10699	3025.282763133296	-97.54168705271223	-0.0110336002524794	0.020070334237089	-0.5497467118454792	0.582505	0.582505	chr11	62209825	0.2347003424683125	chr11:62209825:C:T
chr11:62209895	['A', 'G']	10699	16019.0	-461.0916948098865	-0.0152954794165917	0.0161629088652263	-0.9463320955486652	0.344001	0.344001	chr11	62209895	0.4634402949463458	chr11:62209895:A:G
chr11:62211023	['A', 'G']	10699	228.10660183280345	5.878551426085556	0.0391790915833824	0.0685564145717359	0.57148688168904	0.567682	0.567682	chr11	62211023	0.2458948761191494	chr11:62211023:A:G
chr11:62211463	['G', 'T']	10699	10472.9366118175	-330.60389783919385	-0.0131989522287779	0.0140189545448612	-0.9415075986258952	0.346466	0.346466	chr11	62211463	0.4603393778974354	chr11:62211463:G:T
chr11:62214174	['C', 'G']	10699	5563.520003739017	-67.4032767822636	0.0134521129651627	0.0161923828661184	0.8307679651838278	0.406123	0.406123	chr11	62214174	0.3913424143754373	chr11:62214174:C:G
chr11:62214801	['C', 'T']	10699	269.02514488689474	-46.79599858203366	-0.1634486498944138	0.0629473493787521	-2.596593049708077	0.00942824	0.00942824	chr11	62214801	2.0255693708497686	chr11:62214801:C:T
chr11:62214946	['G', 'A']	10699	2902.271265657132	-196.18420658177632	-0.0508794889365769	0.0202193860074111	-2.5163716107861887	0.0118715	0.0118715	chr11	62214946	1.9254944031544816	chr11:62214946:G:A
chr11:62216387	['G', 'A']	10699	1853.1732099457845	-25.01530968565844	0.0026674257794399	0.0253503840514508	0.1052223025113224	0.916201	0.916201	chr11	62216387	0.0380092385430776	chr11:62216387:G:A
chr11:62217087	['A', 'G']	10699	4244.396709665358	-44.24709984305741	0.0152791237301727	0.0175697027808199	0.8696290381674663	0.384523	0.384523	chr11	62217087	0.4150776780359136	chr11:62217087:A:G
chr11:62217305	['T', 'C']	10699	10661.986161757832	-147.06920507102907	0.0263605961186973	0.0138699520828775	1.9005542312752035	0.0573873	0.0573873	chr11	62217305	1.2411842077793576	chr11:62217305:T:C
chr11:62221287	['C', 'T']	10699	1256.0	-49.78587343946208	-0.0136734683934048	0.0296880569317062	-0.4605713477597735	0.645116	0.645116	chr11	62221287	0.1903621867130814	chr11:62221287:C:T
chr11:62221300	['A', 'T']	10699	1256.0	-49.78587343946208	-0.0136734683934048	0.0296880569317062	-0.4605713477597735	0.645116	0.645116	chr11	62221300	0.1903621867130814	chr11:62221300:A:T
chr11:62221849	['A', 'G']	10699	1476.1379697139653	-37.10108853936839	0.0007289217027024	0.0275562586554572	0.0264521287819356	0.978897	0.978897	chr11	62221849	0.0092630024613482	chr11:62221849:A:G
chr11:62223467	['C', 'T']	10699	866.242894540015	-15.421721419889726	0.0108867675052898	0.0359252948069378	0.3030390582400279	0.761866	0.761866	chr11	62223467	0.118121407371815	chr11:62223467:C:T
chr11:62224419	['A', 'G']	10699	3207.199064983637	-36.93472594247381	0.0199446446655913	0.019490674230672	1.0232916742410558	0.306193	0.306193	chr11	62224419	0.5140047421032152	chr11:62224419:A:G
chr11:62225697	['A', 'C']	10699	2876.268835296317	-77.26464778828188	-0.0036852802837188	0.0205618474868911	-0.1792290447669331	0.857761	0.857761	chr11	62225697	0.066633703806713	chr11:62225697:A:C
chr11:62225728	['G', 'T']	10699	3206.299682183586	-37.08278500837815	0.0197797844968396	0.0194827680559876	1.0152450842713143	0.310012	0.310012	chr11	62225728	0.5086214950918013	chr11:62225728:G:T
chr11:62226685	['A', 'G']	10699	3060.2860347728547	-51.97787033458373	0.0139826271309699	0.0198780256992709	0.7034213227464932	0.481809	0.481809	chr11	62226685	0.3171250918141576	chr11:62226685:A:G
chr11:62227409	['A', 'G']	10699	4724.207780063587	-50.287593227149046	0.0161685534318059	0.0168908981465611	0.9572346770143576	0.33847	0.33847	chr11	62227409	0.4704798185943165	chr11:62227409:A:G
chr11:62227667	['G', 'A']	10699	5031.881252921926	-38.06104767863916	0.0203692452263662	0.0165129802830792	1.2335293131330451	0.217405	0.217405	chr11	62227667	0.6627304719910354	chr11:62227667:G:A
chr11:62227693	['A', 'G']	10699	4906.751706724024	-44.57154852729161	0.0180326447592753	0.0166435333865355	1.0834625280869468	0.278628	0.278628	chr11	62227693	0.554975242418636	chr11:62227693:A:G
chr11:62228850	['T', 'C']	10699	7512.106394913986	-127.27371442882942	0.0122239000816458	0.0145694952554746	0.8390064217943691	0.401484	0.401484	chr11	62228850	0.3963317576086356	chr11:62228850:T:C
chr11:62229378	['A', 'G']	10699	3042.568757595587	-14.704378417252029	0.0202411762424331	0.0200677125107304	1.0086439215037593	0.313168	0.313168	chr11	62229378	0.5042226212418944	chr11:62229378:A:G
chr11:62231065	['T', 'C']	10699	5483.537584143605	-207.3683552731669	-0.0163071646510155	0.0159261879614592	-1.0239213985467344	0.305896	0.305896	chr11	62231065	0.514426201960354	chr11:62231065:T:C
chr11:62231644	['T', 'C']	10699	1826.51215407629	-23.11881771517415	0.0001504150577208	0.0255344459949217	0.0058906724567577	0.9953	0.9953	chr11	62231644	0.002045995930597	chr11:62231644:T:C
chr11:62231838	['T', 'C']	10699	16914.0	-441.8342791959533	-0.0087093291139796	0.0171357341371656	-0.5082553828312516	0.611285	0.611285	chr11	62231838	0.2137562610025555	chr11:62231838:T:C
chr11:62231985	['T', 'A']	10699	16915.581043185644	-442.3538737467164	-0.0088873816991504	0.0171421436498894	-0.5184521773160979	0.604154	0.604154	chr11	62231985	0.2188523447805283	chr11:62231985:T:A
chr11:62232457	['C', 'T']	10699	1986.0	-22.905090653378032	0.0029257085033952	0.0245682619943617	0.1190848788598359	0.90521	0.90521	chr11	62232457	0.0432506569700373	chr11:62232457:C:T
chr11:62233919	['T', 'C']	10699	5313.489902767389	-184.9394583052945	-0.0118306737355403	0.0160981809840078	-0.7349074872057316	0.462412	0.462412	chr11	62233919	0.3349709041157274	chr11:62233919:T:C
chr11:62235929	['A', 'G']	10699	1562.1460085997385	-134.76618763413964	-0.0666515310930097	0.0266047020318504	-2.5052538086394005	0.0122511	0.0122511	chr11	62235929	1.9118249151784243	chr11:62235929:A:G
chr11:62237473	['C', 'T']	10699	1743.0	-11.16301544013418	0.0075829228174334	0.0261398816895644	0.2900901736085776	0.771753	0.771753	chr11	62237473	0.1125216736295879	chr11:62237473:C:T
chr11:62238772	['C', 'T']	10699	6752.524544179523	-88.48636529282328	0.0114652642413118	0.0152688043377019	0.7508946992661121	0.452733	0.452733	chr11	62238772	0.3441578483464397	chr11:62238772:C:T
chr11:62239656	['G', 'A']	10699	4924.920631952884	-73.97139855631836	0.010826943206626	0.0166161042955014	0.6515933587126831	0.514678	0.514678	chr11	62239656	0.2884643953457171	chr11:62239656:G:A
chr11:62239695	['A', 'T']	10699	10713.002617556323	-400.5140140421297	-0.0206119294611914	0.0139449592500037	-1.4780917671871896	0.139413	0.139413	chr11	62239695	0.8556967272062652	chr11:62239695:A:T
chr11:62241663	['G', 'A']	10699	1615.3019538188278	-12.43040651908336	0.0055909730057102	0.0271619257950257	0.2058386083483869	0.836921	0.836921	chr11	62241663	0.0773155346988632	chr11:62241663:G:A
chr11:62242888	['G', 'A']	10699	905.3384759233286	-39.59895949617898	-0.0315272533393004	0.0350899284453757	-0.8984701518664725	0.368955	0.368955	chr11	62242888	0.4330265998123332	chr11:62242888:G:A
chr11:62243391	['C', 'T']	10699	4912.0	-97.50222507051396	0.0049464464776302	0.0166167712656206	0.2976779543125954	0.765955	0.765955	chr11	62243391	0.115796744500241	chr11:62243391:C:T
chr11:62243785	['G', 'A']	10699	1429.0	-8.63130478167903	0.0069338460942433	0.028537172531303	0.2429759320632583	0.808029	0.808029	chr11	62243785	0.0925730522031802	chr11:62243785:G:A
chr11:62247803	['A', 'G']	10699	1592.0	-109.85861106796771	-0.0495029975251943	0.0263883387491674	-1.8759421726294208	0.0606905	0.0606905	chr11	62247803	1.2168792845502898	chr11:62247803:A:G
chr11:62247898	['G', 'A']	10699	4850.0	-168.81489072854072	-0.0157059376764564	0.016702936178205	-0.9403099855551406	0.34708	0.34708	chr11	62247898	0.4595704112202313	chr11:62247898:G:A
chr11:62248390	['A', 'G']	10699	4868.365089753179	-171.01666337559195	-0.0163332785313943	0.0166746738985076	-0.9795261143221584	0.327342	0.327342	chr11	62248390	0.4849982684530285	chr11:62248390:A:G
chr11:62249197	['A', 'G']	10699	3393.317162086372	-42.08819878817235	0.0131919858344552	0.0192893170122602	0.6839011368868293	0.494052	0.494052	chr11	62249197	0.3062273382736264	chr11:62249197:A:G
chr11:62249293	['C', 'T']	10699	702.0656197420078	-4.932836831809961	0.0083695273970901	0.0394762781351425	0.2120140953622324	0.8321	0.8321	chr11	62249293	0.0798244779899772	chr11:62249293:C:T
chr11:62249933	['C', 'T']	10699	235.0	-13.414158737738836	-0.0356414489610401	0.0669104033426627	-0.5326742506469805	0.59427	0.59427	chr11	62249933	0.2260161932876647	chr11:62249933:C:T
chr11:62250081	['C', 'T']	10699	2682.002711547452	-121.48074006879636	-0.0263263364170772	0.021080376325112	-1.248855144284876	0.211745	0.211745	chr11	62250081	0.6741868360057426	chr11:62250081:C:T
chr11:62250529	['G', 'A']	10699	269.0	-49.23844451168202	-0.1718195950032751	0.0629323765178172	-2.730225751996352	0.00633947	0.00633947	chr11	62250529	2.197947049010518	chr11:62250529:G:A
chr11:62251468	['A', 'G']	10699	4848.453168816601	-168.77069713535894	-0.0156802537974416	0.0167038020369665	-0.9387236368546672	0.347894	0.347894	chr11	62251468	0.4585530613051896	chr11:62251468:A:G
chr11:62251780	['A', 'G']	10699	14050.313236118902	-367.442159204743	-0.0018474104916357	0.0147832562685688	-0.1249664118698687	0.900552	0.900552	chr11	62251780	0.0454912049310225	chr11:62251780:A:G
chr11:62252086	['T', 'C']	10699	2691.251542344364	-118.10860376096832	-0.0248943577963517	0.0210561220809188	-1.1822859736794138	0.237119	0.237119	chr11	62252086	0.6250336452434349	chr11:62252086:T:C
chr11:62252381	['G', 'A']	10699	2945.0	-66.64623114792897	0.0001954732831591	0.0205685898360496	0.0095034849115668	0.992418	0.992418	chr11	62252381	0.0033053673041204	chr11:62252381:G:A
chr11:62254002	['C', 'T']	10699	2942.275004673771	-65.13053904323284	0.0006435353923893	0.0205736463649817	0.0312795982283758	0.975047	0.975047	chr11	62254002	0.0109744495848605	chr11:62254002:C:T
chr11:62254970	['C', 'A']	10699	13213.940252454418	-387.75194196985547	-0.0135784907212961	0.0144095018367729	-0.9423289489886424	0.346046	0.346046	chr11	62254970	0.4608661664722578	chr11:62254970:C:A
chr11:62255799	['T', 'C']	10699	2441.3691199850373	-114.30257338727333	-0.0292607028820283	0.0220250932744959	-1.328516638606517	0.184036	0.184036	chr11	62255799	0.7350972146422238	chr11:62255799:T:C
chr11:62255829	['C', 'T']	10699	7913.958765778401	-139.79375079188358	0.0140735811735758	0.0143455772351601	0.9810397269398352	0.326595	0.326595	chr11	62255829	0.4859904683716454	chr11:62255829:C:T
chr11:62256804	['G', 'A']	10699	1301.1216115161712	-95.47970956445542	-0.0437402001401018	0.0291427710221809	-1.500893655816412	0.133413	0.133413	chr11	62256804	0.8748018499308189	chr11:62256804:G:A
chr11:62256827	['C', 'T']	10699	1667.4675579655948	-50.890261577654144	-0.0178916722169726	0.0264307774269782	-0.6769256888641654	0.498468	0.498468	chr11	62256827	0.3023627167294482	chr11:62256827:C:T
chr11:62256931	['C', 'A']	10699	671.1254557352529	-13.488576453521292	-0.0063907519929605	0.0398081326117731	-0.1605388540900933	0.87246	0.87246	chr11	62256931	0.0592544751739346	chr11:62256931:C:A
chr11:62258640	['T', 'C']	10699	424.0396335763694	4.047066448738443	0.0209487168165845	0.0499209489113661	0.4196377928187753	0.674759	0.674759	chr11	62258640	0.1708513140715272	chr11:62258640:T:C
chr11:62259080	['G', 'A']	10699	5343.499439147504	-119.34379871312808	0.0027021644499147	0.0163586560032207	0.1651825461323164	0.868803	0.868803	chr11	62259080	0.0610786881221754	chr11:62259080:G:A
chr11:62259356	['A', 'G']	10699	18353.7154608338	-399.5469621571567	0.0223437995442551	0.0199212907230312	1.1216040092434003	0.262056	0.262056	chr11	62259356	0.5816058922977337	chr11:62259356:A:G
chr11:62259361	['C', 'T']	10699	3504.948362956033	-63.82093371157239	0.0094146237702447	0.0188630245123653	0.4991046777293424	0.617716	0.617716	chr11	62259361	0.2092111494770748	chr11:62259361:C:T
chr11:62259443	['T', 'C']	10699	5901.412683565616	-168.65684202778428	-0.0002906811691295	0.0156545531416609	-0.0185684743920295	0.985186	0.985186	chr11	62259443	0.0064817683371439	chr11:62259443:T:C
chr11:62260493	['C', 'A']	10699	736.0687979061507	-0.2137951535803512	0.0097061311682077	0.0382597607486682	0.2536903257698916	0.79974	0.79974	chr11	62260493	0.097051181655823	chr11:62260493:C:A
chr11:62260993	['C', 'T']	10699	1757.5809663250284	-55.15917344188844	-0.0184868825146668	0.0264382930870547	-0.6992464473328177	0.484413	0.484413	chr11	62260993	0.3147842103834308	chr11:62260993:C:T
chr11:62261235	['A', 'G']	10699	608.0	-13.271869043730154	-0.0090447095876238	0.0415418685705853	-0.2177251505250815	0.827647	0.827647	chr11	62261235	0.0821548548102302	chr11:62261235:A:G
chr11:62261606	['A', 'C']	10699	1171.328440538519	-3.96065561598353	0.0182064806362445	0.0304019258859276	0.5988594506992051	0.549279	0.549279	chr11	62261606	0.2602070045804232	chr11:62261606:A:C
chr11:62261797	['A', 'G']	10699	9430.525759700797	-221.9441388258801	0.0048110309796816	0.0140571546776495	0.3422478510057986	0.732171	0.732171	chr11	62261797	0.135387476751122	chr11:62261797:A:G
chr11:62263045	['C', 'T']	10699	1343.0	-3.658770929543865	0.0098614104326278	0.0290629829228423	0.3393117099785773	0.734382	0.734382	chr11	62263045	0.1340779764098587	chr11:62263045:C:T
chr11:62263357	['C', 'T']	10699	596.0557113479156	-8.481012265612879	0.0007042211714289	0.0421308257797775	0.0167151048761769	0.986664	0.986664	chr11	62263357	0.00583071743118	chr11:62263357:C:T
chr11:62264387	['C', 'T']	10699	1343.0	-3.658770929543865	0.0098614104326278	0.0290629829228423	0.3393117099785773	0.734382	0.734382	chr11	62264387	0.1340779764098587	chr11:62264387:C:T
chr11:62264524	['T', 'C']	10699	1334.124696204898	-6.282551714130944	0.0077460075102274	0.029138846341731	0.2658309604774581	0.790375	0.790375	chr11	62264524	0.1021668051787252	chr11:62264524:T:C
chr11:62264946	['A', 'G']	10699	440.0411291830249	0.7904278597586338	0.0157125575884079	0.0495256105867599	0.3172612594221813	0.751052	0.751052	chr11	62264946	0.1243299930474303	chr11:62264946:A:G
chr11:62264953	['T', 'C']	10699	1957.1829313890448	-6.811892447796755	0.0149080031651648	0.0241713626077985	0.6167630434022378	0.537404	0.537404	chr11	62264953	0.269699105354539	chr11:62264953:T:C
chr11:62265518	['A', 'G']	10699	1395.0	-22.81771716979386	0.0100881797935045	0.028622207096749	0.3524598840125925	0.7245	0.7245	chr11	62265518	0.1399616101928066	chr11:62265518:A:G
chr11:62265622	['C', 'T']	10699	1335.124789680314	-6.274789967689612	0.0078328196607676	0.029129074266765	0.2689003978991702	0.788012	0.788012	chr11	62265622	0.1034671689392498	chr11:62265622:C:T
chr11:62265692	['C', 'G']	10699	1951.0	-3.6545401494962353	0.0165894484827659	0.0241938217991403	0.6856894549564488	0.492924	0.492924	chr11	62265692	0.3072200359458704	chr11:62265692:C:G
chr11:62267299	['T', 'C']	10699	9497.887736025426	-184.516368115336	0.0130607870779137	0.0140645086319647	0.928634438620215	0.3531	0.3531	chr11	62267299	0.4521022824369028	chr11:62267299:T:C
chr11:62267398	['A', 'G']	10699	1950.3645882023	3.238882444742468	0.0207125426899831	0.0241949995412109	0.856067083394805	0.39198	0.39198	chr11	62267398	0.4067360914265438	chr11:62267398:A:G
chr11:62267563	['G', 'A']	10699	1333.124602729482	4.850580242616849	0.0168569696865184	0.0291209798815442	0.5788599750107223	0.562696	0.562696	chr11	62267563	0.2497261720756183	chr11:62267563:G:A
chr11:62267747	['G', 'C']	10699	735.0687044307347	2.8226569485952018	0.0137995966902118	0.0383404903926653	0.3599222792635889	0.718912	0.718912	chr11	62267747	0.1433242671322576	chr11:62267747:G:C
chr11:62267882	['T', 'A']	10699	16064.501495606655	-363.8717864644859	0.0119908815662737	0.0161256807770824	0.7435891688563626	0.457141	0.457141	chr11	62267882	0.3399498260192674	chr11:62267882:T:A
chr11:62267903	['G', 'T']	10699	1333.124602729482	4.850580242616849	0.0168569696865184	0.0291209798815442	0.5788599750107223	0.562696	0.562696	chr11	62267903	0.2497261720756183	chr11:62267903:G:T
chr11:62268008	['T', 'C']	10699	1333.249228755726	4.7405893884055175	0.0168286220936426	0.0291205644570814	0.5778947766773216	0.563347	0.563347	chr11	62268008	0.2492240140954736	chr11:62268008:T:C
chr11:62268191	['G', 'A']	10699	565.1056370945125	9.636443621346348	0.0302176054996922	0.0431766882055093	0.6998592702586321	0.48403	0.48403	chr11	62268191	0.3151277201103652	chr11:62268191:G:A
chr11:62268466	['T', 'C']	10699	8968.676544825652	-204.4536123045129	0.0070094454665389	0.0141911115928134	0.4939320940925151	0.621364	0.621364	chr11	62268466	0.2066539120952882	chr11:62268466:T:C
chr11:62268484	['T', 'C']	10699	1333.249228755726	4.656771325960907	0.0167681021282696	0.0291210215625718	0.5758074829978158	0.564757	0.564757	chr11	62268484	0.2481383774194933	chr11:62268484:T:C
chr11:62268845	['T', 'C']	10699	1333.0	4.869105758596716	0.01693001453713	0.0291209172733495	0.5813695488439775	0.561004	0.561004	chr11	62268845	0.251034042181032	chr11:62268845:T:C
chr11:62269187	['A', 'G']	10699	562.2101916783545	9.164619472097383	0.0289726027542899	0.0432806019889721	0.6694131186454415	0.503246	0.503246	chr11	62269187	0.2982196683714121	chr11:62269187:A:G
chr11:62269397	['C', 'T']	10699	1332.0	4.35180650464224	0.0165151178093739	0.0291311887425842	0.5669222068247409	0.570779	0.570779	chr11	62269397	0.2435320137492126	chr11:62269397:C:T
chr11:62270111	['G', 'A']	10699	1333.0	4.869105758596716	0.01693001453713	0.0291209172733495	0.5813695488439775	0.561004	0.561004	chr11	62270111	0.251034042181032	chr11:62270111:G:A
chr11:62271929	['C', 'T']	10699	16822.717090501123	-390.6246476263445	0.0131661001523658	0.0169809172268496	0.7753468188130673	0.438152	0.438152	chr11	62271929	0.3583752015743718	chr11:62271929:C:T
chr11:62272174	['A', 'G']	10699	740.5372445616354	0.0148043055517184	0.0102625221044397	0.0383515481425862	0.2675908170977869	0.789019	0.789019	chr11	62272174	0.1029125386209929	chr11:62272174:A:G
chr11:62273047	['A', 'G']	10699	526.1967274427302	9.151343986218048	0.0301496710115983	0.0447758666080554	0.6733464541404148	0.500741	0.500741	chr11	62273047	0.3003868476968179	chr11:62273047:A:G
chr11:62273183	['C', 'T']	10699	528.296268586926	7.33272801042698	0.0264488992746041	0.0447000309632585	0.5916975604858974	0.554066	0.554066	chr11	62273183	0.2564384992994539	chr11:62273183:C:T
chr11:62273366	['C', 'T']	10699	1578.1475042063937	-12.139261314017824	0.0083464626766158	0.0269747746663886	0.3094173271080452	0.75701	0.75701	chr11	62273366	0.1208983834905031	chr11:62273366:C:T
chr11:62274931	['G', 'C']	10699	532.0	8.292284847328773	0.0287593743874106	0.0444486877687915	0.6470241492169159	0.51763	0.51763	chr11	62274931	0.2859805614411773	chr11:62274931:G:C
chr11:62275958	['T', 'C']	10699	397.0	-6.270735596163489	-0.0011807903181023	0.0512344248048758	-0.0230468151560078	0.981613	0.981613	chr11	62275958	0.008059698660352	chr11:62275958:T:C
chr11:62276457	['C', 'T']	10699	17084.790575916228	-365.3624039254444	0.0227189403589016	0.0173240000494422	1.311414240017452	0.189746	0.189746	chr11	62276457	0.7218273706168723	chr11:62276457:C:T
chr11:62277073	['C', 'A']	10699	8515.0	-267.48933090801984	-0.0074644482370879	0.0142691922898218	-0.523116381465564	0.600904	0.600904	chr11	62277073	0.2211949050362775	chr11:62277073:C:A
chr11:62280819	['C', 'T']	10699	1751.3273815088342	-46.71229864922449	-0.012567324472551	0.0256488377723769	-0.4899763717982446	0.624161	0.624161	chr11	62280819	0.2047033712265065	chr11:62280819:C:T
chr11:62282241	['A', 'G']	10699	1350.6311950626518	-11.805166133156904	0.018374322574702	0.0291775473370388	0.6297418478138213	0.528877	0.528877	chr11	62282241	0.2766453193305681	chr11:62282241:A:G
chr11:62285258	['T', 'C']	10699	475.1776531089295	1.4114548619219651	0.0184501661081881	0.0468470442617984	0.3938384245776922	0.693708	0.693708	chr11	62285258	0.1588232970878664	chr11:62285258:T:C
chr11:62285273	['T', 'C']	10699	6579.229877535758	-87.69267142004541	0.0160215067428278	0.0153089903808048	1.0465423482737508	0.295334	0.295334	chr11	62285273	0.5296865524850006	chr11:62285273:T:C
chr11:62285397	['G', 'T']	10699	4719.205442304095	-32.92344316337251	0.0263652629394014	0.0168707261317044	1.5627817518686578	0.118134	0.118134	chr11	62285397	0.9276250906397708	chr11:62285397:G:T
chr11:62286215	['A', 'G']	10699	8876.659343741236	-177.38173455903797	0.0068376949950523	0.0143942127338155	0.4750308420125602	0.634775	0.634775	chr11	62286215	0.1973801858488972	chr11:62286215:A:G
chr11:62287395	['A', 'G']	10699	2420.4524633074693	-58.962657893413066	-0.007175169629036	0.0219955621476898	-0.3262098772860726	0.744272	0.744272	chr11	62287395	0.1282683191435961	chr11:62287395:A:G
chr11:62287562	['G', 'A']	10699	2419.9047218326323	-55.90962878874356	-0.0057718482460917	0.0219986814402452	-0.2623724636301385	0.793039	0.793039	chr11	62287562	0.1007054544625823	chr11:62287562:G:A
chr11:62287596	['G', 'T']	10699	5090.0	-175.55274956343283	-0.010816361866622	0.0163468450355784	-0.6616788648256294	0.508191	0.508191	chr11	62287596	0.2939730305193129	chr11:62287596:G:T
chr11:62287657	['A', 'G']	10699	2420.0	-57.38871229551536	-0.006429402998237	0.0219939990966801	-0.2923253279212655	0.770044	0.770044	chr11	62287657	0.113484458709006	chr11:62287657:A:G
chr11:62288047	['T', 'C']	10699	2423.453024212396	-60.21037656242368	-0.0074953299654974	0.021975887316001	-0.3410706406398442	0.733057	0.733057	chr11	62288047	0.134862254795407	chr11:62288047:T:C
chr11:62288231	['A', 'G']	10699	19914.86137595812	-517.6580783803385	-0.0054540987521802	0.0274720482992761	-0.1985326573673763	0.842632	0.842632	chr11	62288231	0.0743620520219747	chr11:62288231:A:G
chr11:62288415	['G', 'T']	10699	2423.2264909328846	-59.96449334312528	-0.0073651807609257	0.0219759172851407	-0.3351478195590852	0.73752	0.73752	chr11	62288415	0.1322261980320158	chr11:62288415:G:T
chr11:62288455	['G', 'A']	10699	1627.0	-88.50141965570953	-0.0325187975437737	0.0262231865777643	-1.240078029698634	0.214974	0.214974	chr11	62288455	0.6676140625929335	chr11:62288455:G:A
chr11:62288489	['T', 'C']	10699	2422.2263974574685	-59.73710673196939	-0.0072457587643763	0.0219783116266298	-0.3296776789531507	0.74165	0.74165	chr11	62288489	0.1298009989389297	chr11:62288489:T:C
chr11:62288741	['A', 'C']	10699	1859.301872659176	-27.75093421006872	0.0013661809465283	0.0250203506418471	0.0546027897883808	0.956456	0.956456	chr11	62288741	0.0193350040964168	chr11:62288741:A:C
chr11:62289220	['A', 'G']	10699	2422.9058438522675	-60.60133195539044	-0.0076617585447184	0.0219789522038935	-0.3485952593937177	0.7274	0.7274	chr11	62289220	0.1382267032813068	chr11:62289220:A:G
chr11:62289561	['A', 'G']	10699	2421.905469845722	-60.75521781115072	-0.0077263617241805	0.021981951725109	-0.3514866114165419	0.72523	0.72523	chr11	62289561	0.1395242390980722	chr11:62289561:A:G
chr11:62289992	['A', 'T']	10699	1856.3470131812653	-28.87685371884293	0.0004090895065959	0.0250157207730371	0.0163532968051404	0.986953	0.986953	chr11	62289992	0.0057035285123907	chr11:62289992:A:T
chr11:62290001	['T', 'C']	10699	2423.3590199195733	-61.206406055732245	-0.0079358494225626	0.0219798408825507	-0.3610512680673099	0.718068	0.718068	chr11	62290001	0.1438344267515641	chr11:62290001:T:C
chr11:62290268	['T', 'A']	10699	2420.6787584143603	-59.80860681380477	-0.0072176955107453	0.0219847251830862	-0.3283050140785103	0.742687	0.742687	chr11	62290268	0.1291941779124309	chr11:62290268:T:A
chr11:62290413	['T', 'C']	10699	513.0479528883903	2.08706657946662	0.0279904115899966	0.0456688315263216	0.6128996660197906	0.539956	0.539956	chr11	62290413	0.2676416285765854	chr11:62290413:T:C
chr11:62290445	['G', 'A']	10699	5411.034508557	-189.13003524669904	-0.0114869245227835	0.0159894460443574	-0.718406659675192	0.472522	0.472522	chr11	62290445	0.3255779665067257	chr11:62290445:G:A
chr11:62290479	['C', 'T']	10699	2421.679038893044	-59.21000450392536	-0.0069868313898992	0.0219826657755167	-0.3178336722783097	0.750617	0.750617	chr11	62290479	0.1245816038949768	chr11:62290479:C:T
chr11:62290596	['T', 'C']	10699	1649.0	-83.59396808185025	-0.0280958893278281	0.0260587648586931	-1.0781742527008304	0.28098	0.28098	chr11	62290596	0.5513245918342764	chr11:62290596:T:C
chr11:62290632	['C', 'T']	10699	2422.905843852267	-59.98524335589737	-0.0073341030053033	0.0219788374909284	-0.3336893049202655	0.738621	0.738621	chr11	62290632	0.1315783489264845	chr11:62290632:C:T
chr11:62290758	['A', 'G']	10699	2421.679038893044	-60.92352495578061	-0.0077788006228137	0.0219813329021307	-0.3538821170421277	0.723434	0.723434	chr11	62290758	0.1406010840933481	chr11:62290758:A:G
chr11:62290830	['T', 'A']	10699	13723.413409388442	-410.5731352603235	-0.0129525076628659	0.0145562163346624	-0.889826543180892	0.373579	0.373579	chr11	62290830	0.427617544755787	chr11:62290830:T:A
chr11:62290887	['T', 'C']	10699	2424.3595810343218	-59.21642296536989	-0.0069533953034052	0.0219556994328356	-0.3167011520027523	0.751477	0.751477	chr11	62290887	0.1240843070610283	chr11:62290887:T:C
chr11:62291024	['T', 'C']	10699	10405.9178197457	-351.3851778882548	-0.0191059848388548	0.013997275939945	-1.3649787945046274	0.172288	0.172288	chr11	62291024	0.7637449704641737	chr11:62291024:T:C
chr11:62291404	['A', 'G']	10699	19953.59498878085	-517.3501343656737	-0.0015493827944943	0.0278294673892167	-0.0556741806382799	0.955602	0.955602	chr11	62291404	0.0197229499769369	chr11:62291404:A:G
chr11:62292058	['C', 'A']	10699	1266.1183398766125	-5.668227180987119	0.0220097528700694	0.0298988619935743	0.736140153922902	0.461662	0.461662	chr11	62292058	0.3356758713217053	chr11:62292058:C:A
chr11:62292195	['C', 'G']	10699	2420.0357343311507	-60.51945857791367	-0.0075502134539605	0.0219896561415574	-0.3433529567427683	0.73134	0.73134	chr11	62292195	0.1358806725702823	chr11:62292195:C:G
chr11:62292374	['T', 'C']	10699	13709.094779191617	-417.185690173506	-0.0144407427643679	0.0145519149196195	-0.9923603075014074	0.321044	0.321044	chr11	62292374	0.493435442212962	chr11:62292374:T:C
chr11:62292595	['G', 'A']	10699	2424.453211180705	-60.132182517611	-0.0073865878561069	0.0219747435475766	-0.336139888964555	0.736772	0.736772	chr11	62292595	0.1326668872582175	chr11:62292595:G:A
chr11:62292610	['A', 'T']	10699	1854.866841219376	-28.85832007418829	0.0005934910651353	0.0250278919209067	0.0237131863526849	0.981082	0.981082	chr11	62292610	0.0082946922538722	chr11:62292610:A:T
chr11:62292698	['T', 'C']	10699	1647.0789399756532	-86.40515682406135	-0.029893729656563	0.0260936598308414	-1.1456319217141822	0.251973	0.251973	chr11	62292698	0.5986459932630281	chr11:62292698:T:C
chr11:62292714	['G', 'A']	10699	2423.453024212396	-59.66538658338911	-0.0071754874664769	0.0219780134341201	-0.3264848066448653	0.744064	0.744064	chr11	62292714	0.1283897073957435	chr11:62292714:G:A
chr11:62292723	['C', 'T']	10699	2425.0	-58.95886894861205	-0.0068520344669694	0.0219710782490034	-0.3118660991196577	0.755148	0.755148	chr11	62292723	0.1219679234909622	chr11:62292723:C:T
chr11:62292961	['A', 'G']	10699	2425.0	-58.95886894861205	-0.0068520344669694	0.0219710782490034	-0.3118660991196577	0.755148	0.755148	chr11	62292961	0.1219679234909622	chr11:62292961:A:G
chr11:62292979	['A', 'G']	10699	13724.282763133297	-419.4177483039907	-0.0148235808968561	0.0145490511822844	-1.0188692520998186	0.308288	0.308288	chr11	62292979	0.5110433797016788	chr11:62292979:A:G
chr11:62293074	['G', 'A']	10699	2424.2265844083004	-58.313805971645806	-0.0066049903755212	0.0219737054810794	-0.300586097379365	0.763736	0.763736	chr11	62293074	0.1170567377032008	chr11:62293074:G:A
chr11:62293217	['G', 'A']	10699	1242.1160964666292	-9.481294179345218	0.0183637496551749	0.0301645051412907	0.6087867037486268	0.542679	0.542679	chr11	62293217	0.2654569839495069	chr11:62293217:G:A
chr11:62293484	['G', 'A']	10699	2822.527624567636	-66.480406139214	-0.0004250867537544	0.0207519241067474	-0.0204842091541876	0.983657	0.983657	chr11	62293484	0.0071563131295165	chr11:62293484:G:A
chr11:62293697	['T', 'C']	10699	2423.132410697587	-58.535683855313295	-0.0067261479768321	0.0219798304926533	-0.3060145517992199	0.7596	0.7596	chr11	62293697	0.11941504393502	chr11:62293697:T:C
chr11:62293877	['G', 'A']	10699	2427.2268648345485	-61.95913504883832	-0.0081748401299765	0.0219632067399081	-0.3722061275834783	0.709747	0.709747	chr11	62293877	0.1488964344994623	chr11:62293877:G:A
chr11:62294263	['GA', 'G']	10699	20103.879042811743	-527.9736286642411	-0.0079105762501419	0.0293029965551251	-0.2699579285436052	0.787198	0.787198	chr11	62294263	0.1039160179685685	chr11:62294263:GA:G
chr11:62294328	['A', 'G']	10699	5676.652889470732	-132.1601392052168	0.0046047920813898	0.0158247961334734	0.2909858706899585	0.771068	0.771068	chr11	62294328	0.112907320104003	chr11:62294328:A:G
chr11:62295037	['A', 'G']	10699	2568.4801346171826	-66.47632283240038	-0.006393358403786	0.0214355334878844	-0.2982598220566646	0.765511	0.765511	chr11	62295037	0.1160485643321766	chr11:62295037:A:G
chr11:62295397	['A', 'G']	10699	2569.2401383436154	-62.07487013459297	-0.0043577165376286	0.0214307733498574	-0.203339210698974	0.838874	0.838874	chr11	62295397	0.0763032658865628	chr11:62295397:A:G
chr11:62296192	['T', 'C']	10699	1424.0	-7.1577405631070565	0.0218018211492877	0.028192080886378	0.7733313917888911	0.439343	0.439343	chr11	62296192	0.3571962887701553	chr11:62296192:T:C
chr11:62296397	['C', 'T']	10699	613.057300429987	-23.73231603379599	-0.0252561371237282	0.0419911242065576	-0.6014637045555452	0.547544	0.547544	chr11	62296397	0.2615809756852936	chr11:62296397:C:T
chr11:62297243	['T', 'C']	10699	12470.662365591395	-335.78438452283774	-0.0024084378997141	0.0141998414026475	-0.1696101971438312	0.86532	0.86532	chr11	62297243	0.0628232583914512	chr11:62297243:T:C
chr11:62297372	['G', 'C']	10699	2566.4797606805646	-64.57124118257674	-0.0054969173001565	0.0214376126089162	-0.2564146204354061	0.797636	0.797636	chr11	62297372	0.0981952530809015	chr11:62297372:G:C
chr11:62297805	['T', 'A']	10699	1720.4824233358263	-78.95800844526222	-0.023400934421011	0.0256146904165774	-0.9135747510680926	0.360961	0.360961	chr11	62297805	0.4425397188693166	chr11:62297805:T:A
chr11:62298085	['G', 'A']	10699	4249.147438330181	-130.8701879191608	-0.0088900482951177	0.0180911221718053	-0.4914039168323538	0.623151	0.623151	chr11	62298085	0.2054067037088221	chr11:62298085:G:A
chr11:62298525	['G', 'A']	10699	3262.21963534362	-84.05190477734975	-0.0053046151526741	0.0194000743644372	-0.2734327226290493	0.784526	0.784526	chr11	62298525	0.1053926588719217	chr11:62298525:G:A
chr11:62300045	['C', 'T']	10699	4006.123317127898	-141.16483143425532	-0.0116630182904193	0.0179144000075287	-0.6510415244450182	0.515034	0.515034	chr11	62300045	0.2881641000365091	chr11:62300045:C:T
chr11:62300346	['C', 'T']	10699	1525.0	-53.41417534225773	-0.0153782371300654	0.0269883859764626	-0.569809441123202	0.568819	0.568819	chr11	62300346	0.2450259054967456	chr11:62300346:C:T
chr11:62300867	['T', 'C']	10699	3619.014771877337	-138.73616374354256	-0.0183498642063331	0.0185724785252082	-0.9880137527916388	0.323168	0.323168	chr11	62300867	0.4905716494799316	chr11:62300867:T:C
chr11:62300880	['T', 'C']	10699	14520.357169564406	-412.59921918212	-0.0099438684789044	0.0149570836344461	-0.6648266949583467	0.506176	0.506176	chr11	62300880	0.2956984504750052	chr11:62300880:T:C
chr11:62301054	['G', 'A']	10699	3984.489668069191	-138.52516154810323	-0.0108486268809016	0.0179638956819941	-0.6039128189647406	0.545914	0.545914	chr11	62301054	0.2628757680410191	chr11:62301054:G:A
chr11:62301108	['T', 'C']	10699	284.0	-20.95779046384488	-0.056611409035545	0.061363281050879	-0.9225616372860832	0.356257	0.356257	chr11	62301108	0.4482365935616609	chr11:62301108:T:C
chr11:62301660	['G', 'A']	10699	4008.123878085266	-142.57123806044254	-0.011826978607836	0.0179284791320789	-0.659675509601615	0.509476	0.509476	chr11	62301660	0.2928762695830949	chr11:62301660:G:A
chr11:62301893	['C', 'T']	10699	3482.0	-145.65291993509305	-0.0224255208429983	0.0188840227237776	-1.1875393908926797	0.235041	0.235041	chr11	62301893	0.6288563738106344	chr11:62301893:C:T
chr11:62302421	['C', 'T']	10699	3483.3022907900886	-144.67627000019715	-0.0220270157743354	0.0188919229443239	-1.1659488469887844	0.243661	0.243661	chr11	62302421	0.6132139777509164	chr11:62302421:C:T
chr11:62304120	['T', 'C']	10699	2748.284365064522	-86.00663734374307	-0.012137863921577	0.0209375650508677	-0.5797170727392679	0.562118	0.562118	chr11	62304120	0.2501725076166671	chr11:62304120:T:C
chr11:62304630	['T', 'C']	10699	5273.0	-191.27191717626727	-0.0185503810560256	0.0161706853295573	-1.1471610929265064	0.251341	0.251341	chr11	62304630	0.5997366613422781	chr11:62304630:T:C
chr11:62304855	['G', 'A']	10699	12829.199102636008	-337.5942142779817	-0.0027180005293026	0.0142724247431014	-0.1904371946761479	0.84897	0.84897	chr11	62304855	0.071107656121953	chr11:62304855:G:A
chr11:62304963	['C', 'T']	10699	1512.6207420058834	-17.145990187567254	0.0122228572209998	0.0276821650635595	0.4415426753267191	0.658829	0.658829	chr11	62304963	0.1812272925278128	chr11:62304963:C:T
chr11:62305001	['C', 'G']	10699	5273.0	-191.27191717626727	-0.0185503810560256	0.0161706853295573	-1.1471610929265064	0.251341	0.251341	chr11	62305001	0.5997366613422781	chr11:62305001:C:G
chr11:62305104	['A', 'G']	10699	3481.650836683182	-144.00275467624724	-0.0218156100913622	0.018892575057697	-1.154718720171198	0.248231	0.248231	chr11	62305104	0.6051439831586367	chr11:62305104:A:G
chr11:62305824	['C', 'A']	10699	4007.0	-139.80316741631933	-0.0110923673528167	0.0179279089815966	-0.6187206418887582	0.536114	0.536114	chr11	62305824	0.2707428515261235	chr11:62305824:C:A
chr11:62305980	['A', 'G']	10699	5274.478964098728	-191.5971860580244	-0.0186545711389523	0.016172056665315	-1.153506416964375	0.248728	0.248728	chr11	62305980	0.6042753222450968	chr11:62305980:A:G
chr11:62306508	['C', 'G']	10699	838.0	-24.08772175345948	-0.0125050597935519	0.035759779392254	-0.3496962231333201	0.726574	0.726574	chr11	62306508	0.138720147153953	chr11:62306508:C:G
chr11:62306718	['T', 'C']	10699	12839.800841908323	-340.82778564324974	-0.003441479977717	0.0142784988041244	-0.2410253364116207	0.80954	0.80954	chr11	62306718	0.091761687552865	chr11:62306718:T:C
