## Supplementary material for "Characterization of shared and ancestry-specific signals driving complex traits using multi-ancestry fine-mapping": s1_gwas_temp.txt

locus	alleles	n	sum_x	y_transpose_x	beta	standard_error	t_stat	p_value	p_value_str	chrom	pos	-log10pvalue	rsid
chr11:61301886	['T', 'C']	98663	24946.355230872166	-534.7811158310126	-0.0125284419425238	0.0064630701805727	-1.9384660219508223	0.0525692	0.0525692	chr11	61301886	1.2792686320405275	chr11:61301886:T:C
chr11:61306137	['AC', 'A']	98663	24518.9702462415	-1440.189545355529	-0.0059809379396776	0.0064710837893037	-0.9242559877780834	0.355355	0.355355	chr11	61306137	0.4493375694655873	chr11:61306137:AC:A
chr11:61308052	['C', 'T']	98663	4899.198623541693	215.7326855076305	-0.0441010346736602	0.0144211755792545	-3.0580748726963183	0.00222824	0.00222824	chr11	61308052	2.652038033847411	chr11:61308052:C:T
chr11:61308900	['T', 'C']	98663	5429.045496938486	280.4837309006039	-0.0447806754264962	0.0138787506238657	-3.226563877406366	0.00125327	0.00125327	chr11	61308900	2.9019553560782985	chr11:61308900:T:C
chr11:61309299	['G', 'A']	98663	2453.174049221537	207.5160004646484	-0.0375887843933617	0.0200369213572946	-1.8759760405845551	0.0606615	0.0606615	chr11	61309299	1.217086854927621	chr11:61309299:G:A
chr11:61310164	['A', 'G']	98663	3983.66484781484	283.18791573535555	-0.0555131079773035	0.0161830803479101	-3.4303177629883224	0.000603121	0.000603121	chr11	61310164	3.219595549616693	chr11:61310164:A:G
chr11:61311516	['C', 'T']	98663	3922.5168373036	272.467709663964	-0.0575620700093676	0.0162800707979666	-3.535738309968354	0.000406824	0.000406824	chr11	61311516	3.3905934344117497	chr11:61311516:C:T
chr11:61316708	['A', 'G']	98663	5436.659362185875	280.0508539651913	-0.0453138212254477	0.0138764406478674	-3.265521928522179	0.001093	0.001093	chr11	61316708	2.961379838050297	chr11:61316708:A:G
chr11:61317315	['A', 'G']	98663	26841.24978532926	-842.3048681920767	-0.0082288294779434	0.0062842551466838	-1.3094359292979625	0.19039	0.19039	chr11	61317315	0.7203558661346902	chr11:61317315:A:G
chr11:61318027	['T', 'C']	98663	26676.055632146614	-833.9616377993734	-0.0081935393925868	0.0062728159255475	-1.3061979643331707	0.191488	0.191488	chr11	61318027	0.7178584368236891	chr11:61318027:T:C
chr11:61320658	['A', 'G']	98663	4862.992402264109	219.36234548981903	-0.046181466944978	0.0144882223025537	-3.1875178321109687	0.00143544	0.00143544	chr11	61320658	2.8430149558762867	chr11:61320658:A:G
chr11:61323484	['T', 'C']	98663	21265.975037008484	-1121.3085344153378	0.0015955228505296	0.0068601058690636	0.2325799165468816	0.816088	0.816088	chr11	61323484	0.0882630080919896	chr11:61323484:T:C
chr11:61325773	['A', 'G']	98663	3996.364546799927	283.0589327791179	-0.0552467119146062	0.0161514222073982	-3.4205478133869884	0.000625204	0.000625204	chr11	61325773	3.203978252066206	chr11:61325773:A:G
chr11:61327896	['C', 'T']	98663	193403.92049543385	-6863.08380147466	0.0577976113598944	0.0162778917363277	3.5506816420769245	0.000384414	0.000384414	chr11	61327896	3.415200804114759	chr11:61327896:C:T
chr11:61328311	['C', 'T']	98663	193403.92049543385	-6865.325259924711	0.057097096221368	0.0162781821794162	3.507584298544544	0.000452396	0.000452396	chr11	61328311	3.3444812436794016	chr11:61328311:C:T
chr11:61330430	['AG', 'A']	98663	194967.8804962598	-6855.000534203594	-0.0061276810303556	0.0202771700229884	-0.3021960669762425	0.762503	0.762503	chr11	61330430	0.1177584432849369	chr11:61330430:AG:A
chr11:61331600	['G', 'A']	98663	19309.152789603864	-668.9425339260265	0.0114084093981936	0.0071808582737079	1.5887250469716832	0.112126	0.112126	chr11	61331600	0.9502936706587076	chr11:61331600:G:A
chr11:61332603	['G', 'A']	98663	193342.87888708696	-6875.665022225223	0.0553111272886829	0.0161830799078714	3.417836876760373	0.000631464	0.000631464	chr11	61332603	3.1996514036945687	chr11:61332603:G:A
chr11:61335149	['T', 'C']	98663	193344.9192994192	-6873.55362321943	0.0559174707689888	0.0161862497592477	3.454627946602731	0.000551284	0.000551284	chr11	61335149	3.2586246119331133	chr11:61335149:T:C
chr11:61339053	['C', 'T']	98663	190094.9267093714	-6770.128229103203	0.0251356071785497	0.0117827209766634	2.133259985391544	0.0329059	0.0329059	chr11	61339053	1.4827262264355263	chr11:61339053:C:T
chr11:61341502	['G', 'A']	98663	192370.899555042	-6819.760054272587	0.0433338465020281	0.0143524521267278	3.019264312425729	0.00253454	0.00253454	chr11	61341502	2.596100850369877	chr11:61341502:G:A
chr11:61342203	['G', 'A']	98663	193286.9590622529	-6883.509172303492	0.0548958565012468	0.0160784972613593	3.4142404982818366	0.000639858	0.000639858	chr11	61342203	3.193916395795703	chr11:61342203:G:A
chr11:61343874	['C', 'G']	98663	21241.07644590404	-1116.6621400434954	0.0018562203559431	0.0068612234746259	0.2705378075510623	0.786747	0.786747	chr11	61343874	0.1041649044502422	chr11:61343874:C:G
chr11:61344614	['C', 'T']	98663	193340.9192183335	-6875.719518629201	0.0567908392214595	0.0161621639162144	3.5138140855312736	0.00044192	0.00044192	chr11	61344614	3.3546563431014627	chr11:61344614:C:T
chr11:61347144	['T', 'C']	98663	193483.80528695087	-6880.337448980323	0.0506791131468945	0.0164278491871636	3.084951205084956	0.00203642	0.00203642	chr11	61347144	2.691132646339578	chr11:61347144:T:C
chr11:61348349	['C', 'CATCAA']	98663	191890.88982475345	-6866.887130742348	0.045520995895657	0.0138661488638329	3.28288671517073	0.00102786	0.00102786	chr11	61348349	2.9880660345314083	chr11:61348349:C:CATCAA
chr11:61351532	['G', 'A']	98663	192419.58495544648	-6808.911510777637	0.04380319151399	0.0144187008376817	3.0379430163024765	0.00238261	0.00238261	chr11	61351532	2.6229470397808354	chr11:61351532:G:A
chr11:61352604	['C', 'T']	98663	193377.9199683765	-6866.101994861659	0.0584957663523088	0.0162384401069135	3.602302066403802	0.000315566	0.000315566	chr11	61352604	3.500909795094502	chr11:61352604:C:T
chr11:61355406	['G', 'A']	98663	191883.5587045765	-6866.167363090416	0.0457977958176463	0.0138584268094864	3.304689373998552	0.000951156	0.000951156	chr11	61355406	3.021748248169834	chr11:61355406:G:A
chr11:61359386	['C', 'T']	98663	170794.77310924366	-5823.954103372287	0.0041312955471293	0.0062861886558482	0.6572019666138861	0.511053	0.511053	chr11	61359386	0.2915340579593166	chr11:61359386:C:T
chr11:61364864	['C', 'T']	98663	19790.273229574417	-1158.106914730049	-0.0044075487639713	0.0071623274621893	-0.6153793982806923	0.538306	0.538306	chr11	61364864	0.2689707794777	chr11:61364864:C:T
chr11:61365272	['T', 'A']	98663	193755.7696722058	-6779.376907384387	0.0307467728619473	0.0166224245364824	1.849716495596972	0.0643574	0.0643574	chr11	61365272	1.1914015094527697	chr11:61365272:T:A
chr11:61373692	['C', 'T']	98663	192820.72602045472	-6814.996271021864	0.0425560472084837	0.0150021904011228	2.836655586326828	0.0045598	0.0045598	chr11	61373692	2.341054205756889	chr11:61373692:C:T
chr11:61373787	['C', 'T']	98663	3046.4631619495585	64.35677926145998	-0.0425564208926299	0.017633611355002	-2.4133695608845445	0.0158076	0.0158076	chr11	61373787	1.801134062128325	chr11:61373787:C:T
chr11:61374004	['G', 'A']	98663	192817.81722904145	-6809.855883835649	0.0442254301163648	0.014997476643908	2.948858075690295	0.00319025	0.00319025	chr11	61374004	2.4961752826587293	chr11:61374004:G:A
chr11:61375471	['C', 'T']	98663	194228.1836531929	-6645.198060952878	0.0470802118956874	0.0175125376969885	2.688371766005303	0.00718135	0.00718135	chr11	61375471	2.14379390639294	chr11:61375471:C:T
chr11:61377235	['C', 'T']	98663	192804.7250473864	-6816.522421865528	0.0416156730744498	0.0149738144322697	2.779229919182429	0.00544983	0.00544983	chr11	61377235	2.263617044734996	chr11:61377235:C:T
chr11:61380697	['A', 'G']	98663	170762.4613067774	-5830.134961954835	0.004281146130093	0.0062905514637441	0.6805676982006461	0.496147	0.496147	chr11	61380697	0.3043896303034391	chr11:61380697:A:G
chr11:61382754	['A', 'G']	98663	12157.306879439277	-402.0646305293449	0.0099186099970522	0.0088735176321779	1.117776558090614	0.263665	0.263665	chr11	61382754	0.5789475164549475	chr11:61382754:A:G
chr11:61384556	['C', 'A']	98663	190263.6420969409	-6945.744291075298	0.0368272506493565	0.0120912429748244	3.045778728128765	0.0023214	0.0023214	chr11	61384556	2.6342500198951115	chr11:61384556:C:A
chr11:61385158	['T', 'C']	98663	194613.9725122134	-6687.106385192927	0.0681333613583029	0.0185924407383735	3.664573270236672	0.000247881	0.000247881	chr11	61385158	3.605756760490707	chr11:61385158:T:C
chr11:61385929	['T', 'C']	98663	194625.8357947232	-6688.702675691865	0.0677312013447437	0.018633823495998	3.63485257651443	0.000278281	0.000278281	chr11	61385929	3.5555164446786915	chr11:61385929:T:C
chr11:61386835	['G', 'A']	98663	2000.7655138781704	-31.96360696050531	-0.0017892228798668	0.0212222459867732	-0.084308837103385	0.932811	0.932811	chr11	61386835	0.0302063412180655	chr11:61386835:G:A
chr11:61394401	['A', 'G']	98663	171229.09043911932	-5555.189534559884	-0.0010946380554907	0.0062661204394959	-0.1746915122459376	0.861322	0.861322	chr11	61394401	0.0648344598352887	chr11:61394401:A:G
chr11:61395830	['A', 'T']	98663	15791.400808936822	-710.8185278747371	0.0098052653249939	0.0078283311354044	1.2525358413428076	0.210378	0.210378	chr11	61395830	0.6769996779125852	chr11:61395830:A:T
chr11:61397377	['C', 'T']	98663	3029.276329393638	9.192855224405598	-0.0106852620189027	0.0172846621141861	-0.6181932830571766	0.536449	0.536449	chr11	61397377	0.2704715599448019	chr11:61397377:C:T
chr11:61397808	['G', 'A']	98663	170892.05286258765	-5575.580742859684	-0.0008596034076464	0.0062290899237021	-0.1379982337990712	0.890242	0.890242	chr11	61397808	0.050491920345611	chr11:61397808:G:A
chr11:61399637	['A', 'G']	98663	174318.43487207562	-5528.904717232447	-0.0025854336670727	0.0066296337216519	-0.3899813738772456	0.696551	0.696551	chr11	61399637	0.1570470799468303	chr11:61399637:A:G
chr11:61399988	['A', 'C']	98663	166562.334029524	-5829.027935498694	0.0012711969353041	0.0059036945886082	0.2153222725574385	0.829517	0.829517	chr11	61399988	0.0811747091808637	chr11:61399988:A:C
chr11:61400759	['T', 'C']	98663	3070.4668112886216	5.167073138330312	-0.0134507489697966	0.0171741353070421	-0.7831980317682291	0.433513	0.433513	chr11	61400759	0.3629978745577558	chr11:61400759:T:C
chr11:61405864	['C', 'T']	98663	170861.04940599282	-5580.510401191115	-0.0009692992484026	0.0062260636037683	-0.1556841224390988	0.876282	0.876282	chr11	61405864	0.057356109202557	chr11:61405864:C:T
chr11:61409167	['A', 'C']	98663	2787.385918048979	332.70367301592626	-0.0255495187666326	0.0192157118462843	-1.329616043944424	0.183648	0.183648	chr11	61409167	0.7360137969331357	chr11:61409167:A:C
chr11:61409333	['G', 'A']	98663	166527.0689043429	-5828.851645663492	0.0012782333983071	0.0058986835357808	0.2166980802671489	0.828444	0.828444	chr11	61409333	0.0817368430840643	chr11:61409333:G:A
chr11:61411534	['T', 'C']	98663	170891.66037219486	-5586.606497264091	-0.0011807451391	0.0062298155254327	-0.1895313166625521	0.849677	0.849677	chr11	61411534	0.0707461375528378	chr11:61411534:T:C
chr11:61411813	['G', 'A']	98663	166529.81505433022	-5824.9980094275215	0.0013778863342978	0.0058984648268282	0.2336008393286927	0.815295	0.815295	chr11	61411813	0.0886852210870672	chr11:61411813:G:A
chr11:61412256	['G', 'A']	98663	166527.87845275868	-5831.105781749854	0.0012537900206812	0.0058991156359787	0.2125386410522862	0.831687	0.831687	chr11	61412256	0.0800400868686498	chr11:61412256:G:A
chr11:61416082	['C', 'G']	98663	12354.252166685248	-889.5166452380377	-0.0149941509251031	0.0087686299698951	-1.709976470278913	0.0872734	0.0872734	chr11	61416082	1.0591181044449278	chr11:61416082:C:G
chr11:61419349	['A', 'C']	98663	4364.265404380835	239.86632959878645	-0.0160144580765967	0.0150046954846334	-1.0672964401708416	0.285841	0.285841	chr11	61419349	0.5438754774461069	chr11:61419349:A:C
chr11:61428817	['G', 'A']	98663	166553.32154731976	-5842.324638020882	0.0009401911854809	0.0059023883175575	0.1592899577081748	0.873441	0.873441	chr11	61428817	0.0587664258153702	chr11:61428817:G:A
chr11:61429516	['T', 'G']	98663	171253.82894243338	-5609.674853814789	-0.0020317143414601	0.0062693502828288	-0.3240709562878955	0.745885	0.745885	chr11	61429516	0.1273281265693891	chr11:61429516:T:G
chr11:61430942	['A', 'G']	98663	21391.035327271435	-1421.5626774636155	-0.0111776454454202	0.0068575880372214	-1.6299674732209772	0.103112	0.103112	chr11	61430942	0.9866907893186528	chr11:61430942:A:G
chr11:61431256	['A', 'C']	98663	171234.4132904913	-5614.180804899091	-0.0017026952267068	0.006263752093383	-0.2718331123777309	0.785751	0.785751	chr11	61431256	0.1047150575974259	chr11:61431256:A:C
chr11:61432192	['G', 'A']	98663	171231.56175367458	-5597.974655906563	-0.0015949437116652	0.0062646569797141	-0.2545939413490521	0.799037	0.799037	chr11	61432192	0.0974331098927875	chr11:61432192:G:A
chr11:61434831	['G', 'A']	98663	166295.0484461344	-5843.496802290273	0.0010605897046138	0.0058825197057427	0.180295138421457	0.856921	0.856921	chr11	61434831	0.0670592140692363	chr11:61434831:G:A
chr11:61435440	['T', 'C']	98663	171141.08062684996	-5613.5015988679415	-0.0015475972645648	0.0062543734065082	-0.247442415726968	0.804566	0.804566	chr11	61435440	0.0944383241440482	chr11:61435440:T:C
chr11:61435974	['C', 'T']	98663	4859.9359008150495	235.6821358860645	-0.0130355340114625	0.0142010922122006	-0.9179247494966082	0.358661	0.358661	chr11	61435974	0.4453158449734147	chr11:61435974:C:T
chr11:61437962	['G', 'A']	98663	166285.02229228336	-5852.958389164147	0.0006392651257687	0.0058796717619902	0.1087246281163742	0.913421	0.913421	chr11	61437962	0.0393290079695695	chr11:61437962:G:A
chr11:61439326	['G', 'A']	98663	166260.536491911	-5858.671538706096	0.0003803290252463	0.0058774019675954	0.0647103988026063	0.948405	0.948405	chr11	61439326	0.0230061650832573	chr11:61439326:G:A
chr11:61439838	['T', 'G']	98663	169608.59534959152	-5532.980506199745	-0.0019435591452545	0.006109702596778	-0.3181102704212551	0.750402	0.750402	chr11	61439838	0.12470601712925	chr11:61439838:T:G
chr11:61441413	['T', 'C']	98663	166298.79198142377	-5860.895781299482	0.0005084606605084	0.0058827486970217	0.0864324972382079	0.931123	0.931123	chr11	61441413	0.0309929455569131	chr11:61441413:T:C
chr11:61441661	['T', 'C']	98663	171140.14215050274	-5616.232536247928	-0.0016825235274184	0.006253366070696	-0.2690588570055027	0.787885	0.787885	chr11	61441661	0.1035371676756154	chr11:61441661:T:C
chr11:61442973	['T', 'C']	98663	166295.5968737646	-5846.486400075368	0.00090453195631	0.0058805382684379	0.153817884523403	0.877754	0.877754	chr11	61442973	0.0566271827410282	chr11:61442973:T:C
chr11:61445020	['G', 'A']	98663	3060.0930468274883	4.737861305138241	-0.0127970365738072	0.0172001119972915	-0.7440089096990935	0.456873	0.456873	chr11	61445020	0.3402045068545403	chr11:61445020:G:A
chr11:61446448	['T', 'C']	98663	171152.14300194615	-5613.63544818072	-0.0016199643722884	0.0062552506475973	-0.2589767322770089	0.795654	0.795654	chr11	61446448	0.0992757495468733	chr11:61446448:T:C
chr11:61446527	['A', 'G']	98663	3346.237410801168	331.06303606858063	-0.0172746834799398	0.017367283197842	-0.9946681517858984	0.3199	0.3199	chr11	61446527	0.4949857599158929	chr11:61446527:A:G
chr11:61447580	['G', 'A']	98663	166264.27760319517	-5852.28381723383	0.0005914949162547	0.0058780752303535	0.1006273130361388	0.919847	0.919847	chr11	61447580	0.0362844037213588	chr11:61447580:G:A
chr11:61447740	['A', 'G']	98663	166278.16782897804	-5859.730442230667	0.0003794279752096	0.0058791544869348	0.0645378474154429	0.948542	0.948542	chr11	61447740	0.0229434344491129	chr11:61447740:A:G
chr11:61447993	['C', 'T']	98663	12637.896640853063	-638.2581654869981	-0.0150414982818568	0.0087013637124162	-1.728636887157555	0.0838772	0.0838772	chr11	61447993	1.0763560756416706	chr11:61447993:C:T
chr11:61448147	['G', 'T']	98663	166265.79632257542	-5854.040353194311	0.0005503952989181	0.0058781023511494	0.0936348613954565	0.925399	0.925399	chr11	61448147	0.0336709741409807	chr11:61448147:G:T
chr11:61449126	['A', 'G']	98663	4863.345047437561	235.9868769959804	-0.013019296617825	0.0141930703831495	-0.9172995177478956	0.358988	0.358988	chr11	61449126	0.4449200684715015	chr11:61449126:A:G
chr11:61449551	['C', 'T']	98663	3028.1355930484856	1.637094977064531	-0.0129077527573971	0.017284192049485	-0.7467952635820055	0.455189	0.455189	chr11	61449551	0.3418082415537219	chr11:61449551:C:T
chr11:61449653	['G', 'T']	98663	166277.15337815232	-5848.740591833503	0.0007849481110072	0.0058802556058845	0.1334887738930526	0.893807	0.893807	chr11	61449653	0.0487562484119889	chr11:61449653:G:T
chr11:61450868	['G', 'A']	98663	3030.0921346036894	0.3060880366539281	-0.0133527663123178	0.0172803992105979	-0.7727116804181613	0.439695	0.439695	chr11	61450868	0.3568484729401208	chr11:61450868:G:A
chr11:61451504	['A', 'G']	98663	171194.4057167193	-5600.825263847494	-0.0010405323646348	0.0062663379781481	-0.1660511080416234	0.868117	0.868117	chr11	61451504	0.0614217390745238	chr11:61451504:A:G
chr11:61451709	['T', 'C']	98663	166293.79830927667	-5841.079775395899	0.0011006450436341	0.0058803721445842	0.1871726850906593	0.851526	0.851526	chr11	61451709	0.0698020870036217	chr11:61451709:T:C
chr11:61451793	['G', 'A']	98663	171134.1417247811	-5609.196547388047	-0.00139542900397	0.0062532257343324	-0.2231534672271073	0.823417	0.823417	chr11	61451793	0.0843801709431256	chr11:61451793:G:A
chr11:61454263	['G', 'A']	98663	166260.22158923885	-5844.0378725478095	0.0009668433762227	0.005878215217395	0.1644790706814524	0.869354	0.869354	chr11	61454263	0.0608033432971172	chr11:61454263:G:A
chr11:61455641	['A', 'G']	98663	166264.9073390776	-5844.465196414259	0.0009382999307081	0.0058781810380056	0.1596241974586302	0.873177	0.873177	chr11	61455641	0.0588977123864414	chr11:61455641:A:G
chr11:61456808	['G', 'T']	98663	166244.53470786195	-5843.718543941515	0.000898337770461	0.0058762447708632	0.1528761659002613	0.878496	0.878496	chr11	61456808	0.0562602116096452	chr11:61456808:G:T
chr11:61458926	['G', 'A']	98663	166274.81728965795	-5843.676547337482	0.0008121841176814	0.0058794378407289	0.1381397575215696	0.89013	0.89013	chr11	61458926	0.0505465617149847	chr11:61458926:G:A
chr11:61458997	['T', 'G']	98663	3014.122198684357	3.608489180652005	-0.0121635303870438	0.017320456412331	-0.7022638490279182	0.482516	0.482516	chr11	61458997	0.3164882810839167	chr11:61458997:T:G
chr11:61462011	['G', 'A']	98663	4625.0937553846	201.27514923620936	-0.0144764351334531	0.0144906219007102	-0.9990209690547276	0.317787	0.317787	chr11	61462011	0.4978638728421152	chr11:61462011:G:A
chr11:61462317	['C', 'T']	98663	3113.9218591228573	281.036813808925	-0.0248010041658128	0.0179296925614527	-1.383236443168732	0.166596	0.166596	chr11	61462317	0.7783354302928712	chr11:61462317:C:T
chr11:61464815	['C', 'T']	98663	22038.7841844137	-1047.0654898703328	0.0069112463947807	0.00676185356933	1.0220934724360604	0.306739	0.306739	chr11	61464815	0.5132310026024527	chr11:61464815:C:T
chr11:61465977	['G', 'C']	98663	3049.1236177135384	278.66143345318955	-0.0243967114205047	0.0181052851418632	-1.347491145781205	0.177825	0.177825	chr11	61465977	0.7500071826301118	chr11:61465977:G:C
chr11:61466005	['T', 'C']	98663	4570.482373695897	200.10081398965428	-0.0138138818829624	0.0145815970613205	-0.947350405094203	0.343463	0.343463	chr11	61466005	0.4641200410245784	chr11:61466005:T:C
chr11:61466059	['C', 'T']	98663	166238.27364974451	-5836.090084665393	0.0009978129605489	0.0058766582268569	0.1697925797332986	0.865174	0.865174	chr11	61466059	0.0628965403496761	chr11:61466059:C:T
chr11:61466803	['ACTCT', 'A']	98663	170797.3111816164	-5636.427064465718	-0.0013435334570723	0.0062189939396757	-0.2160371066614101	0.828959	0.828959	chr11	61466803	0.0814669489600902	chr11:61466803:ACTCT:A
chr11:61469366	['A', 'G']	98663	166229.64198244232	-5850.060979464678	0.0008780887809213	0.005877793143783	0.1493908954332741	0.881246	0.881246	chr11	61469366	0.0549028412707521	chr11:61469366:A:G
chr11:61473217	['G', 'A']	98663	3138.453618093263	12.146819044574949	-0.0117623076636643	0.0172947997972581	-0.6801066101689803	0.496439	0.496439	chr11	61473217	0.3041341078754096	chr11:61473217:G:A
chr11:61473276	['C', 'T']	98663	3132.8573340362527	282.77655587294635	-0.0249581491174359	0.0178567343813774	-1.3976883221976193	0.16221	0.16221	chr11	61473276	0.7899223757047129	chr11:61473276:C:T
chr11:61473371	['T', 'A']	98663	2208.2508426251093	306.08549042215884	0.0103645409962644	0.021136276040376	0.4903674127109865	0.623875	0.623875	chr11	61473371	0.2049024171258212	chr11:61473371:T:A
chr11:61473908	['T', 'C']	98663	170905.66108171665	-5655.863241230266	-0.0022729246434838	0.0062304321623763	-0.3648101101572664	0.715254	0.715254	chr11	61473908	0.1455397047592323	chr11:61473908:T:C
chr11:61474469	['T', 'G']	98663	174967.64031949075	-5534.351674842364	-0.0055267903679519	0.0067133585895316	-0.8232526676841148	0.410366	0.410366	chr11	61474469	0.3868286289490448	chr11:61474469:T:G
chr11:61474751	['T', 'C']	98663	170705.5716950149	-5650.8588948464185	-0.0011351282403089	0.0062142294762642	-0.182665967622314	0.85506	0.85506	chr11	61474751	0.0680034095353913	chr11:61474751:T:C
chr11:61475269	['G', 'T']	98663	4454.135434826678	193.75412238956227	-0.0134196434407606	0.0147411740190101	-0.9103510631822624	0.36264	0.36264	chr11	61475269	0.4405242939493686	chr11:61475269:G:T
chr11:61478142	['G', 'T']	98663	171976.71536013298	-5699.702743674447	0.0015607646153356	0.0063443858387021	0.2460072030636328	0.805677	0.805677	chr11	61478142	0.0938390341661279	chr11:61478142:G:T
chr11:61478471	['G', 'A']	98663	175075.32343401582	-5525.023495872876	-0.0050686107231506	0.0067295044624723	-0.7531922671893775	0.451336	0.451336	chr11	61478471	0.3455000243841327	chr11:61478471:G:A
chr11:61478480	['A', 'G']	98663	172038.46218717375	-5690.749797951842	0.0022690772135042	0.0063514809796396	0.357251674180879	0.720904	0.720904	chr11	61478480	0.1421225647481697	chr11:61478480:A:G
chr11:61479053	['C', 'T']	98663	170480.36743464728	-5597.888676039868	0.0023356606870859	0.0061934296785062	0.3771191098191819	0.706086	0.706086	chr11	61479053	0.151142399442798	chr11:61479053:C:T
chr11:61479386	['T', 'C']	98663	172072.1605911929	-5705.287749983386	0.0019209331471348	0.0063543259733581	0.3023032112593404	0.762422	0.762422	chr11	61479386	0.117804580443246	chr11:61479386:T:C
chr11:61481911	['C', 'A']	98663	162139.2867293054	-5291.411285960757	0.0032330838986441	0.0055757747295518	0.5798447848885729	0.562021	0.562021	chr11	61481911	0.2502474566485024	chr11:61481911:C:A
chr11:61483598	['G', 'T']	98663	175459.4485991729	-5551.043269184799	-0.0056784999166623	0.0067774131274833	-0.837856540519153	0.402113	0.402113	chr11	61483598	0.3956518862678893	chr11:61483598:G:T
chr11:61484831	['A', 'G']	98663	2900.411560178004	107.55174014919308	0.0079688655629451	0.0178294278227155	0.4469501569081476	0.654912	0.654912	chr11	61484831	0.1838170518890531	chr11:61484831:A:G
chr11:61485728	['G', 'A']	98663	160892.7843842809	-6096.574133855744	0.0016537448424006	0.0055177835381673	0.2997118011175024	0.764398	0.764398	chr11	61485728	0.1166804579201384	chr11:61485728:G:A
chr11:61486336	['A', 'C']	98663	2057.4587747488376	61.49726350182994	0.0199353368501734	0.0210517360183986	0.9469687836077012	0.343657	0.343657	chr11	61486336	0.4638748054566195	chr11:61486336:A:C
chr11:61486983	['T', 'C']	98663	2057.145951589361	60.29148394336648	0.0192249580645959	0.0210509124128727	0.9132600852417102	0.361108	0.361108	chr11	61486983	0.4423628900905663	chr11:61486983:T:C
chr11:61488063	['C', 'T']	98663	2420.2914416475937	121.02281602630342	0.0202192139824368	0.0195591631698235	1.033746372832126	0.301257	0.301257	chr11	61488063	0.521062853044283	chr11:61488063:C:T
chr11:61488078	['A', 'C']	98663	2411.479121974029	121.48064473667944	0.0203899342355565	0.0195915549944086	1.0407511931225342	0.297994	0.297994	chr11	61488078	0.5257924801959741	chr11:61488078:A:C
chr11:61488184	['G', 'A']	98663	8734.373969226388	-449.2959049384168	0.004221190373622	0.0103603788676379	0.407435908237631	0.683689	0.683689	chr11	61488184	0.1651414074887753	chr11:61488184:G:A
chr11:61488290	['A', 'G']	98663	9138.08282615851	-479.03386776029873	0.0021187514628802	0.0103902304941651	0.2039176574639112	0.838418	0.838418	chr11	61488290	0.0765394063899778	chr11:61488290:A:G
chr11:61488497	['G', 'A']	98663	8732.619566980215	-456.66069223942543	0.0033866702568156	0.010359333933929	0.3269196917886363	0.743729	0.743729	chr11	61488497	0.1285852838689442	chr11:61488497:G:A
chr11:61489153	['G', 'GCCAGAGGCTCAGTCTGGGTGTGAGGA']	98663	2403.0974264892207	122.08430545489468	0.0208298938464655	0.0195928885974401	1.0631354199189922	0.287723	0.287723	chr11	61489153	0.5410254200914888	chr11:61489153:G:GCCAGAGGCTCAGTCTGGGTGTGAGGA
chr11:61489656	['T', 'C']	98663	2407.292789733505	123.93458549021894	0.0212588319067997	0.0195775813411597	1.085876316197721	0.277536	0.277536	chr11	61489656	0.5566806752897737	chr11:61489656:T:C
chr11:61489883	['G', 'C']	98663	8717.176706094608	-451.31798327252255	0.0039712086001477	0.0103679379218154	0.383027814218666	0.7017	0.7017	chr11	61489883	0.1538485234711845	chr11:61489883:G:C
chr11:61490996	['T', 'C']	98663	153240.08483355632	-5734.09371273098	0.0013478980618096	0.0051385062351018	0.2623132093529406	0.793081	0.793081	chr11	61490996	0.1006824544774057	chr11:61490996:T:C
chr11:61491087	['G', 'A']	98663	162867.57014680232	-5862.461232455735	0.0015317544246786	0.0056122101754136	0.2729324770104089	0.784906	0.784906	chr11	61491087	0.1051823510582053	chr11:61491087:G:A
chr11:61491714	['A', 'G']	98663	8961.36331201411	-464.06118625293846	0.0033906321073602	0.0102396567550826	0.3311275161325397	0.740549	0.740549	chr11	61491714	0.1304462001737446	chr11:61491714:A:G
chr11:61491914	['C', 'T']	98663	8872.089923172041	325.21311081551573	-0.0016092520962346	0.0104898591950318	-0.153410266650366	0.878075	0.878075	chr11	61491914	0.0564683876302924	chr11:61491914:C:T
chr11:61492720	['C', 'T']	98663	8711.503072648362	336.4739723398401	0.0001865459667823	0.0105819767527123	0.0176286502174159	0.985935	0.985935	chr11	61492720	0.0061517159632901	chr11:61492720:C:T
chr11:61493410	['C', 'T']	98663	173397.08961895978	-5538.625095940724	-5.269134677246862e-05	0.0065219038424789	-0.0080791357930295	0.993554	0.993554	chr11	61493410	0.0028085238589453	chr11:61493410:C:T
chr11:61493651	['T', 'C']	98663	9256.66356534088	-356.8706218278526	0.0064115131858934	0.0100747418242882	0.6363947878482181	0.524521	0.524521	chr11	61493651	0.2802371194789128	chr11:61493651:T:C
chr11:61493753	['A', 'G']	98663	10404.425446066503	289.1860002325929	-0.0016040980528698	0.0096835216296569	-0.165652343663599	0.868431	0.868431	chr11	61493753	0.06126468212153	chr11:61493753:A:G
chr11:61493827	['G', 'A']	98663	8789.60356835116	-464.8311047259593	0.0031565927881272	0.010331092064878	0.3055429927740663	0.759953	0.759953	chr11	61493827	0.1192132662347758	chr11:61493827:G:A
chr11:61494045	['G', 'A']	98663	153446.88683911774	-5501.038520969887	-0.0017309452026399	0.005126331507566	-0.337657679782365	0.735622	0.735622	chr11	61494045	0.1333452909405817	chr11:61494045:G:A
chr11:61494641	['A', 'T']	98663	8687.144632539279	333.0749346112301	-0.0001473359537071	0.0105964314345278	-0.0139042992555993	0.988906	0.988906	chr11	61494641	0.0048449881009757	chr11:61494641:A:T
chr11:61494693	['C', 'T']	98663	8741.531599379668	331.89263380769955	-0.0012341785449948	0.0105671399580875	-0.1167940000690799	0.907024	0.907024	chr11	61494693	0.0423812212864687	chr11:61494693:C:T
chr11:61495082	['G', 'A']	98663	8742.62027651638	333.6752019752471	-0.0009558067451692	0.0105664649833061	-0.0904566235424401	0.927925	0.927925	chr11	61495082	0.0324871244303133	chr11:61495082:G:A
chr11:61495557	['A', 'C']	98663	19694.195718282448	-52.96730061257892	0.001615316858448	0.0071346072951963	0.2264058541155693	0.820886	0.820886	chr11	61495557	0.0857171510517922	chr11:61495557:A:C
chr11:61495644	['C', 'G']	98663	19692.5927010999	-47.958293332959485	0.0019100914826802	0.0071348978507872	0.2677111183125789	0.788922	0.788922	chr11	61495644	0.1029659329681804	chr11:61495644:C:G
chr11:61495722	['T', 'C']	98663	10406.531412524451	284.36495307143315	-0.0020355858494037	0.0096834436160413	-0.2102130120354772	0.833502	0.833502	chr11	61495722	0.0790933537388892	chr11:61495722:T:C
chr11:61496109	['T', 'C']	98663	19880.62700593036	-29.934514266938	0.0010713793212751	0.0071087269666732	0.1507132467315112	0.880202	0.880202	chr11	61496109	0.055417648965556	chr11:61496109:T:C
chr11:61496168	['T', 'C']	98663	10421.274373428509	283.26696047551815	-0.0022761014494446	0.009677910631104	-0.2351852105483858	0.814065	0.814065	chr11	61496168	0.0893409169605544	chr11:61496168:T:C
chr11:61496201	['A', 'G']	98663	173603.31690926047	-5524.585195511972	-0.0013485007023074	0.0065467476673068	-0.2059802471143913	0.836807	0.836807	chr11	61496201	0.0773746955314639	chr11:61496201:A:G
chr11:61496238	['A', 'G']	98663	10504.82881002082	278.65090610786166	-0.0025497373934107	0.0096889505162999	-0.263159295645208	0.792428	0.792428	chr11	61496238	0.1010401873098496	chr11:61496238:A:G
chr11:61496448	['C', 'T']	98663	8765.177679123462	323.7564563914633	-0.0023791160432858	0.0105522963118779	-0.2254595561923212	0.821622	0.821622	chr11	61496448	0.0853279404542496	chr11:61496448:C:T
chr11:61496907	['T', 'C']	98663	8783.225562156576	-452.85761583098247	0.0017065678189661	0.0103475741285832	0.1649244352115423	0.869004	0.869004	chr11	61496907	0.0609782245019324	chr11:61496907:T:C
chr11:61497042	['T', 'TAA']	98663	10377.309167816293	286.3475790043669	-0.0015372610384871	0.0097011761681557	-0.1584613052933995	0.874094	0.874094	chr11	61497042	0.0584418608597245	chr11:61497042:T:TAA
chr11:61497560	['G', 'A']	98663	153554.92011828406	-5629.325038000082	-0.001268726205426	0.00520221407732	-0.2438819676716681	0.807323	0.807323	chr11	61497560	0.0929526746306716	chr11:61497560:G:A
chr11:61497695	['T', 'G']	98663	8807.327331891667	329.02814074552606	-0.0017685891309583	0.0105634684290988	-0.1674250406321509	0.867036	0.867036	chr11	61497695	0.0619628699092986	chr11:61497695:T:G
chr11:61498048	['C', 'T']	98663	10399.31620717616	286.2961824544838	-0.0021521688683135	0.009685252782721	-0.222210913498625	0.82415	0.82415	chr11	61498048	0.0839937370363546	chr11:61498048:C:T
chr11:61498065	['C', 'T']	98663	8628.524727084749	-479.84099281191527	0.0013877625103547	0.0104364345591564	0.1329728560542896	0.894215	0.894215	chr11	61498065	0.0485580493387203	chr11:61498065:C:T
chr11:61499355	['A', 'C']	98663	10724.847930985545	294.7593571895539	-0.0056470252182191	0.0095595208457494	-0.5907226219115402	0.554708	0.554708	chr11	61499355	0.2559355706800224	chr11:61499355:A:C
chr11:61502177	['A', 'G']	98663	173074.87186974057	-5569.174926139918	0.0002729534872302	0.0064865797883889	0.0420797240047651	0.966435	0.966435	chr11	61502177	0.0148273502134034	chr11:61502177:A:G
chr11:61502178	['C', 'T']	98663	173072.11688548682	-5567.08350217487	0.0004061546714052	0.006486048142125	0.0626197435642457	0.950069	0.950069	chr11	61502178	0.0222448523626748	chr11:61502178:C:T
chr11:61502559	['GC', 'G']	98663	151990.97215097485	-5672.135129342396	0.0010326498289601	0.0050810273011361	0.2032364259741741	0.838951	0.838951	chr11	61502559	0.0762634039520583	chr11:61502559:GC:G
chr11:61503050	['A', 'G']	98663	9082.65703279436	324.8392331356964	-0.0073045716373405	0.0103903776559917	-0.7030131030057694	0.482049	0.482049	chr11	61503050	0.3169088137362438	chr11:61503050:A:G
chr11:61503122	['T', 'C']	98663	10441.423316676635	260.57030990252093	-0.0043663802565649	0.0096813520109078	-0.4510093478313142	0.651984	0.651984	chr11	61503122	0.1857630619321474	chr11:61503122:T:C
chr11:61503259	['C', 'T']	98663	9038.824518012449	327.64399100748483	-0.0065238588035742	0.0104119620355972	-0.6265734336400665	0.53094	0.53094	chr11	61503259	0.2749545545140296	chr11:61503259:C:T
chr11:61503466	['T', 'C']	98663	10736.958842313348	283.1467241469117	-0.0065496555191148	0.0095546570222243	-0.6854935246634394	0.493034	0.493034	chr11	61503466	0.3071231304119479	chr11:61503466:T:C
chr11:61503514	['A', 'G']	98663	9061.337495938951	325.30095048297136	-0.0067400396819919	0.0104083471243512	-0.6475610009415445	0.51727	0.51727	chr11	61503514	0.2862827085467749	chr11:61503514:A:G
chr11:61503847	['C', 'G']	98663	9086.552581165046	325.1798400116886	-0.007238294997647	0.0103889096862479	-0.6967328830693899	0.485972	0.485972	chr11	61503847	0.3133887525397681	chr11:61503847:C:G
chr11:61505093	['T', 'C']	98663	30240.75855008413	708.4986159068752	0.0153921448928297	0.0060702891005255	2.53565269098916	0.0112253	0.0112253	chr11	61505093	1.949802043500269	chr11:61505093:T:C
chr11:61505510	['G', 'C']	98663	9003.182503724876	318.4868156827433	-0.0080610902185625	0.0104189600407484	-0.7736943214136219	0.439113	0.439113	chr11	61505510	0.3574237053581693	chr11:61505510:G:C
chr11:61505642	['G', 'A']	98663	8621.61169112877	-470.280614080799	0.0011091022518366	0.010441690399847	0.1062186494107246	0.915409	0.915409	chr11	61505642	0.0383848220473222	chr11:61505642:G:A
chr11:61506114	['G', 'A']	98663	9060.64283976646	337.1084680582088	-0.0055443284026391	0.0103959368514455	-0.5333168604105352	0.593815	0.593815	chr11	61506114	0.2263488361523193	chr11:61506114:G:A
chr11:61506461	['G', 'C']	98663	9123.83227238632	321.1545850111595	-0.0075317417470821	0.0103636253584909	-0.7267477824168306	0.467382	0.467382	chr11	61506461	0.330328017342174	chr11:61506461:G:C
chr11:61506468	['G', 'A']	98663	8684.440106225547	-469.986172060876	0.0010906625871701	0.0104033517872546	0.1048376147874178	0.916505	0.916505	chr11	61506468	0.0378651613984516	chr11:61506468:G:A
chr11:61506909	['G', 'A']	98663	151846.702792843	-5658.613587577268	0.0015304076765685	0.0050751055432475	0.301551891586731	0.762994	0.762994	chr11	61506909	0.1174788772183003	chr11:61506909:G:A
chr11:61507632	['G', 'A']	98663	10402.42173547269	270.8416314301439	-0.0024666840656502	0.0096907015604113	-0.254541330188843	0.799078	0.799078	chr11	61507632	0.0974108260474298	chr11:61507632:G:A
chr11:61507706	['A', 'T']	98663	10423.37340091232	268.3408846860386	-0.0031075314922979	0.0096859488659341	-0.3208288145343433	0.748341	0.748341	chr11	61507706	0.1259004600609811	chr11:61507706:A:T
chr11:61510226	['A', 'G']	98663	28481.88678499386	675.2387000637058	0.0147504613162804	0.0062360284167783	2.365361465735715	0.0180144	0.0180144	chr11	61510226	1.7443801982113305	chr11:61510226:A:G
chr11:61510303	['A', 'G']	98663	28475.463360736343	670.5406615167323	0.014541719748011	0.0062364802556454	2.3317190389318507	0.0197175	0.0197175	chr11	61510303	1.7051481505019372	chr11:61510303:A:G
chr11:61510413	['G', 'A']	98663	28432.440886699507	688.0050280277088	0.0153205799318982	0.0062392614784766	2.4555117596447955	0.0140701	0.0140701	chr11	61510413	1.8517028159061315	chr11:61510413:G:A
chr11:61510774	['T', 'C']	98663	30604.65290730679	708.5330902414207	0.0143310964143378	0.0060380047307965	2.373482144067026	0.0176231	0.0176231	chr11	61510774	1.7539176944214143	chr11:61510774:T:C
chr11:61511118	['C', 'T']	98663	28276.006142555954	683.0411499950156	0.0153678911526149	0.0062510795651164	2.4584379374042777	0.013956	0.013956	chr11	61511118	1.8552390392239269	chr11:61511118:C:T
chr11:61511446	['C', 'T']	98663	28291.58074685263	671.4355704509913	0.0146059793674617	0.006254201532229	2.335386746364743	0.0195252	0.0195252	chr11	61511446	1.7094045088743997	chr11:61511446:C:T
chr11:61512870	['A', 'G']	98663	12569.38219136428	-722.0525413071987	-0.0020180299284137	0.0087206669523798	-0.2314077511999298	0.816999	0.816999	chr11	61512870	0.087778475040103	chr11:61512870:A:G
chr11:61513165	['G', 'A']	98663	137507.69308436228	-6133.282347753865	-0.0091714498514063	0.0046561369797767	-1.969755162109948	0.0488692	0.0488692	chr11	61513165	1.310964770413803	chr11:61513165:G:A
chr11:61513248	['A', 'G']	98663	144062.06156996317	-6084.390933360838	-0.0078993727404387	0.0048248399141437	-1.6372300181985635	0.101586	0.101586	chr11	61513248	0.9931661399033912	chr11:61513248:A:G
chr11:61515032	['G', 'A']	98663	36741.95837683862	352.973120418937	0.0084206343466161	0.005609080905237	1.5012502919602964	0.133294	0.133294	chr11	61515032	0.8751893991648174	chr11:61515032:G:A
chr11:61518856	['T', 'TACCCCACAG']	98663	2224.112712603134	-39.9184164936116	0.0161365666547554	0.0201278533593588	0.8017033096702506	0.422727	0.422727	chr11	61518856	0.3739400124583498	chr11:61518856:T:TACCCCACAG
chr11:61519220	['G', 'A']	98663	11800.837252675963	-273.49896255014966	-0.0067341551926104	0.0090572152712172	-0.7435127675512812	0.457173	0.457173	chr11	61519220	0.3399194263460116	chr11:61519220:G:A
chr11:61519914	['A', 'G']	98663	10212.484210099456	-151.47212224038088	-0.0119881666776665	0.009767579881347	-1.2273425785398622	0.219697	0.219697	chr11	61519914	0.6581758734042108	chr11:61519914:A:G
chr11:61520885	['C', 'T']	98663	10429.422830152342	-325.8511032561741	-0.0023100749152348	0.0095392460464568	-0.2421653560443462	0.808653	0.808653	chr11	61520885	0.0922377979352844	chr11:61520885:C:T
chr11:61521350	['T', 'C']	98663	11278.342935333469	-200.9020412563107	0.0002399064551604	0.0092383108605865	0.0259686493322067	0.979282	0.979282	chr11	61521350	0.0090922281065143	chr11:61521350:T:C
chr11:61522730	['A', 'G']	98663	2341.1661024164778	-70.88485739134057	0.0010623778469685	0.0195333541983713	0.0543878862882179	0.956626	0.956626	chr11	61522730	0.0192578196765981	chr11:61522730:A:G
chr11:61523605	['A', 'G']	98663	10120.872246160092	-263.37679188090334	-0.003729976594949	0.0096972735318452	-0.3846417843840312	0.700504	0.700504	chr11	61523605	0.1545893804738985	chr11:61523605:A:G
chr11:61526786	['C', 'T']	98663	5531.168183661058	-380.3318123957847	0.0048650285612455	0.0128364514033755	0.3790010500850862	0.704688	0.704688	chr11	61526786	0.1520031239591752	chr11:61526786:C:T
chr11:61527844	['A', 'T']	98663	6357.028291555119	309.35244191406423	-0.0229725673995832	0.0127305166813518	-1.8045274967695848	0.0711517	0.0711517	chr11	61527844	1.1478147190259484	chr11:61527844:A:T
chr11:61532313	['C', 'T']	98663	2418.318641662444	-75.69571240302886	-0.0047323279255895	0.0192204110163482	-0.24621366949772	0.805517	0.805517	chr11	61532313	0.0939252895982272	chr11:61532313:C:T
chr11:61534751	['A', 'G']	98663	2396.62750010142	-75.5521720319747	-0.0030108831807527	0.0193156752673578	-0.1558777075653618	0.87613	0.87613	chr11	61534751	0.0574314485193556	chr11:61534751:A:G
chr11:61534772	['C', 'T']	98663	33399.36963793384	-2344.989873468822	-0.0187087022566176	0.0056942955176882	-3.285516566272789	0.00101831	0.00101831	chr11	61534772	2.992119991356156	chr11:61534772:C:T
chr11:61535232	['G', 'T']	98663	5054.204907813783	184.57827505962464	-0.0068445214141461	0.0137754311845632	-0.4968644046377344	0.619286	0.619286	chr11	61535232	0.2081087378355309	chr11:61535232:G:T
chr11:61536138	['T', 'C']	98663	23731.36741375989	72.26744891555818	0.0011044464820608	0.0066478340032307	0.1661362906360344	0.86805	0.86805	chr11	61536138	0.0614552585807718	chr11:61536138:T:C
chr11:61536331	['C', 'T']	98663	141719.67321844902	-6821.140506974826	-0.0024573287179567	0.0048564440005581	-0.5059934218688292	0.612862	0.612862	chr11	61536331	0.2126373058822431	chr11:61536331:C:T
chr11:61537634	['GC', 'G']	98663	19138.163850512377	-1180.2286281182658	-0.0033887455056765	0.0071746722455454	-0.4723206008163665	0.636699	0.636699	chr11	61537634	0.1960658322389113	chr11:61537634:GC:G
chr11:61539457	['G', 'C']	98663	179381.7268792572	-6752.119364065038	-0.0013576529060162	0.0075735776395083	-0.1792617664515534	0.857733	0.857733	chr11	61539457	0.0666478807673953	chr11:61539457:G:C
chr11:61539766	['T', 'C']	98663	13210.301376253805	-392.91937160461447	0.004542804101676	0.0085379285349345	0.5320733340749201	0.594676	0.594676	chr11	61539766	0.2257195884519425	chr11:61539766:T:C
chr11:61548662	['C', 'T']	98663	182355.5448003244	-6965.573408750652	0.0069808094604248	0.0083192179231817	0.8391184754245573	0.401405	0.401405	chr11	61548662	0.3964172221353164	chr11:61548662:C:T
chr11:61548835	['T', 'C']	98663	183143.5687614028	-6974.929707506363	0.0049246067086034	0.0085233294040736	0.5777797002952568	0.563414	0.563414	chr11	61548835	0.2491723656441662	chr11:61548835:T:C
chr11:61549995	['T', 'C']	98663	5106.258772730038	-46.24330047016476	-0.0020631560531357	0.0134050145901882	-0.1539092732242059	0.877682	0.877682	chr11	61549995	0.0566628083095076	chr11:61549995:T:C
chr11:61553047	['C', 'T']	98663	3173.032160304879	-49.99574711956082	0.0318821599154464	0.0168698689228666	1.889887826705697	0.0587759	0.0587759	chr11	61553047	1.230800712061957	chr11:61553047:C:T
chr11:61555360	['G', 'C']	98663	36577.81955397871	-2639.98980943238	-0.0146581588468029	0.0055056254989713	-2.662396643131934	0.0077599	0.0077599	chr11	61555360	2.110143875356248	chr11:61555360:G:C
chr11:61555873	['T', 'C']	98663	18488.12431961239	-928.4590703097182	-0.0075372116625192	0.0073028002896711	-1.0320988338103092	0.302028	0.302028	chr11	61555873	0.5199527931958026	chr11:61555873:T:C
chr11:61556570	['C', 'T']	98663	4998.253299276287	115.11551609795912	0.0065774076883479	0.0136298691692902	0.4825730611683064	0.6294	0.6294	chr11	61556570	0.2010732614227985	chr11:61556570:C:T
chr11:61556993	['A', 'ATGAGACC']	98663	5002.35490999027	113.11768277497686	0.0060491040403951	0.0136248347828123	0.4439763224157423	0.657061	0.657061	chr11	61556993	0.1823943096888764	chr11:61556993:A:ATGAGACC
chr11:61557165	['T', 'G']	98663	5007.862873304544	112.05587191372408	0.0059563734489163	0.0136210408801763	0.4372920910607549	0.6619	0.6619	chr11	61557165	0.1792076189117962	chr11:61557165:T:G
chr11:61558742	['C', 'T']	98663	43366.86772577965	-898.6891298889233	-0.0067539010178082	0.0051667270485814	-1.3071913716949028	0.191151	0.191151	chr11	61558742	0.7186234256420972	chr11:61558742:C:T
chr11:61560366	['T', 'C']	98663	6273.763053592966	260.5020869384281	0.0117081284501604	0.0124020300130781	0.9440493562597492	0.345147	0.345147	chr11	61560366	0.4619958971246048	chr11:61560366:T:C
chr11:61561260	['C', 'G']	98663	3321.1009831745387	-44.00052008190871	0.0224591103014497	0.016471357257195	1.363525175901277	0.17272	0.17272	chr11	61561260	0.7626573706738256	chr11:61561260:C:G
chr11:61562013	['C', 'T']	98663	4033.519040272829	22.569200380541243	0.0108714846949815	0.0150410275014655	0.7227886987057444	0.469811	0.469811	chr11	61562013	0.3280768190114267	chr11:61562013:C:T
chr11:61562138	['C', 'T']	98663	3940.279557249432	7.525261803970457	0.011463206562468	0.0151952121638307	0.7543959530722422	0.450613	0.450613	chr11	61562138	0.3461962832139988	chr11:61562138:C:T
chr11:61562309	['T', 'C']	98663	4024.6526706336736	19.21624896106989	0.0103060083312462	0.0150474519631566	0.6849005636622245	0.493408	0.493408	chr11	61562309	0.3067938132417248	chr11:61562309:T:C
chr11:61562732	['G', 'A']	98663	3991.1618098703616	18.99727062549683	0.0113997347083696	0.0151053285715459	0.7546830017218886	0.450441	0.450441	chr11	61562732	0.3463620860444499	chr11:61562732:G:A
chr11:61562869	['G', 'GCC']	98663	4028.163309986925	19.53879519314872	0.010276130217301	0.0150408149348395	0.6832163191834866	0.494472	0.494472	chr11	61562869	0.3058582957549315	chr11:61562869:G:GCC
chr11:61563505	['A', 'G']	98663	5947.120554221019	203.3986344631905	0.009889901520035	0.0126530790303606	0.7816201492383439	0.43444	0.43444	chr11	61563505	0.3620701949764849	chr11:61563505:A:G
chr11:61565121	['A', 'G']	98663	3350.40749713637	-45.91371487104185	0.0222573994338596	0.0163993394268079	1.3572131690545783	0.174717	0.174717	chr11	61565121	0.7576648360188052	chr11:61565121:A:G
chr11:61568124	['T', 'C']	98663	4036.627953015715	14.721448345047117	0.0089733508101335	0.015037583548015	0.5967282430372944	0.55069	0.55069	chr11	61568124	0.2590928098166122	chr11:61568124:T:C
chr11:61568202	['T', 'TG']	98663	6246.772798702283	259.5113496503102	0.0115107891998617	0.0124356521495444	0.925628110326595	0.354642	0.354642	chr11	61568202	0.4502098325024434	chr11:61568202:T:TG
chr11:61570921	['A', 'ACT']	98663	4029.1225116561936	20.48012701562905	0.0104468026795496	0.0150383026998602	0.6946796382577622	0.487258	0.487258	chr11	61570921	0.3122410217283843	chr11:61570921:A:ACT
chr11:61571395	['T', 'C']	98663	5372.054448521214	95.90683509402017	0.007434473213291	0.0131777207569786	0.5641698857030255	0.57264	0.57264	chr11	61571395	0.2421183189540708	chr11:61571395:T:C
chr11:61571717	['A', 'C']	98663	4022.040765441609	19.2272317586706	0.0102086053417495	0.0150507224485839	0.6782800876585152	0.497596	0.497596	chr11	61571717	0.3031231194444682	chr11:61571717:A:C
chr11:61574314	['G', 'T']	98663	3823.0774976941248	-2.9648589465478	0.0129603956733202	0.0154054025816118	0.8412889961596988	0.400188	0.400188	chr11	61574314	0.3977359382183439	chr11:61574314:G:T
chr11:61575185	['C', 'T']	98663	4959.402128630075	112.4302788321167	0.006299394432091	0.0136884406274416	0.4601981046301562	0.645375	0.645375	chr11	61575185	0.1901878619447208	chr11:61575185:C:T
chr11:61575224	['C', 'T']	98663	6230.4420410314615	261.9886461184418	0.0125223961309134	0.012447593606878	1.0060093963859862	0.314414	0.314414	chr11	61575224	0.502498124250381	chr11:61575224:C:T
chr11:61575601	['G', 'A']	98663	4226.042833106972	-47.28244346968609	0.008153783237121	0.0146445524707305	0.5567792702042414	0.57768	0.57768	chr11	61575601	0.238312668013364	chr11:61575601:G:A
chr11:61576553	['C', 'T']	98663	3956.120291911616	1.6197202133087143	0.0056671146578567	0.0151770512757155	0.3734002445471436	0.708851	0.708851	chr11	61576553	0.1494450436297872	chr11:61576553:C:T
chr11:61577147	['C', 'A']	98663	4890.198258648476	95.74028925083267	0.0029785171990948	0.0137767510718221	0.2161988108493079	0.828833	0.828833	chr11	61577147	0.0815329658124157	chr11:61577147:C:A
chr11:61577624	['G', 'A']	98663	3737.03787679147	-27.05380051211793	0.0079765522619726	0.0155661606493659	0.5124290081316603	0.608352	0.608352	chr11	61577624	0.2158450598351919	chr11:61577624:G:A
chr11:61578020	['A', 'G']	98663	5113.191970802922	109.05502408419726	0.0024025421966511	0.0135068027835961	0.1778764549349142	0.85882	0.85882	chr11	61578020	0.0660978503693476	chr11:61578020:A:G
chr11:61580265	['A', 'G']	98663	2009.744279891456	167.2718139557922	-0.0036888156206641	0.0217623337035492	-0.169504597756561	0.8654	0.8654	chr11	61580265	0.0627831091372945	chr11:61580265:A:G
chr11:61583494	['A', 'G']	98663	6355.223855480311	246.7732886438196	0.0071474170583384	0.0123370620525852	0.5793451494264593	0.562358	0.562358	chr11	61583494	0.2499871222865408	chr11:61583494:A:G
chr11:61583635	['G', 'A']	98663	35736.346473933365	-2564.3293931290423	-0.0142424934739282	0.0055554819265081	-2.5636828023811424	0.0103583	0.0103583	chr11	61583635	1.984711514976956	chr11:61583635:G:A
chr11:61584499	['A', 'T']	98663	3792.230617188846	-3.2619523697836605	0.0134852554287881	0.015451167695193	0.8727661038190281	0.382793	0.382793	chr11	61584499	0.4170360126119375	chr11:61584499:A:T
chr11:61584886	['A', 'G']	98663	6659.202483275896	292.9336320095049	0.0074571595040717	0.01209494437393	0.616551781763066	0.537532	0.537532	chr11	61584886	0.269595676510503	chr11:61584886:A:G
chr11:61585165	['T', 'C']	98663	6356.837587430311	243.2475743500268	0.0063830806271287	0.0123363949710518	0.5174186334100876	0.604865	0.604865	chr11	61585165	0.2183415448473104	chr11:61585165:T:C
chr11:61585207	['C', 'T']	98663	3997.081024923729	9.94964141046508	0.0077857931841535	0.0150967696882281	0.5157257708067554	0.606047	0.606047	chr11	61585207	0.2174936942344693	chr11:61585207:C:T
chr11:61587896	['A', 'G']	98663	6495.440852593969	239.4670086628416	0.0064991086960072	0.0122840219310892	0.5290700987401203	0.596758	0.596758	chr11	61587896	0.2242017502306055	chr11:61587896:A:G
chr11:61589341	['CT', 'C']	98663	6944.536012938615	246.96023261786647	0.0077794966298293	0.0123282044375727	0.6310324158901633	0.528021	0.528021	chr11	61589341	0.2773488047336925	chr11:61589341:CT:C
chr11:61591453	['G', 'A']	98663	3434.139227034533	-48.65500131305551	0.024945141987463	0.0161925005985579	1.5405367340041676	0.123433	0.123433	chr11	61591453	0.90856871548974	chr11:61591453:G:A
chr11:61594967	['A', 'G']	98663	5744.58224281066	159.51766601523246	0.0129017647074302	0.0128159796109797	1.006693604316987	0.314085	0.314085	chr11	61594967	0.5029528040433389	chr11:61594967:A:G
chr11:61598753	['AC', 'A']	98663	185997.08140489584	-6320.8623498205525	0.0072668949627217	0.0091897328530413	0.7907623735021547	0.429085	0.429085	chr11	61598753	0.3674566673155991	chr11:61598753:AC:A
chr11:61598926	['C', 'T']	98663	187768.80626590044	-6158.396760296854	0.0103349628417569	0.0098942904107222	1.0445380530328	0.296239	0.296239	chr11	61598926	0.5283577669835089	chr11:61598926:C:T
chr11:61598927	['T', 'G']	98663	187768.0	-6157.633612857631	0.010449928977086	0.0098938080448408	1.0562089874520222	0.290875	0.290875	chr11	61598927	0.5362936037052136	chr11:61598927:T:G
chr11:61603381	['A', 'G']	98663	188135.6274034807	-6174.976816218186	0.0109474621956645	0.0100725306967047	1.0868631255942536	0.2771	0.2771	chr11	61603381	0.5573634742177682	chr11:61603381:A:G
chr11:61603811	['C', 'T']	98663	186318.3305898213	-6324.572966889146	0.0080060594628491	0.0093112456045521	0.8598269020994367	0.389887	0.389887	chr11	61603811	0.4090612452490189	chr11:61603811:C:T
chr11:61605424	['C', 'T']	98663	17592.069827787185	-863.2067208762942	-0.0048241258158104	0.0074540638676965	-0.6471806388346852	0.517517	0.517517	chr11	61605424	0.2860753794267388	chr11:61605424:C:T
chr11:61609208	['C', 'T']	98663	158479.4250803272	-4184.870986944194	0.0125389329896733	0.0053797422319475	2.330768361950677	0.0197676	0.0197676	chr11	61609208	1.704046055523336	chr11:61609208:C:T
chr11:61609498	['A', 'G']	98663	157500.963528732	-4346.665941079505	0.0127532686017002	0.0053317927904914	2.391928775710117	0.016762	0.016762	chr11	61609498	1.775674163680515	chr11:61609498:A:G
chr11:61612174	['C', 'T']	98663	144659.65499097703	-3694.348967427392	0.009599606769259	0.0048643198434319	1.9734735951257083	0.0484444	0.0484444	chr11	61612174	1.3147564186062262	chr11:61612174:C:T
chr11:61612710	['TC', 'T']	98663	8493.005733289876	-63.95858230323568	0.0023721125308648	0.0105232924061725	0.2254154345719249	0.821657	0.821657	chr11	61612710	0.0853094404833147	chr11:61612710:TC:T
chr11:61614907	['G', 'A']	98663	56584.176153354914	-3206.397170863215	-0.0073481414726095	0.0047432377881265	-1.5491826049715902	0.121341	0.121341	chr11	61614907	0.9159924302532502	chr11:61614907:G:A
chr11:61615170	['T', 'C']	98663	57568.75419725051	-3274.066544942223	-0.0074976007498138	0.0047234706522232	-1.5873075756880066	0.112446	0.112446	chr11	61615170	0.9490559889506722	chr11:61615170:T:C
chr11:61617091	['T', 'C']	98663	58253.5961208778	-3301.2449313936622	-0.0064900601541676	0.0047082755763126	-1.378436765005702	0.168072	0.168072	chr11	61617091	0.7745046319404025	chr11:61617091:T:C
chr11:61620544	['A', 'G']	98663	24604.241895590465	-675.1428302606257	-0.0039000757130881	0.0064670044100526	-0.6030729942020239	0.546462	0.546462	chr11	61620544	0.2624400327336751	chr11:61620544:A:G
chr11:61620618	['C', 'T']	98663	24161.46933314412	-733.838480192965	-0.0038260345245856	0.0065048162394146	-0.5881848746783352	0.55641	0.55641	chr11	61620618	0.2546050733137218	chr11:61620618:C:T
chr11:61620885	['G', 'A']	98663	24191.697147548963	-724.1856832397591	-0.0034439976841605	0.0065006467312904	-0.5297930846761898	0.596257	0.596257	chr11	61620885	0.2245665093463315	chr11:61620885:G:A
chr11:61621196	['G', 'A']	98663	24187.96125893265	-720.6479986379937	-0.0033471018265866	0.0065008501066889	-0.5148714047633037	0.606644	0.606644	chr11	61621196	0.2170660934249614	chr11:61621196:G:A
chr11:61621393	['G', 'A']	98663	24188.20643866442	-722.8225846327416	-0.0033333997341165	0.0065008455458387	-0.5127640259427908	0.608118	0.608118	chr11	61621393	0.2160121414895176	chr11:61621393:G:A
chr11:61622528	['T', 'C']	98663	24637.4959908362	-657.5572981936301	-0.0031992049336109	0.0064625834083038	-0.4950349932041506	0.620577	0.620577	chr11	61622528	0.2072043243982998	chr11:61622528:T:C
chr11:61622732	['C', 'T']	98663	14623.484010301529	-521.1601256814635	-0.0025419408817313	0.0081194714239685	-0.3130672859107076	0.75423	0.75423	chr11	61622732	0.1224961972349088	chr11:61622732:C:T
chr11:61623604	['G', 'C']	98663	7837.794400575758	-107.12647652434168	0.0036987785841518	0.0108743621308223	0.3401375215993573	0.733754	0.733754	chr11	61623604	0.1344495182169797	chr11:61623604:G:C
chr11:61623984	['G', 'A']	98663	14602.880460026548	-511.4992553060342	-0.0015639289494135	0.0081264879788883	-0.1924483188157647	0.847391	0.847391	chr11	61623984	0.0719161528805727	chr11:61623984:G:A
chr11:61625152	['G', 'A']	98663	14398.73474292666	-548.773273978385	-0.0017868837562722	0.0081804836526089	-0.2184325318836594	0.827093	0.827093	chr11	61625152	0.0824456547570059	chr11:61625152:G:A
chr11:61626128	['C', 'T']	98663	15286.32402076068	-629.6327033355626	-0.0018457261809996	0.0079476113553791	-0.2322365926650949	0.816355	0.816355	chr11	61626128	0.0881209429445974	chr11:61626128:C:T
chr11:61626331	['T', 'C']	98663	24844.78447751509	-626.4796843754741	-0.0024018585816498	0.0064458598997464	-0.3726203515134279	0.709432	0.709432	chr11	61626331	0.1490892259148456	chr11:61626331:T:C
chr11:61627764	['G', 'A']	98663	7075.286846613082	-237.38978476854743	0.0017525080386543	0.0113818757840966	0.1539735691987638	0.877631	0.877631	chr11	61627764	0.0566880448554493	chr11:61627764:G:A
chr11:61627777	['T', 'C']	98663	8099.656753332319	-185.50728855481864	-0.0001765039483089	0.0106976619480399	-0.0164993013582129	0.986836	0.986836	chr11	61627777	0.0057550157325973	chr11:61627777:T:C
chr11:61627958	['C', 'T']	98663	11577.2346823973	-836.0536645310104	-0.0159834443341308	0.0090483562175179	-1.7664472916292022	0.0773239	0.0773239	chr11	61627958	1.111686249499088	chr11:61627958:C:T
chr11:61629296	['A', 'G']	98663	8245.504303309848	-199.1613487366081	-0.0012413315771112	0.0106009071249163	-0.1170967316743734	0.906784	0.906784	chr11	61629296	0.0424961515064976	chr11:61629296:A:G
chr11:61629682	['G', 'A']	98663	7831.396876076952	-227.49957979773183	-0.0036452373973531	0.0108520758925328	-0.3359023133870019	0.736945	0.736945	chr11	61629682	0.1325649233863013	chr11:61629682:G:A
chr11:61629834	['A', 'G']	98663	8914.542120680744	-101.40018558378056	-0.0013064869882413	0.010255154996627	-0.1273980733271315	0.898626	0.898626	chr11	61629834	0.0464210200928967	chr11:61629834:A:G
chr11:61629851	['G', 'A']	98663	55935.37013684746	-3412.346109740912	-0.0086398150744602	0.0047704575852318	-1.8111082469754995	0.0701271	0.0701271	chr11	61629851	1.1541141203203615	chr11:61629851:G:A
chr11:61629960	['C', 'A']	98663	7196.072935882103	-285.2724864224745	-0.0022742738466968	0.0112894883845063	-0.2014505679299021	0.840347	0.840347	chr11	61629960	0.0755413460011831	chr11:61629960:C:A
chr11:61630795	['A', 'G']	98663	9011.562134977292	-92.53294220575027	-0.0001796694431684	0.0102062614745853	-0.0176038448177942	0.985955	0.985955	chr11	61630795	0.0061429062531761	chr11:61630795:A:G
chr11:61631123	['A', 'G']	98663	65001.34103612334	-3471.950092578855	-0.008277353632505	0.0045569047974941	-1.8164420808301205	0.0693056	0.0693056	chr11	61631123	1.1592316723024885	chr11:61631123:A:G
chr11:61631217	['C', 'T']	98663	7292.125591214464	-286.96077689432985	-0.0019045638788272	0.0112268412125125	-0.1696437887359201	0.865291	0.865291	chr11	61631217	0.0628378134127429	chr11:61631217:C:T
chr11:61631246	['G', 'A']	98663	7298.849439364145	-272.4803390644105	-0.0001406254902493	0.0112163161288131	-0.0125375826282263	0.989997	0.989997	chr11	61631246	0.0043661214483286	chr11:61631246:G:A
chr11:61631667	['C', 'G']	98663	8021.382113821137	-201.88229326374173	-0.0022647241310639	0.0107352234052406	-0.2109619935769933	0.832917	0.832917	chr11	61631667	0.0793982737888287	chr11:61631667:C:G
chr11:61632166	['G', 'A']	98663	55688.82217356929	-3419.462875497848	-0.0094584922147757	0.0047773708207376	-1.979853055098448	0.0477228	0.0477228	chr11	61632166	1.3212740832566154	chr11:61632166:G:A
chr11:61632682	['T', 'C']	98663	8441.256669369552	-195.39081701872547	-0.0003625424593933	0.01048272602153	-0.0345847500591724	0.972411	0.972411	chr11	61632682	0.0121501370229834	chr11:61632682:T:C
chr11:61633350	['T', 'C']	98663	65340.96413901055	-3452.5251488770145	-0.0086509555057745	0.0045566078850888	-1.898551669123043	0.0576264	0.0576264	chr11	61633350	1.2393785105413158	chr11:61633350:T:C
chr11:61633643	['T', 'C']	98663	7931.054641318116	-223.0828274574889	-0.0033078772750373	0.0107897331946084	-0.3065763736113742	0.759166	0.759166	chr11	61633643	0.1196632504530437	chr11:61633643:T:C
chr11:61634697	['T', 'A']	98663	7929.687800328463	-219.22725307678607	-0.0026373984948963	0.0107894875829335	-0.2444414968388348	0.806889	0.806889	chr11	61634697	0.0931862050587537	chr11:61634697:T:A
chr11:61636689	['G', 'A']	98663	23027.70019258057	-1085.8943293183995	-0.0049547590671857	0.0066190946833962	-0.7485553998214665	0.454127	0.454127	chr11	61636689	0.3428226764685052	chr11:61636689:G:A
chr11:61637632	['T', 'G']	98663	55851.34152301765	-3386.376136212925	-0.0092973269974492	0.0047705672410951	-1.948893397279709	0.051311	0.051311	chr11	61637632	1.2897895212976478	chr11:61637632:T:G
chr11:61639070	['A', 'G']	98663	82533.58604363516	-4438.7197384499	-0.0114166936232257	0.0043751211139274	-2.6094577329260136	0.00906995	0.00906995	chr11	61639070	2.0423951070726445	chr11:61639070:A:G
chr11:61640366	['C', 'A']	98663	56640.592651158055	-3274.140568439508	-0.009337438924746	0.0047458072994127	-1.9675132881820871	0.0491269	0.0491269	chr11	61640366	1.3086806398010715	chr11:61640366:C:A
chr11:61640929	['A', 'T']	98663	56402.43167764824	-3286.886101284163	-0.0094385286569034	0.0047527710519452	-1.985900131469696	0.0470472	0.0470472	chr11	61640929	1.3274662183734784	chr11:61640929:A:T
chr11:61640977	['T', 'C']	98663	56408.865050640256	-3288.8537028838086	-0.0094617640693168	0.0047533706973147	-1.990537803976032	0.0465345	0.0465345	chr11	61640977	1.3322249480970465	chr11:61640977:T:C
chr11:61641293	['C', 'T']	98663	10792.2815589103	-596.9825410588525	-7.110169412043048e-05	0.0093555277905618	-0.0075999661068998	0.993936	0.993936	chr11	61641293	0.0026415791255077	chr11:61641293:C:T
chr11:61641775	['G', 'A']	98663	25950.575559115143	-1193.7244628639576	-0.0077247714502942	0.0062964631731002	-1.226842949434847	0.219885	0.219885	chr11	61641775	0.6578043961027024	chr11:61641775:G:A
chr11:61642429	['GT', 'G']	98663	24941.28630511911	-1224.3811208110055	-0.0058724347414478	0.0064014462576432	-0.9173606252549862	0.358956	0.358956	chr11	61642429	0.444958782976895	chr11:61642429:GT:G
chr11:61642486	['T', 'C']	98663	25986.84372972754	-1185.922702528587	-0.007420435445424	0.0062915236984975	-1.179433758978932	0.238228	0.238228	chr11	61642486	0.6230071952846379	chr11:61642486:T:C
chr11:61642707	['C', 'G']	98663	56554.31772517612	-3248.9503055965065	-0.0089806935906317	0.0047486552783007	-1.8912077344652864	0.0585995	0.0585995	chr11	61642707	1.2321060895820348	chr11:61642707:C:G
chr11:61642873	['C', 'T']	98663	17009.51720048652	-1025.2863968769404	-0.0080665773155756	0.0076054828915437	-1.060626580929484	0.288862	0.288862	chr11	61642873	0.5393095861439231	chr11:61642873:C:T
chr11:61642886	['G', 'A']	98663	82552.04048615828	-4429.395316169907	-0.0112060003586297	0.0043756557416816	-2.560987659948564	0.010439	0.010439	chr11	61642886	1.9813411024144825	chr11:61642886:G:A
chr11:61643108	['AAGACGGGTGGATCACCTG', 'A']	98663	24961.09579138404	-1215.84710480883	-0.0056724719580243	0.0063990784178315	-0.8864513899716395	0.375376	0.375376	chr11	61643108	0.4255334978328468	chr11:61643108:AAGACGGGTGGATCACCTG:A
chr11:61643358	['G', 'A']	98663	56198.62626396256	-3276.3001863779023	-0.0096529585629114	0.004766236194075	-2.0252791028088377	0.0428414	0.0428414	chr11	61643358	1.368136345441955	chr11:61643358:G:A
chr11:61643494	['A', 'G']	98663	83021.42742921226	-4426.294119881744	-0.0110968783474861	0.0043877305808819	-2.529070129291204	0.0114381	0.0114381	chr11	61643494	1.941646110861707	chr11:61643494:A:G
chr11:61643675	['TAA', 'T']	98663	60919.14084678402	-1257.0053863947926	0.0143545808013423	0.0046750934005661	3.0704372236935424	0.00213804	0.00213804	chr11	61643675	2.669984173955691	chr11:61643675:TAA:T
chr11:61644229	['C', 'T']	98663	15066.763546798027	-759.2983336473553	-0.0045229954737366	0.0080181406250888	-0.5640953040389608	0.572691	0.572691	chr11	61644229	0.242079641892869	chr11:61644229:C:T
chr11:61646250	['C', 'T']	98663	19730.996098473024	-873.5519204190152	-0.0117141362674889	0.0071230915246499	-1.6445297981854303	0.10007	0.10007	chr11	61646250	0.9996961002151876	chr11:61646250:C:T
chr11:61647397	['C', 'T']	98663	66223.12254146558	-3796.4184897973873	-0.0059255545747128	0.0045524505252487	-1.3016186649033623	0.19305	0.19305	chr11	61647397	0.714330194039932	chr11:61647397:C:T
chr11:61648096	['C', 'T']	98663	11648.180602718618	-773.455279466101	-0.0104231391372519	0.0090387433166209	-1.1531624222678534	0.248847	0.248847	chr11	61648096	0.604067590569141	chr11:61648096:C:T
chr11:61649498	['A', 'G']	98663	19723.395148614272	-874.6228587565253	-0.0119564257916719	0.0071163046838553	-1.680145289281561	0.0929322	0.0929322	chr11	61649498	1.0318337816001548	chr11:61649498:A:G
chr11:61650000	['G', 'A']	98663	85898.18870946486	-4666.490730345956	-0.009784519532504	0.0043573982823072	-2.2454957978555785	0.0247385	0.0247385	chr11	61650000	1.6066266370218654	chr11:61650000:G:A
chr11:61650574	['G', 'C']	98663	66408.19243052526	-3809.177856485524	-0.0057105593672829	0.0045497332748859	-1.2551415703431823	0.20943	0.20943	chr11	61650574	0.6789611072739452	chr11:61650574:G:C
chr11:61655211	['G', 'C']	98663	66362.08920606601	-3818.7924909694248	-0.0060290628517515	0.0045496049493874	-1.3251838167978127	0.185113	0.185113	chr11	61655211	0.73256308081482	chr11:61655211:G:C
chr11:61656291	['A', 'G']	98663	66373.90934163431	-3819.0547053091022	-0.0061549836436021	0.0045505730735284	-1.3525733010215362	0.176195	0.176195	chr11	61656291	0.754006420005809	chr11:61656291:A:G
chr11:61657992	['T', 'C']	98663	66352.76030695307	-3829.3969417480025	-0.0061647067310647	0.0045509182341881	-1.354607227340036	0.175546	0.175546	chr11	61657992	0.7556090619418323	chr11:61657992:T:C
chr11:61658868	['AC', 'A']	98663	66337.43018470088	-3819.152415765505	-0.0058681747204327	0.0045504601174146	-1.289578321536147	0.1972	0.1972	chr11	61658868	0.7050930893948076	chr11:61658868:AC:A
chr11:61659110	['A', 'T']	98663	66300.4238083653	-3822.126591573943	-0.0059943315503044	0.0045505840937261	-1.3172664051124197	0.187752	0.187752	chr11	61659110	0.726415428042369	chr11:61659110:A:T
chr11:61659460	['G', 'A']	98663	66326.10048152466	-3820.0017714100463	-0.0059646826491669	0.0045498635578529	-1.310958575641687	0.189875	0.189875	chr11	61659460	0.7215322131291573	chr11:61659460:G:A
chr11:61661279	['GC', 'G']	98663	66340.15456831179	-3828.677592490888	-0.006123270363594	0.0045505096794659	-1.3456229730100673	0.178427	0.178427	chr11	61661279	0.7485394265082861	chr11:61661279:GC:G
chr11:61662999	['G', 'A']	98663	58015.57970331159	-3547.69022759447	-0.0086277981729863	0.0047576156510682	-1.8134710337622992	0.0697622	0.0697622	chr11	61662999	1.156379832077859	chr11:61662999:G:A
chr11:61663515	['G', 'A']	98663	17869.805704715065	-1022.3388280481164	-0.0086847202514241	0.0074323595236194	-1.1685010962971785	0.242608	0.242608	chr11	61663515	0.6150948823706365	chr11:61663515:G:A
chr11:61663516	['C', 'A']	98663	111471.7367326654	-1948.8846132782164	0.0079912871785008	0.0043634475458204	1.8314158918113448	0.0670415	0.0670415	chr11	61663516	1.1736562772770185	chr11:61663516:C:A
chr11:61665352	['G', 'A']	98663	66332.75706306324	-3807.571081143352	-0.0057837471862804	0.0045500932193978	-1.2711271851801331	0.203686	0.203686	chr11	61665352	0.6910388204436019	chr11:61665352:G:A
chr11:61665813	['C', 'T']	98663	111395.87162511528	-1966.421954049363	0.0076962903724728	0.0043600780615581	1.76517261017166	0.0775379	0.0775379	chr11	61665813	1.1104859653969317	chr11:61665813:C:T
chr11:61666948	['A', 'T']	98663	66254.74441189291	-3825.0049892483457	-0.0060106228299503	0.0045520574799649	-1.3204189218622602	0.186698	0.186698	chr11	61666948	0.7288603344002316	chr11:61666948:A:T
chr11:61667135	['C', 'T']	98663	66305.78494743565	-3823.551425296463	-0.0058839452636982	0.0045504520810359	-1.2930463081282877	0.195998	0.195998	chr11	61667135	0.7077483602424801	chr11:61667135:C:T
chr11:61668270	['A', 'G']	98663	100061.32597323596	-3958.766550752024	-0.0064184544352762	0.0042817641305287	-1.4990210202175869	0.133871	0.133871	chr11	61668270	0.8733134924729199	chr11:61668270:A:G
chr11:61669616	['A', 'G']	98663	68898.78773986784	-1520.3492107833133	0.008085852954921	0.0044808591222202	1.8045318396251204	0.071151	0.071151	chr11	61669616	1.1478189916945252	chr11:61669616:A:G
chr11:61670092	['G', 'C']	98663	42159.97357109548	-490.1972157042011	0.0017550529553035	0.0052401596284785	0.3349235671687245	0.737683	0.737683	chr11	61670092	0.1321302247987207	chr11:61670092:G:C
chr11:61671636	['T', 'A']	98663	97106.73811914826	-3699.444516811622	-0.0058312763000962	0.0042695373219719	-1.3657864682637395	0.172009	0.172009	chr11	61671636	0.7644488289757099	chr11:61671636:T:A
chr11:61675020	['G', 'A']	98663	28083.992519461564	-1226.5323525306828	-0.002121828205854	0.0060740310104547	-0.3493278519984338	0.726844	0.726844	chr11	61675020	0.1385587902539246	chr11:61675020:G:A
chr11:61675341	['C', 'T']	98663	52918.89996148077	-1045.8720096513337	0.0120781767587558	0.0048024187876712	2.5150194709721645	0.0119042	0.0119042	chr11	61675341	1.924299785245212	chr11:61675341:C:T
chr11:61676450	['G', 'A']	98663	47073.20244298023	-853.8729349014391	-0.0035472712759344	0.0050375503169058	-0.7041659244632998	0.481331	0.481331	chr11	61676450	0.3175561667968052	chr11:61676450:G:A
chr11:61678880	['A', 'G']	98663	126847.14226776952	-4918.770117529483	-0.0073696603286006	0.0044404732736362	-1.6596564993095373	0.0969868	0.0969868	chr11	61678880	1.0132873696229885	chr11:61678880:A:G
chr11:61679511	['C', 'A']	98663	13983.677146912702	-669.9911793469959	-0.0055633475085501	0.0082902778292398	-0.6710688861268587	0.502178	0.502178	chr11	61679511	0.2991423172859512	chr11:61679511:C:A
chr11:61679851	['C', 'T']	98663	27484.449810317936	-1215.1898606280504	-0.0064819798450288	0.0061330304661282	-1.0568967300631922	0.290561	0.290561	chr11	61679851	0.5367626784806823	chr11:61679851:C:T
chr11:61680912	['G', 'A']	98663	51734.76794185622	-3013.2584633084043	-0.0065147418093412	0.0048855832968274	-1.3334624370383332	0.182383	0.182383	chr11	61680912	0.7390156449016174	chr11:61680912:G:A
chr11:61682039	['G', 'GTATTGGAGAC']	98663	99930.99202095256	-3757.842481410729	-0.0035397637013358	0.004273739525216	-0.8282591113591282	0.407526	0.407526	chr11	61682039	0.3898446782213783	chr11:61682039:G:GTATTGGAGAC
chr11:61682076	['TG', 'T']	98663	52427.40998033129	-977.9219160706184	0.011428977582232	0.0048156613804973	2.373293443869924	0.0176322	0.0176322	chr11	61682076	1.753693496648422	chr11:61682076:TG:T
chr11:61684076	['C', 'G']	98663	27080.019168389896	-1289.1152715324529	-0.0065356361219817	0.0061689436362999	-1.0594416981740675	0.289401	0.289401	chr11	61684076	0.5384999725475564	chr11:61684076:C:G
chr11:61685949	['A', 'G']	98663	5005.5073337861	653.213009743937	0.0228759567145644	0.0142231537263302	1.6083603647070157	0.107759	0.107759	chr11	61685949	0.9675464475049764	chr11:61685949:A:G
chr11:61686718	['A', 'G']	98663	99478.11566260176	-3732.481552664611	-0.0033449532539741	0.0042665229101736	-0.7839998341502002	0.433042	0.433042	chr11	61686718	0.3634699801277885	chr11:61686718:A:G
chr11:61687658	['CTT', 'C']	98663	27114.94682954025	-1268.670452383475	-0.0059794042782161	0.0061660831843571	-0.969724880356046	0.332186	0.332186	chr11	61687658	0.478618674867371	chr11:61687658:CTT:C
chr11:61688688	['C', 'T']	98663	4955.251120030813	639.2585168239865	0.0199892921089756	0.0142996163075859	1.3978901027135515	0.162149	0.162149	chr11	61688688	0.7900857253494487	chr11:61688688:C:T
chr11:61688954	['G', 'A']	98663	27122.37449573273	-1271.1092325244508	-0.0060826667074924	0.0061650713026325	-0.9866336346986057	0.323825	0.323825	chr11	61688954	0.4896896258021302	chr11:61688954:G:A
chr11:61690385	['C', 'T']	98663	27108.923339685367	-1278.481852932619	-0.006184316654382	0.0061664128921354	-1.0029034322806143	0.31591	0.31591	chr11	61690385	0.5004366264655973	chr11:61690385:C:T
chr11:61691123	['G', 'A']	98663	27127.19958441032	-1269.8061702632224	-0.0060238089601119	0.0061651431344373	-0.9770752809393894	0.328534	0.328534	chr11	61691123	0.4834196786208193	chr11:61691123:G:A
chr11:61691540	['C', 'T']	98663	47554.85594242562	-727.719939015798	0.0019348018266204	0.005012708894867	0.3859792912773406	0.699513	0.699513	chr11	61691540	0.1552042100130365	chr11:61691540:C:T
chr11:61695289	['CTCTG', 'C']	98663	27865.824343912504	-1213.2412583005616	-0.0081846771330128	0.0060974713954982	-1.3423067698284945	0.1795	0.1795	chr11	61695289	0.7459355470856621	chr11:61695289:CTCTG:C
chr11:61695916	['A', 'G']	98663	128655.95192093257	-2901.077125105794	0.007219064040896	0.0045168375355931	1.5982562985737503	0.109989	0.109989	chr11	61695916	0.9586507464615824	chr11:61695916:A:G
chr11:61696297	['C', 'T']	98663	27879.978044923777	-1211.5229599768147	-0.0081410082682187	0.0060960436344927	-1.3354576765420665	0.18173	0.18173	chr11	61696297	0.740573373412948	chr11:61696297:C:T
chr11:61697053	['C', 'T']	98663	76148.71806229917	-1951.0236595334025	-0.0032400477165159	0.0043784401067187	-0.7400004653584284	0.459301	0.459301	chr11	61697053	0.3379026090257753	chr11:61697053:C:T
chr11:61697078	['C', 'T']	98663	52398.24866453803	-971.9356313530104	0.0115661233706711	0.0048161641040156	2.401521858656689	0.0163289	0.0163289	chr11	61697078	1.787043070622837	chr11:61697078:C:T
chr11:61698795	['G', 'T']	98663	27097.37322872955	-1301.2285160678855	-0.006971974192918	0.0061684268749495	-1.1302677869509696	0.258366	0.258366	chr11	61698795	0.5877646384475345	chr11:61698795:G:T
chr11:61699580	['A', 'G']	98663	127907.77846478202	-4949.714135405248	-0.0084066576167917	0.0044519646458234	-1.8883028697629995	0.0589882	0.0589882	chr11	61699580	1.2292348559412845	chr11:61699580:A:G
chr11:61700131	['G', 'A']	98663	99291.06365746607	-3739.874434187304	-0.0033760552937466	0.0042680391475439	-0.7910085116462426	0.428941	0.428941	chr11	61700131	0.3676024400683623	chr11:61700131:G:A
chr11:61702031	['T', 'A']	98663	26602.426662882404	-1333.469968708478	-0.0063851661906105	0.0062218267301431	-1.026252653368834	0.304775	0.304775	chr11	61702031	0.5160206600599232	chr11:61702031:T:A
chr11:61704206	['C', 'T']	98663	34366.94457403654	-2406.2922351282605	-0.0150981824262653	0.0056541069710993	-2.670303640068884	0.00757951	0.00757951	chr11	61704206	2.120358869720805	chr11:61704206:C:T
chr11:61708978	['G', 'A']	98663	51994.53982543109	-1002.7730950240582	0.0115346229301687	0.0048265499708064	2.389827723723208	0.0168581	0.0168581	chr11	61708978	1.7731913743147083	chr11:61708978:G:A
chr11:61711058	['A', 'C']	98663	178644.9172343186	-6056.47664796067	0.0067067216646968	0.0073297599020579	0.9149988204680306	0.360194	0.360194	chr11	61711058	0.4434635257990905	chr11:61711058:A:C
chr11:61711850	['G', 'A']	98663	99044.04248266637	-3790.313089209135	-0.0032930570090501	0.0042706075792782	-0.7710980107441148	0.440651	0.440651	chr11	61711850	0.3559052399660326	chr11:61711850:G:A
chr11:61712719	['T', 'C']	98663	27868.64926046449	-1221.8421127406943	-0.008290661157386	0.0060969411560764	-1.3598066547063925	0.173894	0.173894	chr11	61712719	0.7597154025392387	chr11:61712719:T:C
chr11:61713376	['A', 'G']	98663	179115.7080055952	-6059.094154664156	0.006214819370562	0.0074100104530771	0.8387058844135944	0.401636	0.401636	chr11	61713376	0.396167366827588	chr11:61713376:A:G
chr11:61713762	['G', 'A']	98663	51402.33582369459	-892.0373132805499	0.0120831735614484	0.0048471406111588	2.4928456858939145	0.012674	0.012674	chr11	61713762	1.8970862972107791	chr11:61713762:G:A
chr11:61714395	['C', 'T']	98663	44275.69254082325	-1562.9241898725452	0.0130436792207823	0.0050930771692276	2.5610605901658325	0.0104368	0.0104368	chr11	61714395	1.981432638821588	chr11:61714395:C:T
chr11:61714456	['G', 'A']	98663	51807.25093002747	-2988.763945296005	-0.005995125623823	0.0048816665774296	-1.2280899419762674	0.219416	0.219416	chr11	61714456	0.6587317064862332	chr11:61714456:G:A
chr11:61714460	['G', 'A']	98663	128411.01511357992	-2935.8647574000324	0.0068065767834883	0.0045124159732761	1.508410754637624	0.131453	0.131453	chr11	61714460	0.8812294980431378	chr11:61714460:G:A
chr11:61714923	['T', 'G']	98663	26637.96988403681	-1344.9087003607756	-0.0066510104956299	0.0062188399809342	-1.0694937506063258	0.28485	0.28485	chr11	61714923	0.5453837762073013	chr11:61714923:T:G
chr11:61715852	['G', 'C']	98663	23644.43789087444	-1172.7243610792962	-0.0148354453225981	0.0065334371246549	-2.270695353692811	0.0231676	0.0231676	chr11	61715852	1.6351189537258863	chr11:61715852:G:C
chr11:61717104	['A', 'G']	98663	124831.304583194	-2673.0145252494435	0.0074941038702777	0.0044671458474966	1.6776044763520213	0.0934275	0.0934275	chr11	61717104	1.0295252721598536	chr11:61717104:A:G
chr11:61717509	['C', 'A']	98663	52705.87621132872	-1118.6039302142292	0.0111502944754563	0.0047999056742308	2.3230236659271704	0.0201799	0.0201799	chr11	61717509	1.6950809902079187	chr11:61717509:C:A
chr11:61717684	['C', 'T']	98663	17577.137839454248	311.1618773444874	2.9651336769061983e-05	0.007664110846248	0.0038688554176611	0.996913	0.996913	chr11	61717684	0.0013427406537951	chr11:61717684:C:T
chr11:61718297	['G', 'A']	98663	52708.21872022063	-1121.544405165561	0.0111331708761933	0.0047997104835864	2.319550505028462	0.0203672	0.0203672	chr11	61718297	1.6910686719390875	chr11:61718297:G:A
chr11:61720218	['G', 'A']	98663	51675.713838263015	-1016.6558237009822	0.0120186424848473	0.0048329335675841	2.4868213719012777	0.0128907	0.0128907	chr11	61720218	1.8897234986370544	chr11:61720218:G:A
chr11:61720472	['G', 'A']	98663	51643.6640447616	-1029.5749779901896	0.0118329428398643	0.0048340252873138	2.447844629799137	0.0143731	0.0143731	chr11	61720472	1.8424495528333025	chr11:61720472:G:A
chr11:61721369	['G', 'A']	98663	51466.91122622764	-1023.549524757028	0.0123003602069552	0.0048390649863097	2.5418877906691133	0.0110271	0.0110271	chr11	61721369	1.957538686979024	chr11:61721369:G:A
chr11:61722233	['A', 'T']	98663	123688.77554330196	-2727.034615841418	0.0085805261172551	0.0044497679825854	1.928308655830088	0.0538196	0.0538196	chr11	61722233	1.2690595343396056	chr11:61722233:A:T
chr11:61722461	['G', 'A']	98663	51649.28190286973	-1031.5944135135796	0.0116679567999174	0.0048335482778341	2.413952676013344	0.0157823	0.0157823	chr11	61722461	1.801829705529627	chr11:61722461:G:A
chr11:61722773	['G', 'A']	98663	42966.74195967929	-367.6164289595579	0.0040941159543115	0.0052081247122305	0.7861017507313223	0.43181	0.43181	chr11	61722773	0.3647073043488677	chr11:61722773:G:A
chr11:61723408	['C', 'A']	98663	27104.82416379485	-1256.8751966296918	-0.0075586725095833	0.0061676255076767	-1.225540120776655	0.220375	0.220375	chr11	61723408	0.6568376746926216	chr11:61723408:C:A
chr11:61723959	['A', 'T']	98663	52081.9739168339	-1036.0343914242285	0.0108622441116215	0.0048207781828011	2.253213838042644	0.0242479	0.0242479	chr11	61723959	1.615325867696923	chr11:61723959:A:T
chr11:61724567	['C', 'A']	98663	44166.37178538484	-412.1341404573962	0.0046571069370472	0.0051550676263804	0.9034036553109516	0.366314	0.366314	chr11	61724567	0.4361464829009523	chr11:61724567:C:A
chr11:61726855	['G', 'A']	98663	26433.535834828348	-1306.7948914243025	-0.0063543618263461	0.0062364954769736	-1.0188994523939916	0.308253	0.308253	chr11	61726855	0.5110926880425124	chr11:61726855:G:A
chr11:61729185	['C', 'T']	98663	52041.16478303617	-1040.5076094879755	0.0110936407594368	0.0048243219772435	2.2995232929654823	0.0214773	0.0214773	chr11	61729185	1.6680203164922185	chr11:61729185:C:T
chr11:61729210	['A', 'G']	98663	52092.91982604817	-1049.7779178800845	0.01085882536341	0.0048231584575567	2.2513930361124337	0.0243628	0.0243628	chr11	61729210	1.6132728000018792	chr11:61729210:A:G
chr11:61729279	['T', 'C']	98663	124169.06813643505	-4828.963546616406	0.0011324023814407	0.0044057979540766	0.2570254907837925	0.79716	0.79716	chr11	61729279	0.0984545015108256	chr11:61729279:T:C
chr11:61733015	['C', 'T']	98663	79756.46698089299	-2263.856395735769	0.0063215259814691	0.0043355740294836	1.4580597490621363	0.144827	0.144827	chr11	61733015	0.8391504653632305	chr11:61733015:C:T
chr11:61733804	['G', 'A']	98663	43203.50311692262	-573.2042056390966	0.0015859482346755	0.0051918754201513	0.3054673131254228	0.760011	0.760011	chr11	61733804	0.1191801219235124	chr11:61733804:G:A
chr11:61733924	['ACAGAGGCC', 'A']	98663	52875.934040978536	-950.6912084836227	0.0129519577604186	0.0048025747546088	2.696877908665361	0.00700048	0.00700048	chr11	61733924	2.154872180813687	chr11:61733924:ACAGAGGCC:A
chr11:61734120	['A', 'G']	98663	80654.7942390169	-2123.5222084629763	0.0077661251934473	0.0043391988534353	1.7897601506091096	0.0734955	0.0734955	chr11	61734120	1.133739251187877	chr11:61734120:A:G
chr11:61734258	['TG', 'T']	98663	44274.46439044186	-510.9049513191582	0.0009205439568514	0.0051491048396499	0.1787774740500369	0.858113	0.858113	chr11	61734258	0.0664555186255465	chr11:61734258:TG:T
chr11:61734447	['C', 'G']	98663	43914.45681440331	-503.44619420484327	0.0007390347363376	0.0051609533656697	0.1431973288605199	0.886135	0.886135	chr11	61734447	0.0525001096154359	chr11:61734447:C:G
chr11:61735909	['G', 'A']	98663	48898.44293968576	-799.2226167670239	0.0140752290619875	0.0049297795634088	2.855143699823914	0.00430263	0.00430263	chr11	61735909	2.366265998994656	chr11:61735909:G:A
chr11:61736710	['G', 'A']	98663	61372.73226430968	-3783.851530721964	-0.0101787075015909	0.0046510302920574	-2.188484456653181	0.0286367	0.0286367	chr11	61736710	1.5430770301618124	chr11:61736710:G:A
chr11:61737696	['G', 'A']	98663	88002.37923728816	-2252.171891853304	0.0081930962378828	0.0042906264058602	1.909533821609954	0.0561962	0.0561962	chr11	61737696	1.2502930505310714	chr11:61737696:G:A
chr11:61738111	['G', 'A']	98663	27203.032883266427	-1247.3321727403302	-0.0070263839846103	0.0061593452067098	-1.1407680116639538	0.253969	0.253969	chr11	61738111	0.59521929105949	chr11:61738111:G:A
chr11:61738224	['G', 'T']	98663	88797.20009123624	-2269.426828669121	0.0086664668906593	0.0042844396929506	2.022777191827123	0.0430988	0.0430988	chr11	61738224	1.365534821733316	chr11:61738224:G:T
chr11:61738778	['C', 'T']	98663	40549.80886825353	-790.0391727734554	-0.0001554385628684	0.005297867733227	-0.0293398345703528	0.976594	0.976594	chr11	61738778	0.0102859482629295	chr11:61738778:C:T
chr11:61738982	['T', 'C']	98663	27431.224235973845	-1282.8978530284348	-0.0062489909990848	0.0061404485555253	-1.017676631043822	0.308834	0.308834	chr11	61738982	0.5102748935709238	chr11:61738982:T:C
chr11:61739112	['C', 'T']	98663	40856.65641249152	-802.3131536976473	-6.630331975023176e-05	0.0052825974629826	-0.0125512724024206	0.989986	0.989986	chr11	61739112	0.0043709469840034	chr11:61739112:C:T
chr11:61740134	['G', 'A']	98663	27271.829241840667	-1269.5960144433618	-0.0060990017809376	0.0061546657426706	-0.9909558107522976	0.32171	0.32171	chr11	61740134	0.4925354393239534	chr11:61740134:G:A
chr11:61740602	['C', 'T']	98663	41225.34271957832	-719.75484555205	-0.0009194246692284	0.0052620664701113	-0.1747269203934952	0.861295	0.861295	chr11	61740602	0.0648480739480164	chr11:61740602:C:T
chr11:61740907	['A', 'G']	98663	61721.38829075427	-3791.58671276662	-0.0098242304761256	0.0046447533578434	-2.115124252945683	0.0344219	0.0344219	chr11	61740907	1.4631651614128205	chr11:61740907:A:G
chr11:61740937	['A', 'G']	98663	5912.677984488268	676.5373149824361	0.0257029066083847	0.0130233223454262	1.9736059606488645	0.0484294	0.0484294	chr11	61740937	1.314890911467673	chr11:61740937:A:G
chr11:61741641	['C', 'T']	98663	42284.72328662719	-716.7353329544178	-0.0004857886297957	0.0052648463713314	-0.0922702383949961	0.926484	0.926484	chr11	61741641	0.0331620763685167	chr11:61741641:C:T
chr11:61741757	['G', 'A']	98663	41029.31706253864	-753.8481785999196	-0.001006067864395	0.0052714747971829	-0.1908513088088139	0.848642	0.848642	chr11	61741757	0.0712754784415842	chr11:61741757:G:A
chr11:61741767	['G', 'A']	98663	41827.718359980936	-685.4038181239055	-0.0005514317268857	0.0052357553832488	-0.1053203762440744	0.916122	0.916122	chr11	61741767	0.0380466874689401	chr11:61741767:G:A
chr11:61743661	['G', 'A']	98663	33858.71587707029	-521.9057653556458	-0.0034074398941224	0.0056817828121108	-0.5997131546210136	0.548699	0.548699	chr11	61743661	0.260665831301784	chr11:61743661:G:A
chr11:61744026	['C', 'T']	98663	13827.121159596572	-202.07587126075032	0.0006506526691654	0.0083402976965029	0.0780131228934703	0.937818	0.937818	chr11	61744026	0.0278814358905655	chr11:61744026:C:T
chr11:61745088	['G', 'A']	98663	33823.39972226727	-677.3274863656338	-0.000475511082012	0.0056770045771257	-0.0837609122120539	0.933247	0.933247	chr11	61745088	0.0300033974750999	chr11:61745088:G:A
chr11:61745928	['G', 'A']	98663	49444.50572685438	-1434.6358739421394	0.0141200668454028	0.0048922220601791	2.886227704244032	0.00389975	0.00389975	chr11	61745928	2.4089632332556925	chr11:61745928:G:A
chr11:61746253	['A', 'G']	98663	62556.51063376855	-3789.3971872855054	-0.0087514072860374	0.0046209669147843	-1.89384763999028	0.0582482	0.0582482	chr11	61746253	1.2347174907679677	chr11:61746253:A:G
chr11:61746480	['G', 'A']	98663	35716.53403746351	-576.0477652732201	-0.0002424938051613	0.0055581722033417	-0.043628336130998	0.965201	0.965201	chr11	61746480	0.0153822368106441	chr11:61746480:G:A
chr11:61746613	['C', 'T']	98663	128899.290443897	-5030.361264025596	0.0054645250527917	0.0044844971262772	1.2185368613064624	0.223023	0.223023	chr11	61746613	0.6516503465572067	chr11:61746613:C:T
chr11:61747198	['G', 'C']	98663	66787.80007095794	-1196.008308619212	0.0143374321590973	0.0044975287326767	3.187846706776737	0.00143381	0.00143381	chr11	61747198	2.843508394985222	chr11:61747198:G:C
chr11:61747349	['A', 'G']	98663	28397.15127864665	-1129.2961179201466	-0.006815903362309	0.0060473288765895	-1.1270932177502095	0.259706	0.259706	chr11	61747349	0.585518016728839	chr11:61747349:A:G
chr11:61747379	['C', 'T']	98663	35567.08147172106	-609.6243259193536	-0.001083003218553	0.0055679798196522	-0.1945055933447482	0.84578	0.84578	chr11	61747379	0.0727425887473284	chr11:61747379:C:T
chr11:61748295	['T', 'C']	98663	95767.50109482397	-2467.372295277983	0.0086936432905356	0.0042600494852923	2.0407376300557187	0.0412796	0.0412796	chr11	61748295	1.3842645196810976	chr11:61748295:T:C
chr11:61748397	['TA', 'T']	98663	35079.28850131818	-492.50868606556185	0.0008488584064447	0.0056005488530163	0.151567003292462	0.879529	0.879529	chr11	61748397	0.0557498363289325	chr11:61748397:TA:T
chr11:61749004	['G', 'A']	98663	28694.19913433078	-1193.9105535941144	-0.0085727943248318	0.0060219562737863	-1.4235896003013848	0.154568	0.154568	chr11	61749004	0.8108804124998662	chr11:61749004:G:A
chr11:61750765	['G', 'A']	98663	38379.05688798784	-2697.941559371616	-0.0158484229617243	0.0054096303790556	-2.9296683601682627	0.00339402	0.00339402	chr11	61750765	2.469285602836244	chr11:61750765:G:A
chr11:61751514	['T', 'C']	98663	143181.51217905182	-6517.739010328885	-0.0113512040755423	0.0048159636593654	-2.356995375882472	0.0184254	0.0184254	chr11	61751514	1.7345830751971545	chr11:61751514:T:C
chr11:61752070	['T', 'C']	98663	64255.07138657423	-3619.9414251551752	-0.0089052987483033	0.0045615739813224	-1.952242533995178	0.0509122	0.0509122	chr11	61752070	1.2931781359774597	chr11:61752070:T:C
chr11:61753846	['G', 'A']	98663	91370.89136120348	-5010.81196145118	-0.0129987368468524	0.0043041300052772	-3.0200613900869646	0.00252788	0.00252788	chr11	61753846	2.597243546123348	chr11:61753846:G:A
chr11:61753974	['C', 'A']	98663	93850.6585711969	-4820.926006314692	-0.0128898898798465	0.0042891494272371	-3.0052321791338223	0.00265445	0.00265445	chr11	61753974	2.576025450744224	chr11:61753974:C:A
chr11:61754149	['G', 'A']	98663	91646.35994485776	-5008.64606265021	-0.0134092195237026	0.0043017929802493	-3.1171233914016545	0.00182678	0.00182678	chr11	61754149	2.7383137517930782	chr11:61754149:G:A
chr11:61755828	['GA', 'G']	98663	92887.53170138362	-5019.232714528361	-0.0135492207441221	0.0042977286598616	-3.152646855224784	0.00161846	0.00161846	chr11	61755828	2.790898029652786	chr11:61755828:GA:G
chr11:61756647	['G', 'A']	98663	92944.46442262824	-4978.4576178058815	-0.0129912979810585	0.0042985244352462	-3.0222691941761943	0.00250952	0.00250952	chr11	61756647	2.6004093387924336	chr11:61756647:G:A
chr11:61757035	['T', 'C']	98663	25752.48130613735	-996.8191647191936	-0.008089188694599	0.0063006005316002	-1.2838758232692704	0.199188	0.199188	chr11	61757035	0.7007368290185603	chr11:61757035:T:C
chr11:61757502	['G', 'A']	98663	96736.62902964198	-4392.651692329183	-0.0115511661937651	0.0042501739381297	-2.7178102265735253	0.0065727	0.0065727	chr11	61757502	2.182256189919225	chr11:61757502:G:A
chr11:61757548	['G', 'A']	98663	38692.23547778837	-2680.7604671846784	-0.0148263954834329	0.0053961109811436	-2.747607589103095	0.00600427	0.00600427	chr11	61757548	2.2215397866363604	chr11:61757548:G:A
chr11:61758258	['G', 'A']	98663	96337.8350328414	-4463.91807477607	-0.0118716008745603	0.0042504181204666	-2.793043069667929	0.00522248	0.00522248	chr11	61758258	2.282123214517835	chr11:61758258:G:A
chr11:61758345	['C', 'T']	98663	2744.027812126249	213.5607427337656	-0.0208223390370999	0.0188290963600239	-1.1058597098322698	0.26879	0.26879	chr11	61758345	0.5705868927075166	chr11:61758345:C:T
chr11:61758599	['T', 'C']	98663	148799.6224049145	-4814.780695609125	-0.0030699733384714	0.0049357709728631	-0.6219845603351954	0.533953	0.533953	chr11	61758599	0.2724969690743949	chr11:61758599:T:C
chr11:61759084	['G', 'A']	98663	148073.50560533567	-4802.547640333014	1.4249797850261216e-05	0.0049071999290269	0.0029038551630984	0.997683	0.997683	chr11	61759084	0.0010074278709783	chr11:61759084:G:A
chr11:61759651	['C', 'T']	98663	51479.26326307029	-407.2861293564395	0.0121557747485485	0.0048842897495841	2.488749720383277	0.012821	0.012821	chr11	61759651	1.8920780998137208	chr11:61759651:C:T
chr11:61759794	['G', 'A']	98663	148588.12033291772	-4801.957703072853	-0.0022796527299231	0.004929256806739	-0.4624739223987166	0.643743	0.643743	chr11	61759794	0.1912874804018624	chr11:61759794:G:A
chr11:61760455	['C', 'T']	98663	47966.098667802165	-2125.975465362606	0.0044259349924346	0.0049521733970573	0.8937358685914689	0.371465	0.371465	chr11	61760455	0.4300820998655652	chr11:61760455:C:T
chr11:61760629	['T', 'C']	98663	148869.63304882002	-4797.3253604696265	-0.0027968391790765	0.0049371229550564	-0.5664917006395576	0.571061	0.571061	chr11	61760629	0.2433174984994636	chr11:61760629:T:C
chr11:61760834	['C', 'A']	98663	70911.21826531235	-3445.170033407677	-0.0086240977854252	0.0044490883142024	-1.9383966278878384	0.0525777	0.0525777	chr11	61760834	1.279198415931366	chr11:61760834:C:A
chr11:61761342	['C', 'T']	98663	45983.65169610088	-2025.2173301198825	0.0056263129878395	0.0050224039952385	1.1202430137387434	0.262613	0.262613	chr11	61761342	0.5806837790518664	chr11:61761342:C:T
chr11:61761795	['T', 'G']	98663	44453.60448025949	-1895.834364160694	0.0061963560236165	0.005082616101046	1.219127295949299	0.222799	0.222799	chr11	61761795	0.6520867627597833	chr11:61761795:T:G
chr11:61762859	['G', 'A']	98663	58160.84234855243	-562.9525154782893	0.0112641781332595	0.0046736669329165	2.4101371139492644	0.0159483	0.0159483	chr11	61762859	1.797285603513835	chr11:61762859:G:A
chr11:61764519	['A', 'G']	98663	48387.923490953326	-900.4782644567771	0.0091068923806078	0.0049512885506562	1.8392974449854604	0.0658745	0.0658745	chr11	61764519	1.1812826681447106	chr11:61764519:A:G
chr11:61764728	['C', 'T']	98663	67617.85341550688	-1468.3465945964876	-0.0013429359257049	0.0045187682571322	-0.2971907053620957	0.766322	0.766322	chr11	61764728	0.1155887062957828	chr11:61764728:C:T
chr11:61766325	['A', 'T']	98663	78619.31171490854	-4388.846111201539	-0.0033991702332147	0.0044333590953286	-0.7667256723680387	0.443246	0.443246	chr11	61766325	0.3533551749278704	chr11:61766325:A:T
chr11:61766436	['T', 'C']	98663	78393.9184372719	-4394.934396698974	-0.0023129701904594	0.0044391615898737	-0.5210376201973841	0.602342	0.602342	chr11	61766436	0.2201568533622196	chr11:61766436:T:C
chr11:61766538	['C', 'T']	98663	68337.92639858898	-1632.4698501262856	-0.003782216449554	0.0044840557684729	-0.8434811351247097	0.398961	0.398961	chr11	61766538	0.39906955622458	chr11:61766538:C:T
chr11:61767400	['A', 'C']	98663	116921.66554827988	-2351.381012200884	0.0052246672472016	0.0044035080414797	1.186478416296012	0.235436	0.235436	chr11	61767400	0.6281271294026888	chr11:61767400:A:C
chr11:61767674	['A', 'C']	98663	78297.15610646392	-4387.531731669764	-0.0025066841762196	0.0044409897748425	-0.5644426813183865	0.572454	0.572454	chr11	61767674	0.2422594056672043	chr11:61767674:A:C
chr11:61768958	['C', 'T']	98663	79168.03612845675	-4336.311956615517	-0.0053876328549625	0.0044180381920984	-1.2194627164152336	0.222672	0.222672	chr11	61768958	0.6523343901056532	chr11:61768958:C:T
chr11:61769111	['G', 'A']	98663	116810.5750894586	-2280.362110663287	0.0059382120047747	0.0044068785838915	1.347487091312355	0.177827	0.177827	chr11	61769111	0.7500022981421077	chr11:61769111:G:A
chr11:61770057	['T', 'G']	98663	45450.448346185134	-518.4834713588463	0.0156226105262501	0.0050744968674312	3.078652117516886	0.00207996	0.00207996	chr11	61770057	2.681945016934505	chr11:61770057:T:G
chr11:61770176	['TG', 'T']	98663	73146.3964227049	-4198.136408241257	-0.0053851804026533	0.0044808330867755	-1.201825709274205	0.229434	0.229434	chr11	61770176	0.6393422232340653	chr11:61770176:TG:T
chr11:61771134	['A', 'G']	98663	73281.42744772081	-4206.929222741114	-0.0062561400429803	0.0044746078213916	-1.3981426513116353	0.162073	0.162073	chr11	61771134	0.7902893289372939	chr11:61771134:A:G
chr11:61776027	['T', 'C']	98663	82124.9828171727	400.80462212586224	0.031201450519306	0.0044296515403277	7.043770877967921	1.88323e-12	1.88323e-12	chr11	61776027	11.725096636100746	chr11:61776027:T:C
chr11:61776489	['T', 'C']	98663	79701.6547194291	320.4673389072232	0.0332787733859477	0.0044398959732854	7.495394843974736	6.66485e-14	6.66485e-14	chr11	61776489	13.17620962042947	chr11:61776489:T:C
chr11:61779120	['A', 'G']	98663	78019.97853790084	215.6401802732272	0.0332760002044894	0.0044531144722695	7.472522975033758	7.93178e-14	7.93178e-14	chr11	61779120	13.100629340118656	chr11:61779120:A:G
chr11:61779596	['G', 'A']	98663	28524.734676708194	-977.6255801178158	0.0259994915320508	0.0060816568646208	4.275067158638779	1.91259e-05	1.91259e-05	chr11	61779596	4.718378119267825	chr11:61779596:G:A
chr11:61779765	['C', 'T']	98663	71369.78695453855	459.7218983417952	0.0312424127547387	0.0045542228746739	6.860097455589612	6.92171e-12	6.92171e-12	chr11	61779765	11.159786600366663	chr11:61779765:C:T
chr11:61780479	['C', 'T']	98663	5749.174812487331	-349.8976057888364	-0.0067762336736938	0.0126050958653065	-0.5375789082528416	0.590869	0.590869	chr11	61780479	0.228508794725199	chr11:61780479:C:T
chr11:61781087	['A', 'G']	98663	133305.56456158136	-3646.325461350115	0.0180671666786406	0.0045910456586345	3.935305379649373	8.31479e-05	8.31479e-05	chr11	61781087	4.080148714934287	chr11:61781087:A:G
chr11:61781402	['G', 'A']	98663	52457.84855856952	-3790.434412233988	-0.0193581370823231	0.0048755518162166	-3.970450486842525	7.17877e-05	7.17877e-05	chr11	61781402	4.143949960767885	chr11:61781402:G:A
chr11:61781553	['G', 'A']	98663	73299.45756509929	555.9479984216895	0.0365176535937492	0.0045166170077733	8.085178249760887	6.27696e-16	6.27696e-16	chr11	61781553	15.202250638887069	chr11:61781553:G:A
chr11:61783884	['T', 'C']	98663	75019.3314982105	597.0653227578397	0.035936272670959	0.0044976568925086	7.989998688164646	1.36384e-15	1.36384e-15	chr11	61783884	14.86523657630191	chr11:61783884:T:C
chr11:61784455	['A', 'C']	98663	73715.9657884867	516.7361371144651	0.0360056887472346	0.0045105590117081	7.982533573726363	1.44888e-15	1.44888e-15	chr11	61784455	14.838967582434922	chr11:61784455:A:C
chr11:61785208	['G', 'T']	98663	72977.75200478511	564.3262016792283	0.0363978415137509	0.0045228128545013	8.047611671025829	8.53549e-16	8.53549e-16	chr11	61785208	15.068771542131234	chr11:61785208:G:T
chr11:61785729	['G', 'A']	98663	10943.33274883438	-630.4041285236966	-0.0013707314440103	0.0093440740300417	-0.1466952679958836	0.883373	0.883373	chr11	61785729	0.0538558789402147	chr11:61785729:G:A
chr11:61788567	['A', 'C']	98663	28485.88719045544	-1008.9891778737314	0.0255660284261333	0.0060881884599112	4.199283349140319	2.67996e-05	2.67996e-05	chr11	61788567	4.571871688026778	chr11:61788567:A:C
chr11:61790354	['T', 'C']	98663	73377.9497846029	546.0690182034999	0.0364011373843142	0.0045170005835801	8.058696630821162	7.79659e-16	7.79659e-16	chr11	61790354	15.108095303462964	chr11:61790354:T:C
chr11:61790396	['T', 'C']	98663	18090.65022198796	-1094.247277937009	-0.0052978151204015	0.0073619835831795	-0.7196178938113733	0.471762	0.471762	chr11	61790396	0.3262770440671104	chr11:61790396:T:C
chr11:61792789	['C', 'T']	98663	25181.27612560564	-1867.747130539112	-0.0208250795560101	0.0063850566322517	-3.261534040406166	0.00110849	0.00110849	chr11	61792789	2.955268220424467	chr11:61792789:C:T
chr11:61798436	['T', 'C']	98663	75346.69148192074	471.44311455976776	0.0372156878019457	0.0044873860435739	8.293400086502386	1.11422e-16	1.11422e-16	chr11	61798436	15.953029050317715	chr11:61798436:T:C
chr11:61800281	['C', 'A']	98663	66087.45354626105	1013.6334880102858	0.0401119931760191	0.0046616657926543	8.604647986396992	7.765060000000001e-18	7.765060000000001e-18	chr11	61800281	17.109855184163596	chr11:61800281:C:A
chr11:61802358	['C', 'T']	98663	73118.08069421354	533.1304470621545	0.0360115137697049	0.0045224164964452	7.962891918073295	1.69839e-15	1.69839e-15	chr11	61802358	14.769962575929672	chr11:61802358:C:T
chr11:61803311	['T', 'C']	98663	73130.89462853898	534.6047750152899	0.0360442878297921	0.0045220286558687	7.970822516353079	1.59293e-15	1.59293e-15	chr11	61803311	14.797803308493714	chr11:61803311:T:C
chr11:61803910	['G', 'A']	98663	66510.78593368272	979.5452037176128	0.0397730498373817	0.0046524362505829	8.548865088134873	1.26044e-17	1.26044e-17	chr11	61803910	16.899477822965803	chr11:61803910:G:A
chr11:61804006	['T', 'C']	98663	73123.49317679505	534.6206923101068	0.0360368830043984	0.0045227589920457	7.967898149730591	1.63104e-15	1.63104e-15	chr11	61804006	14.787535388091388	chr11:61804006:T:C
chr11:61806212	['T', 'C']	98663	72939.14538352263	539.0257772502933	0.0360123395644269	0.0045256268472314	7.957425740139789	1.77505e-15	1.77505e-15	chr11	61806212	14.75078940913381	chr11:61806212:T:C
chr11:61807686	['A', 'G']	98663	73152.31159457023	525.4743781414019	0.0359504666708193	0.0045214251984826	7.951136000853005	1.86749e-15	1.86749e-15	chr11	61807686	14.728741715058185	chr11:61807686:A:G
chr11:61811991	['A', 'G']	98663	72881.34165576946	564.2100570707588	0.0365418514438227	0.0045260729209417	8.073632944521657	6.89978e-16	6.89978e-16	chr11	61811991	15.161164756553935	chr11:61811991:A:G
chr11:61812288	['T', 'C']	98663	66278.52713814953	977.2435894233944	0.0394742163397922	0.0046573052339573	8.475763205721947	2.36702e-17	2.36702e-17	chr11	61812288	16.62579807250905	chr11:61812288:T:C
chr11:61813163	['C', 'T']	98663	66066.7227809091	1012.122799314658	0.0400765175355402	0.0046613510433847	8.59761840773948	8.255240000000001e-18	8.255240000000001e-18	chr11	61813163	17.083270296215783	chr11:61813163:C:T
chr11:61814292	['T', 'C']	98663	68621.60581699476	1095.3567853850138	0.0397574721012405	0.0046214041508044	8.602898773594642	7.884280000000001e-18	7.884280000000001e-18	chr11	61814292	17.103237960712278	chr11:61814292:T:C
chr11:61815236	['T', 'C']	98663	66308.12960390921	988.1445833755384	0.0397638446654702	0.0046567309698611	8.539004061610246	1.3727e-17	1.3727e-17	chr11	61815236	16.86242436631796	chr11:61815236:T:C
chr11:61818856	['C', 'CT']	98663	72913.38481040904	547.314135903809	0.0362491025889108	0.0045267562838367	8.007743363242717	1.18094e-15	1.18094e-15	chr11	61818856	14.92777216701888	chr11:61818856:C:CT
chr11:61819414	['C', 'T']	98663	16806.155934131828	-993.2544234125628	-0.0086398296482789	0.0076559632991097	-1.1285098048058364	0.259107	0.259107	chr11	61819414	0.5865208540141443	chr11:61819414:C:T
chr11:61820833	['A', 'G']	98663	74511.29176427635	548.7361845975815	0.0363675312999585	0.0045060108460568	8.070892978827038	7.05631e-16	7.05631e-16	chr11	61820833	15.15142234789721	chr11:61820833:A:G
chr11:61822009	['A', 'G']	98663	68310.23257087238	1017.9539076517372	0.0393099333106112	0.0046216508325223	8.505604325188083	1.8313e-17	1.8313e-17	chr11	61822009	16.73724050459388	chr11:61822009:A:G
chr11:61824890	['A', 'G']	98663	75812.91213032205	675.2551533686919	0.0359607724491913	0.0044983159858504	7.994274426764684	1.31737e-15	1.31737e-15	chr11	61824890	14.880292230816174	chr11:61824890:A:G
chr11:61825533	['A', 'G']	98663	75944.67779581904	664.3113302576082	0.0359513033029057	0.0044952166088542	7.997679851976872	1.28148e-15	1.28148e-15	chr11	61825533	14.892288167441048	chr11:61825533:A:G
chr11:61827448	['CT', 'C']	98663	72755.11151319792	573.3057128635184	0.0363998201289612	0.0045267672603449	8.041018686299203	9.00725e-16	9.00725e-16	chr11	61827448	15.045407783063537	chr11:61827448:CT:C
chr11:61828092	['C', 'T']	98663	28206.14353480169	-1007.6204763278866	0.0252581702690535	0.0061135689767258	4.131493463999595	3.60711e-05	3.60711e-05	chr11	61828092	4.44284061352733	chr11:61828092:C:T
chr11:61828850	['CA', 'C']	98663	73718.23020394097	575.853262413438	0.0351453081038251	0.0045145462853041	7.784903705214206	7.04399e-15	7.04399e-15	chr11	61828850	14.15218126925046	chr11:61828850:CA:C
chr11:61829161	['C', 'T']	98663	76488.20197658507	734.0787729180913	0.0343917652958011	0.0044903114319715	7.659104678336502	1.88929e-14	1.88929e-14	chr11	61829161	13.723701374141084	chr11:61829161:C:T
chr11:61830500	['A', 'G']	98663	74022.75439450155	616.1293447873486	0.0358837801417839	0.0045122375903661	7.952546696210738	1.84635e-15	1.84635e-15	chr11	61830500	14.733685969257744	chr11:61830500:A:G
chr11:61830816	['C', 'T']	98663	50041.10069032632	-649.2426900578578	0.0224621356034655	0.0049099012081862	4.574865084049886	4.77106e-06	4.77106e-06	chr11	61830816	5.321385121796751	chr11:61830816:C:T
chr11:61831875	['G', 'A']	98663	28353.16111178689	-962.94207927339	0.0266540020321385	0.00610302843934	4.367340296225236	1.25897e-05	1.25897e-05	chr11	61831875	4.899984618573383	chr11:61831875:G:A
chr11:61832855	['G', 'A']	98663	50199.56158773922	-631.6751025585323	0.0229479690407664	0.0049053297597656	4.67817051342591	2.89829e-06	2.89829e-06	chr11	61832855	5.537858161618965	chr11:61832855:G:A
chr11:61834531	['C', 'G']	98663	52418.37544474965	-587.0762676384481	0.02091710322774	0.0048355659666137	4.325678394661207	1.52212e-05	1.52212e-05	chr11	61834531	4.817551107563176	chr11:61834531:C:G
chr11:61835765	['C', 'T']	98663	29864.843127515283	992.0926777869764	0.0380916301467484	0.0060571627515379	6.288691869320648	3.21487e-10	3.21487e-10	chr11	61835765	9.492836583991435	chr11:61835765:C:T
chr11:61835886	['A', 'T']	98663	29904.8186038497	998.841871720354	0.0382964821307827	0.0060534008034308	6.326440851079574	2.51951e-10	2.51951e-10	chr11	61835886	9.59868391357882	chr11:61835886:A:T
chr11:61836038	['C', 'A']	98663	75918.31153506949	650.6251842265845	0.0350524315287458	0.0044926412410373	7.802187988785927	6.14356e-15	6.14356e-15	chr11	61836038	14.211579895908637	chr11:61836038:C:A
chr11:61837310	['A', 'T']	98663	31775.1867511404	1046.9789735339752	0.0353678444743701	0.0059081107757608	5.986320469730138	2.15379e-09	2.15379e-09	chr11	61837310	8.666796643789784	chr11:61837310:A:T
chr11:61837342	['C', 'A']	98663	76803.67666855888	715.4186199381443	0.0346988126654754	0.004488820462595	7.730051347479292	1.08513e-14	1.08513e-14	chr11	61837342	13.964518229648975	chr11:61837342:C:A
chr11:61837495	['C', 'T']	98663	30530.78500618322	1039.114910565425	0.0360974601434451	0.0060070552182668	6.0091773476089	1.87118e-09	1.87118e-09	chr11	61837495	8.727884433105732	chr11:61837495:C:T
chr11:61837743	['A', 'G']	98663	31957.239029730463	1055.0291119922997	0.0374064439690548	0.0058851269341118	6.356098073643377	2.07843e-10	2.07843e-10	chr11	61837743	9.682264597631503	chr11:61837743:A:G
chr11:61838027	['T', 'A']	98663	76989.67549890485	699.6368645525448	0.0345837824422063	0.0044877841562669	7.706204496023236	1.30817e-14	1.30817e-14	chr11	61838027	13.883335814678023	chr11:61838027:T:A
chr11:61838106	['T', 'G']	98663	8590.783647900746	-157.57095451236913	0.0246057054032151	0.0104268850662846	2.359832802106719	0.0182851	0.0182851	chr11	61838106	1.7379026601917047	chr11:61838106:T:G
chr11:61838141	['C', 'T']	98663	42645.32232167293	-456.220861002132	0.0181052999177849	0.0051947606966085	3.4853000889155883	0.000491799	0.000491799	chr11	61838141	3.308212358669533	chr11:61838141:C:T
chr11:61839170	['A', 'G']	98663	77356.22561773141	675.9037318772877	0.034864070512102	0.0044831897152575	7.776621719453416	7.52031e-15	7.52031e-15	chr11	61839170	14.123764256680367	chr11:61839170:A:G
chr11:61839635	['G', 'A']	98663	8694.528740991518	-179.15281825154514	0.0241116456247459	0.0103637297233062	2.326541338734745	0.0199917	0.0199917	chr11	61839635	1.6991502739545423	chr11:61839635:G:A
chr11:61839696	['A', 'G']	98663	43393.597244749006	-441.5273354085052	0.0174070111432453	0.005159269132336	3.373929658785576	0.000741318	0.000741318	chr11	61839696	3.1299954546121485	chr11:61839696:A:G
chr11:61842278	['C', 'T']	98663	76729.4430748021	618.2160869356122	0.0348766506830013	0.0044810279791355	7.783180744550852	7.14057e-15	7.14057e-15	chr11	61842278	14.14626711903978	chr11:61842278:C:T
chr11:61843278	['G', 'A']	98663	77883.41797884952	692.3235811009616	0.033817701969195	0.0044776633047126	7.55253346842817	4.30528e-14	4.30528e-14	chr11	61843278	13.365998598333311	chr11:61843278:G:A
chr11:61843561	['T', 'C']	98663	8342.338215469445	-276.34236739885205	0.0234456848034187	0.0105735390564564	2.217392367705134	0.0265986	0.0265986	chr11	61843561	1.5751412215747806	chr11:61843561:T:C
chr11:61845358	['C', 'T']	98663	41310.86189419051	-383.6080649307874	0.01761474077604	0.0052510988972795	3.3544865790217417	0.000795423	0.000795423	chr11	61845358	3.0994018553557368	chr11:61845358:C:T
chr11:61845665	['C', 'T']	98663	9148.61631043153	-237.73462561229897	0.0180037320238647	0.010115881587202	1.7797491863330854	0.0751201	0.0751201	chr11	61845665	1.124243842608036	chr11:61845665:C:T
chr11:61846369	['A', 'G']	98663	10081.75648765598	-122.38467730825718	0.0149044400426216	0.0097136014861996	1.5343886676632577	0.124937	0.124937	chr11	61846369	0.9033089265882368	chr11:61846369:A:G
chr11:61846551	['C', 'T']	98663	9844.696277598685	-136.63397682632765	0.0175492739160046	0.0097943628226425	1.7917729038416277	0.0731724	0.0731724	chr11	61846551	1.1356527001987655	chr11:61846551:C:T
chr11:61848070	['C', 'T']	98663	9854.29963511048	-136.0101093455234	0.0175467416378243	0.0097896739231742	1.7923724299220467	0.0730764	0.0730764	chr11	61848070	1.136222855663301	chr11:61848070:C:T
chr11:61848597	['A', 'G']	98663	9798.893851237655	-121.34564586956128	0.0195278204528174	0.0098127804021915	1.9900394844723284	0.0465893	0.0465893	chr11	61848597	1.3317138147378953	chr11:61848597:A:G
chr11:61848850	['A', 'G']	98663	9267.939353086069	-152.67668272961967	0.02446668357878	0.0100560887521424	2.433021841972855	0.0149752	0.0149752	chr11	61848850	1.8246273687171912	chr11:61848850:A:G
chr11:61849505	['G', 'C']	98663	43352.25770080909	-239.4056616178161	0.0158940968516136	0.0051628112952369	3.0785740447800216	0.00208051	0.00208051	chr11	61849505	2.681830192423602	chr11:61849505:G:C
chr11:61849543	['C', 'G']	98663	9021.297466942482	-169.02903286219674	0.0236947166000908	0.0101916945588466	2.3249045056519413	0.0200791	0.0200791	chr11	61849543	1.6972557573533829	chr11:61849543:C:G
chr11:61849867	['G', 'A']	98663	9277.90129186891	-156.82270738455694	0.0241701764936225	0.010060202848339	2.4025535924072474	0.0162829	0.0162829	chr11	61849867	1.788268244297193	chr11:61849867:G:A
chr11:61850281	['T', 'C']	98663	9803.192324456926	-177.18731336965155	0.025108327274507	0.0097909745099658	2.56443597610742	0.0103358	0.0103358	chr11	61850281	1.9856559029612924	chr11:61850281:T:C
chr11:61850540	['C', 'T']	98663	18169.473255283563	423.5571953021836	0.03679039678837	0.0074726794346451	4.923320625504271	8.52249e-07	8.52249e-07	chr11	61850540	6.069433499685151	chr11:61850540:C:T
chr11:61850544	['T', 'C']	98663	10213.449259495788	-180.69901863636227	0.0291465060560344	0.0096040962199387	3.034799463537684	0.00240758	0.00240758	chr11	61850544	2.618419273058543	chr11:61850544:T:C
chr11:61851136	['A', 'G']	98663	81748.9142075118	743.2869823022581	0.0355861249244302	0.0044345451059871	8.024752048724281	1.02839e-15	1.02839e-15	chr11	61851136	14.987842155061008	chr11:61851136:A:G
chr11:61851359	['T', 'C']	98663	53733.16919755089	-538.4856891950911	0.0242580354946437	0.0047912390353167	5.062998384308304	4.13454e-07	4.13454e-07	chr11	61851359	6.383572802090771	chr11:61851359:T:C
chr11:61851709	['T', 'C']	98663	10478.3186093655	-147.11356261662155	0.0260261491913401	0.0094786581383706	2.7457630406548352	0.00603813	0.00603813	chr11	61851709	2.2190975409196	chr11:61851709:T:C
chr11:61851822	['G', 'A']	98663	9724.197119429156	-191.14845279541456	0.0250354391040943	0.0098209837290376	2.5491783506444663	0.0107992	0.0107992	chr11	61851822	1.966608415666212	chr11:61851822:G:A
chr11:61852421	['C', 'T']	98663	43921.03229633537	-366.8375656992422	0.0208570637811113	0.0051375834552935	4.059703158616514	4.9173e-05	4.9173e-05	chr11	61852421	4.308273294990273	chr11:61852421:C:T
chr11:61854084	['G', 'C']	98663	82606.69808930112	713.8897758574828	0.0341195206420845	0.0044310158596613	7.700157643916037	1.37155e-14	1.37155e-14	chr11	61854084	13.86278835551969	chr11:61854084:G:C
chr11:61854139	['A', 'G']	98663	19080.9009204444	815.6212858974791	0.0206806752994045	0.0073951113349947	2.7965333262179164	0.00516641	0.00516641	chr11	61854139	2.286811131714376	chr11:61854139:A:G
chr11:61854755	['T', 'C']	98663	71448.06913923127	720.7019046931275	0.0298777988445182	0.0045611281402542	6.550528274097741	5.76144e-11	5.76144e-11	chr11	61854755	10.239468956525752	chr11:61854755:T:C
chr11:61855668	['C', 'T']	98663	82755.90405473896	712.5892113815434	0.0334030041612466	0.0044317144259474	7.537264577715917	4.8401e-14	4.8401e-14	chr11	61855668	13.315145665421795	chr11:61855668:C:T
chr11:61856321	['G', 'A']	98663	19189.58348874924	364.42508261538273	0.0347139791624198	0.0072508782661521	4.787555091700829	1.6907e-06	1.6907e-06	chr11	61856321	5.77193344734203	chr11:61856321:G:A
chr11:61857233	['T', 'C']	98663	120663.02733531392	-2885.034938286204	0.0161219713252603	0.0043742920618117	3.685618403491554	0.00022827	0.00022827	chr11	61857233	3.641551161179786	chr11:61857233:T:C
chr11:61858695	['C', 'T']	98663	17794.120373850732	-1216.0263476550465	-0.0150791486421695	0.0074274957614035	-2.0301793668502905	0.042341	0.042341	chr11	61858695	1.37323888912829	chr11:61858695:C:T
chr11:61858798	['C', 'G']	98663	80970.79973437153	222.5098098947836	0.0301663331928592	0.0044076229167541	6.844127495161017	7.73905e-12	7.73905e-12	chr11	61858798	11.11131234746694	chr11:61858798:C:G
chr11:61859449	['G', 'T']	98663	49769.54883834083	-1574.040497963158	0.0263721439702447	0.0049311800076526	5.348039197376262	8.91094e-08	8.91094e-08	chr11	61859449	7.050076480555704	chr11:61859449:G:T
chr11:61859501	['G', 'T']	98663	98451.98075090724	-967.4995881905128	0.024322983206552	0.0043010867465955	5.655078504474302	1.56204e-08	1.56204e-08	chr11	61859501	7.806307849103501	chr11:61859501:G:T
chr11:61859731	['T', 'C']	98663	11406.740139117028	-38.97111803159552	0.0265375660200838	0.0091461341061197	2.901506331765609	0.00371455	0.00371455	chr11	61859731	2.430093791420024	chr11:61859731:T:C
chr11:61859732	['AT', 'A']	98663	11404.050739335924	-36.97621174867019	0.0265831493954223	0.0091478434255082	2.905947135179063	0.00366225	0.00366225	chr11	61859732	2.4362520123241764	chr11:61859732:AT:A
chr11:61860012	['A', 'G']	98663	51235.905344579376	-1645.948187520897	0.0264455483072736	0.0048856010785694	5.412956948793095	6.21365e-08	6.21365e-08	chr11	61860012	7.206653213158542	chr11:61860012:A:G
chr11:61860339	['T', 'C']	98663	98219.95060414389	-1037.2388991536836	0.0234605711784755	0.00430711315412	5.446936344366548	5.13668e-08	5.13668e-08	chr11	61860339	7.289317488697107	chr11:61860339:T:C
chr11:61860361	['A', 'G']	98663	98722.00418626338	-961.524385843524	0.0241549561756829	0.0043008746774393	5.616289240509608	1.95625e-08	1.95625e-08	chr11	61860361	7.708575645109477	chr11:61860361:A:G
chr11:61860409	['T', 'C']	98663	51221.595785440615	-1643.2359094890587	0.0265433531288248	0.0048855871708557	5.4329914093366725	5.55477e-08	5.55477e-08	chr11	61860409	7.25533391868509	chr11:61860409:T:C
chr11:61860794	['C', 'G']	98663	98785.03092114604	-969.8447216890312	0.0239690269611202	0.0043014882498412	5.572263730350788	2.52105e-08	2.52105e-08	chr11	61860794	7.598418540873035	chr11:61860794:C:G
chr11:61860818	['G', 'C']	98663	17781.441792103797	-1209.3985623975468	-0.0138820561114179	0.0074239794272348	-1.869894205322248	0.0615015	0.0615015	chr11	61860818	1.2111142918054194	chr11:61860818:G:C
chr11:61861020	['G', 'A']	98663	98161.60869697508	-1044.7989412374595	0.0232768711922163	0.0043090363941665	5.401873890814176	6.61004e-08	6.61004e-08	chr11	61861020	7.179795912416521	chr11:61861020:G:A
chr11:61861443	['T', 'C']	98663	99648.95914119932	-1076.4736254273937	0.024458429455046	0.0043686426474071	5.598633586924808	2.1662e-08	2.1662e-08	chr11	61861443	7.664301448501778	chr11:61861443:T:C
chr11:61861492	['T', 'A']	98663	98226.05669883206	-1044.919269761743	0.0233522106068151	0.0043145519245158	5.412430077414259	6.23196e-08	6.23196e-08	chr11	61861492	7.205375342857159	chr11:61861492:T:A
chr11:61861650	['G', 'A']	98663	98000.89262724663	-1034.748957641574	0.0232535656401326	0.0043071913652396	5.398776991381422	6.72511e-08	6.72511e-08	chr11	61861650	7.1723006076820885	chr11:61861650:G:A
chr11:61861694	['A', 'G']	98663	98816.03102095438	-925.184723231814	0.0243598828590244	0.0043026321753347	5.661623365964131	1.50363e-08	1.50363e-08	chr11	61861694	7.822859017951254	chr11:61861694:A:G
chr11:61862194	['A', 'G']	98663	98258.77466331328	-5738.96601890633	-0.0215272396347433	0.0043197878619838	-4.983402037908665	6.25814e-07	6.25814e-07	chr11	61862194	6.20355472553828	chr11:61862194:A:G
chr11:61862275	['A', 'G']	98663	81296.12751290036	-2720.8616791983995	0.0195677442432554	0.0043552556848042	4.492903668441022	7.03382e-06	7.03382e-06	chr11	61862275	5.152808749753365	chr11:61862275:A:G
chr11:61862632	['G', 'A']	98663	40108.65869604882	-1110.9135410289182	0.0270655148306202	0.0053136655707976	5.093567607898436	3.52033e-07	3.52033e-07	chr11	61862632	6.453416623322592	chr11:61862632:G:A
chr11:61863859	['A', 'G']	98663	18720.03579429683	-1073.0553135632176	-0.0097772858325732	0.0072402626952006	-1.3504048463675526	0.176889	0.176889	chr11	61863859	0.752299173239719	chr11:61863859:A:G
chr11:61863982	['T', 'G']	98663	18708.89624238493	-1076.5959367520634	-0.0100153708737673	0.0072414671107309	-1.3830582560992135	0.16665	0.16665	chr11	61863982	0.7781946820034512	chr11:61863982:T:G
chr11:61864455	['G', 'A']	98663	39673.43376889313	-1160.236981760443	0.028036731315056	0.0053383534329842	5.251943631499656	1.50814e-07	1.50814e-07	chr11	61864455	6.8215583412213485	chr11:61864455:G:A
chr11:61865710	['C', 'T']	98663	17463.708014474098	-1202.951365213272	-0.0144904651866558	0.007486670896596	-1.935501825416708	0.0529316	0.0529316	chr11	61865710	1.2762849780913172	chr11:61865710:C:T
chr11:61866298	['C', 'T']	98663	21930.444552558765	-413.1616905456447	0.0134500052829148	0.0067530750391484	1.9916860400548404	0.0464083	0.0464083	chr11	61866298	1.3334043400951168	chr11:61866298:C:T
chr11:61866475	['C', 'T']	98663	20970.850201198064	-472.26654159724313	0.0176088203309026	0.0068792668952115	2.559694310328292	0.0104779	0.0104779	chr11	61866475	1.979725750730164	chr11:61866475:C:T
chr11:61867728	['T', 'C']	98663	20799.432515741748	-463.7309049153624	0.0191463146084599	0.0069070022972797	2.772015091988665	0.00557209	0.00557209	chr11	61867728	2.2539818774979468	chr11:61867728:T:C
chr11:61867822	['G', 'A']	98663	98286.93139033912	-5510.879513923564	-0.021375160087092	0.004301995265268	-4.968661927562633	6.7529e-07	6.7529e-07	chr11	61867822	6.1705096814614775	chr11:61867822:G:A
chr11:61868217	['C', 'T']	98663	176326.57432014676	-6116.324744784262	-0.0172284001651058	0.0068738959608578	-2.506351603691697	0.0122	0.0122	chr11	61868217	1.913640169325252	chr11:61868217:C:T
chr11:61868342	['A', 'G']	98663	176362.96304894373	-6113.722054004354	-0.0171146258008839	0.0068803500725577	-2.487464390677675	0.0128674	0.0128674	chr11	61868342	1.890509198218025	chr11:61868342:A:G
chr11:61868520	['G', 'A']	98663	176334.65966224705	-6103.842473375284	-0.016668635373511	0.0068761644385813	-2.4241182017092733	0.0153474	0.0153474	chr11	61868520	1.8139651876977665	chr11:61868520:G:A
chr11:61869585	['G', 'A']	98663	98886.03616937155	-5615.81556730478	-0.0220441739776388	0.0043044612118379	-5.121238847968727	3.04104e-07	3.04104e-07	chr11	61869585	6.516977867371479	chr11:61869585:G:A
chr11:61869877	['C', 'T']	98663	176014.92000648705	-6111.0067947571615	-0.0184512401218198	0.0068278457666485	-2.7023516277926443	0.00688627	0.00688627	chr11	61869877	2.1620159532823324	chr11:61869877:C:T
chr11:61869994	['G', 'A']	98663	24768.00829152096	-1002.442112093702	0.0208900491727983	0.0064483562600006	3.239592902516897	0.0011974	0.0011974	chr11	61869994	2.921760746190334	chr11:61869994:G:A
chr11:61870115	['T', 'C']	98663	39482.00255453736	-1265.8495520645347	0.026506457044899	0.0053574372171898	4.947600124897536	7.52574e-07	7.52574e-07	chr11	61870115	6.123450789805126	chr11:61870115:T:C
chr11:61870238	['CA', 'C']	98663	17443.591197518603	-1226.1513112263478	-0.0154118233630097	0.0074924450289192	-2.056981840176775	0.0396906	0.0396906	chr11	61870238	1.40131233584417	chr11:61870238:CA:C
chr11:61870948	['G', 'A']	98663	17593.534958443135	-1236.763596068222	-0.0159317624422399	0.0074644337806982	-2.1343564576105973	0.0328161	0.0328161	chr11	61870948	1.4839130335547552	chr11:61870948:G:A
chr11:61871886	['C', 'T']	98663	181591.6510107256	-6310.326568091689	-0.0192347669517417	0.0078227387348539	-2.4588277333156725	0.0139409	0.0139409	chr11	61871886	1.8557091880445613	chr11:61871886:C:T
chr11:61872016	['T', 'C']	98663	135203.77754911702	-4974.432980990704	-0.0266386908211244	0.0045820190152902	-5.81374514864094	6.12778e-09	6.12778e-09	chr11	61872016	8.212696835167412	chr11:61872016:T:C
chr11:61872101	['G', 'A']	98663	118150.7528486274	-6705.508623964038	-0.0301698295461584	0.0044147238429187	-6.83391093523341	8.31077e-12	8.31077e-12	chr11	61872101	11.080358736593862	chr11:61872101:G:A
chr11:61872233	['C', 'T']	98663	175970.3506486925	-6079.174126890842	-0.010437179475914	0.0068290952088662	-1.5283400152868496	0.126431	0.126431	chr11	61872233	0.8981464270166766	chr11:61872233:C:T
chr11:61872726	['G', 'A']	98663	176854.1700301037	-6016.146330531477	-0.0117452406429514	0.0069507740929889	-1.68977447487446	0.0910743	0.0910743	chr11	61872726	1.0406041580745793	chr11:61872726:G:A
chr11:61872907	['G', 'A']	98663	117228.06983132628	-6922.113849943534	-0.0292644838203742	0.0044151141732315	-6.628250747806694	3.41429e-11	3.41429e-11	chr11	61872907	10.466699593926943	chr11:61872907:G:A
chr11:61873049	['G', 'A']	98663	175183.87789130124	-6196.237515276325	-0.0133396195952849	0.0067048946720422	-1.989534548679476	0.046645	0.046645	chr11	61873049	1.3311949025881835	chr11:61873049:G:A
chr11:61873924	['C', 'T']	98663	38006.31128049707	-1465.377373528309	0.0045336844249413	0.0053824805910072	0.8423039058451988	0.39962	0.39962	chr11	61873924	0.3983527845294369	chr11:61873924:C:T
chr11:61875291	['C', 'T']	98663	40782.02689414675	-1320.6861225502123	0.0238218343244102	0.0052876215369067	4.505207900780644	6.6384e-06	6.6384e-06	chr11	61875291	5.177936582515102	chr11:61875291:C:T
chr11:61875394	['T', 'G']	98663	40206.08524318688	-1290.7334815902384	0.0243393406197496	0.0053728391412173	4.530070597690532	5.9033e-06	5.9033e-06	chr11	61875394	5.228905145792196	chr11:61875394:T:G
chr11:61879816	['G', 'A']	98663	181085.3415704599	-6205.185784978445	-0.015175133155001	0.0077398550273759	-1.960648242289612	0.0499229	0.0499229	chr11	61879816	1.3017001946113649	chr11:61879816:G:A
chr11:61881739	['C', 'T']	98663	13577.376136559456	-764.2893145767974	-0.0009506737049259	0.008383597766734	-0.1133968650903374	0.909716	0.909716	chr11	61881739	0.0410941668912911	chr11:61881739:C:T
chr11:61883048	['G', 'A']	98663	3724.3397328035353	269.0031194655428	-0.0201701367576742	0.016429802302199	-1.22765547549982	0.219579	0.219579	chr11	61883048	0.6584091971009173	chr11:61883048:G:A
chr11:61883275	['G', 'A']	98663	139026.90930654528	-7151.133237560123	-0.0222894376135604	0.004787622661252	-4.655637921082841	3.23399e-06	3.23399e-06	chr11	61883275	5.4902613273336165	chr11:61883275:G:A
chr11:61885692	['C', 'T']	98663	12098.490497572446	-363.52682687353234	0.0095540727769412	0.008834125078883	1.081496208354483	0.279479	0.279479	chr11	61885692	0.5536508193580798	chr11:61885692:C:T
chr11:61893232	['A', 'G']	98663	123095.23816619028	-5133.542259038927	-0.0001335929941745	0.0043973414662211	-0.0303804003397888	0.975764	0.975764	chr11	61893232	0.0106552088613399	chr11:61893232:A:G
chr11:61893641	['T', 'C']	98663	189724.61478035228	-6505.322214286253	-0.0153459545336645	0.0110296989124752	-1.3913303214748107	0.164128	0.164128	chr11	61893641	0.7848173226143405	chr11:61893641:T:C
chr11:61895189	['T', 'G']	98663	25947.0029987597	-1868.229482978776	-0.0169441486649519	0.0063235045837777	-2.679550309557824	0.00737334	0.00737334	chr11	61895189	2.1323357394158573	chr11:61895189:T:G
chr11:61895308	['G', 'A']	98663	187982.621200296	-6439.553932451724	-0.0154568238066745	0.0100002127495416	-1.5456494970452472	0.122192	0.122192	chr11	61895308	0.9129572267414764	chr11:61895308:G:A
chr11:61896219	['G', 'A']	98663	72310.85687347935	-4915.026779227694	-0.0163017673528472	0.0044906584698469	-3.630150781295762	0.000283399	0.000283399	chr11	61896219	3.547601686534741	chr11:61896219:G:A
chr11:61897285	['G', 'A']	98663	10863.110103180556	-282.5055625147674	0.0078362301800416	0.0092823800561963	0.8442048410645159	0.398557	0.398557	chr11	61897285	0.3995095587968029	chr11:61897285:G:A
chr11:61897520	['T', 'C']	98663	108022.32015249218	-2062.596626318418	0.006953663749825	0.0043156394971948	1.6112707640072637	0.107124	0.107124	chr11	61897520	0.970113219178514	chr11:61897520:T:C
chr11:61900407	['C', 'T']	98663	10886.882753028229	-286.3374331581901	0.0078858618503541	0.0092753753550987	0.8501932858188069	0.39522	0.39522	chr11	61900407	0.4031610861748426	chr11:61900407:C:T
chr11:61902565	['C', 'T']	98663	72405.40319490762	-4919.7129061895785	-0.0168015384791183	0.0044876980517231	-3.743910193036928	0.000181281	0.000181281	chr11	61902565	3.74164771177633	chr11:61902565:C:T
chr11:61902987	['AC', 'A']	98663	9665.016355377087	-120.97180044460455	0.0347890170134718	0.0098440198819341	3.534025472390293	0.000409469	0.000409469	chr11	61902987	3.3877789721418	chr11:61902987:AC:A
chr11:61903273	['C', 'T']	98663	8762.33216081421	-130.31871536828885	0.0199460668786445	0.0103156447524025	1.933574425776839	0.0531683	0.0531683	chr11	61903273	1.2743472255692576	chr11:61903273:C:T
chr11:61903684	['C', 'T']	98663	34061.17841213202	-183.28019057648424	0.0183438698079344	0.0056190514043181	3.264584800530118	0.00109662	0.00109662	chr11	61903684	2.959943837779155	chr11:61903684:C:T
chr11:61904484	['A', 'G']	98663	90946.27931590316	-1321.8502854829107	0.0068903096689571	0.0043420750909187	1.5868702232644394	0.112545	0.112545	chr11	61904484	0.9486737944941538	chr11:61904484:A:G
chr11:61904675	['A', 'C']	98663	10510.319582404214	-359.1908804754991	0.0117381905248312	0.0094558027316529	1.241374302949234	0.21447	0.21447	chr11	61904675	0.668633448214219	chr11:61904675:A:C
chr11:61904763	['T', 'C']	98663	45965.23760468846	-452.8122002283256	0.0157359989488918	0.0050336385279269	3.126167852853851	0.00177152	0.00177152	chr11	61904763	2.7516539402313924	chr11:61904763:T:C
chr11:61904793	['T', 'C']	98663	46065.54003690409	-575.326205305289	0.0174148933076517	0.0050237950316875	3.466481653373095	0.000527542	0.000527542	chr11	61904793	3.27774295850966	chr11:61904793:T:C
chr11:61905173	['G', 'C']	98663	82505.36234072965	-5364.143322726447	-0.0145087465109948	0.0044081347007745	-3.2913573417902984	0.000997402	0.000997402	chr11	61905173	3.001129765265347	chr11:61905173:G:C
chr11:61905671	['TC', 'T']	98663	72489.67359970807	-4887.762672664312	-0.0176472834593628	0.0044810236863052	-3.938225882022405	8.21427e-05	8.21427e-05	chr11	61905671	4.085431026149648	chr11:61905671:TC:T
chr11:61906646	['C', 'T']	98663	71911.28857713401	-4938.20731154528	-0.0174013128323574	0.0044968270980546	-3.869686882087483	0.000109045	0.000109045	chr11	61906646	3.962394243172788	chr11:61906646:C:T
chr11:61908172	['T', 'C']	98663	24605.244480710364	-844.6210907092832	0.0165016661601399	0.0064451158755022	2.560336614406329	0.0104586	0.0104586	chr11	61908172	1.980526446727584	chr11:61908172:T:C
chr11:61908242	['T', 'C']	98663	9533.676400827117	-439.9573194514703	0.0118688021965006	0.0099055020872314	1.198202987792003	0.230841	0.230841	chr11	61908242	0.6366870530016472	chr11:61908242:T:C
chr11:61909182	['A', 'G']	98663	9708.982733178716	-426.4942194534633	0.0139275465649436	0.0098778832066564	1.409972792101667	0.158551	0.158551	chr11	61909182	0.7998310144813433	chr11:61909182:A:G
chr11:61909425	['C', 'T']	98663	9484.384516364447	-423.1925474884301	0.0129956444866211	0.0099306155153827	1.3086444104588058	0.190658	0.190658	chr11	61909425	0.7197449670335715	chr11:61909425:C:T
chr11:61911104	['T', 'G']	98663	72595.50847474812	-4891.389384968637	-0.0177728097834102	0.0044793660170945	-3.967706527125495	7.26189e-05	7.26189e-05	chr11	61911104	4.138950333880139	chr11:61911104:T:G
chr11:61911282	['C', 'G']	98663	35125.84814758502	-102.0014675042497	0.0180421262003088	0.0055625545033453	3.243496524745644	0.00118112	0.00118112	chr11	61911282	2.927705976484437	chr11:61911282:C:G
chr11:61912489	['C', 'T']	98663	9567.387881490791	-395.90504669406505	0.0140612567854495	0.0098843887551971	1.422572212981424	0.154863	0.154863	chr11	61912489	0.8100523318552207	chr11:61912489:C:T
chr11:61913398	['T', 'C']	98663	150806.69952156988	-5948.397413921222	0.0117634509227799	0.0050946347795012	2.3089880691961007	0.0209463	0.0209463	chr11	61913398	1.678892680645033	chr11:61913398:T:C
chr11:61915920	['C', 'A']	98663	64551.17036593902	-1601.8898597201512	-0.0002764205024506	0.0045566607995691	-0.0606629535551044	0.951628	0.951628	chr11	61915920	0.0215327880864375	chr11:61915920:C:A
chr11:61917497	['G', 'A']	98663	86000.66317913163	-4803.420284208899	-0.0063372085077696	0.0043638253269097	-1.4522140628982108	0.146445	0.146445	chr11	61917497	0.8343254516333136	chr11:61917497:G:A
chr11:61918318	['C', 'G']	98663	12383.878618634448	-424.4676193168806	0.0199469490959901	0.0087724792960741	2.273809766062001	0.0229796	0.0229796	chr11	61918318	1.6386575352345345	chr11:61918318:C:G
chr11:61918517	['T', 'C']	98663	86299.99755714358	-4714.179959360683	-0.0068009275538983	0.0043605411075159	-1.5596522051302542	0.118845	0.118845	chr11	61918517	0.9250190850177322	chr11:61918517:T:C
chr11:61918864	['G', 'A']	98663	86188.98855607926	-4707.816290787806	-0.0067150277984498	0.0043603119360129	-1.5400338088173595	0.123555	0.123555	chr11	61918864	0.9081396749606346	chr11:61918864:G:A
chr11:61919561	['A', 'G']	98663	86288.49493669602	-4712.154556728488	-0.0068078621584926	0.0043600419237039	-1.5614212609931084	0.118428	0.118428	chr11	61919561	0.9265456049792048	chr11:61919561:A:G
chr11:61919982	['G', 'A']	98663	10632.431060521594	538.979846652743	0.0131099859956435	0.0096953698282221	1.352190398914111	0.176318	0.176318	chr11	61919982	0.7537033490640738	chr11:61919982:G:A
chr11:61920202	['G', 'A']	98663	66128.70248243841	-1473.7341801421974	0.0013976920694334	0.0045417390233016	0.3077438096426307	0.758278	0.758278	chr11	61920202	0.1201715440624986	chr11:61920202:G:A
chr11:61920884	['T', 'C']	98663	66141.1445996918	-1482.56610209796	0.0012391000939688	0.0045420905144174	0.2728039192604604	0.785005	0.785005	chr11	61920884	0.1051275770566659	chr11:61920884:T:C
chr11:61922259	['G', 'A']	98663	79854.18388392034	-1677.6910599152598	0.0039211051826808	0.0043587793691768	0.8995879007799555	0.368342	0.368342	chr11	61922259	0.4337487581250591	chr11:61922259:G:A
chr11:61922606	['TG', 'T']	98663	86551.0358247083	-4677.006406655345	-0.0057472911734586	0.0043620351817949	-1.3175710268099468	0.18765	0.18765	chr11	61922606	0.7266514312508988	chr11:61922606:TG:T
chr11:61922933	['T', 'G']	98663	9372.04489518712	485.9931202965882	0.0109048236579951	0.010344647565355	1.0541512979636127	0.291816	0.291816	chr11	61922933	0.5348908998270385	chr11:61922933:T:G
chr11:61922948	['T', 'C']	98663	18182.580056564184	-845.7650925882571	-0.0054284123502452	0.0073389534846057	-0.739671175411034	0.459501	0.459501	chr11	61922948	0.3377135391331271	chr11:61922948:T:C
chr11:61923235	['G', 'A']	98663	86529.64724486074	-4681.54050794777	-0.0058362955117552	0.0043621594981315	-1.3379372107450909	0.18092	0.18092	chr11	61923235	0.742513420926119	chr11:61923235:G:A
chr11:61924658	['T', 'C']	98663	105015.28767373251	-5240.772235176118	-0.0039162977958819	0.0043609206007027	-0.898043820208711	0.369164	0.369164	chr11	61924658	0.4327806569517821	chr11:61924658:T:C
chr11:61924869	['C', 'T']	98663	11709.593413610655	-514.3712783724656	-0.0064869396214391	0.0089703189324876	-0.7231559624870777	0.469586	0.469586	chr11	61924869	0.328284859403927	chr11:61924869:C:T
chr11:61926212	['C', 'T']	98663	7105.518627182126	-228.6336707416308	-0.0082021574464588	0.0116654456302533	-0.7031156551094166	0.481985	0.481985	chr11	61926212	0.3169664773598974	chr11:61926212:C:T
chr11:61927091	['G', 'A']	98663	103734.1307671252	-5250.597664625267	-0.0040258790424324	0.0043580631675936	-0.9237771201593968	0.355605	0.355605	chr11	61927091	0.4490321412419156	chr11:61927091:G:A
chr11:61928862	['G', 'A']	98663	103861.52800251436	-5251.9655642686885	-0.0039496163205139	0.004359303292752	-0.9060200805667088	0.364927	0.364927	chr11	61928862	0.4377940031269539	chr11:61928862:G:A
chr11:61929203	['A', 'G']	98663	93356.33264052232	-1352.914701806019	0.004090387391926	0.0043581524448047	0.9385599617567492	0.347959	0.347959	chr11	61929203	0.4584719259464117	chr11:61929203:A:G
chr11:61929413	['A', 'G']	98663	94927.89853579388	-1422.0362954052648	0.0045238417929579	0.0044162211693543	1.0243693917212255	0.305663	0.305663	chr11	61929413	0.5147571287202566	chr11:61929413:A:G
chr11:61929451	['CT', 'C']	98663	90591.23667319024	-4897.591604658674	-0.0019309689322193	0.0043789603137951	-0.4409651592722062	0.659239	0.659239	chr11	61929451	0.1809571080709816	chr11:61929451:CT:C
chr11:61929739	['C', 'A']	98663	90770.44039926567	-4926.810320425097	-0.0029331450059696	0.0043764710011211	-0.6702078010383775	0.502727	0.502727	chr11	61929739	0.2986677894563837	chr11:61929739:C:A
chr11:61930186	['A', 'G']	98663	72631.79506866548	-1830.7155353003693	0.0015658420354793	0.0044285986450214	0.3535750608693476	0.723658	0.723658	chr11	61930186	0.1404666324279069	chr11:61930186:A:G
chr11:61930432	['G', 'A']	98663	71878.48460548057	-1786.0222472727262	0.0009516431876453	0.0044379736627239	0.2144319141950948	0.830211	0.830211	chr11	61930432	0.0808115166722037	chr11:61930432:G:A
chr11:61931016	['C', 'G']	98663	70165.0897046003	-1833.0037112522584	0.0004752759589376	0.0044654974593456	0.1064329256179413	0.915239	0.915239	chr11	61931016	0.0384654820782357	chr11:61931016:C:G
chr11:61931583	['G', 'A']	98663	93363.64935789486	-1435.346376059037	0.0055582230877782	0.0043536129668632	1.2766920555602186	0.201714	0.201714	chr11	61931583	0.6952639584468989	chr11:61931583:G:A
chr11:61932983	['C', 'T']	98663	49311.9944644396	-2091.321515305939	-0.0081859630492841	0.0049146818150666	-1.6656140432507736	0.0957935	0.0957935	chr11	61932983	1.0186639586657522	chr11:61932983:C:T
chr11:61933347	['A', 'G']	98663	72722.11227479641	-1810.180404612768	0.0010788939792652	0.0044284576075512	0.2436274827212086	0.80752	0.80752	chr11	61933347	0.0928467126103893	chr11:61933347:A:G
chr11:61933461	['G', 'C']	98663	19930.04002311365	420.0676530597822	0.0105359034011098	0.0072278587894785	1.457679751082956	0.144932	0.144932	chr11	61933461	0.8388357146732031	chr11:61933461:G:C
chr11:61933856	['A', 'T']	98663	72732.27561697729	-1809.6585769672704	0.001140523875157	0.0044286046820869	0.2575357154297969	0.796766	0.796766	chr11	61933856	0.0986692066217969	chr11:61933856:A:T
chr11:61935131	['C', 'T']	98663	93488.16426369798	-1420.157050744319	0.0052255772798847	0.0043541995613855	1.2001235143714697	0.230094	0.230094	chr11	61935131	0.6380947059765782	chr11:61935131:C:T
chr11:61935424	['AAAAAAAAAAAAAAAG', 'A']	98663	20631.96516262514	370.3933392566504	0.0116184913253173	0.0071047929185875	1.635303302777625	0.101989	0.101989	chr11	61935424	0.9914466664431384	chr11:61935424:AAAAAAAAAAAAAAAG:A
chr11:61936284	['T', 'C']	98663	12235.868117499189	-162.6374950791315	0.0114167190454167	0.0087959510363564	1.2979516368642618	0.194307	0.194307	chr11	61936284	0.7115115534577942	chr11:61936284:T:C
chr11:61936432	['C', 'T']	98663	58014.81248098642	-1782.0588094409047	-0.0024671112045968	0.0046853905398233	-0.5265540158558163	0.598505	0.598505	chr11	61936432	0.2229322170815653	chr11:61936432:C:T
chr11:61936862	['A', 'G']	98663	20659.281771820795	361.9420514553062	0.0109339335612214	0.007098834347859	1.5402435139959385	0.123504	0.123504	chr11	61936862	0.9083189764140662	chr11:61936862:A:G
chr11:61937735	['G', 'A']	98663	89870.23730635093	-4887.845534219439	-0.0030968891762556	0.0043778472795335	-0.7074000024472368	0.47932	0.47932	chr11	61937735	0.3193744493549202	chr11:61937735:G:A
chr11:61938021	['C', 'A']	98663	121678.22953895463	-4984.042015842689	0.0003083672982521	0.0044424475937732	0.0694138291432684	0.94466	0.94466	chr11	61938021	0.0247244737059932	chr11:61938021:C:A
chr11:61938160	['G', 'A']	98663	11746.547744551446	-511.3422958421168	-0.0063255043477176	0.0089572391676285	-0.706189064436059	0.480072	0.480072	chr11	61938160	0.3186936233374516	chr11:61938160:G:A
chr11:61938644	['G', 'A']	98663	19909.41254459941	408.3495846731886	0.0098119534696671	0.0072292227239547	1.3572625777808962	0.174701	0.174701	chr11	61938644	0.7577046090798113	chr11:61938644:G:A
chr11:61938866	['C', 'T']	98663	70933.37892197118	-1839.876945967111	0.0009321840962842	0.0044566332685387	0.2091677820710487	0.834318	0.834318	chr11	61938866	0.0786683866255194	chr11:61938866:C:T
chr11:61940173	['A', 'G']	98663	20755.078862143608	351.0114405330052	0.0104101251064725	0.007090781172515	1.468121050868667	0.142075	0.142075	chr11	61940173	0.847482335283232	chr11:61940173:A:G
chr11:61940688	['C', 'T']	98663	68938.38016705248	-1826.6129476270896	-0.0006170262104101	0.0044937043357759	-0.1373090359990592	0.890787	0.890787	chr11	61940688	0.0502261296144943	chr11:61940688:C:T
chr11:61943066	['A', 'C']	98663	100412.26594558432	-4898.308061558537	-0.0056680800562156	0.0043129849935047	-1.3141896076039137	0.188785	0.188785	chr11	61943066	0.7240325157372333	chr11:61943066:A:C
chr11:61943184	['C', 'T']	98663	18982.34677059682	-631.4164947485635	0.0046494138060482	0.0071998728601739	0.645763320595073	0.518434	0.518434	chr11	61943184	0.2853065242513116	chr11:61943184:C:T
chr11:61943350	['A', 'G']	98663	83260.25324668741	-4082.13711186812	-0.0042732897087754	0.0043519492889044	-0.9819254373368947	0.326139	0.326139	chr11	61943350	0.4865972647572019	chr11:61943350:A:G
chr11:61943400	['C', 'T']	98663	9580.873963549371	374.0331903687447	0.0164302973901457	0.0101599850154666	1.6171576400096743	0.105847	0.105847	chr11	61943400	0.9753214465903342	chr11:61943400:C:T
chr11:61944149	['C', 'T']	98663	4847.801384083034	-214.7527611478528	-0.0260762169109191	0.0136991928257525	-1.9034856463878287	0.0569801	0.0569801	chr11	61944149	1.2442767929096328	chr11:61944149:C:T
chr11:61944727	['G', 'A']	98663	15333.864998834277	-740.0923416897872	0.0077903791532695	0.00796818098651	0.977686019740068	0.328232	0.328232	chr11	61944727	0.4838190809734954	chr11:61944727:G:A
chr11:61946560	['A', 'G']	98663	167404.5738482591	-5405.115511899362	-0.0084290587741763	0.0059330462881075	-1.4206966143297992	0.155408	0.155408	chr11	61946560	0.8085266286082816	chr11:61946560:A:G
chr11:61948885	['G', 'A']	98663	4651.660057375138	-295.8552881645809	-0.026551483935569	0.0139419673699295	-1.9044287818974568	0.0568573	0.0568573	chr11	61948885	1.2452137676308457	chr11:61948885:G:A
chr11:61948923	['C', 'G']	98663	35572.29249797241	-2417.967241672536	-0.0086379037874686	0.005562175936429	-1.5529720537776115	0.120433	0.120433	chr11	61948923	0.9192544951861902	chr11:61948923:C:G
chr11:61953066	['G', 'A']	98663	68614.9953061638	-469.4442656592307	0.007099861507829	0.0045711094465767	1.553203131713697	0.120378	0.120378	chr11	61953066	0.9194528764637898	chr11:61953066:G:A
chr11:61953647	['T', 'C']	98663	105847.23787077026	-6253.301249269249	-0.0086955328532699	0.0044293315915897	-1.963170440835988	0.0496292	0.0496292	chr11	61953647	1.3042627253746242	chr11:61953647:T:C
chr11:61953805	['G', 'C']	98663	105693.0663462904	-6238.479685735152	-0.0086372973744312	0.0044279090641114	-1.9506492227758632	0.0511016	0.0511016	chr11	61953805	1.2915655018165073	chr11:61953805:G:C
chr11:61954112	['T', 'C']	98663	181769.52698155283	-6143.856053506523	-0.0083106305309602	0.0078570901054905	-1.0577237144261404	0.290184	0.290184	chr11	61954112	0.5373265371197646	chr11:61954112:T:C
chr11:61954167	['A', 'G']	98663	67935.3453443102	-568.1338910842059	0.0071562951854424	0.0045747978810386	1.5642866355043652	0.117753	0.117753	chr11	61954167	0.9290280195124526	chr11:61954167:A:G
chr11:61954793	['C', 'A']	98663	180353.6559532136	-6202.3705245962265	-0.0038887813860553	0.0075624827360426	-0.5142202001363174	0.607099	0.607099	chr11	61954793	0.2167404824866945	chr11:61954793:C:A
chr11:61955366	['T', 'A']	98663	180904.33423205183	-6186.187423597608	-0.0019944051394042	0.0076808238268371	-0.2596603156598517	0.795126	0.795126	chr11	61955366	0.0995640452192674	chr11:61955366:T:A
chr11:61956084	['A', 'G']	98663	181167.01732264308	-6189.730008102203	-0.0028398826146299	0.0077373950085973	-0.3670334281078357	0.713595	0.713595	chr11	61956084	0.1465482016252307	chr11:61956084:A:G
chr11:61956231	['A', 'T']	98663	59663.445416839866	3.5768469240607064	0.0094418864732129	0.0047624185115482	1.982582263679168	0.0474169	0.0474169	chr11	61956231	1.3240668425320663	chr11:61956231:A:T
chr11:61956387	['G', 'C']	98663	180995.33792152768	-6165.696196357389	-0.0018161780334361	0.007696392637947	-0.235977829987716	0.81345	0.81345	chr11	61956387	0.0896691365088637	chr11:61956387:G:C
chr11:61956531	['C', 'T']	98663	180219.95972916269	-6259.4490349169455	-0.0009514664661582	0.0075570707397037	-0.1259041365273104	0.899808	0.899808	chr11	61956531	0.0458501499341657	chr11:61956531:C:T
chr11:61957042	['C', 'T']	98663	180103.9526744174	-6245.168426391984	-0.0003543894818848	0.0075353804342312	-0.0470300716702955	0.962489	0.962489	chr11	61957042	0.0166042252133314	chr11:61957042:C:T
chr11:61957315	['G', 'T']	98663	14734.194708833817	-522.837403314733	0.0068935176312002	0.0080582675638143	0.8554590148080411	0.392299	0.392299	chr11	61957315	0.4063827989187318	chr11:61957315:G:T
chr11:61957702	['T', 'C']	98663	180124.47696128115	-6244.693366349208	-0.0003048460789463	0.0075390483437167	-0.0404356180048141	0.967746	0.967746	chr11	61957702	0.0142386150816167	chr11:61957702:T:C
chr11:61957703	['G', 'A']	98663	180107.9529176845	-6239.708883407506	-0.0001386898465445	0.0075360309696763	-0.0184035664267563	0.985317	0.985317	chr11	61957703	0.0064240241193344	chr11:61957703:G:A
chr11:61958625	['T', 'G']	98663	174991.8681607168	-6672.995654808967	-0.0030581311521897	0.0068008234590124	-0.4496707157038628	0.652949	0.652949	chr11	61958625	0.1851207389141345	chr11:61958625:T:G
chr11:61959245	['G', 'A']	98663	5916.059962295514	505.65323599335386	0.0075925745966024	0.0130606540706955	0.5813318808923973	0.561018	0.561018	chr11	61959245	0.2510232043850762	chr11:61959245:G:A
chr11:61959966	['C', 'T']	98663	4568.046299487138	-296.3565700392716	-0.0243277749855659	0.0140596182920907	-1.730329691756396	0.0835745	0.0835745	chr11	61959966	1.0779262129751848	chr11:61959966:C:T
chr11:61960275	['C', 'A']	98663	5656.114655233578	498.6771065394775	-0.0022634833855386	0.0134007890546196	-0.1689067245453257	0.86587	0.86587	chr11	61960275	0.0625473071982451	chr11:61960275:C:A
chr11:61960319	['G', 'A']	98663	173790.28436042977	-6819.3084460480495	-0.0024512428542106	0.006682307790609	-0.3668257929776063	0.71375	0.71375	chr11	61960319	0.1464538787460955	chr11:61960319:G:A
chr11:61960675	['C', 'T']	98663	5671.287407001967	498.850128189472	-0.0021846398418898	0.0133769108842497	-0.1633142255931488	0.870271	0.870271	chr11	61960675	0.0603454882113474	chr11:61960675:C:T
chr11:61961591	['C', 'T']	98663	173600.2785830124	-6819.257341397258	-0.0054335800149316	0.0066409102958704	-0.8181980741872765	0.413246	0.413246	chr11	61961591	0.3837913414742041	chr11:61961591:C:T
chr11:61962564	['G', 'A']	98663	53662.07060314242	-2805.344137398092	-0.001079144649301	0.004799851930724	-0.2248287374019645	0.822113	0.822113	chr11	61962564	0.0850684842804055	chr11:61962564:G:A
chr11:61962711	['C', 'T']	98663	41194.592811093535	-2032.281255680736	0.0063622921740764	0.0052666394970353	1.208036391641753	0.227036	0.227036	chr11	61962711	0.643905273371937	chr11:61962711:C:T
chr11:61963081	['T', 'C']	98663	42489.87590974518	-2042.8362378471857	0.0067675309367535	0.0052083612161278	1.2993589837428423	0.193824	0.193824	chr11	61963081	0.7125924480167923	chr11:61963081:T:C
chr11:61966128	['G', 'C']	98663	42667.621956411545	-2066.91435208091	0.0061649678375826	0.005199955496035	1.1855808847370832	0.235791	0.235791	chr11	61966128	0.6274727756825395	chr11:61966128:G:C
chr11:61968664	['T', 'G']	98663	42712.38988635326	-2079.584232536065	0.005818787672504	0.0051986194813129	1.119294784590483	0.263017	0.263017	chr11	61968664	0.5800161801505905	chr11:61968664:T:G
chr11:61968939	['A', 'C']	98663	11449.856802538348	-165.29585194943493	-0.0030875676594414	0.0090907058080186	-0.339640037269496	0.734128	0.734128	chr11	61968939	0.1342282114092846	chr11:61968939:A:C
chr11:61971073	['T', 'G']	98663	77101.35793541325	-838.9546557951188	0.0127670580190553	0.0044326849622343	2.8802087510906693	0.00397497	0.00397497	chr11	61971073	2.4006661447140827	chr11:61971073:T:G
chr11:61975261	['C', 'T']	98663	10344.0	639.6964509509152	0.0329448084145905	0.0097992040922615	3.361988188470043	0.000774128	0.000774128	chr11	61975261	3.111187223945497	chr11:61975261:C:T
chr11:61975573	['C', 'T']	98663	10327.418694695873	644.4136310008873	0.0335762853344235	0.0098061683758476	3.4239964120054305	0.000617325	0.000617325	chr11	61975573	3.209486134919821	chr11:61975573:C:T
chr11:61976870	['C', 'T']	98663	140767.84078699292	-3213.0599854785555	0.0122574305555491	0.0047410069549125	2.5854065754635185	0.00972784	0.00972784	chr11	61976870	2.01198358113143	chr11:61976870:C:T
chr11:61977200	['A', 'G']	98663	10362.630183362557	646.4256160782351	0.0337338225746323	0.0097896672594668	3.4458599746596184	0.000569482	0.000569482	chr11	61977200	3.2445199984052784	chr11:61977200:A:G
chr11:61978222	['T', 'C']	98663	42605.204685535886	-2059.080423998599	0.006142676793445	0.005202780686539	1.1806526477923065	0.237744	0.237744	chr11	61978222	0.6238904346419567	chr11:61978222:T:C
chr11:61979546	['C', 'T']	98663	42274.14164073349	-2068.587029474133	0.005432239717732	0.0052157222490827	1.0415124614213178	0.29764	0.29764	chr11	61979546	0.526308704134484	chr11:61979546:C:T
chr11:61980594	['G', 'A']	98663	12649.641052930325	15.781248001797652	-0.0016895305039498	0.008738469969375	-0.193343973243718	0.84669	0.84669	chr11	61980594	0.0722755695190807	chr11:61980594:G:A
chr11:61981768	['C', 'T']	98663	61588.61194574542	-1684.013625195562	0.0094353795754117	0.0045830370197055	2.058761370428128	0.0395197	0.0395197	chr11	61981768	1.4031863608667752	chr11:61981768:C:T
chr11:61981862	['G', 'A']	98663	55350.84539936072	-3465.726493989658	-0.0101677174481304	0.0047999868358866	-2.1182802777942	0.0341538	0.0341538	chr11	61981862	1.4665609690770485	chr11:61981862:G:A
chr11:61981972	['G', 'A']	98663	12704.386296371378	18.05839812463013	-0.0019176835958564	0.0087265109981932	-0.2197537591201681	0.826063	0.826063	chr11	61981972	0.0829868297873634	chr11:61981972:G:A
chr11:61982294	['T', 'C']	98663	87788.39484147113	-839.4467993491023	0.0097954929587178	0.0043503595895135	2.251651330692229	0.0243465	0.0243465	chr11	61982294	1.613563463194299	chr11:61982294:T:C
chr11:61982306	['G', 'C']	98663	14251.29999797271	236.02800002690287	-0.0026790623282931	0.0083798935710589	-0.3197012355318681	0.749196	0.749196	chr11	61982306	0.1254045500135181	chr11:61982306:G:C
chr11:61983088	['A', 'C']	98663	49022.29171957682	-2874.479653585281	-0.0009959055596089	0.0049596326915666	-0.2008022814476439	0.840854	0.840854	chr11	61983088	0.0752794055086425	chr11:61983088:A:C
chr11:61983277	['G', 'C']	98663	14660.594370508525	531.2741875666732	0.0200682141448288	0.0082871216535821	2.421614522353987	0.0154535	0.0154535	chr11	61983277	1.8109731435180527	chr11:61983277:G:C
chr11:61985114	['C', 'G']	98663	48301.23894442302	-2785.8064627188987	0.0004923272934244	0.0049769550422172	0.0989213865201277	0.921201	0.921201	chr11	61985114	0.0356455992637702	chr11:61985114:C:G
chr11:61985654	['C', 'T']	98663	13586.278544096323	185.9854078215506	0.0007251781382756	0.008513412813852	0.0851806618722556	0.932118	0.932118	chr11	61985654	0.0305291053445409	chr11:61985654:C:T
chr11:61987128	['CAG', 'C']	98663	12080.22439256789	-20.64101249328239	0.0017495920886233	0.0089014255979985	0.1965518971496787	0.844179	0.844179	chr11	61987128	0.0735654556613038	chr11:61987128:CAG:C
chr11:61987474	['A', 'AT']	98663	55315.13747516123	-3517.082838323698	-0.0106006669193232	0.0047857319887527	-2.215056535601365	0.0267585	0.0267585	chr11	61987474	1.5725382354476165	chr11:61987474:A:AT
chr11:61988373	['G', 'A']	98663	62943.45006033929	-1855.437015312821	0.0080444491977722	0.004555856546681	1.7657380374789522	0.0774429	0.0774429	chr11	61988373	1.1110183923936727	chr11:61988373:G:A
chr11:61988784	['C', 'T']	98663	13935.553683655678	167.5541064252478	0.0001007414505983	0.0084124501482178	0.0119752805453083	0.990445	0.990445	chr11	61988784	0.0041696360867665	chr11:61988784:C:T
chr11:61988934	['C', 'T']	98663	12357.001956312406	-56.39485849353436	0.0005671941002825	0.0088070186617875	0.0644025091877591	0.94865	0.94865	chr11	61988934	0.0228939889485034	chr11:61988934:C:T
chr11:61989028	['C', 'G']	98663	13932.553349146498	167.3138748101944	6.289686583105406e-05	0.0084126943351297	0.007476423524436	0.994035	0.994035	chr11	61989028	0.0025983238126848	chr11:61989028:C:G
chr11:61989205	['T', 'C']	98663	13934.423697547132	167.0153213525846	3.909512225968068e-05	0.0084122313699051	0.0046474140499206	0.996292	0.996292	chr11	61989205	0.0016133569546657	chr11:61989205:T:C
chr11:61989404	['G', 'A']	98663	12934.310958612508	14.189578052536335	0.0007927993593341	0.0086428948521228	0.0917284512768798	0.926914	0.926914	chr11	61989404	0.0329605582590021	chr11:61989404:G:A
chr11:61990374	['G', 'A']	98663	47381.12440695837	-2270.145077841302	0.0048710941428693	0.0050121340482252	0.9718603086032984	0.331122	0.331122	chr11	61990374	0.4800119634303798	chr11:61990374:G:A
chr11:61990514	['T', 'A']	98663	13933.259531460666	165.5679522740546	-6.66311459470403e-05	0.0084129564683835	-0.0079200630833458	0.993681	0.993681	chr11	61990514	0.0027530141690729	chr11:61990514:T:A
chr11:61990663	['T', 'C']	98663	13934.672110871175	164.96659773674818	-3.0561957597166595e-05	0.0084130158540323	-0.0036326993942984	0.997102	0.997102	chr11	61990663	0.001260412629858	chr11:61990663:T:C
chr11:61990862	['G', 'A']	98663	47377.603925265845	-2271.960423468028	0.0048016530970009	0.0050120960200828	0.9580129905255832	0.338059	0.338059	chr11	61990862	0.4710074975379283	chr11:61990862:G:A
chr11:61991170	['C', 'T']	98663	13939.554129667926	165.4745223105217	-7.272234432170477e-05	0.0084110764366626	-0.0086460210972187	0.993102	0.993102	chr11	61991170	0.0030061434863064	chr11:61991170:C:T
chr11:61991181	['C', 'T']	98663	13934.97733377936	168.50071636867412	0.0002031288671926	0.0084123455073891	0.0241465197802745	0.980736	0.980736	chr11	61991181	0.0084478827050726	chr11:61991181:C:T
chr11:61991255	['C', 'T']	98663	62075.39163937588	-1749.4799610425284	0.0088835753114036	0.0045720824455857	1.9430041818210289	0.0520185	0.0520185	chr11	61991255	1.283842175229635	chr11:61991255:C:T
chr11:61991821	['T', 'C']	98663	14149.560910500026	168.35013853077973	0.0003880671802642	0.0084080059983042	0.046154484231165	0.963187	0.963187	chr11	61991821	0.0162893876584735	chr11:61991821:T:C
chr11:61992242	['T', 'C']	98663	13922.398880846662	173.1046919474898	0.0003266949172428	0.0084114055026131	0.0388395158385049	0.969018	0.969018	chr11	61992242	0.0136681556344063	chr11:61992242:T:C
chr11:61992267	['A', 'G']	98663	12364.13799152318	-47.88320981605169	0.0011613219845297	0.008805313298632	0.1318887750093111	0.895073	0.895073	chr11	61992267	0.0481415432267547	chr11:61992267:A:G
chr11:61993757	['A', 'C']	98663	76789.23575331768	-1524.8924684674162	0.0069903749176973	0.0043572512324254	1.6043084377776906	0.108649	0.108649	chr11	61993757	0.963974266549904	chr11:61993757:A:C
chr11:61994080	['C', 'T']	98663	57706.43372663505	-2038.4348438729	0.0011279520122953	0.0046610370332974	0.2419959344320734	0.808784	0.808784	chr11	61994080	0.0921674488864451	chr11:61994080:C:T
chr11:61994723	['C', 'T']	98663	65414.58622682251	-1463.2677747312953	0.0060558842322653	0.0045252041944011	1.3382565674623172	0.180816	0.180816	chr11	61994723	0.7427631424211452	chr11:61994723:C:T
chr11:61994985	['A', 'G']	98663	76646.86767031634	-1529.2405086292404	0.0072369617547113	0.0043572261579377	1.6609102884245448	0.0967346	0.0967346	chr11	61994985	1.0144181598218518	chr11:61994985:A:G
chr11:61995462	['G', 'A']	98663	61969.95862565397	-1728.0651484340578	0.009464260697061	0.0045734256301035	2.069402995156348	0.0385109	0.0385109	chr11	61995462	1.4144163317936174	chr11:61995462:G:A
chr11:61996446	['C', 'T']	98663	27153.47529555029	531.7409542637258	0.0116417687436001	0.0063255906210162	1.84042399217575	0.065709	0.065709	chr11	61996446	1.1823751421198874	chr11:61996446:C:T
chr11:61996889	['G', 'A']	98663	27278.423692560347	543.6825981193526	0.0119236429094005	0.0063083910334902	1.8901242561058649	0.0587443	0.0587443	chr11	61996889	1.231034266905446	chr11:61996889:G:A
chr11:61998239	['T', 'TG']	98663	47336.8516015101	-2259.4266696107047	0.0047178053516483	0.005014693940411	0.9407962694651678	0.346812	0.346812	chr11	61998239	0.4599058839650892	chr11:61998239:T:TG
chr11:61999097	['C', 'T']	98663	118201.7724964267	-4805.616787591664	-0.0058567749581195	0.0043260432777491	-1.3538410464462256	0.17579	0.17579	chr11	61999097	0.755005833860331	chr11:61999097:C:T
chr11:62000842	['G', 'C']	98663	14960.213035325123	565.192554360894	0.0177803507514782	0.0082092317616047	2.1658970373620643	0.0303214	0.0303214	chr11	62000842	1.5182507503276532	chr11:62000842:G:C
chr11:62001167	['G', 'C']	98663	118313.1949886982	-4780.617770226242	-0.0064899447793394	0.0043262602365027	-1.5001281533137087	0.133584	0.133584	chr11	62001167	0.8742455562903697	chr11:62001167:G:C
chr11:62001234	['C', 'T']	98663	118234.77717969767	-4796.385535652719	-0.0065584202985849	0.0043269990042804	-1.5156972054065951	0.129599	0.129599	chr11	62001234	0.8873983495160229	chr11:62001234:C:T
chr11:62001501	['G', 'A']	98663	118399.00068935448	-4742.931431769504	-0.0056950575893481	0.0043268363293393	-1.3162174752789113	0.188104	0.188104	chr11	62001501	0.7256019691521354	chr11:62001501:G:A
chr11:62001796	['G', 'C']	98663	12745.775109723589	-866.8085306721773	-0.0011885459454289	0.0086566851873574	-0.1372980441941829	0.890795	0.890795	chr11	62001796	0.0502222293103205	chr11:62001796:G:C
chr11:62002500	['G', 'A']	98663	123198.48679715772	-4808.282788986561	0.0046085322503562	0.0044096947173706	1.045090997388619	0.295983	0.295983	chr11	62002500	0.5287332322458332	chr11:62002500:G:A
chr11:62002735	['C', 'T']	98663	10801.109474772456	-622.791725909376	0.0014566974682721	0.0093327657004064	0.1560842214445326	0.875967	0.875967	chr11	62002735	0.0575122545486502	chr11:62002735:C:T
chr11:62003367	['C', 'T']	98663	41934.55016876654	-2653.967182571427	-0.0068325182123396	0.0052292926917885	-1.3065855393920955	0.191357	0.191357	chr11	62003367	0.718155646291488	chr11:62003367:C:T
chr11:62003427	['G', 'T']	98663	70864.3372022301	-2200.88163246914	0.0026025897980438	0.0044158333214944	0.5893768194047425	0.55561	0.55561	chr11	62003427	0.2552299463294253	chr11:62003427:G:T
chr11:62004044	['C', 'T']	98663	72218.59570519529	-2051.469839451503	-0.0044141132238645	0.0044429024295676	-0.9935201805217312	0.320459	0.320459	chr11	62004044	0.4942275268714577	chr11:62004044:C:T
chr11:62004714	['G', 'A']	98663	12151.34004095535	-650.4231109300931	0.0054109107358043	0.0088594965431999	0.6107469774856972	0.541369	0.541369	chr11	62004714	0.2665066165270862	chr11:62004714:G:A
chr11:62006207	['C', 'T']	98663	12159.369724305698	-656.0805748323553	0.0050793494134115	0.0088536948068909	0.5736982722126652	0.566173	0.566173	chr11	62006207	0.2470508453746672	chr11:62006207:C:T
chr11:62006444	['C', 'T']	98663	135288.28039903485	-5368.836439849646	0.007718768463968	0.0046193332755642	1.67097024689677	0.0947307	0.0947307	chr11	62006444	1.023509253521221	chr11:62006444:C:T
chr11:62007608	['T', 'C']	98663	59934.756858133405	-1399.2904619945036	-0.0062102994061288	0.0046414567071961	-1.33800653499586	0.180897	0.180897	chr11	62007608	0.7425686354301209	chr11:62007608:T:C
chr11:62007785	['G', 'A']	98663	41940.2020498991	-2660.3857400008587	-0.0070874783638463	0.0052283787094201	-1.3555786138973955	0.175236	0.175236	chr11	62007785	0.7563766687428589	chr11:62007785:G:A
chr11:62008072	['A', 'G']	98663	184664.5105901	-7286.895170811931	-0.0021669240200225	0.0091556112781869	-0.2366771539531442	0.812908	0.812908	chr11	62008072	0.0899586024418327	chr11:62008072:A:G
chr11:62009208	['C', 'T']	98663	195267.25697243403	-6810.616350451539	0.023517556495581	0.0217815794841736	1.079699317153225	0.280279	0.280279	chr11	62009208	0.5524094406834452	chr11:62009208:C:T
chr11:62009390	['C', 'T']	98663	59916.67179898602	-1408.0194452188698	-0.006176759040696	0.0046462732268428	-1.3294007345524046	0.183719	0.183719	chr11	62009390	0.7358459271538739	chr11:62009390:C:T
chr11:62009614	['A', 'G']	98663	136050.9463695018	-5484.674578728085	0.0054624248906659	0.0046785725255406	1.16754092425547	0.242995	0.242995	chr11	62009614	0.6144026625940749	chr11:62009614:A:G
chr11:62010757	['AAAAACAAAC', 'A']	98663	195305.3708224631	-6787.174840229369	0.0351463374294818	0.0221683149233558	1.5854311683587976	0.112872	0.112872	chr11	62010757	0.9474137795423144	chr11:62010757:AAAAACAAAC:A
chr11:62011575	['A', 'G']	98663	45438.5135647519	-2640.2927394773383	-0.0009488785036744	0.0050785095740329	-0.1868419247501586	0.851785	0.851785	chr11	62011575	0.0696700121544839	chr11:62011575:A:G
chr11:62012550	['G', 'A']	98663	12927.786178375583	612.0331998744747	0.0155757473983492	0.008857862848262	1.758409185733249	0.078681	0.078681	chr11	62012550	1.1041301290307632	chr11:62012550:G:A
chr11:62012586	['A', 'AGGGACTCT']	98663	12158.450499315655	-641.7900626004507	0.0061216376785548	0.0088578802804002	0.691095102301192	0.489507	0.489507	chr11	62012586	0.3102410933610749	chr11:62012586:A:AGGGACTCT
chr11:62012594	['T', 'C']	98663	12159.355654218867	-640.1136717028676	0.0062810799147112	0.0088569264491812	0.7091715112178509	0.47822	0.47822	chr11	62012594	0.3203722648827159	chr11:62012594:T:C
chr11:62013645	['G', 'A']	98663	60216.375504328615	-3052.305165474394	-0.0039262406735	0.0046296580315663	-0.8480627827649231	0.396405	0.396405	chr11	62013645	0.4018608762384407	chr11:62013645:G:A
chr11:62013891	['C', 'A']	98663	52487.10769028021	-1616.08142412627	-0.0004779176395943	0.0048006049543618	-0.0995536279568455	0.920699	0.920699	chr11	62013891	0.0358823285490881	chr11:62013891:C:A
chr11:62014726	['G', 'C']	98663	84018.03131494376	-1942.2551182077948	-0.0010440138492593	0.0043153308919874	-0.2419313548348893	0.808834	0.808834	chr11	62014726	0.0921406011089078	chr11:62014726:G:C
chr11:62014850	['T', 'C']	98663	110570.93108761543	-4811.00521396289	0.0043761633616591	0.0043110905407963	1.0150942830467264	0.310063	0.310063	chr11	62014850	0.5085500552865294	chr11:62014850:T:C
chr11:62015176	['C', 'T']	98663	39369.18734921438	-2348.2462627185555	-0.0019567146314094	0.005344010335265	-0.3661509818753837	0.714253	0.714253	chr11	62015176	0.1461479268210198	chr11:62015176:C:T
chr11:62016319	['G', 'A']	98663	15849.124472915986	-441.301158208969	0.0003708775901683	0.0078437475825996	0.0472832133189812	0.962288	0.962288	chr11	62016319	0.016694929945547	chr11:62016319:G:A
chr11:62016656	['C', 'T']	98663	78119.29312721745	-2607.526788771762	0.0004077835375001	0.0043350798236831	0.0940659812703614	0.925057	0.925057	chr11	62016656	0.033831506155254	chr11:62016656:C:T
chr11:62017058	['C', 'A']	98663	117461.4295706828	-4051.5061961454608	0.0021842563728262	0.0043131624091441	0.5064164447402875	0.612565	0.612565	chr11	62017058	0.2128478210147656	chr11:62017058:C:A
chr11:62017414	['C', 'T']	98663	77912.53176799777	-2603.350978155862	0.0002792984728888	0.0043381375568611	0.0643821154188868	0.948666	0.948666	chr11	62017414	0.0228866641679074	chr11:62017414:C:T
chr11:62018066	['A', 'G']	98663	116458.78775775024	-4151.899328484878	0.0027704762732601	0.0043077023546555	0.6431447776947603	0.520132	0.520132	chr11	62018066	0.2838864263714712	chr11:62018066:A:G
chr11:62019441	['G', 'A']	98663	78161.33743837383	-2590.735437080581	0.0004451622245328	0.0043357344109488	0.1026728536251313	0.918223	0.918223	chr11	62019441	0.0370518330598897	chr11:62019441:G:A
chr11:62020328	['A', 'G']	98663	50076.06037200344	-1782.7745423552742	0.0019293236372976	0.0048763819566234	0.3956465376296235	0.692367	0.692367	chr11	62020328	0.1596636399003999	chr11:62020328:A:G
chr11:62020450	['A', 'G']	98663	51155.29305237105	-1681.965360000725	0.0009493660712476	0.004841352736387	0.1960952078769938	0.844536	0.844536	chr11	62020450	0.0733818330460619	chr11:62020450:A:G
chr11:62021174	['T', 'A']	98663	77980.80750788194	-2614.0778620887454	0.0005625367083545	0.0043377988304981	0.1296825257085459	0.896818	0.896818	chr11	62021174	0.0472956836175621	chr11:62021174:T:A
chr11:62021358	['CT', 'C']	98663	51110.77050725813	-1682.7972907434876	0.0008856258872195	0.0048401224822976	0.1829759247743509	0.854817	0.854817	chr11	62021358	0.0681268494785135	chr11:62021358:CT:C
chr11:62022469	['G', 'A']	98663	51090.42786321843	-1691.634860741634	0.000559412660009	0.0048410029660465	0.115557181834543	0.908004	0.908004	chr11	62022469	0.0419122382915787	chr11:62022469:G:A
chr11:62023190	['T', 'C']	98663	79976.78029519696	-2443.307205174618	-0.0014280439368065	0.0043146603967052	-0.3309748173684755	0.740664	0.740664	chr11	62023190	0.1303787637341249	chr11:62023190:T:C
chr11:62023335	['G', 'A']	98663	51158.22217717002	-1683.2987678543818	0.0007684321529629	0.0048382398489002	0.1588247331594383	0.873807	0.873807	chr11	62023335	0.0585844805131561	chr11:62023335:G:A
chr11:62023748	['G', 'T']	98663	55562.57363704558	-1131.4872554734952	0.0006529359861866	0.0047440154564459	0.1376336127445484	0.89053	0.89053	chr11	62023748	0.0503514455269608	chr11:62023748:G:T
chr11:62023946	['T', 'C']	98663	61235.55111205723	-3074.963613642148	0.0015410958807659	0.0046297736409957	0.3328663559531012	0.739236	0.739236	chr11	62023946	0.1312168915976788	chr11:62023946:T:C
chr11:62024547	['C', 'T']	98663	94988.92007826912	-1211.1800054797748	0.0009128723526353	0.0043677933040875	0.2090008132438592	0.834448	0.834448	chr11	62024547	0.0786007219166727	chr11:62024547:C:T
chr11:62026063	['T', 'C']	98663	60381.17991241586	-3097.910558889092	0.0034129014068365	0.0046537618552731	0.7333639994855782	0.463338	0.463338	chr11	62026063	0.3341020802985691	chr11:62026063:T:C
chr11:62026350	['T', 'C']	98663	77778.43805255902	-2568.459563827927	0.0003295272334477	0.0043395837911546	0.075935216211153	0.939471	0.939471	chr11	62026350	0.0271166213477664	chr11:62026350:T:C
chr11:62026428	['T', 'C']	98663	142088.48237130753	-5386.582785207317	-0.0015099252411382	0.0047512621442371	-0.3177945554887269	0.750641	0.750641	chr11	62026428	0.1245677181170938	chr11:62026428:T:C
chr11:62026852	['G', 'A']	98663	1985.100600052708	189.0990889431445	-0.0286166870935225	0.0223431801317296	-1.2807795007159173	0.200274	0.200274	chr11	62026852	0.6983754280876084	chr11:62026852:G:A
chr11:62027583	['G', 'A']	98663	76940.37643194583	-2567.4817321217065	0.0002160461839194	0.0043502891414822	0.0496624883756124	0.960391	0.960391	chr11	62027583	0.0175519184490913	chr11:62027583:G:A
chr11:62027885	['C', 'T']	98663	16879.73735643254	-405.9400117528924	0.0006831567588114	0.0076365687207277	0.0894586016042964	0.928718	0.928718	chr11	62027885	0.032116137067539	chr11:62027885:C:T
chr11:62028200	['G', 'A']	98663	18568.95232254009	-967.3545174731933	-0.0003460596917179	0.0072809502970348	-0.0475294676656315	0.962091	0.962091	chr11	62028200	0.0167838479946775	chr11:62028200:G:A
chr11:62028725	['A', 'G']	98663	77082.9410582514	-1981.065930984233	0.0053294606501349	0.0043478596209589	1.225766495414006	0.220289	0.220289	chr11	62028725	0.6570071885440724	chr11:62028725:A:G
chr11:62028914	['G', 'A']	98663	2620.637476049028	163.6164631290215	-0.0590394051002128	0.0195682488276182	-3.017102123971653	0.00255269	0.00255269	chr11	62028914	2.5930019229411103	chr11:62028914:G:A
chr11:62029635	['T', 'C']	98663	79956.07915663747	-2190.4070110058374	-0.004853089389083	0.0043327831086616	-1.120085927998855	0.26268	0.26268	chr11	62029635	0.5805729923844435	chr11:62029635:T:C
chr11:62030578	['G', 'A']	98663	61259.28056569345	-3142.76468366422	0.0037203744942318	0.0046388346810315	0.8020062688253883	0.422551	0.422551	chr11	62030578	0.3741208661654605	chr11:62030578:G:A
chr11:62030914	['T', 'C']	98663	40563.74516384137	-2435.193603797687	-0.0017211442910319	0.005287571873817	-0.3255074979793154	0.744798	0.744798	chr11	62030914	0.1279614982325811	chr11:62030914:T:C
chr11:62031122	['A', 'T']	98663	144303.6395985402	-4893.672038141208	-0.0001419678781928	0.0047765459763518	-0.0297218699235226	0.976289	0.976289	chr11	62031122	0.0104216039248995	chr11:62031122:A:T
chr11:62033534	['G', 'A']	98663	62328.21246832237	-3116.071644119291	0.0043638178096191	0.0046091673894815	0.9467692190085604	0.343759	0.343759	chr11	62033534	0.4637459226913675	chr11:62033534:G:A
chr11:62036068	['A', 'G']	98663	186744.0	-7156.001467347811	-0.0144888182838489	0.0097668258290791	-1.4834725772124222	0.137952	0.137952	chr11	62036068	0.860271998826206	chr11:62036068:A:G
chr11:62036211	['T', 'C']	98663	63417.51925645789	-3044.785517120695	0.0046966913433598	0.0046033123939429	1.020285164556692	0.307596	0.307596	chr11	62036211	0.5120193164298483	chr11:62036211:T:C
chr11:62036245	['A', 'G']	98663	63050.48486569838	-3031.8568481626344	0.0049680361064847	0.0045944741389026	1.0813067951387498	0.279563	0.279563	chr11	62036245	0.5535203077444464	chr11:62036245:A:G
chr11:62036296	['C', 'T']	98663	41635.96579495646	-2475.4963419765	-0.0026192559876422	0.0053429421290331	-0.490227280098991	0.623974	0.623974	chr11	62036296	0.2048335062979908	chr11:62036296:C:T
chr11:62036464	['G', 'A']	98663	41702.49143797095	-1954.3784815080755	0.0044924964644752	0.0052400939303471	0.8573312853148845	0.391264	0.391264	chr11	62036464	0.4075301094736932	chr11:62036464:G:A
chr11:62036629	['C', 'T']	98663	134927.24846420533	-5369.644093227157	-0.0060639780228139	0.0046064360252469	-1.316414249449787	0.188038	0.188038	chr11	62036629	0.7257543766796104	chr11:62036629:C:T
chr11:62036690	['C', 'A']	98663	25022.594036720493	151.20700456157988	-0.0015429778807744	0.0065009979370918	-0.2373447731725717	0.81239	0.81239	chr11	62036690	0.0902354311209339	chr11:62036690:C:A
chr11:62036720	['A', 'G']	98663	40582.75113553411	-2015.3456288002344	0.0041226783050636	0.0052775417463396	0.7811739827397867	0.434702	0.434702	chr11	62036720	0.3618083616794973	chr11:62036720:A:G
chr11:62037361	['C', 'T']	98663	40532.21629512486	-2000.986692457433	0.0045006526850734	0.0052788497915661	0.8525820704851359	0.393893	0.393893	chr11	62037361	0.4046217371100918	chr11:62037361:C:T
chr11:62037983	['C', 'G']	98663	40613.40947843277	-2005.8865997085045	0.0037994425322795	0.0052750265446389	0.7202698413225923	0.471361	0.471361	chr11	62037983	0.3266463534737046	chr11:62037983:C:G
chr11:62038095	['G', 'A']	98663	146853.86126851226	-4664.112178534731	-0.0002893667384692	0.0048563448821496	-0.0595852941855233	0.952486	0.952486	chr11	62038095	0.0211413990302227	chr11:62038095:G:A
chr11:62038347	['C', 'T']	98663	40536.86068390799	-2005.7256103833413	0.0043880547993584	0.0052785234840218	0.8313034530662126	0.405804	0.405804	chr11	62038347	0.3916836764515986	chr11:62038347:C:T
chr11:62038422	['G', 'A']	98663	40545.20501693268	-2006.6634536358488	0.004334550649705	0.0052789882434848	0.8210949617200879	0.411594	0.411594	chr11	62038422	0.3855309647790995	chr11:62038422:G:A
chr11:62038664	['G', 'A']	98663	40534.9301071454	-2009.5866793059663	0.0042901762704934	0.0052785999765528	0.8127488897719347	0.416364	0.416364	chr11	62038664	0.3805268278580307	chr11:62038664:G:A
chr11:62038880	['A', 'G']	98663	154840.97149489605	-4288.873468196473	0.0041538631493863	0.0051829357694246	0.801449860500097	0.422873	0.422873	chr11	62038880	0.3737900432176025	chr11:62038880:A:G
chr11:62039010	['C', 'T']	98663	40541.66915432978	-2005.7205294888809	0.0043499093333748	0.0052790945745748	0.8239877637966357	0.409949	0.409949	chr11	62039010	0.3872701686369772	chr11:62039010:C:T
chr11:62039117	['T', 'G']	98663	40552.64868236869	-2004.318468340727	0.0043810844125122	0.0052797266018975	0.8297938023794056	0.406657	0.406657	chr11	62039117	0.3907717475610345	chr11:62039117:T:G
chr11:62040031	['T', 'C']	98663	40238.97253677479	-2023.8128238637505	0.0047724063906173	0.0052969458871793	0.900973219712967	0.367605	0.367605	chr11	62040031	0.4346185901650293	chr11:62040031:T:C
chr11:62040117	['A', 'G']	98663	67309.71744070432	-3708.593457057812	-0.0060443161051275	0.0045444171836961	-1.3300530872941425	0.183504	0.183504	chr11	62040117	0.7363544646053847	chr11:62040117:A:G
chr11:62040220	['T', 'C']	98663	40630.96429044198	-2014.881543170328	0.0039108080640278	0.0052893791413962	0.7393699637488054	0.459684	0.459684	chr11	62040220	0.3375406122658733	chr11:62040220:T:C
chr11:62040221	['G', 'A']	98663	40193.8487023072	-2027.5113322451327	0.0044512371438999	0.0053057826045743	0.8389407323365047	0.401505	0.401505	chr11	62040221	0.3963090420194506	chr11:62040221:G:A
chr11:62040226	['G', 'A']	98663	40583.40741004248	-2006.327973995813	0.0043005543638471	0.00528616166261	0.8135495352451495	0.415905	0.415905	chr11	62040226	0.381005858525769	chr11:62040226:G:A
chr11:62040283	['C', 'T']	98663	40521.42771921633	-2010.4480093790803	0.0042177406026537	0.0052823337934551	0.7984615829994591	0.424605	0.424605	chr11	62040283	0.3720148960399582	chr11:62040283:C:T
chr11:62040311	['T', 'C']	98663	155402.98503297806	-4307.854601908336	0.0050254255376912	0.0052152060407222	0.9636101619861006	0.335244	0.335244	chr11	62040311	0.4746389861540951	chr11:62040311:T:C
chr11:62040362	['G', 'A']	98663	40534.200890231805	-2008.7385203425129	0.0043223743750957	0.0052792404996336	0.8187492832341424	0.412931	0.412931	chr11	62040362	0.3841225120791193	chr11:62040362:G:A
chr11:62040408	['G', 'A']	98663	66572.96578995399	-3675.233874465837	-0.0053129838150314	0.0045592515385044	-1.165319300802212	0.243893	0.243893	chr11	62040408	0.6128006642414128	chr11:62040408:G:A
chr11:62040424	['G', 'A']	98663	40741.422868913214	-2014.4468059260607	0.0042278162428193	0.0052706718401326	0.8021399113918151	0.422474	0.422474	chr11	62040424	0.3742000133509263	chr11:62040424:G:A
chr11:62040453	['T', 'G']	98663	40987.79152015818	-2055.291581818207	0.0036080543155658	0.0052969021111843	0.6811631100275687	0.49577	0.49577	chr11	62040453	0.3047197567707974	chr11:62040453:T:G
chr11:62040620	['A', 'G']	98663	40547.16449395831	-2010.5149171006929	0.0041994426484994	0.0052785879459108	0.7955617471056088	0.426289	0.426289	chr11	62040620	0.3702958737824633	chr11:62040620:A:G
chr11:62040635	['G', 'C']	98663	39698.63312349845	-1941.807259177374	0.0051450317382	0.0053198753220289	0.9671338944533352	0.333479	0.333479	chr11	62040635	0.4769315094873849	chr11:62040635:G:C
chr11:62041328	['A', 'G']	98663	39961.03620102219	-2062.26253368391	0.004258975003308	0.0053139853712861	0.8014653232433031	0.422864	0.422864	chr11	62041328	0.3737992863991998	chr11:62041328:A:G
chr11:62041466	['T', 'C']	98663	40430.1956144886	-2021.980183223204	0.0034469164794464	0.0052873962274518	0.6519118921994526	0.51446	0.51446	chr11	62041466	0.2886483866053362	chr11:62041466:T:C
chr11:62041507	['C', 'T']	98663	39215.56457744124	-1959.4675893875988	0.0054534822871002	0.0053491333153377	1.0195076408851658	0.307965	0.307965	chr11	62041507	0.5114986379495098	chr11:62041507:C:T
chr11:62041854	['A', 'C']	98663	66242.75668058875	-2253.3036833891256	-0.0052879383195017	0.0044806658435792	-1.180167971481135	0.237936	0.237936	chr11	62041854	0.6235398437192619	chr11:62041854:A:C
chr11:62042222	['T', 'C']	98663	105009.77193338129	-4211.852309828958	-0.0004924911166347	0.0042533603312342	-0.1157887125194117	0.90782	0.90782	chr11	62042222	0.0420002536333119	chr11:62042222:T:C
chr11:62042690	['T', 'C']	98663	109026.57560214096	-5545.730631657677	-0.0022266017270984	0.0044093297373112	-0.5049751004687181	0.613577	0.613577	chr11	62042690	0.2121309283294414	chr11:62042690:T:C
chr11:62043312	['A', 'G']	98663	145688.96254055155	-5219.774718653646	-0.0061651209195282	0.0048247755040945	-1.277804721545327	0.201321	0.201321	chr11	62043312	0.6961109210455951	chr11:62043312:A:G
chr11:62044331	['T', 'G']	98663	3975.095060388802	-78.03942329638765	0.0136444073603134	0.015117332878145	0.9025671042832558	0.366758	0.366758	chr11	62044331	0.4356204042250687	chr11:62044331:T:G
chr11:62044663	['C', 'T']	98663	33045.33972572193	-640.8101156450551	0.0097545708930787	0.0057050315385159	1.7098189251406413	0.0873025	0.0873025	chr11	62044663	1.0589733196316695	chr11:62044663:C:T
chr11:62044924	['G', 'A']	98663	22340.302177527265	-1092.6872800822202	-0.0028599446700329	0.0067157535132699	-0.4258561104694885	0.670214	0.670214	chr11	62044924	0.1737865044935214	chr11:62044924:G:A
chr11:62045713	['C', 'T']	98663	23196.76177684066	-913.3833253892296	-0.00083236611199	0.0065899833249162	-0.1263077721066405	0.899489	0.899489	chr11	62045713	0.0460041433451242	chr11:62045713:C:T
chr11:62045721	['T', 'C']	98663	6510.451708721532	-157.12460876167	0.0179306427099116	0.0118470634307766	1.5135094713286352	0.130154	0.130154	chr11	62045721	0.885542480253684	chr11:62045721:T:C
chr11:62045787	['T', 'C']	98663	6544.862361885453	-152.64651752606017	0.0180652045473355	0.0118116165611357	1.5294438702638078	0.126158	0.126158	chr11	62045787	0.8990852045543019	chr11:62045787:T:C
chr11:62046094	['A', 'G']	98663	6510.507518377699	-151.96786667799233	0.0185951341564839	0.0118480023479923	1.5694742126410002	0.116541	0.116541	chr11	62046094	0.933521259691736	chr11:62046094:A:G
chr11:62046136	['C', 'T']	98663	6505.7144073724885	-153.13954479826697	0.0184352767546597	0.0118511393383064	1.5555699944452963	0.119814	0.119814	chr11	62046136	0.9214924326352852	chr11:62046136:C:T
chr11:62046182	['G', 'A']	98663	6503.097874584241	-155.44940075156163	0.0180734262071546	0.0118545194701799	1.5246021783184338	0.127362	0.127362	chr11	62046182	0.8949601297089194	chr11:62046182:G:A
chr11:62046232	['C', 'CT']	98663	10955.44026165002	-566.1110037493921	0.0081741351940306	0.0092671116619852	0.8820585628164923	0.377747	0.377747	chr11	62046232	0.4227989760653614	chr11:62046232:C:CT
chr11:62046348	['G', 'A']	98663	47883.55973153	-2780.226427475556	-0.0025914975266082	0.0049937961238952	-0.518943397430255	0.603801	0.603801	chr11	62046348	0.219106172044749	chr11:62046348:G:A
chr11:62046640	['T', 'C']	98663	6519.987343570776	-151.36469584276873	0.0184665110019577	0.0118461999974202	1.558855245224557	0.119034	0.119034	chr11	62046640	0.9243289721927124	chr11:62046640:T:C
chr11:62046840	['A', 'G']	98663	6521.321938708274	-146.04630678133387	0.0192137827130169	0.0118384202195303	1.6230022550913712	0.104592	0.104592	chr11	62046840	0.9805015323781572	chr11:62046840:A:G
chr11:62047207	['T', 'C']	98663	6528.0661652916015	-148.23225353841872	0.0186270517152585	0.011831906052724	1.5743069318041143	0.11542	0.11542	chr11	62047207	0.937718930027356	chr11:62047207:T:C
chr11:62047816	['G', 'A']	98663	6426.260533757691	-170.1242903018063	0.0175008407880568	0.01191822118093	1.4684104718629762	0.141996	0.141996	chr11	62047816	0.8477238894366291	chr11:62047816:G:A
chr11:62047819	['A', 'ATACAATATC']	98663	6427.456018893935	-169.32867566886517	0.0176645579211429	0.011917369473758	1.482253106278209	0.138276	0.138276	chr11	62047819	0.8592531920675366	chr11:62047819:A:ATACAATATC
chr11:62047895	['T', 'C']	98663	6008.426289328576	-154.61733093046053	0.0172652482790264	0.0123038406652944	1.4032405611141134	0.160548	0.160548	chr11	62047895	0.7943951002150367	chr11:62047895:T:C
chr11:62047965	['G', 'A']	98663	6009.426360282194	-158.37670044311574	0.0166168525054397	0.0123049145693998	1.3504240449391645	0.176883	0.176883	chr11	62047965	0.7523139045745428	chr11:62047965:G:A
chr11:62048162	['GAAA', 'G']	98663	6008.365387149416	-154.50781056051238	0.0173025881478252	0.0123059843810441	1.4060304004999138	0.159718	0.159718	chr11	62048162	0.7966461367096187	chr11:62048162:GAAA:G
chr11:62048170	['C', 'G']	98663	6005.426076467727	-152.12802235628712	0.0176748024134179	0.0123087132060022	1.435958586215087	0.151017	0.151017	chr11	62048170	0.8209741613781957	chr11:62048170:C:G
chr11:62048173	['A', 'AT']	98663	6009.583665358839	-154.7839037251645	0.0171713613313354	0.0123060859936165	1.3953552201928952	0.162912	0.162912	chr11	62048173	0.7880469246427558	chr11:62048173:A:AT
chr11:62048842	['C', 'T']	98663	13004.404057918102	-711.1726851045775	0.0051352224088785	0.0086034689683346	0.5968781229732966	0.55059	0.55059	chr11	62048842	0.2591716806729061	chr11:62048842:C:T
chr11:62049659	['T', 'C']	98663	121976.30809232737	-3165.2586426859166	-0.0012463490501841	0.0043946672357004	-0.283604874576005	0.776714	0.776714	chr11	62049659	0.1097388667677646	chr11:62049659:T:C
chr11:62049728	['A', 'G']	98663	122462.3419331948	-3144.0780526956414	-0.0014761877579691	0.0044005516670033	-0.3354551587333994	0.737282	0.737282	chr11	62049728	0.1323663688313369	chr11:62049728:A:G
chr11:62049845	['A', 'G']	98663	122336.11920932592	-3171.5430039700063	-0.0014222328525805	0.0043972210220854	-0.3234390187432701	0.746363	0.746363	chr11	62049845	0.1270498983265637	chr11:62049845:A:G
chr11:62051181	['G', 'A']	98663	35907.45910712837	737.4240879711377	0.0116233980488996	0.0057154015514119	2.0336975353950586	0.0419848	0.0419848	chr11	62051181	1.3769079112909053	chr11:62051181:G:A
chr11:62051978	['T', 'A']	98663	121754.97883340433	-3186.043860185104	-0.0017637194635778	0.0043893973712215	-0.4018135781329433	0.687822	0.687822	chr11	62051978	0.1625239373744296	chr11:62051978:T:A
chr11:62053609	['A', 'T']	98663	6333.155415885243	55.84687134645661	-0.0350159889918753	0.0121905496327417	-2.8723880421132506	0.00407469	0.00407469	chr11	62053609	2.3899054265339665	chr11:62053609:A:T
chr11:62055747	['C', 'T']	98663	25058.79382070309	-1286.3156562949414	-0.0016998709848333	0.006390627353125	-0.2659943837911454	0.790244	0.790244	chr11	62055747	0.1022387928965239	chr11:62055747:C:T
chr11:62055914	['A', 'C']	98663	42763.36828660057	472.1489545609963	0.0092557933359355	0.0053528559335407	1.7291317851353194	0.0837886	0.0837886	chr11	62055914	1.0768150660222755	chr11:62055914:A:C
chr11:62056104	['G', 'A']	98663	84752.91140985869	-1566.119874501429	-0.002565945660981	0.0043658024534263	-0.5877374636974728	0.55671	0.55671	chr11	62056104	0.2543709775329872	chr11:62056104:G:A
chr11:62056251	['C', 'T']	98663	42330.864719656965	446.5450432196247	0.0082828843555065	0.0053695993729906	1.54255164680812	0.122943	0.122943	chr11	62056251	0.9102961936265052	chr11:62056251:C:T
chr11:62058224	['A', 'G']	98663	120514.21473244604	-3168.167549845445	-0.0017037602601148	0.0043734210305426	-0.3895715158033801	0.696854	0.696854	chr11	62058224	0.1568582027286622	chr11:62058224:A:G
chr11:62058294	['C', 'T']	98663	35250.64468322352	-2127.021775526529	-0.0062576912190349	0.0055576230861961	-1.1259653851981422	0.260183	0.260183	chr11	62058294	0.5847210830526218	chr11:62058294:C:T
chr11:62058949	['G', 'A']	98663	119966.77328723372	-3214.448321191393	-0.0012558538970284	0.0043672146863495	-0.2875640396048927	0.773681	0.773681	chr11	62058949	0.1114380683827727	chr11:62058949:G:A
chr11:62059350	['C', 'T']	98663	120289.1242367688	-3189.1074564958926	-0.0012811371116679	0.0043723044606335	-0.2930118712461155	0.769514	0.769514	chr11	62059350	0.1137834745102964	chr11:62059350:C:T
chr11:62059462	['A', 'G']	98663	4803.028316930251	-180.9146439455781	-0.0189282152393962	0.0137930087507514	-1.3723050265131589	0.169972	0.169972	chr11	62059462	0.7696226153689922	chr11:62059462:A:G
chr11:62059800	['G', 'C']	98663	34365.797763403374	-1617.8817279821124	0.0043784436191703	0.0056448362002639	0.7756546804609983	0.437955	0.437955	chr11	62059800	0.3585705110842305	chr11:62059800:G:C
chr11:62060040	['T', 'G']	98663	119948.33508400162	-3201.735269360476	-0.0008678197676191	0.0043671333297937	-0.1987161146875622	0.842485	0.842485	chr11	62060040	0.0744378227714262	chr11:62060040:T:G
chr11:62060276	['C', 'T']	98663	119941.09762377843	-3204.242268588584	-0.0010260386997736	0.0043666001812356	-0.2349742722456676	0.814229	0.814229	chr11	62060276	0.0892534336249001	chr11:62060276:C:T
chr11:62062070	['T', 'C']	98663	34605.01479070994	-1599.8606619534144	0.0042350928033787	0.0056262365269744	0.7527399146968022	0.451608	0.451608	chr11	62062070	0.3452383733788637	chr11:62062070:T:C
chr11:62062323	['A', 'G']	98663	120577.88660901652	-3188.818963546379	-0.0010006739276393	0.0043746953661569	-0.2287413965737246	0.81907	0.81907	chr11	62062323	0.0866789806392937	chr11:62062323:A:G
chr11:62062457	['T', 'C']	98663	120315.73084565006	-3184.4011347794262	-0.0011475990074551	0.0043709932251932	-0.2625487957383893	0.792899	0.792899	chr11	62062457	0.1007821298781716	chr11:62062457:T:C
chr11:62063079	['C', 'T']	98663	153577.6883579003	-4823.615024334565	-0.0011507620827293	0.0051440139821037	-0.223708972551957	0.822984	0.822984	chr11	62063079	0.0846086080189045	chr11:62063079:C:T
chr11:62063679	['C', 'T']	98663	36122.10910676443	-2192.882064828024	-0.0050730322646269	0.0055090665815661	-0.9208515071503728	0.35713	0.35713	chr11	62063679	0.4471736662249973	chr11:62063679:C:T
chr11:62064606	['T', 'C']	98663	35616.941910564565	-1713.5619093501507	0.0039006020184013	0.0055734855469537	0.6998496695722585	0.484023	0.484023	chr11	62064606	0.3151340008850199	chr11:62064606:T:C
chr11:62065006	['A', 'G']	98663	151777.45855552636	-4706.201031570938	-0.0008906517031689	0.0050775627578513	-0.1754092949007459	0.860758	0.860758	chr11	62065006	0.0651189322135187	chr11:62065006:A:G
chr11:62066598	['T', 'G']	98663	17811.00965188269	-912.821157802156	0.0014474604879899	0.0074246532098406	0.1949532789048555	0.84543	0.84543	chr11	62066598	0.0729223453367954	chr11:62066598:T:G
chr11:62068037	['C', 'G']	98663	35658.78272020436	-1725.673104279975	0.0035684353986677	0.0055714288815367	0.6404883692392241	0.521857	0.521857	chr11	62068037	0.2824484866894305	chr11:62068037:C:G
chr11:62068072	['T', 'C']	98663	35667.14558116904	-1728.1053028293031	0.0035567151800436	0.0055707554921832	0.6384619079107544	0.523175	0.523175	chr11	62068072	0.2813530170183722	chr11:62068072:T:C
chr11:62068646	['G', 'A']	98663	151617.73446671327	-4693.79048269325	-0.0004911703134069	0.0050719635397232	-0.096840268972782	0.922853	0.922853	chr11	62068646	0.03486747164274	chr11:62068646:G:A
chr11:62072693	['C', 'T']	98663	35589.96794793821	-1694.4079705137638	0.0043824874196768	0.0055752563879027	0.7860602481324487	0.431834	0.431834	chr11	62072693	0.364683166932135	chr11:62072693:C:T
chr11:62072941	['C', 'A']	98663	35593.77217756241	-1693.8655610967876	0.0043998258908589	0.0055752419342091	0.7891721906922098	0.430013	0.430013	chr11	62072941	0.3665184147857099	chr11:62072941:C:A
chr11:62073559	['G', 'A']	98663	35604.49565614072	-1688.0037281493794	0.0045097109223779	0.0055745106564927	0.8089877659710655	0.418524	0.418524	chr11	62073559	0.378279632608098	chr11:62073559:G:A
chr11:62074740	['T', 'C']	98663	191676.6564460708	-6377.468963472668	0.0126071660590272	0.0127478200837367	0.98896642533503	0.322682	0.322682	chr11	62074740	0.4912252599407011	chr11:62074740:T:C
chr11:62075965	['C', 'T']	98663	35634.87916700562	-1702.5463870929534	0.003783146307101	0.0055814260355806	0.6778099867281395	0.497894	0.497894	chr11	62075965	0.3028631072706182	chr11:62075965:C:T
chr11:62076070	['G', 'A']	98663	36672.26950585494	-1587.0723514779693	0.0031721371020927	0.0055100316667828	0.5757021545295072	0.564818	0.564818	chr11	62076070	0.2480914713469937	chr11:62076070:G:A
chr11:62076111	['T', 'G']	98663	37525.679963193485	-1726.104843762061	0.004457153173073	0.0056423367153631	0.7899481009236832	0.42956	0.42956	chr11	62076111	0.3669761662937624	chr11:62076111:T:G
chr11:62076340	['G', 'A']	98663	36355.16625681392	-2224.708488929023	-0.007342699324802	0.0055281566959773	-1.3282364680699166	0.184103	0.184103	chr11	62076340	0.7349391345115732	chr11:62076340:G:A
chr11:62077524	['AATG', 'A']	98663	36641.62697583874	-1585.093773190981	0.0029646171117859	0.0055020868401055	0.5388168522125771	0.590014	0.590014	chr11	62077524	0.2291376831873291	chr11:62077524:AATG:A
chr11:62077689	['T', 'C']	98663	191639.65419585028	-6383.323838876216	0.010743096714853	0.0126933559682753	0.8463559000238728	0.397356	0.397356	chr11	62077689	0.4008202248335278	chr11:62077689:T:C
chr11:62077690	['C', 'T']	98663	3034.8148046732417	-55.14727834458143	0.0069305712248691	0.0172278597967565	0.4022885783046594	0.687473	0.687473	chr11	62077690	0.1627443537613687	chr11:62077690:C:T
chr11:62078623	['T', 'G']	98663	36641.856919864586	-1597.71524415225	0.002527850709024	0.0055015320668855	0.4594812278273468	0.64589	0.64589	chr11	62078623	0.1898414393745446	chr11:62078623:T:G
chr11:62079949	['A', 'G']	98663	35589.32859271573	-1699.0828459225982	0.0038536299746509	0.0055765762981321	0.6910386890863028	0.489543	0.489543	chr11	62079949	0.3102091550507628	chr11:62079949:A:G
chr11:62080804	['A', 'C']	98663	11967.304600381172	9.851406819908076	0.0153416575760603	0.009140701948257	1.6783894347398274	0.0932743	0.0932743	chr11	62080804	1.030238001545006	chr11:62080804:A:C
chr11:62083219	['T', 'A']	98663	2454.554752446836	-96.37971795981352	-0.0005321050274487	0.0192566328953065	-0.0276322984574528	0.977955	0.977955	chr11	62083219	0.0096811285470755	chr11:62083219:T:A
chr11:62083263	['A', 'C']	98663	35858.13437917205	-1691.0846761234718	0.0039023570351611	0.0056808804405269	0.6869282105150543	0.49213	0.49213	chr11	62083263	0.3079201597833681	chr11:62083263:A:C
chr11:62083732	['C', 'T']	98663	28606.218896041355	-1783.6072661735343	-0.0068318822153269	0.0060588827529929	-1.1275811884546278	0.2595	0.2595	chr11	62083732	0.5858626378155234	chr11:62083732:C:T
chr11:62085431	['A', 'T']	98663	34959.25195892592	-1688.8180133684473	0.0035626559053316	0.0056160760018141	0.6343674665693161	0.525843	0.525843	chr11	62085431	0.2791439030163522	chr11:62085431:A:T
chr11:62085864	['T', 'G']	98663	6033.75198239672	-299.14972725071584	-0.0073848937606676	0.0123231717907102	-0.5992689127513968	0.548995	0.548995	chr11	62085864	0.26043161089107	chr11:62085864:T:G
chr11:62089278	['G', 'A']	98663	34209.24110699986	-2209.6290441767005	-0.0115533493782954	0.005613530278612	-2.058125422840326	0.0395807	0.0395807	chr11	62089278	1.4025165293956892	chr11:62089278:G:A
chr11:62090224	['T', 'C']	98663	34260.05664682441	-2227.801657727006	-0.0118602838352107	0.0056114976604683	-2.113568347139052	0.0345547	0.0345547	chr11	62090224	1.4614928731742525	chr11:62090224:T:C
chr11:62091098	['G', 'A']	98663	2562.1298424861643	-97.68683652348176	0.0021111444381695	0.0187641737626846	0.1125093204139813	0.91042	0.91042	chr11	62091098	0.0407582103138633	chr11:62091098:G:A
chr11:62092483	['T', 'C']	98663	35243.37122658753	-2117.2819310254886	-0.0118479360635023	0.0055458157849177	-2.1363738939406853	0.0326514	0.0326514	chr11	62092483	1.4860981926664096	chr11:62092483:T:C
chr11:62094379	['C', 'T']	98663	117513.4188117405	-2582.526839294624	0.0058639806339538	0.0043774699919974	1.3395821432640171	0.180384	0.180384	chr11	62094379	0.743801986859906	chr11:62094379:C:T
chr11:62094693	['C', 'T']	98663	189552.6853013872	-6365.575081427807	-0.0059445684418973	0.0109350908520706	-0.5436231415280549	0.586702	0.586702	chr11	62094693	0.2315824313209389	chr11:62094693:C:T
chr11:62095811	['TG', 'T']	98663	82721.83416603842	-2765.6174197660835	0.0059897142160006	0.0043214103446306	1.386055416709694	0.165733	0.165733	chr11	62095811	0.780591008231388	chr11:62095811:TG:T
chr11:62095847	['C', 'T']	98663	42354.02975025603	-1822.5148755780729	-0.0012116504240358	0.0051979764603059	-0.2331004061462246	0.815684	0.815684	chr11	62095847	0.0884780564863412	chr11:62095847:C:T
chr11:62099817	['T', 'C']	98663	71523.7630101399	-3777.366782264333	-0.0067489716409277	0.0044733347279582	-1.508711520903348	0.131376	0.131376	chr11	62099817	0.8814839652142892	chr11:62099817:T:C
chr11:62099867	['A', 'G']	98663	33786.57587377974	-1697.0792705720844	0.0009793689085633	0.0056869466922613	0.1722134849436992	0.86327	0.86327	chr11	62099867	0.0638533512478146	chr11:62099867:A:G
chr11:62101537	['C', 'G']	98663	32896.00633951397	-2121.3389052641605	-0.0120708302246516	0.0057052941293416	-2.1157244396170145	0.0343707	0.0343707	chr11	62101537	1.4638116228513811	chr11:62101537:C:G
chr11:62101856	['A', 'G']	98663	33019.04394200546	-2142.258519800229	-0.0122682224906908	0.0056940262716625	-2.154577781234707	0.0311973	0.0311973	chr11	62101856	1.5058829907841649	chr11:62101856:A:G
chr11:62101860	['A', 'G']	98663	33018.705182797	-2141.6709540925394	-0.0122813589276973	0.0056939521573257	-2.1569129118684667	0.0310149	0.0310149	chr11	62101860	1.5084296147736629	chr11:62101860:A:G
chr11:62101862	['G', 'A']	98663	33013.04574812169	-2144.9565378496645	-0.0123371331957792	0.0056944763174018	-2.16650882506578	0.0302747	0.0302747	chr11	62101862	1.518920151702337	chr11:62101862:G:A
chr11:62102041	['T', 'C']	98663	32978.685117038214	-2140.070686517264	-0.0123875461598713	0.0056969815750086	-2.1744051646950737	0.0296771	0.0296771	chr11	62102041	1.5275785399001351	chr11:62102041:T:C
chr11:62102430	['C', 'T']	98663	7774.260737782195	-272.9535576099704	0.003741983322977	0.0109165650447656	0.3427802891873275	0.731764	0.731764	chr11	62102430	0.1356289599572599	chr11:62102430:C:T
chr11:62102484	['G', 'T']	98663	32825.98499579276	-2140.0016197846294	-0.0119707317432386	0.0057094207433831	-2.0966630909294994	0.0360259	0.0360259	chr11	62102484	1.4433851608220545	chr11:62102484:G:T
chr11:62102594	['C', 'T']	98663	7779.394240710334	-273.4177599129785	0.003703320720003	0.0109127476543121	0.3393573128706652	0.734341	0.734341	chr11	62102594	0.1341022234241189	chr11:62102594:C:T
chr11:62102856	['A', 'G']	98663	32973.69195206519	-2134.42991673342	-0.0120248755919075	0.0056969089363437	-2.11077195129348	0.0347944	0.0347944	chr11	62102856	1.4584906481454238	chr11:62102856:A:G
chr11:62103186	['A', 'C']	98663	7777.182385856782	-274.9810552996303	0.0035678609539137	0.0109145670345714	0.3268898292174748	0.743752	0.743752	chr11	62103186	0.1285718534142566	chr11:62103186:A:C
chr11:62103260	['T', 'C']	98663	32996.69871443921	-1654.4296914622576	-0.0007523624027498	0.0057205972626905	-0.1315181559199701	0.895366	0.895366	chr11	62103260	0.0479994012332731	chr11:62103260:T:C
chr11:62104519	['G', 'A']	98663	7769.157488774694	-273.7094792905699	0.0036272924764043	0.0109186901574783	0.3322094888753597	0.739732	0.739732	chr11	62104519	0.1309255937858264	chr11:62104519:G:A
chr11:62106404	['A', 'G']	98663	14976.42040012988	204.8635253080394	0.0004515161460013	0.008132131957571	0.0555224814792813	0.955722	0.955722	chr11	62106404	0.019668416744584	chr11:62106404:A:G
chr11:62106414	['C', 'T']	98663	5480.721946173974	-209.5039155391664	0.0082942126077756	0.012909948462692	0.6424667481628442	0.520572	0.520572	chr11	62106414	0.2835191949907456	chr11:62106414:C:T
chr11:62107369	['C', 'G']	98663	14231.009669964322	163.9093797947368	-0.0051446661995769	0.0083137588725676	-0.6188134968109827	0.536041	0.536041	chr11	62107369	0.2708019912908552	chr11:62107369:C:G
chr11:62108139	['G', 'T']	98663	179189.71325616282	-6478.258527914932	0.010899723151062	0.0074011145542549	1.4727137475254626	0.140831	0.140831	chr11	62108139	0.8513017369050934	chr11:62108139:G:T
chr11:62108885	['A', 'G']	98663	81216.92097843954	-3500.878379999324	-0.0038259670120714	0.0043276627569004	-0.8840723566019287	0.376659	0.376659	chr11	62108885	0.4240516509484027	chr11:62108885:A:G
chr11:62109089	['T', 'C']	98663	13313.944605497887	176.25987862151362	-0.0054274865967126	0.0085740953265427	-0.6330098266940043	0.526729	0.526729	chr11	62109089	0.2784127701307259	chr11:62109089:T:C
chr11:62109145	['T', 'A']	98663	13315.674805895113	177.4547604557069	-0.0053385878537321	0.0085735721570809	-0.6226795267971201	0.533497	0.533497	chr11	62109145	0.2728680183896686	chr11:62109145:T:A
chr11:62109665	['G', 'A']	98663	81099.54963604292	-3502.2551380868467	-0.0037166350707428	0.0043306587111211	-0.8582147240553673	0.390776	0.390776	chr11	62109665	0.4080721168765809	chr11:62109665:G:A
chr11:62109940	['G', 'A']	98663	13300.8088630305	186.04297281650503	-0.0051764353481707	0.0085784114223644	-0.6034258667840813	0.546227	0.546227	chr11	62109940	0.2626268364899513	chr11:62109940:G:A
chr11:62109957	['G', 'A']	98663	81114.57710202219	-3499.570258637877	-0.0036580113114509	0.0043299593556155	-0.8448142375070519	0.398217	0.398217	chr11	62109957	0.3998802037546194	chr11:62109957:G:A
chr11:62110272	['A', 'G']	98663	67613.07644894108	-3709.991902356176	-0.0026687288084458	0.0045281903219174	-0.589358798707864	0.555622	0.555622	chr11	62110272	0.2552205665891317	chr11:62110272:A:G
chr11:62110350	['T', 'A']	98663	81220.0996075329	-3514.501836836996	-0.0040928315595882	0.0043278817185237	-0.9456893292786912	0.344309	0.344309	chr11	62110350	0.4630516249884663	chr11:62110350:T:A
chr11:62111097	['C', 'A']	98663	81189.86412393287	-3509.148109695592	-0.0040002964107293	0.0043272921689222	-0.9244340928626616	0.355263	0.355263	chr11	62111097	0.4494500211416167	chr11:62111097:C:A
chr11:62111482	['A', 'G']	98663	81352.22390608312	-3529.484846289576	-0.0042328055558702	0.0043340578442177	-0.9766379933109116	0.328751	0.328751	chr11	62111482	0.4831329174563412	chr11:62111482:A:G
chr11:62111546	['G', 'A']	98663	81778.08755477387	-3517.504525679191	-0.0036466478822461	0.0043569462940659	-0.8369733377739411	0.40261	0.40261	chr11	62111546	0.3951154423363764	chr11:62111546:G:A
chr11:62111844	['C', 'T']	98663	81187.97461764091	-3502.780050155041	-0.0039021560594218	0.0043298564633228	-0.9012206507250354	0.367473	0.367473	chr11	62111844	0.4347745651016413	chr11:62111844:C:T
chr11:62112217	['G', 'A']	98663	40030.62292340283	-2412.903586863997	-0.0002640175186254	0.0053294669188284	-0.0495391983188158	0.96049	0.96049	chr11	62112217	0.0175071523717065	chr11:62112217:G:A
chr11:62112402	['A', 'T']	98663	22057.83696853545	-1406.102917878739	-0.0064808488786221	0.0067649191900548	-0.9580083215405896	0.338061	0.338061	chr11	62112402	0.4710049282041894	chr11:62112402:A:T
chr11:62112618	['G', 'A']	98663	81050.18009651646	-3491.440786799744	-0.0035367609300203	0.0043302925313535	-0.8167487310412298	0.414074	0.414074	chr11	62112618	0.3829220382999103	chr11:62112618:G:A
chr11:62112672	['A', 'C']	98663	99500.3497142026	-3729.358332550265	0.0029402519153523	0.0042853897574138	0.6861107347973764	0.492645	0.492645	chr11	62112672	0.3074659206351974	chr11:62112672:A:C
chr11:62112751	['A', 'G']	98663	81049.10737091771	-3493.930479787772	-0.0035783680556072	0.0043303284174043	-0.8263502696989821	0.408607	0.408607	chr11	62112751	0.3886941975779399	chr11:62112751:A:G
chr11:62112843	['T', 'C']	98663	81037.28333890965	-3488.8533365628414	-0.0035688480616867	0.0043310699240837	-0.824010723503098	0.409935	0.409935	chr11	62112843	0.3872850003027915	chr11:62112843:T:C
chr11:62113060	['A', 'G']	98663	81061.5071942082	-3494.8037916053963	-0.0036036291393719	0.0043311028983734	-0.8320349859905977	0.405391	0.405391	chr11	62113060	0.3921258972160845	chr11:62113060:A:G
chr11:62113206	['C', 'T']	98663	81051.60849113985	-3491.3947850472946	-0.0035470651984153	0.0043304815841292	-0.8190925488322013	0.412736	0.412736	chr11	62113206	0.384327649078771	chr11:62113206:C:T
chr11:62113271	['A', 'C']	98663	81048.78647676007	-3494.1226552187136	-0.0035927281131937	0.0043304471799888	-0.8296436750910756	0.406742	0.406742	chr11	62113271	0.3906809802227512	chr11:62113271:A:C
chr11:62113403	['T', 'C']	98663	81051.6795032945	-3492.1101011444234	-0.0035573788629756	0.0043302101705062	-0.8215256818723372	0.411349	0.411349	chr11	62113403	0.3857895541375601	chr11:62113403:T:C
chr11:62113452	['C', 'CTG']	98663	81050.85790311299	-3490.844818177445	-0.0035010264973682	0.0043303149081599	-0.8084923548564655	0.418809	0.418809	chr11	62113452	0.3779839941175044	chr11:62113452:C:CTG
chr11:62113605	['T', 'C']	98663	81046.6788443994	-3492.4432439894445	-0.0035614028035367	0.0043302900564582	-0.8224397805004245	0.410829	0.410829	chr11	62113605	0.3863389075882772	chr11:62113605:T:C
chr11:62113713	['T', 'C']	98663	81049.42954897968	-3487.0044862067466	-0.0034522372684643	0.0043306057198871	-0.7971719181478175	0.425353	0.425353	chr11	62113713	0.3712504997843147	chr11:62113713:T:C
chr11:62114798	['A', 'C']	98663	81159.33887154325	-3502.231582920192	-0.0038896936145076	0.0043269687076081	-0.8989419331062808	0.368686	0.368686	chr11	62114798	0.4333433534114709	chr11:62114798:A:C
chr11:62114986	['A', 'G']	98663	81172.73181440245	-3502.5572515612007	-0.0039635443416573	0.0043277513299	-0.9158438273182404	0.359751	0.359751	chr11	62114986	0.4439979901811326	chr11:62114986:A:G
chr11:62115089	['T', 'C']	98663	81176.55616957844	-3511.018893543436	-0.0041456098800296	0.0043276555707006	-0.957934339344488	0.338098	0.338098	chr11	62115089	0.4709573982715952	chr11:62115089:T:C
chr11:62115646	['C', 'T']	98663	10693.325146969388	-577.9015034675972	0.0035210343772559	0.0093913409786047	0.3749234944485026	0.707718	0.707718	chr11	62115646	0.1501397584695459	chr11:62115646:C:T
chr11:62116405	['A', 'T']	98663	13277.94205116769	188.2395745576213	-0.0047974342973557	0.0085824873273489	-0.5589794793017882	0.576177	0.576177	chr11	62116405	0.2394440820022362	chr11:62116405:A:T
chr11:62116553	['A', 'C']	98663	81062.78903137513	-3491.6218481038304	-0.0035856155043026	0.0043304877484136	-0.8279934530737597	0.407676	0.407676	chr11	62116553	0.3896848548327687	chr11:62116553:A:C
chr11:62116572	['G', 'A']	98663	67791.9323770907	-3680.738654045069	-0.0026141380077968	0.0045256415600742	-0.5776281601395628	0.563517	0.563517	chr11	62116572	0.2490929777637004	chr11:62116572:G:A
chr11:62116597	['G', 'A']	98663	13277.076559728346	188.00516856219028	-0.0047371028623817	0.0085826478990462	-0.5519395550303542	0.580991	0.580991	chr11	62116597	0.2358305951150237	chr11:62116597:G:A
chr11:62116830	['G', 'A']	98663	13281.538460758777	188.90794268795608	-0.0047542688588534	0.0085815434752978	-0.5540109273510926	0.579573	0.579573	chr11	62116830	0.2368918547815045	chr11:62116830:G:A
chr11:62117065	['G', 'C']	98663	81064.78939632015	-3497.9220717158773	-0.0036736473877794	0.0043307282668006	-0.8482747384410229	0.396287	0.396287	chr11	62117065	0.4019901742488738	chr11:62117065:G:C
chr11:62117377	['C', 'T']	98663	81062.50253930602	-3492.4170001335624	-0.0036219316082209	0.0043306344999789	-0.8363512571283863	0.402959	0.402959	chr11	62117377	0.3947391399124575	chr11:62117377:C:T
chr11:62117806	['G', 'A']	98663	13274.210868287142	192.5466178827633	-0.0043548501264833	0.0085837347757678	-0.5073374516157287	0.611919	0.611919	chr11	62117806	0.2133060618106246	chr11:62117806:G:A
chr11:62118084	['T', 'G']	98663	81066.15246554921	-3486.170580513844	-0.0034736119517143	0.0043312859644879	-0.8019816701539338	0.422565	0.422565	chr11	62118084	0.374106477317664	chr11:62118084:T:G
chr11:62118172	['A', 'AT']	98663	81056.96641526265	-3491.933949401317	-0.0036110438460696	0.0043305937789157	-0.8338449714795694	0.40437	0.40437	chr11	62118172	0.3932210719676497	chr11:62118172:A:AT
chr11:62118550	['G', 'A']	98663	81060.07487758636	-3493.6192749796223	-0.0036335726361116	0.0043305299040512	-0.8390595877683155	0.401438	0.401438	chr11	62118550	0.3963815197180046	chr11:62118550:G:A
chr11:62118627	['A', 'C']	98663	81058.53924451025	-3493.5237788504483	-0.0036398826150252	0.0043306869247231	-0.840486204219901	0.400638	0.400638	chr11	62118627	0.3972478608146982	chr11:62118627:A:C
chr11:62118642	['A', 'C']	98663	13464.13871654501	-589.5050182733148	0.0051994557011095	0.0084294793595883	0.6168181306708199	0.537356	0.537356	chr11	62118642	0.269737897522363	chr11:62118642:A:C
chr11:62118673	['C', 'G']	98663	81076.08738198818	-3486.4111244946143	-0.0034858781315637	0.0043313677971179	-0.8047984597113204	0.420938	0.420938	chr11	62118673	0.3757818667314724	chr11:62118673:C:G
chr11:62119034	['T', 'C']	98663	81083.20008518582	-3491.481600660699	-0.003579441424041	0.0043315967045344	-0.8263561148926961	0.408604	0.408604	chr11	62119034	0.388697386187603	chr11:62119034:T:C
chr11:62119100	['C', 'T']	98663	67438.35396687005	-3667.742246989036	-0.001874078406313	0.004533236410421	-0.4134084871472728	0.679308	0.679308	chr11	62119100	0.1679332708275021	chr11:62119100:C:T
chr11:62119119	['A', 'G']	98663	81068.72015125863	-3489.6248325670226	-0.0035863646790397	0.0043307919570048	-0.8281082801123489	0.407611	0.407611	chr11	62119119	0.3897541044133054	chr11:62119119:A:G
chr11:62120124	['C', 'T']	98663	80983.72840369877	-3467.8770742727074	-0.0031301605138581	0.0043312431623255	-0.7226933230360493	0.46987	0.46987	chr11	62120124	0.3280222826858737	chr11:62120124:C:T
chr11:62120620	['T', 'C']	98663	122315.59596748036	-5941.099003752608	-0.0042519775765249	0.0044864474447762	-0.9477381890376716	0.343265	0.343265	chr11	62120620	0.4643704758686496	chr11:62120620:T:C
chr11:62121297	['A', 'T']	98663	122672.21284744857	-5910.785740355302	-0.0038244243566918	0.0045006117051318	-0.8497565680529754	0.395463	0.395463	chr11	62121297	0.4028941433863292	chr11:62121297:A:T
chr11:62121591	['T', 'C']	98663	122708.50482641128	-5931.003631239255	-0.0036075661602449	0.0044941969607549	-0.8027165234963232	0.422141	0.422141	chr11	62121591	0.374542465402967	chr11:62121591:T:C
chr11:62121793	['C', 'T']	98663	13396.13577669214	189.5673245135316	-0.0046506433279847	0.0085409545296107	-0.5445109573949087	0.586091	0.586091	chr11	62121793	0.2320349475833147	chr11:62121793:C:T
chr11:62122070	['G', 'A']	98663	122678.16427774965	-5933.973563935157	-0.0036712918447449	0.0044929123404406	-0.8171296403225443	0.413856	0.413856	chr11	62122070	0.3831507441065435	chr11:62122070:G:A
chr11:62122123	['A', 'G']	98663	122682.3296531727	-5936.617697727992	-0.0037506160079969	0.0044930815257175	-0.8347536065235429	0.403858	0.403858	chr11	62122123	0.3937713097829168	chr11:62122123:A:G
chr11:62123340	['G', 'A']	98663	13384.492245468924	189.08277430178364	-0.0045870111408986	0.008543976351691	-0.5368707674373185	0.591358	0.591358	chr11	62123340	0.2281495235974681	chr11:62123340:G:A
chr11:62123420	['C', 'T']	98663	122668.83947525824	-5937.858115580906	-0.00379206614585	0.0044932333072781	-0.8439504220062805	0.398699	0.398699	chr11	62123420	0.3993548536153244	chr11:62123420:C:T
chr11:62123878	['G', 'C']	98663	13387.407064666531	190.37216238324308	-0.0045572914338142	0.0085432132355944	-0.5334399725417956	0.59373	0.59373	chr11	62123878	0.2264110064802223	chr11:62123878:G:C
chr11:62124174	['G', 'A']	98663	13383.085155339317	197.102809095914	-0.0039048337882862	0.0085445242080193	-0.4569983878823161	0.647673	0.647673	chr11	62124174	0.1886442073083453	chr11:62124174:G:A
chr11:62124765	['A', 'G']	98663	122689.922301852	-5937.296856106611	-0.0037839191172271	0.004492802460572	-0.8422180032249424	0.399668	0.399668	chr11	62124765	0.3983006227675777	chr11:62124765:A:G
chr11:62124915	['A', 'G']	98663	122690.94828442554	-5933.806738608236	-0.0036947878167696	0.0044926319420511	-0.8224105300472822	0.410845	0.410845	chr11	62124915	0.3863219940393239	chr11:62124915:A:G
chr11:62125195	['C', 'T']	98663	57030.20227258906	-1194.2977009546846	0.0037630049738132	0.0046985001127705	0.8008949416826299	0.423194	0.423194	chr11	62125195	0.373460498310686	chr11:62125195:C:T
chr11:62125744	['T', 'G']	98663	8635.612684479402	-372.612310739673	-0.0025879910099513	0.0103597391877014	-0.2498123710511686	0.802733	0.802733	chr11	62125744	0.095428883001409	chr11:62125744:T:G
chr11:62126067	['G', 'A']	98663	22928.69718224205	-1346.4100967003274	0.0003831634703197	0.0066463850680892	0.057649905383811	0.954028	0.954028	chr11	62126067	0.0204388788943906	chr11:62126067:G:A
chr11:62126269	['C', 'T']	98663	57027.36808745834	-1202.9823195795548	0.0036694572501377	0.0046999178020155	0.7807492396067236	0.434952	0.434952	chr11	62126269	0.3615586678392651	chr11:62126269:C:T
chr11:62126500	['C', 'T']	98663	44501.828660688894	-2235.9494821751555	0.0023391058485343	0.0051021297915819	0.4584567512166429	0.646625	0.646625	chr11	62126500	0.189347508582861	chr11:62126500:C:T
chr11:62126558	['A', 'G']	98663	64516.1163655901	-3960.8791484050375	-0.0042714789661903	0.0046008274555539	-0.9284153790714252	0.353194	0.353194	chr11	62126558	0.4519866827530886	chr11:62126558:A:G
chr11:62127419	['A', 'G']	98663	8595.348473023243	-384.98223234388615	-0.0032229889433662	0.0103856690969029	-0.3103304094607993	0.75631	0.75631	chr11	62127419	0.1213001572845639	chr11:62127419:A:G
chr11:62127628	['T', 'C']	98663	65713.6228839775	-4091.46956591558	-0.0056119920604957	0.0045839164314312	-1.2242788769042734	0.22085	0.22085	chr11	62127628	0.65590259640559	chr11:62127628:T:C
chr11:62127971	['TA', 'T']	98663	76342.33104140681	-832.2227754170297	0.0036165088966393	0.0044849945030573	0.8063574869877808	0.420039	0.420039	chr11	62127971	0.3767103841295764	chr11:62127971:TA:T
chr11:62128004	['G', 'A']	98663	50706.2786817108	-2340.2700119473056	0.0060665932850611	0.0049021962770336	1.2375255787865147	0.215895	0.215895	chr11	62128004	0.665757415551616	chr11:62128004:G:A
chr11:62131569	['G', 'A']	98663	8527.691460138869	-336.55855243506323	0.0031502408077803	0.0104207799285065	0.3023037459185513	0.762421	0.762421	chr11	62131569	0.1178051500684231	chr11:62131569:G:A
chr11:62131606	['G', 'A']	98663	48520.88497602612	-593.5003752139969	0.0076969701644546	0.0049673120743479	1.5495241791235728	0.121259	0.121259	chr11	62131606	0.9162860176305976	chr11:62131606:G:A
chr11:62131812	['C', 'T']	98663	8532.816173638003	-338.792808675016	0.0027583878140833	0.0104187752615454	0.2647516377730357	0.791201	0.791201	chr11	62131812	0.1017131725051547	chr11:62131812:C:T
chr11:62133613	['C', 'T']	98663	9483.384475820756	-441.6080999995996	0.0024879674434165	0.0099490038326754	0.2500720157776324	0.802532	0.802532	chr11	62133613	0.0955376416067717	chr11:62133613:C:T
chr11:62134654	['C', 'G']	98663	59137.18955659633	-869.4156882294867	0.0052330917397412	0.0046508374728041	1.125193423838576	0.26051	0.26051	chr11	62134654	0.5841756011112387	chr11:62134654:C:G
chr11:62135992	['C', 'G']	98663	59089.743297436704	-877.6310561863111	0.0055025759374358	0.0046641784713957	1.179752441117293	0.238102	0.238102	chr11	62135992	0.6232369566097533	chr11:62135992:C:G
chr11:62136433	['G', 'A']	98663	8619.564852746356	-351.7786167083208	0.0021827820564541	0.0103998074280038	0.2098867764201617	0.833756	0.833756	chr11	62136433	0.0789610277290493	chr11:62136433:G:A
chr11:62136500	['C', 'T']	98663	50712.06537064765	-527.0531449397163	0.0051482593682271	0.004904392212755	1.049724235928313	0.293847	0.293847	chr11	62136500	0.5318787388107241	chr11:62136500:C:T
chr11:62138902	['T', 'C']	98663	178086.8050009122	-6471.711663031417	-0.0063500825599855	0.0073598546863569	-0.8627999913852689	0.38825	0.38825	chr11	62138902	0.4108885355994038	chr11:62138902:T:C
chr11:62139066	['G', 'A']	98663	48528.42674397389	-603.4905132496104	0.0078460131944605	0.0049664286178809	1.579809919387964	0.114154	0.114154	chr11	62139066	0.9425088660616866	chr11:62139066:G:A
chr11:62139370	['C', 'T']	98663	8415.085291196207	-340.59033789512574	0.0041132882116438	0.0104956371805123	0.3919045733860918	0.69513	0.69513	chr11	62139370	0.15793396806739	chr11:62139370:C:T
chr11:62139392	['G', 'A']	98663	58745.9313011921	-883.9341108022887	0.0060756389934323	0.0046585888406632	1.3041801286261094	0.192175	0.192175	chr11	62139392	0.716303110258695	chr11:62139392:G:A
chr11:62139719	['A', 'G']	98663	18615.132043342084	-205.3914347866435	0.0053451953823176	0.0074786065759682	0.7147314580625087	0.474777	0.474777	chr11	62139719	0.3235103280810245	chr11:62139719:A:G
chr11:62140159	['T', 'A']	98663	48789.472602392256	-591.6785464883361	0.0072567577931912	0.0049596413854923	1.4631617952092824	0.143426	0.143426	chr11	62140159	0.8433721134311034	chr11:62140159:T:A
chr11:62140349	['C', 'A']	98663	8409.85238157988	-342.75197032857574	0.0037799807617484	0.0104989335383306	0.3600347357136842	0.718822	0.718822	chr11	62140349	0.1433786395035341	chr11:62140349:C:A
chr11:62140497	['C', 'T']	98663	50254.18703810711	-547.9542150887504	0.0056022031004571	0.0049076518190227	1.14152415596035	0.253655	0.253655	chr11	62140497	0.5957565725304621	chr11:62140497:C:T
chr11:62140550	['G', 'A']	98663	8391.170097606957	-340.562769180002	0.0041451619226824	0.0105082145826661	0.3944687168379802	0.693236	0.693236	chr11	62140550	0.1591188923006102	chr11:62140550:G:A
chr11:62140968	['T', 'C']	98663	55481.56233402931	-3030.594717625592	-0.0044347245152632	0.0047620350828456	-0.9312666618602848	0.351718	0.351718	chr11	62140968	0.4538054050676567	chr11:62140968:T:C
chr11:62141052	['G', 'T']	98663	8342.338215469445	-331.3606063754388	0.0047661344147127	0.0105384037528388	0.4522634097624986	0.65108	0.65108	chr11	62141052	0.186365645189187	chr11:62141052:G:T
chr11:62141200	['G', 'A']	98663	158991.83439083723	-6353.376073318089	0.0021416634664272	0.0054603215622392	0.3922229564716193	0.694894	0.694894	chr11	62141200	0.1580814381811636	chr11:62141200:G:A
chr11:62142497	['A', 'G']	98663	176253.57284033205	-6430.272468346149	-0.0055905905470036	0.0070403494337962	-0.7940785609541948	0.427152	0.427152	chr11	62142497	0.3694175558539154	chr11:62142497:A:G
chr11:62142686	['CT', 'C']	98663	70029.25869426396	-4206.558174203461	-0.0018373957161631	0.0045294621146306	-0.4056542851364526	0.684998	0.684998	chr11	62142686	0.1643106965225114	chr11:62142686:CT:C
chr11:62143332	['C', 'T']	98663	13766.534839638323	197.2128161128569	-0.0002415081776758	0.0084362414558216	-0.0286274615230713	0.977162	0.977162	chr11	62143332	0.0100334302692079	chr11:62143332:C:T
chr11:62144057	['T', 'C']	98663	176070.56913065954	-6439.778687470081	-0.0049463574646487	0.0070108001674016	-0.7055339399984631	0.48048	0.48048	chr11	62144057	0.3183246851450941	chr11:62144057:T:C
chr11:62146139	['T', 'G']	98663	47288.27219924583	-550.4058808842148	0.0066373313085749	0.005008621747315	1.325181186248089	0.185114	0.185114	chr11	62146139	0.7325607347164431	chr11:62146139:T:G
chr11:62146897	['C', 'T']	98663	12949.181219210572	269.8280285159549	0.031263604406823	0.0085819137370836	3.642964187781169	0.000269654	0.000269654	chr11	62146897	3.569193133080091	chr11:62146897:C:T
chr11:62147605	['T', 'C']	98663	174949.1855962698	-6469.935305015431	-0.0023009882847917	0.0068522293610858	-0.3358014105393484	0.737021	0.737021	chr11	62147605	0.1325201375762434	chr11:62147605:T:C
chr11:62149330	['G', 'A']	98663	176237.8626093479	-6432.75482299159	-0.0056669417428632	0.0070382993327884	-0.8051578193702765	0.420731	0.420731	chr11	62149330	0.3759954874293157	chr11:62149330:G:A
chr11:62149530	['A', 'G']	98663	173801.09250418123	-6544.990387282303	-0.0001398762844757	0.0067087821592365	-0.0208497281854839	0.983366	0.983366	chr11	62149530	0.0072848115712285	chr11:62149530:A:G
chr11:62150459	['CTGGGCTTGGGCA', 'C']	98663	47047.199016725805	-565.7691632554552	0.0072029664607926	0.0050191021733387	1.435110546076252	0.151259	0.151259	chr11	62150459	0.8202787751280467	chr11:62150459:CTGGGCTTGGGCA:C
chr11:62151445	['T', 'G']	98663	61855.6424473412	-247.4830630103887	0.0054903677606001	0.00467861792755	1.1735020567228054	0.240597	0.240597	chr11	62151445	0.6187097921731004	chr11:62151445:T:G
chr11:62152221	['C', 'T']	98663	41381.35536972277	-2151.5648810434136	-0.0041997864943431	0.005228669586391	-0.8032227749242631	0.421848	0.421848	chr11	62152221	0.3748440055612147	chr11:62152221:C:T
chr11:62153312	['T', 'C']	98663	13766.116213065734	200.0425616112724	0.0001356538975346	0.0084362781489004	0.016079827518767	0.987171	0.987171	chr11	62153312	0.0056076113385558	chr11:62153312:T:C
chr11:62153340	['A', 'G']	98663	11015.111643793964	-656.1071689868941	-2.73112604264906e-05	0.0092480049800698	-0.0029532056357396	0.997644	0.997644	chr11	62153340	0.0010244050228902	chr11:62153340:A:G
chr11:62155903	['A', 'G']	98663	173759.2834177985	-6547.832635248275	-7.100328081384139e-05	0.0067027767831467	-0.0105931143332073	0.991548	0.991548	chr11	62155903	0.0036862571212591	chr11:62155903:A:G
chr11:62156069	['A', 'T']	98663	47053.67678334296	-577.4281357974161	0.0069561702770662	0.0050184687733125	1.386114090030418	0.165715	0.165715	chr11	62156069	0.780638178832399	chr11:62156069:A:T
chr11:62156185	['T', 'A']	98663	176237.07627668415	-6436.082179834167	-0.005779742714306	0.0070381181218084	-0.8212056993469322	0.411531	0.411531	chr11	62156185	0.3855974444812428	chr11:62156185:T:A
chr11:62157288	['C', 'T']	98663	13751.858668615883	187.51151668350167	-0.0001436105584591	0.0084480656296376	-0.0169992238170275	0.986437	0.986437	chr11	62157288	0.0059306462719509	chr11:62157288:C:T
chr11:62161270	['A', 'G']	98663	63481.30246469232	-104.61437754073144	0.0040350252851035	0.0046610775678982	0.8656850752481758	0.386665	0.386665	chr11	62161270	0.4126651374557521	chr11:62161270:A:G
chr11:62161524	['G', 'C']	98663	63482.59771641802	-113.90967055469788	0.0038301707013027	0.0046612310321711	0.8217079726079761	0.411245	0.411245	chr11	62161524	0.3858993692501396	chr11:62161524:G:C
chr11:62161683	['A', 'G']	98663	61862.5401701084	-239.98674975162453	0.0052842265634414	0.0046796464410336	1.1291935469967238	0.258819	0.258819	chr11	62161683	0.5870038451120219	chr11:62161683:A:G
chr11:62163325	['G', 'A']	98663	55903.93260955511	-889.169375304852	0.0080204114931717	0.0047292631179955	1.6959114545039755	0.0899058	0.0899058	chr11	62163325	1.0462122901717386	chr11:62163325:G:A
chr11:62163489	['G', 'T']	98663	176265.7192596572	-6447.494312192589	-0.0069564665138091	0.0070399177830552	-0.9881459880899442	0.323084	0.323084	chr11	62163489	0.4906845488959034	chr11:62163489:G:T
chr11:62164044	['A', 'T']	98663	63722.625505600896	-146.9171510604208	0.0035428477510984	0.0046553170444653	0.7610325391931234	0.446639	0.446639	chr11	62164044	0.3500433575178456	chr11:62164044:A:T
chr11:62164463	['T', 'A']	98663	63750.338276886265	-155.21730711673013	0.0032835005553676	0.0046547616534697	0.7054068070102196	0.480559	0.480559	chr11	62164463	0.3182532847874653	chr11:62164463:T:A
chr11:62169472	['C', 'T']	98663	70154.24363912821	-4215.114030367375	-0.0015813940890913	0.0045279673375854	-0.3492503304881593	0.726902	0.726902	chr11	62169472	0.1385241362222523	chr11:62169472:C:T
chr11:62169713	['T', 'C']	98663	177541.5936989995	-6453.252624227945	-0.0051424461116061	0.0072547698150544	-0.7088365644537721	0.478428	0.478428	chr11	62169713	0.3201834111901155	chr11:62169713:T:C
chr11:62170073	['G', 'A']	98663	99421.11525829212	-2916.6309205757107	0.0031146217331535	0.0042363831243335	0.7352077566505621	0.462215	0.462215	chr11	62170073	0.3351559647168769	chr11:62170073:G:A
chr11:62170186	['C', 'T']	98663	38777.32330819447	-1797.50789359521	0.0012825061999379	0.0053576156014339	0.2393800330868542	0.810811	0.810811	chr11	62170186	0.0910803680119653	chr11:62170186:C:T
chr11:62170666	['CTTG', 'C']	98663	54689.54306508673	-639.1764892296483	0.0079602794500859	0.0047686955706702	1.669278177253645	0.0950654	0.0950654	chr11	62170666	1.0219775201107524	chr11:62170666:CTTG:C
chr11:62170878	['C', 'T']	98663	177623.00150013177	-6442.7623358950295	-0.0054582887755249	0.007273420206306	-0.7504432056314557	0.45299	0.45299	chr11	62170878	0.3439113851676429	chr11:62170878:C:T
chr11:62170972	['TG', 'T']	98663	63818.37409261201	-2892.840805945362	-0.002391187709465	0.004570405051016	-0.5231894509948289	0.600844	0.600844	chr11	62170972	0.2212382713142922	chr11:62170972:TG:T
chr11:62171176	['A', 'G']	98663	2382.5795679193834	248.1096225428668	-0.0239782261696616	0.0202941386062975	-1.1815345620149098	0.237393	0.237393	chr11	62171176	0.6245320912204924	chr11:62171176:A:G
chr11:62171257	['C', 'T']	98663	53939.387362637375	-703.8422741865701	0.0090789668356198	0.0047889075930946	1.8958325378236909	0.0579851	0.0579851	chr11	62171257	1.2366835895251655	chr11:62171257:C:T
chr11:62171647	['G', 'T']	98663	53903.75123687094	-696.0236937946837	0.0092012525230635	0.0047891921559653	1.9212535691646115	0.0547026	0.0547026	chr11	62171647	1.2619920312750144	chr11:62171647:G:T
chr11:62173982	['T', 'C']	98663	74233.30502838605	-3440.235028907576	-0.0037071766271261	0.0044105704659848	-0.8405208930945706	0.400618	0.400618	chr11	62173982	0.3972695415001218	chr11:62173982:T:C
chr11:62174344	['T', 'C']	98663	18778.712986802355	-218.2293500543693	0.0070135383083954	0.0074486811845836	0.9415812188218212	0.346409	0.346409	chr11	62174344	0.4604108331686584	chr11:62174344:T:C
chr11:62174458	['C', 'T']	98663	148048.5082110129	-4248.145991574242	0.0082759432141939	0.0049260209757238	1.6800462797416158	0.0929515	0.0929515	chr11	62174458	1.0317435974309044	chr11:62174458:C:T
chr11:62174691	['T', 'A']	98663	74220.5497916688	-3430.067677141269	-0.0029199380475301	0.0044109064644136	-0.6619814024821568	0.507985	0.507985	chr11	62174691	0.2941491115613717	chr11:62174691:T:A
chr11:62175069	['G', 'T']	98663	46878.70167560389	-2600.825587773804	-0.0073069830024717	0.005015489474258	-1.4568833291296448	0.145152	0.145152	chr11	62175069	0.8381769757952439	chr11:62175069:G:T
chr11:62175387	['A', 'T']	98663	73459.48292331723	-3433.31438593246	-0.0010833994313616	0.0044238569172207	-0.2448992930002591	0.806535	0.806535	chr11	62175387	0.093376781434289	chr11:62175387:A:T
chr11:62175426	['T', 'C']	98663	46913.068542458816	-2600.3043473392986	-0.0076645438781658	0.0050146505824667	-1.528430296811544	0.126409	0.126409	chr11	62175426	0.8982220042878836	chr11:62175426:T:C
chr11:62175520	['C', 'T']	98663	73398.39074458917	-3413.327566015597	-0.000548919471183	0.0044243659914825	-0.1240673742271394	0.901262	0.901262	chr11	62175520	0.0451489397492548	chr11:62175520:C:T
chr11:62176031	['A', 'C']	98663	67952.95359351244	-3977.126935677183	0.0009550015383035	0.0045561251128259	0.209608277791837	0.833974	0.833974	chr11	62176031	0.0788474887298178	chr11:62176031:A:C
chr11:62176346	['G', 'A']	98663	73355.86998570603	-3408.3229844829866	-0.000271551087047	0.0044253142716933	-0.0613631191764326	0.95107	0.95107	chr11	62176346	0.0217875172424564	chr11:62176346:G:A
chr11:62176373	['C', 'T']	98663	73361.61470773099	-3401.3903971885784	-0.0001155984098855	0.0044256323750948	-0.0261202016091602	0.979162	0.979162	chr11	62176373	0.0091454492738222	chr11:62176373:C:T
chr11:62176838	['T', 'G']	98663	73357.1526842916	-3401.434335463536	-0.0001510332781635	0.00442511740536	-0.0341309087032546	0.972773	0.972773	chr11	62176838	0.011988492053393	chr11:62176838:T:G
chr11:62176950	['T', 'C']	98663	73350.17785751936	-3404.2711011628644	-0.0001992331879156	0.0044250093209268	-0.0450243544060884	0.964088	0.964088	chr11	62176950	0.0158833227671614	chr11:62176950:T:C
chr11:62176974	['T', 'C']	98663	73357.17863804077	-3407.726853079089	-0.0002635186718782	0.0044251503616942	-0.0595502187133278	0.952514	0.952514	chr11	62176974	0.0211286323682866	chr11:62176974:T:C
chr11:62178079	['ACT', 'A']	98663	73260.36556338386	-3408.0323686299494	-0.0001440273424692	0.0044272246363767	-0.0325321966465876	0.974048	0.974048	chr11	62178079	0.011419641045937	chr11:62178079:ACT:A
chr11:62178106	['G', 'A']	98663	73273.11054904504	-3409.55112607638	-0.0001675824292819	0.0044271117853661	-0.0378536701593759	0.969804	0.969804	chr11	62178106	0.0133160289497735	chr11:62178106:G:A
chr11:62179110	['T', 'A']	98663	67989.8438508207	-3972.060171319994	0.0011060708007611	0.0045588569367559	0.2426202041664062	0.8083	0.8083	chr11	62179110	0.092427421201449	chr11:62179110:T:A
chr11:62179402	['AT', 'A']	98663	67930.8358171127	-3965.162094810997	0.0012124594058225	0.0045568085303794	0.2660764431376305	0.790181	0.790181	chr11	62179402	0.1022734171936268	chr11:62179402:AT:A
chr11:62179665	['A', 'T']	98663	19241.51040600131	-175.53235092073209	0.0034925307028127	0.0072761544083934	0.4799967821991122	0.631231	0.631231	chr11	62179665	0.1998116809039215	chr11:62179665:A:T
chr11:62179916	['G', 'A']	98663	19249.56083320664	-180.1623118742457	0.0032575790286418	0.0072739606945138	0.4478411645939757	0.654269	0.654269	chr11	62179916	0.1842436565744525	chr11:62179916:G:A
chr11:62179920	['G', 'A']	98663	73257.42501495138	-3406.990441495171	-7.91575458796846e-05	0.0044274323360419	-0.017878883260461	0.985736	0.985736	chr11	62179920	0.0062393823155286	chr11:62179920:G:A
chr11:62180234	['A', 'G']	98663	47008.14677438974	-2578.902444695443	-0.0073301772326478	0.0049996118125751	-1.4661492746718372	0.142611	0.142611	chr11	62180234	0.8458469747993353	chr11:62180234:A:G
chr11:62180294	['T', 'C']	98663	19250.072842848007	-175.50334837161512	0.0035267272546487	0.0072744418700414	0.4848106999346546	0.627812	0.627812	chr11	62180294	0.2021703874509239	chr11:62180294:T:C
chr11:62180398	['T', 'C']	98663	19284.72388544732	-181.69146080583167	0.003244807901828	0.0072754628220299	0.4459933314486585	0.655603	0.655603	chr11	62180398	0.1833590677914946	chr11:62180398:T:C
chr11:62180416	['T', 'C']	98663	19263.400531553365	-177.6298623190524	0.0033993466347094	0.0072745067924382	0.467295822480088	0.640289	0.640289	chr11	62180416	0.193623959179013	chr11:62180416:T:C
chr11:62180669	['G', 'A']	98663	194435.7363512884	-6853.1664056842055	0.0259231522306117	0.01850072107971	1.4011968570804545	0.161158	0.161158	chr11	62180669	0.7927481309234803	chr11:62180669:G:A
chr11:62180948	['G', 'T']	98663	19237.8997191894	-178.2665128065882	0.0034085065959983	0.0072763823460105	0.4684342347495265	0.639475	0.639475	chr11	62180948	0.1941764294093722	chr11:62180948:G:T
chr11:62181136	['T', 'C']	98663	19244.36536044437	-176.459921731497	0.0034752821952341	0.0072746958811891	0.4777219903062243	0.632849	0.632849	chr11	62181136	0.1986999018148277	chr11:62181136:T:C
chr11:62181148	['C', 'T']	98663	19248.73134040892	-176.34448111502698	0.0035094810681478	0.0072742806211749	0.4824506024598561	0.629487	0.629487	chr11	62181148	0.20101323439895	chr11:62181148:C:T
chr11:62181388	['T', 'C']	98663	73259.30553443439	-3406.2461419308934	-4.31544108831499e-05	0.0044278183509039	-0.0097462017325846	0.992224	0.992224	chr11	62181388	0.0033902724202649	chr11:62181388:T:C
chr11:62181754	['T', 'C']	98663	19245.31603917037	-178.0677841253618	0.0034000916152838	0.0072746131932309	0.4673913959367179	0.640221	0.640221	chr11	62181754	0.1936700845896653	chr11:62181754:T:C
chr11:62181807	['G', 'A']	98663	19279.298922354807	-173.2852759418293	0.003703899201209	0.0072693349071349	0.5095238076833691	0.610386	0.610386	chr11	62181807	0.2143954360500204	chr11:62181807:G:A
chr11:62181814	['T', 'A']	98663	47013.77176778325	-2582.499308108508	-0.0073768558915209	0.0050001333128863	-1.4753318421549368	0.140127	0.140127	chr11	62181814	0.8534781757688513	chr11:62181814:T:A
chr11:62181905	['C', 'T']	98663	19245.511135891324	-181.2127482644167	0.0031827589696982	0.0072749009561677	0.4374985981080455	0.661751	0.661751	chr11	62181905	0.1793053937453089	chr11:62181905:C:T
chr11:62182277	['C', 'G']	98663	19248.82838544835	-181.0340573505636	0.0031792099591496	0.0072762287395319	0.4369310082126671	0.662162	0.662162	chr11	62182277	0.1790357460603078	chr11:62182277:C:G
chr11:62182883	['C', 'T']	98663	19398.555985808413	-143.13581884025882	0.004403565587814	0.0072487963907769	0.6074892093005845	0.543528	0.543528	chr11	62182883	0.2647780781972475	chr11:62182883:C:T
chr11:62183286	['T', 'G']	98663	19252.732496349174	-177.9931091188236	0.0033746639761526	0.0072754894184934	0.4638401325379797	0.642763	0.642763	chr11	62183286	0.1919491309104298	chr11:62183286:T:G
chr11:62183430	['G', 'T']	98663	19246.145764911	-173.99088146215234	0.0036131124372906	0.007274990216846	0.4966484255778221	0.619438	0.619438	chr11	62183430	0.2080021559632484	chr11:62183430:G:T
chr11:62183661	['G', 'T']	98663	19246.90154395143	-178.5080949658701	0.0033438243816261	0.007274723246332	0.4596497032807548	0.645769	0.645769	chr11	62183661	0.1899228070303485	chr11:62183661:G:T
chr11:62183855	['C', 'T']	98663	67974.95649265079	-3953.218927486251	0.0014604235113836	0.0045558948528918	0.3205568957449957	0.748547	0.748547	chr11	62183855	0.1257809258488867	chr11:62183855:C:T
chr11:62183975	['C', 'T']	98663	19243.14543040182	-175.1710654925556	0.0035322849949524	0.0072748114724001	0.4855500391114631	0.627287	0.627287	chr11	62183975	0.202533712760397	chr11:62183975:C:T
chr11:62184513	['A', 'G']	98663	47185.17368826533	-552.9948419092634	0.007304197021067	0.0050169484322943	1.455904344969859	0.145422	0.145422	chr11	62184513	0.837369886765521	chr11:62184513:A:G
chr11:62184518	['C', 'T']	98663	19252.95138515808	-179.68989123052626	0.0032594303970635	0.0072732288679335	0.4481407716226048	0.654053	0.654053	chr11	62184518	0.1843870579831935	chr11:62184518:C:T
chr11:62184557	['G', 'A']	98663	54927.68064185869	-686.2194289730996	0.006948078722696	0.0047590160200822	1.4599822092164287	0.144298	0.144298	chr11	62184557	0.8407396882757586	chr11:62184557:G:A
chr11:62184562	['G', 'A']	98663	19242.5354282818	-178.872446994106	0.0033198219132592	0.0072750908911157	0.4563272078584376	0.648156	0.648156	chr11	62184562	0.1883204543371223	chr11:62184562:G:A
chr11:62185321	['T', 'G']	98663	19241.75522533298	-174.83972611685817	0.0035723376899086	0.0072755708617259	0.4910044528191509	0.623424	0.623424	chr11	62185321	0.2052164826704489	chr11:62185321:T:G
chr11:62185948	['T', 'C']	98663	19247.536087176886	-177.37166993556758	0.003468509397147	0.0072752277885297	0.4767561233774161	0.633537	0.633537	chr11	62185948	0.1982280162555338	chr11:62185948:T:C
chr11:62186043	['A', 'G']	98663	19244.73077273972	-180.5451384195751	0.0032731409416024	0.0072760752700728	0.4498497912831083	0.65282	0.65282	chr11	62186043	0.1852065488672699	chr11:62186043:A:G
chr11:62186051	['T', 'C']	98663	19075.44680656935	-185.05021942742417	0.0043754530003283	0.0073063079071204	0.598859650585518	0.549268	0.549268	chr11	62186051	0.2602157019585073	chr11:62186051:T:C
chr11:62186350	['G', 'A']	98663	19246.096449788125	-175.21310231865925	0.0035703988876172	0.0072746782744861	0.4907981841807903	0.62357	0.62357	chr11	62186350	0.2051147869210746	chr11:62186350:G:A
chr11:62186537	['C', 'T']	98663	56232.678727481	-590.183167306939	0.0058595589998986	0.004734163627923	1.2377178865001262	0.215824	0.215824	chr11	62186537	0.6659002626743654	chr11:62186537:C:T
chr11:62186785	['A', 'G']	98663	68536.59445416044	-3967.737836885771	0.0009524018725434	0.0045547783936015	0.2090994973282131	0.834371	0.834371	chr11	62186785	0.0786407989713207	chr11:62186785:A:G
chr11:62188538	['C', 'T']	98663	46951.22135686036	-2565.807510838911	-0.0069400908793667	0.0050031470023577	-1.3871451060894768	0.165401	0.165401	chr11	62188538	0.781461869069028	chr11:62188538:C:T
chr11:62188801	['G', 'A']	98663	18441.30838469024	-256.0707259240368	0.0049656154678699	0.0074196997641398	0.6692474932569704	0.503339	0.503339	chr11	62188801	0.2981394180459415	chr11:62188801:G:A
chr11:62188956	['A', 'C']	98663	120977.26166462246	-5951.927701258311	-0.0065558869075021	0.0044415297963062	-1.4760425367300811	0.139936	0.139936	chr11	62188956	0.854070544335237	chr11:62188956:A:C
chr11:62189041	['AAGC', 'A']	98663	120533.9901262102	-5888.526602032702	-0.0058975373718227	0.0044357525193881	-1.3295460795085412	0.183671	0.183671	chr11	62189041	0.7359594094764736	chr11:62189041:AAGC:A
chr11:62189598	['G', 'A']	98663	46943.85479996351	-2570.097287265357	-0.0071142798107479	0.005001957861727	-1.422299029182877	0.154943	0.154943	chr11	62189598	0.8098280394959734	chr11:62189598:G:A
chr11:62189665	['G', 'T']	98663	194818.9491795137	-6859.756203107563	0.0186977527199114	0.0197422876886656	0.9470914928793236	0.343594	0.343594	chr11	62189665	0.4639544286290457	chr11:62189665:G:T
chr11:62190061	['G', 'T']	98663	120483.87515458696	-5944.070380132172	-0.0054927615269711	0.0044396497193971	-1.2372060577150672	0.216014	0.216014	chr11	62190061	0.6655181010448369	chr11:62190061:G:T
chr11:62190067	['A', 'T']	98663	46836.74714403009	-2564.80650179656	-0.0071283475984317	0.0050052008154516	-1.4241881317580014	0.154395	0.154395	chr11	62190067	0.811366768168483	chr11:62190067:A:T
chr11:62190149	['G', 'A']	98663	73091.14897822648	-3328.204376779572	0.0006524623462299	0.0044291993903401	0.1473093190730968	0.882888	0.882888	chr11	62190149	0.0540943859660926	chr11:62190149:G:A
chr11:62190571	['G', 'A']	98663	46802.64116209997	-2531.8184466909515	-0.0064276352098769	0.0050069588990107	-1.2837403580738247	0.199236	0.199236	chr11	62190571	0.7006321860490996	chr11:62190571:G:A
chr11:62190719	['T', 'G']	98663	194870.90046523884	-6840.826017917802	0.0244498444962331	0.0199255256106582	1.227061457448068	0.219802	0.219802	chr11	62190719	0.6579683602063767	chr11:62190719:T:G
chr11:62192796	['C', 'T']	98663	45869.2543585793	-2462.7321856339754	-0.0066461240050897	0.0050390929336424	-1.3189127671606018	0.187201	0.187201	chr11	62192796	0.7276918356549545	chr11:62192796:C:T
chr11:62193291	['T', 'TC']	98663	144171.06994190934	-4980.013548933104	0.0079545275490562	0.0047763892150209	1.66538512482202	0.0958391	0.0958391	chr11	62193291	1.0184572732818606	chr11:62193291:T:TC
chr11:62194403	['G', 'C']	98663	132938.06455669244	-6509.888080068486	-0.0029979908905366	0.0046536457014539	-0.6442241379914221	0.519432	0.519432	chr11	62194403	0.2844712988435441	chr11:62194403:G:C
chr11:62194454	['T', 'C']	98663	17845.72350216402	-156.3323514788573	0.0024793277148997	0.007543835132256	0.32865613728733	0.742416	0.742416	chr11	62194454	0.1293526770951841	chr11:62194454:T:C
chr11:62194649	['A', 'C']	98663	86438.26534480836	-3957.719646328716	0.0013377445599685	0.0043016021023385	0.3109875177067779	0.755811	0.755811	chr11	62194649	0.1215867916932341	chr11:62194649:A:C
chr11:62196143	['A', 'G']	98663	138392.6643315524	-5823.061744446867	-0.0035930848087823	0.0046681653581414	-0.769699557132421	0.44148	0.44148	chr11	62196143	0.3550889661212482	chr11:62196143:A:G
chr11:62196160	['A', 'G']	98663	138435.09331562454	-5812.004188653491	-0.0034456161461787	0.0046691891866038	-0.7379474269460666	0.460548	0.460548	chr11	62196160	0.3367250993460393	chr11:62196160:A:G
chr11:62196836	['G', 'A']	98663	67391.87966548404	-3850.846981801356	0.0024915754103123	0.0045617199403148	0.5461921036170421	0.584935	0.584935	chr11	62196836	0.232892391541282	chr11:62196836:G:A
chr11:62197249	['G', 'A']	98663	23642.67741445021	533.2913771144906	-0.0005851489147439	0.0067671369055868	-0.0864692000336006	0.931094	0.931094	chr11	62197249	0.0310064719504282	chr11:62197249:G:A
chr11:62197516	['G', 'A']	98663	23559.626677614244	511.06952226657	-0.0011196824921406	0.0067757919005061	-0.1652474734439501	0.86875	0.86875	chr11	62197516	0.0611051824018296	chr11:62197516:G:A
chr11:62197591	['T', 'A']	98663	23645.87595665528	532.2133467806665	-0.0005989518988112	0.0067672527896948	-0.0885073925010309	0.929474	0.929474	chr11	62197591	0.0317627541593851	chr11:62197591:T:A
chr11:62197879	['C', 'T']	98663	67413.76509828969	-3864.9352463657656	0.0022947848888336	0.0045619086748173	0.503031746668076	0.614943	0.614943	chr11	62197879	0.211165137773709	chr11:62197879:C:T
chr11:62197926	['A', 'G']	98663	67426.85368920615	-3869.689158884252	0.0021952938606992	0.0045623099038756	0.4811803465683918	0.630389	0.630389	chr11	62197926	0.2003913736926461	chr11:62197926:A:G
chr11:62198151	['G', 'A']	98663	66847.80797769895	-3847.146442864994	0.0027926212935356	0.0045717620098901	0.6108413533981579	0.541306	0.541306	chr11	62198151	0.2665571590304059	chr11:62198151:G:A
chr11:62198549	['C', 'G']	98663	71394.13062474025	-1955.19011225236	-0.0061851045905003	0.0044288012312935	-1.3965640514179816	0.162548	0.162548	chr11	62198549	0.7890183697194224	chr11:62198549:C:G
chr11:62198916	['G', 'A']	98663	67419.03318092885	-3866.0520933389375	0.0022035348279367	0.0045617608276095	0.4830447959042757	0.629065	0.629065	chr11	62198916	0.2013044774754882	chr11:62198916:G:A
chr11:62199157	['T', 'A']	98663	23034.10503528553	414.1244211646235	-0.001254376769909	0.0068324054915838	-0.183592260654646	0.854334	0.854334	chr11	62199157	0.0683723096401297	chr11:62199157:T:A
chr11:62199881	['A', 'C']	98663	138890.5622655664	-5820.432725535207	-0.0046744851725023	0.0046758637789514	-0.9997051653952512	0.317456	0.317456	chr11	62199881	0.4983164602347183	chr11:62199881:A:C
chr11:62200412	['G', 'T']	98663	71304.28599233624	-1987.166930609012	-0.0066239310652695	0.0044299575932694	-1.4952583463402518	0.13485	0.13485	chr11	62200412	0.8701490492110899	chr11:62200412:G:T
chr11:62200869	['A', 'T']	98663	70859.77300097313	-2060.486921101633	-0.006314007623824	0.0044341781533206	-1.42394089851703	0.154467	0.154467	chr11	62200869	0.8111642880753447	chr11:62200869:A:T
chr11:62201042	['T', 'C']	98663	49284.49380638622	-741.2653782217744	0.0064739261953194	0.0049330375957073	1.312361008753098	0.189401	0.189401	chr11	62201042	0.7226177323373103	chr11:62201042:T:C
chr11:62201321	['A', 'C']	98663	17251.04908926888	-238.3580197890695	0.0019188729940744	0.0076659632495332	0.2503107478621576	0.802348	0.802348	chr11	62201321	0.0956372256068469	chr11:62201321:A:C
chr11:62201539	['G', 'A']	98663	138896.07782834783	-5816.6788155563645	-0.0045438016067276	0.0046762180140057	-0.9716830124511968	0.331211	0.331211	chr11	62201539	0.4798952480949759	chr11:62201539:G:A
chr11:62201774	['T', 'C']	98663	138909.71089418037	-5824.911805733948	-0.004770113907744	0.0046764063403261	-1.020038371475524	0.307713	0.307713	chr11	62201774	0.5118541556569843	chr11:62201774:T:C
chr11:62201958	['A', 'G']	98663	138889.892641737	-5815.920876047837	-0.0045265757534753	0.0046756553034624	-0.9681157954743316	0.332989	0.332989	chr11	62201958	0.4775701127945991	chr11:62201958:A:G
chr11:62202064	['G', 'T']	98663	23562.910577264207	511.3270501932814	-0.0012208701404966	0.0067748310018132	-0.1802067299051321	0.856991	0.856991	chr11	62202064	0.0670237389529525	chr11:62202064:G:T
chr11:62203655	['G', 'A']	98663	67458.25585921663	-3864.672923842465	0.0022848629309	0.0045600965510958	0.5010558231164959	0.616333	0.616333	chr11	62203655	0.2101845784412894	chr11:62203655:G:A
chr11:62203942	['G', 'A']	98663	71426.71839039674	-1981.50310844413	-0.0068214317026034	0.0044298448229378	-1.5398805094214187	0.123593	0.123593	chr11	62203942	0.9080061259095206	chr11:62203942:G:A
chr11:62204065	['C', 'T']	98663	71364.69953261077	-1978.0255441633217	-0.0066559196955962	0.004429986040662	-1.5024696769928525	0.132979	0.132979	chr11	62204065	0.8762169372600592	chr11:62204065:C:T
chr11:62204126	['C', 'G']	98663	138941.34835014452	-5843.089035252719	-0.0053442825393929	0.0046767315772379	-1.1427387805201443	0.25315	0.25315	chr11	62204126	0.5966220682771404	chr11:62204126:C:G
chr11:62204379	['G', 'A']	98663	55827.79420745632	-979.4990930949444	0.0066914547404053	0.0047368889233989	1.4126264830385613	0.157769	0.157769	chr11	62204379	0.8019783271819607	chr11:62204379:G:A
chr11:62204391	['G', 'A']	98663	47769.41674867857	-2505.9370831335723	-0.0079483148957153	0.004973782045858	-1.5980424599293253	0.110037	0.110037	chr11	62204391	0.958461258533228	chr11:62204391:G:A
chr11:62205439	['T', 'C']	98663	194687.9465239558	-6834.955022963539	0.0153975792388022	0.0192317883228831	0.8006316927106191	0.423347	0.423347	chr11	62205439	0.3733035134594982	chr11:62205439:T:C
chr11:62207199	['T', 'C']	98663	195119.8434763217	-6783.514685093691	0.0213489476559355	0.020900514236144	1.0214556165807656	0.307041	0.307041	chr11	62207199	0.5128036281551948	chr11:62207199:T:C
chr11:62208283	['C', 'G']	98663	80164.50019769055	-444.64256558434425	0.0044391767194791	0.004478401319484	0.9912413834297994	0.32157	0.32157	chr11	62208283	0.4927244743582352	chr11:62208283:C:G
chr11:62209149	['A', 'G']	98663	195121.9776611056	-6783.983651650455	0.0214800325820913	0.0209186523658487	1.0268363471233464	0.3045	0.3045	chr11	62209149	0.5164127030311059	chr11:62209149:A:G
chr11:62209320	['C', 'G']	98663	79600.32901139453	-515.2479141764869	0.0050069037788624	0.0044796602879848	1.1176972040249826	0.263699	0.263699	chr11	62209320	0.5788915171360514	chr11:62209320:C:G
chr11:62209825	['C', 'T']	98663	67120.68786560827	-913.2801060631996	0.0062509700533647	0.0045669392815794	1.3687438496451567	0.171082	0.171082	chr11	62209825	0.7667956813525263	chr11:62209825:C:T
chr11:62209895	['A', 'G']	98663	195063.9312183256	-6790.777243419992	0.0202655967457059	0.0206847906971409	0.979734194192596	0.32722	0.32722	chr11	62209895	0.4851601596945174	chr11:62209895:A:G
chr11:62211023	['A', 'G']	98663	10681.629716765872	-519.6018907135991	0.0065922086976318	0.0094085604396211	0.7006607163696232	0.483516	0.483516	chr11	62211023	0.3155891501296052	chr11:62211023:A:G
chr11:62211463	['G', 'T']	98663	127296.12591879148	-3067.091702815339	-0.0008695706423314	0.0045034483504361	-0.1930899556663522	0.846889	0.846889	chr11	62211463	0.0721735080241088	chr11:62211463:G:T
chr11:62214174	['C', 'G']	98663	134973.78436898132	-4866.049332438203	0.0081996086948286	0.0045804757209744	1.7901216367727617	0.0734374	0.0734374	chr11	62214174	1.1340827074282924	chr11:62214174:C:G
chr11:62214801	['C', 'T']	98663	12799.518918699763	-647.895016527509	0.0101190125583736	0.0086330034663619	1.1721311821316769	0.241147	0.241147	chr11	62214801	0.6177181365683476	chr11:62214801:C:T
chr11:62214946	['G', 'A']	98663	36376.31823342186	-1924.8484608034444	-0.0083969203248494	0.0054955249809987	-1.527955992172266	0.126527	0.126527	chr11	62214946	0.8978167891142237	chr11:62214946:G:A
chr11:62216387	['G', 'A']	98663	73346.6906562329	-4201.66109934972	-0.0007555841392668	0.0044883858956793	-0.1683420625651152	0.866315	0.866315	chr11	62216387	0.0623241658493724	chr11:62216387:G:A
chr11:62217087	['A', 'G']	98663	73869.48187006457	-4122.589842828443	-0.0009919097099794	0.004474781192563	-0.2216666396175958	0.824574	0.824574	chr11	62217087	0.0837703632462158	chr11:62217087:A:G
chr11:62217305	['T', 'C']	98663	87142.31433495539	-3666.908485180153	-0.0010445382717659	0.0043048412105119	-0.2426426947445379	0.808283	0.808283	chr11	62217305	0.09243655529007	chr11:62217305:T:C
chr11:62221287	['C', 'T']	98663	10977.667585675625	297.42290995292353	0.0015681089923387	0.009360011980895	0.1675327975583207	0.866951	0.866951	chr11	62221287	0.0620054481189292	chr11:62221287:C:T
chr11:62221300	['A', 'T']	98663	10980.445169726028	296.5888011822766	0.0014895336122394	0.009359026100987	0.1591547663364665	0.873547	0.873547	chr11	62221300	0.0587137234325968	chr11:62221300:A:T
chr11:62221849	['A', 'G']	98663	11050.560015406758	312.0279196202545	0.002096535972262	0.0093341836177845	0.2246083919184386	0.822284	0.822284	chr11	62221849	0.0849781601595598	chr11:62221849:A:G
chr11:62223467	['C', 'T']	98663	42452.59362392298	-380.4068295505763	0.0084402843266789	0.0052019691877421	1.6225171703376369	0.104696	0.104696	chr11	62223467	0.9800699105953924	chr11:62223467:C:T
chr11:62224419	['A', 'G']	98663	11625.82483579306	382.9908369594637	0.0012135768785061	0.009128584834407	0.1329424988122997	0.894239	0.894239	chr11	62224419	0.0485463933860748	chr11:62224419:A:G
chr11:62225697	['A', 'C']	98663	71620.98506872641	-1145.5012995768086	0.0082939142227024	0.004476238058307	1.8528760344438264	0.0639031	0.0639031	chr11	62225697	1.1944780732932756	chr11:62225697:A:C
chr11:62225728	['G', 'T']	98663	11622.177967218431	383.5253036473014	0.0012683713379353	0.0091285098258029	0.1389461546450969	0.889493	0.889493	chr11	62225728	0.0508574653128671	chr11:62225728:G:T
chr11:62226685	['A', 'G']	98663	11567.820720483296	376.6852190890887	0.0010994429374219	0.0091452885783015	0.1202196002902013	0.904309	0.904309	chr11	62226685	0.0436831468864545	chr11:62226685:A:G
chr11:62227409	['A', 'G']	98663	84843.95772962779	-3821.1477448997207	-0.0002953349637678	0.0043242293587614	-0.0682977102427498	0.945549	0.945549	chr11	62227409	0.0243159603374933	chr11:62227409:A:G
chr11:62227667	['G', 'A']	98663	84990.3370467608	-3821.3992296376136	-0.0005343840102875	0.0043203786634422	-0.1236891605843096	0.901562	0.901562	chr11	62227667	0.0450044016847809	chr11:62227667:G:A
chr11:62227693	['A', 'G']	98663	84917.23835110915	-3809.227432173488	-0.000166558253495	0.0043224609014038	-0.038533200714648	0.969263	0.969263	chr11	62227693	0.0135583654144816	chr11:62227693:A:G
chr11:62228850	['T', 'C']	98663	85937.93639948501	-3676.450433425236	-0.0003028076056277	0.0043004912616098	-0.0704123290124846	0.943866	0.943866	chr11	62228850	0.0250896578114269	chr11:62228850:T:C
chr11:62229378	['A', 'G']	98663	29624.005089058526	-697.4927856210002	0.0052229742690271	0.0059500837745816	0.8777984423243376	0.380055	0.380055	chr11	62229378	0.4201535495198605	chr11:62229378:A:G
chr11:62231065	['T', 'C']	98663	48225.95094002881	-1660.5678650815323	-0.0082172624182355	0.0049291505514204	-1.6670747489884563	0.0955027	0.0955027	chr11	62231065	1.0199843501070862	chr11:62231065:T:C
chr11:62231644	['T', 'C']	98663	73167.34859344113	-4191.313448985159	-0.0006803887461917	0.0044894305304455	-0.1515534635356634	0.879539	0.879539	chr11	62231644	0.0557448985495868	chr11:62231644:T:C
chr11:62231838	['T', 'C']	98663	195315.95925441664	-6663.5052219296	0.0364324108642714	0.0216527493739349	1.6825766665977229	0.0924602	0.0924602	chr11	62231838	1.0340451714776209	chr11:62231838:T:C
chr11:62231985	['T', 'A']	98663	195315.95925441664	-6663.0572758955495	0.0367340677765851	0.02165227348159	1.6965455294021914	0.0897858	0.0897858	chr11	62231985	1.046792343391541	chr11:62231985:T:A
chr11:62232457	['C', 'T']	98663	73243.84727755643	-4198.199722764779	-0.0010473800935006	0.0044863459215243	-0.2334595039752858	0.815405	0.815405	chr11	62232457	0.0886266298157336	chr11:62232457:C:T
chr11:62233919	['T', 'C']	98663	48238.33380301678	-1703.7190842500868	-0.0089099220068089	0.0049274106345787	-1.808236144209796	0.0705728	0.0705728	chr11	62233919	1.1513626514417918	chr11:62233919:T:C
chr11:62235929	['A', 'G']	98663	11486.280612658638	301.7962319408047	-0.0018842047602939	0.0091815546478484	-0.2052163094988967	0.837404	0.837404	chr11	62235929	0.0770649689597409	chr11:62235929:A:G
chr11:62237473	['C', 'T']	98663	73121.08127204896	-4207.134250078102	-0.0009895387638773	0.0044902757068623	-0.220373720563533	0.825581	0.825581	chr11	62237473	0.0832403104965476	chr11:62237473:C:T
chr11:62238772	['C', 'T']	98663	145978.2343335023	-5157.219217458781	0.010262745240552	0.004853527151912	2.114492186678941	0.0344758	0.0344758	chr11	62238772	1.4624856473695331	chr11:62238772:C:T
chr11:62239656	['G', 'A']	98663	72809.06935771633	-964.91640032893	0.0094976183012072	0.0044741860603265	2.122758904781469	0.0337765	0.0337765	chr11	62239656	1.4713853550444214	chr11:62239656:G:A
chr11:62239695	['A', 'T']	98663	49578.56260264805	-1498.113217264992	-0.0090117162866265	0.0048956224657019	-1.8407702697177704	0.0656582	0.0656582	chr11	62239695	1.1827110274973698	chr11:62239695:A:T
chr11:62241663	['G', 'A']	98663	73064.6271160669	-4190.563035424116	-0.0006525019030958	0.0044920813875596	-0.145256028731556	0.884509	0.884509	chr11	62241663	0.0532977437260483	chr11:62241663:G:A
chr11:62242888	['G', 'A']	98663	35897.03711564235	-2062.258231249542	-0.0089620451712019	0.0055348437256787	-1.6192047355597	0.105406	0.105406	chr11	62242888	0.9771346671810974	chr11:62242888:G:A
chr11:62243391	['C', 'T']	98663	72268.98724758736	-966.601838660817	0.009094787725536	0.0044877254638314	2.0265918222571453	0.0427069	0.0427069	chr11	62243391	1.3695019519109344	chr11:62243391:C:T
chr11:62243785	['G', 'A']	98663	60023.12547644151	-3521.542020512945	-5.9239582104062575e-06	0.0046842323166532	-0.0012646593528987	0.998991	0.998991	chr11	62243785	0.0004384243545419	chr11:62243785:G:A
chr11:62247803	['A', 'G']	98663	12346.37541050071	320.25950079917	0.0023616660178543	0.008855007262471	0.266704018173252	0.789698	0.789698	chr11	62247803	0.1025389618857132	chr11:62247803:A:G
chr11:62247898	['G', 'A']	98663	40910.97584413742	-1165.7509392149914	-0.0080424822160282	0.005230999055867	-1.5374658129612455	0.124182	0.124182	chr11	62247898	0.9059413499500992	chr11:62247898:G:A
chr11:62248390	['A', 'G']	98663	40939.01245158282	-1164.993365783545	-0.007986740197189	0.0052304535650039	-1.5269689517228209	0.126772	0.126772	chr11	62248390	0.8969766580339773	chr11:62248390:A:G
chr11:62249197	['A', 'G']	98663	84030.73727963014	-1827.9481596142627	0.0065250135794363	0.0043232589019636	1.5092812453292062	0.13123	0.13123	chr11	62249197	0.881966871171433	chr11:62249197:A:G
chr11:62249293	['C', 'T']	98663	27104.747204849325	-1646.4452454933526	-0.0134135161158452	0.0061788548084257	-2.1708741395822937	0.0299431	0.0299431	chr11	62249293	1.523703239290234	chr11:62249293:C:T
chr11:62249933	['C', 'T']	98663	2984.272224136883	-329.53600089307747	-0.036856659301223	0.0173985012010136	-2.1183812832725977	0.0341453	0.0341453	chr11	62249933	1.4666690672252007	chr11:62249933:C:T
chr11:62250081	['C', 'T']	98663	39548.2446100801	-1319.8646568262182	-0.0091060364924868	0.0052940304788844	-1.7200574361645329	0.0854251	0.0854251	chr11	62250081	1.068414504136776	chr11:62250081:C:T
chr11:62250529	['G', 'A']	98663	12758.905226240671	-667.7507713788144	0.0085854958498019	0.0086455050163191	0.9930589171593815	0.320684	0.320684	chr11	62250529	0.493922707938896	chr11:62250529:G:A
chr11:62251468	['A', 'G']	98663	40919.39160669032	-1166.0655099525814	-0.0080596501715826	0.0052305098085613	-1.540891895163001	0.123346	0.123346	chr11	62251468	0.9088749297258858	chr11:62251468:A:G
chr11:62251780	['A', 'G']	98663	126907.01549145844	-2804.575019097943	0.0001207262513812	0.0045100265761386	0.0267684124124599	0.978645	0.978645	chr11	62251780	0.0093748184122134	chr11:62251780:A:G
chr11:62252086	['T', 'C']	98663	39556.21660499773	-1332.0126862657153	-0.009539844101503	0.0052927703846598	-1.8024292399217945	0.0714809	0.0714809	chr11	62252086	1.1458099880274306	chr11:62252086:T:C
chr11:62252381	['G', 'A']	98663	83852.59822397029	-1819.812521267144	0.0068254611785791	0.004324332118309	1.5783850527299543	0.11448	0.11448	chr11	62252381	0.94127037924828	chr11:62252381:G:A
chr11:62254002	['C', 'T']	98663	83791.0404460213	-1839.766350173452	0.0064825969641024	0.0043245619109909	1.49901818901629	0.133872	0.133872	chr11	62254002	0.873310248358363	chr11:62254002:C:T
chr11:62254970	['C', 'A']	98663	155609.42953020136	-5429.87475931049	0.0096079010612476	0.005192199845925	1.850449009351616	0.0642518	0.0642518	chr11	62254970	1.192114701162157	chr11:62254970:C:A
chr11:62255799	['T', 'C']	98663	39497.60788329161	-1308.3251476242156	-0.008592556648471	0.0052939667320105	-1.623084745983598	0.104574	0.104574	chr11	62255799	0.9805762797146608	chr11:62255799:T:C
chr11:62255829	['C', 'T']	98663	85169.1278867014	-1675.442772815368	0.0054848659135134	0.004313060078795	1.2716878071046414	0.203487	0.203487	chr11	62255829	0.6914633309527956	chr11:62255829:C:T
chr11:62256827	['C', 'T']	98663	71842.20393763049	-3199.576829538233	0.0061561023840402	0.0044263260206935	1.390792805423667	0.164291	0.164291	chr11	62256827	0.7843862269325266	chr11:62256827:C:T
chr11:62256931	['C', 'A']	98663	20792.582638931137	-1209.2289889623223	-0.004882515710205	0.0069371368571294	-0.7038228898694968	0.481545	0.481545	chr11	62256931	0.3173631221666398	chr11:62256931:C:A
chr11:62258640	['T', 'C']	98663	20725.890607578	-1215.0989439259906	-0.0043373090560234	0.0069512456896657	-0.623961409171825	0.532654	0.532654	chr11	62258640	0.2735548072676824	chr11:62258640:T:C
chr11:62259080	['G', 'A']	98663	128007.03025264616	-4202.299115132197	0.0104878438056421	0.0044492005705988	2.357242304369863	0.0184132	0.0184132	chr11	62259080	1.7348707296070898	chr11:62259080:G:A
chr11:62259361	['C', 'T']	98663	21427.07090040472	-1094.8816952723937	-0.0046345316451851	0.0068412121400936	-0.6774430539909708	0.498126	0.498126	chr11	62259361	0.3026607894022546	chr11:62259361:C:T
chr11:62259443	['T', 'C']	98663	2391.9455000811167	125.80610065468674	-0.0312707303361167	0.0200708419898698	-1.558017862524136	0.119232	0.119232	chr11	62259443	0.9236071711198702	chr11:62259443:T:C
chr11:62260493	['C', 'A']	98663	31297.80663145837	-1947.792447954489	-0.0142763684625529	0.0058265180227712	-2.450240161749784	0.0142778	0.0142778	chr11	62260493	1.8453387058278183	chr11:62260493:C:A
chr11:62260993	['C', 'T']	98663	73447.90031374505	-3245.584654921402	0.0063352022346195	0.0044628542890473	1.4195404609483269	0.155745	0.155745	chr11	62260993	0.8075858869305286	chr11:62260993:C:T
chr11:62261235	['A', 'G']	98663	20824.899639142863	-1229.0908138542595	-0.0040198159662633	0.0069358175517111	-0.5795734873780808	0.562204	0.562204	chr11	62261235	0.2501060687752737	chr11:62261235:A:G
chr11:62261606	['A', 'C']	98663	22303.034474020315	-1190.6745782686803	-0.0004898183902534	0.0067307575749306	-0.0727731440035611	0.941987	0.941987	chr11	62261606	0.0259550906967431	chr11:62261606:A:C
chr11:62261797	['A', 'G']	98663	62283.30692256222	-3172.6809275402848	-0.0096248766712879	0.0045946411845792	-2.0948048573611	0.0361909	0.0361909	chr11	62261797	1.4414006166659474	chr11:62261797:A:G
chr11:62263045	['C', 'T']	98663	52288.65939112537	-3173.8175610588	-0.0117740118804566	0.0048458984872103	-2.429686034804784	0.0151137	0.0151137	chr11	62263045	1.820629202578588	chr11:62263045:C:T
chr11:62263357	['C', 'T']	98663	20818.266022684656	-1217.8411749190398	-0.0034813169118174	0.0069372956987072	-0.5018262249461599	0.615791	0.615791	chr11	62263357	0.2105666627515932	chr11:62263357:C:T
chr11:62264387	['C', 'T']	98663	52292.95023720705	-3175.4338702955392	-0.0117829858447241	0.0048454878660861	-2.4317439585792404	0.0150281	0.0150281	chr11	62264387	1.8230959237162057	chr11:62264387:C:T
chr11:62264524	['T', 'C']	98663	52290.65983718737	-3174.032815870179	-0.011800078885295	0.004845724776393	-2.4351525168704566	0.0148873	0.0148873	chr11	62264524	1.8271840598990785	chr11:62264524:T:C
chr11:62264946	['A', 'G']	98663	19900.0169685666	-1038.593406219229	0.0108854501417661	0.0070482865205061	1.5444108451176315	0.122492	0.122492	chr11	62264946	0.9118922743142122	chr11:62264946:A:G
chr11:62264953	['T', 'C']	98663	53790.63273829433	-3141.288495166573	-0.0101738042833815	0.0048056557020391	-2.1170481021069807	0.0342583	0.0342583	chr11	62264953	1.4652341918356946	chr11:62264953:T:C
chr11:62265518	['A', 'G']	98663	54873.674073248105	-1040.1770030977675	0.0056153200855578	0.0047369204429118	1.1854368578134704	0.235848	0.235848	chr11	62265518	0.6273678022363698	chr11:62265518:A:G
chr11:62265622	['C', 'T']	98663	52274.5965958051	-3172.1130722628072	-0.0117464241859135	0.0048458401261425	-2.424022229405236	0.0153515	0.0153515	chr11	62265622	1.8138491830600505	chr11:62265622:C:T
chr11:62265692	['C', 'G']	98663	53686.70627591308	-3129.524906306004	-0.0101277162398136	0.0048084244603898	-2.106244222664247	0.0351857	0.0351857	chr11	62265692	1.4536338045026282	chr11:62265692:C:G
chr11:62267299	['T', 'C']	98663	55804.74658367464	-2966.6858604699546	-0.0123068181459206	0.0047388381359173	-2.597011713196696	0.00940527	0.00940527	chr11	62267299	2.0266287325083927	chr11:62267299:T:C
chr11:62267398	['A', 'G']	98663	53657.929425364295	-3141.214874728828	-0.0097831025014676	0.0048109989593565	-2.0334867215968284	0.042006	0.042006	chr11	62267398	1.3766886719644105	chr11:62267398:A:G
chr11:62267563	['G', 'A']	98663	52160.93016584217	-3185.18083966732	-0.0116945269424371	0.0048503677756928	-2.411059837780354	0.0159081	0.0159081	chr11	62267563	1.798381687656406	chr11:62267563:G:A
chr11:62267747	['G', 'C']	98663	31345.27080144741	-1970.8539155754647	-0.0147745475713509	0.0058233108550494	-2.5371387410204886	0.0111778	0.0111778	chr11	62267747	1.951643665311762	chr11:62267747:G:C
chr11:62267882	['T', 'A']	98663	184348.34232398795	-7101.14025811433	-0.0033928156214889	0.0087134806185181	-0.3893754711840898	0.696999	0.696999	chr11	62267882	0.1567678449935163	chr11:62267882:T:A
chr11:62267903	['G', 'T']	98663	52150.98580783812	-3184.505922421531	-0.0117036468188367	0.0048508578680341	-2.412696297692128	0.0158368	0.0158368	chr11	62267903	1.8003325678689377	chr11:62267903:G:T
chr11:62268008	['T', 'C']	98663	52152.51466369304	-3182.583323866084	-0.0116352698646782	0.0048510006204972	-2.398529865264289	0.0164629	0.0164629	chr11	62268008	1.783493659824703	chr11:62268008:T:C
chr11:62268191	['G', 'A']	98663	20800.264927982804	-1218.0519363235749	-0.0030461103637717	0.0069387772187064	-0.4389981502158174	0.660664	0.660664	chr11	62268191	0.1800193575284619	chr11:62268191:G:A
chr11:62268466	['T', 'C']	98663	55605.27175775269	-2950.300594289973	-0.011592532586756	0.0047443179859732	-2.443456071247697	0.0145491	0.0145491	chr11	62268466	1.8371638710851408	chr11:62268466:T:C
chr11:62268484	['T', 'C']	98663	52155.80152075832	-3182.1302685673973	-0.0116509186718694	0.0048511571135925	-2.401678279852969	0.0163219	0.0163219	chr11	62268484	1.7872292872803095	chr11:62268484:T:C
chr11:62268845	['T', 'C']	98663	52151.45730736871	-3183.0236838980027	-0.0116940834946563	0.0048508405813524	-2.410733417958688	0.0159223	0.0159223	chr11	62268845	1.7979941975807463	chr11:62268845:T:C
chr11:62269187	['A', 'G']	98663	20797.696583753324	-1208.6645670878386	-0.0025341235205177	0.0069417331072272	-0.3650563168266161	0.71507	0.71507	chr11	62269187	0.1456514419392153	chr11:62269187:A:G
chr11:62269397	['C', 'T']	98663	52147.45665859072	-3179.9953563013373	-0.0116142791859547	0.0048509469671812	-2.394229263797461	0.0166572	0.0166572	chr11	62269397	1.7783979997328156	chr11:62269397:C:T
chr11:62270111	['G', 'A']	98663	52142.68382688386	-3178.82253909988	-0.0116548970265542	0.0048511541125163	-2.4024998497746624	0.0162853	0.0162853	chr11	62270111	1.788204236660391	chr11:62270111:G:A
chr11:62271929	['C', 'T']	98663	184895.3621186011	-7139.491895330339	-0.0062633331894576	0.0088883947389641	-0.7046641574097741	0.481021	0.481021	chr11	62271929	0.3178359631583169	chr11:62271929:C:T
chr11:62272174	['A', 'G']	98663	31611.97372132931	-1956.1373775035404	-0.0140886846427345	0.0058315261878314	-2.415951534631408	0.015696	0.015696	chr11	62272174	1.8042110099641264	chr11:62272174:A:G
chr11:62273047	['A', 'G']	98663	20765.315138061065	-1212.28890034616	-0.0025977101722322	0.006944416466061	-0.3740717718944207	0.708352	0.708352	chr11	62273047	0.1497508755471984	chr11:62273047:A:G
chr11:62273183	['C', 'T']	98663	20800.11935303959	-1202.9744731070894	-0.0023125013368216	0.0069407443547334	-0.3331777138923973	0.739001	0.739001	chr11	62273183	0.1313549739269766	chr11:62273183:C:T
chr11:62273366	['C', 'T']	98663	53660.70205885636	-3202.9292476340347	-0.0102193212766849	0.0048090386678008	-2.125023727737706	0.0335871	0.0335871	chr11	62273366	1.47382749268612	chr11:62273366:C:T
chr11:62274931	['G', 'C']	98663	20653.13995215311	-1207.6422737165008	-0.0024377958411411	0.0069598938855771	-0.3502633633815781	0.726142	0.726142	chr11	62274931	0.138978442955352	chr11:62274931:G:C
chr11:62275958	['T', 'C']	98663	18503.50101886678	-1180.917326123708	-0.0052749188328492	0.0073090944866644	-0.7216925218949423	0.470485	0.470485	chr11	62275958	0.3274542181901222	chr11:62275958:T:C
chr11:62276457	['C', 'T']	98663	153886.59719420594	-4919.740913958139	0.0136607863964999	0.0051019876751945	2.677542022086296	0.00741768	0.00741768	chr11	62276457	2.129731906142465	chr11:62276457:C:T
chr11:62277073	['C', 'A']	98663	28909.395172735385	-1208.16083768926	-0.0016139799098945	0.0060119148136952	-0.2684635361462346	0.788343	0.788343	chr11	62277073	0.1032847842916004	chr11:62277073:C:A
chr11:62280819	['C', 'T']	98663	67219.98879776162	-2812.0210083471416	0.0083582909241603	0.0044811031965349	1.865230626829436	0.0621521	0.0621521	chr11	62280819	1.2065441927986171	chr11:62280819:C:T
chr11:62282241	['A', 'G']	98663	55786.79480756552	-1041.687848049888	0.005991230289542	0.0047104113841136	1.2719123237830454	0.203407	0.203407	chr11	62282241	0.6916341054493472	chr11:62282241:A:G
chr11:62285258	['T', 'C']	98663	18578.83748681968	-1168.5597856512347	-0.0046050086219207	0.0072958400835447	-0.6311827793905457	0.527922	0.527922	chr11	62285258	0.2774302393449062	chr11:62285258:T:C
chr11:62285273	['T', 'C']	98663	124394.30239772896	-3752.3695171107247	0.0116684871162346	0.0043920682049711	2.6567181044747312	0.00789181	0.00789181	chr11	62285273	2.102823379190863	chr11:62285273:T:C
chr11:62285397	['G', 'T']	98663	57057.87945944299	-930.2478212926418	0.0044085413706995	0.0046777792806172	0.9424432206467368	0.345968	0.345968	chr11	62285397	0.4609640690283677	chr11:62285397:G:T
chr11:62286215	['A', 'G']	98663	162527.1202509833	-6059.726367807426	0.005002225630106	0.0055946199537817	0.894113571865536	0.371263	0.371263	chr11	62286215	0.4303183303227648	chr11:62286215:A:G
chr11:62287395	['A', 'G']	98663	72527.43715658641	-3098.4369389615854	0.0072801608193173	0.0044087834514365	1.6512856436496366	0.0986834	0.0986834	chr11	62287395	1.0057558959090849	chr11:62287395:A:G
chr11:62287562	['G', 'A']	98663	72620.40112329935	-3123.728623317788	0.0071223531155364	0.0044077230052226	1.6158803779405733	0.106123	0.106123	chr11	62287562	0.9741904814089896	chr11:62287562:G:A
chr11:62287596	['G', 'T']	98663	86489.4089029014	-3104.0353489555946	-0.0057704054992896	0.0042741188662486	-1.3500807253763398	0.176993	0.176993	chr11	62287596	0.7520439094658155	chr11:62287596:G:T
chr11:62287657	['A', 'G']	98663	72622.13762584019	-3125.9985078626137	0.0070495167771586	0.004407866238748	1.5993036982812316	0.109756	0.109756	chr11	62287657	0.9595717289841028	chr11:62287657:A:G
chr11:62288047	['T', 'C']	98663	72606.18981964904	-3130.685294851384	0.0068909076597448	0.0044076923063353	1.5633821920464577	0.117966	0.117966	chr11	62288047	0.9282431464235382	chr11:62288047:T:C
chr11:62288231	['A', 'G']	98663	178015.60855859966	-5488.794143881889	0.0036816930906621	0.0071677086706755	0.5136499347029304	0.607498	0.607498	chr11	62288231	0.2164551475080758	chr11:62288231:A:G
chr11:62288415	['G', 'T']	98663	72607.03864244586	-3124.3586376419103	0.0070848164910551	0.0044076895585298	1.6073764717264232	0.107975	0.107975	chr11	62288415	0.9666767872804638	chr11:62288415:G:T
chr11:62288455	['G', 'A']	98663	7190.218629637137	617.023657427776	-0.0018735333564705	0.0118000270894943	-0.1587736487603968	0.873848	0.873848	chr11	62288455	0.0585641034092526	chr11:62288455:G:A
chr11:62288489	['T', 'C']	98663	72604.03818627849	-3127.3216238283067	0.0070044922618213	0.0044076083982425	1.5891820753890693	0.112022	0.112022	chr11	62288489	0.9506966778625108	chr11:62288489:T:C
chr11:62288741	['A', 'C']	98663	72522.06881441208	-3137.141396772476	0.0070943988227334	0.0044125084104399	1.6077927026605152	0.107884	0.107884	chr11	62288741	0.9670429596447798	chr11:62288741:A:C
chr11:62289220	['A', 'G']	98663	72608.39808187509	-3126.877457083416	0.0070221576629322	0.0044077143452549	1.5931517137655988	0.111129	0.111129	chr11	62289220	0.954172593655808	chr11:62289220:A:G
chr11:62289561	['A', 'G']	98663	72612.51755195588	-3135.0303934380013	0.0068762383718167	0.0044081445965682	1.5598940146314269	0.118788	0.118788	chr11	62289561	0.9252274297000216	chr11:62289561:A:G
chr11:62289992	['A', 'T']	98663	72468.64576573652	-3136.853234987353	0.007130277520649	0.0044111076327785	1.6164369845942028	0.106003	0.106003	chr11	62289992	0.9746818435558992	chr11:62289992:A:T
chr11:62290001	['T', 'C']	98663	72601.26425043849	-3124.7452148133884	0.0070614103681165	0.004408019434734	1.6019462873676442	0.109171	0.109171	chr11	62290001	0.9618927115637288	chr11:62290001:T:C
chr11:62290268	['T', 'A']	98663	72595.07364675109	-3130.0026174833943	0.0069915227150577	0.0044077892406776	1.586174459190535	0.112703	0.112703	chr11	62290268	0.948064523473813	chr11:62290268:T:A
chr11:62290413	['T', 'C']	98663	23217.765182924977	-340.53930575447794	0.0037873157944608	0.0066015816393448	0.573698244052418	0.566173	0.566173	chr11	62290413	0.2470508453746672	chr11:62290413:T:C
chr11:62290445	['G', 'A']	98663	86591.6965813699	-3083.1637138634974	-0.0055955946218918	0.0042737982374301	-1.3092790794112177	0.190443	0.190443	chr11	62290445	0.7202349858134498	chr11:62290445:G:A
chr11:62290479	['C', 'T']	98663	72600.86786771567	-3129.285312124627	0.006947689956733	0.0044076029763945	1.5762966841483264	0.114961	0.114961	chr11	62290479	0.9394494671024928	chr11:62290479:C:T
chr11:62290596	['T', 'C']	98663	7191.437333387391	616.0517368514929	-0.0018320691465785	0.0117998680801619	-0.1552618329402006	0.876615	0.876615	chr11	62290596	0.0571911022863337	chr11:62290596:T:C
chr11:62290632	['C', 'T']	98663	72600.83015884279	-3129.530294833888	0.0069762253837725	0.0044074428052642	1.5828283410598347	0.113464	0.113464	chr11	62290632	0.9451419101128776	chr11:62290632:C:T
chr11:62290758	['A', 'G']	98663	72602.98149912816	-3129.909997818437	0.0069782359473688	0.0044075197772434	1.583256865550182	0.113366	0.113366	chr11	62290758	0.9455171767167192	chr11:62290758:A:G
chr11:62290830	['T', 'A']	98663	167496.4878061145	-5485.221048752995	-0.0005132130385834	0.0059324212038199	-0.086509878673657	0.931061	0.931061	chr11	62290830	0.0310218645658702	chr11:62290830:T:A
chr11:62290887	['T', 'C']	98663	72593.33318793678	-3131.4645760014	0.006915327229123	0.004407845705923	1.568867807652739	0.116682	0.116682	chr11	62290887	0.9329961354166084	chr11:62290887:T:C
chr11:62291024	['T', 'C']	98663	166671.54323340673	-5598.997101547376	0.0001067476288325	0.0058708805571611	0.0181825584413187	0.985493	0.985493	chr11	62291024	0.0063464561863341	chr11:62291024:T:C
chr11:62291404	['A', 'G']	98663	177991.161260558	-5485.931848707456	0.0033986649174434	0.0071630456017648	0.4744720481195947	0.635164	0.635164	chr11	62291404	0.1971141249455874	chr11:62291404:A:G
chr11:62292058	['C', 'A']	98663	53867.20095106767	-1103.4916591147723	0.0044681736273274	0.0047628034708018	0.9381394077499424	0.348175	0.348175	chr11	62292058	0.4582024157340054	chr11:62292058:C:A
chr11:62292195	['C', 'G']	98663	72565.18740096685	-3115.548034995336	0.0072150247980621	0.0044087829589619	1.6365116779894604	0.101736	0.101736	chr11	62292195	0.9925253417201728	chr11:62292195:C:G
chr11:62292374	['T', 'C']	98663	167469.9218010199	-5473.927081000924	-0.0001818225069858	0.0059303785425768	-0.0306595111392008	0.975541	0.975541	chr11	62292374	0.0107544733739466	chr11:62292374:T:C
chr11:62292595	['G', 'A']	98663	72601.81155203178	-3133.805332133184	0.006867888397016	0.0044077914913978	1.5581246096643175	0.119207	0.119207	chr11	62292595	0.9236982414740268	chr11:62292595:G:A
chr11:62292610	['A', 'T']	98663	72481.18145316654	-3134.272729603688	0.0072203391601991	0.0044112755248176	1.636791698813144	0.101677	0.101677	chr11	62292610	0.992777276209619	chr11:62292610:A:T
chr11:62292698	['T', 'C']	98663	7133.867664798125	620.0434095448163	-0.0009815778520735	0.0118395428990362	-0.082906735542417	0.933926	0.933926	chr11	62292698	0.0296875339035817	chr11:62292698:T:C
chr11:62292714	['G', 'A']	98663	72598.60307193187	-3127.5356196730595	0.0070026345470472	0.0044076491623787	1.5887459026498332	0.112121	0.112121	chr11	62292714	0.9503130374498788	chr11:62292714:G:A
chr11:62292723	['C', 'T']	98663	72601.66051967275	-3129.068052561561	0.0069601903480764	0.0044075680548228	1.579145293164667	0.114306	0.114306	chr11	62292723	0.9419309725924612	chr11:62292723:C:T
chr11:62292961	['A', 'G']	98663	72600.50933641507	-3131.406174552693	0.0069245925119592	0.0044077529758513	1.5710028556266409	0.116185	0.116185	chr11	62292961	0.9348499376748668	chr11:62292961:A:G
chr11:62292979	['A', 'G']	98663	167471.36889641258	-5481.18758534492	-0.0004759203073998	0.0059299838941377	-0.0802565935921537	0.936033	0.936033	chr11	62292979	0.0287088398673795	chr11:62292979:A:G
chr11:62293074	['G', 'A']	98663	72602.39656116304	-3123.4711933957296	0.0070733441281869	0.0044076542598346	1.6047865170922673	0.108544	0.108544	chr11	62293074	0.9643941780954178	chr11:62293074:G:A
chr11:62293217	['G', 'A']	98663	53876.552797234704	-1098.6069013668105	0.0045042026213377	0.0047628850783774	0.9456878650685668	0.34431	0.34431	chr11	62293217	0.4630503636393547	chr11:62293217:G:A
chr11:62293484	['G', 'A']	98663	85777.91044836638	-3167.943085225525	-0.0050757799510768	0.0042809535600821	-1.185665735411383	0.235757	0.235757	chr11	62293484	0.6275354035058376	chr11:62293484:G:A
chr11:62293697	['T', 'C']	98663	72613.71954421498	-3129.193619799731	0.0069739480786002	0.0044074943348059	1.5822931463637009	0.113586	0.113586	chr11	62293697	0.944675194130571	chr11:62293697:T:C
chr11:62293877	['G', 'A']	98663	72607.51054274883	-3128.9236275681874	0.006991564446875	0.0044077218837907	1.5862081663060987	0.112695	0.112695	chr11	62293877	0.9480953521045612	chr11:62293877:G:A
chr11:62294263	['GA', 'G']	98663	178057.60940999992	-5484.498345689269	0.0035970163504111	0.0071739326456117	0.5014009091110422	0.61609	0.61609	chr11	62294263	0.2103558403545612	chr11:62294263:GA:G
chr11:62294328	['A', 'G']	98663	10333.942658179089	9.440819975338396	0.0110228132989876	0.0095520031768583	1.15397923293123	0.248511	0.248511	chr11	62294328	0.6046543830531023	chr11:62294328:A:G
chr11:62295037	['A', 'G']	98663	72665.30450167297	-3111.816100896807	0.007128972330538	0.0044063977786699	1.6178685376629387	0.105694	0.105694	chr11	62295037	0.9759496658699782	chr11:62295037:A:G
chr11:62295397	['A', 'G']	98663	72659.20164029155	-3109.7390591299686	0.0072102127516999	0.0044068877141665	1.6361235455402308	0.101817	0.101817	chr11	62295397	0.9921797034353924	chr11:62295397:A:G
chr11:62296192	['T', 'C']	98663	53905.74179650672	-1089.2847382845737	0.004494005119135	0.0047613092788658	0.9438591059569796	0.345244	0.345244	chr11	62296192	0.4618738602932387	chr11:62296192:T:C
chr11:62296397	['C', 'T']	98663	7870.61545330018	-242.65748165391267	0.0169636873129245	0.0108332493044007	1.5658909747450789	0.117377	0.117377	chr11	62296397	0.9304169946699112	chr11:62296397:C:T
chr11:62297243	['T', 'C']	98663	135644.24753418687	-3393.8402885059286	0.0100794328882739	0.0045986993156163	2.1918008107305407	0.0283962	0.0283962	chr11	62297243	1.5467397736659816	chr11:62297243:T:C
chr11:62297372	['G', 'C']	98663	72627.5695286366	-3100.44928725409	0.0073344063152065	0.0044070352968224	1.6642495058968114	0.0960658	0.0960658	chr11	62297372	1.0174311962526092	chr11:62297372:G:C
chr11:62297805	['T', 'A']	98663	7190.437272570624	622.7576294207191	0.0004408186627921	0.0117873065928577	0.0373977430144437	0.970168	0.970168	chr11	62297805	0.0131530542333674	chr11:62297805:T:A
chr11:62298085	['G', 'A']	98663	124973.86884345971	-4092.525330326007	0.0113783259504581	0.0044195424382824	2.57454840842757	0.0100385	0.0100385	chr11	62298085	1.9983311766721925	chr11:62298085:G:A
chr11:62298525	['G', 'A']	98663	84704.89729707813	-3492.553839654682	0.0100980628448733	0.0043022838188708	2.347140093496563	0.0189201	0.0189201	chr11	62298525	1.7230765725149122	chr11:62298525:G:A
chr11:62300045	['C', 'T']	98663	55209.63197964396	-1287.747733374271	0.0004948381797449	0.0047264119015018	0.1046963722285158	0.916617	0.916617	chr11	62300045	0.0378120923915511	chr11:62300045:C:T
chr11:62300346	['C', 'T']	98663	20021.420491404475	-1236.2718307911928	-0.0080056574351316	0.0070470856060042	-1.136023866137034	0.255949	0.255949	chr11	62300346	0.5918465629112756	chr11:62300346:C:T
chr11:62300867	['T', 'C']	98663	81390.57298848245	-3202.83837213694	0.0108078049303644	0.0043177157985287	2.503130227804052	0.0123116	0.0123116	chr11	62300867	1.9096855030380744	chr11:62300867:T:C
chr11:62300880	['T', 'C']	98663	157865.6007785336	-5528.90071875334	0.0115273325282393	0.005312299893852	2.169932563780878	0.0300143	0.0300143	chr11	62300880	1.52267178089989	chr11:62300880:T:C
chr11:62301054	['G', 'A']	98663	54919.24596263215	-1311.9959504145656	-0.0002331971090376	0.0047353288548011	-0.0492462331948003	0.960723	0.960723	chr11	62301054	0.0174018120322651	chr11:62301054:G:A
chr11:62301108	['T', 'C']	98663	12692.286428187688	-534.9821205386932	0.0156410803874246	0.0086733702355831	1.8033451775476936	0.0713371	0.0713371	chr11	62301108	1.1466845496037326	chr11:62301108:T:C
chr11:62301660	['G', 'A']	98663	54903.67772247621	-1302.0143698205466	-0.0001676853026452	0.0047358221984723	-0.0354078543530115	0.971755	0.971755	chr11	62301660	0.0124432161025894	chr11:62301660:G:A
chr11:62301893	['C', 'T']	98663	81306.18527679503	-3182.38738354801	0.0113888708010286	0.0043183960022591	2.6372919007591427	0.0083584	0.0083584	chr11	62301893	2.077876849077058	chr11:62301893:C:T
chr11:62302421	['C', 'T']	98663	81306.48165607292	-3179.273209032734	0.0114398768177425	0.0043187414416478	2.648891343070939	0.00807692	0.00807692	chr11	62302421	2.092754218682447	chr11:62302421:C:T
chr11:62304120	['T', 'C']	98663	81136.26950994505	-3182.6443976279784	0.0116190290082434	0.0043215003842775	2.6886562478429403	0.00717523	0.00717523	chr11	62304120	2.14416417318214	chr11:62304120:T:C
chr11:62304630	['T', 'C']	98663	101449.8191293064	-4405.249814220405	0.0081660447447307	0.0042877487735962	1.9045063449185509	0.0568472	0.0568472	chr11	62304630	1.245290921556658	chr11:62304630:T:C
chr11:62304855	['G', 'A']	98663	157236.9051475955	-5588.378803823001	0.0114268071244952	0.0052881312350359	2.1608403075907128	0.0307101	0.0307101	chr11	62304855	1.512718769379872	chr11:62304855:G:A
chr11:62304963	['C', 'T']	98663	54188.0518655998	-1356.7784675540092	0.0008405142769097	0.0047593562157666	0.1766025148790664	0.859821	0.859821	chr11	62304963	0.0655919520164708	chr11:62304963:C:T
chr11:62305001	['C', 'G']	98663	101452.2827080778	-4397.987560197875	0.0083202619869842	0.0042873105658859	1.940671630646137	0.052301	0.052301	chr11	62305001	1.281490007302324	chr11:62305001:C:G
chr11:62305104	['A', 'G']	98663	81306.60210061028	-3191.919099705114	0.0111886585002661	0.0043187144409766	2.590738205357205	0.00957844	0.00957844	chr11	62305104	2.018705216867124	chr11:62305104:A:G
chr11:62305824	['C', 'A']	98663	54895.67674934871	-1298.7460490538951	-6.489663242597933e-05	0.0047360117919157	-0.0137028021207117	0.989067	0.989067	chr11	62305824	0.0047742880340477	chr11:62305824:C:A
chr11:62305980	['A', 'G']	98663	101448.39523968817	-4401.078787407326	0.0082535540140827	0.004287405221864	1.9250697302864903	0.0542235	0.0542235	chr11	62305980	1.2658124531585506	chr11:62305980:A:G
chr11:62306508	['C', 'G']	98663	19776.20265161114	-1222.8556263630394	-0.0058019558272097	0.0070929654714516	-0.817987321461229	0.413366	0.413366	chr11	62306508	0.383665247640109	chr11:62306508:C:G
chr11:62306718	['T', 'C']	98663	157248.25099605642	-5585.870647579973	0.0114906398257837	0.0052896577523178	2.1722841748596387	0.0298366	0.0298366	chr11	62306718	1.525250667974422	chr11:62306718:T:C
chr11:62308072	['A', 'T']	98663	81199.16792198444	-3181.58613157942	0.0115883122386358	0.0043201449643857	2.6823896730705235	0.00731104	0.00731104	chr11	62308072	2.1360208399867697	chr11:62308072:A:T
chr11:62308754	['G', 'A']	98663	102533.7061685843	-4495.272260775655	0.0079568661016627	0.0042910092762265	1.854311093137503	0.0636976	0.0636976	chr11	62308754	1.1958769307163348	chr11:62308754:G:A
chr11:62308760	['G', 'T']	98663	81197.87578433061	-3185.0677335776463	0.0115604220617672	0.0043201870167672	2.6759077829037823	0.00745395	0.00745395	chr11	62308760	2.127613524755901	chr11:62308760:G:T
chr11:62309014	['A', 'AC']	98663	81137.8027168128	-3197.103582993041	0.0112937208584156	0.0043217977925352	2.613199737831942	0.00897125	0.00897125	chr11	62309014	2.0471470407596275	chr11:62309014:A:AC
chr11:62309755	['A', 'C']	98663	56011.73435060326	-1229.5357911077476	-0.0017373844823258	0.0047078113297201	-0.369042929005639	0.712097	0.712097	chr11	62309755	0.1474608438695638	chr11:62309755:A:C
chr11:62310313	['C', 'A']	98663	175241.65698328553	-5386.0547533705485	0.0083425863287009	0.0067441223613352	1.2370158608820447	0.216084	0.216084	chr11	62310313	0.6653773893822087	chr11:62310313:C:A
chr11:62311141	['A', 'T']	98663	55675.02871856213	-1207.503259271611	-0.0005691085133359	0.0047155992973919	-0.1206863597699427	0.90394	0.90394	chr11	62311141	0.0438603953362496	chr11:62311141:A:T
chr11:62311347	['A', 'G']	98663	22043.47923636881	-1400.408406924843	-0.0214291198809987	0.0067621914442045	-3.168960840256034	0.00153032	0.00153032	chr11	62311347	2.815217745847119	chr11:62311347:A:G
chr11:62311459	['A', 'G']	98663	175265.42247610167	-5399.747783894699	0.0076988478791503	0.0067480053988241	1.1409071902182937	0.253911	0.253911	chr11	62311459	0.5953184840974514	chr11:62311459:A:G
chr11:62312200	['C', 'T']	98663	119468.90459775932	-4176.001702106695	0.0042282211603958	0.0043309885932165	0.9762715992875914	0.328932	0.328932	chr11	62312200	0.482893874320943	chr11:62312200:C:T
chr11:62312422	['T', 'C']	98663	55762.781451514806	-1219.4793764660014	-0.0012533336835235	0.0047141960169752	-0.2658637186511716	0.790345	0.790345	chr11	62312422	0.1021832898622349	chr11:62312422:T:C
chr11:62312497	['T', 'C']	98663	38137.89058191404	-999.4786052189254	-0.0111102725291832	0.0053837433014566	-2.06367055542512	0.0390516	0.0390516	chr11	62312497	1.4083611677550314	chr11:62312497:T:C
chr11:62312570	['G', 'A']	98663	81284.94888483375	-3179.36803099483	0.0112525653734042	0.0043193103678761	2.6051763858167094	0.00918408	0.00918408	chr11	62312570	2.0369643419096	chr11:62312570:G:A
chr11:62313220	['C', 'T']	98663	93854.58666382788	-2218.4645654744086	-0.0081730181871796	0.0042887297441063	-1.905696715539403	0.0566925	0.0566925	chr11	62313220	1.246474391266831	chr11:62313220:C:T
chr11:62313385	['C', 'T']	98663	55660.33389761784	-1205.1551367238665	-0.0006300291237538	0.0047165242629148	-0.1335791122093077	0.893736	0.893736	chr11	62313385	0.0487907481786869	chr11:62313385:C:T
chr11:62313709	['A', 'C']	98663	175290.6599633072	-5388.892794422848	0.0082268331651986	0.0067524409886749	1.218349509310274	0.223094	0.223094	chr11	62313709	0.6515121096889614	chr11:62313709:A:C
chr11:62313842	['T', 'C']	98663	55758.95436618576	-1210.4562292848518	-0.001088573558199	0.0047145590867268	-0.2308961534205405	0.817396	0.817396	chr11	62313842	0.0875674918778852	chr11:62313842:T:C
