## Supplementary material for "Characterization of shared and ancestry-specific signals driving complex traits using multi-ancestry fine-mapping": s2_gwas_temp.txt

locus	alleles	n	sum_x	y_transpose_x	beta	standard_error	t_stat	p_value	p_value_str	chrom	pos	-log10pvalue	rsid
chr11:61301886	['T', 'C']	19959	25670.71703503233	3415.983177021241	-0.0078205428815942	0.0107728769041938	-0.725947483772852	0.467879	0.467879	chr11	61301886	0.3298664469830481	chr11:61301886:T:C
chr11:61306137	['AC', 'A']	19959	1615.3237283888748	165.74151858848978	-0.0181036043959498	0.0257729778290493	-0.7024257932486494	0.482422	0.482422	chr11	61306137	0.3165728951864353	chr11:61306137:AC:A
chr11:61308052	['C', 'T']	19959	20580.373590013536	2655.0504123066603	-0.0151151877480406	0.0103262657271392	-1.4637612615677005	0.143275	0.143275	chr11	61308052	0.8438295828702128	chr11:61308052:C:T
chr11:61308900	['T', 'C']	19959	23916.793184665497	3227.7942813405984	-0.0040573619458431	0.0105710975014911	-0.3838165285364991	0.701119	0.701119	chr11	61308900	0.1542082635494314	chr11:61308900:T:C
chr11:61309299	['G', 'A']	19959	12805.132574808276	1585.8365205723967	-0.0166888510652864	0.0108655546566266	-1.5359410166059315	0.124569	0.124569	chr11	61309299	0.9045900219144428	chr11:61309299:G:A
chr11:61310164	['A', 'G']	19959	20534.1152593335	2640.106242808246	-0.0153517550943065	0.0103205072437577	-1.4875000551539632	0.136899	0.136899	chr11	61310164	0.8635997242258937	chr11:61310164:A:G
chr11:61311516	['C', 'T']	19959	19943.99699323478	2538.079807330315	-0.0183527668202141	0.0102698921094014	-1.787045727911139	0.0739453	0.0739453	chr11	61311516	1.1310894247628684	chr11:61311516:C:T
chr11:61316708	['A', 'G']	19959	23933.172621437163	3232.5444316639014	-0.0037152918027645	0.010577774459389	-0.3512356797763566	0.725415	0.725415	chr11	61316708	0.1394134684000894	chr11:61316708:A:G
chr11:61317315	['A', 'G']	19959	24728.558712786813	3333.620005235467	-0.0044091249197728	0.0106229021888762	-0.4150584126049701	0.678104	0.678104	chr11	61317315	0.1687036937990647	chr11:61317315:A:G
chr11:61318027	['T', 'C']	19959	24818.460832957448	3340.4991188051235	-0.0045610757789063	0.0106213671071712	-0.4294245489195898	0.667619	0.667619	chr11	61318027	0.1754713120800624	chr11:61318027:T:C
chr11:61320658	['A', 'G']	19959	20587.18884378289	2653.278992615079	-0.0152815915950321	0.0103222128659666	-1.480456932390636	0.138767	0.138767	chr11	61320658	0.8577138006093437	chr11:61320658:A:G
chr11:61323484	['T', 'C']	19959	770.4632275530154	108.85391442429837	0.0091088742433967	0.0368325333980271	0.2473051241130383	0.804675	0.804675	chr11	61323484	0.0943794913171442	chr11:61323484:T:C
chr11:61325773	['A', 'G']	19959	20549.118266098725	2643.549807200383	-0.0153138688364289	0.0103179865926738	-1.4841915812628064	0.137774	0.137774	chr11	61325773	0.8608327325148524	chr11:61325773:A:G
chr11:61327896	['C', 'T']	19959	19956.999799569072	2854.7472538665324	0.0173021499555816	0.0102689680074523	1.684896665665448	0.0920242	0.0920242	chr11	61327896	1.0360979493455251	chr11:61327896:C:T
chr11:61328311	['C', 'T']	19959	19954.99939867709	2856.260723439872	0.0174499199401447	0.0102711781015154	1.6989209774845735	0.0893497	0.0893497	chr11	61328311	1.048906901340355	chr11:61328311:C:T
chr11:61330430	['AG', 'A']	19959	28740.31990378833	4013.637608747944	0.0145483565261142	0.0113437004376522	1.2825053522944814	0.19968	0.19968	chr11	61330430	0.6996654319976701	chr11:61330430:AG:A
chr11:61331600	['G', 'A']	19959	1728.0	164.08690474746334	-0.0421828539042686	0.0248155348192059	-1.6998567313415849	0.0891735	0.0891735	chr11	61331600	1.0497641872568	chr11:61331600:G:A
chr11:61332603	['G', 'A']	19959	19376.912507516536	2769.3436980975875	0.0159474616889477	0.0103149901420798	1.546047205987174	0.122109	0.122109	chr11	61332603	0.9132523253565856	chr11:61332603:G:A
chr11:61335149	['T', 'C']	19959	19379.854916307504	2770.3342770968866	0.0159779974870558	0.0103163690732974	1.5488004910965087	0.121446	0.121446	chr11	61335149	0.9156167847413992	chr11:61335149:T:C
chr11:61339053	['C', 'T']	19959	17134.716991531794	2362.15986957374	0.0056620391547306	0.0104376983161281	0.5424605102814516	0.587507	0.587507	chr11	61339053	0.2309869545145028	chr11:61339053:C:T
chr11:61341502	['G', 'A']	19959	18809.88485243273	2685.7645076860726	0.0162067905431445	0.0103417223087281	1.5671268343249107	0.117101	0.117101	chr11	61341502	0.9314393961946946	chr11:61341502:G:A
chr11:61342203	['G', 'A']	19959	18851.0	2697.6455957620587	0.0163913887963987	0.0103387952913412	1.5854254131645793	0.112886	0.112886	chr11	61342203	0.9473599154687984	chr11:61342203:G:A
chr11:61343874	['C', 'G']	19959	772.0	110.5356359983431	0.0118338139037218	0.0367886245454447	0.3216704633548775	0.747706	0.747706	chr11	61343874	0.126269134323982	chr11:61343874:C:G
chr11:61344614	['C', 'T']	19959	19421.89235780506	2778.9781029779115	0.0173483452939793	0.0102780810386759	1.6878973058003954	0.0914466	0.0914466	chr11	61344614	1.0388324370294262	chr11:61344614:C:T
chr11:61347144	['T', 'C']	19959	20363.10123283552	2885.675432654568	0.0154602818798094	0.0102550643712107	1.5075753130532643	0.131679	0.131679	chr11	61347144	0.8804834802494463	chr11:61347144:T:C
chr11:61348349	['C', 'CATCAA']	19959	15993.60264568823	2173.0434819901875	0.0036422939063188	0.0105740153517418	0.3444570284001804	0.730506	0.730506	chr11	61348349	0.1363762126438662	chr11:61348349:C:CATCAA
chr11:61351532	['G', 'A']	19959	19294.033818364263	2752.992724139486	0.0157196734307777	0.0103232343852071	1.5227469264190618	0.127838	0.127838	chr11	61351532	0.8933400324274416	chr11:61351532:G:A
chr11:61352604	['C', 'T']	19959	19758.92983159583	2832.9341860648747	0.016882162071969	0.0102665153320641	1.64439067453034	0.100111	0.100111	chr11	61352604	0.9995182004743828	chr11:61352604:C:T
chr11:61355406	['G', 'A']	19959	16008.239067201612	2175.358715338474	0.0038948056637223	0.0105776740471458	0.3682100286284832	0.712721	0.712721	chr11	61355406	0.1470804447252048	chr11:61355406:G:A
chr11:61359386	['C', 'T']	19959	15627.782994288003	2125.119129230868	0.0032536600079199	0.0105359828311902	0.3088140954717565	0.757466	0.757466	chr11	61359386	0.1206368563487954	chr11:61359386:C:T
chr11:61364864	['C', 'T']	19959	803.8030759473551	146.64226293368844	0.0651885479526102	0.0369448981120639	1.7644803825111566	0.0776664	0.0776664	chr11	61364864	1.1097668248360557	chr11:61364864:C:T
chr11:61365272	['T', 'A']	19959	24535.503085026343	3266.1116924365547	-0.0033708614220278	0.0104735263067264	-0.3218458925207415	0.747573	0.747573	chr11	61365272	0.12634639236913	chr11:61365272:T:A
chr11:61373692	['C', 'T']	19959	19505.84106856456	2641.6562196370646	0.0037571886363395	0.0102961820242017	0.3649108599195413	0.715182	0.715182	chr11	61373692	0.1455834245799351	chr11:61373692:C:T
chr11:61373787	['C', 'T']	19959	12124.467218045113	1663.7257750879296	-0.0021521930501309	0.011088237689129	-0.1940969440293422	0.846102	0.846102	chr11	61373787	0.0725772783712368	chr11:61373787:C:T
chr11:61374004	['G', 'A']	19959	19519.69185259463	2649.672563420138	0.0045010485443008	0.0102982884137585	0.4370676333251108	0.662067	0.662067	chr11	61374004	0.1790980585090634	chr11:61374004:G:A
chr11:61375471	['C', 'T']	19959	27398.354586466176	3691.646371188452	0.0023114695138516	0.0110196497016617	0.2097588921999101	0.833858	0.833858	chr11	61375471	0.0789079002820389	chr11:61375471:C:T
chr11:61377235	['C', 'T']	19959	19504.863479176063	2637.6341388758137	0.0035374413988204	0.0102957436240878	0.3435828948328017	0.731164	0.731164	chr11	61377235	0.1359851999140488	chr11:61377235:C:T
chr11:61380697	['A', 'G']	19959	14859.246472153876	2050.4702519918405	0.0073358368672019	0.0106766981684855	0.6870885316263041	0.492035	0.492035	chr11	61380697	0.308004003398837	chr11:61380697:A:G
chr11:61382754	['A', 'G']	19959	1413.7206045340067	144.90658416793093	-0.0326158550465416	0.0273959280718482	-1.1905365994903916	0.23385	0.23385	chr11	61382754	0.6310626257554771	chr11:61382754:A:G
chr11:61384556	['C', 'A']	19959	15001.503231948687	2071.9046603528627	0.0083550246524384	0.0106660330966533	0.783330088771242	0.433443	0.433443	chr11	61384556	0.3630680064071213	chr11:61384556:C:A
chr11:61385158	['T', 'C']	19959	31300.136443353207	4262.360533247222	0.0044668785530413	0.0123905992323531	0.3605054500816908	0.718473	0.718473	chr11	61385158	0.1435895478795641	chr11:61385158:T:C
chr11:61385929	['T', 'C']	19959	31422.44609833108	4278.876484038848	0.0046210579024139	0.0124661849367212	0.3706874176719317	0.710874	0.710874	chr11	61385929	0.1482073696696686	chr11:61385929:T:C
chr11:61386835	['G', 'A']	19959	2818.0712994577207	391.0270862758062	0.0009505521307696	0.0196138258768858	0.048463371538839	0.961347	0.961347	chr11	61386835	0.0171198246267819	chr11:61386835:G:A
chr11:61394401	['A', 'G']	19959	31732.359508895013	4334.681802958629	0.0067976316424589	0.0125665539695544	0.5409304459223976	0.588562	0.588562	chr11	61394401	0.2302077811814605	chr11:61394401:A:G
chr11:61395830	['A', 'T']	19959	567.1420767765862	96.31522970243827	0.0376320804223128	0.0426273292009487	0.8828158162316979	0.377346	0.377346	chr11	61395830	0.4232602493220727	chr11:61395830:A:T
chr11:61397377	['C', 'T']	19959	1920.288634996993	285.05147479570724	0.013370936144547	0.0237179857499501	0.5637466977808249	0.572933	0.572933	chr11	61397377	0.2418961623809457	chr11:61397377:C:T
chr11:61397808	['G', 'A']	19959	30457.52600460968	4109.697827359934	-0.0019463437527675	0.0119498297027093	-0.1628762753268565	0.870618	0.870618	chr11	61397808	0.0601723580609286	chr11:61397808:G:A
chr11:61399637	['A', 'G']	19959	34584.46555093451	4738.731591325609	0.0129385275477686	0.0149025105495112	0.8682112657986361	0.385289	0.385289	chr11	61399637	0.4142133899163927	chr11:61399637:A:G
chr11:61399988	['A', 'C']	19959	14220.124667903154	1948.671365989815	0.0066190860593624	0.0107146566148764	0.6177599803032794	0.536741	0.536741	chr11	61399988	0.2702352290213957	chr11:61399988:A:C
chr11:61400759	['T', 'C']	19959	2039.2043393295585	301.98070967078934	0.0118537780497278	0.0230331466865982	0.5146399756410613	0.60681	0.60681	chr11	61400759	0.2169472708170247	chr11:61400759:T:C
chr11:61405864	['C', 'T']	19959	30373.043543618784	4110.289201069862	-4.887675590132307e-05	0.0119173587990882	-0.0041013077415326	0.996728	0.996728	chr11	61405864	0.0014233414032608	chr11:61405864:C:T
chr11:61409167	['A', 'C']	19959	16154.469134562243	2149.4094281194334	-0.0073734248889534	0.0103400527401161	-0.7130935474194293	0.475796	0.475796	chr11	61409167	0.3225792133816231	chr11:61409167:A:C
chr11:61409333	['G', 'A']	19959	14206.8298074995	1950.2654076767265	0.0068899229631778	0.0107123636345818	0.64317485834178	0.520118	0.520118	chr11	61409333	0.2838981161051833	chr11:61409333:G:A
chr11:61411534	['T', 'C']	19959	30548.65285155858	4128.703167330317	-0.0013559695464764	0.011990031313549	-0.1130914099402014	0.909959	0.909959	chr11	61411534	0.0409781752337371	chr11:61411534:T:C
chr11:61411813	['G', 'A']	19959	14201.69234624831	1949.865908517993	0.0069980517106708	0.010714783855748	0.6531211273026912	0.513686	0.513686	chr11	61411813	0.2893022703776673	chr11:61411813:G:A
chr11:61412256	['G', 'A']	19959	14201.269132461286	1951.1192242282937	0.0070985589993293	0.010716205763229	0.6624134657517378	0.507714	0.507714	chr11	61412256	0.2943808609426128	chr11:61412256:G:A
chr11:61416082	['C', 'G']	19959	447.04479631207096	75.34357292237382	0.0560659726418676	0.0481372872593731	1.1647098503863174	0.24415	0.24415	chr11	61416082	0.6123432713798577	chr11:61416082:C:G
chr11:61419349	['A', 'C']	19959	16258.2583312453	2162.8690747328783	-0.0075877173542393	0.0103095979715391	-0.7359857654184176	0.461748	0.461748	chr11	61419349	0.3355949769723877	chr11:61419349:A:C
chr11:61428817	['G', 'A']	19959	14225.563696501951	1944.8330369308508	0.0061937313218954	0.0107110432648667	0.578256587032144	0.563097	0.563097	chr11	61428817	0.2494167864343711	chr11:61428817:G:A
chr11:61429516	['T', 'G']	19959	31682.111517642334	4339.789077069284	0.0091098872130179	0.0125450388226737	0.7261744935019964	0.46774	0.46774	chr11	61429516	0.3299954886836306	chr11:61429516:T:G
chr11:61430942	['A', 'G']	19959	803.0804730169866	119.41281918424744	0.0243610425954558	0.036248494255516	0.6720566769955884	0.501555	0.501555	chr11	61430942	0.2996814357506636	chr11:61430942:A:G
chr11:61431256	['A', 'C']	19959	30954.65273601924	4210.37341489325	0.0034457022463633	0.0121800300870812	0.2828976793758556	0.777258	0.777258	chr11	61431256	0.1094347992455617	chr11:61431256:A:C
chr11:61432192	['G', 'A']	19959	31674.521876409563	4339.656813816433	0.0091251328422795	0.0125341654056225	0.728020777369521	0.466609	0.466609	chr11	61432192	0.3310468887470633	chr11:61432192:G:A
chr11:61434831	['G', 'A']	19959	14222.90594382755	1941.856327523138	0.0063911441920186	0.0107262644129949	0.5958406343475643	0.551288	0.551288	chr11	61434831	0.2586214607957222	chr11:61434831:G:A
chr11:61435440	['T', 'C']	19959	30947.101067294683	4203.505224437521	0.0025508893009194	0.0121758733147588	0.209503600684433	0.834057	0.834057	chr11	61435440	0.0788042683795632	chr11:61435440:T:C
chr11:61435974	['C', 'T']	19959	16759.67941073308	2267.0315603955933	-0.0037241207404689	0.0102816592238865	-0.3622100926878622	0.717199	0.717199	chr11	61435974	0.1443603246519415	chr11:61435974:C:T
chr11:61437962	['G', 'A']	19959	14155.96476543705	1928.4658632827109	0.0056921762024512	0.0107178606350934	0.5310925749317279	0.595361	0.595361	chr11	61437962	0.2252196178578186	chr11:61437962:G:A
chr11:61439326	['G', 'A']	19959	14157.674703022409	1933.828053234954	0.0062307017972397	0.0107177878783601	0.5813421452219535	0.561016	0.561016	chr11	61439326	0.2510247526250829	chr11:61439326:G:A
chr11:61439838	['T', 'G']	19959	30889.095254797816	4188.603639747797	0.0019154330740159	0.0121498137519555	0.1576512293209165	0.874733	0.874733	chr11	61439838	0.0581244890598995	chr11:61439838:T:G
chr11:61441413	['T', 'C']	19959	14212.619903595085	1939.4507150354243	0.006145226372588	0.0107217511071767	0.5731551041578166	0.566546	0.566546	chr11	61441413	0.2467648223670101	chr11:61441413:T:C
chr11:61441661	['T', 'C']	19959	30947.202154848404	4205.433457733402	0.0028381460275209	0.0121764646245578	0.2330845705244284	0.815698	0.815698	chr11	61441661	0.0884706025328872	chr11:61441661:T:C
chr11:61442973	['T', 'C']	19959	14187.686732494612	1938.3567680684205	0.0062509625581416	0.0107116529761058	0.5835665673715809	0.559519	0.559519	chr11	61442973	0.2521851612266914	chr11:61442973:T:C
chr11:61445020	['G', 'A']	19959	1998.1001102314865	292.31185144998045	0.0103412541268642	0.0232563282553554	0.4446640937174951	0.656567	0.656567	chr11	61445020	0.1827209493222789	chr11:61445020:G:A
chr11:61446448	['T', 'C']	19959	30945.0	4203.729985777985	0.0026852636011604	0.0121734561118753	0.2205835036888992	0.825419	0.825419	chr11	61446448	0.0833255384872128	chr11:61446448:T:C
chr11:61446527	['A', 'G']	19959	16700.020297699593	2249.8977896042666	-0.0043939449104781	0.0102882891282785	-0.4270821762192568	0.669324	0.669324	chr11	61446527	0.1743636021880535	chr11:61446527:A:G
chr11:61447580	['G', 'A']	19959	14184.131990378834	1936.2311666111104	0.0060902088549265	0.010710203416853	0.5686361517040229	0.569609	0.569609	chr11	61447580	0.2444231573286122	chr11:61447580:G:A
chr11:61447740	['A', 'G']	19959	14196.556429788514	1937.5352155835328	0.0060455865325679	0.0107112171854345	0.5644163896507418	0.572477	0.572477	chr11	61447740	0.2422419569771346	chr11:61447740:A:G
chr11:61447993	['C', 'T']	19959	527.0	103.97136709696817	0.0588436958740377	0.0447430160552247	1.3151481742180515	0.188475	0.188475	chr11	61447993	0.724746248015724	chr11:61447993:C:T
chr11:61448147	['G', 'T']	19959	14189.554675754232	1936.770636307986	0.0060366181107166	0.0107092409810627	0.563683095878713	0.572976	0.572976	chr11	61448147	0.2418635687583619	chr11:61448147:G:T
chr11:61449126	['A', 'G']	19959	16756.197654605596	2264.6291209152123	-0.0039343692777629	0.0102815053482743	-0.3826647114883091	0.701972	0.701972	chr11	61449126	0.15368021050269	chr11:61449126:A:G
chr11:61449551	['C', 'T']	19959	1870.4994734994727	276.38813611115603	0.0131785302648714	0.024023051539074	0.5485785285618809	0.583301	0.583301	chr11	61449551	0.2341072790232511	chr11:61449551:C:T
chr11:61449653	['G', 'T']	19959	14193.244560312847	1938.4594184857	0.0062129609268934	0.0107119707522668	0.5800016701481971	0.56192	0.56192	chr11	61449653	0.2503255101100103	chr11:61449653:G:T
chr11:61450868	['G', 'A']	19959	1872.0937969736449	280.03252745198813	0.0146894145190928	0.0240049564076865	0.6119325638262456	0.540589	0.540589	chr11	61450868	0.2671327956478458	chr11:61450868:G:A
chr11:61451504	['A', 'G']	19959	30962.1667502256	4206.664938965536	0.0028366502397055	0.0121990555002495	0.2325303167648912	0.816129	0.816129	chr11	61451504	0.0882411898242449	chr11:61451504:A:G
chr11:61451709	['T', 'C']	19959	14193.84460035079	1937.020382577336	0.0060248487055104	0.0107079627446689	0.5626512576829785	0.573679	0.573679	chr11	61451709	0.241331047539633	chr11:61451709:T:C
chr11:61451793	['G', 'A']	19959	30934.54990480008	4206.108240881902	0.0030873182601682	0.0121729568674681	0.2536210629661369	0.799791	0.799791	chr11	61451793	0.0970234872646738	chr11:61451793:G:A
chr11:61454263	['G', 'A']	19959	14187.132441371015	1940.610269405176	0.0066065978552405	0.0107087817679024	0.616932719185908	0.537286	0.537286	chr11	61454263	0.2697944756456378	chr11:61454263:G:A
chr11:61455641	['A', 'G']	19959	14186.132291040289	1939.895390438964	0.0063998980391195	0.010708905601098	0.5976239101840031	0.550098	0.550098	chr11	61455641	0.2595599340186812	chr11:61455641:A:G
chr11:61456808	['G', 'T']	19959	14237.246309870476	1934.2992958292343	0.004935839314377	0.0107221900728269	0.4603387256569785	0.645278	0.645278	chr11	61456808	0.1902531414037604	chr11:61456808:G:T
chr11:61458926	['G', 'A']	19959	14229.842490475236	1937.781125213952	0.0055666517251317	0.0107037197665011	0.5200670277778987	0.603023	0.603023	chr11	61458926	0.2196661230462672	chr11:61458926:G:A
chr11:61458997	['T', 'G']	19959	1882.0942980258544	286.3190885111863	0.0168996808169876	0.0239785734283029	0.7047825788101422	0.480954	0.480954	chr11	61458997	0.3178964589723132	chr11:61458997:T:G
chr11:61462011	['G', 'A']	19959	15552.116812828865	2080.18420473114	-0.0048739586094439	0.0103883899908377	-0.4691736268798773	0.638951	0.638951	chr11	61462011	0.1945324458252794	chr11:61462011:G:A
chr11:61462317	['C', 'T']	19959	15515.430414052697	2070.783425543932	-0.0051344455575198	0.0104018089270603	-0.4936108318777656	0.621586	0.621586	chr11	61462317	0.2064987757245449	chr11:61462317:C:T
chr11:61464815	['C', 'T']	19959	837.1744518589127	115.21359534564476	0.0066486928171973	0.0354895074177305	0.1873424936260372	0.851394	0.851394	chr11	61464815	0.06986941473684	chr11:61464815:C:T
chr11:61465977	['G', 'C']	19959	15494.776330293616	2072.991454701777	-0.0046144841579821	0.0103934409912085	-0.4439804066704574	0.657062	0.657062	chr11	61465977	0.1823936487241388	chr11:61465977:G:C
chr11:61466005	['T', 'C']	19959	15596.251315723524	2087.84952453546	-0.0047687967651902	0.0103846176856762	-0.4592173645225205	0.646083	0.646083	chr11	61466005	0.1897116861434309	chr11:61466005:T:C
chr11:61466059	['C', 'T']	19959	14217.273943767854	1945.85543617544	0.006613718742303	0.0107062028669192	0.6177464433014371	0.53675	0.53675	chr11	61466059	0.2702279468917137	chr11:61466059:C:T
chr11:61466803	['ACTCT', 'A']	19959	29751.43439254209	4036.059070051301	0.0031170276350455	0.0116100847504508	0.2684758726610084	0.788336	0.788336	chr11	61466803	0.1032886405760735	chr11:61466803:ACTCT:A
chr11:61469366	['A', 'G']	19959	14219.836976137956	1949.5704973141487	0.0070020917938245	0.0107072096748451	0.6539604627594839	0.513145	0.513145	chr11	61469366	0.2897598984322343	chr11:61469366:A:G
chr11:61473217	['G', 'A']	19959	2332.516151058321	323.4764842631891	0.0020418740810399	0.0222215019165885	0.0918873120594829	0.926788	0.926788	chr11	61473217	0.0330195980666995	chr11:61473217:G:A
chr11:61473276	['C', 'T']	19959	15680.070526315783	2096.4146230391234	-0.0055783553921123	0.0103826578509323	-0.5372762419991927	0.591083	0.591083	chr11	61473276	0.2283515311135754	chr11:61473276:C:T
chr11:61473371	['T', 'A']	19959	12491.565457928871	1683.808677000585	-0.0032554317879324	0.010906358249286	-0.2984893502966994	0.765333	0.765333	chr11	61473371	0.1161495601464166	chr11:61473371:T:A
chr11:61473908	['T', 'C']	19959	30008.503507365465	4077.886458181164	0.0032780059515179	0.0117106351322977	0.2799170082993386	0.779544	0.779544	chr11	61473908	0.1081593667895619	chr11:61473908:T:C
chr11:61474469	['T', 'G']	19959	38090.0	5188.827840425174	0.0128031537053642	0.0241055078515732	0.5311298058600613	0.595335	0.595335	chr11	61474469	0.2252385843388202	chr11:61474469:T:G
chr11:61474751	['T', 'C']	19959	29576.96377211004	4032.741666955425	0.0042761031956716	0.0115321025065386	0.3707999641216439	0.71079	0.71079	chr11	61474751	0.1482586908489659	chr11:61474751:T:C
chr11:61475269	['G', 'T']	19959	15347.075720370834	2082.9721134440183	-0.0029169888320231	0.0104124624574171	-0.2801439951358772	0.77937	0.77937	chr11	61475269	0.1082563153578151	chr11:61475269:G:T
chr11:61478142	['G', 'T']	19959	29459.47599959916	4022.55778482668	0.0056121694576602	0.0114449801081661	0.4903607874037205	0.623884	0.623884	chr11	61478142	0.2048961520532596	chr11:61478142:G:T
chr11:61478471	['G', 'A']	19959	38513.0	5237.534333502666	0.0132583259195862	0.0274517524719078	0.4829682889336057	0.629124	0.629124	chr11	61478471	0.2012637469104442	chr11:61478471:G:A
chr11:61478480	['A', 'G']	19959	29414.947537205	4024.451834604201	0.0069137471996531	0.0114359695419987	0.6045615261795052	0.545477	0.545477	chr11	61478480	0.2632235566863978	chr11:61478480:A:G
chr11:61479053	['C', 'T']	19959	29336.34915305202	4000.264962899614	0.0054084526650441	0.0114028664762057	0.4743064102635858	0.635287	0.635287	chr11	61479053	0.1970300316252767	chr11:61479053:C:T
chr11:61479386	['T', 'C']	19959	29421.37045203969	4023.449634120531	0.0064198440719661	0.0114455696575014	0.560902101343518	0.574871	0.574871	chr11	61479386	0.2404295992643444	chr11:61479386:T:C
chr11:61481911	['C', 'A']	19959	21096.17092603728	2908.814734436761	0.0075016490415644	0.0101310662037861	0.7404599763409914	0.45903	0.45903	chr11	61481911	0.3381589301300661	chr11:61481911:C:A
chr11:61483598	['G', 'T']	19959	38520.78998797354	5230.352736486294	0.0076202666041111	0.02752101738081	0.2768889862852474	0.781868	0.781868	chr11	61483598	0.1068665611479334	chr11:61483598:G:T
chr11:61484831	['A', 'G']	19959	7485.500175394638	1068.6836690093498	0.0020133824991691	0.0129083187378237	0.1559755797840357	0.876054	0.876054	chr11	61484831	0.0574691230793851	chr11:61484831:A:G
chr11:61485728	['G', 'A']	19959	17329.0	2376.195159962803	0.0051245782307675	0.0103133301032063	0.4968888011423502	0.619273	0.619273	chr11	61485728	0.2081178546047199	chr11:61485728:G:A
chr11:61486336	['A', 'C']	19959	4868.707548115476	694.8460125978662	0.0010096746510918	0.0153702095973658	0.0656903632117614	0.947625	0.947625	chr11	61486336	0.0233634903523663	chr11:61486336:A:C
chr11:61486983	['T', 'C']	19959	4875.7328622970535	695.9200485593439	0.0009601068459233	0.0153520174026883	0.0625394578926917	0.950134	0.950134	chr11	61486983	0.0222151406515211	chr11:61486983:T:C
chr11:61488063	['C', 'T']	19959	6765.253088279596	875.770324024918	-0.0097888919838723	0.0134352498210013	-0.7285976899789985	0.466256	0.466256	chr11	61488063	0.331375566443041	chr11:61488063:C:T
chr11:61488078	['A', 'C']	19959	6766.61225514817	875.28179340691	-0.0099088069637029	0.0134357681982297	-0.7374946350301376	0.46083	0.46083	chr11	61488078	0.3364592561248621	chr11:61488078:A:C
chr11:61488184	['G', 'A']	19959	623.4998244998244	83.06942677115093	-0.0081276613230098	0.0406755157670444	-0.1998170439818956	0.841626	0.841626	chr11	61488184	0.0748808565053154	chr11:61488184:G:A
chr11:61488290	['A', 'G']	19959	675.2677199673299	88.34535996896557	-0.0104832971843823	0.0408599456114234	-0.2565665966391169	0.797516	0.797516	chr11	61488290	0.0982605952400521	chr11:61488290:A:G
chr11:61488497	['G', 'A']	19959	622.1246805311953	82.37304198344646	-0.0086906499642679	0.0407724372842352	-0.2131501215804981	0.831212	0.831212	chr11	61488497	0.0802881956046761	chr11:61488497:G:A
chr11:61489153	['G', 'GCCAGAGGCTCAGTCTGGGTGTGAGGA']	19959	6732.674650498571	883.7292758867749	-0.0079936689231332	0.0134675821074679	-0.5935489280366534	0.552821	0.552821	chr11	61489153	0.2574154677849186	chr11:61489153:G:GCCAGAGGCTCAGTCTGGGTGTGAGGA
chr11:61489656	['T', 'C']	19959	6732.686629247269	879.3013150121972	-0.0087662289362112	0.0134683780947852	-0.6508748770280941	0.515135	0.515135	chr11	61489656	0.2880789416929504	chr11:61489656:T:C
chr11:61489883	['G', 'C']	19959	609.0	84.73429787056341	-0.0011598356111658	0.0411802813172198	-0.0281648297210847	0.977531	0.977531	chr11	61489883	0.0098694611285542	chr11:61489883:G:C
chr11:61490996	['T', 'C']	19959	13758.446677357924	1905.430029246302	0.0077783387755513	0.0107406959230357	0.7241931836901764	0.468956	0.468956	chr11	61490996	0.3288679032414813	chr11:61490996:T:C
chr11:61491087	['G', 'A']	19959	26741.699158063548	3604.998284139584	-0.0003520272833116	0.0107547827071921	-0.0327321613923669	0.973889	0.973889	chr11	61491087	0.0114905394607995	chr11:61491087:G:A
chr11:61491714	['A', 'G']	19959	778.0	93.25498311006888	-0.0235773897927368	0.0364992328610224	-0.6459694613996974	0.518307	0.518307	chr11	61491714	0.2854129257527041	chr11:61491714:A:G
chr11:61491914	['C', 'T']	19959	1583.0	208.39549175006013	-0.0037898704805084	0.0259249611220588	-0.1461861586856425	0.883776	0.883776	chr11	61491914	0.0536577964024761	chr11:61491914:C:T
chr11:61492720	['C', 'T']	19959	872.7433557316219	127.33707195117005	0.0160877713355894	0.0344057867810595	0.4675891133652507	0.640084	0.640084	chr11	61492720	0.1937630286057362	chr11:61492720:C:T
chr11:61493410	['C', 'T']	19959	32710.91671677691	4431.975881505706	0.0030032158192905	0.0131573952163468	0.2282530675645716	0.819452	0.819452	chr11	61493410	0.0864764804652432	chr11:61493410:C:T
chr11:61493651	['T', 'C']	19959	4060.8657472417262	547.2069037075046	-0.0061184664006577	0.0166347305732763	-0.3678127742259313	0.713017	0.713017	chr11	61493651	0.1469001154241827	chr11:61493651:T:C
chr11:61493753	['A', 'G']	19959	3230.4855682501507	440.60366341667367	-0.0029195717660844	0.0184890983193931	-0.1579077419379703	0.874531	0.874531	chr11	61493753	0.058224791227822	chr11:61493753:A:G
chr11:61493827	['G', 'A']	19959	560.0	72.98080467655008	-0.0070843076864068	0.0428636361967411	-0.1652754715883276	0.868729	0.868729	chr11	61493827	0.0611156805823779	chr11:61493827:G:A
chr11:61494045	['G', 'A']	19959	23860.977498245964	3224.169863551966	0.0034506006273291	0.0103717650410792	0.3326917466470218	0.73937	0.73937	chr11	61494045	0.1311381749405919	chr11:61494045:G:A
chr11:61494641	['A', 'T']	19959	766.0383805992584	113.15925668491188	0.0170136007816109	0.03668445907906	0.4637822448177379	0.642809	0.642809	chr11	61494641	0.191918051288011	chr11:61494641:A:T
chr11:61494693	['C', 'T']	19959	1032.0	138.48016160838102	0.0020932888330022	0.0317628592934459	0.0659036648326624	0.947455	0.947455	chr11	61494693	0.023441407972859	chr11:61494693:C:T
chr11:61495082	['G', 'A']	19959	1031.1033221426069	140.61575507767094	0.00514507114061	0.0317770919571993	0.1619113274285742	0.871377	0.871377	chr11	61495082	0.0597939074538677	chr11:61495082:G:A
chr11:61495557	['A', 'C']	19959	8986.450245515582	1215.396785746089	-0.0045166053395339	0.0120775054402682	-0.3739683961950403	0.708432	0.708432	chr11	61495557	0.1497018298795608	chr11:61495557:A:C
chr11:61495644	['C', 'G']	19959	8982.70034581266	1212.8776993672473	-0.0048713511038403	0.0120789212112866	-0.4032935573160733	0.686737	0.686737	chr11	61495644	0.1632095530675059	chr11:61495644:C:G
chr11:61495722	['T', 'C']	19959	3132.3138748308866	417.7737869483007	-0.0063525979821828	0.0187445982033479	-0.3389028622148963	0.734686	0.734686	chr11	61495722	0.133898235888136	chr11:61495722:T:C
chr11:61496109	['T', 'C']	19959	10864.72176004811	1425.0564998222187	-0.0084486083080449	0.0113523938619401	-0.7442138117115183	0.456756	0.456756	chr11	61496109	0.340315738995071	chr11:61496109:T:C
chr11:61496168	['T', 'C']	19959	3172.9538415275897	431.8666847336676	-0.0033806448139298	0.0186508328015471	-0.1812597244263226	0.856166	0.856166	chr11	61496168	0.0674420228291728	chr11:61496168:T:C
chr11:61496201	['A', 'G']	19959	34756.74140695461	4652.473964895887	-0.0071631095043831	0.014990016734291	-0.4778586729657803	0.632756	0.632756	chr11	61496201	0.1987637280274134	chr11:61496201:A:G
chr11:61496238	['A', 'G']	19959	3139.470573364348	425.690429808068	-0.0044175972351326	0.0188186969651578	-0.2347451177577092	0.814409	0.814409	chr11	61496238	0.0891574356105336	chr11:61496238:A:G
chr11:61496448	['C', 'T']	19959	988.0	126.43885217937492	-0.0042872286962309	0.0324396009043154	-0.1321603403468708	0.894859	0.894859	chr11	61496448	0.0482453896517251	chr11:61496448:C:T
chr11:61496907	['T', 'C']	19959	1957.1961216615723	256.908337670194	-0.0064507011975914	0.0235246939044098	-0.2742097824440634	0.783926	0.783926	chr11	61496907	0.1057249313314586	chr11:61496907:T:C
chr11:61497042	['T', 'TAA']	19959	3015.813204993232	405.34561896125615	-0.004739166655337	0.0190628070248236	-0.2486080171281028	0.803667	0.803667	chr11	61497042	0.0949238642118098	chr11:61497042:T:TAA
chr11:61497560	['G', 'A']	19959	19543.29824748261	2730.88648862672	0.0125610121646769	0.0107296948230347	1.170677486344787	0.241742	0.241742	chr11	61497560	0.6166478891719235	chr11:61497560:G:A
chr11:61497695	['T', 'G']	19959	1005.217242959714	130.99819233325942	-0.0021327378195992	0.032436783909638	-0.0657505943110949	0.947577	0.947577	chr11	61497695	0.0233854892054024	chr11:61497695:T:G
chr11:61498048	['C', 'T']	19959	3109.155777131977	417.29169640919287	-0.0053428812893972	0.0188020237514758	-0.2841652239152127	0.776287	0.776287	chr11	61498048	0.10997768663774	chr11:61498048:C:T
chr11:61498065	['C', 'T']	19959	753.1509396141319	93.72810076520835	-0.0122838325379118	0.0371619544561333	-0.3305486139705583	0.740989	0.740989	chr11	61498065	0.1301882390851251	chr11:61498065:C:T
chr11:61499355	['A', 'C']	19959	3111.467678893566	415.7471307407753	-0.0059510587418738	0.0188044556671001	-0.3164706730801969	0.751649	0.751649	chr11	61499355	0.1239849159904016	chr11:61499355:A:C
chr11:61502177	['A', 'G']	19959	30744.62116656645	4161.477400065772	0.0038709536572383	0.0120336822703204	0.3216765716663089	0.747701	0.747701	chr11	61502177	0.1262720385131553	chr11:61502177:A:G
chr11:61502178	['C', 'T']	19959	30744.161463292407	4160.1477673013005	0.0037275679203944	0.0120339136336993	0.3097552495271292	0.75675	0.75675	chr11	61502178	0.1210475703713894	chr11:61502178:C:T
chr11:61502559	['GC', 'G']	19959	15106.784454244762	2103.768651984588	0.009238180485329	0.0104685139769523	0.8824729570661097	0.377532	0.377532	chr11	61502559	0.4230462312283709	chr11:61502559:GC:G
chr11:61503050	['A', 'G']	19959	990.1488274203248	119.5725612246694	-0.0110643342885271	0.032370732416982	-0.341800554463904	0.732505	0.732505	chr11	61503050	0.1351894065165172	chr11:61503050:A:G
chr11:61503122	['T', 'C']	19959	1032.051708588035	127.04777885392024	-0.0106493511125526	0.0316979227684551	-0.3359636904393803	0.736902	0.736902	chr11	61503122	0.1325902647721129	chr11:61503122:T:C
chr11:61503259	['C', 'T']	19959	858.0429902795871	114.97848454646731	0.003552838424975	0.034659172320982	0.1025078842642835	0.918355	0.918355	chr11	61503259	0.0369894051404548	chr11:61503259:C:T
chr11:61503466	['T', 'C']	19959	3148.788814272828	413.9083752013608	-0.0085736505646876	0.0187097725879501	-0.4582445096211101	0.646782	0.646782	chr11	61503466	0.1892420750511209	chr11:61503466:T:C
chr11:61503514	['A', 'G']	19959	861.856798553927	115.32866673208328	0.003409752424185	0.0346237673302506	0.0984801102566881	0.921552	0.921552	chr11	61503514	0.0354801540141989	chr11:61503514:A:G
chr11:61503847	['C', 'G']	19959	990.0	120.7918209158934	-0.0102323471807431	0.0323704523799584	-0.3161014576082437	0.751929	0.751929	chr11	61503847	0.1238231652114748	chr11:61503847:C:G
chr11:61505093	['T', 'C']	19959	6516.979555021047	885.8791303670624	-0.003016456268384	0.0136845307937486	-0.2204281837534393	0.82554	0.82554	chr11	61505093	0.0832618789627735	chr11:61505093:T:C
chr11:61505510	['G', 'C']	19959	3176.47745039086	424.4680997081354	-0.0055323017982014	0.0186226553326168	-0.2970737362309358	0.766413	0.766413	chr11	61505510	0.1155371373058405	chr11:61505510:G:C
chr11:61505642	['G', 'A']	19959	1264.0633329992984	152.78678539526425	-0.0141044733922176	0.0286338446439887	-0.4925804958286912	0.622314	0.622314	chr11	61505642	0.2059904287208888	chr11:61505642:G:A
chr11:61506114	['G', 'A']	19959	842.0843814200531	117.96231347487738	0.0092364404209093	0.034963834719121	0.2641712642537489	0.791651	0.791651	chr11	61506114	0.1014662353030389	chr11:61506114:G:A
chr11:61506461	['G', 'C']	19959	1048.0525102715703	135.07653879709122	-0.0043090978697929	0.0314438069835231	-0.1370412263391297	0.891	0.891	chr11	61506461	0.0501222959631252	chr11:61506461:G:C
chr11:61506468	['G', 'A']	19959	1308.065537629021	151.36584081880798	-0.0142435713590019	0.0282739527109189	-0.5037700778745863	0.614429	0.614429	chr11	61506468	0.2115282945345683	chr11:61506468:G:A
chr11:61506909	['G', 'A']	19959	14817.681654135338	2105.943215757127	0.0132563199459895	0.0105294179535887	1.258979366610802	0.208053	0.208053	chr11	61506909	0.6818260175588384	chr11:61506909:G:A
chr11:61507632	['G', 'A']	19959	875.0	122.38714938765092	0.0052596703664389	0.0343103505870248	0.1532968995201105	0.878166	0.878166	chr11	61507632	0.0564233815088221	chr11:61507632:G:A
chr11:61507706	['A', 'T']	19959	886.0443932257741	124.40399008424808	0.0073088826767467	0.0340744532975657	0.2144974304626298	0.830161	0.830161	chr11	61507706	0.0808376731288311	chr11:61507706:A:T
chr11:61510226	['A', 'G']	19959	3030.45550210463	433.4241370176675	0.0085885831098763	0.0190624076683033	0.4505508044588339	0.652318	0.652318	chr11	61510226	0.1855406374321063	chr11:61510226:A:G
chr11:61510303	['A', 'G']	19959	3027.151668503858	435.3379521633845	0.0098580027347451	0.0190771032224617	0.5167452636697032	0.60534	0.60534	chr11	61510303	0.2180006275820583	chr11:61510303:A:G
chr11:61510413	['G', 'A']	19959	3018.0	431.919179333166	0.0093102379168829	0.0190983489484465	0.487489151131059	0.625917	0.625917	chr11	61510413	0.2034832527829721	chr11:61510413:G:A
chr11:61510774	['T', 'C']	19959	7642.531646203959	1070.5347498860242	0.0018536354738696	0.0128602983476288	0.1441362730291135	0.885394	0.885394	chr11	61510774	0.0528634254063244	chr11:61510774:T:C
chr11:61511118	['C', 'T']	19959	2721.136336306244	405.5558983558943	0.016321203082379	0.0200611143870722	0.8135740999959954	0.415899	0.415899	chr11	61511118	0.3810121238644581	chr11:61511118:C:T
chr11:61511446	['C', 'T']	19959	2681.4030366806974	378.32004468421735	0.0074714914626265	0.0201289819845401	0.3711807913765814	0.710507	0.710507	chr11	61511446	0.1484316389942204	chr11:61511446:C:T
chr11:61512870	['A', 'G']	19959	537.0269065036578	107.39749447087009	0.0797842245103374	0.0438217507287601	1.820653515286764	0.0686745	0.0686745	chr11	61512870	1.1632044938736392	chr11:61512870:A:G
chr11:61513165	['G', 'A']	19959	18247.74278412508	2484.994610491664	0.0064244618541507	0.0101540042561572	0.6327023006963053	0.526935	0.526935	chr11	61513165	0.2782429538241767	chr11:61513165:G:A
chr11:61513248	['A', 'G']	19959	24560.69167167769	3332.553156861419	0.0034725950211824	0.0104454696681973	0.3324498688417279	0.739553	0.739553	chr11	61513248	0.1310306968763601	chr11:61513248:A:G
chr11:61515032	['G', 'A']	19959	4554.0	735.8241578091462	0.023090518467066	0.0158838661585303	1.4537089545208353	0.146043	0.146043	chr11	61515032	0.8355192543989483	chr11:61515032:G:A
chr11:61518856	['T', 'TACCCCACAG']	19959	1098.0	186.0826306386603	0.0248900419143091	0.0308341806452548	0.8072224198420377	0.419548	0.419548	chr11	61518856	0.3772183448648523	chr11:61518856:T:TACCCCACAG
chr11:61519220	['G', 'A']	19959	19411.945182141604	2509.1793108855804	-0.0099820180557274	0.0102206820809986	-0.9766489140959708	0.328755	0.328755	chr11	61519220	0.4831276333131467	chr11:61519220:G:A
chr11:61519914	['A', 'G']	19959	22134.21796863256	2862.719076749066	-0.0144130509585006	0.0102678519398679	-1.4037065437745315	0.160422	0.160422	chr11	61519914	0.7947360735616467	chr11:61519914:A:G
chr11:61520885	['C', 'T']	19959	13506.03006614552	1685.9064500476609	-0.013390306379715	0.0107737844072661	-1.242860064165029	0.213934	0.213934	chr11	61520885	0.6697201885983659	chr11:61520885:C:T
chr11:61521350	['T', 'C']	19959	18417.0	2319.205255717886	-0.0172367863187568	0.0101987726729401	-1.6900843730432618	0.0910274	0.0910274	chr11	61521350	1.040827861770389	chr11:61521350:T:C
chr11:61522730	['A', 'G']	19959	582.0	62.46297815014685	-0.0109820094253893	0.0419014290516086	-0.2620915246557138	0.793254	0.793254	chr11	61522730	0.1005877292829579	chr11:61522730:A:G
chr11:61523605	['A', 'G']	19959	14927.24368610944	1884.504692383324	-0.0134310619927854	0.0105462021035327	-1.2735449084828754	0.20284	0.20284	chr11	61523605	0.6928463981241645	chr11:61523605:A:G
chr11:61526786	['C', 'T']	19959	1195.0	173.10774916706228	0.0065736940354131	0.0296850214363508	0.2214481821920912	0.824746	0.824746	chr11	61526786	0.0836797820962168	chr11:61526786:C:T
chr11:61527844	['A', 'T']	19959	25693.86199639206	3330.8298220604884	-0.0165737738360134	0.0107732626469409	-1.5384173187979946	0.123962	0.123962	chr11	61527844	0.9067114254792464	chr11:61527844:A:T
chr11:61532313	['C', 'T']	19959	1124.1126421806885	96.71878190289566	-0.0371411112033406	0.0305047448293439	-1.217551938595892	0.223409	0.223409	chr11	61532313	0.6508993353761556	chr11:61532313:C:T
chr11:61534751	['A', 'G']	19959	933.327335605453	108.01233089002348	-0.0163567634338395	0.0332539427922036	-0.4918744082784198	0.622814	0.622814	chr11	61534751	0.2056416336530346	chr11:61534751:A:G
chr11:61534772	['C', 'T']	19959	1811.090740555166	187.5727341518616	-0.0131550102602487	0.0243757079683747	-0.5396770537830601	0.589426	0.589426	chr11	61534772	0.229570711025143	chr11:61534772:C:T
chr11:61535232	['G', 'T']	19959	15566.0	2009.4605201596985	-0.0110207895096199	0.0104217998996705	-1.0574746795866146	0.290308	0.290308	chr11	61535232	0.5371409961766505	chr11:61535232:G:T
chr11:61536138	['T', 'C']	19959	29312.46863413168	3937.1243213689054	-0.0095214192374684	0.0117890567532508	-0.8076489439957041	0.419302	0.419302	chr11	61536138	0.3774730660798749	chr11:61536138:T:C
chr11:61536331	['C', 'T']	19959	9505.38122682169	1238.10988086233	0.0009917282231027	0.0121102822240735	0.08189142125287	0.934734	0.934734	chr11	61536331	0.029311960002233	chr11:61536331:C:T
chr11:61537634	['GC', 'G']	19959	680.0	105.4490599592437	0.0325899983876691	0.0390963223775154	0.8335821991894535	0.404526	0.404526	chr11	61537634	0.3930535598523299	chr11:61537634:GC:G
chr11:61539457	['G', 'C']	19959	10944.48348288135	1462.0370460833103	0.0039623751326632	0.0117117472456328	0.3383248502174393	0.735122	0.735122	chr11	61539457	0.1336405799226442	chr11:61539457:G:C
chr11:61539766	['T', 'C']	19959	6931.125413533835	1028.0412461323926	0.0078099639679282	0.0133198521456973	0.5863401397027581	0.557654	0.557654	chr11	61539766	0.2536351782986542	chr11:61539766:T:C
chr11:61548662	['C', 'T']	19959	10192.532020444978	1327.3758086024347	-0.000923207610395	0.0120419686854719	-0.0766658371657158	0.93889	0.93889	chr11	61548662	0.0273852865319698	chr11:61548662:C:T
chr11:61548835	['T', 'C']	19959	10420.566295850873	1351.2442121382112	-0.0014322449862884	0.0119403775280302	-0.1199497237776768	0.904524	0.904524	chr11	61548835	0.0435799053887055	chr11:61548835:T:C
chr11:61549995	['T', 'C']	19959	6425.643884351355	893.8751305782009	0.0010606997430456	0.0137761604267416	0.0769953100275069	0.938628	0.938628	chr11	61549995	0.027506494589626	chr11:61549995:T:C
chr11:61553047	['C', 'T']	19959	602.0	85.99181530261055	0.0196520968268531	0.0414378204629502	0.4742550792318851	0.635323	0.635323	chr11	61553047	0.1970054220261823	chr11:61553047:C:T
chr11:61555360	['G', 'C']	19959	1375.0688946788257	188.37163171079985	0.0253928502532443	0.0279660632694178	0.907988014209086	0.363896	0.363896	chr11	61555360	0.4390227182183132	chr11:61555360:G:C
chr11:61555873	['T', 'C']	19959	661.0	118.16365308041878	0.0368264882230199	0.0393436889603261	0.9360202155968526	0.349274	0.349274	chr11	61555873	0.4568337420943751	chr11:61555873:T:C
chr11:61556570	['C', 'T']	19959	10509.053064087788	1353.2718325586834	-0.0079855983000956	0.011526751327614	-0.6927882864068586	0.48845	0.48845	chr11	61556570	0.3111798860608007	chr11:61556570:C:T
chr11:61556993	['A', 'ATGAGACC']	19959	10509.526555767112	1353.0733330270602	-0.0079837615621262	0.0115280009190365	-0.6925538623910426	0.488598	0.488598	chr11	61556993	0.3110483150759294	chr11:61556993:A:ATGAGACC
chr11:61557165	['T', 'G']	19959	10510.633056028866	1350.4183206967216	-0.0083616455168033	0.0115259548984556	-0.7254622797390732	0.468177	0.468177	chr11	61557165	0.3295899255783897	chr11:61557165:T:G
chr11:61558742	['C', 'T']	19959	1865.4673248471488	234.289845764066	-0.0171570170927743	0.0238762715686423	-0.7185802458080296	0.472408	0.472408	chr11	61558742	0.3256827564301638	chr11:61558742:C:T
chr11:61560366	['T', 'C']	19959	16937.789033131172	2219.507146886382	-0.0069792378780636	0.0103114660387045	-0.6768424443107096	0.498514	0.498514	chr11	61560366	0.3023226406875904	chr11:61560366:T:C
chr11:61561260	['C', 'G']	19959	1760.1763792153129	240.422656411044	0.0081493057376026	0.0244805369989536	0.3328891738751898	0.739221	0.739221	chr11	61561260	0.1312257040517831	chr11:61561260:C:G
chr11:61562013	['C', 'T']	19959	5640.260738810086	798.6793017190836	0.0072978907686086	0.0144924539644148	0.503564874970662	0.614573	0.614573	chr11	61562013	0.2114265234948462	chr11:61562013:C:T
chr11:61562138	['C', 'T']	19959	4766.238801483114	653.0677774021735	0.0009736103642207	0.0155739289892422	0.0625153976811669	0.950153	0.950153	chr11	61562138	0.0222064560737111	chr11:61562138:C:T
chr11:61562309	['T', 'C']	19959	5645.282843972342	800.9092464257426	0.0074684509970929	0.0144843261688985	0.5156229506298763	0.606123	0.606123	chr11	61562309	0.2174392358983154	chr11:61562309:T:C
chr11:61562732	['G', 'A']	19959	5400.270568193206	789.6417034643727	0.0126654220817325	0.0147409047486906	0.859202491140005	0.390239	0.390239	chr11	61562732	0.4086693299225093	chr11:61562732:G:A
chr11:61562869	['G', 'GCC']	19959	5641.848015634396	804.0279265206253	0.008221190385907	0.0144930170009551	0.5672518279227301	0.570549	0.570549	chr11	61562869	0.2437070514810302	chr11:61562869:G:GCC
chr11:61563505	['A', 'G']	19959	15111.514255649648	1967.955394096358	-0.0073162086399661	0.0105154040932137	-0.695761054459885	0.486587	0.486587	chr11	61563505	0.3128394981665711	chr11:61563505:A:G
chr11:61565121	['A', 'G']	19959	1760.3527937860183	247.7762658507124	0.0123469748448078	0.0244808448520493	0.5043524812737125	0.614019	0.614019	chr11	61565121	0.2118181899867028	chr11:61565121:A:G
chr11:61568124	['T', 'C']	19959	5655.367079717053	805.3213862652523	0.0081262802237444	0.0144854657199092	0.5609954405936319	0.574807	0.574807	chr11	61568124	0.2404779516671399	chr11:61568124:T:C
chr11:61568202	['T', 'TG']	19959	16940.09246729815	2217.9980583078764	-0.0070628395348743	0.0103136005772192	-0.6848083248904204	0.493473	0.493473	chr11	61568202	0.3067366044366824	chr11:61568202:T:TG
chr11:61570921	['A', 'ACT']	19959	5618.563010472516	802.6723371674763	0.0084483890575963	0.0145134592611069	0.5821071948185573	0.560501	0.560501	chr11	61570921	0.2514236082356548	chr11:61570921:A:ACT
chr11:61571395	['T', 'C']	19959	10559.058074860952	1382.5507420796637	-0.0048697523987381	0.0115078486768788	-0.4231679209096908	0.672177	0.672177	chr11	61571395	0.172516351943863	chr11:61571395:T:C
chr11:61571717	['A', 'C']	19959	5615.0	806.0478704941788	0.0093269199269446	0.0145150256854663	0.6425699911977083	0.520511	0.520511	chr11	61571717	0.2835700880769384	chr11:61571717:A:C
chr11:61574314	['G', 'T']	19959	4156.0	586.9104586200854	0.0063560670446884	0.016511672358957	0.3849438691920539	0.700283	0.700283	chr11	61574314	0.1547264164134053	chr11:61574314:G:T
chr11:61575185	['C', 'T']	19959	10477.049857192964	1358.954920445073	-0.0067923685427966	0.0115359046310513	-0.5888024181921163	0.556	0.556	chr11	61575185	0.2549252084179425	chr11:61575185:C:T
chr11:61575224	['C', 'T']	19959	16907.694242621637	2212.039259698415	-0.0070636057093924	0.010317073992026	-0.684652035533696	0.493571	0.493571	chr11	61575224	0.3066503654050559	chr11:61575224:C:T
chr11:61575601	['G', 'A']	19959	4030.0	565.0671454749953	0.0049288167941775	0.0167554138172249	0.2941626418746302	0.768637	0.768637	chr11	61575601	0.1142787136667927	chr11:61575601:G:A
chr11:61576553	['C', 'T']	19959	5621.281641447039	797.4529007590363	0.0070301732760513	0.0145025164654567	0.484755407297513	0.627855	0.627855	chr11	61576553	0.2021406428407221	chr11:61576553:C:T
chr11:61577147	['C', 'A']	19959	10494.525804188796	1362.826581238535	-0.0065438955625982	0.0115336418095618	-0.5673746133830063	0.570466	0.570466	chr11	61577147	0.2437702345979244	chr11:61577147:C:A
chr11:61577624	['G', 'A']	19959	3977.199268463774	546.8954489761146	0.0019299158810763	0.0168670743068714	0.1144191248561777	0.908907	0.908907	chr11	61577624	0.0414805518199265	chr11:61577624:G:A
chr11:61578020	['A', 'G']	19959	11014.655592303066	1428.6592848742655	-0.0076021497758031	0.0113277499373462	-0.6711085447551918	0.502159	0.502159	chr11	61578020	0.2991587492110065	chr11:61578020:A:G
chr11:61580265	['A', 'G']	19959	9908.403822998189	1199.9993105425945	-0.0181413359294941	0.0118053441662877	-1.536705383084043	0.124381	0.124381	chr11	61580265	0.9052459558619708	chr11:61580265:A:G
chr11:61583494	['A', 'G']	19959	17458.624173181	2265.552267197915	-0.0097107756632786	0.0102916067577975	-0.9435626420452984	0.345405	0.345405	chr11	61583494	0.4616713799802202	chr11:61583494:A:G
chr11:61583635	['G', 'A']	19959	1350.0676420483014	190.54138579725105	0.0309020479267408	0.0282248470577088	1.0948526262536786	0.273594	0.273594	chr11	61583635	0.5628934310581488	chr11:61583635:G:A
chr11:61584499	['A', 'T']	19959	3701.370897429473	542.2876506644352	0.0119179790197304	0.0174136343666207	0.6844050339414156	0.493727	0.493727	chr11	61584499	0.3065131222631864	chr11:61584499:A:T
chr11:61584886	['A', 'G']	19959	19480.88022451639	2566.6389620379978	-0.0079537515418991	0.0102317863736275	-0.7773570764143344	0.436957	0.436957	chr11	61584886	0.3595612989141512	chr11:61584886:A:G
chr11:61585165	['T', 'C']	19959	17550.879346627917	2300.280561966522	-0.0071611670635208	0.0102868926819657	-0.6961448208821431	0.486346	0.486346	chr11	61585165	0.3130546516710351	chr11:61585165:T:C
chr11:61585207	['C', 'T']	19959	5294.0	798.5114640857339	0.0171569871303891	0.0149326094750597	1.148961081386654	0.250586	0.250586	chr11	61585207	0.6010431962811698	chr11:61585207:C:T
chr11:61587896	['A', 'G']	19959	17586.996777117554	2298.750715435438	-0.0087487041609492	0.0103332006143489	-0.8466596640735453	0.397195	0.397195	chr11	61587896	0.4009962271607374	chr11:61587896:A:G
chr11:61589341	['CT', 'C']	19959	18169.39323092968	2362.970890323695	-0.0114697316032397	0.0106189508535762	-1.080119096640984	0.280102	0.280102	chr11	61589341	0.5526837901915591	chr11:61589341:CT:C
chr11:61591453	['G', 'A']	19959	1777.178082878188	226.36180206622103	-0.0098969074419923	0.0244225540849198	-0.4052363814030145	0.685308	0.685308	chr11	61591453	0.1641141983802179	chr11:61591453:G:A
chr11:61594967	['A', 'G']	19959	14054.112447384245	1954.9519879199831	0.005642783380919	0.0105994585133188	0.5323652499633437	0.594479	0.594479	chr11	61594967	0.2258634822483233	chr11:61594967:A:G
chr11:61598753	['AC', 'A']	19959	23413.865490628443	3257.332593923657	0.0048801404626107	0.0103110225597597	0.4732935491438281	0.636009	0.636009	chr11	61598753	0.1965367387184385	chr11:61598753:AC:A
chr11:61598926	['C', 'T']	19959	32678.637288305443	4526.075532382984	0.0145660485059112	0.0131791301184417	1.105235958292028	0.269071	0.269071	chr11	61598926	0.5701331072108256	chr11:61598926:C:T
chr11:61598927	['T', 'G']	19959	32680.637388515883	4528.795591066466	0.0149276464283578	0.0131819541591791	1.1324304612274194	0.257467	0.257467	chr11	61598927	0.58927842734638	chr11:61598927:T:G
chr11:61603381	['A', 'G']	19959	33066.3134238613	4539.836578121936	0.0091754958684425	0.0134699591083365	0.6811821620723283	0.495764	0.495764	chr11	61603381	0.3047250128021417	chr11:61603381:A:G
chr11:61603811	['C', 'T']	19959	23737.56794948888	3288.284542631011	0.0036744339985456	0.0103580404408187	0.3547421946785924	0.722786	0.722786	chr11	61603811	0.1409902680945461	chr11:61603811:C:T
chr11:61605424	['C', 'T']	19959	654.0327688145105	102.6255825895128	0.0145053294777563	0.0396056335515441	0.366244096534364	0.714187	0.714187	chr11	61605424	0.1461880593233664	chr11:61605424:C:T
chr11:61609208	['C', 'T']	19959	28250.66173891256	3890.433258300365	0.0032321249968971	0.0110724243977931	0.2919076148798409	0.77036	0.77036	chr11	61609208	0.1133062755074477	chr11:61609208:C:T
chr11:61609498	['A', 'G']	19959	19941.99403568565	2723.2190208388843	-0.0011177886224846	0.0101043903630983	-0.1106240537347893	0.911916	0.911916	chr11	61609498	0.0400451643213831	chr11:61609498:A:G
chr11:61612174	['C', 'T']	19959	25001.757967528563	3437.1676608207945	0.0055626960697057	0.0104721907227851	0.5311874293506273	0.595295	0.595295	chr11	61612174	0.2252677651578532	chr11:61612174:C:T
chr11:61612710	['TC', 'T']	19959	10955.304792785477	1344.3454590699316	-0.0205600306764547	0.0115174738573095	-1.7851163311654883	0.0742576	0.0742576	chr11	61612710	1.129259091247754	chr11:61612710:TC:T
chr11:61614907	['G', 'A']	19959	5424.271770718509	772.5372438860871	0.0097844588239847	0.0148341819513295	0.6595887023691122	0.509525	0.509525	chr11	61614907	0.2928345023431615	chr11:61614907:G:A
chr11:61615170	['T', 'C']	19959	5121.513203387283	718.3849625982631	0.0058577023199437	0.0151889951671568	0.3856543672230411	0.699757	0.699757	chr11	61615170	0.1550527483871052	chr11:61615170:T:C
chr11:61617091	['T', 'C']	19959	5186.977277287319	707.6139292170188	0.0022040113595202	0.0151191247232909	0.1457763858594894	0.884099	0.884099	chr11	61617091	0.053499100658472	chr11:61617091:T:C
chr11:61620544	['A', 'G']	19959	21861.762668537915	2865.797736607341	-0.0103409221207476	0.0102727355565957	-1.0066376247861384	0.314121	0.314121	chr11	61620544	0.5029030286468428	chr11:61620544:A:G
chr11:61620618	['C', 'T']	19959	18713.7504384866	2475.1255732114164	-0.0066593107315044	0.0102505682217256	-0.6496528375266445	0.515924	0.515924	chr11	61620618	0.2874142689378385	chr11:61620618:C:T
chr11:61620885	['G', 'A']	19959	18716.81328923632	2471.9718892835667	-0.0071080443782897	0.010251575842751	-0.6933611463564268	0.488091	0.488091	chr11	61620885	0.3114992003057264	chr11:61620885:G:A
chr11:61621196	['G', 'A']	19959	18702.74823352543	2468.608327203347	-0.0074332200350736	0.0102538729131542	-0.7249182916571824	0.468511	0.468511	chr11	61621196	0.3292802080137291	chr11:61621196:G:A
chr11:61621393	['G', 'A']	19959	18715.937719210346	2475.743865710129	-0.0066512383728973	0.0102514540732397	-0.6488092640691467	0.516469	0.516469	chr11	61621393	0.2869557410039528	chr11:61621393:G:A
chr11:61622528	['T', 'C']	19959	21864.28638003608	2863.1163543787648	-0.0107156819983307	0.0102697780437854	-1.0434190449534644	0.296767	0.296767	chr11	61622528	0.5275843935368951	chr11:61622528:T:C
chr11:61622732	['C', 'T']	19959	7174.235037593986	924.4944537947404	-0.0101238623765274	0.0132149857585162	-0.7660895411864664	0.443632	0.443632	chr11	61622732	0.3529771349255254	chr11:61622732:C:T
chr11:61623604	['G', 'C']	19959	8406.053993081667	1077.726811951545	-0.011215880250729	0.0125382528395577	-0.8945329460372132	0.371048	0.371048	chr11	61623604	0.4305699049760306	chr11:61623604:G:C
chr11:61623984	['G', 'A']	19959	7180.957639863645	926.8263823008562	-0.0099717459652664	0.0132109524795284	-0.7548090102298451	0.450372	0.450372	chr11	61623984	0.3464286177648179	chr11:61623984:G:A
chr11:61625152	['G', 'A']	19959	5631.692978499474	757.145831263792	-0.0044956497843472	0.0145442220421111	-0.309102114319395	0.757247	0.757247	chr11	61625152	0.1207624385444979	chr11:61625152:G:A
chr11:61626128	['C', 'T']	19959	5685.709216659148	779.2777968847537	-0.0008553828471442	0.0144629172041984	-0.0591431752714404	0.952839	0.952839	chr11	61626128	0.020980475351726	chr11:61626128:C:T
chr11:61626331	['T', 'C']	19959	22795.426337943474	2961.12047614754	-0.0136248297802778	0.0103246396554378	-1.3196421604023574	0.18697	0.18697	chr11	61626331	0.7282280719643703	chr11:61626331:T:C
chr11:61627764	['G', 'A']	19959	2982.0	310.6879316788996	-0.0326150280482571	0.0193206800092891	-1.6880890337491397	0.0914098	0.0914098	chr11	61627764	1.0390072412708946	chr11:61627764:G:A
chr11:61627777	['T', 'C']	19959	7083.709826126171	913.0440483497184	-0.0085599578250104	0.0132382568939342	-0.646607623163182	0.517893	0.517893	chr11	61627777	0.2857599589993262	chr11:61627777:T:C
chr11:61627958	['C', 'T']	19959	435.0	69.06238999080627	0.049583007941452	0.0485526328672327	1.021221816683698	0.307162	0.307162	chr11	61627958	0.5126325132860388	chr11:61627958:C:T
chr11:61629296	['A', 'G']	19959	7439.745502831087	948.0320893743168	-0.0099266816367272	0.0129752029343734	-0.7650502028318781	0.444251	0.444251	chr11	61629296	0.3523715859334811	chr11:61629296:A:G
chr11:61629682	['G', 'A']	19959	6199.0	754.0669115831146	-0.0176663190929384	0.0139454797618604	-1.2668132896549065	0.205237	0.205237	chr11	61629682	0.6877443421601334	chr11:61629682:G:A
chr11:61629834	['A', 'G']	19959	12066.604569596151	1578.0017768162031	-0.0061982610414452	0.0110399268962406	-0.5614404062363789	0.574504	0.574504	chr11	61629834	0.2407069431778195	chr11:61629834:A:G
chr11:61629851	['G', 'A']	19959	2226.0	370.5174715861099	0.035263227581071	0.0224193829107231	1.572890196018939	0.11576	0.11576	chr11	61629851	0.936441481889019	chr11:61629851:G:A
chr11:61629960	['C', 'A']	19959	2699.0	272.88566710606983	-0.0372097356001021	0.0201982795222241	-1.8422230249442897	0.0654574	0.0654574	chr11	61629960	1.184041249075038	chr11:61629960:C:A
chr11:61630795	['A', 'G']	19959	12126.683376779629	1596.354360683646	-0.0051439292633466	0.0110266651350905	-0.466499091096628	0.640863	0.640863	chr11	61630795	0.1932348015313764	chr11:61630795:A:G
chr11:61631123	['A', 'G']	19959	15858.123489596386	2128.651159464121	-0.0007892623316106	0.0103174134973175	-0.0764980808238246	0.939024	0.939024	chr11	61631123	0.0273233076972907	chr11:61631123:A:G
chr11:61631217	['C', 'T']	19959	2525.187267797973	232.07719949325647	-0.0455350281794878	0.0208705477966167	-2.1817840443493024	0.0291371	0.0291371	chr11	61631217	1.5355536755129	chr11:61631217:C:T
chr11:61631246	['G', 'A']	19959	2704.677558384284	274.4962518660772	-0.0369689033993088	0.0201768054319677	-1.8322476035148747	0.0669294	0.0669294	chr11	61631246	1.1743830682858638	chr11:61631246:G:A
chr11:61631667	['C', 'G']	19959	7273.457679779504	943.8626623530064	-0.0063865156591855	0.013099841058726	-0.4875261944442771	0.625891	0.625891	chr11	61631667	0.2035012933395608	chr11:61631667:C:G
chr11:61632166	['G', 'A']	19959	2199.220373803678	369.8536219944637	0.0377570456846978	0.0225234568106747	1.6763432896678303	0.0936866	0.0936866	chr11	61632166	1.0283225218360497	chr11:61632166:G:A
chr11:61632682	['T', 'C']	19959	7445.746104123867	960.8627273200452	-0.0069861997111411	0.012969227050767	-0.5386751025172274	0.590117	0.590117	chr11	61632682	0.2290618740919836	chr11:61632682:T:C
chr11:61633350	['T', 'C']	19959	17754.13274605105	2323.2683491653697	-0.0062545362219816	0.0102550313401541	-0.6098992791461939	0.541935	0.541935	chr11	61633350	0.2660527998715132	chr11:61633350:T:C
chr11:61633643	['T', 'C']	19959	6286.574872206074	785.612426077965	-0.0146405390430003	0.0138920027462259	-1.053882533026254	0.291949	0.291949	chr11	61633643	0.534693007979831	chr11:61633643:T:C
chr11:61634697	['T', 'A']	19959	6286.259834627912	784.5890636272034	-0.0150003441964576	0.0138861162590835	-1.0802404298354604	0.280048	0.280048	chr11	61634697	0.5527675245559095	chr11:61634697:T:A
chr11:61636689	['G', 'A']	19959	6875.344473394128	879.2914096456749	-0.0100123581523965	0.0134082547253559	-0.7467309025284603	0.455235	0.455235	chr11	61636689	0.3417643553069082	chr11:61636689:G:A
chr11:61637632	['T', 'G']	19959	3844.540975389704	561.2912692152902	0.0153969487087371	0.0173214055603189	0.8888971888060593	0.374069	0.374069	chr11	61637632	0.427048281341449	chr11:61637632:T:G
chr11:61639070	['A', 'G']	19959	21625.500977296644	2812.3353994651293	-0.0076868550889454	0.0101751093631093	-0.7554567537931997	0.449984	0.449984	chr11	61639070	0.3468029280807586	chr11:61639070:A:G
chr11:61640366	['C', 'A']	19959	10237.077431965115	1374.184098458266	0.0022918621295978	0.011624891231541	0.1971512751344722	0.843711	0.843711	chr11	61640366	0.0738062886809191	chr11:61640366:C:A
chr11:61640929	['A', 'T']	19959	9507.95274840908	1292.7018904508232	0.0029245976676956	0.0119486918189629	0.2447630010051986	0.806642	0.806642	chr11	61640929	0.0933191690214765	chr11:61640929:A:T
chr11:61640977	['T', 'C']	19959	9505.905086444502	1292.8885571705976	0.0028367143968066	0.0119508201108058	0.2373656678374516	0.812376	0.812376	chr11	61640977	0.09024291542667	chr11:61640977:T:C
chr11:61641293	['C', 'T']	19959	2108.739574979952	233.0380767582447	-0.0177830897204842	0.0225170571802205	-0.7897608278982958	0.429677	0.429677	chr11	61641293	0.3668578928611781	chr11:61641293:C:T
chr11:61641775	['G', 'A']	19959	11255.69182200842	1400.7264270584851	-0.0152029571435516	0.0112293141873329	-1.3538633695636628	0.175795	0.175795	chr11	61641775	0.7549934813856256	chr11:61641775:G:A
chr11:61642429	['GT', 'G']	19959	6757.0	858.1834931738978	-0.0092203135231864	0.0135432717122818	-0.6808039976651238	0.496003	0.496003	chr11	61642429	0.3045156967366058	chr11:61642429:GT:G
chr11:61642486	['T', 'C']	19959	11242.253069406164	1403.3393870398947	-0.0145742279836397	0.0112338497970753	-1.297349372379366	0.194526	0.194526	chr11	61642486	0.7110223434288417	chr11:61642486:T:C
chr11:61642707	['C', 'G']	19959	10510.053164303252	1404.1081356109391	0.0015787470975903	0.0115377661695668	0.1368329947398824	0.891164	0.891164	chr11	61642707	0.0500423658385876	chr11:61642707:C:G
chr11:61642873	['C', 'T']	19959	631.0	109.2001828113179	0.0518694581582016	0.0404747330508379	1.2815268748789868	0.200024	0.200024	chr11	61642873	0.6989178921248606	chr11:61642873:C:T
chr11:61642886	['G', 'A']	19959	21843.0	2813.71412323814	-0.0113011663640883	0.0101835513192638	-1.1097470823081437	0.267121	0.267121	chr11	61642886	0.5732919681163504	chr11:61642886:G:A
chr11:61643108	['AAGACGGGTGGATCACCTG', 'A']	19959	6779.358656978201	870.0023133039954	-0.0076952789493026	0.0135285763992697	-0.5688166087984013	0.569487	0.569487	chr11	61643108	0.2445161853560915	chr11:61643108:AAGACGGGTGGATCACCTG:A
chr11:61643358	['G', 'A']	19959	9516.061952251435	1289.455540227952	0.0021893458352104	0.0119793539273175	0.1827599258268774	0.854988	0.854988	chr11	61643358	0.0680399806757517	chr11:61643358:G:A
chr11:61643494	['A', 'G']	19959	21808.040788613376	2802.805397088628	-0.012595513181351	0.010226033533174	-1.2317105298442663	0.218072	0.218072	chr11	61643494	0.6614000933673577	chr11:61643494:A:G
chr11:61643675	['TAA', 'T']	19959	4914.462278810967	721.2073010943731	0.012752090241546	0.0153856852935417	0.8288282256038894	0.407212	0.407212	chr11	61643675	0.3901794323977378	chr11:61643675:TAA:T
chr11:61644229	['C', 'T']	19959	567.0	103.4719262011424	0.0326225828364279	0.0425231730663755	0.7671718849744943	0.442988	0.442988	chr11	61644229	0.353608038120879	chr11:61644229:C:T
chr11:61646250	['C', 'T']	19959	13332.37959245131	1563.686782036564	-0.0266920287821709	0.0107362136446194	-2.48616781164259	0.0129208	0.0129208	chr11	61646250	1.88871059587426	chr11:61646250:C:T
chr11:61647397	['C', 'T']	19959	4406.441549331062	659.8673066265909	0.0219482068552312	0.0164271621786263	1.3360924191634485	0.181534	0.181534	chr11	61647397	0.7410420228068498	chr11:61647397:C:T
chr11:61648096	['C', 'T']	19959	410.04108833993087	70.4615395255887	0.0429864673249712	0.0504166485079322	0.8526244523812015	0.393878	0.393878	chr11	61648096	0.4046382759703173	chr11:61648096:C:T
chr11:61649498	['A', 'G']	19959	13434.384792742218	1590.353995696255	-0.025166134555404	0.0107050761217377	-2.3508599349706376	0.0187398	0.0187398	chr11	61649498	1.7272350484194186	chr11:61649498:A:G
chr11:61650000	['G', 'A']	19959	17830.786741494212	2252.069081307627	-0.0139033635352419	0.0101830167046248	-1.365348200688655	0.172159	0.172159	chr11	61650000	0.7640702686423249	chr11:61650000:G:A
chr11:61650574	['G', 'C']	19959	4359.092011626743	655.7140937403175	0.02308676855633	0.01650488759876	1.398783749249188	0.161893	0.161893	chr11	61650574	0.7907719290545084	chr11:61650574:G:C
chr11:61655211	['G', 'C']	19959	4447.445658165055	664.6061768162075	0.0215014264986526	0.0163726883739689	1.313249602480549	0.189114	0.189114	chr11	61655211	0.7232763193956419	chr11:61655211:G:C
chr11:61656291	['A', 'G']	19959	4447.897072094655	663.1891060190925	0.021051995224731	0.016382277310967	1.2850469336542056	0.198791	0.198791	chr11	61656291	0.7016032816027663	chr11:61656291:A:G
chr11:61657992	['T', 'C']	19959	4529.680847865304	672.3015595621287	0.0208004317387254	0.0162310345030705	1.2815222427621906	0.200025	0.200025	chr11	61657992	0.6989157209184238	chr11:61657992:T:C
chr11:61658868	['AC', 'A']	19959	4515.9050363317465	673.3614160498001	0.0216511317510384	0.0162477266399291	1.3325637629716405	0.18269	0.18269	chr11	61658868	0.7382852242056336	chr11:61658868:AC:A
chr11:61659110	['A', 'T']	19959	4512.904434978702	670.2465695753281	0.0211317729675701	0.0162499406269959	1.300421549384864	0.193472	0.193472	chr11	61659110	0.7133818788382957	chr11:61659110:A:T
chr11:61659460	['G', 'A']	19959	4522.453174324798	673.687674587467	0.0213931948199135	0.0162383961731531	1.3174450599550445	0.187705	0.187705	chr11	61659460	0.7265241586866562	chr11:61659460:G:A
chr11:61661279	['GC', 'G']	19959	4438.889601603609	656.936572979293	0.02039667582735	0.0163576771647335	1.246917616843814	0.212442	0.212442	chr11	61661279	0.6727596186402324	chr11:61661279:GC:G
chr11:61662999	['G', 'A']	19959	2281.289174367832	373.77397648555313	0.0363979927442519	0.0223740721877969	1.626793390078705	0.103797	0.103797	chr11	61662999	0.9838151985325886	chr11:61662999:G:A
chr11:61663515	['G', 'A']	19959	3532.601816083883	506.3458739741805	0.0088783331609973	0.0178231420727909	0.4981351281798498	0.618394	0.618394	chr11	61663515	0.2087347328341245	chr11:61663515:G:A
chr11:61663516	['C', 'A']	19959	23157.24336926548	3188.005387968129	0.0020373852589652	0.0103315472622536	0.1972004006030035	0.843673	0.843673	chr11	61663516	0.0738258493622045	chr11:61663516:C:A
chr11:61665352	['G', 'A']	19959	4514.904835880732	667.3503015067388	0.0197277285196307	0.0162510064329686	1.2139388782474951	0.224785	0.224785	chr11	61665352	0.6482326727941626	chr11:61665352:G:A
chr11:61665813	['C', 'T']	19959	23131.43052631579	3177.103259954883	0.001578404800624	0.0103166291097681	0.1529961757692273	0.878403	0.878403	chr11	61665813	0.0563061896503347	chr11:61665813:C:T
chr11:61666948	['A', 'T']	19959	4159.41679611164	638.0569459329328	0.0263925489953173	0.0168435738057034	1.566920969371745	0.117149	0.117149	chr11	61666948	0.9312614142487128	chr11:61666948:A:T
chr11:61667135	['C', 'T']	19959	4162.042648090608	640.1227376372639	0.0268351369673735	0.0168444294612832	1.593116408546449	0.11115	0.11115	chr11	61667135	0.9540905329649906	chr11:61667135:C:T
chr11:61668270	['A', 'G']	19959	6913.07818373177	943.32223900068	0.0067574972932635	0.0135240066504216	0.4996668123534906	0.617315	0.617315	chr11	61668270	0.2094931700795748	chr11:61668270:A:G
chr11:61669616	['A', 'G']	19959	22661.895913762848	3091.6875568664896	-0.0010985010456091	0.0102066469292181	-0.1076260453826875	0.914293	0.914293	chr11	61669616	0.0389146052600059	chr11:61669616:A:G
chr11:61670092	['G', 'C']	19959	4820.483038532846	628.8415242371226	-0.0031966391116701	0.0154433667748695	-0.2069910763805653	0.836019	0.836019	chr11	61670092	0.0777838523440106	chr11:61670092:G:C
chr11:61671636	['T', 'A']	19959	7629.880998946892	1042.3386104197489	0.008531588106644	0.0129872498045392	0.6569203053029855	0.51124	0.51124	chr11	61671636	0.2913751738252734	chr11:61671636:T:A
chr11:61675020	['G', 'A']	19959	3846.578171978352	559.466976684354	0.0105571780789509	0.0171666378434516	0.6149822798864509	0.538573	0.538573	chr11	61675020	0.2687554226380843	chr11:61675020:G:A
chr11:61675341	['C', 'T']	19959	8009.006364638669	1081.6083753334108	-0.0010022030616713	0.0125717076687658	-0.0797189282535795	0.936462	0.936462	chr11	61675341	0.0285098408462912	chr11:61675341:C:T
chr11:61676450	['G', 'A']	19959	5732.574435035326	761.0748785878907	0.002151375721366	0.0143467754222919	0.1499553494106627	0.880801	0.880801	chr11	61676450	0.0551222009683716	chr11:61676450:G:A
chr11:61678880	['A', 'G']	19959	15365.769866720111	2105.9463826892643	0.0055050418540222	0.0103682556105791	0.5309515950209807	0.595458	0.595458	chr11	61678880	0.2251488656027105	chr11:61678880:A:G
chr11:61679511	['C', 'A']	19959	3652.647067669173	512.9897486055619	0.0028496332552792	0.0175343035628049	0.1625176183971212	0.8709	0.8709	chr11	61679511	0.0600317094486638	chr11:61679511:C:A
chr11:61679851	['C', 'T']	19959	7207.583508877519	961.5504412268688	-0.0038757321771072	0.0131939152422249	-0.2937514836159942	0.768951	0.768951	chr11	61679851	0.1141013339406068	chr11:61679851:C:T
chr11:61680912	['G', 'A']	19959	1891.094748972843	294.75172627283774	0.029207467818459	0.0242079182096917	1.2065253841929198	0.227629	0.227629	chr11	61680912	0.6427724095104149	chr11:61680912:G:A
chr11:61682039	['G', 'GTATTGGAGAC']	19959	6973.337044839	1007.223000088838	0.0158095798115722	0.0134967437463356	1.1713625233393457	0.241467	0.241467	chr11	61682039	0.6171422135550269	chr11:61682039:G:GTATTGGAGAC
chr11:61682076	['TG', 'T']	19959	10230.050212979204	1363.5539000967835	-0.0036565835906451	0.0115617663249462	-0.3162651352635889	0.751805	0.751805	chr11	61682076	0.1238947902673398	chr11:61682076:TG:T
chr11:61684076	['C', 'G']	19959	3792.380017036629	538.0239251933248	0.0077809615632459	0.0172544041629891	0.4509551004917436	0.652027	0.652027	chr11	61684076	0.185734420053009	chr11:61684076:C:G
chr11:61685949	['A', 'G']	19959	637.1276872964169	106.25112868124528	0.0271450028913222	0.0403620978863488	0.6725369669276579	0.50125	0.50125	chr11	61685949	0.2999456143717613	chr11:61685949:A:G
chr11:61686718	['A', 'G']	19959	6944.043746241732	996.5495442981186	0.0146374236155658	0.0135126620551859	1.0832376000958512	0.278716	0.278716	chr11	61686718	0.5548380994163786	chr11:61686718:A:G
chr11:61687658	['CTT', 'C']	19959	4303.646873120866	630.3418681787962	0.0129531503444307	0.0163040550347248	0.794474154855513	0.426929	0.426929	chr11	61687658	0.3696443438790915	chr11:61687658:CTT:C
chr11:61688688	['C', 'T']	19959	631.0	101.80777598983808	0.0212737581148791	0.0405401989214146	0.5247571220880634	0.599758	0.599758	chr11	61688688	0.2220239503919226	chr11:61688688:C:T
chr11:61688954	['G', 'A']	19959	4310.0	627.8358860790946	0.0120644312296975	0.0162954577120355	0.7403554685540975	0.459093	0.459093	chr11	61688954	0.3380993290691999	chr11:61688954:G:A
chr11:61690385	['C', 'T']	19959	3902.195510572202	569.974585944446	0.0119594392566073	0.0170349727011027	0.7020521527359503	0.482655	0.482655	chr11	61690385	0.3163631904348982	chr11:61690385:C:T
chr11:61691123	['G', 'A']	19959	4311.216003607577	634.8518768736399	0.0139965154694682	0.0162851973364307	0.8594624418923906	0.390096	0.390096	chr11	61691123	0.4088285028715821	chr11:61691123:G:A
chr11:61691540	['C', 'T']	19959	4940.247519791563	673.2245517859255	0.005681281020233	0.0153473414022427	0.3701801420409399	0.711252	0.711252	chr11	61691540	0.1479764993838775	chr11:61691540:C:T
chr11:61695289	['CTCTG', 'C']	19959	8498.277360192424	1137.284646370777	-0.0023760992846988	0.0123729103587383	-0.1920404509372965	0.847712	0.847712	chr11	61695289	0.0717516690346266	chr11:61695289:CTCTG:C
chr11:61695916	['A', 'G']	19959	25807.58606002906	3422.2486489873872	-0.006912502462853	0.0105560370029185	-0.6548387866527797	0.512579	0.512579	chr11	61695916	0.2902391905258309	chr11:61695916:A:G
chr11:61696297	['C', 'T']	19959	8498.425794167753	1136.2991267887126	-0.0025511978534654	0.0123705571742632	-0.2062314427334926	0.836612	0.836612	chr11	61696297	0.0774759103788565	chr11:61696297:C:T
chr11:61697053	['C', 'T']	19959	15316.767411564284	2061.587705673896	-0.0001181997454398	0.0103418205475225	-0.0114292976654057	0.990881	0.990881	chr11	61697053	0.0039784990430228	chr11:61697053:C:T
chr11:61697078	['C', 'T']	19959	10245.026607205493	1366.4167006727098	-0.0036922192742459	0.0115515165706984	-0.3196306953851912	0.749252	0.749252	chr11	61697078	0.1253720891059685	chr11:61697078:C:T
chr11:61698795	['G', 'T']	19959	3794.380217467555	540.208047824508	0.008389177842739	0.0172405417276096	0.4865959536123121	0.62655	0.62655	chr11	61698795	0.2030442656791976	chr11:61698795:G:T
chr11:61699580	['A', 'G']	19959	17238.591100420927	2352.880846016644	0.0043047342680176	0.0101856364025603	0.4226279142396595	0.672571	0.672571	chr11	61699580	0.1722618625811479	chr11:61699580:A:G
chr11:61700131	['G', 'A']	19959	6657.000601322911	926.6086753232544	0.0105218502510005	0.0137609649080769	0.7646157316210326	0.444509	0.444509	chr11	61700131	0.3521194414187	chr11:61700131:G:A
chr11:61702031	['T', 'A']	19959	940.0	163.7751759689157	0.0540296113615814	0.0334367732172461	1.615873966382432	0.106137	0.106137	chr11	61702031	0.9741331920209236	chr11:61702031:T:A
chr11:61704206	['C', 'T']	19959	1267.9529181708783	180.2269793697608	0.0131017392415006	0.0290047719345851	0.4517097831711678	0.651483	0.651483	chr11	61704206	0.1860969124188082	chr11:61704206:C:T
chr11:61708978	['G', 'A']	19959	8482.549992482334	1146.8101314046328	-0.0028464557595214	0.0122900555411205	-0.2316064195151646	0.816846	0.816846	chr11	61708978	0.0878598133015972	chr11:61708978:G:A
chr11:61711058	['A', 'C']	19959	18545.645935652	2554.9797823433005	0.0075959432800552	0.0102792215845319	0.7389609434517431	0.459939	0.459939	chr11	61711058	0.3372997633620863	chr11:61711058:A:C
chr11:61711850	['G', 'A']	19959	5296.530741093351	781.0318525533581	0.0200846963693527	0.0152479941429796	1.3172025238873826	0.187786	0.187786	chr11	61711850	0.7263367887972058	chr11:61711850:G:A
chr11:61712719	['T', 'C']	19959	8429.844716139702	1125.2152501030823	-0.0028191321723168	0.0124050716745507	-0.2272564194933517	0.820227	0.820227	chr11	61712719	0.0860659388305219	chr11:61712719:T:C
chr11:61713376	['A', 'G']	19959	19608.89475266877	2675.41360627576	0.0052331601416235	0.010237692175723	0.511165998332423	0.60924	0.60924	chr11	61713376	0.2152115905477701	chr11:61713376:A:G
chr11:61713762	['G', 'A']	19959	10202.04460035079	1372.3642612194687	-0.0026104824685712	0.0115840084405797	-0.2253522588456117	0.821708	0.821708	chr11	61713762	0.0852824847935146	chr11:61713762:G:A
chr11:61714395	['C', 'T']	19959	2757.0	406.9418784962127	0.0139203453300577	0.0200760401635251	0.693381026172118	0.488079	0.488079	chr11	61714395	0.3115098778184201	chr11:61714395:C:T
chr11:61714456	['G', 'A']	19959	1898.0	298.0498024941271	0.0302859365379777	0.0241779673123958	1.2526254232484826	0.210357	0.210357	chr11	61714456	0.6770430314920476	chr11:61714456:G:A
chr11:61714460	['G', 'A']	19959	25150.260096202022	3373.7940397548587	-0.0036396980543609	0.0104543034193825	-0.3481530914448916	0.727729	0.727729	chr11	61714460	0.1380303180989885	chr11:61714460:G:A
chr11:61714923	['T', 'G']	19959	939.1411605532172	163.5289794222053	0.0537115331713737	0.0334555922085626	1.6054575521047487	0.108409	0.108409	chr11	61714923	0.964934661634471	chr11:61714923:T:G
chr11:61715852	['G', 'C']	19959	7856.0	1052.9454031565313	-0.0022911274221712	0.0126385246221511	-0.1812812405457248	0.856149	0.856149	chr11	61715852	0.0674506462497381	chr11:61715852:G:C
chr11:61717104	['A', 'G']	19959	24187.635598316298	3226.0837497136927	-0.0059567383544804	0.0103010803958742	-0.5782634564104726	0.563093	0.563093	chr11	61717104	0.2494198714873863	chr11:61717104:A:G
chr11:61717509	['C', 'A']	19959	8702.308027660853	1166.0214934580772	-0.002121289010348	0.0122468021389914	-0.1732116667088381	0.862487	0.862487	chr11	61717509	0.0642474421918632	chr11:61717509:C:A
chr11:61717684	['C', 'T']	19959	603.0	104.15225374027176	0.0330447250558307	0.0417025255228245	0.792391459307298	0.428142	0.428142	chr11	61717684	0.3684121665279046	chr11:61717684:C:T
chr11:61718297	['G', 'A']	19959	8741.891744040156	1182.0796595578418	-0.0006758621080073	0.0122382891956314	-0.0552252114003468	0.95596	0.95596	chr11	61718297	0.019560279421298	chr11:61718297:G:A
chr11:61720218	['G', 'A']	19959	8662.43401142399	1167.5566794975518	-0.0014979234977852	0.0122700746934968	-0.1220794115115816	0.902837	0.902837	chr11	61720218	0.0443906510048219	chr11:61720218:G:A
chr11:61720472	['G', 'A']	19959	8664.0	1166.3029717477516	-0.001598394310704	0.012269551801111	-0.1302732436044933	0.896352	0.896352	chr11	61720472	0.0475214081535769	chr11:61720472:G:A
chr11:61721369	['G', 'A']	19959	7811.957001102537	1035.245032834161	-0.0035660186878325	0.0127399255406321	-0.2799089112773278	0.77955	0.77955	chr11	61721369	0.1081560241214592	chr11:61721369:G:A
chr11:61722233	['A', 'T']	19959	19836.98777371348	2710.4281955915103	0.0025165198579231	0.0100768909632583	0.2497317741254461	0.802797	0.802797	chr11	61722233	0.0953942591116573	chr11:61722233:A:T
chr11:61722461	['G', 'A']	19959	8669.737509396142	1162.175408727162	-0.0022296616813348	0.0122664773472585	-0.1817687032889794	0.855766	0.855766	chr11	61722461	0.0676449722406245	chr11:61722461:G:A
chr11:61722773	['G', 'A']	19959	4641.465099964924	697.4146675816946	0.018787537011755	0.0157769040832379	1.1908253300288312	0.233736	0.233736	chr11	61722773	0.6312743924547278	chr11:61722773:G:A
chr11:61723408	['C', 'A']	19959	5104.511499724407	671.1657949097669	-0.0021377110375407	0.0150980599128519	-0.1415884590391016	0.887407	0.887407	chr11	61723408	0.0518771498257034	chr11:61723408:C:A
chr11:61723959	['A', 'T']	19959	9757.42211307137	1287.141018735104	-0.005927249067773	0.0117452188229356	-0.5046520764856715	0.613809	0.613809	chr11	61723959	0.2119667479966014	chr11:61723959:A:T
chr11:61724567	['C', 'A']	19959	4718.236396432509	715.434786997666	0.0197759418345861	0.0156374163980552	1.2646553197269594	0.20601	0.20601	chr11	61724567	0.6861116978861322	chr11:61724567:C:A
chr11:61726855	['G', 'A']	19959	1278.0	186.55069147846928	0.021190160080354	0.0286671338510615	0.7391795842042065	0.459807	0.459807	chr11	61726855	0.3374244214133413	chr11:61726855:G:A
chr11:61729185	['C', 'T']	19959	9539.433854479856	1300.1573880068563	0.0004218941311846	0.0118906842005859	0.0354810643414317	0.971697	0.971697	chr11	61729185	0.0124691381011341	chr11:61729185:C:T
chr11:61729210	['A', 'G']	19959	9565.917113505386	1306.4804862513754	0.0008147995255371	0.0118801434349294	0.0685849905769212	0.945321	0.945321	chr11	61729210	0.0244206942878482	chr11:61729210:A:G
chr11:61729279	['T', 'C']	19959	26179.3116544744	3522.195137945567	-0.005113205377154	0.0106571716458165	-0.479790093196178	0.631382	0.631382	chr11	61729279	0.1997078035209387	chr11:61729279:T:C
chr11:61733015	['C', 'T']	19959	14436.446610211957	1965.7776706991008	0.0013423469885532	0.0105797347230029	0.126879078133658	0.899037	0.899037	chr11	61733015	0.0462224344456733	chr11:61733015:C:T
chr11:61733804	['G', 'A']	19959	3774.0	579.4428738793897	0.0155926292647352	0.0173398664306086	0.8992358347819136	0.368538	0.368538	chr11	61733804	0.4335177253369242	chr11:61733804:G:A
chr11:61733924	['ACAGAGGCC', 'A']	19959	9399.354665731182	1290.079402775528	0.0010250847742882	0.0119468705626072	0.0858036227074118	0.931623	0.931623	chr11	61733924	0.030759798100237	chr11:61733924:ACAGAGGCC:A
chr11:61734120	['A', 'G']	19959	15851.353566237276	2124.195482262267	-0.0031064249851818	0.010388537779186	-0.2990242757171967	0.764925	0.764925	chr11	61734120	0.116381144824053	chr11:61734120:A:G
chr11:61734258	['TG', 'T']	19959	7805.559151113781	1136.131112444693	0.0115616566122667	0.0127449374452338	0.9071567955471136	0.364335	0.364335	chr11	61734258	0.4384991060659864	chr11:61734258:TG:T
chr11:61734447	['C', 'G']	19959	7787.560711601103	1128.764906189969	0.011066999135893	0.0127490801486516	0.8680625587771091	0.385371	0.385371	chr11	61734447	0.4141209700486158	chr11:61734447:C:G
chr11:61735909	['G', 'A']	19959	8960.346812988575	1205.5165882333222	-0.0024913285541841	0.0121298557022096	-0.2053881443725963	0.837271	0.837271	chr11	61735909	0.0771339509009708	chr11:61735909:G:A
chr11:61736710	['G', 'A']	19959	2229.0	335.6558166334405	0.0252905023052223	0.0223932443138959	1.1293808950018274	0.258751	0.258751	chr11	61736710	0.5871179631054888	chr11:61736710:G:A
chr11:61737696	['G', 'A']	19959	14186.710792664597	1900.5315056138625	-0.0016331427105468	0.0106401211340658	-0.15348910881457	0.878014	0.878014	chr11	61737696	0.0564985591801475	chr11:61737696:G:A
chr11:61738111	['G', 'A']	19959	5061.760823812387	666.486250618646	-0.0016319390292607	0.0151479031828038	-0.1077336585510642	0.914208	0.914208	chr11	61738111	0.0389549826303091	chr11:61738111:G:A
chr11:61738224	['G', 'T']	19959	14267.144467829225	1907.213584493897	-0.001646128881334	0.0106273887897493	-0.1548949524573552	0.876906	0.876906	chr11	61738224	0.0570469583663077	chr11:61738224:G:T
chr11:61738778	['C', 'T']	19959	3987.3995590519617	571.6605311724189	0.0079595684494817	0.0169518243749464	0.4695405210335586	0.638688	0.638688	chr11	61738778	0.1947112435143823	chr11:61738778:C:T
chr11:61738982	['T', 'C']	19959	4232.212045295119	585.4766554997166	0.0045247837675231	0.0164074946793695	0.2757754218998801	0.782723	0.782723	chr11	61738982	0.1063919044242406	chr11:61738982:T:C
chr11:61739112	['C', 'T']	19959	3878.194308046898	562.3304139133048	0.0098322705819558	0.0171416357652621	0.573589983861464	0.566252	0.566252	chr11	61739112	0.2469902510498757	chr11:61739112:C:T
chr11:61740134	['G', 'A']	19959	4221.423009470362	579.4322793402358	0.0030634979494343	0.0164254209654971	0.1865095546634363	0.852047	0.852047	chr11	61740134	0.069536448334629	chr11:61740134:G:A
chr11:61740602	['C', 'T']	19959	7867.788395049356	1110.6861076977273	0.0070673930807447	0.0127254614589274	0.5553742081224587	0.578645	0.578645	chr11	61740602	0.2375877952097309	chr11:61740602:C:T
chr11:61740907	['A', 'G']	19959	2253.225785438693	342.934413050883	0.0273684152356737	0.022299036731655	1.2273362103046546	0.219711	0.219711	chr11	61740907	0.6581481992483069	chr11:61740907:A:G
chr11:61740937	['A', 'G']	19959	709.1776586148139	90.49984251575113	-0.0125678791577412	0.0383980101248947	-0.3273054805929408	0.74344	0.74344	chr11	61740937	0.1287540758580859	chr11:61740937:A:G
chr11:61741641	['C', 'T']	19959	8540.330153547962	1178.406824294831	0.0028892871702194	0.0124871787253204	0.2313803008489674	0.817022	0.817022	chr11	61741641	0.0877662490367843	chr11:61741641:C:T
chr11:61741757	['G', 'A']	19959	6705.015636746353	926.4278261836416	0.0003795184666549	0.0135221647749242	0.0280663986108735	0.977609	0.977609	chr11	61741757	0.0098348089096784	chr11:61741757:G:A
chr11:61741767	['G', 'A']	19959	8985.60162397875	1239.7900555450915	0.0022983601758796	0.0121059404638751	0.1898539136829617	0.849426	0.849426	chr11	61741767	0.0708744498632165	chr11:61741767:G:A
chr11:61743661	['G', 'A']	19959	3485.17461669506	503.5818977178683	0.008273493096716	0.0179503940725701	0.4609087167260973	0.644869	0.644869	chr11	61743661	0.1905284998691895	chr11:61743661:G:A
chr11:61744026	['C', 'T']	19959	10548.528509870728	1518.3389330260943	0.0105538169993666	0.0115404639103271	0.9145054376819648	0.360462	0.360462	chr11	61744026	0.443140511971368	chr11:61744026:C:T
chr11:61745088	['G', 'A']	19959	1272.0	212.1359567742679	0.0323982696303178	0.0290187276330646	1.1164607228816776	0.264238	0.264238	chr11	61745088	0.5780047264505015	chr11:61745088:G:A
chr11:61745928	['G', 'A']	19959	2912.145906403447	448.13693757834	0.0244034695437736	0.0195947276626397	1.2454099880297107	0.212996	0.212996	chr11	61745928	0.6716285524027615	chr11:61745928:G:A
chr11:61746253	['A', 'G']	19959	2382.238713233452	356.7739835267219	0.0239341388028504	0.0216645637898558	1.1047597835345	0.269277	0.269277	chr11	61746253	0.5698007397918379	chr11:61746253:A:G
chr11:61746480	['G', 'A']	19959	3682.184487423589	550.8039613602709	0.0159117535046678	0.0174542341311821	0.9116271378668708	0.361976	0.361976	chr11	61746480	0.4413202234256658	chr11:61746480:G:A
chr11:61746613	['C', 'T']	19959	10647.60042092604	1487.7902976677267	0.0077151027661591	0.0115264494518162	0.6693390534882728	0.503287	0.503287	chr11	61746613	0.2981842873679718	chr11:61746613:C:T
chr11:61747198	['G', 'C']	19959	8475.42464174767	1173.9806138506324	0.0035470323301008	0.0123688698235512	0.2867709322437052	0.774291	0.774291	chr11	61747198	0.1110957887450612	chr11:61747198:G:C
chr11:61747349	['A', 'G']	19959	12309.616745164843	1709.586101262337	0.0058511237608752	0.0109622571243871	0.5337517351110628	0.593519	0.593519	chr11	61747349	0.2265653736544988	chr11:61747349:A:G
chr11:61747379	['C', 'T']	19959	3673.0	541.447359935053	0.0143422322269869	0.0174643625543423	0.8212284978830161	0.411526	0.411526	chr11	61747379	0.3856027210839799	chr11:61747379:C:T
chr11:61748295	['T', 'C']	19959	20881.092398657114	2875.6151728014843	0.0059511777473925	0.0101832889856885	0.5844062518265273	0.558954	0.558954	chr11	61748295	0.2526239315915495	chr11:61748295:T:C
chr11:61748397	['TA', 'T']	19959	3507.405844318581	524.2042401358808	0.0137205982979369	0.0178831417046619	0.7672364579183629	0.44295	0.44295	chr11	61748397	0.3536452939792403	chr11:61748397:TA:T
chr11:61749004	['G', 'A']	19959	13456.696867952896	1843.9210626609056	0.0038389439102778	0.0107132749507411	0.3583352362306609	0.720096	0.720096	chr11	61749004	0.1426096014978634	chr11:61749004:G:A
chr11:61750765	['G', 'A']	19959	1451.0727026756188	210.0631642681637	0.0198336423827306	0.0271411181676389	0.7307599583858987	0.464934	0.464934	chr11	61750765	0.3326086932824706	chr11:61750765:G:A
chr11:61751514	['T', 'C']	19959	26297.31756689047	3542.7312871550694	0.0027690872565955	0.0106946085877357	0.2589236654973126	0.795697	0.795697	chr11	61751514	0.0992522793473681	chr11:61751514:T:C
chr11:61752070	['T', 'C']	19959	4107.440557337611	590.884320387523	0.0184029474204828	0.0168269539299938	1.093658869991904	0.274118	0.274118	chr11	61752070	0.5620624455111893	chr11:61752070:T:C
chr11:61753846	['G', 'A']	19959	14737.430311231394	2092.1399136866794	0.0114192977430349	0.0104563310565821	1.0920941275904426	0.274805	0.274805	chr11	61753846	0.5609753696741511	chr11:61753846:G:A
chr11:61753974	['C', 'A']	19959	20930.19463793536	2823.3038352827584	0.0039997100723959	0.0101178086008261	0.3953138698501692	0.692615	0.692615	chr11	61753974	0.1595081071459479	chr11:61753974:C:A
chr11:61754149	['G', 'A']	19959	15792.164921072414	2204.031213726387	0.0094859230072734	0.0103277955561975	0.918484777865405	0.358376	0.358376	chr11	61754149	0.4456610822034612	chr11:61754149:G:A
chr11:61755828	['GA', 'G']	19959	16708.0	2365.508390398201	0.011805645749592	0.0102257835758548	1.1544979083527274	0.24831	0.24831	chr11	61755828	0.6050057900814897	chr11:61755828:GA:G
chr11:61756647	['G', 'A']	19959	17076.544880152447	2364.052390387202	0.0046985055717568	0.0101904656319485	0.461068781491828	0.644754	0.644754	chr11	61756647	0.1906059548549508	chr11:61756647:G:A
chr11:61757035	['T', 'C']	19959	13363.347699709331	1912.4276538136564	0.0091430842101331	0.01073149655381	0.8519859429006748	0.394232	0.394232	chr11	61757035	0.4042481267349738	chr11:61757035:T:C
chr11:61757502	['G', 'A']	19959	18151.275424790736	2566.9130181963733	0.0072724690300728	0.0101098778158871	0.7193429201136827	0.471938	0.471938	chr11	61757502	0.3261150522695027	chr11:61757502:G:A
chr11:61757548	['G', 'A']	19959	1458.0730534121656	216.8077836627964	0.0248865891368637	0.0270660486320373	0.9194762588066197	0.357858	0.357858	chr11	61757548	0.4462892695859341	chr11:61757548:G:A
chr11:61758258	['G', 'A']	19959	16417.290202956654	2337.280943374505	0.0102363119512396	0.0102445534104188	0.999195527725906	0.317712	0.317712	chr11	61758258	0.4979663815362091	chr11:61758258:G:A
chr11:61758345	['C', 'T']	19959	1185.0593746868424	101.87246587540017	-0.0378425403188772	0.0298665089726875	-1.2670560310039454	0.20515	0.20515	chr11	61758345	0.6879284786970685	chr11:61758345:C:T
chr11:61758599	['T', 'C']	19959	21156.239939864696	3021.664729163316	0.010640179741147	0.0101200365111405	1.0513973669397236	0.293089	0.293089	chr11	61758599	0.5330004808756134	chr11:61758599:T:C
chr11:61759084	['G', 'A']	19959	20359.06013229104	2955.16342399141	0.0154593779148874	0.0100944467991494	1.5314735143475136	0.125668	0.125668	chr11	61759084	0.9007752966393022	chr11:61759084:G:A
chr11:61759651	['C', 'T']	19959	2291.755756207676	396.83187410865526	0.0373824351951061	0.0220727196943881	1.6936034939369289	0.0903563	0.0903563	chr11	61759651	1.0440415613116885	chr11:61759651:C:T
chr11:61759794	['G', 'A']	19959	20325.238544068983	2954.547265369282	0.0156054232095335	0.0100939423494344	1.5460186584489397	0.122116	0.122116	chr11	61759794	0.9132274297777204	chr11:61759794:G:A
chr11:61760455	['C', 'T']	19959	5451.819452796151	565.1589077854543	-0.0295570557694045	0.0147685949200812	-2.001345146870741	0.0453687	0.0453687	chr11	61760455	1.34324366488023	chr11:61760455:C:T
chr11:61760629	['T', 'C']	19959	21520.078214249923	3072.355137900441	0.011374895242258	0.010131334993572	1.1227439670561714	0.26156	0.26156	chr11	61760629	0.5824286713092734	chr11:61760629:T:C
chr11:61760834	['C', 'A']	19959	3245.1625914420283	493.6966717733056	0.0197467854744089	0.0186455465498864	1.059061766925209	0.289584	0.289584	chr11	61760834	0.5382254373080084	chr11:61760834:C:A
chr11:61761342	['C', 'T']	19959	4313.7290361385385	475.5579389691452	-0.0209722312233811	0.016303162622172	-1.2863903593072945	0.198322	0.198322	chr11	61761342	0.7026291065277295	chr11:61761342:C:T
chr11:61761795	['T', 'G']	19959	4218.0	476.4914207633126	-0.0181880022650848	0.016440843266445	-1.1062694273234577	0.268623	0.268623	chr11	61761795	0.5708568049754088	chr11:61761795:T:G
chr11:61762859	['G', 'A']	19959	20237.069660218505	2895.541121013131	0.014090088921288	0.0101375974012686	1.3898844433815054	0.164579	0.164579	chr11	61762859	0.7836255808245703	chr11:61762859:G:A
chr11:61764519	['A', 'G']	19959	3661.1834352139495	499.62914364198247	-0.0004813060847145	0.0176134885622868	-0.0273259941102826	0.9782	0.9782	chr11	61764519	0.0095723415147364	chr11:61764519:A:G
chr11:61764728	['C', 'T']	19959	16618.0	2238.2580337910954	-0.002654375975105	0.0102318691041259	-0.2594223937085603	0.795312	0.795312	chr11	61764728	0.0994624646810731	chr11:61764728:C:T
chr11:61766325	['A', 'T']	19959	7973.799017888461	1062.5554163464578	0.0026109027161437	0.0126745791320723	0.2059952199546439	0.836797	0.836797	chr11	61766325	0.0773798854626771	chr11:61766325:A:T
chr11:61766436	['T', 'C']	19959	5924.593676404269	760.6693187451192	-0.0050660435922476	0.0143726347483762	-0.3524784203411248	0.724483	0.724483	chr11	61766436	0.1399718007971031	chr11:61766436:T:C
chr11:61766538	['C', 'T']	19959	17332.86842368975	2335.8624887644146	-0.0030982813607192	0.0101595386879886	-0.3049627995789041	0.760398	0.760398	chr11	61766538	0.1189590340871127	chr11:61766538:C:T
chr11:61767400	['A', 'C']	19959	21867.19121110388	2938.594954374332	-0.0025376866928216	0.0101342477627372	-0.2504070111797021	0.802275	0.802275	chr11	61767400	0.0956767408041247	chr11:61767400:A:C
chr11:61767674	['A', 'C']	19959	5915.260076198115	763.8196961103382	-0.00414691091142	0.0143850032841155	-0.2882801504813839	0.773135	0.773135	chr11	61767674	0.1117446656729062	chr11:61767674:A:C
chr11:61768958	['C', 'T']	19959	13621.729942370332	1932.2280281904737	0.0100993207399494	0.010661468920595	0.9472729147519552	0.343511	0.343511	chr11	61768958	0.4640593512891146	chr11:61768958:C:T
chr11:61769111	['G', 'A']	19959	22312.11789758493	3011.2382031553143	-0.0031362320652064	0.0101617568771166	-0.3086308896317913	0.757606	0.757606	chr11	61769111	0.1205565945161703	chr11:61769111:G:A
chr11:61770057	['T', 'G']	19959	3148.3632120451666	461.6050337404072	0.0131945643960658	0.0188748286679887	0.6990561147950195	0.484525	0.484525	chr11	61770057	0.3146838097753634	chr11:61770057:T:G
chr11:61770176	['TG', 'T']	19959	5478.372406535031	723.5906055889633	-0.00184021082167	0.0148210090358921	-0.1241623169659754	0.901188	0.901188	chr11	61770176	0.0451845998692902	chr11:61770176:TG:T
chr11:61771134	['A', 'G']	19959	6086.524756940964	794.7869125083663	-0.0034088450761899	0.0141721288484747	-0.2405316175598312	0.809921	0.809921	chr11	61771134	0.0915573403031838	chr11:61771134:A:G
chr11:61776027	['T', 'C']	19959	18427.69310949637	2604.8871667271787	0.0091010119377772	0.0100996426411124	0.9011221744351527	0.367534	0.367534	chr11	61776027	0.4347024788127843	chr11:61776027:T:C
chr11:61776489	['T', 'C']	19959	7568.137552615754	1250.83822192532	0.0302182614932649	0.012949435513153	2.333558205110301	0.0196288	0.0196288	chr11	61776489	1.7071062500336274	chr11:61776489:T:C
chr11:61779120	['A', 'G']	19959	3150.315678709225	583.5295927975933	0.0539308370961433	0.0191427420240066	2.817299477186162	0.00484769	0.00484769	chr11	61779120	2.314465160210169	chr11:61779120:A:G
chr11:61779596	['G', 'A']	19959	1192.0	249.5652008886882	0.0753305706531281	0.0300400502930618	2.507671256147224	0.0121608	0.0121608	chr11	61779596	1.9150378539977229	chr11:61779596:G:A
chr11:61779765	['C', 'T']	19959	2803.140444934362	527.9866424492541	0.0553501814871194	0.020178227008865	2.743064663847925	0.0060923	0.0060923	chr11	61779765	2.215218719069308	chr11:61779765:C:T
chr11:61780479	['C', 'T']	19959	1095.0548652169557	98.36442674496868	-0.0387064701019498	0.0306988732921897	-1.2608433454069905	0.20738	0.20738	chr11	61780479	0.6832331298585685	chr11:61780479:C:T
chr11:61781087	['A', 'G']	19959	6530.30874467552	1077.084359499068	0.0378686280279108	0.0140295394349888	2.699206784612518	0.00695635	0.00695635	chr11	61781087	2.157618575139037	chr11:61781087:A:G
chr11:61781402	['G', 'A']	19959	1977.0990580218456	299.62568511208406	0.03040689863129	0.0234332492046724	1.297596349772406	0.194441	0.194441	chr11	61781402	0.7112121540377078	chr11:61781402:G:A
chr11:61781553	['G', 'A']	19959	3157.1581821825835	578.1050047845673	0.0463906068722296	0.0190777900062031	2.431655178988017	0.0150388	0.0150388	chr11	61781553	1.822786816282281	chr11:61781553:G:A
chr11:61783884	['T', 'C']	19959	7392.740792704314	1231.3384638504926	0.0311029073298634	0.0130648902727533	2.380648186133496	0.0172915	0.0172915	chr11	61783884	1.7621673309905967	chr11:61783884:T:C
chr11:61784455	['A', 'C']	19959	3129.313574184496	577.9776820170658	0.0484447077988401	0.0191650756341494	2.52775980244599	0.0114869	0.0114869	chr11	61784455	1.939797159696751	chr11:61784455:A:C
chr11:61785208	['G', 'T']	19959	3103.0	587.0282303027591	0.0533377275911255	0.019229619441609	2.773727673243158	0.00554695	0.00554695	chr11	61785208	2.2559457488177506	chr11:61785208:G:T
chr11:61785729	['G', 'A']	19959	473.023699769516	65.64451696051808	0.0027129525023472	0.046826868214328	0.0579358092010328	0.9538	0.9538	chr11	61785729	0.0205426819021517	chr11:61785729:G:A
chr11:61788567	['A', 'C']	19959	1191.0	246.0587562202525	0.0708112065774065	0.0300159467647435	2.359119541769067	0.0183279	0.0183279	chr11	61788567	1.7368872933934445	chr11:61788567:A:C
chr11:61790354	['T', 'C']	19959	3103.155476500652	583.0833764234314	0.0517250274687535	0.0192329586511585	2.689395241102846	0.00716411	0.00716411	chr11	61790354	2.144837754477633	chr11:61790354:T:C
chr11:61790396	['T', 'C']	19959	639.032017236196	66.85184475441433	-0.0152132455980743	0.04027017761525	-0.377779451171659	0.705598	0.705598	chr11	61790396	0.1514426588714107	chr11:61790396:T:C
chr11:61792789	['C', 'T']	19959	1110.0	142.11224902998853	0.0056607107330184	0.030791529043324	0.1838398711883947	0.854141	0.854141	chr11	61792789	0.068470430871478	chr11:61792789:C:T
chr11:61798436	['T', 'C']	19959	2988.598947632172	567.4975168663503	0.0555416647929977	0.0196105956071939	2.832227327793295	0.00462713	0.00462713	chr11	61798436	2.33468829875177	chr11:61798436:T:C
chr11:61800281	['C', 'A']	19959	2665.2018045112786	526.4005083710346	0.0613624540491914	0.0206469080587019	2.971992410424343	0.00296227	0.00296227	chr11	61800281	2.528375359668265	chr11:61800281:C:A
chr11:61802358	['C', 'T']	19959	2911.291727213509	557.8252585385217	0.056394873336598	0.0198678894064814	2.8384934193463187	0.00453728	0.00453728	chr11	61802358	2.343204419168466	chr11:61802358:C:T
chr11:61803311	['T', 'C']	19959	2914.1460066138893	559.2103455109522	0.0563804552850443	0.0198518895282255	2.8400548574926523	0.00451514	0.00451514	chr11	61803311	2.345328779063691	chr11:61803311:T:C
chr11:61803910	['G', 'A']	19959	2665.400631389056	527.6484705175662	0.0617385283916396	0.0206429917772868	2.9907742568385656	0.00278611	0.00278611	chr11	61803910	2.555001740945102	chr11:61803910:G:A
chr11:61804006	['T', 'C']	19959	2914.5841142570785	558.9271867298273	0.0562436666605225	0.0198518393964471	2.833171553392098	0.00461349	0.00461349	chr11	61804006	2.335970416409568	chr11:61804006:T:C
chr11:61806212	['T', 'C']	19959	2964.1881108716366	569.1431421143042	0.0559085065489479	0.0196512240751545	2.845039389665004	0.00444512	0.00444512	chr11	61806212	2.3521165103665744	chr11:61806212:T:C
chr11:61807686	['A', 'G']	19959	2916.2922282908253	555.8353923762027	0.0553552837435692	0.0198457550710203	2.789275769325681	0.00528761	0.00528761	chr11	61807686	2.276740584742936	chr11:61807686:A:G
chr11:61811991	['A', 'G']	19959	2913.437913409501	556.9774367205257	0.0557420694043524	0.019855140267193	2.807437704001313	0.00499858	0.00499858	chr11	61811991	2.3011533528143864	chr11:61811991:A:G
chr11:61812288	['T', 'C']	19959	2663.533801052368	523.8000778289938	0.0603791259901749	0.0206492223920409	2.924038728618064	0.0034591	0.0034591	chr11	61812288	2.4610368826747315	chr11:61812288:T:C
chr11:61813163	['C', 'T']	19959	2662.4001803968736	523.412644348237	0.0605358693511653	0.020651602293419	2.931291649484067	0.00337939	0.00337939	chr11	61813163	2.47116168538575	chr11:61813163:C:T
chr11:61814292	['T', 'C']	19959	8125.256779108815	1309.788112550308	0.0246293391967581	0.0125783542826033	1.9580732616843235	0.0502353	0.0502353	chr11	61814292	1.298990999835117	chr11:61814292:T:C
chr11:61815236	['T', 'C']	19959	2666.4007817197835	526.4067739297934	0.060955451906595	0.0206404323577342	2.9532061562535183	0.00314859	0.00314859	chr11	61815236	2.5018838882139947	chr11:61815236:T:C
chr11:61818856	['C', 'CT']	19959	2919.7291718977585	560.627840256041	0.0571624034348572	0.0198591879439641	2.878385742465912	0.00400141	0.00400141	chr11	61818856	2.397786946842729	chr11:61818856:C:CT
chr11:61819414	['C', 'T']	19959	734.7670634322731	101.59839904519094	-0.000447013163938	0.0379175962159448	-0.0117890691538648	0.990594	0.990594	chr11	61819414	0.0041043068550597	chr11:61819414:C:T
chr11:61820833	['A', 'G']	19959	4532.725221837871	783.1938559966886	0.0348370205987028	0.016066413469227	2.168313461210753	0.0301466	0.0301466	chr11	61820833	1.5207616614509447	chr11:61820833:A:G
chr11:61822009	['A', 'G']	19959	5957.9851120356925	970.5467261507764	0.0245915058735184	0.0142352370765243	1.727509400884717	0.0840917	0.0840917	chr11	61822009	1.0752468677227338	chr11:61822009:A:G
chr11:61824890	['A', 'G']	19959	10115.834706177804	1569.7922385921993	0.0190316576448883	0.0116428031780837	1.6346284785362686	0.102143	0.102143	chr11	61824890	0.9907913908087312	chr11:61824890:A:G
chr11:61825533	['A', 'G']	19959	10295.085031623326	1608.646302109735	0.0209208703020286	0.0115609613046635	1.809613383412104	0.0703708	0.0703708	chr11	61825533	1.1526075117321524	chr11:61825533:A:G
chr11:61827448	['CT', 'C']	19959	2922.43926638605	549.500126772434	0.0527086480664169	0.0198139886133995	2.66017353168215	0.00781629	0.00781629	chr11	61827448	2.106999335796025	chr11:61827448:CT:C
chr11:61828092	['C', 'T']	19959	1181.1775405892963	248.9045118990509	0.0746832465915106	0.0301225580978789	2.479312890652849	0.0131718	0.0131718	chr11	61828092	1.880354872217328	chr11:61828092:C:T
chr11:61828850	['CA', 'C']	19959	5831.292163543441	968.070579103286	0.0295480197585525	0.0143457396303571	2.0597069596903683	0.0394395	0.0394395	chr11	61828850	1.4040685995274136	chr11:61828850:CA:C
chr11:61829161	['C', 'T']	19959	15566.559853685423	2224.251383403729	0.0079317620161345	0.0103916339392932	0.7632834318905918	0.445303	0.445303	chr11	61829161	0.3513443790231517	chr11:61829161:C:T
chr11:61830500	['A', 'G']	19959	5937.4874210684575	1015.1732588855834	0.0351057852141043	0.014241365472264	2.4650575313494447	0.0137075	0.0137075	chr11	61830500	1.8630417454444808	chr11:61830500:A:G
chr11:61830816	['C', 'T']	19959	2099.0	391.41798177926665	0.0530198096752147	0.022969956942342	2.3082241646469868	0.0209969	0.0209969	chr11	61830816	1.67784482013629	chr11:61830816:C:T
chr11:61831875	['G', 'A']	19959	1189.1191561857995	245.75730906016216	0.0718689428371292	0.0300319059224258	2.393086307035285	0.0167165	0.0167165	chr11	61831875	1.7768546473397648	chr11:61831875:G:A
chr11:61832855	['G', 'A']	19959	2111.1057721214547	389.4394351245396	0.0507177789712343	0.0229120692295322	2.213583525047234	0.0268687	0.0268687	chr11	61832855	1.570753345717352	chr11:61832855:G:A
chr11:61834531	['C', 'G']	19959	8939.791631170132	1190.240203019158	-0.0004854659386721	0.0121868236810312	-0.0398353132348806	0.968225	0.968225	chr11	61834531	0.0140237078737333	chr11:61834531:C:G
chr11:61835765	['C', 'T']	19959	1215.0608778434712	234.9552600830829	0.048729943874745	0.0298458245501295	1.6327223190934972	0.102543	0.102543	chr11	61835765	0.9890939809819572	chr11:61835765:C:T
chr11:61835886	['A', 'T']	19959	1214.0608277382505	235.70839225086533	0.0495984525633535	0.0298569212039793	1.6612045235509092	0.0966881	0.0966881	chr11	61835886	1.0146269739248248	chr11:61835886:A:T
chr11:61836038	['C', 'A']	19959	10915.093751565866	1514.5307099411236	0.0044098864615536	0.011360605141217	0.3881735529698399	0.697892	0.697892	chr11	61836038	0.1562117800030294	chr11:61836038:C:A
chr11:61837310	['A', 'T']	19959	6614.994287432352	838.8630438331618	-0.0118654905607661	0.0136971253719639	-0.8662759694857629	0.386349	0.386349	chr11	61837310	0.4130202075163873	chr11:61837310:A:T
chr11:61837342	['C', 'A']	19959	14612.928589325982	2021.048694728613	0.0028673594424376	0.0104754459627279	0.273721944883282	0.784301	0.784301	chr11	61837342	0.1055172312551076	chr11:61837342:C:A
chr11:61837495	['C', 'T']	19959	5081.254584627718	680.5601595985518	-0.0056416197223053	0.0153088712902699	-0.3685196390599353	0.71249	0.71249	chr11	61837495	0.1472212267233766	chr11:61837495:C:T
chr11:61837743	['A', 'G']	19959	5167.776758869513	687.028817020957	-0.0052951251994013	0.0152079282257487	-0.3481818904455449	0.727707	0.727707	chr11	61837743	0.1380434474686105	chr11:61837743:A:G
chr11:61838027	['T', 'A']	19959	14747.605635215075	2030.5636438123631	0.0019897443853658	0.0104736778695496	0.1899757095977455	0.84933	0.84933	chr11	61838027	0.070923535512135	chr11:61838027:T:A
chr11:61838106	['T', 'G']	19959	4311.864144324731	513.5446172338111	-0.0187458477172279	0.0164310652439365	-1.1408784177365194	0.253934	0.253934	chr11	61838106	0.595279146216442	chr11:61838106:T:G
chr11:61838141	['C', 'T']	19959	1762.0882853993387	336.1539068317192	0.056527400695654	0.0248251875602947	2.277018071197318	0.0227957	0.0227957	chr11	61838141	1.6421470671395957	chr11:61838141:C:T
chr11:61839170	['A', 'G']	19959	14759.134198917183	2026.6564055725307	0.0017823361049786	0.0104689424189426	0.1702498718259895	0.864815	0.864815	chr11	61839170	0.0630767862601892	chr11:61839170:A:G
chr11:61839635	['G', 'A']	19959	4297.6459711365005	514.1501129695503	-0.0184338619871413	0.0164613563193231	-1.1198264365071011	0.262801	0.262801	chr11	61839635	0.5803729865488794	chr11:61839635:G:A
chr11:61839696	['A', 'G']	19959	4213.0	642.5306235377194	0.0204145410938355	0.0164966131372702	1.237498929262857	0.215916	0.215916	chr11	61839696	0.6657151739962728	chr11:61839696:A:G
chr11:61842278	['C', 'T']	19959	10999.551107325384	1516.2254323461657	0.0038325351505288	0.0113724211778504	0.3370025688103508	0.736119	0.736119	chr11	61842278	0.1330519725296511	chr11:61842278:C:T
chr11:61843278	['G', 'A']	19959	15890.98090608399	2195.838909157342	0.0028032318539234	0.0103244122378658	0.2715149094533765	0.785998	0.785998	chr11	61843278	0.1045785590370156	chr11:61843278:G:A
chr11:61843561	['T', 'C']	19959	578.0868911605533	89.37640920687397	0.0199087727656295	0.0423076618848567	0.4705713310230349	0.637952	0.637952	chr11	61843561	0.1952119967010184	chr11:61843561:T:C
chr11:61845358	['C', 'T']	19959	1702.0852790860808	312.57133493822494	0.0495218352915415	0.0252115378265407	1.9642528604268168	0.0495146	0.0495146	chr11	61845358	1.3052667250153895	chr11:61845358:C:T
chr11:61845665	['C', 'T']	19959	4342.958345864662	499.2017353860116	-0.0224818560902235	0.0163319896341742	-1.376553414115628	0.168666	0.168666	chr11	61845665	0.7729724544622356	chr11:61845665:C:T
chr11:61846369	['A', 'G']	19959	11160.95971671103	1447.2372691822106	-0.00620138655428	0.0112991433910148	-0.5488368754760184	0.583124	0.583124	chr11	61846369	0.2342390836808791	chr11:61846369:A:G
chr11:61846551	['C', 'T']	19959	9920.982408660351	1250.9203358028556	-0.0099626689372565	0.0116895990071575	-0.8522678092855348	0.394076	0.394076	chr11	61846551	0.4044200137133156	chr11:61846551:C:T
chr11:61848070	['C', 'T']	19959	9921.994237610865	1244.474551133648	-0.0109042523006305	0.0116837276976065	-0.9332853848403486	0.350684	0.350684	chr11	61848070	0.455084048404856	chr11:61848070:C:T
chr11:61848597	['A', 'G']	19959	9927.984513606974	1247.1493448691126	-0.0106555881648722	0.0116811595194536	-0.9122029492985324	0.361673	0.361673	chr11	61848597	0.4416839114448763	chr11:61848597:A:G
chr11:61848850	['A', 'G']	19959	6587.660119256401	875.4814814231945	-0.0006977200158714	0.0135812404894042	-0.0513738061273385	0.959028	0.959028	chr11	61848850	0.0181687128835857	chr11:61848850:A:G
chr11:61849505	['G', 'C']	19959	10376.758748621276	1428.4266074972934	0.0040549016414842	0.0115165312479159	0.352094007665547	0.724771	0.724771	chr11	61849505	0.1397991922516934	chr11:61849505:G:C
chr11:61849543	['C', 'G']	19959	6171.091884304977	849.1896098088527	0.0054496984707401	0.0139786717086539	0.3898581055713885	0.696646	0.696646	chr11	61849543	0.1569878521766805	chr11:61849543:C:G
chr11:61849867	['G', 'A']	19959	6591.218803332991	878.3998506640619	-0.0001387897056313	0.0135942447145279	-0.0102094458755089	0.991854	0.991854	chr11	61849867	0.0035522508910377	chr11:61849867:G:A
chr11:61850281	['T', 'C']	19959	6596.321974442496	878.1842934624767	-0.0003711045671145	0.0135724252740004	-0.0273425389805216	0.978187	0.978187	chr11	61850281	0.0095781132033285	chr11:61850281:T:C
chr11:61850540	['C', 'T']	19959	702.0	153.29415727583407	0.0725649892482803	0.0385535033386665	1.882189242592195	0.0598249	0.0598249	chr11	61850540	1.2231180186565975	chr11:61850540:C:T
chr11:61850544	['T', 'C']	19959	6232.624542766949	859.4475076822939	0.0062358151835875	0.0139100094603288	0.4482969764594361	0.653944	0.653944	chr11	61850544	0.1844594405630267	chr11:61850544:T:C
chr11:61851136	['A', 'G']	19959	21867.0	3025.7205312934857	0.0062323181681356	0.0101743790942575	0.6125502215317724	0.540181	0.540181	chr11	61851136	0.2674606954915385	chr11:61851136:A:G
chr11:61851359	['T', 'C']	19959	8010.802725860601	1165.4420689883607	0.0145826068831027	0.0126504169630656	1.1527372517189276	0.249032	0.249032	chr11	61851359	0.6037448435448649	chr11:61851359:T:C
chr11:61851709	['T', 'C']	19959	7068.708322894223	991.7451015501548	0.0080233251018755	0.0132066643854671	0.6075209354683531	0.543512	0.543512	chr11	61851709	0.2647908628449347	chr11:61851709:T:C
chr11:61851822	['G', 'A']	19959	6176.618930701007	848.6413597849182	0.0052215077115733	0.0139661983284676	0.3738675041532398	0.708507	0.708507	chr11	61851822	0.1496558545959767	chr11:61851822:G:A
chr11:61852421	['C', 'T']	19959	1805.361814081684	306.9673875595603	0.0374617501711318	0.0245391150268648	1.5266137401499411	0.126873	0.126873	chr11	61852421	0.8966307908180609	chr11:61852421:C:T
chr11:61854084	['G', 'C']	19959	24465.67739025857	3308.3720464970675	0.0008936835225815	0.0104035099813531	0.0859021161303602	0.931545	0.931545	chr11	61854084	0.0307961608647416	chr11:61854084:G:C
chr11:61854139	['A', 'G']	19959	19552.979657280288	2534.8301307311363	-0.0100504617455188	0.0101984845123568	-0.9854858075571202	0.324397	0.324397	chr11	61854139	0.4889231707662767	chr11:61854139:A:G
chr11:61854755	['T', 'C']	19959	10922.0	1442.689853068238	-0.002963545976236	0.0113735825651792	-0.2605639831823179	0.794431	0.794431	chr11	61854755	0.0999438172993583	chr11:61854755:T:C
chr11:61855668	['C', 'T']	19959	24455.12634058334	3302.756217262044	0.0001197625749181	0.0104034805403916	0.0115117795869566	0.990815	0.990815	chr11	61855668	0.0040074272296026	chr11:61855668:C:T
chr11:61856321	['G', 'A']	19959	753.0377292313859	164.53318212364965	0.073926121544898	0.0373014604739331	1.9818559543146763	0.0475091	0.0475091	chr11	61856321	1.3232231966642698	chr11:61856321:G:A
chr11:61857233	['T', 'C']	19959	25838.76755375131	3674.819615761059	0.0135860787877308	0.0105642652281096	1.2860410539088565	0.198444	0.198444	chr11	61857233	0.7023620275518997	chr11:61857233:T:C
chr11:61858695	['C', 'T']	19959	1312.0098502362034	277.5119356109033	0.0935198784639757	0.0282742798536085	3.307595417042611	0.000942671	0.000942671	chr11	61858695	3.025639853196184	chr11:61858695:C:T
chr11:61858798	['C', 'G']	19959	22539.03413362739	3111.0116154801863	0.0011554976777343	0.0102682160649804	0.1125314923665453	0.910403	0.910403	chr11	61858798	0.0407663198403715	chr11:61858798:C:G
chr11:61859449	['G', 'T']	19959	2831.141847880549	473.8655169122847	0.0350666394139958	0.0199378980787154	1.7587931925196776	0.078628	0.078628	chr11	61859449	1.1044227710081684	chr11:61859449:G:T
chr11:61859501	['G', 'T']	19959	23223.163543441227	3306.74728552641	0.0134179526297297	0.0103062188782371	1.3019277766420685	0.192956	0.192956	chr11	61859501	0.7145417124210239	chr11:61859501:G:T
chr11:61859731	['T', 'C']	19959	7807.955998797234	932.0637993348204	-0.0240476079690011	0.0127732554186381	-1.8826530262529653	0.0597619	0.0597619	chr11	61859731	1.2235756035220018	chr11:61859731:T:C
chr11:61859732	['AT', 'A']	19959	7807.564720621398	932.1222357440772	-0.0239747933795601	0.0127730133412326	-1.87698804808784	0.0605343	0.0605343	chr11	61859732	1.2179984752706017	chr11:61859732:AT:A
chr11:61860012	['A', 'G']	19959	2924.1720715753595	488.7973755722577	0.0340300134081269	0.0196211010968724	1.7343579873583728	0.08287	0.08287	chr11	61860012	1.0816026611563	chr11:61860012:A:G
chr11:61860339	['T', 'C']	19959	23377.685141568527	3298.253583424439	0.011171834481729	0.0103203894614224	1.08250124895861	0.279043	0.279043	chr11	61860339	0.5543288676089015	chr11:61860339:T:C
chr11:61860361	['A', 'G']	19959	23905.197715201924	3383.206986469884	0.0123684078467167	0.0103559299249368	1.194330971372629	0.232363	0.232363	chr11	61860361	0.6338330250558751	chr11:61860361:A:G
chr11:61860409	['T', 'C']	19959	2928.0	492.5474345269879	0.0351492499785252	0.0196000879462496	1.7933210338094865	0.0729368	0.0729368	chr11	61860409	1.1370532946667145	chr11:61860409:T:C
chr11:61860794	['C', 'G']	19959	23918.984059351344	3390.097868608852	0.0128814882147617	0.0103617791539263	1.2431733994138086	0.213819	0.213819	chr11	61860794	0.669953705916174	chr11:61860794:C:G
chr11:61860818	['G', 'C']	19959	1039.0520593245817	221.9998745644852	0.0938904516138061	0.0316474205757043	2.9667647443559986	0.00301308	0.00301308	chr11	61860818	2.520989337262152	chr11:61860818:G:C
chr11:61861020	['G', 'A']	19959	23389.890866252263	3304.6168787879674	0.0114596749047633	0.0103251910221834	1.1098753408186337	0.267066	0.267066	chr11	61861020	0.5733813982095166	chr11:61861020:G:A
chr11:61861443	['T', 'C']	19959	23627.435685698387	3306.368089531202	0.0093562717690844	0.0104781827713024	0.8929288573500852	0.371906	0.371906	chr11	61861443	0.4295668150643354	chr11:61861443:T:C
chr11:61861492	['T', 'A']	19959	23378.42645067455	3299.9219297466525	0.0109730428146151	0.0103281884486882	1.0624363477806944	0.288051	0.288051	chr11	61861492	0.5405306127348749	chr11:61861492:T:A
chr11:61861650	['G', 'A']	19959	23372.5130787733	3302.1223049609466	0.0115018535797942	0.0103169883480276	1.1148460376029377	0.26493	0.26493	chr11	61861650	0.5768688605145726	chr11:61861650:G:A
chr11:61861694	['A', 'G']	19959	24654.941117514405	3491.387871900657	0.012743230228776	0.0104317953325669	1.2215759437872633	0.221882	0.221882	chr11	61861694	0.6538779281319026	chr11:61861694:A:G
chr11:61862194	['A', 'G']	19959	8847.432803649306	1098.8173467263075	-0.0091143110535251	0.0122310484157519	-0.7451782335999203	0.456173	0.456173	chr11	61862194	0.3408704233513973	chr11:61862194:A:G
chr11:61862275	['A', 'G']	19959	21957.200230495564	3077.2939781790506	0.00835788402427	0.0101932415279823	0.8199436853650648	0.412258	0.412258	chr11	61862275	0.3848309079766043	chr11:61862275:A:G
chr11:61862632	['G', 'A']	19959	9159.29452741305	1317.9545091781258	0.0104296304503148	0.0120173187025216	0.8678833197730234	0.385469	0.385469	chr11	61862632	0.4140105428277767	chr11:61862632:G:A
chr11:61863859	['A', 'G']	19959	3020.453998797354	465.96344593480194	0.0227914387764123	0.0190856653715815	1.1941652718248268	0.232428	0.232428	chr11	61863859	0.6337115547971663	chr11:61863859:A:G
chr11:61863982	['T', 'G']	19959	3020.453998797354	467.4780241988943	0.0234279061347898	0.0190856558920613	1.2275138076095489	0.219644	0.219644	chr11	61863982	0.6582806558290358	chr11:61863982:T:G
chr11:61864455	['G', 'A']	19959	6142.307746267161	916.7986552268078	0.0176538153486068	0.0139390599405444	1.266499708295053	0.205349	0.205349	chr11	61864455	0.6875074077143432	chr11:61864455:G:A
chr11:61865710	['C', 'T']	19959	616.092603728202	132.85049462471449	0.1056561142284441	0.041180425789841	2.565687755819876	0.0103044	0.0103044	chr11	61865710	1.9869772910536536	chr11:61865710:C:T
chr11:61866298	['C', 'T']	19959	8960.0	1241.6328508276142	-0.0023356823197666	0.0121041308226669	-0.1929657200492813	0.846988	0.846988	chr11	61866298	0.072122742645327	chr11:61866298:C:T
chr11:61866475	['C', 'T']	19959	3208.0	472.8899327866207	0.0128326704847712	0.0185644851800138	0.6912483896179702	0.489418	0.489418	chr11	61866475	0.3103200620440606	chr11:61866475:C:T
chr11:61867728	['T', 'C']	19959	1843.6466018444264	259.2262228361558	0.0048282488164202	0.0240870483786176	0.200449998709943	0.841131	0.841131	chr11	61867728	0.0751363607459666	chr11:61867728:T:C
chr11:61867822	['G', 'A']	19959	15036.506739489903	1867.4435348657896	-0.0153055487365009	0.0104369920695261	-1.466471243299105	0.142536	0.142536	chr11	61867822	0.8460754330113723	chr11:61867822:G:A
chr11:61868217	['C', 'T']	19959	36840.53743235118	4948.859582812393	-0.013800194204848	0.018932787317301	-0.7289045175211593	0.466069	0.466069	chr11	61868217	0.3315497826642191	chr11:61868217:C:T
chr11:61868342	['A', 'G']	19959	36845.538184004814	4950.730760347542	-0.0133068554814168	0.0189505728050236	-0.7021875073817979	0.48257	0.48257	chr11	61868342	0.3164396804368298	chr11:61868342:A:G
chr11:61868520	['G', 'A']	19959	36840.0	4950.324520273524	-0.0133361603956072	0.0189297224242717	-0.7045090306505291	0.481124	0.481124	chr11	61868520	0.3177429785628413	chr11:61868520:G:A
chr11:61869585	['G', 'A']	19959	15073.797142857144	1860.2530207361165	-0.0167770315203191	0.0104369285189058	-1.6074682786155543	0.107968	0.107968	chr11	61869585	0.9667049434269877	chr11:61869585:G:A
chr11:61869877	['C', 'T']	19959	36733.0	4935.2413380703165	-0.0122255331996563	0.0186190609520058	-0.6566138448748832	0.511437	0.511437	chr11	61869877	0.2912078560622002	chr11:61869877:C:T
chr11:61869994	['G', 'A']	19959	1749.0	321.5927218640324	0.0549291194762282	0.0247758323946525	2.217044360054836	0.0266313	0.0266313	chr11	61869994	1.57460763307115	chr11:61869994:G:A
chr11:61870115	['T', 'C']	19959	5081.254584627718	774.9429034423055	0.0209122238031349	0.0151409920225823	1.381166027427067	0.167243	0.167243	chr11	61870115	0.7766520506901465	chr11:61870115:T:C
chr11:61870238	['CA', 'C']	19959	606.0607305707271	127.55435138400512	0.0983787006367591	0.0415142830570059	2.3697555008156828	0.0178093	0.0178093	chr11	61870238	1.749353150279136	chr11:61870238:CA:C
chr11:61870948	['G', 'A']	19959	613.0	126.2410222303034	0.0933005193225914	0.0412902579148956	2.259625491196865	0.0238552	0.0238552	chr11	61870948	1.622416938001208	chr11:61870948:G:A
chr11:61871886	['C', 'T']	19959	36132.86212599609	4844.847141275724	-0.0142472849051314	0.0172198327541386	-0.8273764971211593	0.408034	0.408034	chr11	61871886	0.3893036472111779	chr11:61871886:C:T
chr11:61872016	['T', 'C']	19959	26342.319821625413	3418.086313976667	-0.0163531350563728	0.0106544101880046	-1.534870046094548	0.124832	0.124832	chr11	61872016	0.9036740713683028	chr11:61872016:T:C
chr11:61872101	['G', 'A']	19959	23694.122838670875	3030.94146004166	-0.016462925244083	0.0102734064948753	-1.602479688922581	0.109065	0.109065	chr11	61872101	0.9623145963004536	chr11:61872101:G:A
chr11:61872233	['C', 'T']	19959	32416.62416073755	4402.974001339293	0.0058071397558699	0.0129118374111344	0.4497531661033964	0.652893	0.652893	chr11	61872233	0.1851579876639856	chr11:61872233:C:T
chr11:61872726	['G', 'A']	19959	36642.0	4926.605297531956	-0.0116429142449644	0.0184034070185646	-0.6326499345050329	0.52697	0.52697	chr11	61872726	0.2782141081371893	chr11:61872726:G:A
chr11:61872907	['G', 'A']	19959	15369.850355818382	1988.4267459210207	-0.0078962082068364	0.0104435735289603	-0.7560829810734864	0.449608	0.449608	chr11	61872907	0.3471659698479256	chr11:61872907:G:A
chr11:61873049	['G', 'A']	19959	30641.0	4105.744194000339	-0.0029643424794801	0.0119751304572561	-0.2475415604081334	0.804492	0.804492	chr11	61873049	0.0944782702388235	chr11:61873049:G:A
chr11:61873924	['C', 'T']	19959	11615.0	1611.2230104542875	0.0053489587477785	0.0111574916126207	0.4794051327565548	0.631656	0.631656	chr11	61873924	0.1995193742101686	chr11:61873924:C:T
chr11:61875291	['C', 'T']	19959	5880.0	864.7456441800085	0.0143503821294559	0.0142412248393224	1.0076648807504347	0.313628	0.313628	chr11	61875291	0.5035851714255535	chr11:61875291:C:T
chr11:61875394	['T', 'G']	19959	5763.529054156734	822.2601938945456	0.0106034237447817	0.0145011423240031	0.7312129974223026	0.464658	0.464658	chr11	61875394	0.3328665812172365	chr11:61875394:T:G
chr11:61879816	['G', 'A']	19959	33173.662090389815	4480.163949274814	-0.000880701486949	0.0135072722518929	-0.0652020238079997	0.948014	0.948014	chr11	61879816	0.023185249077702	chr11:61879816:G:A
chr11:61881739	['C', 'T']	19959	507.0	81.92662138462322	0.0342837716146621	0.0451370774077237	0.7595478835498465	0.447534	0.447534	chr11	61881739	0.3491739649257907	chr11:61881739:C:T
chr11:61883048	['G', 'A']	19959	19047.771724967424	2491.739407713415	-0.0113722355057008	0.010268330085396	-1.1075058369885102	0.268089	0.268089	chr11	61883048	0.571721005253627	chr11:61883048:G:A
chr11:61883275	['G', 'A']	19959	30211.51367872532	4005.502859563348	-0.0103577879572313	0.0117612845798464	-0.880668084078152	0.378508	0.378508	chr11	61883275	0.4219249369852066	chr11:61883275:G:A
chr11:61885692	['C', 'T']	19959	3911.1959615191904	517.4453629513973	-0.0017129373394732	0.0169760905723268	-0.1009029335803336	0.919629	0.919629	chr11	61885692	0.0363873419466992	chr11:61885692:C:T
chr11:61893232	['A', 'G']	19959	28251.661939363566	3693.553001603516	-0.0157319912498118	0.0111206521015889	-1.4146644554741494	0.157183	0.157183	chr11	61893232	0.8035944265245338	chr11:61893232:A:G
chr11:61893641	['T', 'C']	19959	35669.787153021345	4753.685648294178	-0.0237354999856428	0.0163443110121213	-1.4522178370223082	0.146457	0.146457	chr11	61893641	0.8342898661215331	chr11:61893641:T:C
chr11:61895189	['T', 'G']	19959	1160.348567977046	132.40974692543318	-0.0076754409391559	0.0301309699347694	-0.2547359396585141	0.79893	0.79893	chr11	61895189	0.0974912706803796	chr11:61895189:T:G
chr11:61895308	['G', 'A']	19959	35933.600741594426	4824.123837098914	-0.0164668130600198	0.016822175668923	-0.9788753478802608	0.327653	0.327653	chr11	61895308	0.4845858512772578	chr11:61895308:G:A
chr11:61896219	['G', 'A']	19959	2878.0	344.8180974898493	-0.0067533042763892	0.0198987845174261	-0.339382753276972	0.734325	0.734325	chr11	61896219	0.134111686040821	chr11:61896219:G:A
chr11:61897285	['G', 'A']	19959	908.0	153.9582996286155	0.024861845234488	0.0340721942742091	0.7296813652329722	0.465594	0.465594	chr11	61897285	0.3319926249726037	chr11:61897285:G:A
chr11:61897520	['T', 'C']	19959	19145.75552548489	2625.788063748378	-0.0007310695412105	0.0100626077342609	-0.0726520958102608	0.942084	0.942084	chr11	61897520	0.0259103720372214	chr11:61897520:T:C
chr11:61900407	['C', 'T']	19959	903.0	151.92410716245936	0.021761553283299	0.0341624552253947	0.6370020286809657	0.524131	0.524131	chr11	61900407	0.2805601529652385	chr11:61900407:C:T
chr11:61902565	['C', 'T']	19959	2875.144052510272	334.989264889295	-0.0104246708859116	0.0199150748677078	-0.5234562739613476	0.600663	0.600663	chr11	61902565	0.2213691191609035	chr11:61902565:C:T
chr11:61902987	['AC', 'A']	19959	460.2075187969925	79.88748797544665	0.0594932133038656	0.047282392073066	1.2582530344896696	0.208315	0.208315	chr11	61902987	0.6812794569716816	chr11:61902987:AC:A
chr11:61903273	['C', 'T']	19959	3326.4999999999995	406.8694186575007	-0.0099805270808035	0.0182739571481043	-0.5461612391839741	0.584961	0.584961	chr11	61903273	0.2328730878484215	chr11:61903273:C:T
chr11:61903684	['C', 'T']	19959	7238.813420867996	1005.1300999467804	0.0026960807383988	0.0131739048105418	0.2046531212402149	0.837845	0.837845	chr11	61903684	0.0768363177312449	chr11:61903684:C:T
chr11:61904484	['A', 'G']	19959	11636.498120583372	1685.341369565193	0.0143983462985753	0.0111694472603707	1.2890831536186025	0.197384	0.197384	chr11	61904484	0.7046880542668637	chr11:61904484:A:G
chr11:61904675	['A', 'C']	19959	5003.0	750.1117415585367	0.0167010151927929	0.0152361855359335	1.096141495087776	0.27303	0.27303	chr11	61904675	0.5637896309129453	chr11:61904675:A:C
chr11:61904763	['T', 'C']	19959	14434.339197113217	1975.520166544788	0.000339225230217	0.010507596271897	0.0322838089168247	0.974246	0.974246	chr11	61904763	0.0113313686314936	chr11:61904763:T:C
chr11:61904793	['T', 'C']	19959	10985.852947072975	1469.4128835533131	-0.003334199362132	0.0112995793962708	-0.2950728735294741	0.767941	0.767941	chr11	61904793	0.1146721450188967	chr11:61904793:T:C
chr11:61905173	['G', 'C']	19959	7613.381451047199	996.1431454002582	-0.0044580417489898	0.0128822586890747	-0.3460605672179714	0.729301	0.729301	chr11	61905173	0.1370931909424397	chr11:61905173:G:C
chr11:61905671	['TC', 'T']	19959	6451.323228780439	797.3828190460969	-0.0145496526229223	0.0137943378174084	-1.0547554232404492	0.29155	0.29155	chr11	61905671	0.5352869542429368	chr11:61905671:TC:T
chr11:61906646	['C', 'T']	19959	2862.28681665581	343.65994830276634	-0.0061991343653864	0.0199298531588928	-0.3110476688394629	0.755768	0.755768	chr11	61906646	0.1216115005079595	chr11:61906646:C:T
chr11:61908172	['T', 'C']	19959	4235.0	597.6443869855771	0.0051524895487904	0.0164541287556816	0.3131426540594762	0.754176	0.754176	chr11	61908172	0.1225272921815383	chr11:61908172:T:C
chr11:61908242	['T', 'C']	19959	1216.0	190.26751121082825	0.026775968157582	0.0294271608384585	0.9099066099026584	0.362883	0.362883	chr11	61908242	0.4402333767405448	chr11:61908242:T:C
chr11:61909182	['A', 'G']	19959	940.3545491429188	142.7278285933809	0.0328557121281305	0.0334600510605253	0.9819384934200612	0.326142	0.326142	chr11	61909182	0.4865932699039232	chr11:61909182:A:G
chr11:61909425	['C', 'T']	19959	932.0466980659384	140.61121875740014	0.0330433198034933	0.033400098297304	0.9893180406047016	0.32252	0.32252	chr11	61909425	0.4914433488726846	chr11:61909425:C:T
chr11:61911104	['T', 'G']	19959	6124.306844373184	746.0792211906956	-0.0159718943942254	0.0140836322379905	-1.1340749406350812	0.256777	0.256777	chr11	61911104	0.590443879436623	chr11:61911104:T:G
chr11:61911282	['C', 'G']	19959	6784.0	940.2698180245142	0.0006016765707877	0.013444996094431	0.0447509665723883	0.964306	0.964306	chr11	61911282	0.0157851310102298	chr11:61911282:C:G
chr11:61912489	['C', 'T']	19959	1744.0	270.1134351167183	0.026714750693351	0.0247230044357062	1.080562468158935	0.279905	0.279905	chr11	61912489	0.5529893435737995	chr11:61912489:C:T
chr11:61913398	['T', 'C']	19959	28779.0	3871.633393640307	-0.0040288241984516	0.0112778588012531	-0.3572330767258767	0.720921	0.720921	chr11	61913398	0.1421123235521956	chr11:61913398:T:C
chr11:61915920	['C', 'A']	19959	2408.2413188354963	429.4243324123514	0.0468740414578397	0.0216223545527408	2.1678509314749004	0.0301818	0.0301818	chr11	61915920	1.5202548630774495	chr11:61915920:C:A
chr11:61917497	['G', 'A']	19959	6847.058337092167	867.7035276934477	-0.0044654289851956	0.0135309250418139	-0.3300165340799927	0.741391	0.741391	chr11	61917497	0.1299526903243419	chr11:61917497:G:A
chr11:61918318	['C', 'G']	19959	493.0494062233803	92.5365636956429	0.045547658840376	0.0457157411974908	0.996323315498952	0.319105	0.319105	chr11	61918318	0.4960663908694879	chr11:61918318:C:G
chr11:61918517	['T', 'C']	19959	11244.943815156375	1508.4486789919172	0.0031697853805641	0.0112252653295818	0.2823795507274888	0.777655	0.777655	chr11	61918517	0.1092130313227749	chr11:61918517:T:C
chr11:61918864	['G', 'A']	19959	11233.688514732412	1511.0051505590948	0.0036958966956188	0.0112303642464804	0.3290985594502967	0.742085	0.742085	chr11	61918864	0.1295463468547764	chr11:61918864:G:A
chr11:61919561	['A', 'G']	19959	11238.815475593869	1509.4159068866409	0.0033010054985939	0.0112283954125088	0.2939872864573771	0.768771	0.768771	chr11	61919561	0.1142030077244242	chr11:61919561:A:G
chr11:61919982	['G', 'A']	19959	8051.403397133981	925.7768587887906	-0.0272911441422631	0.0126418420337437	-2.158794902627112	0.030878	0.030878	chr11	61919982	1.51035083712817	chr11:61919982:G:A
chr11:61920202	['G', 'A']	19959	2439.0	434.434802926466	0.0473032446129527	0.0214551784402843	2.20474720098976	0.0274832	0.0274832	chr11	61920202	1.5609327016913888	chr11:61920202:G:A
chr11:61920884	['T', 'C']	19959	2440.489100476071	433.9911222019012	0.0470753103085487	0.0214502958950067	2.1946228872072164	0.0282021	0.0282021	chr11	61920884	1.5497185518063286	chr11:61920884:T:C
chr11:61922259	['G', 'A']	19959	14238.566953994186	2011.494542521412	0.0080547600829504	0.0105571534781971	0.7629670345879973	0.445492	0.445492	chr11	61922259	0.351160090475705	chr11:61922259:G:A
chr11:61922606	['TG', 'T']	19959	11203.684004810584	1460.560664238232	-0.0017001479817865	0.0112503476073259	-0.1511195956895965	0.879883	0.879883	chr11	61922606	0.055575073114099	chr11:61922606:TG:T
chr11:61922933	['T', 'G']	19959	4029.403768101418	486.6337856362717	-0.0207968987501979	0.0167515432150581	-1.2414915141372365	0.214439	0.214439	chr11	61922933	0.6686962267008558	chr11:61922933:T:G
chr11:61922948	['T', 'C']	19959	3833.192053311955	526.8855581160868	-0.0004696222093639	0.0172078980620534	-0.0272910850395819	0.978228	0.978228	chr11	61922948	0.0095599104459783	chr11:61922948:T:C
chr11:61923235	['G', 'A']	19959	11200.0	1458.527044608679	-0.0017636944224694	0.0112479750874239	-0.1568010605252284	0.875403	0.875403	chr11	61923235	0.0577919693961818	chr11:61923235:G:A
chr11:61924658	['T', 'C']	19959	17608.411145634956	2201.4736617196954	-0.0123255964990342	0.0101509821054386	-1.214226995083611	0.224675	0.224675	chr11	61924658	0.6484452496373219	chr11:61924658:T:C
chr11:61924869	['C', 'T']	19959	1639.0	192.1493974523022	-0.0174387191006494	0.0254236105883306	-0.685926140980692	0.492768	0.492768	chr11	61924869	0.3073575026996689	chr11:61924869:C:T
chr11:61926212	['C', 'T']	19959	5716.46283818807	680.2630556869044	-0.0235757773434221	0.0147216067123025	-1.601440508780902	0.109295	0.109295	chr11	61926212	0.9613997055899014	chr11:61926212:C:T
chr11:61927091	['G', 'A']	19959	15353.538507791753	1999.0687645654407	-0.0031166559366807	0.0103745001968447	-0.3004150443438826	0.763864	0.763864	chr11	61927091	0.1169839572713944	chr11:61927091:G:A
chr11:61928862	['G', 'A']	19959	15461.549331061782	2003.936473631291	-0.0038063845956266	0.0103619331593498	-0.367343094873377	0.713367	0.713367	chr11	61928862	0.146686984778134	chr11:61928862:G:A
chr11:61929203	['A', 'G']	19959	23650.9248772176	3294.810988113054	0.0047635288520304	0.0102709990626954	0.4637843721874863	0.642807	0.642807	chr11	61929203	0.1919194025296941	chr11:61929203:A:G
chr11:61929413	['A', 'G']	19959	24312.543730242367	3413.3067692408445	0.0078027718216421	0.010372422859097	0.752261253483201	0.451903	0.451903	chr11	61929413	0.3449547755550097	chr11:61929413:A:G
chr11:61929451	['CT', 'C']	19959	3911.959997994887	527.3486786750769	0.0080310036699404	0.0174497264602435	0.4602366511726038	0.645351	0.645351	chr11	61929451	0.1902040126499315	chr11:61929451:CT:C
chr11:61929739	['C', 'A']	19959	4734.372048724246	671.4480606152943	0.015855249276571	0.0159399184434041	0.9946882308630564	0.3199	0.3199	chr11	61929739	0.4949857599158929	chr11:61929739:C:A
chr11:61930186	['A', 'G']	19959	16296.063631349352	2351.619842010291	0.0124070938070404	0.0102583129947766	1.2094672694582262	0.226498	0.226498	chr11	61930186	0.6449356284979425	chr11:61930186:A:G
chr11:61930432	['G', 'A']	19959	16063.024005211986	2318.927987173293	0.0129976232865164	0.0102809589994638	1.2642423033876675	0.206158	0.206158	chr11	61930432	0.6857998076564968	chr11:61930432:G:A
chr11:61931016	['C', 'G']	19959	13668.369644736184	2055.5533419533526	0.0211939822634252	0.0106145564865203	1.9966903271314225	0.0458724	0.0458724	chr11	61931016	1.338448537402575	chr11:61931016:C:G
chr11:61931583	['G', 'A']	19959	19507.638168781028	2814.7360439480294	0.0127445284178509	0.0100987859338122	1.2619861933284822	0.206969	0.206969	chr11	61931583	0.6840946986838956	chr11:61931583:G:A
chr11:61932983	['C', 'T']	19959	4081.613499699338	685.7252272992441	0.0372042257649187	0.0167366497804326	2.2229195360480887	0.0262324	0.0262324	chr11	61932983	1.5811619740274567	chr11:61932983:C:T
chr11:61933347	['A', 'G']	19959	16111.457821663076	2323.721331602076	0.0127607671163625	0.0102781236367017	1.2415463724133151	0.214419	0.214419	chr11	61933347	0.6687367337668046	chr11:61933347:A:G
chr11:61933461	['G', 'C']	19959	3326.1666499649264	468.9635617745628	-0.0034862066900231	0.0183161654391066	-0.1903349640301797	0.849049	0.849049	chr11	61933461	0.0710672451912212	chr11:61933461:G:C
chr11:61933856	['A', 'T']	19959	16112.229065397143	2327.7505988855737	0.0131687592705116	0.0102759200654271	1.28151632035532	0.200027	0.200027	chr11	61933856	0.6989113785381141	chr11:61933856:A:T
chr11:61935131	['C', 'T']	19959	21099.342805593144	3052.680933035514	0.0135376368177773	0.0101078038123546	1.3393252450379378	0.18048	0.18048	chr11	61935131	0.7435709176967518	chr11:61935131:C:T
chr11:61935424	['AAAAAAAAAAAAAAAG', 'A']	19959	3463.3882010926764	497.3407632473929	-0.0011650838480432	0.0179881930111715	-0.0647693655121254	0.948358	0.948358	chr11	61935424	0.0230276878993958	chr11:61935424:AAAAAAAAAAAAAAAG:A
chr11:61936284	['T', 'C']	19959	3506.1756689047	492.5424540222015	0.0052964483152044	0.017757581579818	0.2982640564762471	0.765505	0.765505	chr11	61936284	0.1160519683029927	chr11:61936284:T:C
chr11:61936432	['C', 'T']	19959	6181.025919983956	969.8052660268326	0.0230725733467456	0.0139636587279422	1.6523300802658476	0.098483	0.098483	chr11	61936432	1.0066387303488642	chr11:61936432:C:T
chr11:61936862	['A', 'G']	19959	3444.862984865189	499.4696313616694	0.0001976767090915	0.0180279466892452	0.010965015178879	0.991251	0.991251	chr11	61936862	0.0038163615464579	chr11:61936862:A:G
chr11:61937735	['G', 'A']	19959	4705.707306073362	668.1582281504477	0.0159631304563823	0.0159861820566959	0.9985580296638767	0.318021	0.318021	chr11	61937735	0.4975442011382243	chr11:61937735:G:A
chr11:61938021	['C', 'A']	19959	23484.7665045867	2966.561346389224	-0.0187102373928883	0.0102377532748568	-1.827572602168408	0.0676287	0.0676287	chr11	61938021	1.1698689607670691	chr11:61938021:C:A
chr11:61938160	['G', 'A']	19959	1675.251803968731	206.00622525319213	-0.0111352160588168	0.0251716382196762	-0.442371527893351	0.658225	0.658225	chr11	61938160	0.1816256268185237	chr11:61938160:G:A
chr11:61938644	['G', 'A']	19959	3371.337826326602	491.4714931236877	0.0008810546519568	0.0182081585509523	0.0483879053168057	0.961408	0.961408	chr11	61938644	0.0170922683719237	chr11:61938644:G:A
chr11:61938866	['C', 'T']	19959	13678.370646890817	2042.75941848116	0.0197917010992847	0.0106120364038512	1.8650238602745657	0.0621927	0.0621927	chr11	61938866	1.2062605885531343	chr11:61938866:C:T
chr11:61940173	['A', 'G']	19959	3481.9314429109136	507.66499502436346	0.0009880317378475	0.0179642696724606	0.0549998277615626	0.956139	0.956139	chr11	61940173	0.0194789669866513	chr11:61940173:A:G
chr11:61940688	['C', 'T']	19959	13599.298553926485	2044.2093308744904	0.0212615204993559	0.0106422229396463	1.9978458090883044	0.0457469	0.0457469	chr11	61940688	1.339638330198817	chr11:61940688:C:T
chr11:61943066	['A', 'C']	19959	16347.095168888443	2047.624860694326	-0.0128181507469675	0.0102310529846446	-1.2528672040117257	0.210269	0.210269	chr11	61943066	0.6772247507151344	chr11:61943066:A:C
chr11:61943184	['C', 'T']	19959	2088.3138905592305	333.69429170314663	0.0272658239037322	0.0226327686908819	1.204705631738147	0.228331	0.228331	chr11	61943184	0.6414351212957137	chr11:61943184:C:T
chr11:61943350	['A', 'G']	19959	15131.064858904312	1922.447642660127	-0.0101972274964243	0.010373963726618	-0.982963480994228	0.325637	0.325637	chr11	61943350	0.4872662549410239	chr11:61943350:A:G
chr11:61943400	['C', 'T']	19959	486.0487047151376	68.70679568150686	0.0098179118083467	0.0458646296029223	0.2140628168884463	0.8305	0.8305	chr11	61943400	0.0806603632125867	chr11:61943400:C:T
chr11:61944149	['C', 'T']	19959	5358.039875138444	702.2656655602569	-0.001654036964731	0.0148181026529678	-0.1116227227916935	0.911124	0.911124	chr11	61944149	0.0404225134210263	chr11:61944149:C:T
chr11:61944727	['G', 'A']	19959	1974.197825324448	314.52367046400303	0.02794926514221	0.023184610368251	1.2055093744634902	0.228021	0.228021	chr11	61944727	0.6420251540340318	chr11:61944727:G:A
chr11:61946560	['A', 'G']	19959	37361.0	4906.304851970326	-0.0673667622044956	0.0205270356926843	-3.281855364459884	0.00103304	0.00103304	chr11	61946560	2.9858828619818816	chr11:61946560:A:G
chr11:61948885	['G', 'A']	19959	1485.1488199629202	238.2271368073303	0.0304698462208182	0.0265189617698578	1.1489833759423853	0.250577	0.250577	chr11	61948885	0.6010587946008283	chr11:61948885:G:A
chr11:61948923	['C', 'G']	19959	1517.3040841894262	233.606345673174	0.0260382617478291	0.026370288159236	0.9874090715504534	0.323454	0.323454	chr11	61948923	0.4901874737793712	chr11:61948923:C:G
chr11:61953066	['G', 'A']	19959	27117.71734228592	3551.426889554179	-0.0158010607797084	0.0108966249163114	-1.4500876097933246	0.14705	0.14705	chr11	61953066	0.8325349711569119	chr11:61953066:G:A
chr11:61953647	['T', 'C']	19959	4345.217707185089	624.1864406303163	0.0192743653072355	0.0167088290407668	1.1535437498468133	0.248701	0.248701	chr11	61953647	0.6043224684751031	chr11:61953647:T:C
chr11:61953805	['G', 'C']	19959	4336.520900160385	622.094096372212	0.019344551979653	0.0167288782805186	1.15635678945554	0.247549	0.247549	chr11	61953805	0.6063388237068017	chr11:61953805:G:C
chr11:61954112	['T', 'C']	19959	37812.0	4995.809556925548	-0.0602739139638607	0.0224521812485233	-2.6845460268064048	0.00726884	0.00726884	chr11	61954112	2.138534890625823	chr11:61954112:T:C
chr11:61954167	['A', 'G']	19959	21745.44752931744	2836.999572274612	-0.0117821846261881	0.0101265246147882	-1.1634973571270542	0.244642	0.244642	chr11	61954167	0.6114689814681623	chr11:61954167:A:G
chr11:61954793	['C', 'A']	19959	31762.77420324714	4216.255547878034	-0.0099936984140808	0.0124496828721115	-0.8027271470880302	0.422142	0.422142	chr11	61954793	0.3745414366140848	chr11:61954793:C:A
chr11:61955366	['T', 'A']	19959	31703.176830184897	4203.882990817747	-0.0115419049523226	0.0124110387892957	-0.9299709031831628	0.352397	0.352397	chr11	61955366	0.4529677974478202	chr11:61955366:T:A
chr11:61956084	['A', 'G']	19959	31722.5893877142	4211.022960885419	-0.0109037194832496	0.0124221672662016	-0.8777630545127673	0.380083	0.380083	chr11	61956084	0.4201215546833998	chr11:61956084:A:G
chr11:61956231	['A', 'T']	19959	21306.472584202085	2788.085708387422	-0.0108201229486126	0.0101365762230833	-1.0674336887017828	0.285789	0.285789	chr11	61956231	0.5439544911896866	chr11:61956231:A:T
chr11:61956387	['G', 'C']	19959	31711.17763190861	4205.914881966298	-0.0113166512336619	0.0124161944249847	-0.911442817848423	0.362073	0.362073	chr11	61956387	0.4412038595746098	chr11:61956387:G:C
chr11:61956531	['C', 'T']	19959	26354.961365003004	3491.3863351139385	-0.0055851332257036	0.0106492383086848	-0.5244631647644475	0.599962	0.599962	chr11	61956531	0.221876255804582	chr11:61956531:C:T
chr11:61957042	['C', 'T']	19959	26259.26264094212	3486.5872992616787	-0.0048671277137689	0.0106368088601446	-0.457574050428386	0.647263	0.647263	chr11	61957042	0.1889192181869221	chr11:61957042:C:T
chr11:61957315	['G', 'T']	19959	582.0583253996092	128.9952812116673	0.0959307800752343	0.042003741629888	2.2838627310995108	0.0223901	0.0223901	chr11	61957315	1.649943966744721	chr11:61957315:G:T
chr11:61957702	['T', 'C']	19959	26261.94738424534	3488.726429570352	-0.0046133349683658	0.0106360703828703	-0.4337443061486049	0.664479	0.664479	chr11	61957702	0.177518739820172	chr11:61957702:T:C
chr11:61957703	['G', 'A']	19959	26254.630856341133	3488.238273095777	-0.0046311031951326	0.0106342206097047	-0.4354906076432467	0.663211	0.663211	chr11	61957703	0.1783482792013245	chr11:61957703:G:A
chr11:61958625	['T', 'G']	19959	31267.133136242923	4155.220578705864	-0.0093664682084027	0.0121791954949486	-0.7690547550770059	0.44187	0.44187	chr11	61958625	0.3547054831101036	chr11:61958625:T:G
chr11:61959245	['G', 'A']	19959	404.0202425092695	61.22141254619052	0.0082578560143772	0.0506317130579539	0.1630965163063936	0.870444	0.870444	chr11	61959245	0.0602591639760572	chr11:61959245:G:A
chr11:61959966	['C', 'T']	19959	1272.0	211.127747910852	0.0363008265897375	0.0285633161198439	1.2708897817546496	0.203783	0.203783	chr11	61959966	0.6908320485638252	chr11:61959966:C:T
chr11:61960275	['C', 'A']	19959	727.0	117.24234237848256	0.0240172651309625	0.0378593700710269	0.6343810022698327	0.525839	0.525839	chr11	61960275	0.2791472066346088	chr11:61960275:C:A
chr11:61960319	['G', 'A']	19959	22650.134833149616	3044.1832910145795	-0.0004930132139066	0.0102051897038951	-0.0483100489272126	0.96147	0.96147	chr11	61960319	0.017064262166759	chr11:61960319:G:A
chr11:61960675	['C', 'T']	19959	727.0	117.24234237848256	0.0240172651309625	0.0378593700710269	0.6343810022698327	0.525839	0.525839	chr11	61960675	0.2791472066346088	chr11:61960675:C:T
chr11:61961591	['C', 'T']	19959	24703.18848351208	3315.190626326949	-0.002217062575452	0.0104667846119069	-0.2118188782570263	0.832251	0.832251	chr11	61961591	0.0797456743398489	chr11:61961591:C:T
chr11:61962564	['G', 'A']	19959	2966.2972390639875	479.2287680373724	0.0321727282668828	0.0193340276407939	1.6640468744856736	0.0961188	0.0961188	chr11	61962564	1.0171916598056263	chr11:61962564:G:A
chr11:61962711	['C', 'T']	19959	1713.1716690885405	281.3900934523597	0.0234768949283416	0.0250783583904999	0.9361416151240192	0.349212	0.349212	chr11	61962711	0.4569108410138915	chr11:61962711:C:T
chr11:61963081	['T', 'C']	19959	1655.0	277.05413662009863	0.025787501198622	0.0255312211378842	1.010037908463275	0.312489	0.312489	chr11	61963081	0.5051652657547294	chr11:61963081:T:C
chr11:61966128	['G', 'C']	19959	1666.083475298126	276.10213903361	0.0242842229858608	0.0254577636210302	0.9539024459242006	0.340145	0.340145	chr11	61966128	0.4683359086174792	chr11:61966128:G:C
chr11:61968664	['T', 'G']	19959	1670.0	277.3231761605134	0.0252675457035643	0.0254208322217101	0.9939700432775416	0.32025	0.32025	chr11	61968664	0.4945108615832761	chr11:61968664:T:G
chr11:61968939	['A', 'C']	19959	3125.313173322644	367.2175097588593	-0.0237917477361855	0.0187802036832202	-1.266852486666213	0.205223	0.205223	chr11	61968939	0.6877739680566837	chr11:61968939:A:C
chr11:61971073	['T', 'G']	19959	16137.319328152418	2209.2939514916447	-0.0037664720704562	0.0102858373469437	-0.3661804035405405	0.714234	0.714234	chr11	61971073	0.1461594797370164	chr11:61971073:T:G
chr11:61975261	['C', 'T']	19959	3430.171860907906	506.75539530251126	0.0133200995114403	0.0180201655595595	0.7391774213957868	0.459808	0.459808	chr11	61975261	0.3374234768996439	chr11:61975261:C:T
chr11:61975573	['C', 'T']	19959	3269.3276043493515	488.8495056230535	0.0157771340846779	0.0184338440932858	0.8558786764625234	0.392075	0.392075	chr11	61975573	0.4066308488708998	chr11:61975573:C:T
chr11:61976870	['C', 'T']	19959	27073.42580806815	3866.667991821389	0.0147052066092764	0.0107798568993705	1.3641374599448632	0.17254	0.17254	chr11	61976870	0.7631102062981384	chr11:61976870:C:T
chr11:61977200	['A', 'G']	19959	3442.0	508.8449142042881	0.013325130582818	0.0179918695273974	0.7406195649944516	0.458933	0.458933	chr11	61977200	0.3382507128378689	chr11:61977200:A:G
chr11:61978222	['T', 'C']	19959	1665.5006765899864	278.0038419715696	0.026183768543352	0.0254692810078866	1.0280529134389025	0.303937	0.303937	chr11	61978222	0.5172164275353545	chr11:61978222:T:C
chr11:61979546	['C', 'T']	19959	1693.0848281390922	284.9671758258059	0.0269469249636402	0.0251818880476638	1.0700915242191344	0.284591	0.284591	chr11	61979546	0.5457788383070427	chr11:61979546:C:T
chr11:61980594	['G', 'A']	19959	10524.581930246544	1370.8145964610867	-0.0117570168760994	0.0115343281022154	-1.0193066099655306	0.30807	0.30807	chr11	61980594	0.511350591422798	chr11:61980594:G:A
chr11:61981768	['C', 'T']	19959	3516.528562838244	507.2419468008906	0.0068122419551419	0.0178870299972201	0.3808481316462626	0.70332	0.70332	chr11	61981768	0.1528470325707563	chr11:61981768:C:T
chr11:61981862	['G', 'A']	19959	4452.485441310273	572.3342747770483	0.0031436339185457	0.0162231412632801	0.1937746745546221	0.846354	0.846354	chr11	61981862	0.0724479489112704	chr11:61981862:G:A
chr11:61981972	['G', 'A']	19959	10884.545345224971	1409.6838136787064	-0.0126481423396743	0.0113823438566467	-1.111207190625198	0.266493	0.266493	chr11	61981972	0.5743141941469766	chr11:61981972:G:A
chr11:61982294	['T', 'C']	19959	28889.894924086788	3812.624937428957	-0.0210438540714437	0.0113649811217418	-1.851640037587542	0.0640923	0.0640923	chr11	61982294	1.1931941431548092	chr11:61982294:T:C
chr11:61982306	['G', 'C']	19959	22346.478476572287	2881.376713447772	-0.020856679183049	0.0103103102677164	-2.022895397081829	0.0430972	0.0430972	chr11	61982306	1.3655509447824397	chr11:61982306:G:C
chr11:61983088	['A', 'C']	19959	3504.66644832972	585.406440152236	0.0364485272710809	0.0179404553113345	2.031638921006268	0.0422035	0.0422035	chr11	61983088	1.3746515308474327	chr11:61983088:A:C
chr11:61983277	['G', 'C']	19959	534.0267561879948	85.83827997281618	0.0307775716494525	0.0442625914738039	0.6953404810847492	0.48685	0.48685	chr11	61983277	0.3126048256576779	chr11:61983277:G:C
chr11:61985114	['C', 'G']	19959	3453.86524005212	570.841728090274	0.034373143430206	0.0179939059001727	1.910265821156484	0.0561133	0.0561133	chr11	61985114	1.250934189866364	chr11:61985114:C:G
chr11:61985654	['C', 'T']	19959	19157.035665914213	2411.200831862152	-0.0241500503310811	0.0102129822518692	-2.3646423478960745	0.018057	0.018057	chr11	61985654	1.7433544019555476	chr11:61985654:C:T
chr11:61987128	['CAG', 'C']	19959	7979.79961918124	1008.627280120262	-0.0172758790578986	0.0126328986180403	-1.3675308874265737	0.171474	0.171474	chr11	61987128	0.7658017211753991	chr11:61987128:CAG:C
chr11:61987474	['A', 'AT']	19959	4468.671677690921	594.7573326541178	0.0061833228278783	0.0160897628872224	0.3843016749978853	0.700759	0.700759	chr11	61987474	0.1544313157935239	chr11:61987474:A:AT
chr11:61988373	['G', 'A']	19959	3602.1657392089032	537.2903637355408	0.011001402681209	0.0177094355571088	0.6212170142708384	0.534464	0.534464	chr11	61988373	0.272081542331514	chr11:61988373:G:A
chr11:61988784	['C', 'T']	19959	19467.926187612746	2465.322725440402	-0.0226375731669046	0.0102097132784226	-2.217258462561049	0.0266167	0.0266167	chr11	61988784	1.5748457903576092	chr11:61988784:C:T
chr11:61988934	['C', 'T']	19959	7720.93419865691	960.3505402685269	-0.0186788676701507	0.0127871383492524	-1.460754326728828	0.144099	0.144099	chr11	61988934	0.8413390330374252	chr11:61988934:C:T
chr11:61989028	['C', 'G']	19959	19466.827385725745	2464.7473080670056	-0.0227003662649612	0.0102106295283351	-2.223209274410178	0.0262129	0.0262129	chr11	61989028	1.581484929288934	chr11:61989028:C:G
chr11:61989205	['T', 'C']	19959	19467.852353029622	2469.586580279067	-0.0223106067407906	0.0102111689483102	-2.1849219079351894	0.0289062	0.0289062	chr11	61989205	1.5390089967935998	chr11:61989205:T:C
chr11:61989404	['G', 'A']	19959	11088.222199949889	1410.5028351261376	-0.0187513482572386	0.0113398311477284	-1.6535826691735953	0.0982281	0.0982281	chr11	61989404	1.0077642563145843	chr11:61989404:G:A
chr11:61990374	['G', 'A']	19959	1900.190409380168	312.99274907897967	0.0228265449456215	0.0239208969334208	0.9542512142899476	0.339968	0.339968	chr11	61990374	0.4685619596561517	chr11:61990374:G:A
chr11:61990514	['T', 'A']	19959	19466.901378100727	2468.5699657340365	-0.0223334519697125	0.0102096025625193	-2.1874947465341466	0.028718	0.028718	chr11	61990514	1.5418458088311495	chr11:61990514:T:A
chr11:61990663	['T', 'C']	19959	19465.75286981804	2471.8618732638315	-0.0218998137196336	0.0102092623289365	-2.145092663312419	0.0319575	0.0319575	chr11	61990663	1.4954272024078468	chr11:61990663:T:C
chr11:61990862	['G', 'A']	19959	1904.0954003407155	314.0313689480648	0.0229028967300358	0.0239027852541102	0.958168535028673	0.337989	0.337989	chr11	61990862	0.4710974337964244	chr11:61990862:G:A
chr11:61991170	['C', 'T']	19959	19475.903182159866	2470.49796649352	-0.0222790917588312	0.0102098460997	-2.182118274974356	0.0291124	0.0291124	chr11	61991170	1.535921990239926	chr11:61991170:C:T
chr11:61991181	['C', 'T']	19959	19475.903182159866	2470.590535922536	-0.0222708170663273	0.0102098466461116	-2.181307696213936	0.0291723	0.0291723	chr11	61991181	1.5350293289197263	chr11:61991181:C:T
chr11:61991255	['C', 'T']	19959	3612.180980058122	534.8394625336884	0.0097610056698781	0.0176905379203168	0.5517642094233904	0.581116	0.581116	chr11	61991255	0.2357371668671133	chr11:61991255:C:T
chr11:61991821	['T', 'C']	19959	19778.24833970618	2498.8431657999263	-0.0227962872314183	0.0102407928154236	-2.22602757836141	0.0260235	0.0260235	chr11	61991821	1.5846342939210616	chr11:61991821:T:C
chr11:61992242	['T', 'C']	19959	19360.88013029316	2456.475848828407	-0.0210315677376118	0.0102026671708269	-2.0613793810454344	0.0392798	0.0392798	chr11	61992242	1.4058307321660837	chr11:61992242:T:C
chr11:61992267	['A', 'G']	19959	7791.171076368009	974.6629943936948	-0.0172111711259911	0.0127608797128384	-1.348744876003758	0.177434	0.177434	chr11	61992267	0.7509631567841195	chr11:61992267:A:G
chr11:61993757	['A', 'C']	19959	26720.35504885993	3489.857276228755	-0.0214469612218867	0.0107727308264553	-1.9908565030899936	0.0465103	0.0465103	chr11	61993757	1.3324508592000643	chr11:61993757:A:C
chr11:61994080	['C', 'T']	19959	6046.605902690785	962.4518757097698	0.0261437788594313	0.0140832466637166	1.8563744201673915	0.0634149	0.0634149	chr11	61994080	1.1978086880566368	chr11:61994080:C:T
chr11:61994723	['C', 'T']	19959	15118.272399278412	1966.923154676781	-0.0093017252688817	0.0104570007132003	-0.8895213382877273	0.373734	0.373734	chr11	61994723	0.4274373909362756	chr11:61994723:C:T
chr11:61994985	['A', 'G']	19959	26361.32077362461	3441.952896193028	-0.0214364732099054	0.0107021609231678	-2.0030041936203853	0.0451903	0.0451903	chr11	61994985	1.3449547755550098	chr11:61994985:A:G
chr11:61995462	['G', 'A']	19959	3594.0804390317244	525.1678053929015	0.0067407344184602	0.0177274279602979	0.3802432272496983	0.703769	0.703769	chr11	61995462	0.152569867119256	chr11:61995462:G:A
chr11:61996446	['C', 'T']	19959	11139.324413876197	1450.9112989988196	-0.01328411255408	0.0112861569045337	-1.1770271020017231	0.239199	0.239199	chr11	61996446	0.6212406402998045	chr11:61996446:C:T
chr11:61996889	['G', 'A']	19959	11210.685057125676	1450.5438522062807	-0.0144141603178927	0.0112531553765644	-1.2808994309197324	0.200244	0.200244	chr11	61996889	0.6984404880074196	chr11:61996889:G:A
chr11:61998239	['T', 'TG']	19959	2095.890176019256	342.26354663276203	0.0214444969111797	0.0227508496867923	0.9425800445435246	0.345907	0.345907	chr11	61998239	0.4610406492298918	chr11:61998239:T:TG
chr11:61999097	['C', 'T']	19959	15909.391310883944	2356.9060027780965	0.024985982942073	0.0102970500286785	2.42651855361332	0.0152533	0.0152533	chr11	61999097	1.8166361880058408	chr11:61999097:C:T
chr11:62000842	['G', 'C']	19959	3556.534576067348	478.7530385145433	-0.0047955898543515	0.0177313640894043	-0.2704580330182946	0.786811	0.786811	chr11	62000842	0.1041295770624279	chr11:62000842:G:C
chr11:62001167	['G', 'C']	19959	17303.068514434643	2526.753954333436	0.0215294581942824	0.0101384715297401	2.123540824780944	0.0337208	0.0337208	chr11	62001167	1.472102130623091	chr11:62001167:G:C
chr11:62001234	['C', 'T']	19959	16218.437763078771	2309.4821566166256	0.0153702585828069	0.0102335544995519	1.501947205487579	0.133127	0.133127	chr11	62001234	0.875733854654263	chr11:62001234:C:T
chr11:62001501	['G', 'A']	19959	19505.86377988273	2801.0342215169103	0.0175808791466815	0.0100730110125378	1.745344974288083	0.0809402	0.0809402	chr11	62001501	1.091835726818815	chr11:62001501:G:A
chr11:62001796	['G', 'C']	19959	401.02009219360656	68.34218769876348	0.0659082563875737	0.0509163168852295	1.2944427330856936	0.195528	0.195528	chr11	62001796	0.7087910419777511	chr11:62001796:G:C
chr11:62002500	['G', 'A']	19959	9920.497043791962	1436.708937487052	0.0118277133348472	0.0118141578740024	1.0011473912054754	0.316768	0.316768	chr11	62002500	0.4992586974277406	chr11:62002500:G:A
chr11:62002735	['C', 'T']	19959	406.0203427197114	87.50174217601065	0.1133805180416011	0.0503759678102955	2.250686646231125	0.0244162	0.0244162	chr11	62002735	1.612321926281708	chr11:62002735:C:T
chr11:62003367	['C', 'T']	19959	3448.691155098973	476.95956919533165	0.0111885787072556	0.0180282151656408	0.6206148864131286	0.53486	0.53486	chr11	62003367	0.2717598800052301	chr11:62003367:C:T
chr11:62003427	['G', 'T']	19959	7410.742596582652	1030.4409249232308	0.00677825288805	0.0129863381395258	0.5219525947364217	0.601709	0.601709	chr11	62003427	0.2206134925450645	chr11:62003427:G:T
chr11:62004044	['C', 'T']	19959	15797.559077373391	2170.636469690191	0.0032030868554596	0.0103470362510336	0.3095656357770756	0.756895	0.756895	chr11	62004044	0.1209643636748805	chr11:62004044:C:T
chr11:62004714	['G', 'A']	19959	461.0	73.24517458514167	0.0501454018903867	0.0475504130621752	1.0545734234699151	0.291633	0.291633	chr11	62004714	0.5351633345824139	chr11:62004714:G:A
chr11:62006207	['C', 'T']	19959	406.0203427197114	70.14407631592547	0.0701294958215264	0.0506155338557163	1.3855330662210572	0.165905	0.165905	chr11	62006207	0.7801405251288186	chr11:62006207:C:T
chr11:62006444	['C', 'T']	19959	10788.269909729188	1559.8431842596567	0.0148278170717714	0.0115565817986897	1.2830625292205862	0.199485	0.199485	chr11	62006444	0.7000897549253219	chr11:62006444:C:T
chr11:62007608	['T', 'C']	19959	15283.594497068108	2084.871323367928	0.0003747733044016	0.0103490608318615	0.0362132671254403	0.971113	0.971113	chr11	62007608	0.0127302320681927	chr11:62007608:T:C
chr11:62007785	['G', 'A']	19959	3452.8649894757946	482.5653778317099	0.0121743992193455	0.0180093428083994	0.6760046354199798	0.499046	0.499046	chr11	62007785	0.3018594210591444	chr11:62007785:G:A
chr11:62008072	['A', 'G']	19959	27275.808295963387	3702.132433628802	0.0047380439477276	0.0120369837178505	0.3936238561743048	0.693863	0.693863	chr11	62008072	0.1587262704925066	chr11:62008072:A:G
chr11:62009208	['C', 'T']	19959	26130.983400605408	3667.965467845039	0.0143709361753313	0.0107481508389237	1.337061266696033	0.181218	0.181218	chr11	62009208	0.7417986669659197	chr11:62009208:C:T
chr11:62009390	['C', 'T']	19959	15276.145805091144	2086.4781014760097	0.0007242513188161	0.0103613301494879	0.069899453870018	0.944274	0.944274	chr11	62009390	0.0249019681789056	chr11:62009390:C:T
chr11:62009614	['A', 'G']	19959	10853.570888468808	1560.4256566550318	0.0132849823632671	0.011890305348019	1.1172953069266975	0.263882	0.263882	chr11	62009614	0.5785902329981627	chr11:62009614:A:G
chr11:62010757	['AAAAACAAAC', 'A']	19959	27338.83367588917	3785.499523284854	0.0109474907204649	0.0118086340166679	0.927075113430774	0.353899	0.353899	chr11	62010757	0.4511206645314466	chr11:62010757:AAAAACAAAC:A
chr11:62011575	['A', 'G']	19959	1934.29073962718	329.57689513370195	0.0481094818989575	0.0236615073326064	2.0332382558173228	0.0420417	0.0420417	chr11	62011575	1.3763197311382755	chr11:62011575:A:G
chr11:62012550	['G', 'A']	19959	1044.2092708594337	155.88405940875813	0.0208300134974498	0.031674292918924	0.657631523165107	0.510783	0.510783	chr11	62012550	0.291763565459234	chr11:62012550:G:A
chr11:62012586	['A', 'AGGGACTCT']	19959	408.10223514082384	68.58834266491087	0.0641269046319531	0.0504897118128378	1.2700984483664208	0.204064	0.204064	chr11	62012586	0.690233604692839	chr11:62012586:A:AGGGACTCT
chr11:62012594	['T', 'C']	19959	408.0408879090044	68.63149757190277	0.0642698771689954	0.0504896570521255	1.2729315452201075	0.203057	0.203057	chr11	62012594	0.6923820344479035	chr11:62012594:T:C
chr11:62013645	['G', 'A']	19959	5394.081032322727	728.9937862017424	-0.0001889266685883	0.0148001229869397	-0.012765209367183	0.989815	0.989815	chr11	62013645	0.0044459690257037	chr11:62013645:G:A
chr11:62013891	['C', 'A']	19959	15880.591321340882	2159.6888154274848	0.0009912571130776	0.0102483064350847	0.0967239923353671	0.922947	0.922947	chr11	62013891	0.0348232375097525	chr11:62013891:C:A
chr11:62014726	['G', 'C']	19959	15586.0	2007.4837060548275	-0.0093671003705877	0.0102947766548369	-0.9098886439840022	0.362892	0.362892	chr11	62014726	0.4402226057706511	chr11:62014726:G:C
chr11:62014850	['T', 'C']	19959	9616.48181180479	1438.2762892839028	0.0246962366331534	0.0118733299157526	2.0799756099077342	0.0375405	0.0375405	chr11	62014850	1.425499947330153	chr11:62014850:T:C
chr11:62015176	['C', 'T']	19959	4929.988023051867	775.1753082264487	0.0329850537452769	0.0153167314260483	2.1535308564058906	0.0312889	0.0312889	chr11	62015176	1.504609704745385	chr11:62015176:C:T
chr11:62016319	['G', 'A']	19959	640.0320673414169	105.68762591431658	0.0213231810567359	0.0402393358131972	0.5299088721475027	0.596181	0.596181	chr11	62016319	0.2246218688378428	chr11:62016319:G:A
chr11:62016656	['C', 'T']	19959	6833.711937456148	972.161141663708	0.0094099325085185	0.0133975074139491	0.7023644188262296	0.48246	0.48246	chr11	62016656	0.3165386875002708	chr11:62016656:C:T
chr11:62017058	['C', 'A']	19959	24152.26056232145	3244.6142206120467	-4.69535216634552e-05	0.0102654650292634	-0.0045739303119348	0.996351	0.996351	chr11	62017058	0.0015876389766437	chr11:62017058:C:A
chr11:62017414	['C', 'T']	19959	6821.05051871899	970.6918306116664	0.0095571779306611	0.0134050691924293	0.7129525251580685	0.475883	0.475883	chr11	62017414	0.3224998092547466	chr11:62017414:C:T
chr11:62018066	['A', 'G']	19959	18245.484889490297	2477.584144776329	0.0055904534044007	0.0101303172287396	0.5518537354921728	0.581055	0.581055	chr11	62018066	0.2357827573411837	chr11:62018066:A:G
chr11:62019441	['G', 'A']	19959	6985.850110286746	972.8328723410546	0.0069982267509142	0.0132796814102082	0.5269875484764719	0.598208	0.598208	chr11	62019441	0.2231477833263934	chr11:62019441:G:A
chr11:62020328	['A', 'G']	19959	3675.552465423933	560.2452542259192	0.0230502134943984	0.0175517110938123	1.313274436389535	0.189106	0.189106	chr11	62020328	0.7232946915380762	chr11:62020328:A:G
chr11:62020450	['A', 'G']	19959	9908.936362268692	1391.9353316889	0.0053124170005539	0.0116537111645466	0.4558562440362853	0.648498	0.648498	chr11	62020450	0.1880913589635606	chr11:62020450:A:G
chr11:62021174	['T', 'A']	19959	6153.233174642948	914.7826709893436	0.0180289971365757	0.0140173601981721	1.286190615186355	0.198391	0.198391	chr11	62021174	0.7024780334872518	chr11:62021174:T:A
chr11:62021358	['CT', 'C']	19959	9903.480956199255	1387.377433301457	0.0048025463325604	0.0116496162462731	0.4122493162894377	0.680161	0.680161	chr11	62021358	0.1673882738593055	chr11:62021358:CT:C
chr11:62022469	['G', 'A']	19959	9919.98807316462	1410.8624954845284	0.0074755633669191	0.0116529544634475	0.6415165690699439	0.521194	0.521194	chr11	62022469	0.2830005925409766	chr11:62022469:G:A
chr11:62023190	['T', 'C']	19959	18062.809991481685	2280.791466665779	-0.0152444786391278	0.0100785296758823	-1.512569703059712	0.130405	0.130405	chr11	62023190	0.884705756527568	chr11:62023190:T:C
chr11:62023335	['G', 'A']	19959	10276.029713884853	1435.2867251029647	0.00486243731702	0.0115167832232484	0.4222044665392731	0.67288	0.67288	chr11	62023335	0.1720623800325192	chr11:62023335:G:A
chr11:62023748	['G', 'T']	19959	10615.191099082844	1517.302243581006	0.0088001531849702	0.0113965062579205	0.7721799107383621	0.440017	0.440017	chr11	62023748	0.3565305442784267	chr11:62023748:G:T
chr11:62023946	['T', 'C']	19959	7576.759232349552	1032.5624200418956	0.0037831408578452	0.0128644182128909	0.294077881738504	0.768701	0.768701	chr11	62023946	0.1142425539584424	chr11:62023946:T:C
chr11:62024547	['C', 'T']	19959	21132.58799939846	2786.4775657583914	-0.0090917709819218	0.0101135139819841	-0.8989725033373736	0.368678	0.368678	chr11	62024547	0.4333527771312494	chr11:62024547:C:T
chr11:62026063	['T', 'C']	19959	2778.139192303838	464.7744360260861	0.0358754243086494	0.019939397472184	1.7992230887967693	0.0719985	0.0719985	chr11	62026063	1.142676551464687	chr11:62026063:T:C
chr11:62026350	['T', 'C']	19959	6361.956253758268	948.6087242128292	0.0174322827400544	0.0138823059709993	1.2557195307804845	0.209232	0.209232	chr11	62026350	0.6793718936067288	chr11:62026350:T:C
chr11:62026428	['T', 'C']	19959	32654.90829825616	4376.436650521304	-0.0120667551618412	0.0131244423204232	-0.9194108875059668	0.357892	0.357892	chr11	62026428	0.4462480093347408	chr11:62026428:T:C
chr11:62026852	['G', 'A']	19959	12190.221526281504	1648.697092061478	-0.0061786911553949	0.0109872362014623	-0.5623517181302228	0.573883	0.573883	chr11	62026852	0.2411766400649319	chr11:62026852:G:A
chr11:62027583	['G', 'A']	19959	6016.904389657246	851.120244144527	0.0081387072102306	0.014208986195605	0.5727859185863692	0.566796	0.566796	chr11	62027583	0.2465732233223496	chr11:62027583:G:A
chr11:62027885	['C', 'T']	19959	1032.155141310884	145.91324469810803	-0.000218582924355	0.0318217269815768	-0.0068689837129715	0.994519	0.994519	chr11	62027885	0.0023869153888834	chr11:62027885:C:T
chr11:62028200	['G', 'A']	19959	688.1379102981709	114.71710232800292	0.014165320586368	0.0385012056975489	0.3679188827915037	0.712938	0.712938	chr11	62028200	0.1469482365277315	chr11:62028200:G:A
chr11:62028725	['A', 'G']	19959	6557.300332736051	1069.093251849894	0.0333506652026049	0.0138165829078028	2.413814285713887	0.0157955	0.0157955	chr11	62028725	1.8014666221295783	chr11:62028725:A:G
chr11:62028914	['G', 'A']	19959	15027.764658715045	2059.89649578778	-0.0027927839432049	0.0104451738197398	-0.2673755354771611	0.789183	0.789183	chr11	62028914	0.1028222785715335	chr11:62028914:G:A
chr11:62029635	['T', 'C']	19959	31269.666950724342	4086.822838475872	-0.026654301406239	0.0123925582335279	-2.1508312411335853	0.0315015	0.0315015	chr11	62029635	1.501668766013167	chr11:62029635:T:C
chr11:62030578	['G', 'A']	19959	3018.3024502680764	488.9668866693417	0.0332834495521308	0.0192985024630027	1.7246648860935565	0.0846034	0.0846034	chr11	62030578	1.0726121833963476	chr11:62030578:G:A
chr11:62030914	['T', 'C']	19959	2266.6814012930386	339.8799587310601	0.032444496959197	0.0220368252394343	1.472285440696716	0.14096	0.14096	chr11	62030914	0.8509041089320273	chr11:62030914:T:C
chr11:62031122	['A', 'T']	19959	23897.97353250789	3366.860722670282	0.0092035510213464	0.0102975166488891	0.8937641312130649	0.371459	0.371459	chr11	62031122	0.430089114760471	chr11:62031122:A:T
chr11:62033534	['G', 'A']	19959	3044.1525202926146	481.6680126560817	0.0243298171678367	0.0191530256014728	1.2702858375527784	0.203998	0.203998	chr11	62033534	0.6903740903840111	chr11:62033534:G:A
chr11:62036068	['A', 'G']	19959	37850.0	5081.368418261503	-0.0188601323289251	0.0227999450699258	-0.8272007792598808	0.408133	0.408133	chr11	62036068	0.3891982884943484	chr11:62036068:A:G
chr11:62036211	['T', 'C']	19959	5940.466929611624	921.0918301714056	0.01832954854832	0.0142968718780281	1.2820670636693223	0.199834	0.199834	chr11	62036211	0.699330618431559	chr11:62036211:T:C
chr11:62036245	['A', 'G']	19959	5821.458454591069	906.3581336569472	0.0191459163133405	0.0143417555531193	1.3349771750346393	0.181899	0.181899	chr11	62036245	0.7401696884883343	chr11:62036245:A:G
chr11:62036296	['C', 'T']	19959	1905.0944298222407	272.84415467308537	0.0253882987716609	0.0247949001409285	1.0239322855651642	0.30588	0.30588	chr11	62036296	0.5144489184831077	chr11:62036296:C:T
chr11:62036464	['G', 'A']	19959	5065.730915161617	778.6660933054201	0.0195779515001095	0.0152737001884052	1.2818080267787273	0.199925	0.199925	chr11	62036464	0.6991328953106996	chr11:62036464:G:A
chr11:62036629	['C', 'T']	19959	34699.73855095701	4562.188397918006	-0.0304558718889921	0.0150449356931452	-2.0243271563379555	0.0429498	0.0429498	chr11	62036629	1.3670388541633236	chr11:62036629:C:T
chr11:62036690	['C', 'A']	19959	8618.750050130337	1052.5640896946472	-0.0102760191247921	0.0122195370227056	-0.8409499562624888	0.400386	0.400386	chr11	62036690	0.3975211165799441	chr11:62036690:C:A
chr11:62036720	['A', 'G']	19959	4944.468237653548	839.6983969658713	0.0361042112444579	0.0153496037280727	2.3521266010553368	0.0186761	0.0186761	chr11	62036720	1.7287138093325831	chr11:62036720:A:G
chr11:62037361	['C', 'T']	19959	4574.145885536735	715.508725411884	0.0216049252947107	0.0158637147802468	1.3619083294168093	0.173242	0.173242	chr11	62037361	0.7613468111812275	chr11:62037361:C:T
chr11:62037983	['C', 'G']	19959	4929.740980156344	753.3813592434198	0.0178295481474366	0.0153675674435385	1.1602062729149247	0.245979	0.245979	chr11	62037983	0.6091019683983212	chr11:62037983:C:G
chr11:62038095	['G', 'A']	19959	36144.621887057176	4879.766744906595	-0.0081021766802864	0.0172710562508317	-0.4691187708856083	0.63899	0.63899	chr11	62038095	0.1945059383655462	chr11:62038095:G:A
chr11:62038347	['C', 'T']	19959	4568.915660235531	708.2153778905748	0.020442579875334	0.0158685746445203	1.28824297917603	0.197676	0.197676	chr11	62038347	0.7040460555233359	chr11:62038347:C:T
chr11:62038422	['G', 'A']	19959	4572.145384384084	708.8729006699656	0.0205030598161433	0.0158655233175765	1.292302775378937	0.196267	0.196267	chr11	62038422	0.707152715798316	chr11:62038422:G:A
chr11:62038664	['G', 'A']	19959	4570.687011425135	709.5575828162578	0.0207177294382572	0.0158663542607954	1.3057649600985617	0.191648	0.191648	chr11	62038664	0.7174957085958852	chr11:62038664:G:A
chr11:62038880	['A', 'G']	19959	37092.71689131633	4992.314207670643	-0.0165171971564562	0.0197301014791979	-0.8371572327628859	0.402514	0.402514	chr11	62038880	0.3952190096637951	chr11:62038880:A:G
chr11:62039010	['C', 'T']	19959	4570.832088617112	709.2552097476497	0.020720149496455	0.0158679872928364	1.3057830910798058	0.191641	0.191641	chr11	62039010	0.7175115716202541	chr11:62039010:C:T
chr11:62039117	['T', 'G']	19959	4572.832890581925	710.5308837256791	0.0209062273893265	0.0158659383158848	1.3176798606607056	0.187626	0.187626	chr11	62039117	0.7267069800607342	chr11:62039117:T:G
chr11:62040031	['T', 'C']	19959	3084.3090644886506	470.6455288078654	0.0195858064275727	0.0189520396028993	1.033440560380448	0.30141	0.30141	chr11	62040031	0.5208423430208082	chr11:62040031:T:C
chr11:62040117	['A', 'G']	19959	9201.45424918526	1322.5608733978922	0.0118468388200803	0.0119756809770992	0.9892413502609776	0.322557	0.322557	chr11	62040117	0.4913935287865615	chr11:62040117:A:G
chr11:62040220	['T', 'C']	19959	4586.601308834637	709.2234636226426	0.0206421750271642	0.0158933622397331	1.2987922074511844	0.19403	0.19403	chr11	62040220	0.7121311163214398	chr11:62040220:T:C
chr11:62040221	['G', 'A']	19959	3083.244056575385	471.9008094413816	0.0198939935886098	0.0189705567057882	1.048677373950753	0.294339	0.294339	chr11	62040221	0.5311521899471647	chr11:62040221:G:A
chr11:62040226	['G', 'A']	19959	4581.988182046771	716.2354438896591	0.0222411701466021	0.0158912640044569	1.3995847114719318	0.161653	0.161653	chr11	62040226	0.7914162312234365	chr11:62040226:G:A
chr11:62040283	['C', 'T']	19959	4570.6640425211845	708.9990703656475	0.0209750913448556	0.0158868247003772	1.3202821671694738	0.186756	0.186756	chr11	62040283	0.7287254365003408	chr11:62040283:C:T
chr11:62040311	['T', 'C']	19959	36425.90043615582	4948.9215184160985	-0.0002404845051273	0.0179678162904324	-0.0133841809844964	0.989321	0.989321	chr11	62040311	0.0046627721948802	chr11:62040311:T:C
chr11:62040362	['G', 'A']	19959	4568.831286652297	707.1610264407084	0.0204994291035963	0.0158938030751033	1.2897749523339397	0.197144	0.197144	chr11	62040362	0.7052164359711474	chr11:62040362:G:A
chr11:62040408	['G', 'A']	19959	8453.38830133828	1256.6171516314012	0.0183142480869876	0.012319599956497	1.4865943822574552	0.137138	0.137138	chr11	62040408	0.8628421885099722	chr11:62040408:G:A
chr11:62040424	['G', 'A']	19959	4582.132390552128	709.8967619706679	0.0205963833229573	0.0158714495911108	1.2977002008999077	0.194405	0.194405	chr11	62040424	0.7112925694278271	chr11:62040424:G:A
chr11:62040453	['T', 'G']	19959	4585.460544183471	715.0159937121231	0.0219012798760946	0.0158998669902129	1.3774505088360662	0.168388	0.168388	chr11	62040453	0.7736888612893132	chr11:62040453:T:G
chr11:62040620	['A', 'G']	19959	4572.68731208659	708.7441440707004	0.0207567760182269	0.0158879283242155	1.3064495001900631	0.191415	0.191415	chr11	62040620	0.7180240322750856	chr11:62040620:A:G
chr11:62040635	['G', 'C']	19959	4542.227577913618	708.9514625169762	0.0219406212095723	0.0159384903022468	1.3765808927636878	0.168657	0.168657	chr11	62040635	0.7729956289883608	chr11:62040635:G:C
chr11:62041328	['A', 'G']	19959	2203.8833642423942	340.2806216736083	0.0223430852799375	0.0223001801482268	1.0019239813950165	0.316392	0.316392	chr11	62041328	0.4997745062103267	chr11:62041328:A:G
chr11:62041466	['T', 'C']	19959	4484.224671810803	666.0358842509055	0.0101983366874495	0.0160115914071974	0.6369346074410325	0.524175	0.524175	chr11	62041466	0.2805236961344755	chr11:62041466:T:C
chr11:62041507	['C', 'T']	19959	2851.0	453.6848746596537	0.0286810282263658	0.0196748720810353	1.4577491588375588	0.144925	0.144925	chr11	62041507	0.8388566909571907	chr11:62041507:C:T
chr11:62041854	['A', 'C']	19959	20266.046151533374	2604.964949305808	-0.0115737772004934	0.0101308818762644	-1.1424254415214803	0.253291	0.253291	chr11	62041854	0.5963802413968894	chr11:62041854:A:C
chr11:62042222	['T', 'C']	19959	20298.016985669907	2639.6728619838136	-0.0079699276813798	0.0100677270338358	-0.7916312842605208	0.428585	0.428585	chr11	62042222	0.3679630328537466	chr11:62042222:T:C
chr11:62042690	['T', 'C']	19959	22417.49270859433	3142.5894884787185	0.008276193469358	0.0101988398114067	0.8114838180026757	0.417098	0.417098	chr11	62042690	0.3797618926069287	chr11:62042690:T:C
chr11:62043312	['A', 'G']	19959	29163.611759987965	3915.371881094236	-0.0012987997195523	0.0113495510519103	-0.1144362198656052	0.908893	0.908893	chr11	62043312	0.0414872413597514	chr11:62043312:A:G
chr11:62044331	['T', 'G']	19959	1552.177512417842	242.7748848985321	0.0154502346763748	0.0262010408693982	0.589680186882199	0.555412	0.555412	chr11	62044331	0.2553847412989709	chr11:62044331:T:G
chr11:62044663	['C', 'T']	19959	8484.425092694659	1176.6793082819825	-0.0031870621652048	0.0122961823117735	-0.2591911932009411	0.79549	0.79549	chr11	62044663	0.0993652754418072	chr11:62044663:C:T
chr11:62044924	['G', 'A']	19959	5842.585458736283	775.6791075455795	0.0014843806193307	0.0143221597097413	0.1036422333931331	0.917454	0.917454	chr11	62044924	0.0374157015140025	chr11:62044924:G:A
chr11:62045713	['C', 'T']	19959	10654.669139019745	1290.5610976321332	-0.0223126794648609	0.0114424571860195	-1.9499902077084128	0.0511913	0.0511913	chr11	62045713	1.2908038414273353	chr11:62045713:C:T
chr11:62045721	['T', 'C']	19959	2449.736430611938	378.532516242996	0.0105432251129915	0.0210427523598401	0.5010383115619992	0.61635	0.61635	chr11	62045721	0.2101725996824474	chr11:62045721:T:C
chr11:62045787	['T', 'C']	19959	2671.070623026415	393.3160638610546	0.0029565402154396	0.0202061931729154	0.1463185168101136	0.883671	0.883671	chr11	62045787	0.0537093972942183	chr11:62045787:T:C
chr11:62046094	['A', 'G']	19959	2449.227129179407	375.3004449616702	0.0095073687026815	0.0210554058623059	0.4515405100645396	0.651605	0.651605	chr11	62046094	0.1860155918526653	chr11:62046094:A:G
chr11:62046136	['C', 'T']	19959	2449.24542766949	373.77282299106	0.0088454755521257	0.0210513771903103	0.4201851248096587	0.674355	0.674355	chr11	62046136	0.1711114180745002	chr11:62046136:C:T
chr11:62046182	['G', 'A']	19959	2446.225625344629	371.7915983110197	0.0081722372388762	0.0210662325965503	0.3879306468976533	0.698071	0.698071	chr11	62046182	0.1561004035371965	chr11:62046182:G:A
chr11:62046232	['C', 'CT']	19959	1221.8570569064923	157.45688933557355	0.0035402940430378	0.029465461305717	0.1201506403142902	0.904365	0.904365	chr11	62046232	0.0436562537138935	chr11:62046232:C:CT
chr11:62046348	['G', 'A']	19959	2437.6106545053626	438.0953764766887	0.0459445535889205	0.0213720095899654	2.149753554784684	0.0315867	0.0315867	chr11	62046348	1.500495744359255	chr11:62046348:G:A
chr11:62046640	['T', 'C']	19959	2457.3091246737595	385.8406170302406	0.0141084783663474	0.0210313801571353	0.6708298866235285	0.502337	0.502337	chr11	62046640	0.2990048323838853	chr11:62046640:T:C
chr11:62046840	['A', 'G']	19959	2462.616918913501	386.03174734920816	0.0129996295337092	0.0209885602150525	0.6193673792062306	0.535681	0.535681	chr11	62046840	0.2710937572886897	chr11:62046840:A:G
chr11:62047207	['T', 'C']	19959	2444.244926592173	388.4045304698777	0.0149242700355955	0.0210947822199631	0.7074863290824549	0.479273	0.479273	chr11	62047207	0.3194170364396701	chr11:62047207:T:C
chr11:62047816	['G', 'A']	19959	1845.0924441326783	294.6357226572032	0.0112477733375986	0.0240224625061928	0.4682189985601591	0.639633	0.639633	chr11	62047816	0.1940691381900386	chr11:62047816:G:A
chr11:62047819	['A', 'ATACAATATC']	19959	1845.0924441326783	294.71273042661966	0.0112790705851293	0.0240224955843992	0.4695211846538646	0.638702	0.638702	chr11	62047819	0.1947017239115251	chr11:62047819:A:ATACAATATC
chr11:62047895	['T', 'C']	19959	1826.0	299.39542953423586	0.0146890296126039	0.0241301644401749	0.6087413804834177	0.542703	0.542703	chr11	62047895	0.2654377776837546	chr11:62047895:T:C
chr11:62047965	['G', 'A']	19959	1826.0914921334804	299.2288825658342	0.0145620841475628	0.0241303599181793	0.6034756297435921	0.546199	0.546199	chr11	62047965	0.2626490993168996	chr11:62047965:G:A
chr11:62048162	['GAAA', 'G']	19959	1809.2719482862296	304.14070591758	0.0189295404097583	0.0242279244523505	0.7813108566929612	0.434629	0.434629	chr11	62048162	0.3618812993689469	chr11:62048162:GAAA:G
chr11:62048170	['C', 'G']	19959	1806.5430762291385	305.85850535308475	0.019985651518595	0.0242452574142972	0.8243117891917956	0.409772	0.409772	chr11	62048170	0.387457720558891	chr11:62048170:C:G
chr11:62048173	['A', 'AT']	19959	1809.816090225564	304.3090823659235	0.0189883443445782	0.0242281090868312	0.7837319980905552	0.433207	0.433207	chr11	62048173	0.3633045344178814	chr11:62048173:A:AT
chr11:62048842	['C', 'T']	19959	531.2661787558274	45.735516283744495	-0.0474677949232801	0.0443092884990871	-1.0712831672812382	0.284055	0.284055	chr11	62048842	0.5465975617702887	chr11:62048842:C:T
chr11:62049659	['T', 'C']	19959	26377.60794828105	3690.918830933991	0.0120279063585818	0.010677256356029	1.1264978527737732	0.259968	0.259968	chr11	62049659	0.5850801069473249	chr11:62049659:T:C
chr11:62049728	['A', 'G']	19959	27688.38726325283	3872.712100928728	0.0145756357866089	0.0109844671925117	1.326931523501239	0.184547	0.184547	chr11	62049728	0.7338930103113774	chr11:62049728:A:G
chr11:62049845	['A', 'G']	19959	26431.2699478749	3714.471398792245	0.0140748945380045	0.0106848435130945	1.3172766190497256	0.187761	0.187761	chr11	62049845	0.7263946103857879	chr11:62049845:A:G
chr11:62051181	['G', 'A']	19959	5623.281741657481	710.2234799338739	-0.0093141302896111	0.0146578431299785	-0.6354366196321003	0.525151	0.525151	chr11	62051181	0.2797158031887721	chr11:62051181:G:A
chr11:62051978	['T', 'A']	19959	26381.32177572904	3691.7847327865193	0.0122188735698936	0.0106795419683438	1.1441383540710466	0.25258	0.25258	chr11	62051978	0.5976010410867674	chr11:62051978:T:A
chr11:62053609	['A', 'T']	19959	4320.649428743235	578.0983217158879	-0.0056698324035775	0.0162252412402129	-0.3494451835653039	0.726759	0.726759	chr11	62053609	0.1386095813309984	chr11:62053609:A:T
chr11:62055747	['C', 'T']	19959	4073.408177581801	585.1011155513472	0.0149657567719531	0.0167158994804805	0.8953007159099633	0.370637	0.370637	chr11	62055747	0.4310512280453463	chr11:62055747:C:T
chr11:62055914	['A', 'C']	19959	5662.851172579675	745.9570329108437	-0.001364940765452	0.0146248872595785	-0.0933300025651887	0.925642	0.925642	chr11	62055914	0.0335569479689956	chr11:62055914:A:C
chr11:62056104	['G', 'A']	19959	15099.539167042552	2134.2895292308986	0.0073201431894441	0.01040692191641	0.7033917663878545	0.48182	0.48182	chr11	62056104	0.3171151767134266	chr11:62056104:G:A
chr11:62056251	['C', 'T']	19959	4833.210784805052	670.8592403025809	0.0067078588519864	0.015640667024926	0.4288729400924124	0.66802	0.66802	chr11	62056251	0.1752105348903041	chr11:62056251:C:T
chr11:62058224	['A', 'G']	19959	24714.476524527738	3422.1140535524687	0.0091646247333979	0.0104211730784962	0.8794235221281247	0.379182	0.379182	chr11	62058224	0.4211522870676668	chr11:62058224:A:G
chr11:62058294	['C', 'T']	19959	1323.0	260.988714820378	0.0579601288214946	0.028478782624712	2.035203877401717	0.0418436	0.0418436	chr11	62058294	1.3783709581542372	chr11:62058294:C:T
chr11:62058949	['G', 'A']	19959	21171.60754925059	2915.825161844138	0.0081251563778633	0.0101215426217873	0.8027586981033307	0.422124	0.422124	chr11	62058949	0.3745599551868461	chr11:62058949:G:A
chr11:62059350	['C', 'T']	19959	23021.30144404332	3198.170926261111	0.0111865147744921	0.0102293640265447	1.0935689399129431	0.274157	0.274157	chr11	62059350	0.562000660878212	chr11:62059350:C:T
chr11:62059462	['A', 'G']	19959	2242.9446146121004	290.93543493749974	0.0019669176752957	0.0219770869865413	0.0894985616838253	0.928687	0.928687	chr11	62059462	0.0321306337755163	chr11:62059462:A:G
chr11:62059800	['G', 'C']	19959	4743.425950984814	645.9702662037352	0.0071341678851779	0.0155642555077531	0.4583687206640993	0.646693	0.646693	chr11	62059800	0.1893018399618465	chr11:62059800:G:C
chr11:62060040	['T', 'G']	19959	20958.550882293966	2893.998904864169	0.0089953155233596	0.010119942834449	0.8888701913155908	0.374084	0.374084	chr11	62060040	0.4270308666756535	chr11:62060040:T:G
chr11:62060276	['C', 'T']	19959	20953.24907286759	2889.864161943881	0.0086391897270837	0.0101169976320685	0.8539282147995654	0.393155	0.393155	chr11	62060276	0.4054361967658692	chr11:62060276:C:T
chr11:62062070	['T', 'C']	19959	5248.051766474568	734.9109570133835	0.0100632179689968	0.0148688237390131	0.6767998696892694	0.498541	0.498541	chr11	62062070	0.3022991195157107	chr11:62062070:T:C
chr11:62062323	['A', 'G']	19959	22479.01007468297	3090.304611315752	0.0067877002553084	0.0101940417026163	0.6658497633540591	0.505515	0.505515	chr11	62062323	0.2962659531875649	chr11:62062323:A:G
chr11:62062457	['T', 'C']	19959	22580.394016837043	3100.5625665416605	0.0067769098491964	0.0102102552045721	0.663735598514884	0.506867	0.506867	chr11	62062457	0.2951059829617076	chr11:62062457:T:C
chr11:62063079	['C', 'T']	19959	25921.09101844427	3580.0855505947325	0.0056747574091103	0.0105464330296201	0.5380736210216824	0.590532	0.590532	chr11	62063079	0.2287565636781136	chr11:62063079:C:T
chr11:62063679	['C', 'T']	19959	1276.1918220084185	249.940884563045	0.0594210874296739	0.0289455946252199	2.052854266738787	0.0400997	0.0400997	chr11	62063679	1.3968588764778709	chr11:62063679:C:T
chr11:62064606	['T', 'C']	19959	3442.207247393745	400.31860011785096	-0.0120714160575351	0.0179443471667033	-0.6727141391877594	0.501137	0.501137	chr11	62064606	0.3000435311976238	chr11:62064606:T:C
chr11:62065006	['A', 'G']	19959	25719.443069058834	3606.838256898909	0.0114365267065907	0.0105218593886802	1.086930197802734	0.277081	0.277081	chr11	62065006	0.55739325364059	chr11:62065006:A:G
chr11:62066598	['T', 'G']	19959	678.4616890941957	148.3867810638346	0.0675081851568447	0.0392983547498479	1.7178374409454369	0.0858418	0.0858418	chr11	62066598	1.066301184310146	chr11:62066598:T:G
chr11:62068037	['C', 'G']	19959	3437.516686710764	398.8624365537895	-0.0122845830453115	0.0179570240209459	-0.6841101861300704	0.493914	0.493914	chr11	62068037	0.30634866358015	chr11:62068037:C:G
chr11:62068072	['T', 'C']	19959	3437.0332280860025	397.63166998899777	-0.0126918003857624	0.0179593357286747	-0.7066965380851002	0.479763	0.479763	chr11	62068072	0.3189732484804067	chr11:62068072:T:C
chr11:62068646	['G', 'A']	19959	25410.36564097424	3555.4522391161995	0.010427288631103	0.0104766809324467	0.9952855010415814	0.31961	0.31961	chr11	62068646	0.4953796408822107	chr11:62068646:G:A
chr11:62072693	['C', 'T']	19959	3358.5048105832834	394.08141489557	-0.0118643819570754	0.0181478530152596	-0.6537622906191313	0.513273	0.513273	chr11	62072693	0.2896515805851744	chr11:62072693:C:T
chr11:62072941	['C', 'A']	19959	3359.841685877518	391.4164908989274	-0.0128968629526689	0.018146038849433	-0.7107260741410745	0.477262	0.477262	chr11	62072941	0.321243143147466	chr11:62072941:C:A
chr11:62073559	['G', 'A']	19959	3403.193564554932	390.1339629176156	-0.0150789464911165	0.018061831147866	-0.8348514814290069	0.403811	0.403811	chr11	62073559	0.3938218548469778	chr11:62073559:G:A
chr11:62074740	['T', 'C']	19959	36705.51713770295	5045.451360861498	0.0196851509015365	0.0186090809475892	1.057824991840166	0.290148	0.290148	chr11	62074740	0.5373804186957196	chr11:62074740:T:C
chr11:62075965	['C', 'T']	19959	3571.4521236491564	411.88991576070526	-0.013235957379517	0.0177251949398487	-0.746731272882124	0.455235	0.455235	chr11	62075965	0.3417643553069082	chr11:62075965:C:T
chr11:62076070	['G', 'A']	19959	9347.59382386962	1163.437809976698	-0.0117389491002479	0.0119221005799692	-0.984637650178107	0.324814	0.324814	chr11	62076070	0.4883652602445529	chr11:62076070:G:A
chr11:62076111	['T', 'G']	19959	3817.254420536981	455.2572332931219	-0.0104139962140508	0.0177660749529915	-0.5861731553877807	0.557766	0.557766	chr11	62076111	0.2535479627526955	chr11:62076111:T:G
chr11:62076340	['G', 'A']	19959	1376.9023114046292	276.71187130248467	0.0624196563312924	0.028085671761261	2.222473325967897	0.0262625	0.0262625	chr11	62076340	1.580663934585991	chr11:62076340:G:A
chr11:62077524	['AATG', 'A']	19959	9629.824803248284	1205.4654870135607	-0.0115954320134535	0.0117616398178564	-0.9858686537781488	0.32421	0.32421	chr11	62077524	0.4891735938124854	chr11:62077524:AATG:A
chr11:62077689	['T', 'C']	19959	36750.0	5058.518162385508	0.0217927881727969	0.018705636113026	1.165038603398317	0.244017	0.244017	chr11	62077689	0.6125799164931992	chr11:62077689:T:C
chr11:62077690	['C', 'T']	19959	1120.336791459931	148.1300749917215	-0.0098182571016634	0.0306117224994235	-0.3207352053399907	0.748414	0.748414	chr11	62077690	0.1258580970861401	chr11:62077690:C:T
chr11:62078623	['T', 'G']	19959	9671.4536981359	1207.92884198663	-0.0119344118590258	0.0117369066931051	-1.0168277018029512	0.309248	0.309248	chr11	62078623	0.5096931004030374	chr11:62078623:T:G
chr11:62079949	['A', 'G']	19959	3557.178224270969	413.1546135788835	-0.0128083546144823	0.0177367530770533	-0.7221363774327436	0.470219	0.470219	chr11	62079949	0.3276998264479062	chr11:62079949:A:G
chr11:62080804	['A', 'C']	19959	530.0531141955204	104.51739935507769	0.0620643607926667	0.0444747657730007	1.3954960687020443	0.162882	0.162882	chr11	62080804	0.7881269066835173	chr11:62080804:A:C
chr11:62083219	['T', 'A']	19959	565.3162241588971	102.2013205896582	0.049384549001352	0.0432680041731512	1.1413641545314497	0.253732	0.253732	chr11	62083219	0.595624757267701	chr11:62083219:T:A
chr11:62083263	['A', 'C']	19959	2982.963272727221	349.3183400696633	-0.0114333171541107	0.0196599860410987	-0.5815526587968888	0.560875	0.560875	chr11	62083263	0.2511339174588693	chr11:62083263:A:C
chr11:62083732	['C', 'T']	19959	2561.0	368.5295537209154	0.023568292119725	0.0206875471013974	1.1392501974355886	0.254612	0.254612	chr11	62083732	0.5941211316683426	chr11:62083732:C:T
chr11:62085431	['A', 'T']	19959	2896.435357787132	336.75315502917925	-0.0120359956897195	0.0195547366052858	-0.615502828428081	0.53823	0.53823	chr11	62085431	0.2690320990818367	chr11:62085431:A:T
chr11:62085864	['T', 'G']	19959	412.10323744612606	46.10322115006397	-0.0105578998359522	0.050110784006818	-0.2106911724732891	0.83313	0.83313	chr11	62085864	0.0792872268313906	chr11:62085864:T:G
chr11:62089278	['G', 'A']	19959	1592.079767511775	268.0249814731064	0.0259595034717041	0.0259308292040112	1.001105798332451	0.316788	0.316788	chr11	62089278	0.4992312779426723	chr11:62089278:G:A
chr11:62090224	['T', 'C']	19959	1594.3994186629243	264.6009013836089	0.0240470344805551	0.0259197531089109	0.9277493647224596	0.353549	0.353549	chr11	62090224	0.4515503868038052	chr11:62090224:T:C
chr11:62091098	['G', 'A']	19959	1146.0	188.05413936398872	0.0184033478707595	0.0302744305671754	0.6078841955400193	0.543271	0.543271	chr11	62091098	0.2649834771420932	chr11:62091098:G:A
chr11:62092483	['T', 'C']	19959	7485.50193321617	1028.3444576015388	0.0024231416677251	0.013007903218068	0.1862822644897433	0.852225	0.852225	chr11	62092483	0.0694457299304543	chr11:62092483:T:C
chr11:62094379	['C', 'T']	19959	19648.79795447709	2824.2796721050863	0.0133859107794245	0.0100938022586018	1.326151477558137	0.184805	0.184805	chr11	62094379	0.7332862828830438	chr11:62094379:C:T
chr11:62094693	['C', 'T']	19959	36851.3907904831	5097.422904583005	0.0351743331162822	0.0190757460941806	1.8439296131653165	0.0652082	0.0652082	chr11	62094693	1.185697787844323	chr11:62094693:C:T
chr11:62095811	['TG', 'T']	19959	5294.539355035892	817.7881312430095	0.0342175358249935	0.0151359064668483	2.260686262824037	0.0237894	0.0237894	chr11	62095811	1.6236165113034298	chr11:62095811:TG:T
chr11:62095847	['C', 'T']	19959	13870.763997591815	1788.5321967889297	-0.0080323805597653	0.0106382424536359	-0.7550477059319184	0.450229	0.450229	chr11	62095847	0.3465665348034046	chr11:62095847:C:T
chr11:62099817	['T', 'C']	19959	15803.555499597136	2129.954001749103	0.0010376832559076	0.0103756344555866	0.1000115472793005	0.920336	0.920336	chr11	62099817	0.0360535897135677	chr11:62099817:T:C
chr11:62099867	['A', 'G']	19959	3081.054394359112	417.6733624199241	0.0055744008856752	0.0190264532904918	0.2929816083200824	0.769539	0.769539	chr11	62099867	0.1137693653638946	chr11:62099867:A:G
chr11:62101537	['C', 'G']	19959	1579.2373722188815	255.3678884039126	0.0163267813106444	0.0260225907628584	0.6274079879067005	0.530399	0.530399	chr11	62101537	0.2753973034096394	chr11:62101537:C:G
chr11:62101856	['A', 'G']	19959	1580.5543303929428	248.5989684026813	0.0122584788520473	0.0260133776321373	0.4712374927007958	0.637476	0.637476	chr11	62101856	0.1955361611116848	chr11:62101856:A:G
chr11:62101860	['A', 'G']	19959	1581.633953185304	249.49679558839733	0.0126487168079006	0.0260062358039835	0.4863724570998151	0.626708	0.626708	chr11	62101860	0.2029347614454257	chr11:62101860:A:G
chr11:62101862	['G', 'A']	19959	1582.6652121576888	249.79367001229863	0.0127062589557403	0.0260070194662305	0.4885703635604652	0.625151	0.625151	chr11	62101862	0.2040150697820618	chr11:62101862:G:A
chr11:62102041	['T', 'C']	19959	1581.3961611706927	255.28616353412144	0.0161068383150182	0.02600889000885	0.6192820343174014	0.535738	0.535738	chr11	62102041	0.271047547942968	chr11:62102041:T:C
chr11:62102430	['C', 'T']	19959	2073.311635598317	200.8077131298692	-0.0310695685477788	0.0227758217625239	-1.3641469832233106	0.172537	0.172537	chr11	62102430	0.7631177575602958	chr11:62102430:C:T
chr11:62102484	['G', 'T']	19959	1581.158440647392	255.49445309025023	0.0162778778135275	0.0260085374321047	0.6258667122678827	0.53141	0.53141	chr11	62102484	0.2745702773552552	chr11:62102484:G:T
chr11:62102594	['C', 'T']	19959	2074.10391822828	198.8034907313516	-0.0320358100049511	0.0227712333153709	-1.406854409740139	0.159486	0.159486	chr11	62102594	0.7972774341716998	chr11:62102594:C:T
chr11:62102856	['A', 'G']	19959	1535.1538307360825	245.55228761370827	0.0158449867086579	0.0263574554970139	0.601157676637375	0.547742	0.547742	chr11	62102856	0.2614239567726926	chr11:62102856:A:G
chr11:62103186	['A', 'C']	19959	2073.6233649075325	200.46568904967864	-0.0310144430246827	0.0227643993563303	-1.3624098988607056	0.173084	0.173084	chr11	62103186	0.7617430767396975	chr11:62103186:A:C
chr11:62103260	['T', 'C']	19959	4175.255149601563	602.3306029465056	0.0137356352981264	0.0164860659889367	0.8331663422519362	0.404761	0.404761	chr11	62103260	0.3928013397966122	chr11:62103260:T:C
chr11:62104519	['G', 'A']	19959	2058.2062434233603	202.60501017519687	-0.0298422361420793	0.0228567423314202	-1.3056207096081414	0.191697	0.191697	chr11	62104519	0.7173846836458838	chr11:62104519:G:A
chr11:62106404	['A', 'G']	19959	2356.944714550649	203.0998846260709	-0.039292836095995	0.0213505151852414	-1.840369459710096	0.0657289	0.0657289	chr11	62106404	1.182243635754434	chr11:62106404:A:G
chr11:62106414	['C', 'T']	19959	760.1142513529766	99.32085205260962	-0.01001545752251	0.036801610498453	-0.2721472616784282	0.785512	0.785512	chr11	62106414	0.1048471760040521	chr11:62106414:C:T
chr11:62107369	['C', 'G']	19959	3711.371899584106	405.7630324819179	-0.0227925854291727	0.0173493873309325	-1.3137400759123905	0.188949	0.188949	chr11	62107369	0.7236554022155094	chr11:62107369:C:G
chr11:62108139	['G', 'T']	19959	34098.70843771921	4655.887565489364	0.0062064289434791	0.0143009022920784	0.4339886265020494	0.664301	0.664301	chr11	62108139	0.1776350937963625	chr11:62108139:G:T
chr11:62108885	['A', 'G']	19959	10158.971134955393	1286.8299113690937	-0.0101337081666124	0.0116005392192395	-0.8735549249129447	0.382371	0.382371	chr11	62108885	0.4175150531573504	chr11:62108885:A:G
chr11:62109089	['T', 'C']	19959	1885.0	238.68096114781824	0.0029445397015882	0.0238214057866614	0.1236089812649536	0.901626	0.901626	chr11	62109089	0.0449735731224197	chr11:62109089:T:C
chr11:62109145	['T', 'A']	19959	1885.094448341517	238.72547809135088	0.0029819224015366	0.0238214732176782	0.1251779171795178	0.900384	0.900384	chr11	62109145	0.0455722311009379	chr11:62109145:T:A
chr11:62109665	['G', 'A']	19959	10100.04831838003	1261.308901348775	-0.0123973148813305	0.0115821472498177	-1.0703813907672168	0.284461	0.284461	chr11	62109665	0.5459772675670385	chr11:62109665:G:A
chr11:62109940	['G', 'A']	19959	1916.0	248.34000411462063	0.0042203549099541	0.0236546164531623	0.1784156981919679	0.858398	0.858398	chr11	62109940	0.0663113029129996	chr11:62109940:G:A
chr11:62109957	['G', 'A']	19959	10104.51879134095	1265.0132322377226	-0.0119102577295094	0.0115811855326184	-1.0284143791638722	0.303767	0.303767	chr11	62109957	0.5174594078805534	chr11:62109957:G:A
chr11:62110272	['A', 'G']	19959	6338.905578108555	822.7139298248253	-0.0078601639184908	0.0138598598304505	-0.5671171292239031	0.570641	0.570641	chr11	62110272	0.2436370279224262	chr11:62110272:A:G
chr11:62110350	['T', 'A']	19959	10110.637977730965	1264.693192025297	-0.0120943575465066	0.0115844592497808	-1.0440157184493084	0.296491	0.296491	chr11	62110350	0.5279884851316248	chr11:62110350:T:A
chr11:62111097	['C', 'A']	19959	10105.025156602354	1266.8668035691169	-0.0117066155803612	0.011579677457403	-1.010962146694083	0.312047	0.312047	chr11	62111097	0.5057799883425395	chr11:62111097:C:A
chr11:62111482	['A', 'G']	19959	9907.199335882457	1253.8722508992528	-0.0101109124590445	0.0117071263395434	-0.8636545097230873	0.387788	0.387788	chr11	62111482	0.4114056341805129	chr11:62111482:A:G
chr11:62111546	['G', 'A']	19959	10014.54430250901	1270.7476881810185	-0.010330268502359	0.0117521855472636	-0.8790082883574245	0.379407	0.379407	chr11	62111546	0.420894660707955	chr11:62111546:G:A
chr11:62111844	['C', 'T']	19959	9877.877802859291	1246.7111075604498	-0.0106935237403935	0.0116961306915988	-0.9142787493024956	0.360581	0.360581	chr11	62111844	0.4429971611758795	chr11:62111844:C:T
chr11:62112217	['G', 'A']	19959	1675.0	259.34588552000935	0.0308903483672047	0.0254540905589644	1.213571087745099	0.224926	0.224926	chr11	62112217	0.647960340011754	chr11:62112217:G:A
chr11:62112402	['A', 'T']	19959	1328.7989171303952	138.53532077471112	-0.0303670035896928	0.028114081611495	-1.0801350017165998	0.280095	0.280095	chr11	62112402	0.5526946437354856	chr11:62112402:A:T
chr11:62112618	['G', 'A']	19959	9914.496743160638	1245.2884624773783	-0.0114824992843493	0.0116775504628863	-0.9832969098136728	0.325473	0.325473	chr11	62112618	0.4874850330170428	chr11:62112618:G:A
chr11:62112672	['A', 'C']	19959	3991.19800935002	620.3867881345301	0.0377193378207411	0.0172297812850337	2.189194232750085	0.0285943	0.0285943	chr11	62112672	1.5437205306913042	chr11:62112672:A:C
chr11:62112751	['A', 'G']	19959	9878.484816596512	1247.8071439597093	-0.0102802169247442	0.0116907155313574	-0.879348821478898	0.379223	0.379223	chr11	62112751	0.4211053304316337	chr11:62112751:A:G
chr11:62112843	['T', 'C']	19959	9880.96050323292	1245.0826161423274	-0.0107774220894622	0.0116917468884567	-0.9217974176384912	0.356645	0.356645	chr11	62112843	0.447763860210888	chr11:62112843:T:C
chr11:62113060	['A', 'G']	19959	9882.446510928416	1247.8488597230164	-0.010308941083055	0.011692262631205	-0.881689148475158	0.377956	0.377956	chr11	62113060	0.4225587559020645	chr11:62113060:A:G
chr11:62113206	['C', 'T']	19959	9877.9593002857	1249.0152905618054	-0.010137145908038	0.0116934639226296	-0.866907015330184	0.386003	0.386003	chr11	62113206	0.4134093199956473	chr11:62113206:C:T
chr11:62113271	['A', 'C']	19959	9874.989527484093	1246.7995739639944	-0.0103499890556304	0.0116920191953849	-0.8852182743350003	0.37605	0.37605	chr11	62113271	0.4247544069861022	chr11:62113271:A:C
chr11:62113403	['T', 'C']	19959	9878.474691791122	1248.0724848213688	-0.0102374716066502	0.0116912234907771	-0.8756544269918598	0.381228	0.381228	chr11	62113403	0.4188152092957352	chr11:62113403:T:C
chr11:62113452	['C', 'CTG']	19959	9875.48436560433	1247.0959874875248	-0.0103690623443111	0.0116923576883611	-0.8868239084605436	0.375184	0.375184	chr11	62113452	0.4257556907084178	chr11:62113452:C:CTG
chr11:62113605	['T', 'C']	19959	9877.484666265784	1246.337837779986	-0.0104780896634286	0.0116908359689668	-0.896265219291643	0.370122	0.370122	chr11	62113605	0.4316550997342916	chr11:62113605:T:C
chr11:62113713	['T', 'C']	19959	9877.474441214792	1248.135338696104	-0.0102352818222372	0.0116912235433571	-0.8754671214932765	0.38133	0.38133	chr11	62113713	0.4186990265596855	chr11:62113713:T:C
chr11:62114798	['A', 'C']	19959	10112.546661988774	1270.5314594626543	-0.0114001467080003	0.0115812174043167	-0.9843651414186456	0.324948	0.324948	chr11	62114798	0.4881861316977925	chr11:62114798:A:C
chr11:62114986	['A', 'G']	19959	10116.56180451128	1270.0067910393138	-0.011454615129866	0.0115816341067133	-0.9890327240804742	0.322659	0.322659	chr11	62114986	0.4912562165143204	chr11:62114986:A:G
chr11:62115089	['T', 'C']	19959	10114.533827803947	1269.507553169895	-0.0115685139332042	0.0115806893863201	-0.9989486417682284	0.317832	0.317832	chr11	62115089	0.4978023792375555	chr11:62115089:T:C
chr11:62115646	['C', 'T']	19959	425.0212947189097	67.57456980867941	0.0322903259553353	0.0494890000144058	0.6524748114921675	0.514102	0.514102	chr11	62115646	0.2889507066031581	chr11:62115646:C:T
chr11:62116405	['A', 'T']	19959	1872.1876033471965	245.05521369500897	0.0076028913152371	0.0238921456062919	0.3182171848657651	0.750324	0.750324	chr11	62116405	0.124751161905337	chr11:62116405:A:T
chr11:62116553	['A', 'C']	19959	10112.51999398677	1269.8828631951646	-0.0114103953645587	0.0115803318815269	-0.9853254191065732	0.324476	0.324476	chr11	62116553	0.4888174204445963	chr11:62116553:A:C
chr11:62116572	['G', 'A']	19959	8240.825775417146	1024.2491197074226	-0.0155890774882942	0.0125057164625626	-1.2465561277486208	0.212575	0.212575	chr11	62116572	0.6724878122514125	chr11:62116572:G:A
chr11:62116597	['G', 'A']	19959	1863.1867014080271	245.42363399495608	0.0080206972458638	0.0239411979542781	0.3350165376511811	0.737616	0.737616	chr11	62116597	0.1321696713520058	chr11:62116597:G:A
chr11:62116830	['G', 'A']	19959	1862.186601192564	241.44437191837133	0.0061628798064005	0.0239467619868856	0.2573575421084341	0.796905	0.796905	chr11	62116830	0.0985934482837991	chr11:62116830:G:A
chr11:62117065	['G', 'C']	19959	10113.0	1268.6231127939502	-0.0116119158099721	0.0115797939991294	-1.0027739535647269	0.315982	0.315982	chr11	62117065	0.5003376563794676	chr11:62117065:G:C
chr11:62117377	['C', 'T']	19959	10113.506714099609	1269.3006736584762	-0.011539771914317	0.011580038860741	-0.9965227278674778	0.319008	0.319008	chr11	62117377	0.4961984256817205	chr11:62117377:C:T
chr11:62117806	['G', 'A']	19959	1884.2832230908	247.40750872632887	0.0080252110734823	0.0238270308078974	0.3368112098475334	0.736263	0.736263	chr11	62117806	0.1329670239149662	chr11:62117806:G:A
chr11:62118084	['T', 'G']	19959	10114.533827803947	1271.1886852392372	-0.0113783290045036	0.0115806987913381	-0.9825252525360684	0.325853	0.325853	chr11	62118084	0.4869782762720395	chr11:62118084:T:G
chr11:62118172	['A', 'AT']	19959	10112.01327854888	1269.555920432921	-0.0114369961775829	0.0115802410899128	-0.9876302305610296	0.323346	0.323346	chr11	62118172	0.4903325071884047	chr11:62118172:A:AT
chr11:62118550	['G', 'A']	19959	10113.013378764344	1268.30240813307	-0.0116467251394028	0.0115801330115063	-1.0057505494824932	0.314548	0.314548	chr11	62118550	0.5023130718578501	chr11:62118550:G:A
chr11:62118627	['A', 'C']	19959	10113.506714099609	1268.676054320134	-0.0115970974330774	0.0115799369755095	-1.001481912863967	0.316606	0.316606	chr11	62118627	0.4994808590813687	chr11:62118627:A:C
chr11:62118642	['A', 'C']	19959	515.1290468076576	118.72342915197306	0.068219637793104	0.0450442673130833	1.5145021078695462	0.129914	0.129914	chr11	62118642	0.8863440452693361	chr11:62118642:A:C
chr11:62118673	['C', 'G']	19959	10138.92333969658	1268.4181932112738	-0.0121448269188777	0.0115901348272945	-1.0478589852360432	0.294716	0.294716	chr11	62118673	0.5305962858566042	chr11:62118673:C:G
chr11:62119034	['T', 'C']	19959	10114.08091442322	1266.2545236291094	-0.0119802495447291	0.0115820810120906	-1.0343779785534997	0.300972	0.300972	chr11	62119034	0.5214739057720077	chr11:62119034:T:C
chr11:62119100	['C', 'T']	19959	6350.909186588484	820.6311062946569	-0.0088034435274796	0.013846456858032	-0.6357903410050347	0.52492	0.52492	chr11	62119100	0.2799068798434707	chr11:62119100:C:T
chr11:62119119	['A', 'G']	19959	10115.520444978954	1271.5028268210729	-0.0112711000929573	0.0115802463051296	-0.9733040037295796	0.330414	0.330414	chr11	62119119	0.4809415594329685	chr11:62119119:A:G
chr11:62120124	['C', 'T']	19959	10083.041501679112	1251.1427822385551	-0.0137624379501582	0.011586663136511	-1.1877826936032287	0.234933	0.234933	chr11	62120124	0.629055975511457	chr11:62120124:C:T
chr11:62120620	['T', 'C']	19959	13370.67962916562	1744.604238034353	-0.0042109345062684	0.0107946248220256	-0.390095494349776	0.69647	0.69647	chr11	62120620	0.1570975857942997	chr11:62120620:T:C
chr11:62121297	['A', 'T']	19959	13440.092512345043	1762.6450502600735	-0.0034343673044018	0.0108172941883086	-0.317488573816703	0.750876	0.750876	chr11	62121297	0.1244317766604462	chr11:62121297:A:T
chr11:62121591	['T', 'C']	19959	13397.109556057188	1753.932319602062	-0.0034896802437618	0.0107977693176019	-0.3231852932876739	0.746558	0.746558	chr11	62121591	0.1269364463428984	chr11:62121591:T:C
chr11:62121793	['C', 'T']	19959	1874.0	245.05853232493843	0.0073739875679984	0.0238809266103487	0.3087814676672929	0.757491	0.757491	chr11	62121793	0.1206225227907491	chr11:62121793:C:T
chr11:62122070	['G', 'A']	19959	13386.01202645821	1748.4919804764618	-0.0039667351968493	0.0107915074381988	-0.3675793414002797	0.713191	0.713191	chr11	62122070	0.1467941459720045	chr11:62122070:G:A
chr11:62122123	['A', 'G']	19959	13385.035639097743	1748.4980116434035	-0.003898384770453	0.0107935273942475	-0.36117801234569	0.71797	0.71797	chr11	62122123	0.1438937021457983	chr11:62122123:A:G
chr11:62123340	['G', 'A']	19959	1872.1876033471965	244.4401819367524	0.0070126492353972	0.0238918586813913	0.2935162696596408	0.769131	0.769131	chr11	62123340	0.1139996839543259	chr11:62123340:G:A
chr11:62123420	['C', 'T']	19959	13379.681433224754	1747.0087709053155	-0.00391698024681	0.0107927762501121	-0.362926105020416	0.716664	0.716664	chr11	62123420	0.1446844107865311	chr11:62123420:C:T
chr11:62123878	['G', 'C']	19959	1874.0	245.05853232493843	0.0073739875679984	0.0238809266103487	0.3087814676672929	0.757491	0.757491	chr11	62123878	0.1206225227907491	chr11:62123878:G:C
chr11:62124174	['G', 'A']	19959	1874.0	245.05853232493843	0.0073739875679984	0.0238809266103487	0.3087814676672929	0.757491	0.757491	chr11	62124174	0.1206225227907491	chr11:62124174:G:A
chr11:62124765	['A', 'G']	19959	13377.351207777889	1746.0525629435667	-0.0041779215051449	0.010795468198278	-0.3870069762987531	0.698755	0.698755	chr11	62124765	0.1556750714638166	chr11:62124765:A:G
chr11:62124915	['A', 'G']	19959	13375.0	1743.4161146599913	-0.004352074403889	0.0107945438465985	-0.4031735352356151	0.686825	0.686825	chr11	62124915	0.1631539051761697	chr11:62124915:A:G
chr11:62125195	['C', 'T']	19959	2263.1133881150417	355.2572287323622	0.0370283101567201	0.0221294912981317	1.673256274076494	0.0942925	0.0942925	chr11	62125195	1.02552284955482	chr11:62125195:C:T
chr11:62125744	['T', 'G']	19959	1769.1772811544822	225.1718188963873	0.006576882950444	0.0245260093546504	0.2681595222174627	0.788579	0.788579	chr11	62125744	0.1031547924486375	chr11:62125744:T:G
chr11:62126067	['G', 'A']	19959	1032.051708588035	137.82302715882324	0.0084914614069297	0.0319784932474637	0.2655366324241448	0.790599	0.790599	chr11	62126067	0.102043739316039	chr11:62126067:G:A
chr11:62126269	['C', 'T']	19959	2039.7536915816831	327.32189638444345	0.0407398086119091	0.0234210774352681	1.7394506603937006	0.081971	0.081971	chr11	62126269	1.0863397667331578	chr11:62126269:C:T
chr11:62126500	['C', 'T']	19959	4904.211428571429	645.8631149075345	-0.0056435919342652	0.0153876435345241	-0.3667612861971417	0.713801	0.713801	chr11	62126500	0.1464228479547802	chr11:62126500:C:T
chr11:62126558	['A', 'G']	19959	2974.894301608781	411.0344352890591	0.0127559531840742	0.019486672013855	0.6545988547969966	0.512734	0.512734	chr11	62126558	0.2901078830222533	chr11:62126558:A:G
chr11:62127419	['A', 'G']	19959	1592.2393265183405	199.5439567242072	0.0034038177258928	0.0257903313539727	0.1319803797467877	0.895001	0.895001	chr11	62127419	0.0481764794391279	chr11:62127419:A:G
chr11:62127628	['T', 'C']	19959	2948.1018657839286	394.4333685774005	0.0089554071065221	0.0195682156650427	0.4576506749422398	0.647208	0.647208	chr11	62127628	0.1889561231411761	chr11:62127628:T:C
chr11:62127971	['TA', 'T']	19959	19447.518147940173	2661.3946462007943	0.0031859000373663	0.0103138837622728	0.3088943128310227	0.757405	0.757405	chr11	62127971	0.1206718322159292	chr11:62127971:TA:T
chr11:62128004	['G', 'A']	19959	6461.3237298326485	832.6069003892405	-0.0096976746071471	0.0137514277327092	-0.7052122001906923	0.480686	0.480686	chr11	62128004	0.3181385265322387	chr11:62128004:G:A
chr11:62131569	['G', 'A']	19959	1565.0	181.9087571000881	-0.0047669106091109	0.0260153621064772	-0.1832344516136534	0.854616	0.854616	chr11	62131569	0.0682289806427824	chr11:62131569:G:A
chr11:62131606	['G', 'A']	19959	1959.196322092499	324.6915890170489	0.0509350212898333	0.0236905939960199	2.150010307820506	0.0315664	0.0315664	chr11	62131606	1.500774944534267	chr11:62131606:G:A
chr11:62131812	['C', 'T']	19959	1552.6223246955035	182.70742208369	-0.0038439327412417	0.0261109307464907	-0.1472154623120186	0.882963	0.882963	chr11	62131812	0.0540574948737384	chr11:62131812:C:T
chr11:62133613	['C', 'T']	19959	472.0	54.6572229948354	-0.0085718368063086	0.0470161320920783	-0.182316928783533	0.855336	0.855336	chr11	62133613	0.0678632486860375	chr11:62133613:C:T
chr11:62134654	['C', 'G']	19959	12785.921828021648	1747.1318775054135	0.0073496066514932	0.010894877396787	0.6745928736803175	0.499942	0.499942	chr11	62134654	0.3010803767460412	chr11:62134654:C:G
chr11:62135992	['C', 'G']	19959	11495.348003219024	1619.2502102071426	0.013657574764139	0.0112645851565935	1.2124347744972097	0.22536	0.22536	chr11	62135992	0.647123166022283	chr11:62135992:C:G
chr11:62136433	['G', 'A']	19959	1575.789967229642	184.09140727791208	-0.0040734721455105	0.0260147726216134	-0.1565830385973191	0.875575	0.875575	chr11	62136433	0.057706647192102	chr11:62136433:G:A
chr11:62136500	['C', 'T']	19959	11237.59721524078	1571.813341410839	0.0089256711317808	0.0113417041657039	0.7869779533459388	0.431304	0.431304	chr11	62136500	0.3652165141010408	chr11:62136500:C:T
chr11:62138902	['T', 'C']	19959	36096.8085479507	4868.87702553304	-0.0016025841058345	0.0171937050875839	-0.0932076069509757	0.92574	0.92574	chr11	62138902	0.0335109705756038	chr11:62138902:T:C
chr11:62139066	['G', 'A']	19959	1717.2581178592905	300.2752373392719	0.0606220263975028	0.0252047539096894	2.4051822372365184	0.0161735	0.0161735	chr11	62139066	1.7911959871310197	chr11:62139066:G:A
chr11:62139370	['C', 'T']	19959	1402.0702475197916	159.6082774556277	-0.0087942216543754	0.027468615517922	-0.3201552567743206	0.748854	0.748854	chr11	62139370	0.1256028460856002	chr11:62139370:C:T
chr11:62139392	['G', 'A']	19959	9728.48742358954	1397.7571833915088	0.0181436163772384	0.0117809060521158	1.5400866704967784	0.123555	0.123555	chr11	62139392	0.9081396749606346	chr11:62139392:G:A
chr11:62139719	['A', 'G']	19959	699.0	119.45823182679555	0.0240916692589934	0.0386848299707973	0.6227678725014427	0.533444	0.533444	chr11	62139719	0.2729111653069954	chr11:62139719:A:G
chr11:62140159	['T', 'A']	19959	3282.453656334636	460.8993778915656	0.0158963594852798	0.0185586329312419	0.856547976576421	0.391705	0.391705	chr11	62140159	0.4070408847744462	chr11:62140159:T:A
chr11:62140349	['C', 'A']	19959	1403.140602294934	158.7506280075577	-0.0098720863018275	0.0274597809257494	-0.3595107451338157	0.719217	0.719217	chr11	62140349	0.1431400558146826	chr11:62140349:C:A
chr11:62140497	['C', 'T']	19959	8321.667752442998	1239.2567689364846	0.0225450785399038	0.0124743417125988	1.807316094053581	0.0707281	0.0707281	chr11	62140497	1.1504080084041757	chr11:62140497:C:T
chr11:62140550	['G', 'A']	19959	1406.0	162.9129332007268	-0.0076090075060606	0.0274132621861319	-0.2775666556718643	0.781348	0.781348	chr11	62140550	0.1071554951646265	chr11:62140550:G:A
chr11:62140968	['T', 'C']	19959	6610.331195510572	871.5082086092386	-0.005329670110119	0.0136603101509781	-0.3901573281436378	0.696424	0.696424	chr11	62140968	0.1571262707425798	chr11:62140968:T:C
chr11:62141052	['G', 'T']	19959	1404.0	166.64932461611244	-0.0041965860387632	0.0274307911619928	-0.1529881516716102	0.878409	0.878409	chr11	62141052	0.0563032231782348	chr11:62141052:G:T
chr11:62141200	['G', 'A']	19959	22450.0	3096.269617891661	0.0074468741960325	0.0102134075792251	0.7291272905998659	0.465932	0.465932	chr11	62141200	0.3316774613779744	chr11:62141200:G:A
chr11:62142497	['A', 'G']	19959	34484.727778334505	4648.56950485162	-0.0002034953918223	0.0146865313991851	-0.0138559191609828	0.988945	0.988945	chr11	62142497	0.0048278609414511	chr11:62142497:A:G
chr11:62142686	['CT', 'C']	19959	2716.0	367.2239027584204	0.0043461856748572	0.0204810520797084	0.2122051961951328	0.831949	0.831949	chr11	62142686	0.0799032959417891	chr11:62142686:CT:C
chr11:62143332	['C', 'T']	19959	2226.7809743384123	224.6755315828884	-0.0251683155789812	0.0220160770672898	-1.1431789370130243	0.252978	0.252978	chr11	62143332	0.5969172452037792	chr11:62143332:C:T
chr11:62144057	['T', 'C']	19959	33443.35120509095	4529.99320258326	0.003590288028224	0.0137064614003837	0.2619412788864288	0.793369	0.793369	chr11	62144057	0.1005247730980214	chr11:62144057:T:C
chr11:62146139	['T', 'G']	19959	3405.3412336523525	477.7216710208573	0.0162653323807652	0.0181787138332061	0.8947460491431536	0.370934	0.370934	chr11	62146139	0.4307033571927328	chr11:62146139:T:G
chr11:62146897	['C', 'T']	19959	455.0227978755386	75.47892036792219	0.0418004605475234	0.0477003437174583	0.876313613065738	0.38087	0.38087	chr11	62146897	0.4192232340798386	chr11:62146897:C:T
chr11:62147605	['T', 'C']	19959	29923.99854687578	3973.536007237377	-0.0081702748529946	0.0116036766545604	-0.704110869013537	0.481372	0.481372	chr11	62147605	0.3175191749649135	chr11:62147605:T:C
chr11:62149330	['G', 'A']	19959	34483.18310282622	4646.962010580616	-0.0004055281634591	0.0146832178578179	-0.027618480321279	0.977967	0.977967	chr11	62149330	0.009675799567921	chr11:62149330:G:A
chr11:62149530	['A', 'G']	19959	24416.89341017289	3167.755913648905	-0.0110915066407865	0.0104490399101561	-1.0614857188942242	0.288482	0.288482	chr11	62149530	0.5398812797164011	chr11:62149530:A:G
chr11:62150459	['CTGGGCTTGGGCA', 'C']	19959	1934.0969034973448	324.85220470551235	0.0525090297220611	0.0237227478482838	2.2134463535959985	0.0268782	0.0268782	chr11	62150459	1.5705998188117611	chr11:62150459:CTGGGCTTGGGCA:C
chr11:62151445	['T', 'G']	19959	11456.574005411365	1467.5678119814831	-0.0034646170242066	0.0111780920760313	-0.3099470822606331	0.756604	0.756604	chr11	62151445	0.1211313670171901	chr11:62151445:T:G
chr11:62152221	['C', 'T']	19959	6727.0	894.231230173808	-0.0055849607611067	0.0135410723633285	-0.4124459726123162	0.680017	0.680017	chr11	62152221	0.1674802300674308	chr11:62152221:C:T
chr11:62153312	['T', 'C']	19959	2227.3347865303667	223.22015909985848	-0.0257337850356339	0.0220117171181505	-1.1690948460542503	0.242379	0.242379	chr11	62153312	0.6155050106575677	chr11:62153312:T:C
chr11:62153340	['A', 'G']	19959	430.0646422128683	68.17331876213805	0.0286711690228938	0.0490994468664631	0.5839407743405217	0.559267	0.559267	chr11	62153340	0.2523808058116084	chr11:62153340:A:G
chr11:62155903	['A', 'G']	19959	24223.64101022249	3122.7586288191405	-0.0128237511790254	0.0104166853921136	-1.23107790014799	0.218308	0.218308	chr11	62155903	0.6609303490723782	chr11:62155903:A:G
chr11:62156069	['A', 'T']	19959	1931.290288634997	325.9059577404288	0.0533254416253331	0.0237373292939355	2.246480257530777	0.0246842	0.0246842	chr11	62156069	1.6075809434379906	chr11:62156069:A:T
chr11:62156185	['T', 'A']	19959	34486.0	4645.879375795902	-0.0008179903752813	0.0146901943880233	-0.0556827468497141	0.955595	0.955595	chr11	62156185	0.0197261312935394	chr11:62156185:T:A
chr11:62157288	['C', 'T']	19959	1898.1416326530527	201.8921739759953	-0.0185251664835505	0.0239508662864714	-0.773465404631916	0.439256	0.439256	chr11	62157288	0.3572822975638122	chr11:62157288:C:T
chr11:62161270	['A', 'G']	19959	20090.032825498645	2645.1880780554484	-0.0056799115702144	0.0101070803653094	-0.5619735239970575	0.57414	0.57414	chr11	62161270	0.2409821950342772	chr11:62161270:A:G
chr11:62161524	['G', 'C']	19959	20087.04490777867	2643.111718380109	-0.005831528485102	0.0101085156960368	-0.5768926576815163	0.564018	0.564018	chr11	62161524	0.2487070357756421	chr11:62161524:G:C
chr11:62161683	['A', 'G']	19959	11411.002054931838	1465.7701773065958	-0.0033091549736711	0.0111883500421525	-0.2957679158413694	0.76741	0.76741	chr11	62161683	0.1149725458771827	chr11:62161683:A:G
chr11:62163325	['G', 'A']	19959	3370.168854594649	485.9789604620506	0.0272972604303796	0.0182390641669722	1.4966371180276998	0.134504	0.134504	chr11	62163325	0.8712648000326031	chr11:62163325:G:A
chr11:62163489	['G', 'T']	19959	34442.0	4623.346566235588	-0.0029799230190528	0.0146656891061003	-0.203190112479157	0.838989	0.838989	chr11	62163489	0.0762437331768039	chr11:62163489:G:T
chr11:62164044	['A', 'T']	19959	19863.97619524908	2626.1165066148733	-0.0044010450241612	0.0101004685450997	-0.4357268184649076	0.66304	0.66304	chr11	62164044	0.1784602706068986	chr11:62164044:A:T
chr11:62164463	['T', 'A']	19959	20090.032825498645	2645.986142734253	-0.0055091306846424	0.0101056564281186	-0.5451531747421604	0.585654	0.585654	chr11	62164463	0.2323588861491133	chr11:62164463:T:A
chr11:62169472	['C', 'T']	19959	2961.296737986672	407.945986655863	0.0055700434235634	0.019581487789519	0.2844545564379849	0.776065	0.776065	chr11	62169472	0.1101019025058417	chr11:62169472:C:T
chr11:62169713	['T', 'C']	19959	34682.737699168254	4666.206197646805	-0.0016261268489772	0.0148978659224552	-0.1091516635631821	0.913083	0.913083	chr11	62169713	0.0394897429436609	chr11:62169713:T:C
chr11:62170073	['G', 'A']	19959	18659.934913317968	2597.2184279154067	0.0070536164842414	0.0101433976349749	0.6953899214125522	0.486819	0.486819	chr11	62170073	0.3126324800842717	chr11:62170073:G:A
chr11:62170186	['C', 'T']	19959	7531.1319903788335	1038.8425004261574	-0.0004247405790567	0.0129758932653104	-0.0327330512337249	0.973888	0.973888	chr11	62170186	0.0114909853994074	chr11:62170186:C:T
chr11:62170666	['CTTG', 'C']	19959	9556.0	1348.269593789118	0.0137582836299052	0.0118372437009558	1.1622877738670163	0.245132	0.245132	chr11	62170666	0.6105999914150648	chr11:62170666:CTTG:C
chr11:62170878	['C', 'T']	19959	34638.0	4671.691169322645	0.001511719532441	0.0148538574308199	0.1017728586316207	0.918938	0.918938	chr11	62170878	0.0367137891211835	chr11:62170878:C:T
chr11:62170972	['TG', 'T']	19959	7295.082149133816	1080.4901371093852	0.0185989017532615	0.0130679753672835	1.4232427924393698	0.154681	0.154681	chr11	62170972	0.8105630289116301	chr11:62170972:TG:T
chr11:62171176	['A', 'G']	19959	14469.62483712539	1894.234826122644	-0.0114265594886187	0.0105671277992231	-1.0813306799846552	0.279563	0.279563	chr11	62171176	0.5535203077444464	chr11:62171176:A:G
chr11:62171257	['C', 'T']	19959	3701.185439422788	563.6506740092892	0.0332619423649565	0.0175061684189353	1.900012702321496	0.0574459	0.0574459	chr11	62171257	1.2407409621178471	chr11:62171257:C:T
chr11:62171647	['G', 'T']	19959	4053.812427962917	617.3057657378951	0.0320339410018875	0.0168020431880886	1.9065503310095768	0.0565932	0.0565932	chr11	62171647	1.2472357486684778	chr11:62171647:G:T
chr11:62173982	['T', 'C']	19959	8324.085296181216	1169.9272846066913	0.0099279304535004	0.0124052999613766	0.8002974925564545	0.423548	0.423548	chr11	62173982	0.3730973646630084	chr11:62173982:T:C
chr11:62174344	['T', 'C']	19959	721.0361258643151	118.06254561232976	0.0192906034276174	0.0381240187341492	0.5059960641121516	0.612865	0.612865	chr11	62174344	0.2126351799872507	chr11:62174344:T:C
chr11:62174458	['C', 'T']	19959	18675.54986968725	2637.075571314134	0.015738415021062	0.0101196992084567	1.555225575075383	0.119908	0.119908	chr11	62174458	0.9211518407547632	chr11:62174458:C:T
chr11:62174691	['T', 'A']	19959	7845.179194227299	1143.5749854736991	0.0166370522672039	0.0126881049808507	1.3112322362017823	0.189794	0.189794	chr11	62174691	0.7217175211399134	chr11:62174691:T:A
chr11:62175069	['G', 'T']	19959	7136.787862082791	941.7377643578188	-0.00570776569702	0.013208950384491	-0.432113493568849	0.665664	0.665664	chr11	62175069	0.1767449296400536	chr11:62175069:G:T
chr11:62175387	['A', 'T']	19959	4513.61831218974	653.6195682772401	0.0193550797112063	0.0161071911804539	1.2016421419703347	0.229516	0.229516	chr11	62175387	0.6391870335711608	chr11:62175387:A:T
chr11:62175426	['T', 'C']	19959	7150.507818765034	946.3986658851824	-0.0053080371465456	0.0132004164026253	-0.4021113413884382	0.687606	0.687606	chr11	62175426	0.1626603423463543	chr11:62175426:T:C
chr11:62175520	['C', 'T']	19959	4507.451671092849	652.8128913071454	0.0192624872688194	0.0161095674442262	1.195717224283592	0.231821	0.231821	chr11	62175520	0.6348472250979542	chr11:62175520:C:T
chr11:62176031	['A', 'C']	19959	2644.662523804752	397.79112647778686	0.022776757810436	0.0206814265577214	1.1013146383720982	0.270773	0.270773	chr11	62176031	0.5673946432941892	chr11:62176031:A:C
chr11:62176346	['G', 'A']	19959	4502.4511700155335	649.6873057235993	0.0184178331391216	0.0161071782913487	1.1434549742963944	0.252863	0.252863	chr11	62176346	0.5971147138402848	chr11:62176346:G:A
chr11:62176373	['C', 'T']	19959	4503.676939266386	650.1193161606874	0.01853323385613	0.0161070176286745	1.1506310034165608	0.249898	0.249898	chr11	62176373	0.6022372196336123	chr11:62176373:C:T
chr11:62176838	['T', 'G']	19959	4502.127844041295	649.7090793314586	0.0184272853277781	0.0161095583936592	1.14387277897271	0.25269	0.25269	chr11	62176838	0.5974119445887996	chr11:62176838:T:G
chr11:62176950	['T', 'C']	19959	4503.0	649.876138930293	0.0185018764090418	0.0161066719853047	1.1487088348184158	0.25069	0.25069	chr11	62176950	0.6008629896613993	chr11:62176950:T:C
chr11:62176974	['T', 'C']	19959	4502.22557370478	649.4999336526631	0.0184739243243619	0.0161079061550426	1.146885519852541	0.251443	0.251443	chr11	62176974	0.599560450334124	chr11:62176974:T:C
chr11:62178079	['ACT', 'A']	19959	4370.313787400391	637.436009170595	0.0201249917312679	0.0163389621821423	1.2317178720973778	0.218069	0.218069	chr11	62178079	0.6614060679647733	chr11:62178079:ACT:A
chr11:62178106	['G', 'A']	19959	4369.875770483588	639.2505100147215	0.0206599603580355	0.0163392463864768	1.264437775730877	0.206088	0.206088	chr11	62178106	0.6859472953896728	chr11:62178106:G:A
chr11:62179110	['T', 'A']	19959	2645.9885679903723	403.1427743885619	0.0248090247355952	0.0206830825950289	1.1994839077593766	0.230354	0.230354	chr11	62179110	0.6376042420054199	chr11:62179110:T:A
chr11:62179402	['AT', 'A']	19959	2643.0593955190216	402.9496618251724	0.0246818663548376	0.0206858280975715	1.1931775821793296	0.232814	0.232814	chr11	62179402	0.6329909074416834	chr11:62179402:AT:A
chr11:62179665	['A', 'T']	19959	5262.054572788775	618.1275009254445	-0.026834843533014	0.0149147482311144	-1.799215321451591	0.0719997	0.0719997	chr11	62179665	1.1426693131328427	chr11:62179665:A:T
chr11:62179916	['G', 'A']	19959	5261.0	617.8870866409408	-0.0268335077923365	0.0149142183384843	-1.7991896848590296	0.0720038	0.0720038	chr11	62179916	1.1426445830759164	chr11:62179916:G:A
chr11:62179920	['G', 'A']	19959	4368.218859605171	639.9402360469943	0.0210825796497317	0.0163417753944702	1.2901033786613938	0.19703	0.19703	chr11	62179920	0.7054676426581301	chr11:62179920:G:A
chr11:62180234	['A', 'G']	19959	6145.615824021646	823.3696722655005	-0.0036993850478759	0.0139563361961949	-0.2650684961920384	0.790959	0.790959	chr11	62180234	0.101846027924885	chr11:62180234:A:G
chr11:62180294	['T', 'C']	19959	5261.0	617.8870866409408	-0.0268335077923365	0.0149142183384843	-1.7991896848590296	0.0720038	0.0720038	chr11	62180294	1.1426445830759164	chr11:62180294:T:C
chr11:62180398	['T', 'C']	19959	5271.94279256655	617.6442171059094	-0.0274256890131593	0.014921257080538	-1.8380280471764625	0.0660731	0.0660731	chr11	62180398	1.179975316601544	chr11:62180398:T:C
chr11:62180416	['T', 'C']	19959	5264.748006619528	618.1230447324632	-0.0269518813761997	0.0149171018476002	-1.8067773252171988	0.0708121	0.0708121	chr11	62180416	1.1498925260074742	chr11:62180416:T:C
chr11:62180669	['G', 'A']	19959	23813.15862276349	3235.812043696646	0.0043856791378903	0.0103680966507899	0.4229975168640276	0.672302	0.672302	chr11	62180669	0.1724355967808678	chr11:62180669:G:A
chr11:62180948	['G', 'T']	19959	5261.527233552137	618.2331641818438	-0.0267625526465105	0.0149144697680436	-1.7944018837232285	0.0727642	0.0727642	chr11	62180948	1.1380822411068958	chr11:62180948:G:T
chr11:62181136	['T', 'C']	19959	5259.5270331212105	618.976060713803	-0.0264580099101165	0.0149160082829562	-1.7737996257583757	0.0761116	0.0761116	chr11	62181136	1.1185491483270698	chr11:62181136:T:C
chr11:62181148	['C', 'T']	19959	5255.316528014433	618.870283417149	-0.0262878318219458	0.0149264408778382	-1.76115874086074	0.0782269	0.0782269	chr11	62181148	1.106643879770204	chr11:62181148:C:T
chr11:62181388	['T', 'C']	19959	4370.437941574385	639.2549322235103	0.0209179163613914	0.0163385552448632	1.280279440127845	0.200462	0.200462	chr11	62181388	0.6979679410208727	chr11:62181388:T:C
chr11:62181754	['T', 'C']	19959	5259.05397143573	615.6012295817134	-0.0272501500568872	0.0149169564416963	-1.8267902144379005	0.0677463	0.0677463	chr11	62181754	1.1691144190286535	chr11:62181754:T:C
chr11:62181807	['G', 'A']	19959	5266.527734629453	621.7865996996702	-0.0262355560879597	0.0149108659367934	-1.759492453300244	0.0785092	0.0785092	chr11	62181807	1.1050794480302883	chr11:62181807:G:A
chr11:62181814	['T', 'A']	19959	6126.5347799939855	826.8697900694846	-0.0025413732934866	0.0139728105026698	-0.1818798940271207	0.855679	0.855679	chr11	62181814	0.0676891262975275	chr11:62181814:T:A
chr11:62181905	['C', 'T']	19959	5261.790889957907	617.4589535959602	-0.0269162251937823	0.0149145310634063	-1.8046980544914888	0.071137	0.071137	chr11	62181905	1.147904453894658	chr11:62181905:C:T
chr11:62182277	['C', 'G']	19959	5255.579912795069	619.1170601794898	-0.0263935548455432	0.0149266441224909	-1.7682175999476204	0.0770398	0.0770398	chr11	62182277	1.1132848533369113	chr11:62182277:C:G
chr11:62182883	['C', 'T']	19959	5874.766050218012	731.6672390399361	-0.0186758207681444	0.0142519878552288	-1.310401114416648	0.190075	0.190075	chr11	62182883	0.721075000841209	chr11:62182883:C:T
chr11:62183286	['T', 'G']	19959	5267.111172372313	620.0457600631946	-0.0267388451475739	0.0149087975677003	-1.7934944133592077	0.072909	0.072909	chr11	62183286	1.1372188583887155	chr11:62183286:T:G
chr11:62183430	['G', 'T']	19959	5255.789987973541	615.8378825874923	-0.0271201043205637	0.0149254433985117	-1.8170384354054043	0.0692262	0.0692262	chr11	62183430	1.1597295072492524	chr11:62183430:G:T
chr11:62183661	['G', 'T']	19959	5258.526932905747	617.674624445578	-0.0267293881977873	0.0149229777482779	-1.791156473504214	0.0732833	0.0732833	chr11	62183661	1.1349949823052523	chr11:62183661:G:T
chr11:62183855	['C', 'T']	19959	2863.430396873121	452.7398719103605	0.0307080492411915	0.0198529947736623	1.546771637794911	0.121934	0.121934	chr11	62183855	0.9138751790943292	chr11:62183855:C:T
chr11:62183975	['C', 'T']	19959	5257.790288634997	617.9627747621233	-0.0267282085954953	0.0149238114437537	-1.7909773717143955	0.0733121	0.0733121	chr11	62183975	1.13482434009902	chr11:62183975:C:T
chr11:62184513	['A', 'G']	19959	1751.438759146036	293.3434024158502	0.0519119600565219	0.0248346297505799	2.09030537511072	0.036603	0.036603	chr11	62184513	1.4364833181560877	chr11:62184513:A:G
chr11:62184518	['C', 'T']	19959	5262.527333767601	620.2986321663717	-0.0264662619909548	0.0149202183618512	-1.7738521882913718	0.0761029	0.0761029	chr11	62184518	1.1185987935579338	chr11:62184518:C:T
chr11:62184557	['G', 'A']	19959	8046.806333617277	1154.276808395287	0.0159406236638024	0.0125710017923928	1.268047203163127	0.204796	0.204796	chr11	62184557	0.6886785300931427	chr11:62184557:G:A
chr11:62184562	['G', 'A']	19959	5258.263453251829	617.7561615541771	-0.0267648755872854	0.0149228925111385	-1.7935447546317091	0.072901	0.072901	chr11	62184562	1.1372665143225846	chr11:62184562:G:A
chr11:62185321	['T', 'G']	19959	5257.263403146608	617.6003557234147	-0.0267527283847513	0.0149236310505794	-1.7926420382600277	0.0730453	0.0730453	chr11	62185321	1.1364077229156138	chr11:62185321:T:G
chr11:62185948	['T', 'C']	19959	5166.776608538786	626.9092401989609	-0.0228463716203977	0.0150290440090723	-1.5201480284844693	0.12849	0.12849	chr11	62185948	0.8911306708837683	chr11:62185948:T:C
chr11:62186043	['A', 'G']	19959	5167.0	626.6444166792816	-0.0229077664528009	0.0150279048826963	-1.5243486455106412	0.127437	0.127437	chr11	62186043	0.8947044608320128	chr11:62186043:A:G
chr11:62186051	['T', 'C']	19959	4117.206283194709	506.616915619346	-0.0238484083223877	0.016610654711827	-1.4357295805689847	0.151095	0.151095	chr11	62186051	0.8207499069934567	chr11:62186051:T:C
chr11:62186350	['G', 'A']	19959	5166.553149902271	627.8112133578635	-0.0227403242054505	0.0150302408689361	-1.5129713757581456	0.130303	0.130303	chr11	62186350	0.8850455852970294	chr11:62186350:G:A
chr11:62186537	['C', 'T']	19959	14368.319350473615	1938.190456665969	-7.981732827605048e-05	0.0105529644286028	-0.0075634982772909	0.993965	0.993965	chr11	62186537	0.0026289079311413	chr11:62186537:C:T
chr11:62186785	['A', 'G']	19959	4023.5703203707526	600.7978446133386	0.0258532582099345	0.0169887135079576	1.5217902284257516	0.128078	0.128078	chr11	62186785	0.8925254627544772	chr11:62186785:A:G
chr11:62188538	['C', 'T']	19959	6171.546055928635	835.3649106939948	-0.0023418346889064	0.0139377165009488	-0.1680214035596861	0.866568	0.866568	chr11	62188538	0.0621973523198932	chr11:62188538:C:T
chr11:62188801	['G', 'A']	19959	669.0	109.84400866372332	0.0198113950745833	0.0396366692277101	0.4998249212305949	0.617204	0.617204	chr11	62188801	0.20957126800698	chr11:62188801:G:A
chr11:62188956	['A', 'C']	19959	14389.162808177987	2029.8234903990488	0.0110087871015036	0.0105452906125621	1.0439529365259397	0.29652	0.29652	chr11	62188956	0.5279460085502958	chr11:62188956:A:C
chr11:62189041	['AAGC', 'A']	19959	14120.122369212266	2011.604661167372	0.0136703434954167	0.0105992845428709	1.289742099112849	0.197155	0.197155	chr11	62189041	0.7051922044143736	chr11:62189041:AAGC:A
chr11:62189598	['G', 'A']	19959	6384.639775517362	844.2562412182701	-0.0069048717530361	0.0137568601444548	-0.501922072371966	0.615728	0.615728	chr11	62189598	0.2106110965806835	chr11:62189598:G:A
chr11:62189665	['G', 'T']	19959	25088.256989678324	3519.899145151952	0.0154063521523432	0.0105148613329033	1.4651978437540836	0.142883	0.142883	chr11	62189665	0.8450194398261348	chr11:62189665:G:T
chr11:62190061	['G', 'T']	19959	12396.0	1690.9846596700302	0.0037693472947108	0.010983335464656	0.3431878509802864	0.731461	0.731461	chr11	62190061	0.1358088246122481	chr11:62190061:G:T
chr11:62190067	['A', 'T']	19959	6170.618329408228	821.7507983999217	-0.0054945806905354	0.01397726255026	-0.3931084982325986	0.694244	0.694244	chr11	62190067	0.158487864949187	chr11:62190067:A:T
chr11:62190149	['G', 'A']	19959	5434.0	767.6150690597942	0.0147503442317921	0.01484207012469	0.993819872017364	0.320323	0.320323	chr11	62190149	0.4944118767764978	chr11:62190149:G:A
chr11:62190571	['G', 'A']	19959	6377.639074009119	845.8616023123285	-0.0065101973267299	0.0137673779107832	-0.472871259067488	0.63631	0.63631	chr11	62190571	0.1963312515073041	chr11:62190571:G:A
chr11:62190719	['T', 'G']	19959	25755.74259509848	3607.7581675222746	0.0164619673567956	0.0105994874823959	1.5530908814351936	0.120417	0.120417	chr11	62190719	0.9193121967574642	chr11:62190719:T:G
chr11:62192796	['C', 'T']	19959	6173.309299529011	828.8847996084579	-0.0031365970204165	0.0139460875664826	-0.2249087427182714	0.822053	0.822053	chr11	62192796	0.0851001814070043	chr11:62192796:C:T
chr11:62193291	['T', 'TC']	19959	19759.990029061028	2843.068148384995	0.021611379641172	0.0101234268351241	2.1347889398666275	0.0327904	0.0327904	chr11	62193291	1.4842532854735688	chr11:62193291:T:TC
chr11:62194403	['G', 'C']	19959	17760.228849238167	2493.6808895232966	0.0086872047910303	0.0102094692506752	0.850896807437449	0.394837	0.394837	chr11	62194403	0.4035821565522936	chr11:62194403:G:C
chr11:62194454	['T', 'C']	19959	3459.693360060135	428.83215064829005	-0.0215345043860914	0.017913415924453	-1.2021439393195452	0.229322	0.229322	chr11	62194454	0.6395542792417886	chr11:62194454:T:C
chr11:62194649	['A', 'C']	19959	14920.495114496169	2153.96761442072	0.0139553395293965	0.0104086039047184	1.3407503693238203	0.180017	0.180017	chr11	62194649	0.7446864801324031	chr11:62194649:A:C
chr11:62196143	['A', 'G']	19959	22407.36800962117	3010.561924516667	-0.0022301252441402	0.0101891017684284	-0.2188735861928912	0.826751	0.826751	chr11	62196143	0.082625271111303	chr11:62196143:A:G
chr11:62196160	['A', 'G']	19959	22509.511150087696	3030.40314246498	-0.0018506164523517	0.010198856041654	-0.1814533360205788	0.856014	0.856014	chr11	62196160	0.067519132433797	chr11:62196160:A:G
chr11:62196836	['G', 'A']	19959	4483.673932651835	689.4581676804896	0.0264899039179791	0.0161143009514855	1.6438754617858322	0.100218	0.100218	chr11	62196836	0.9990542685026494	chr11:62196836:G:A
chr11:62197249	['G', 'A']	19959	10271.54389657246	1174.64303671297	-0.0300318052503589	0.0115630506633955	-2.597221626419822	0.00940503	0.00940503	chr11	62197249	2.0266398148064595	chr11:62197249:G:A
chr11:62197516	['G', 'A']	19959	9626.964674049206	1092.6312994077489	-0.0312938386590801	0.0117891421869711	-2.654462738914529	0.00794979	0.00794979	chr11	62197516	2.099644343424759	chr11:62197516:G:A
chr11:62197591	['T', 'A']	19959	10278.02991431578	1172.5912439678818	-0.0303190240989234	0.0115582797322062	-2.62314330517904	0.00871889	0.00871889	chr11	62197591	2.059538801484809	chr11:62197591:T:A
chr11:62197879	['C', 'T']	19959	4497.0	697.1167945266315	0.0270658913319501	0.0160867619473896	1.682494676086265	0.0924886	0.0924886	chr11	62197879	1.033911794419938	chr11:62197879:C:T
chr11:62197926	['A', 'G']	19959	4495.576684041701	696.4420119247322	0.0270511431075518	0.0160919829482503	1.6810323000306835	0.0927723	0.0927723	chr11	62197926	1.032581676291109	chr11:62197926:A:G
chr11:62198151	['G', 'A']	19959	2598.0	393.4279612357364	0.0209512257856859	0.0208319710238696	1.0057246029038576	0.31456	0.31456	chr11	62198151	0.5022965038479583	chr11:62198151:G:A
chr11:62198549	['C', 'G']	19959	19917.99794568594	2522.113779634072	-0.0204468967424248	0.0101192544567237	-2.020593199812148	0.0433352	0.0433352	chr11	62198549	1.3631591947457675	chr11:62198549:C:G
chr11:62198916	['G', 'A']	19959	4586.459588114446	715.4440155841188	0.0272036963278948	0.0159319576424016	1.707492383452889	0.0877461	0.0877461	chr11	62198916	1.0567721772680574	chr11:62198916:G:A
chr11:62199157	['T', 'A']	19959	4725.657377706496	526.5716469089265	-0.0345360713559054	0.0156376521105408	-2.208520250468148	0.0272194	0.0272194	chr11	62199157	1.565121452224568	chr11:62199157:T:A
chr11:62199881	['A', 'C']	19959	24530.4580848825	3245.4010078636684	-0.0095716172337811	0.0103828580552898	-0.921867291531027	0.356609	0.356609	chr11	62199881	0.4478077004174954	chr11:62199881:A:C
chr11:62200412	['G', 'T']	19959	19249.92894723656	2430.72189429346	-0.0214912641730372	0.0101187227269897	-2.123910769460396	0.0336899	0.0336899	chr11	62200412	1.4725002781109735	chr11:62200412:G:T
chr11:62200869	['A', 'T']	19959	15023.021552804375	1956.697588312824	-0.0127857458046672	0.0104447881973227	-1.2241268624235564	0.220919	0.220919	chr11	62200869	0.65576693129783	chr11:62200869:A:T
chr11:62201042	['T', 'C']	19959	1803.0903397133984	299.9134403379598	0.0512759937010578	0.0244803427220846	2.094578261553495	0.0362211	0.0362211	chr11	62201042	1.44103836471561	chr11:62201042:T:C
chr11:62201321	['A', 'C']	19959	656.0	104.35606731714564	0.0178585932083405	0.0399144610541708	0.4474216295718805	0.654576	0.654576	chr11	62201321	0.1840399221240181	chr11:62201321:A:C
chr11:62201539	['G', 'A']	19959	24522.68595911004	3246.071353749847	-0.0094122468102316	0.0103798354493408	-0.906781890345798	0.364533	0.364533	chr11	62201539	0.4382631502837814	chr11:62201539:G:A
chr11:62201774	['T', 'C']	19959	24525.686410102226	3248.764433804652	-0.0092595909236421	0.0103812892432866	-0.8919499983713614	0.37243	0.37243	chr11	62201774	0.4289553429707881	chr11:62201774:T:C
chr11:62201958	['A', 'G']	19959	24527.91566023553	3245.9905232539177	-0.009480871758889	0.0103805680576769	-0.9133287991765976	0.361081	0.361081	chr11	62201958	0.4423953634486951	chr11:62201958:A:G
chr11:62202064	['G', 'T']	19959	9609.481461068244	1084.205435426711	-0.0323727398151458	0.0118041259038035	-2.742493605961515	0.0061029	0.0061029	chr11	62202064	2.2144637461836654	chr11:62202064:G:T
chr11:62203655	['G', 'A']	19959	4422.0	699.4560191252093	0.0307011317867707	0.0161930849005848	1.8959408892904592	0.0579823	0.0579823	chr11	62203655	1.2367045613594838	chr11:62203655:G:A
chr11:62203942	['G', 'A']	19959	19758.96993385448	2501.8824503254746	-0.0204081723978294	0.0101123811155034	-2.0181371889298645	0.0435903	0.0435903	chr11	62203942	1.3606101420422787	chr11:62203942:G:A
chr11:62204065	['C', 'T']	19959	19761.950636463866	2506.9726775053377	-0.0200123999028005	0.0101160468776324	-1.978282637959101	0.0479106	0.0479106	chr11	62204065	1.3195683902969897	chr11:62204065:C:T
chr11:62204126	['C', 'G']	19959	24502.13811767064	3240.1040063686864	-0.0095458675441786	0.0103808680294409	-0.9195635198430214	0.357812	0.357812	chr11	62204126	0.4463450985188084	chr11:62204126:C:G
chr11:62204379	['G', 'A']	19959	3227.8814145974425	498.2760929328318	0.0359038957031022	0.018623303385213	1.9279015629208984	0.0538816	0.0538816	chr11	62204379	1.2685595164966776	chr11:62204379:G:A
chr11:62204391	['G', 'A']	19959	9648.668488891117	1353.580000239214	0.0038743602799133	0.0118095908929823	0.3280689665732311	0.742863	0.742863	chr11	62204391	0.1290912721480035	chr11:62204391:G:A
chr11:62205439	['T', 'C']	19959	27663.930189435698	3725.419230502009	0.0016463373915515	0.0110156129017774	0.1494549060711711	0.881196	0.881196	chr11	62205439	0.0549274829033289	chr11:62205439:T:C
chr11:62207199	['T', 'C']	19959	29935.99849601444	4124.217026989328	0.0140380499828011	0.0117490971550136	1.1948194654949114	0.232172	0.232172	chr11	62207199	0.6341901574601845	chr11:62207199:T:C
chr11:62208283	['C', 'G']	19959	16765.239823541204	2160.466326238662	-0.0083537502172506	0.0102539769461771	-0.8146839281089926	0.415263	0.415263	chr11	62208283	0.3816767628744217	chr11:62208283:C:G
chr11:62209149	['A', 'G']	19959	29950.50180396873	4136.652461898442	0.0153311200385098	0.0117398042174861	1.305909345206499	0.191598	0.191598	chr11	62209149	0.7176090286264576	chr11:62209149:A:G
chr11:62209320	['C', 'G']	19959	11825.962563896965	1588.8431729251902	0.0008608956004986	0.0110941087895795	0.0775993472596242	0.938148	0.938148	chr11	62209320	0.0277286429502816	chr11:62209320:C:G
chr11:62209825	['C', 'T']	19959	5577.558901638523	768.7127831547408	0.0049802308404111	0.0145732546417187	0.3417377217958118	0.732552	0.732552	chr11	62209825	0.1351615416066107	chr11:62209825:C:T
chr11:62209895	['A', 'G']	19959	29884.49729431807	4137.227593166089	0.0174926300070065	0.011728569464134	1.4914546962013586	0.135858	0.135858	chr11	62209895	0.8669147830572095	chr11:62209895:A:G
chr11:62211023	['A', 'G']	19959	400.2005113038247	63.2361352674298	0.0248653259824682	0.051014032801258	0.4874212960057343	0.625965	0.625965	chr11	62211023	0.2034499491087574	chr11:62211023:A:G
chr11:62211463	['G', 'T']	19959	19448.872206073967	2645.372923970513	0.0045833717570911	0.0100896236894705	0.4542658773165495	0.649642	0.649642	chr11	62211463	0.1873259052899748	chr11:62211463:G:T
chr11:62214174	['C', 'G']	19959	10243.539687312088	1467.772775087664	0.0127534134824408	0.0117542991509357	1.0849999067299163	0.277935	0.277935	chr11	62214174	0.5560567596287137	chr11:62214174:C:G
chr11:62214801	['C', 'T']	19959	487.0244012426095	56.302724644202	-0.0135676595898782	0.0461905521076517	-0.2937323537128856	0.768965	0.768965	chr11	62214801	0.1140934269772267	chr11:62214801:C:T
chr11:62214946	['G', 'A']	19959	5335.534649496418	707.5166692813566	-0.0029436107189641	0.0148208242375332	-0.1986131588761166	0.842567	0.842567	chr11	62214946	0.0743955544645203	chr11:62214946:G:A
chr11:62216387	['G', 'A']	19959	3371.337826326602	567.062585308576	0.038355872952767	0.0185691759138035	2.065566782867028	0.0388823	0.0388823	chr11	62216387	1.410248053216839	chr11:62216387:G:A
chr11:62217087	['A', 'G']	19959	7902.187763078773	1077.2028669088122	0.0021424885390145	0.0127223258028958	0.1684038415779963	0.866267	0.866267	chr11	62217087	0.062348229512895	chr11:62217087:A:G
chr11:62217305	['T', 'C']	19959	19968.002255186933	2806.1257610243474	0.0131724975330884	0.010037814395077	1.3122874178216313	0.189438	0.189438	chr11	62217305	0.722532900016026	chr11:62217305:T:C
chr11:62221287	['C', 'T']	19959	2329.1166950596253	259.15439573256896	-0.0148144519262166	0.0215989167851312	-0.6858886523612581	0.492791	0.492791	chr11	62221287	0.3073372324305412	chr11:62221287:C:T
chr11:62221300	['A', 'T']	19959	2329.1166950596253	259.43843756162903	-0.014614916240379	0.0215991823794217	-0.6766421054115087	0.498641	0.498641	chr11	62221300	0.3022120151589617	chr11:62221300:A:T
chr11:62221849	['A', 'G']	19959	2724.272986921882	314.4429611462457	-0.0113873443222788	0.0201174238332858	-0.5660438640974318	0.57137	0.57137	chr11	62221849	0.2430825661522486	chr11:62221849:A:G
chr11:62223467	['C', 'T']	19959	1533.307291405663	232.91032985376327	0.0379393672036942	0.0264761477029861	1.4329640259339964	0.151884	0.151884	chr11	62223467	0.8184879738508317	chr11:62223467:C:T
chr11:62224419	['A', 'G']	19959	6054.213329992483	825.7376562337089	0.001627721374132	0.0140718916033298	0.1156718243727026	0.907914	0.907914	chr11	62224419	0.0419552870453256	chr11:62224419:A:G
chr11:62225697	['A', 'C']	19959	5314.597654488047	723.0295174765173	0.0026268919988352	0.0149275825595233	0.175975713975156	0.860315	0.860315	chr11	62225697	0.0653425049030351	chr11:62225697:A:C
chr11:62225728	['G', 'T']	19959	6048.30303637639	825.0243978507908	0.0019390339976449	0.0140745931565412	0.1377683870559196	0.890425	0.890425	chr11	62225728	0.0504026550416905	chr11:62225728:G:T
chr11:62226685	['A', 'G']	19959	5776.289407756288	795.0495810225567	0.0030573949482461	0.0143472568401802	0.2130996177390352	0.831251	0.831251	chr11	62226685	0.0802678192296261	chr11:62226685:A:G
chr11:62227409	['A', 'G']	19959	8794.406235901548	1285.289092383202	0.0146979711207774	0.0122545164289944	1.1993921756065178	0.23039	0.23039	chr11	62227409	0.6375363752447878	chr11:62227409:A:G
chr11:62227667	['G', 'A']	19959	9354.812208690422	1349.878522098791	0.0117207621727141	0.0119683724088	0.9793112858099374	0.327438	0.327438	chr11	62227667	0.4848709210369148	chr11:62227667:G:A
chr11:62227693	['A', 'G']	19959	9136.11969924812	1320.788625563646	0.0123107903125287	0.0120698026202122	1.0199661667965358	0.307757	0.307757	chr11	62227693	0.5117920601617163	chr11:62227693:A:G
chr11:62228850	['T', 'C']	19959	14095.118610944077	1932.576448634061	0.002487203445972	0.0105386732547824	0.2360072644669353	0.813429	0.813429	chr11	62228850	0.0896803483864778	chr11:62228850:T:C
chr11:62229378	['A', 'G']	19959	5776.157604610373	870.2852768226837	0.0112683632945248	0.0143631027214248	0.7845354526161227	0.432735	0.432735	chr11	62229378	0.3637779772483691	chr11:62229378:A:G
chr11:62231065	['T', 'C']	19959	10170.057284618855	1375.4753814634762	0.0013005801865361	0.0115853195981181	0.1122610537863314	0.910618	0.910618	chr11	62231065	0.0406637693326694	chr11:62231065:T:C
chr11:62231644	['T', 'C']	19959	3346.335320940021	531.50103213252	0.0273527002051384	0.0185940010786261	1.471049726708921	0.141293	0.141293	chr11	62231644	0.8498793536268703	chr11:62231644:T:C
chr11:62231838	['T', 'C']	19959	31581.0	4236.7071300296375	-0.0093581273285456	0.0124926411523455	-0.7490911821147282	0.453811	0.453811	chr11	62231838	0.3431249813876136	chr11:62231838:T:C
chr11:62231985	['T', 'A']	19959	31581.582322878043	4237.121317799392	-0.0093151727624583	0.0124930010810169	-0.745631310047094	0.455899	0.455899	chr11	62231985	0.3411313604081675	chr11:62231985:T:A
chr11:62232457	['C', 'T']	19959	3618.181280689448	568.0788460802942	0.0248485854812842	0.0179350893492056	1.385473191544752	0.165923	0.165923	chr11	62232457	0.7800934085462401	chr11:62232457:C:T
chr11:62233919	['T', 'C']	19959	9856.456846431436	1337.2150440165456	0.0027341989471218	0.011717249888482	0.2333481809421469	0.815493	0.815493	chr11	62233919	0.0885797624893349	chr11:62233919:T:C
chr11:62235929	['A', 'G']	19959	2868.28741794859	353.01391432030465	-0.0157033089090686	0.0196159477596405	-0.800537863450976	0.423409	0.423409	chr11	62235929	0.3732399148362204	chr11:62235929:A:G
chr11:62237473	['C', 'T']	19959	3180.0	499.83132016629486	0.0264208480449306	0.0190779076522429	1.384892333401374	0.166101	0.166101	chr11	62237473	0.779627752899752	chr11:62237473:C:T
chr11:62238772	['C', 'T']	19959	12577.781085551049	1841.836574180233	0.0149579666553975	0.0110490051026455	1.353784030004298	0.175821	0.175821	chr11	62238772	0.7549292541800942	chr11:62238772:C:T
chr11:62239656	['G', 'A']	19959	9234.313320637468	1313.941877769473	0.0064408404609462	0.0119478917777189	0.5390775695639839	0.589839	0.589839	chr11	62239656	0.2292665153975967	chr11:62239656:G:A
chr11:62239695	['A', 'T']	19959	20024.01954593294	2515.452217465977	-0.018629874689574	0.0101315315094922	-1.8388014361026848	0.0659593	0.0659593	chr11	62239695	1.1807239619988723	chr11:62239695:A:T
chr11:62241663	['G', 'A']	19959	2929.2935310918474	460.1510070509428	0.0257229662873023	0.0199026885104758	1.292436761684883	0.196221	0.196221	chr11	62241663	0.7072545153247168	chr11:62241663:G:A
chr11:62242888	['G', 'A']	19959	1594.319518917565	274.1499457976186	0.0459576299201855	0.0260928008627139	1.7613145542323894	0.0782005	0.0782005	chr11	62242888	1.1067904701300912	chr11:62242888:G:A
chr11:62243391	['C', 'T']	19959	9228.924788294831	1306.3367716479002	0.0059622906294055	0.0119447783761672	0.4991545629094093	0.617676	0.617676	chr11	62243391	0.209239272986507	chr11:62243391:C:T
chr11:62243785	['G', 'A']	19959	2615.131025152821	404.1596032709316	0.0228450970623533	0.0207842073345569	1.099156522768607	0.271713	0.271713	chr11	62243785	0.5658895824389315	chr11:62243785:G:A
chr11:62247803	['A', 'G']	19959	2930.0	390.92435726669993	-0.0047028773376551	0.0194395318243807	-0.2419233847883579	0.808842	0.808842	chr11	62247803	0.0921363056185189	chr11:62247803:A:G
chr11:62247898	['G', 'A']	19959	9031.452500250523	1343.354266261845	0.0136935942996403	0.0120854241321107	1.1330669201138486	0.2572	0.2572	chr11	62247898	0.5897290357478155	chr11:62247898:G:A
chr11:62248390	['A', 'G']	19959	9062.086315789476	1352.0617885677673	0.0139984174568079	0.0120745053871979	1.1593367188067034	0.246333	0.246333	chr11	62248390	0.6084774040038295	chr11:62248390:A:G
chr11:62249197	['A', 'G']	19959	6228.312055316164	837.0268338059723	0.0027593061178703	0.0140131783573548	0.1969079424741737	0.843902	0.843902	chr11	62249197	0.0737079838605631	chr11:62249197:A:G
chr11:62249293	['C', 'T']	19959	1247.187462417318	223.68355688516985	0.0490819544064099	0.0292490846660443	1.678068047831588	0.0933495	0.0933495	chr11	62249293	1.029888003883328	chr11:62249293:C:T
chr11:62249933	['C', 'T']	19959	467.0468006213359	81.81383813448068	0.0465534454619306	0.0467031879390925	0.9967937418456928	0.318877	0.318877	chr11	62249933	0.4963768044739139	chr11:62249933:C:T
chr11:62250081	['C', 'T']	19959	4889.960002004912	726.4504669430497	0.0151187562609465	0.0154627848834083	0.9777511861507552	0.328209	0.328209	chr11	62250081	0.4838495140911339	chr11:62250081:C:T
chr11:62250529	['G', 'A']	19959	485.0243010321676	61.85631603848683	0.0013089038129883	0.0462829711573929	0.0282804621280091	0.977439	0.977439	chr11	62250529	0.0099103365305958	chr11:62250529:G:A
chr11:62251468	['A', 'G']	19959	9029.809671761464	1341.745122012853	0.0135550582716895	0.0120862420016302	1.1215279546662391	0.262077	0.262077	chr11	62251468	0.5815710912677476	chr11:62251468:A:G
chr11:62251780	['A', 'G']	19959	26157.6211354412	3625.026395277654	0.006198569749986	0.0106362320793582	0.5827787231171487	0.560049	0.560049	chr11	62251780	0.2517739738890696	chr11:62251780:A:G
chr11:62252086	['T', 'C']	19959	4909.984014031572	730.8982250869578	0.0151144578601363	0.0154388422717392	0.9789890714670524	0.327597	0.327597	chr11	62252086	0.4846600839855242	chr11:62252086:T:C
chr11:62252381	['G', 'A']	19959	5398.540963070602	774.2303223938915	0.0120466589303561	0.014929540564247	0.8069008472508056	0.419733	0.419733	chr11	62252381	0.3770268846019525	chr11:62252381:G:A
chr11:62254002	['C', 'T']	19959	5388.539960915969	766.7683525161046	0.0105027457954278	0.0149403076873704	0.7029805553674261	0.482076	0.482076	chr11	62254002	0.31688448919116	chr11:62254002:C:T
chr11:62254970	['C', 'A']	19959	24611.165430490128	3214.5148458272342	-0.0135359697182584	0.0104744223235081	-1.2922879467900796	0.196272	0.196272	chr11	62254970	0.7071416520700768	chr11:62254970:C:A
chr11:62255799	['T', 'C']	19959	4487.473180268699	665.0154150305979	0.0145784649735514	0.0160685293541051	0.907268154557465	0.364276	0.364276	chr11	62255799	0.4385694409209043	chr11:62255799:T:C
chr11:62255829	['C', 'T']	19959	14816.165630639662	1892.808727606568	-0.0110801443981668	0.0104020975574371	-1.0651836648316086	0.286806	0.286806	chr11	62255829	0.5424117674406572	chr11:62255829:C:T
chr11:62256827	['C', 'T']	19959	3023.605963417689	462.2392441532045	0.0207430385150399	0.0194200788918518	1.0681232877866016	0.285478	0.285478	chr11	62256827	0.544427354482036	chr11:62256827:C:T
chr11:62256931	['C', 'A']	19959	1259.1892663860494	206.34571790948272	0.0313825052560515	0.0289055207196974	1.0856924378001644	0.277628	0.277628	chr11	62256931	0.556536735507292	chr11:62256931:C:A
chr11:62258640	['T', 'C']	19959	780.0781680613319	130.90404617026118	0.0309762994020374	0.0364596193403359	0.8496056723161631	0.395555	0.395555	chr11	62258640	0.402793121431038	chr11:62258640:T:C
chr11:62259080	['G', 'A']	19959	9732.925875808149	1426.6249446454335	0.02123571462428	0.0119427037336557	1.7781329167896605	0.0753973	0.0753973	chr11	62259080	1.1226442060678437	chr11:62259080:G:A
chr11:62259361	['C', 'T']	19959	6630.976828167318	803.6303051677602	-0.0166207830182447	0.0135733946509587	-1.2245118811947826	0.220774	0.220774	chr11	62259361	0.6560520737027953	chr11:62259361:C:T
chr11:62259443	['T', 'C']	19959	11088.666867198075	1533.558326510807	0.000426553619462	0.0112953327957198	0.0377637053441843	0.969876	0.969876	chr11	62259443	0.0132837873401149	chr11:62259443:T:C
chr11:62260493	['C', 'A']	19959	1295.1946782922428	227.140370719366	0.0398546638054578	0.0286055806153611	1.393247854023841	0.16356	0.16356	chr11	62260493	0.7863228981177016	chr11:62260493:C:A
chr11:62260993	['C', 'T']	19959	3175.248040137931	490.01824153508153	0.0237021505979519	0.0194313921459308	1.219786540251339	0.22256	0.22256	chr11	62260993	0.6525528873520288	chr11:62260993:C:T
chr11:62261235	['A', 'G']	19959	1138.057019741457	220.9753286811556	0.0611845912713599	0.0302901118955763	2.0199526328027706	0.0434016	0.0434016	chr11	62261235	1.3624942599261374	chr11:62261235:A:G
chr11:62261606	['A', 'C']	19959	2125.4259584064143	325.2846888071481	0.0237517555303209	0.0224231857681542	1.0592498218541997	0.289499	0.289499	chr11	62261606	0.5383529320927867	chr11:62261606:A:C
chr11:62261797	['A', 'G']	19959	17594.170609462708	2282.8711834683013	-0.010975669518593	0.0101684909769942	-1.079380366607494	0.280431	0.280431	chr11	62261797	0.5521739793474023	chr11:62261797:A:G
chr11:62263045	['C', 'T']	19959	2427.12160537128	413.16262533197215	0.0398061279975681	0.0213606732554026	1.8635240341734207	0.0624033	0.0624033	chr11	62263045	1.204792443428229	chr11:62263045:C:T
chr11:62263357	['C', 'T']	19959	1110.05561679527	189.476483556846	0.0423150915369698	0.0307541880988867	1.375913140704946	0.168864	0.168864	chr11	62263357	0.7724629275029704	chr11:62263357:C:T
chr11:62264387	['C', 'T']	19959	2428.0	412.15105212868895	0.039332327795189	0.0213573960575232	1.841625621833893	0.0655448	0.0655448	chr11	62264387	1.1834617573817678	chr11:62264387:C:T
chr11:62264524	['T', 'C']	19959	2413.120903898186	416.5256162132733	0.0428808441030888	0.0214217362489644	2.0017445647134102	0.0453257	0.0453257	chr11	62264524	1.343655480033561	chr11:62264524:T:C
chr11:62264946	['A', 'G']	19959	774.0775667685524	109.44739685406655	0.0131445998929814	0.0368529440731845	0.3566770640326099	0.721337	0.721337	chr11	62264946	0.1418617906940219	chr11:62264946:A:G
chr11:62264953	['T', 'C']	19959	3517.528713168972	551.0656538229653	0.0272622937015731	0.0178617800178089	1.526292098233856	0.126953	0.126953	chr11	62264953	0.896357031946214	chr11:62264953:T:C
chr11:62265518	['A', 'G']	19959	2502.1253632628523	371.8080410241117	0.0281301499678859	0.0210479024747862	1.336482340774034	0.181407	0.181407	chr11	62265518	0.7413459587162833	chr11:62265518:A:G
chr11:62265622	['C', 'T']	19959	2412.362597714973	415.74430086538047	0.0427029702637267	0.0214258000959359	1.9930630395374	0.0462681	0.0462681	chr11	62265622	1.334718334441274	chr11:62265622:C:T
chr11:62265692	['C', 'G']	19959	3500.0	544.271842215282	0.0258492925041951	0.0179089216160213	1.4433751544855893	0.148931	0.148931	chr11	62265692	0.8270148944058757	chr11:62265692:C:G
chr11:62267299	['T', 'C']	19959	17711.662206855082	2300.7722370597594	-0.0102963132943986	0.0101539251748705	-1.0140229632458266	0.310584	0.310584	chr11	62267299	0.5078209210823211	chr11:62267299:T:C
chr11:62267398	['A', 'G']	19959	3485.746453456313	537.1139200924896	0.0243997334612449	0.0179405266810564	1.36003440116442	0.173834	0.173834	chr11	62267398	0.7598652764014114	chr11:62267398:A:G
chr11:62267563	['G', 'A']	19959	2392.7192903322807	392.3716613180519	0.0333709198343854	0.0214945350495656	1.5525304342444872	0.120551	0.120551	chr11	62267563	0.918829182692744	chr11:62267563:G:A
chr11:62267747	['G', 'C']	19959	1294.0648361559274	223.11102361538303	0.0384986676768426	0.0286625070416795	1.3431716779296303	0.179232	0.179232	chr11	62267747	0.7465844490113532	chr11:62267747:G:C
chr11:62267882	['T', 'A']	19959	29862.992433732525	4072.835494598044	0.0050119789216072	0.0116462170126848	0.4303525270178496	0.666944	0.666944	chr11	62267882	0.1759106301194238	chr11:62267882:T:A
chr11:62267903	['G', 'T']	19959	2392.2397153880843	393.2854207471661	0.0338738071902502	0.0214938969075879	1.5759732791075132	0.115048	0.115048	chr11	62267903	0.9391209267260076	chr11:62267903:G:T
chr11:62268008	['T', 'C']	19959	2392.599378570713	391.614097108585	0.0329340086293229	0.0214947245662312	1.5321903068747915	0.125491	0.125491	chr11	62268008	0.9013874199239362	chr11:62268008:T:C
chr11:62268191	['G', 'A']	19959	1041.1043242972391	167.72132131106517	0.0267233810373017	0.0317230551032711	0.8423961989255612	0.399576	0.399576	chr11	62268191	0.3984006049820494	chr11:62268191:G:A
chr11:62268466	['T', 'C']	19959	16712.349336006013	2166.6386246736183	-0.0104796062960381	0.0102271217549959	-1.0246877417802245	0.305523	0.305523	chr11	62268466	0.5149560901772594	chr11:62268466:T:C
chr11:62268484	['T', 'C']	19959	2393.4796792783764	393.996953232	0.0338470415423232	0.0214908512921215	1.5749511772356537	0.115284	0.115284	chr11	62268484	0.9382309632507126	chr11:62268484:T:C
chr11:62268845	['T', 'C']	19959	2393.0	393.9763440081132	0.0339175909287669	0.0214906649047744	1.5782476288684613	0.114525	0.114525	chr11	62268845	0.9410996995518788	chr11:62268845:T:C
chr11:62269187	['A', 'G']	19959	1032.3620689655172	167.2512896279685	0.0285808860159771	0.0318498154343913	0.8973642586674345	0.369535	0.369535	chr11	62269187	0.4323444217156891	chr11:62269187:A:G
chr11:62269397	['C', 'T']	19959	2392.119851688546	393.644270756319	0.0339581286722093	0.021494783457821	1.5798311594459638	0.114161	0.114161	chr11	62269397	0.9424822356486672	chr11:62269397:C:T
chr11:62270111	['G', 'A']	19959	2394.0	392.8976343024148	0.0332816642494473	0.0214872400232029	1.548903638322479	0.121421	0.121421	chr11	62270111	0.915706194682527	chr11:62270111:G:A
chr11:62271929	['C', 'T']	19959	31259.83101132605	4271.8637163585245	0.0099187196483147	0.0122801615318195	0.8077027018426431	0.419271	0.419271	chr11	62271929	0.3775051756969151	chr11:62271929:C:T
chr11:62272174	['A', 'G']	19959	1303.0541277455184	223.4969381504748	0.0385898948507084	0.0286796528385184	1.3455495806727455	0.178463	0.178463	chr11	62272174	0.7484518107084511	chr11:62272174:A:G
chr11:62273047	['A', 'G']	19959	976.293489700797	146.2795420638792	0.0158906371664134	0.0327486860969136	0.4852297621769633	0.627519	0.627519	chr11	62273047	0.202373120093563	chr11:62273047:A:G
chr11:62273183	['C', 'T']	19959	979.7363116726832	150.87454398802396	0.020117651029784	0.0327039538567818	0.615144306950894	0.538466	0.538466	chr11	62273183	0.2688417138674947	chr11:62273183:C:T
chr11:62273366	['C', 'T']	19959	2881.4331028262177	470.4965648216297	0.0302516206111597	0.0197070397802856	1.5350667045094528	0.124783	0.124783	chr11	62273366	0.9038445773866638	chr11:62273366:C:T
chr11:62274931	['G', 'C']	19959	982.0	145.28449775893787	0.0145542454666808	0.0326188528862896	0.4461912108748093	0.655464	0.655464	chr11	62274931	0.1834511560420733	chr11:62274931:G:C
chr11:62275958	['T', 'C']	19959	734.0367772321877	114.7401183068574	0.0251967197848417	0.0373994277073689	0.6737193943712992	0.500498	0.500498	chr11	62275958	0.3005976536306151	chr11:62275958:T:C
chr11:62276457	['C', 'T']	19959	31896.392382861435	4268.068718838916	-0.0081619111271201	0.0126066298628482	-0.6474300598904147	0.517361	0.517361	chr11	62276457	0.2862063126182649	chr11:62276457:C:T
chr11:62277073	['C', 'A']	19959	16099.613268527331	2005.472280263604	-0.0192988816568342	0.0103238760898578	-1.869344564857143	0.0615895	0.0615895	chr11	62277073	1.210493321613957	chr11:62277073:C:A
chr11:62280819	['C', 'T']	19959	3211.482711966326	526.656660566629	0.0331442593670066	0.0187709890982022	1.7657172562196497	0.0774586	0.0774586	chr11	62280819	1.1109303567918325	chr11:62280819:C:T
chr11:62282241	['A', 'G']	19959	2402.0831578947364	333.1473109570532	0.0176445684714239	0.0215174909023779	0.8200104998986676	0.41222	0.41222	chr11	62282241	0.3848709410407346	chr11:62282241:A:G
chr11:62285258	['T', 'C']	19959	875.4386184771167	134.0597081515391	0.0235658697703381	0.0343293661743142	0.6864638761658954	0.492429	0.492429	chr11	62285258	0.3076563786304233	chr11:62285258:T:C
chr11:62285273	['T', 'C']	19959	12126.860708736407	1735.8549039094084	0.0125239951094432	0.0110658530538956	1.1317695118890354	0.257745	0.257745	chr11	62285273	0.5888097508493793	chr11:62285273:T:C
chr11:62285397	['G', 'T']	19959	8689.918496240603	1165.9165411686713	-0.0005266456419357	0.0122237483912736	-0.0430838090803406	0.965635	0.965635	chr11	62285397	0.0151870013703267	chr11:62285397:G:T
chr11:62286215	['A', 'G']	19959	16328.90873552849	2440.307390650493	0.0271832562880484	0.0103723041906772	2.6207538641685	0.00878021	0.00878021	chr11	62286215	2.05649509676468	chr11:62286215:A:G
chr11:62287395	['A', 'G']	19959	4477.34596301308	730.928797412282	0.0256414709211439	0.0160490331114093	1.5976956831695543	0.110127	0.110127	chr11	62287395	0.9581061913510502	chr11:62287395:A:G
chr11:62287562	['G', 'A']	19959	4475.017894736842	727.9142706501044	0.0253092435243934	0.0160525552686775	1.5766488948820463	0.114892	0.114892	chr11	62287562	0.93971021044847	chr11:62287562:G:A
chr11:62287596	['G', 'T']	19959	9368.877624655472	1458.716152294223	0.02956965200574	0.0119398544267423	2.4765504627519923	0.0132741	0.0132741	chr11	62287596	1.876994914938318	chr11:62287596:G:T
chr11:62287657	['A', 'G']	19959	4475.672730006013	727.1877805599607	0.0248941471429603	0.016050288286187	1.551009346317122	0.120915	0.120915	chr11	62287657	0.917519819791488	chr11:62287657:A:G
chr11:62288047	['T', 'C']	19959	4485.573175621492	728.9469584929519	0.0250405145431039	0.0160358612128126	1.561532256408943	0.118414	0.118414	chr11	62288047	0.9265969482608332	chr11:62288047:T:C
chr11:62288231	['A', 'G']	19959	37116.85965527608	5011.310574399595	-0.0034615896661204	0.0197879430515742	-0.1749342848369021	0.861133	0.861133	chr11	62288231	0.0649297675877805	chr11:62288231:A:G
chr11:62288415	['G', 'T']	19959	4484.449366137195	730.2253185081523	0.0254443302799505	0.0160354799860357	1.5867520212745956	0.112585	0.112585	chr11	62288415	0.9485194678432504	chr11:62288415:G:T
chr11:62288455	['G', 'A']	19959	3075.154073554464	349.0527738642466	-0.0256716429956336	0.0188657651389855	-1.3607528137082543	0.173607	0.173607	chr11	62288455	0.7604327676383091	chr11:62288455:G:A
chr11:62288489	['T', 'C']	19959	4482.449165706268	729.9156092335777	0.0255113922127973	0.016037672926829	1.590716578969502	0.111689	0.111689	chr11	62288489	0.9519895974711684	chr11:62288489:T:C
chr11:62288741	['A', 'C']	19959	3397.639006024098	567.6965933049473	0.0338701520257646	0.0183172545952562	1.849084525720152	0.0644604	0.0644604	chr11	62288741	1.190707003861634	chr11:62288741:A:C
chr11:62289220	['A', 'G']	19959	4483.123083091109	728.9973099191477	0.0251025188514199	0.0160377817300369	1.56521140354503	0.117549	0.117549	chr11	62289220	0.9297810611058576	chr11:62289220:A:G
chr11:62289561	['A', 'G']	19959	4482.347466546384	729.8229604291892	0.0253275038759457	0.0160394001022755	1.5790804964303222	0.114333	0.114333	chr11	62289561	0.941828400843408	chr11:62289561:A:G
chr11:62289992	['A', 'T']	19959	3391.6797293911304	571.3079477941562	0.0349427400222827	0.0183130786746627	1.9080756787567488	0.0563958	0.0563958	chr11	62289992	1.2487532382993465	chr11:62289992:A:T
chr11:62290001	['T', 'C']	19959	4483.797203147711	730.0196128544554	0.0255069631387638	0.0160378625242757	1.5904216101213706	0.111756	0.111756	chr11	62290001	0.9517291509974536	chr11:62290001:T:C
chr11:62290268	['T', 'A']	19959	4481.673631990378	731.2308399566368	0.0258235240136912	0.0160389004617616	1.610055756331748	0.107402	0.107402	chr11	62290268	0.9689876312912444	chr11:62290268:T:A
chr11:62290413	['T', 'C']	19959	898.0899934859949	139.32793198981966	0.0276408039300907	0.0343091423515397	0.8056396061107095	0.42046	0.42046	chr11	62290413	0.3762753140291427	chr11:62290413:T:C
chr11:62290445	['G', 'A']	19959	9956.48731702426	1531.3241149724613	0.0277399373908709	0.0116696062469309	2.377109973026412	0.0174583	0.0174583	chr11	62290445	1.757998047947977	chr11:62290445:G:A
chr11:62290479	['C', 'T']	19959	4481.898220997244	732.2883774271186	0.0261126077099756	0.016039110383593	1.6280583576933998	0.103528	0.103528	chr11	62290479	0.9849421758019836	chr11:62290479:C:T
chr11:62290596	['T', 'C']	19959	3112.3118705216216	354.47924324976043	-0.0254507135401982	0.0187509837258547	-1.3573001775424505	0.174701	0.174701	chr11	62290596	0.7577046090798113	chr11:62290596:T:C
chr11:62290632	['C', 'T']	19959	4484.123333667436	730.4396541262283	0.0254228592665006	0.0160366865929175	1.5852937649681562	0.112915	0.112915	chr11	62290632	0.9472483611351644	chr11:62290632:C:T
chr11:62290758	['A', 'G']	19959	4483.123083091108	730.5818548350719	0.0256625610696737	0.0160376897584884	1.6001407594314496	0.109583	0.109583	chr11	62290758	0.9602568142717112	chr11:62290758:A:G
chr11:62290830	['T', 'A']	19959	25476.764549601485	3448.616270412097	0.0006979344994925	0.0104893777536336	0.0665372642577169	0.946951	0.946951	chr11	62290830	0.0236724929926948	chr11:62290830:T:A
chr11:62290887	['T', 'C']	19959	4493.026015037594	738.4881697433907	0.0274141629385078	0.0160153129304917	1.711746942285075	0.0869589	0.0869589	chr11	62290887	1.0606859625619596	chr11:62290887:T:C
chr11:62291024	['T', 'C']	19959	19250.57407128892	2786.538581672243	0.0179274186347715	0.010153182640057	1.7656944891391049	0.0774624	0.0774624	chr11	62291024	1.1109090514938862	chr11:62291024:T:C
chr11:62291404	['A', 'G']	19959	37211.91534258934	4997.324384855298	-0.0133268487347055	0.0201108111534039	-0.6626708705605796	0.507549	0.507549	chr11	62291404	0.2945220235579055	chr11:62291404:A:G
chr11:62292058	['C', 'A']	19959	2254.112937168053	346.8244343078671	0.0351350253209033	0.0221965267941474	1.5829064450825472	0.113459	0.113459	chr11	62292058	0.9451610485202658	chr11:62292058:C:A
chr11:62292195	['C', 'G']	19959	4475.709148359914	727.6526369473128	0.0254463614012045	0.0160501628467423	1.5854269918743755	0.112885	0.112885	chr11	62292195	0.9473637626810788	chr11:62292195:C:G
chr11:62292374	['T', 'C']	19959	25455.232146439324	3460.687869334424	0.0023653884002764	0.0104858369943584	0.2255793601930923	0.821531	0.821531	chr11	62292374	0.0853760440671129	chr11:62292374:T:C
chr11:62292595	['G', 'A']	19959	4488.899624154346	727.0219790767071	0.0248053707445145	0.0160311575202205	1.5473225007755635	0.121801	0.121801	chr11	62292595	0.9143491460816402	chr11:62292595:G:A
chr11:62292610	['A', 'T']	19959	3391.3593303593807	569.7826258967748	0.0344940924215856	0.0183175548468393	1.8831166446616363	0.0596991	0.0596991	chr11	62292610	1.2240322160729753	chr11:62292610:A:T
chr11:62292698	['T', 'C']	19959	3109.6740930302576	357.0120953965644	-0.0248202374754235	0.0187690241733543	-1.322404257471199	0.186049	0.186049	chr11	62292698	0.7303726599377928	chr11:62292698:T:C
chr11:62292714	['G', 'A']	19959	4484.449366137195	725.1386390841276	0.0246888895992704	0.0160398101283692	1.5392258014079434	0.123765	0.123765	chr11	62292714	0.9074021538291632	chr11:62292714:G:A
chr11:62292723	['C', 'T']	19959	4486.0	727.176355468079	0.0250773204018471	0.0160370398116424	1.563712548973134	0.117901	0.117901	chr11	62292723	0.9284825113371404	chr11:62292723:C:T
chr11:62292961	['A', 'G']	19959	4487.0	728.7724388734877	0.0254140607377165	0.0160356659930139	1.5848459770107663	0.113017	0.113017	chr11	62292961	0.9468562250927822	chr11:62292961:A:G
chr11:62292979	['A', 'G']	19959	25473.828923631994	3458.483538784467	0.0017973846653855	0.0104853204696282	0.1714191445642349	0.863896	0.863896	chr11	62292979	0.0635385368552477	chr11:62292979:A:G
chr11:62293074	['G', 'A']	19959	4484.674082982561	730.0054258010881	0.0258006880546515	0.0160389205306039	1.6086299576970382	0.107713	0.107713	chr11	62293074	0.96773187806181	chr11:62293074:G:A
chr11:62293217	['G', 'A']	19959	2212.443397644701	334.51523048276295	0.0327158627469734	0.0223743103965151	1.4622065291482234	0.1437	0.1437	chr11	62293217	0.8425432318657744	chr11:62293217:G:A
chr11:62293484	['G', 'A']	19959	5097.276936954996	789.8935282344216	0.0351559268890392	0.0152650376759307	2.3030357104503936	0.0212871	0.0212871	chr11	62293484	1.6718834996599892	chr11:62293484:G:A
chr11:62293697	['T', 'C']	19959	4485.12358424376	728.5735076366276	0.0253421102531142	0.0160389834468868	1.5800321969927034	0.114115	0.114115	chr11	62293697	0.9426572654059606	chr11:62293697:T:C
chr11:62293877	['G', 'A']	19959	4486.449566568122	730.0399780553566	0.0260936673077015	0.0160389548436358	1.6268932459807586	0.103776	0.103776	chr11	62293877	0.9839030730071212	chr11:62293877:G:A
chr11:62294263	['GA', 'G']	19959	37455.62988574865	5040.959907175316	-0.008915125262537	0.0210098354497074	-0.4243310369506585	0.671329	0.671329	chr11	62294263	0.1730645918022053	chr11:62294263:GA:G
chr11:62294328	['A', 'G']	19959	10628.195008269431	1392.3814454735918	-0.0080871093077391	0.0114175543766314	-0.7083048646819842	0.478764	0.478764	chr11	62294328	0.3198785132137158	chr11:62294328:A:G
chr11:62295037	['A', 'G']	19959	4722.946529691806	765.4777999555052	0.026361628551674	0.0156830373805112	1.6809007025917444	0.0927979	0.0927979	chr11	62295037	1.0324618516769497	chr11:62295037:A:G
chr11:62295397	['A', 'G']	19959	4725.947131044851	765.0237168113474	0.0262934077236837	0.0156791715092407	1.67696409903976	0.0935652	0.0935652	chr11	62295397	1.02888564974713	chr11:62295397:A:G
chr11:62296192	['T', 'C']	19959	2566.0	391.5383536742787	0.0319847245356197	0.0208084892202296	1.537099796006559	0.124285	0.124285	chr11	62296192	0.9055812833481088	chr11:62296192:T:C
chr11:62296397	['C', 'T']	19959	1151.2307191180157	144.5499127679315	-0.0173206752123513	0.0302992952486556	-0.5716527420920746	0.567564	0.567564	chr11	62296397	0.2459851591926844	chr11:62296397:C:T
chr11:62297243	['T', 'C']	19959	23177.80635461561	3070.519490877655	-0.0068671797069157	0.0102314591764432	-0.6711828282251888	0.502112	0.502112	chr11	62297243	0.299199399275908	chr11:62297243:T:C
chr11:62297372	['G', 'C']	19959	4721.18272025659	764.0927948406559	0.0263911905285358	0.015684469129079	1.6826320554010008	0.092462	0.092462	chr11	62297372	1.034036716786216	chr11:62297372:G:C
chr11:62297805	['T', 'A']	19959	3232.4858689116054	381.7718881028161	-0.0199503316981615	0.0184592687342981	-1.0807758414120088	0.27981	0.27981	chr11	62297805	0.5531367685174833	chr11:62297805:T:A
chr11:62298085	['G', 'A']	19959	7736.841567031245	1255.517834380728	0.0416611308337739	0.0131530518398294	3.1674117414802403	0.00154034	0.00154034	chr11	62298085	2.8123834065491846	chr11:62298085:G:A
chr11:62298525	['G', 'A']	19959	5962.389855145106	959.5715586008776	0.0313524336808362	0.0142101426550579	2.206341937719861	0.0273714	0.0273714	chr11	62298525	1.5627029886065	chr11:62298525:G:A
chr11:62300045	['C', 'T']	19959	7391.481332999247	1156.54453548916	0.0244359238818217	0.0130231958824549	1.8763385041871503	0.0606234	0.0606234	chr11	62300045	1.217359710333443	chr11:62300045:C:T
chr11:62300346	['C', 'T']	19959	2852.0	403.6976436835536	0.0058831783717729	0.0196330990056461	0.2996561251018499	0.764443	0.764443	chr11	62300346	0.1166548918191622	chr11:62300346:C:T
chr11:62300867	['T', 'C']	19959	6671.339765437048	1042.7678173149336	0.0266656807626108	0.0135355785806895	1.97004365965215	0.0488472	0.0488472	chr11	62300867	1.3111603256893412	chr11:62300867:T:C
chr11:62300880	['T', 'C']	19959	27004.058929645216	3691.368713671456	0.0055753259234146	0.0107770198041117	0.5173346643835127	0.604928	0.604928	chr11	62300880	0.2182963130557814	chr11:62300880:T:C
chr11:62301054	['G', 'A']	19959	7360.475119017789	1141.2602162624648	0.0225176885892376	0.0130378903335016	1.7270960265233353	0.0841659	0.0841659	chr11	62301054	1.0748638282327356	chr11:62301054:G:A
chr11:62301108	['T', 'C']	19959	510.0	111.04915635786396	0.0883502925712445	0.0452592146334572	1.9520951321575275	0.0509409	0.0509409	chr11	62301108	1.2929333863928023	chr11:62301108:T:C
chr11:62301660	['G', 'A']	19959	7409.113650030067	1160.8814008983966	0.0247970949243715	0.0130300799581915	1.9030654457943303	0.0570464	0.0570464	chr11	62301660	1.2437717571960922	chr11:62301660:G:A
chr11:62301893	['C', 'T']	19959	6400.962116656645	1005.2923456220632	0.0277247607100244	0.0137722469593747	2.0130891343879256	0.0441187	0.0441187	chr11	62301893	1.355377292948628	chr11:62301893:C:T
chr11:62302421	['C', 'T']	19959	6404.925424748159	1005.171649572992	0.0278617464094901	0.0137736223349242	2.022833625896958	0.0431036	0.0431036	chr11	62302421	1.365486456177014	chr11:62302421:C:T
chr11:62304120	['T', 'C']	19959	5012.50684107653	823.4743709710019	0.0366574069653797	0.0153330598613928	2.390743093469525	0.0168235	0.0168235	chr11	62304120	1.7740836475059818	chr11:62304120:T:C
chr11:62304630	['T', 'C']	19959	9783.980407876936	1438.393311741716	0.0172456506547071	0.0117576161441347	1.4667642184687266	0.142456	0.142456	chr11	62304630	0.8463192543078637	chr11:62304630:T:C
chr11:62304855	['G', 'A']	19959	23859.19541036176	3347.756489687697	0.0138294677354185	0.01029059075224	1.3438944438061668	0.178998	0.178998	chr11	62304855	0.7471518214995275	chr11:62304855:G:A
chr11:62304963	['C', 'T']	19959	2748.0665039658206	424.76340272717766	0.0293450577401118	0.0203136713968914	1.4445964575661294	0.148587	0.148587	chr11	62304963	0.8280191856981666	chr11:62304963:C:T
chr11:62305001	['C', 'G']	19959	9784.490229481911	1438.5097708224032	0.0172864568157045	0.0117573335841429	1.4702701672953056	0.141504	0.141504	chr11	62305001	0.849231283437399	chr11:62305001:C:G
chr11:62305104	['A', 'G']	19959	6402.962417318099	1007.0375524847776	0.0282562631109864	0.0137736364853813	2.051474433856028	0.0402338	0.0402338	chr11	62305104	1.395408947267313	chr11:62305104:A:G
chr11:62305824	['C', 'A']	19959	7408.371179476901	1161.8168414567	0.0248123967154863	0.0130278627528666	1.9045638710022976	0.0568512	0.0568512	chr11	62305824	1.2452603639071511	chr11:62305824:C:A
chr11:62305980	['A', 'G']	19959	9784.470685508117	1439.027045880007	0.0173178984124064	0.0117593961162895	1.4726860326115796	0.140851	0.140851	chr11	62305980	0.8512400653062503	chr11:62305980:A:G
chr11:62306508	['C', 'G']	19959	1537.0	212.38333142604264	0.0047590336927776	0.0262177722041559	0.1815193776084175	0.855962	0.855962	chr11	62306508	0.0675455151787256	chr11:62306508:C:G
chr11:62306718	['T', 'C']	19959	23871.96049927315	3351.9478804679925	0.0140123925625829	0.0102956786543496	1.360997466316911	0.17353	0.17353	chr11	62306718	0.7606254332179218	chr11:62306718:T:C
chr11:62308072	['A', 'T']	19959	5614.562609610663	904.4742985764614	0.0321402419293981	0.0145402926829351	2.210426064333546	0.0270869	0.0270869	chr11	62308072	1.567240695591835	chr11:62308072:A:T
chr11:62308754	['G', 'A']	19959	9834.971034828364	1453.2290200286975	0.0183217877066303	0.0117354300276019	1.5612370116422805	0.118484	0.118484	chr11	62308754	0.926340292530367	chr11:62308754:G:A
chr11:62308760	['G', 'T']	19959	5613.406234338979	900.3538806061007	0.0313984144480069	0.014542342153397	2.159102991581896	0.0308541	0.0308541	chr11	62308760	1.510687117236447	chr11:62308760:G:T
chr11:62309014	['A', 'AC']	19959	5610.56220874881	899.5736170452308	0.0313760591017416	0.0145463797671996	2.156966860750526	0.0310202	0.0310202	chr11	62309014	1.508355406438069	chr11:62309014:A:AC
chr11:62309755	['A', 'C']	19959	14946.23731702426	2059.129051522299	0.0028451023227682	0.0104466490269153	0.2723459279083575	0.785359	0.785359	chr11	62309755	0.1049317750016035	chr11:62309755:A:C
chr11:62310313	['C', 'A']	19959	31794.18594979205	4457.884314128359	0.0230320065634855	0.0125740443540861	1.831710300592414	0.0670095	0.0670095	chr11	62310313	1.1738636225961117	chr11:62310313:C:A
chr11:62311141	['A', 'T']	19959	12944.945730607336	1810.41367844494	0.0049997493197456	0.0107843092945169	0.4636133092258086	0.64293	0.64293	chr11	62311141	0.1918363089865557	chr11:62311141:A:T
chr11:62311347	['A', 'G']	19959	6096.221748935102	784.5179634509271	-0.008900133284081	0.0140575085909779	-0.6331230905164152	0.526661	0.526661	chr11	62311347	0.2784688405791077	chr11:62311347:A:G
chr11:62311459	['A', 'G']	19959	31800.96657311817	4453.9259735647365	0.0221697861935272	0.012582006292669	1.7620231366792904	0.0780807	0.0780807	chr11	62311459	1.1074563018375914	chr11:62311459:A:G
chr11:62312200	['C', 'T']	19959	18052.617940365824	2543.749472477094	0.0106767188518476	0.0101410858694729	1.052818109349321	0.292437	0.292437	chr11	62312200	0.533967680006772	chr11:62312200:C:T
chr11:62312422	['T', 'C']	19959	13621.729942370332	1898.720357321722	0.0051226959196426	0.0106157880858953	0.4825544630500772	0.629417	0.629417	chr11	62312422	0.2010615313521165	chr11:62312422:T:C
chr11:62312497	['T', 'C']	19959	12378.100882028666	1609.9191921364118	-0.0079813990876928	0.0109019115656439	-0.7321100560790897	0.46411	0.46411	chr11	62312497	0.3333790739036789	chr11:62312497:T:C
chr11:62312570	['G', 'A']	19959	5747.59172932331	950.6364693673652	0.0375976798463204	0.0144618705659819	2.599779860757428	0.00933523	0.00933523	chr11	62312570	2.0298749775006213	chr11:62312570:G:A
chr11:62313220	['C', 'T']	19959	25989.208519168125	3511.7883729832	-0.0018336220823134	0.0106043051382807	-0.1729129875463713	0.862722	0.862722	chr11	62313220	0.0641291270151183	chr11:62313220:C:T
chr11:62313385	['C', 'T']	19959	12949.648812506264	1812.3040094777607	0.0053204237783662	0.0107859356657669	0.4932741992196855	0.621824	0.621824	chr11	62313385	0.2063325198830198	chr11:62313385:C:T
chr11:62313709	['A', 'C']	19959	31800.96657311817	4463.789880147714	0.0236286751171848	0.0125840660705765	1.877666168046616	0.0604414	0.0604414	chr11	62313709	1.2186654846832283	chr11:62313709:A:C
chr11:62313842	['T', 'C']	19959	13646.521004611994	1899.9511511281548	0.0048365066446591	0.0106164398761473	0.4555676574334096	0.648706	0.648706	chr11	62313842	0.1879520851823973	chr11:62313842:T:C
