## Supplementary material for "Characterization of shared and ancestry-specific signals driving complex traits using multi-ancestry fine-mapping": s1_gwas_temp.txt

locus	alleles	n	sum_x	y_transpose_x	beta	standard_error	t_stat	p_value	p_value_str	chrom	pos	-log10pvalue	rsid
chr11:63696225	['C', 'T']	98663	25797.71614395736	-1333.3118207441437	0.0093719773381892	0.0063118677909669	1.484818384757952	0.137595	0.137595	chr11	63696225	0.8613973474367218	chr11:63696225:C:T
chr11:63697028	['A', 'G']	98663	26698.420324738952	-1255.3180610347877	0.0082798337104555	0.0062314832091882	1.328709944728252	0.183947	0.183947	chr11	63697028	0.7353072907035801	chr11:63697028:A:G
chr11:63698212	['T', 'C']	98663	27163.467925527737	-1354.723928456085	0.0078427962260536	0.0061883671898818	1.267345001582462	0.205035	0.205035	chr11	63698212	0.6881719974348451	chr11:63698212:T:C
chr11:63699045	['T', 'C']	98663	25676.9447305462	-1343.289473780859	0.0095169884433977	0.0063213519088646	1.505530554318889	0.132191	0.132191	chr11	63699045	0.8787981120469823	chr11:63699045:T:C
chr11:63699216	['A', 'T']	98663	69888.2505956424	-1473.390410173092	-0.0064427169435532	0.0045366211787695	-1.4201575775610085	0.155565	0.155565	chr11	63699216	0.8080881066822495	chr11:63699216:A:T
chr11:63700612	['T', 'A']	98663	25818.38323566143	-1324.2767280934463	0.0095588791633488	0.0063128649691354	1.5141903414826268	0.129981	0.129981	chr11	63700612	0.8861201261409795	chr11:63700612:T:A
chr11:63700996	['A', 'G']	98663	23526.96324840125	-903.9327322102	0.0134195724679387	0.0066414368976666	2.020582695388322	0.0433257	0.0433257	chr11	63700996	1.363254411795085	chr11:63700996:A:G
chr11:63709807	['G', 'A']	98663	25764.655931636407	-1335.5826803662555	0.0093431956529636	0.0063123506251863	1.480145227624726	0.138838	0.138838	chr11	63709807	0.8574916510883519	chr11:63709807:G:A
chr11:63711936	['A', 'G']	98663	65758.32471378017	-2888.0772563786936	-0.0014276532774988	0.0045378388725198	-0.3146108351586495	0.753058	0.753058	chr11	63711936	0.1231715734541429	chr11:63711936:A:G
chr11:63714566	['G', 'A']	98663	25767.790413333725	-1326.0204391205723	0.0095700712235073	0.0063120591691486	1.5161567670789482	0.129483	0.129483	chr11	63714566	0.887787246955962	chr11:63714566:G:A
chr11:63715658	['AAAAAAACACAC', 'A']	98663	25561.736113223247	-1372.3376741523052	0.0089900547701367	0.0063368030622462	1.418705091799066	0.155988	0.155988	chr11	63715658	0.8069088101983379	chr11:63715658:AAAAAAACACAC:A
chr11:63715719	['G', 'A']	98663	25769.87309937964	-1334.9939939744595	0.009350699758234	0.0063115438958537	1.4815233661571636	0.13847	0.13847	chr11	63715719	0.8586443077961101	chr11:63715719:G:A
chr11:63715912	['T', 'G']	98663	25764.82797802465	-1331.5045329545587	0.0094495300937645	0.0063117452619571	1.497134263437367	0.134362	0.134362	chr11	63715912	0.8717235402389828	chr11:63715912:T:G
chr11:63717216	['T', 'G']	98663	25763.22831068748	-1336.0940426262196	0.0091657781067338	0.0063134139993697	1.45179424438961	0.146562	0.146562	chr11	63717216	0.833978617208994	chr11:63717216:T:G
chr11:63719914	['T', 'C']	98663	160169.9872383559	-5115.5480049114485	-0.0070858757720262	0.0054563040462215	-1.298658526357828	0.194064	0.194064	chr11	63719914	0.7120550212907385	chr11:63719914:T:C
chr11:63723778	['A', 'G']	98663	25785.13614661788	-1336.1780609030698	0.0092455563052325	0.0063097994942043	1.4652694295159097	0.142851	0.142851	chr11	63723778	0.8451167150784954	chr11:63723778:A:G
chr11:63723796	['A', 'G']	98663	25782.70377616708	-1335.5088185088673	0.0093058474710542	0.0063100775190843	1.4747596115752115	0.14028	0.14028	chr11	63723796	0.8530042427905351	chr11:63723796:A:G
chr11:63724425	['T', 'C']	98663	188167.70046325857	-6216.033754448674	-0.0086866158417994	0.0100949746130015	-0.8604891220441244	0.389522	0.389522	chr11	63724425	0.4094680085722106	chr11:63724425:T:C
chr11:63726447	['G', 'A']	98663	26166.71298239211	-1303.7754156329506	0.0081207268085521	0.0062678013269112	1.2956260712485017	0.195107	0.195107	chr11	63726447	0.7097271488174891	chr11:63726447:G:A
chr11:63727481	['AAG', 'A']	98663	25716.516251343302	-1330.788308470293	0.0098259323676314	0.0063184296784179	1.555122533244965	0.11992	0.11992	chr11	63727481	0.9211083801597768	chr11:63727481:AAG:A
chr11:63728912	['AAAG', 'A']	98663	25747.83352774708	-1334.7082573928758	0.0092485417564342	0.0063171310411411	1.4640414606253795	0.143186	0.143186	chr11	63728912	0.8440994430615342	chr11:63728912:AAAG:A
chr11:63729340	['T', 'C']	98663	69899.55201549915	-1491.123583333116	-0.0067950483689923	0.0045380520713554	-1.4973491405890231	0.134306	0.134306	chr11	63729340	0.8719045851817284	chr11:63729340:T:C
chr11:63731684	['C', 'T']	98663	25874.902345307328	-1334.203540385112	0.010234724573026	0.0063310201921941	1.616599578318345	0.105968	0.105968	chr11	63731684	0.974825262297187	chr11:63731684:C:T
chr11:63734018	['A', 'T']	98663	5931.480948760834	-293.7366864961338	-0.0069145043305192	0.0124476437322046	-0.5554870045509045	0.578563	0.578563	chr11	63734018	0.2376493436047916	chr11:63734018:A:T
chr11:63736413	['C', 'T']	98663	25757.566396707785	-1330.2505961065729	0.009382284102926	0.006312672958889	1.486261709426038	0.137213	0.137213	chr11	63736413	0.862604740226903	chr11:63736413:C:T
chr11:63737177	['G', 'A']	98663	26129.11865592216	-1308.1216216781947	0.0080737166632049	0.0062716476334571	1.2873358222701183	0.19798	0.19798	chr11	63737177	0.7033786800836654	chr11:63737177:G:A
chr11:63738044	['C', 'T']	98663	27326.60059807398	-1185.247900356395	0.0058679370370105	0.0061544541376211	0.9534455706056508	0.340367	0.340367	chr11	63738044	0.468052553207427	chr11:63738044:C:T
chr11:63740862	['T', 'C']	98663	26597.582861950803	-1272.1672837488145	0.007118278336474	0.0062200241206975	1.1444133010332769	0.252455	0.252455	chr11	63740862	0.5978160234596583	chr11:63740862:T:C
chr11:63741200	['TA', 'T']	98663	6311.90074931404	-355.19234096217	-0.004737710167687	0.0121249705177238	-0.390739932997085	0.69599	0.69599	chr11	63741200	0.1573970002975106	chr11:63741200:TA:T
chr11:63741448	['C', 'T']	98663	25784.805767943697	-1336.9573222382603	0.008952876776426	0.0063109517032948	1.41862546210769	0.156011	0.156011	chr11	63741448	0.8068447793963041	chr11:63741448:C:T
chr11:63741637	['CT', 'C']	98663	26160.87130660501	-1303.7903518040246	0.0079944543789455	0.0062704488074473	1.2749413358499342	0.202333	0.202333	chr11	63741637	0.6939332791219002	chr11:63741637:CT:C
chr11:63742927	['T', 'C']	98663	26199.07981968999	-1304.4014736957442	0.0080608240032292	0.0062704345014264	1.2855287781724676	0.198611	0.198611	chr11	63742927	0.7019967019282225	chr11:63742927:T:C
chr11:63745093	['T', 'C']	98663	160217.10152876057	-5103.713554060379	-0.0070708105805405	0.0054593100443437	-1.2951839194160568	0.19526	0.19526	chr11	63745093	0.7093867150250137	chr11:63745093:T:C
chr11:63748280	['A', 'C']	98663	26163.834044667023	-1307.8842105843426	0.0078222944643179	0.0062684122897555	1.2478908697664777	0.212074	0.212074	chr11	63748280	0.6735125721655338	chr11:63748280:A:C
chr11:63749444	['A', 'G']	98663	25779.7484007664	-1334.2989915049	0.0092934384141176	0.0063115017474718	1.472460721070106	0.1409	0.1409	chr11	63749444	0.8510890068906436	chr11:63749444:A:G
chr11:63754859	['T', 'C']	98663	13285.436496652848	-168.30939046099417	0.0042223542770142	0.0085826432856842	0.4919643210684378	0.622746	0.622746	chr11	63754859	0.2056890533273959	chr11:63754859:T:C
chr11:63756366	['C', 'T']	98663	26532.52978151771	-1278.108017972938	0.0071776468170001	0.0062270125887203	1.152662968756765	0.249052	0.249052	chr11	63756366	0.6037099663368328	chr11:63756366:C:T
chr11:63757786	['G', 'C']	98663	26758.93029504574	-1312.961238529194	0.0081280246413109	0.0062922914060964	1.2917432008053311	0.196449	0.196449	chr11	63757786	0.7067501775703592	chr11:63757786:G:C
chr11:63759229	['G', 'A']	98663	25754.915588760032	-1341.3360462909377	0.0089537144121664	0.0063134651076393	1.418193378677632	0.156137	0.156137	chr11	63759229	0.8064941693799539	chr11:63759229:G:A
chr11:63767124	['G', 'T']	98663	25764.39475924987	-1365.3639239339368	0.0081130409779216	0.0063119494004747	1.2853463269701462	0.198674	0.198674	chr11	63767124	0.7018589642709274	chr11:63767124:G:T
chr11:63770255	['G', 'A']	98663	25731.600367370927	-1362.8218754909126	0.0084353498443897	0.0063195927418902	1.3347932673690976	0.181947	0.181947	chr11	63770255	0.7400551008042466	chr11:63770255:G:A
chr11:63772609	['A', 'T']	98663	26448.114215899983	-1330.4963143865896	0.0055077186917536	0.0062395653672373	0.8827087092754116	0.377396	0.377396	chr11	63772609	0.4232027072106574	chr11:63772609:A:T
chr11:63773813	['A', 'G']	98663	188115.06642474124	-6226.004985868296	-0.0083832924360243	0.0100621363872686	-0.833152335982197	0.404761	0.404761	chr11	63773813	0.3928013397966122	chr11:63773813:A:G
chr11:63774641	['T', 'C']	98663	14102.60597805579	-219.25794139304344	0.0030786702094454	0.0085082886056338	0.3618436506028814	0.71747	0.71747	chr11	63774641	0.1441962536278996	chr11:63774641:T:C
chr11:63776343	['C', 'T']	98663	25793.6729868392	-1360.0629205251962	0.0081399125757263	0.0063098324267651	1.2900362521829052	0.197041	0.197041	chr11	63776343	0.7054433970815606	chr11:63776343:C:T
chr11:63776373	['A', 'G']	98663	25732.477048316126	-1358.6348805976493	0.0087051286187176	0.0063164194616763	1.3781745610047471	0.168153	0.168153	chr11	63776373	0.7742953800780203	chr11:63776373:A:G
chr11:63780012	['G', 'A']	98663	25777.828900421664	-1362.323065860517	0.0079988488260844	0.0063093560512512	1.2677757858503056	0.204881	0.204881	chr11	63780012	0.6884983147943025	chr11:63780012:G:A
chr11:63781102	['A', 'G']	98663	26570.322482487594	-1328.87136662619	0.0059072110556859	0.0062518226377152	0.9448782216004572	0.344723	0.344723	chr11	63781102	0.4625297393949252	chr11:63781102:A:G
chr11:63781378	['G', 'A']	98663	27111.613222078395	-1370.103632453616	0.006749008647386	0.0063163814214817	1.0684928912672933	0.285301	0.285301	chr11	63781378	0.5446967061076597	chr11:63781378:G:A
chr11:63781546	['A', 'C']	98663	61035.14157567904	-1209.3233281517837	-0.0062453852329847	0.0046743621304341	-1.3360935799821574	0.181522	0.181522	chr11	63781546	0.7410707320626382	chr11:63781546:A:C
chr11:63781611	['A', 'G']	98663	27093.213724981648	-1363.003827769989	0.0050994932965922	0.0062658149038382	0.813859549771967	0.415727	0.415727	chr11	63781611	0.3811917686854532	chr11:63781611:A:G
chr11:63781618	['A', 'T']	98663	25794.72611484356	-1373.592235605386	0.0075389501817962	0.0063122739593323	1.1943319048518648	0.232351	0.232351	chr11	63781618	0.6338554540499832	chr11:63781618:A:T
chr11:63781752	['A', 'C']	98663	33906.93526769875	-1698.4090800515282	0.0094366630832802	0.0056497998691616	1.6702650185519607	0.0948701	0.0948701	chr11	63781752	1.0228706416410391	chr11:63781752:A:C
chr11:63781961	['C', 'T']	98663	26390.70289332944	-1335.2290974298742	0.0055847820316332	0.0062472236077533	0.8939622434359552	0.371344	0.371344	chr11	63781961	0.4302235888156859	chr11:63781961:C:T
chr11:63782188	['C', 'T']	98663	26652.630819616625	-1344.1149669271715	0.007954840068287	0.0062966839817629	1.263337987316281	0.206471	0.206471	chr11	63782188	0.6851409387989622	chr11:63782188:C:T
chr11:63782189	['A', 'G']	98663	26401.71695911177	-1329.1939307854727	0.0060192787626157	0.0062464633418362	0.9636298867394494	0.335234	0.335234	chr11	63782189	0.4746519409261215	chr11:63782189:A:G
chr11:63782388	['A', 'T']	98663	26446.87969298048	-1336.8870745860402	0.00571914608636	0.0062479476701066	0.915363954426716	0.360003	0.360003	chr11	63782388	0.4436938801271097	chr11:63782388:A:T
chr11:63783450	['A', 'G']	98663	26077.65155172416	-1364.6049054596497	0.0063056604540738	0.0062768449410399	1.0045907638797176	0.315096	0.315096	chr11	63783450	0.5015571099613666	chr11:63783450:A:G
chr11:63783655	['T', 'C']	98663	26025.38585694734	-1349.7357499900938	0.0072747143185303	0.0062815178152221	1.1581140947974982	0.24682	0.24682	chr11	63783655	0.60761965202244	chr11:63783655:T:C
chr11:63783656	['G', 'A']	98663	26022.066180048656	-1352.7880110129693	0.0071820757255231	0.0062816573359569	1.1433408957875009	0.2529	0.2529	chr11	63783656	0.5970511706555952	chr11:63783656:G:A
chr11:63784387	['C', 'T']	98663	25950.893281433728	-1267.621537154219	0.0090775109747654	0.0062833570591125	1.4446912517251524	0.148548	0.148548	chr11	63784387	0.8281331910148844	chr11:63784387:C:T
chr11:63784436	['C', 'T']	98663	25511.58572978014	-1346.0239689097384	0.0087913004169969	0.006335067763431	1.3877200284651017	0.165225	0.165225	chr11	63784436	0.7819242394575323	chr11:63784436:C:T
chr11:63784582	['G', 'A']	98663	25221.811995702057	-1388.9698937207602	0.0076973287790692	0.0063705779104658	1.2082622467301956	0.226949	0.226949	chr11	63784582	0.6440717265383988	chr11:63784582:G:A
chr11:63784626	['T', 'C']	98663	26102.25959159673	-1300.3919894547698	0.0070132444788941	0.0062676436845663	1.1189603034013853	0.26316	0.26316	chr11	63784626	0.5797801222748522	chr11:63784626:T:C
chr11:63784634	['C', 'G']	98663	26045.90387422455	-1293.0392730395663	0.0075129351799928	0.0062732536202821	1.1976138117073245	0.23107	0.23107	chr11	63784634	0.6362564356554317	chr11:63784634:C:G
chr11:63784687	['T', 'C']	98663	25904.41320831221	-1300.6710820628698	0.0083061119045828	0.0062894127605411	1.3206498318402966	0.186621	0.186621	chr11	63784687	0.7290394877547663	chr11:63784687:T:C
chr11:63785156	['T', 'C']	98663	25436.578127375746	-1361.99266355211	0.00864464486536	0.0063447388651611	1.36249025359069	0.173046	0.173046	chr11	63785156	0.7618384350754595	chr11:63785156:T:C
chr11:63787438	['C', 'T']	98663	33001.245200609264	-1292.244785890205	7.928674197066545e-05	0.0057032045375665	0.0139021389551102	0.988908	0.988908	chr11	63787438	0.0048441097686716	chr11:63787438:C:T
chr11:63789156	['C', 'A']	98663	26115.02852651859	-1250.5206794643	0.0071577246764784	0.0062663329568653	1.1422509345974663	0.253353	0.253353	chr11	63789156	0.5962739487811182	chr11:63789156:C:A
chr11:63790652	['G', 'C']	98663	160064.93616115325	-4961.716654879766	-0.0068467083731647	0.0054360404480805	-1.25950283824365	0.207852	0.207852	chr11	63790652	0.6822457922557461	chr11:63790652:G:C
chr11:63791131	['T', 'C']	98663	36935.11276914969	-1696.5635509222734	0.0067935478153356	0.0054545556245033	1.245481443954333	0.212958	0.212958	chr11	63791131	0.6717060405369549	chr11:63791131:T:C
chr11:63791443	['G', 'A']	98663	25302.07739404567	-1362.718858445575	0.0081010356101969	0.0063608401501947	1.2735794987630522	0.202815	0.202815	chr11	63791443	0.6928999281536788	chr11:63791443:G:A
chr11:63791940	['T', 'G']	98663	35621.61043252611	-1823.2504878446928	0.0097629840047944	0.0055464655774878	1.760217181265969	0.0783741	0.0783741	chr11	63791940	1.1058274333035294	chr11:63791940:T:G
chr11:63792805	['A', 'C']	98663	5017.339596988581	-166.3100049137888	-0.021745613446649	0.013518767633284	-1.6085499829962304	0.107718	0.107718	chr11	63792805	0.9677117187308883	chr11:63792805:A:C
chr11:63792966	['T', 'C']	98663	10081.239637555444	-450.0184298170808	0.0095274558743205	0.0096520200581492	0.9870944959626888	0.323599	0.323599	chr11	63792966	0.4899928291337855	chr11:63792966:T:C
chr11:63793032	['G', 'A']	98663	10071.6332985291	-451.4294828826015	0.0093129874047183	0.0096503565468368	0.9650407588070898	0.334527	0.334527	chr11	63793032	0.4755688241508899	chr11:63793032:G:A
chr11:63793517	['A', 'T']	98663	35867.36240889599	-1816.2459784337675	0.009146358613322	0.0055296361635384	1.65406155899221	0.0981182	0.0981182	chr11	63793517	1.0082504276205426	chr11:63793517:A:T
chr11:63794043	['C', 'T']	98663	12279.373373200891	-622.9885917374628	-0.0026079376979058	0.0088310096414173	-0.2953159155975433	0.767753	0.767753	chr11	63794043	0.1147784778729752	chr11:63794043:C:T
chr11:63794079	['G', 'T']	98663	37232.09465337702	-1680.383759541416	0.0068167164788796	0.0054444585893564	1.252046712634717	0.210556	0.210556	chr11	63794079	0.6766323784196168	chr11:63794079:G:T
chr11:63794601	['AAAAAAAC', 'A']	98663	5226.405394647282	-175.36193973544763	-0.0218325656946474	0.0134702725076427	-1.6207961407061495	0.105065	0.105065	chr11	63794601	0.9785419351459032	chr11:63794601:AAAAAAAC:A
chr11:63795091	['T', 'C']	98663	89527.23888832268	-2056.685464976029	0.0013779714503305	0.0043430905856132	0.3172790028591916	0.751033	0.751033	chr11	63795091	0.1243409799025772	chr11:63795091:T:C
chr11:63795114	['A', 'C']	98663	37335.6888775871	-1699.367806744299	0.0058428080605514	0.0054482566423178	1.07241792083895	0.283535	0.283535	chr11	63795114	0.547393323477765	chr11:63795114:A:C
chr11:63795219	['C', 'T']	98663	35896.595896466504	-1796.4216162768191	0.0092466728087483	0.0055357113646047	1.6703675823619324	0.0948498	0.0948498	chr11	63795219	1.0229635805263777	chr11:63795219:C:T
chr11:63795655	['C', 'T']	98663	10025.096569069898	-455.52039531170107	0.0103068853870751	0.0096733840037706	1.0654891176714931	0.286657	0.286657	chr11	63795655	0.5426374485369433	chr11:63795655:C:T
chr11:63796342	['TC', 'T']	98663	25465.0011253954	-1347.037340728049	0.0070436309879573	0.006339755212966	1.111025702309722	0.26656	0.26656	chr11	63796342	0.5742050202733064	chr11:63796342:TC:T
chr11:63796995	['C', 'T']	98663	35824.44648649744	-1799.1831818704152	0.008872779105805	0.0055316849503371	1.603992126352803	0.108719	0.108719	chr11	63796995	0.9636945509083732	chr11:63796995:C:T
chr11:63797241	['G', 'C']	98663	10027.406531588604	-449.0736829723888	0.0108373021956742	0.009668908967293	1.1208402346462771	0.262359	0.262359	chr11	63797241	0.5811040331111733	chr11:63797241:G:C
chr11:63797653	['G', 'A']	98663	25548.385163096373	-1338.1222466465097	0.007104380956041	0.0063314363857603	1.122080444813297	0.261831	0.261831	chr11	63797653	0.5819789355854517	chr11:63797653:G:A
chr11:63800883	['G', 'A']	98663	35899.18849521458	-1804.2082364251423	0.0088597455135555	0.0055418163119801	1.5987078991418031	0.109889	0.109889	chr11	63800883	0.9590457787175122	chr11:63800883:G:A
chr11:63801071	['AAAG', 'A']	98663	23749.35502102856	-1252.5292578567355	0.0070710552750811	0.0064892022406739	1.089664802055359	0.275863	0.275863	chr11	63801071	0.5593065451656094	chr11:63801071:AAAG:A
chr11:63802133	['G', 'A']	98663	160519.04662456035	-4976.3103609483205	-0.0052015694339066	0.0054684816121118	-0.9511908063082644	0.34151	0.34151	chr11	63802133	0.4665965749070929	chr11:63802133:G:A
chr11:63803270	['A', 'T']	98663	93146.65813724788	-2461.0871739774016	0.0013875977948841	0.0042779478903324	0.3243606117830201	0.745666	0.745666	chr11	63803270	0.1274556589061584	chr11:63803270:A:T
chr11:63803326	['C', 'A']	98663	72164.70281914299	-2888.990393467891	-0.0001896435944632	0.0044192165684102	-0.0429133968719521	0.965771	0.965771	chr11	63803326	0.0151258396574228	chr11:63803326:C:A
chr11:63803458	['G', 'A']	98663	24737.76678832117	-1333.9897484691369	0.0025101194926281	0.0064301834973054	0.390365141784833	0.696267	0.696267	chr11	63803458	0.1572241879890439	chr11:63803458:G:A
chr11:63803842	['T', 'C']	98663	24318.436636423536	-1388.8206935490923	0.00107263145178	0.0064803013555097	0.1655218473548421	0.868534	0.868534	chr11	63803842	0.0612131758082899	chr11:63803842:T:C
chr11:63804392	['G', 'A']	98663	24304.97074654098	-1390.3310659125975	0.0009171659910085	0.0064810719948036	0.1415145506397514	0.887464	0.887464	chr11	63804392	0.051849255082393	chr11:63804392:G:A
chr11:63805046	['A', 'G']	98663	2297.628766373332	193.67232741738343	-0.0534822388873405	0.0206741148011254	-2.5869179600583974	0.00968528	0.00968528	chr11	63805046	2.013887819374694	chr11:63805046:A:G
chr11:63805465	['A', 'G']	98663	9031.64078211158	-454.8705158633555	0.0060245864723549	0.0101592675378757	0.593013861471218	0.553173	0.553173	chr11	63805465	0.2571390256653564	chr11:63805465:A:G
chr11:63806161	['C', 'A']	98663	9030.457641549596	-456.0707573381867	0.0059216033344564	0.0101596830929945	0.5828531540063152	0.559993	0.559993	chr11	63806161	0.2518174017087529	chr11:63806161:C:A
chr11:63806381	['A', 'G']	98663	35358.01720240447	-1642.9725124900265	0.0005577135020834	0.0055601577872245	0.1003053372630752	0.920102	0.920102	chr11	63806381	0.0361640252830495	chr11:63806381:A:G
chr11:63807036	['C', 'T']	98663	35874.27172722851	-1612.2640375390015	0.0012428264658291	0.0055316677347677	0.2246748223899447	0.822233	0.822233	chr11	63807036	0.0850050969666396	chr11:63807036:C:T
chr11:63807084	['G', 'A']	98663	34893.74429571036	-1677.7229414710484	0.0011284986473644	0.0055935903216142	0.2017485340325739	0.840114	0.840114	chr11	63807084	0.075661777971853	chr11:63807084:G:A
chr11:63807187	['A', 'G']	98663	36779.402234863446	-1552.4271897862573	-0.0011646139776468	0.0054870416227518	-0.2122480669397157	0.831914	0.831914	chr11	63807187	0.0799215670456827	chr11:63807187:A:G
chr11:63807271	['G', 'C']	98663	35380.673546841965	-1640.946947389874	0.0006884698662752	0.0055620289150514	0.1237803464869022	0.901489	0.901489	chr11	63807271	0.0450395681855579	chr11:63807271:G:C
chr11:63808272	['G', 'A']	98663	35399.06297549024	-1644.2813312233188	0.0006072279160834	0.0055636935936789	0.1091411498241579	0.913091	0.913091	chr11	63808272	0.0394859378781466	chr11:63808272:G:A
chr11:63809989	['G', 'T']	98663	33919.85172511819	-1782.898478972788	0.0020148855278827	0.0056639344504093	0.3557395562261805	0.722036	0.722036	chr11	63809989	0.1414411483977027	chr11:63809989:G:T
chr11:63810662	['A', 'AG']	98663	35395.20230979233	-1640.352300984582	0.000788959817179	0.0055615683398728	0.1418592326777099	0.887191	0.887191	chr11	63810662	0.0519828724835159	chr11:63810662:A:AG
chr11:63811397	['A', 'G']	98663	14571.987752950236	-691.9928858632824	0.0028548497448657	0.0081337716956171	0.3509871990142132	0.725599	0.725599	chr11	63811397	0.1393033244799087	chr11:63811397:A:G
chr11:63814042	['G', 'A']	98663	13346.94694696724	-700.8942181560908	-0.0029316273120272	0.0084848578948732	-0.3455128357304125	0.72971	0.72971	chr11	63814042	0.1368497021027377	chr11:63814042:G:A
chr11:63814299	['G', 'C']	98663	12878.522121651346	-521.7333750942714	0.0085895262701912	0.0086105440199048	0.9975590683161202	0.318496	0.318496	chr11	63814299	0.496896017610691	chr11:63814299:G:C
chr11:63815006	['T', 'TAGC']	98663	25315.30925253918	-674.233947736177	0.0027167787889994	0.0063887105939845	0.4252468082616753	0.670658	0.670658	chr11	63815006	0.1734988905273671	chr11:63815006:T:TAGC
chr11:63815727	['G', 'A']	98663	12836.301024804112	-527.64412170679	0.0087731899555563	0.0086262698383215	1.0170317089528278	0.309141	0.309141	chr11	63815727	0.5098433925655028	chr11:63815727:G:A
chr11:63816359	['A', 'G']	98663	12932.179668335802	-553.8626307389652	0.0105226616697417	0.0086019704363836	1.2232850307453058	0.221225	0.221225	chr11	63816359	0.6551657962256356	chr11:63816359:A:G
chr11:63816821	['T', 'C']	98663	5114.933164377315	-144.4234495303117	0.0084989336686578	0.0133636876588665	0.635972187139452	0.524796	0.524796	chr11	63816821	0.2800094838163671	chr11:63816821:T:C
chr11:63816902	['T', 'C']	98663	105534.83579487282	-3565.934568933156	-0.0096971579166302	0.0042806269432214	-2.265359267521796	0.0234928	0.0234928	chr11	63816902	1.629065218553163	chr11:63816902:T:C
chr11:63817233	['G', 'T']	98663	10107.70797743918	-546.4682732223378	0.000530302203165	0.0096425204550867	0.0549962227858519	0.956142	0.956142	chr11	63817233	0.0194776043381224	chr11:63817233:G:T
chr11:63818332	['C', 'A']	98663	96133.33337388604	-2304.568825329758	-0.0027229814574455	0.0043092132993987	-0.6318975804297081	0.527455	0.527455	chr11	63818332	0.2778145864290023	chr11:63818332:C:A
chr11:63819645	['T', 'C']	98663	99603.37325990207	-1921.3252891004047	-0.0025638168028714	0.0043320567887403	-0.59182437532564	0.55397	0.55397	chr11	63819645	0.2565137536600831	chr11:63819645:T:C
chr11:63819776	['C', 'T']	98663	95532.23843510172	-2203.6413075667365	-0.0016868778276152	0.0043095095121095	-0.3914315127684894	0.695479	0.695479	chr11	63819776	0.1577159790030788	chr11:63819776:C:T
chr11:63819841	['C', 'T']	98663	99022.08006812584	-1929.2606983672165	-0.0024239857295863	0.0043201369475312	-0.5610900207623195	0.574737	0.574737	chr11	63819841	0.240530843272456	chr11:63819841:C:T
chr11:63820514	['G', 'T']	98663	106382.44258205808	-2604.461219075572	0.0023242159985506	0.0043051282790943	0.539871485325319	0.589287	0.589287	chr11	63820514	0.2296731395777497	chr11:63820514:G:T
chr11:63823533	['G', 'A']	98663	106197.52008516682	-2640.6550992865173	0.0016115427653678	0.0043033896284962	0.3744821883420766	0.708046	0.708046	chr11	63823533	0.1499385263537231	chr11:63823533:G:A
chr11:63824140	['C', 'A']	98663	84179.45612929418	-4388.939097957634	0.0015614424659948	0.0043745649105183	0.3569366320843689	0.72114	0.72114	chr11	63824140	0.141980414441183	chr11:63824140:C:A
chr11:63824493	['A', 'T']	98663	106222.3791271732	-2649.171910104894	0.001435766413312	0.0043036824618046	0.3336134638311608	0.738672	0.738672	chr11	63824493	0.1315483629743601	chr11:63824493:A:T
chr11:63825915	['C', 'T']	98663	194518.9146462599	-6652.366728728578	0.0402959286210126	0.0181969524705795	2.2144328115470056	0.0268013	0.0268013	chr11	63825915	1.5718441399587606	chr11:63825915:C:T
chr11:63826750	['G', 'A']	98663	104401.52346585032	-2584.443654203421	0.0014904448113767	0.0042972301072535	0.3468384922792336	0.728713	0.728713	chr11	63826750	0.1374434827355272	chr11:63826750:G:A
chr11:63827600	['C', 'A']	98663	104582.41997445672	-2582.62232487684	0.001350677214989	0.0042976621783162	0.3142818488162729	0.753308	0.753308	chr11	63827600	0.1230274204110277	chr11:63827600:C:A
chr11:63827745	['G', 'A']	98663	104264.47611950892	-2515.680886117648	0.0027625040263457	0.0042974229924022	0.6428280463035131	0.520337	0.520337	chr11	63827745	0.2837152912969188	chr11:63827745:G:A
chr11:63828176	['G', 'A']	98663	111820.77467063411	-2642.365529889189	-0.0009556499527867	0.0045236054305167	-0.21125846793353	0.832686	0.832686	chr11	63828176	0.0795187370996691	chr11:63828176:G:A
chr11:63828453	['A', 'G']	98663	105997.71705556053	-5404.893136613933	-0.0032606311626976	0.004353098448097	-0.7490368530771535	0.453837	0.453837	chr11	63828453	0.3431001002519034	chr11:63828453:A:G
chr11:63830770	['C', 'G']	98663	11257.570506193111	-596.4395758884657	-0.0038321436012637	0.0091675944202419	-0.418009722681711	0.675941	0.675941	chr11	63830770	0.1700912101126202	chr11:63830770:C:G
chr11:63830947	['G', 'A']	98663	177052.7945206868	-6130.651595460332	0.0058663151161377	0.0070599719781115	0.8309261190165342	0.406017	0.406017	chr11	63830947	0.3914557820591942	chr11:63830947:G:A
chr11:63831218	['A', 'G']	98663	190519.7930468275	-6482.650904738558	0.0004144524208975	0.0116708626799927	0.0355117211350662	0.971672	0.971672	chr11	63831218	0.0124803118535694	chr11:63831218:A:G
chr11:63837705	['G', 'A']	98663	113084.2388324512	-2609.6232287451885	0.0025192365051534	0.0043750976225874	0.5758126383620186	0.564743	0.564743	chr11	63837705	0.2481491434624272	chr11:63837705:G:A
chr11:63838191	['G', 'A']	98663	11209.022482616012	-523.0148195470179	0.0095546807919679	0.0091962842305557	1.0389718882569328	0.29882	0.29882	chr11	63838191	0.5245903385870317	chr11:63838191:G:A
chr11:63839786	['CG', 'C']	98663	132535.20955576727	-3053.250107103353	-0.0014055413821802	0.0046091140272114	-0.3049482772355396	0.760406	0.760406	chr11	63839786	0.1189544649830661	chr11:63839786:CG:C
chr11:63839985	['T', 'G']	98663	12930.75225563147	-716.9050419309661	-0.0031432724638747	0.0086245175327662	-0.3644577742387146	0.715517	0.715517	chr11	63839985	0.1453800433598511	chr11:63839985:T:G
chr11:63840575	['T', 'C']	98663	13677.970432614336	-667.3386855306554	-0.0036725893260133	0.0084075498356405	-0.4368204052082903	0.662243	0.662243	chr11	63840575	0.1789826235591423	chr11:63840575:T:C
chr11:63840955	['C', 'A']	98663	63875.18519231943	-3515.8347290813263	0.0015079130589277	0.0046253806391984	0.3260084253712421	0.744419	0.744419	chr11	63840955	0.128182550788649	chr11:63840955:C:A
chr11:63842590	['C', 'T']	98663	15440.095452886795	-844.4654030573627	0.0049201784480085	0.0079231337785585	0.6209889401745822	0.534608	0.534608	chr11	63842590	0.271964546645962	chr11:63842590:C:T
chr11:63842650	['A', 'C']	98663	129889.01334090262	-3422.821334214329	0.0012787599135504	0.0045333700879367	0.2820771057172613	0.777885	0.777885	chr11	63842650	0.1090846029550496	chr11:63842650:A:C
chr11:63842893	['A', 'G']	98663	132399.1031920609	-3210.886577638184	-0.0013450423725184	0.0045936059916924	-0.2928075187447505	0.76967	0.76967	chr11	63842893	0.1136954409296343	chr11:63842893:A:G
chr11:63845234	['C', 'T']	98663	12927.917217401882	-716.3614684870465	-0.0031876393402125	0.0086249378684688	-0.3695840351344449	0.711693	0.711693	chr11	63845234	0.1477073057430111	chr11:63845234:C:T
chr11:63846518	['G', 'A']	98663	12941.640316365838	-714.9760881034091	-0.0028620138091649	0.0086230715619775	-0.331901896974232	0.739964	0.739964	chr11	63846518	0.1307894086226211	chr11:63846518:G:A
chr11:63848082	['T', 'C']	98663	116024.1673576968	-2759.1344368920954	0.0023145999273655	0.0043882631557774	0.5274523986370808	0.597881	0.597881	chr11	63848082	0.2233852477610977	chr11:63848082:T:C
chr11:63848741	['A', 'T']	98663	13713.571121149023	-668.1960502952945	-0.003499582041647	0.0084023177335885	-0.4165019882141984	0.677044	0.677044	chr11	63848741	0.1693831062982233	chr11:63848741:A:T
chr11:63849852	['C', 'T']	98663	113760.14224168511	-2614.618179502329	0.0029363448507004	0.0043748290284727	0.6711907669053625	0.502101	0.502101	chr11	63849852	0.2992089136703664	chr11:63849852:C:T
chr11:63850161	['T', 'TG']	98663	13681.969021204057	-671.8110077896338	-0.0045014145237629	0.0084089865801523	-0.5353099901940136	0.592437	0.592437	chr11	63850161	0.2273578259205161	chr11:63850161:T:TG
chr11:63853387	['G', 'A']	98663	12611.361699965406	-760.0595598413804	-0.0022006869721724	0.0087360809185659	-0.2519078054205669	0.801113	0.801113	chr11	63853387	0.096306220725792	chr11:63853387:G:A
chr11:63853952	['C', 'A']	98663	127565.03048489951	-3296.2053633806336	0.0017229275243243	0.0045009869075411	0.3827888326974921	0.701877	0.701877	chr11	63853952	0.1537389888696566	chr11:63853952:C:A
chr11:63854558	['G', 'A']	98663	116005.40163751497	-2745.1411154453654	0.0025300471327048	0.0043893333621776	0.576408061075062	0.564341	0.564341	chr11	63854558	0.2484583966076357	chr11:63854558:G:A
chr11:63854888	['A', 'G']	98663	116042.9269504552	-2760.344538931073	0.0022818380303383	0.0043887007339916	0.5199347525942951	0.60311	0.60311	chr11	63854888	0.2196034705527343	chr11:63854888:A:G
chr11:63855449	['A', 'AAG']	98663	131108.56360502844	-3303.6580477299503	0.0002337959750104	0.0045648949774153	0.051216068752322	0.959153	0.959153	chr11	63855449	0.0181121104979768	chr11:63855449:A:AAG
chr11:63857988	['A', 'G']	98663	12593.318632967344	-752.722709522655	-0.0018164785856165	0.0087326104898609	-0.2080109478976056	0.835221	0.835221	chr11	63857988	0.0781985947184122	chr11:63857988:A:G
chr11:63858502	['C', 'T']	98663	4444.126087309149	-228.17307099021244	0.0004909419864513	0.0142600744499472	0.034427729544789	0.972536	0.972536	chr11	63858502	0.0120943135889129	chr11:63858502:C:T
chr11:63859792	['C', 'T']	98663	113770.75624714883	-2615.666759756293	0.0029511994707455	0.0043742944637134	0.6746686797669933	0.499888	0.499888	chr11	63859792	0.3011272885251348	chr11:63859792:C:T
chr11:63860335	['C', 'T']	98663	13659.476072163789	-675.9913954167604	-0.0037032726442976	0.0084178458894597	-0.4399311525689355	0.659988	0.659988	chr11	63860335	0.1804639607932237	chr11:63860335:C:T
chr11:63860350	['G', 'A']	98663	13717.500621916062	-668.3654604490814	-0.0032329389902094	0.0084264974144955	-0.3836634405948993	0.701229	0.701229	chr11	63860350	0.1541401315406757	chr11:63860350:G:A
chr11:63861413	['C', 'T']	98663	13687.427824957644	-675.9125526715053	-0.0038887454896324	0.008407096660798	-0.4625551063026882	0.643684	0.643684	chr11	63861413	0.1913272859589156	chr11:63861413:C:T
chr11:63862063	['G', 'C']	98663	131121.10693533186	-3307.4502467353464	0.0002059639404432	0.0045649166254968	0.0451188832875725	0.964013	0.964013	chr11	63862063	0.0159171094683344	chr11:63862063:G:C
chr11:63862463	['A', 'AG']	98663	129793.57258285263	-3418.804303035969	0.0014958492026119	0.0045317457375061	0.3300823323408983	0.741338	0.741338	chr11	63862463	0.1299837379501058	chr11:63862463:A:AG
chr11:63864122	['T', 'A']	98663	128820.70212593288	-3193.606085060001	0.0006414677535491	0.0045319764008409	0.1415426067598452	0.887442	0.887442	chr11	63864122	0.0518600212622385	chr11:63864122:T:A
chr11:63864189	['C', 'T']	98663	113811.44454810952	-2615.706957580662	0.0029953276478743	0.0043761332028799	0.6844690298510795	0.493681	0.493681	chr11	63864189	0.306553586886082	chr11:63864189:C:T
chr11:63864644	['G', 'A']	98663	129621.5318877299	-3279.1299747717376	-0.0001912546090538	0.0045853808506	-0.0417096453457706	0.96673	0.96673	chr11	63864644	0.0146948039763715	chr11:63864644:G:A
chr11:63865201	['G', 'T']	98663	113763.44881243217	-2612.966641199512	0.0030269782911918	0.0043740260063443	0.6920348179917941	0.488917	0.488917	chr11	63865201	0.3107648617383435	chr11:63865201:G:T
chr11:63865665	['A', 'G']	98663	13698.24954892858	-674.3283760914549	-0.004026466551825	0.0084006189963617	-0.479305936094575	0.631722	0.631722	chr11	63865665	0.1994739983435132	chr11:63865665:A:G
chr11:63869004	['G', 'A']	98663	13183.068937205411	-679.0293790479694	-0.0055728610159548	0.0085525174986965	-0.6516047487542923	0.514658	0.514658	chr11	63869004	0.2884812720305687	chr11:63869004:G:A
chr11:63869644	['A', 'G']	98663	113596.27034506523	-2666.469841892941	0.0029431525561386	0.0043745624819636	0.6727878658204856	0.501084	0.501084	chr11	63869644	0.3000894643951168	chr11:63869644:A:G
chr11:63869793	['A', 'G']	98663	13895.985900502756	-669.3460654596887	-0.0032802790789187	0.0083442485230963	-0.3931185738103468	0.694233	0.694233	chr11	63869793	0.1584947462144885	chr11:63869793:A:G
chr11:63869919	['G', 'GAC']	98663	13174.40058787756	-729.3962197236586	-0.0023558475916126	0.0085514490933465	-0.2754910385241728	0.78294	0.78294	chr11	63869919	0.1062715184878335	chr11:63869919:G:GAC
chr11:63870068	['G', 'A']	98663	113793.14692495618	-2633.340264377009	0.0027654501743054	0.0043734790945607	0.6323227148255515	0.527177	0.527177	chr11	63870068	0.2780435456655237	chr11:63870068:G:A
chr11:63872198	['G', 'A']	98663	113771.53132697436	-2615.9090720250865	0.0031040577322877	0.0043735352504202	0.7097365299592494	0.477869	0.477869	chr11	63872198	0.3206911418282647	chr11:63872198:G:A
chr11:63872409	['A', 'G']	98663	127623.28349130711	-3280.447064315744	0.0021437591856936	0.0045009650267519	0.4762887898377321	0.63387	0.63387	chr11	63872409	0.1979998021683438	chr11:63872409:A:G
chr11:63873967	['G', 'A']	98663	15778.319842693669	-766.1582745269617	0.005102947681588	0.0078429456574881	0.6506417237146018	0.515279	0.515279	chr11	63873967	0.2879575566849804	chr11:63873967:G:A
chr11:63874869	['A', 'AGT']	98663	13721.64244150684	-675.0669816791822	-0.0037794757586028	0.0083928447235742	-0.4503211822788556	0.65248	0.65248	chr11	63874869	0.185432795901954	chr11:63874869:A:AGT
chr11:63876576	['C', 'T']	98663	12602.021823526433	-754.3458479146035	-0.0019721443465435	0.0087259403498138	-0.2260093774977102	0.821195	0.821195	chr11	63876576	0.0855537035769209	chr11:63876576:C:T
chr11:63876711	['ATCTTT', 'A']	98663	113749.58730850733	-2603.823394635975	0.0034608044798265	0.0043745376539189	0.7911246293025204	0.428873	0.428873	chr11	63876711	0.3676712942135063	chr11:63876711:ATCTTT:A
chr11:63879937	['T', 'C']	98663	13828.201358017212	-669.5472324615682	-0.0043879879258711	0.0083678882847299	-0.5243841428761115	0.600013	0.600013	chr11	63879937	0.2218393400045188	chr11:63879937:T:C
chr11:63880052	['A', 'C']	98663	127673.58670572971	-3285.293855489395	0.0019589516292459	0.0045018656733641	0.4351421769059709	0.66346	0.66346	chr11	63880052	0.1781852556223608	chr11:63880052:A:C
chr11:63881101	['C', 'T']	98663	89724.01439163489	-1973.4267697410344	0.0036974330856873	0.0043205764114446	0.8557731037676679	0.392125	0.392125	chr11	63881101	0.4065754682941985	chr11:63881101:C:T
chr11:63881320	['A', 'G']	98663	13724.4776151179	-680.0471708656002	-0.0042095759641345	0.00839277915616	-0.5015711584695776	0.61597	0.61597	chr11	63881320	0.2104404390559121	chr11:63881320:A:G
chr11:63881494	['T', 'C']	98663	10574.53589166616	-578.647771444039	0.0036447485315134	0.0094240542164131	0.3867495292170194	0.698942	0.698942	chr11	63881494	0.1555588616292094	chr11:63881494:T:C
chr11:63882570	['G', 'C']	98663	12822.949507339225	-729.0885202938158	-0.0032107137656612	0.0086550497610449	-0.3709642179195963	0.710665	0.710665	chr11	63882570	0.1483350728805854	chr11:63882570:G:C
chr11:63883453	['G', 'A']	98663	2243.045468827602	180.8691661753403	-0.0520757902711672	0.0207477079868583	-2.5099538852268504	0.0120763	0.0120763	chr11	63883453	1.918066106751437	chr11:63883453:G:A
chr11:63885455	['A', 'G']	98663	12925.78722517987	-720.274337469661	-0.0028520924230507	0.0086332585727077	-0.3303610564922785	0.741128	0.741128	chr11	63885455	0.1301067786698386	chr11:63885455:A:G
chr11:63885600	['T', 'C']	98663	114608.31207674235	-2649.3039021137115	0.0025042689758302	0.0044026862536397	0.5688047777104163	0.56949	0.56949	chr11	63885600	0.2445138975426489	chr11:63885600:T:C
chr11:63885886	['T', 'G']	98663	12567.980053596391	-760.8631901044502	-0.0022346743802323	0.0087421470564245	-0.2556207720836859	0.798244	0.798244	chr11	63885886	0.0978643371501642	chr11:63885886:T:G
chr11:63886053	['C', 'T']	98663	2460.521257175311	200.3938297905128	-0.0542640264794833	0.0199811394679491	-2.71576236012595	0.00661349	0.00661349	chr11	63886053	2.1795692987972286	chr11:63886053:C:T
chr11:63887650	['T', 'C']	98663	114075.31119650416	-2609.241908860218	0.003081588675017	0.0043775528270854	0.7039523671650841	0.481464	0.481464	chr11	63887650	0.3174361803688313	chr11:63887650:T:C
chr11:63887725	['T', 'TAGA']	98663	114085.50103905844	-2617.596590644087	0.0028724066184248	0.0043772336691485	0.6562150516820681	0.511687	0.511687	chr11	63887725	0.2909956166412959	chr11:63887725:T:TAGA
chr11:63888238	['C', 'T']	98663	12826.0399878364	-702.9721241881183	-0.0020781500687498	0.0086522363217738	-0.2401864664191027	0.810186	0.810186	chr11	63888238	0.0914152656886914	chr11:63888238:C:T
chr11:63888374	['C', 'T']	98663	114077.99964514194	-2607.177273891598	0.0027677003582221	0.0043776748360315	0.6322306845273028	0.527238	0.527238	chr11	63888374	0.2779932960703915	chr11:63888374:C:T
chr11:63890605	['G', 'A']	98663	114215.04916371006	-2599.8649924047268	0.0024602120046983	0.0043785625032559	0.5618766439599635	0.574201	0.574201	chr11	63890605	0.2409360554931113	chr11:63890605:G:A
chr11:63892464	['T', 'C']	98663	12540.77950105931	-751.1664806593491	-0.0013070022457312	0.00874350714343	-0.1494826074126744	0.881173	0.881173	chr11	63892464	0.054938818523831	chr11:63892464:T:C
chr11:63894348	['C', 'T']	98663	113970.63756259756	-2603.163940058116	0.0030560831494205	0.0043762191363608	0.6983386924179331	0.484967	0.484967	chr11	63894348	0.3142878123369092	chr11:63894348:C:T
chr11:63894421	['G', 'A']	98663	66042.70189559045	-3646.6034099793287	0.0009139138884505	0.004588757816682	0.1991636789215835	0.842135	0.842135	chr11	63894421	0.0746182825437822	chr11:63894421:G:A
chr11:63894884	['A', 'G']	98663	2468.5754663422545	205.203689218528	-0.0544835773408671	0.0199847265107993	-2.7262608428204023	0.00640677	0.00640677	chr11	63894884	2.1933608666939173	chr11:63894884:A:G
chr11:63896624	['G', 'A']	98663	113962.55068776422	-2610.521406662057	0.0026936934588487	0.004376432753457	0.6154997941464928	0.538226	0.538226	chr11	63896624	0.2690353266692674	chr11:63896624:G:A
chr11:63896718	['T', 'G']	98663	113950.57810741484	-2623.6043539352177	0.0025925875582357	0.0043766065216133	0.5923739192528743	0.553602	0.553602	chr11	63896718	0.2568023495711778	chr11:63896718:T:G
chr11:63897095	['G', 'C']	98663	13235.67075148493	-649.8612285853288	0.0070142773465498	0.0085106471668263	0.8241767293433133	0.409841	0.409841	chr11	63897095	0.387384597464645	chr11:63897095:G:C
chr11:63897410	['G', 'T']	98663	15459.626764917542	-844.4982465485604	0.0038714761729255	0.0079145240663406	0.4891609578130398	0.624729	0.624729	chr11	63897410	0.2043083335807101	chr11:63897410:G:T
chr11:63901939	['G', 'A']	98663	113895.08770009024	-2611.486761137965	0.0029719759611076	0.0043762718041509	0.6791113747296742	0.497069	0.497069	chr11	63901939	0.3035833210467748	chr11:63901939:G:A
chr11:63902915	['C', 'G']	98663	116481.08357237704	-2392.777419272599	0.0003045116497505	0.00440598356593	0.0691132059831577	0.9449	0.9449	chr11	63902915	0.0246141510105326	chr11:63902915:C:G
chr11:63908595	['T', 'G']	98663	80561.16528640791	-4214.212971469336	-2.2292502337190338e-05	0.0044098534319617	-0.0050551572021915	0.995967	0.995967	chr11	63908595	0.0017550510896858	chr11:63908595:T:G
chr11:63910460	['C', 'T']	98663	114068.49828175206	-2606.937288920972	0.00284982726847	0.004377429638947	0.6510275443640303	0.51503	0.51503	chr11	63910460	0.2881674729879522	chr11:63910460:C:T
chr11:63910504	['G', 'A']	98663	1979.060176363268	-110.31894364562676	-0.0082799517491394	0.0213739350645782	-0.3873854638428879	0.698472	0.698472	chr11	63910504	0.1558509989831951	chr11:63910504:G:A
chr11:63911036	['T', 'C']	98663	66543.51240875915	-3685.937347069435	0.0005375458214359	0.0045797521550636	0.1173744349553137	0.906564	0.906564	chr11	63911036	0.0426015309333781	chr11:63911036:T:C
chr11:63912825	['A', 'G']	98663	194631.94538875544	-6808.387207202933	0.0557188201090808	0.0192447358691244	2.895275907552164	0.00378908	0.00378908	chr11	63912825	2.421466225236548	chr11:63912825:A:G
chr11:63914840	['G', 'C']	98663	194631.0	-6814.576493788909	0.0559212750724439	0.0192592050586395	2.903612838753072	0.00368966	0.00368966	chr11	63914840	2.433013651978348	chr11:63914840:G:C
chr11:63914843	['C', 'G']	98663	194631.0	-6814.576493788909	0.0559212750724439	0.0192592050586395	2.903612838753072	0.00368966	0.00368966	chr11	63914843	2.433013651978348	chr11:63914843:C:G
chr11:63914845	['TG', 'T']	98663	80274.50898585981	-4205.006886891434	0.0001069710624036	0.0044130459179833	0.0242397347300971	0.980661	0.980661	chr11	63914845	0.0084810958548415	chr11:63914845:TG:T
chr11:63921221	['C', 'A']	98663	115393.56102877075	-2668.3743374757414	0.0040144840053787	0.0043837062279556	0.9157739585234336	0.359788	0.359788	chr11	63921221	0.4439533257617069	chr11:63921221:C:A
chr11:63921413	['G', 'A']	98663	2343.0474959710523	187.50118484982204	-0.0334685542925125	0.0203432204224526	-1.6451944971098829	0.0999329	0.0999329	chr11	63921413	1.0002915094097051	chr11:63921413:G:A
chr11:63922407	['T', 'C']	98663	119344.77316640478	-2475.831339871356	0.0011256540297836	0.0044272528261092	0.2542556465592469	0.799299	0.799299	chr11	63922407	0.0972907303739907	chr11:63922407:T:C
chr11:63923577	['C', 'T']	98663	115414.39567936902	-2695.552057964313	0.0035446440328648	0.0043845972992401	0.808430921005927	0.418845	0.418845	chr11	63923577	0.3779466646202223	chr11:63923577:C:T
chr11:63924149	['G', 'C']	98663	183504.71982850367	-6012.253958730835	0.0073533411304616	0.0083854752293946	0.8769140602413399	0.380535	0.380535	chr11	63924149	0.4196053924865353	chr11:63924149:G:C
chr11:63924507	['T', 'C']	98663	20548.82728813041	181.3067471868236	-0.0098377408154913	0.0071379014193027	-1.3782399388267603	0.168132	0.168132	chr11	63924507	0.7743496208805053	chr11:63924507:T:C
chr11:63929911	['G', 'A']	98663	13891.08300383235	-686.8042659463398	0.0034121316119763	0.008314488218968	0.4103838410874322	0.681525	0.681525	chr11	63929911	0.1665182085557817	chr11:63929911:G:A
chr11:63929938	['ACT', 'A']	98663	19516.186839251142	60.93876486659104	-0.0093237256673931	0.0072690059019362	-1.2826686060207475	0.199611	0.199611	chr11	63929938	0.6998155296434952	chr11:63929938:ACT:A
chr11:63930291	['T', 'A']	98663	190832.6709339333	-6774.61736070236	0.0431735509455086	0.01251953934512	3.4484935711581985	0.000563958	0.000563958	chr11	63930291	3.2487532382993463	chr11:63930291:T:A
chr11:63930817	['C', 'T']	98663	65128.046201837446	-3583.194987611188	0.0006599600175912	0.0046122615500382	0.143088159773975	0.886221	0.886221	chr11	63930817	0.0524579630879064	chr11:63930817:C:T
chr11:63930930	['C', 'A']	98663	2653.699311617343	-0.0620992303667315	-0.0243424355485181	0.0185378882191121	-1.3131180456370266	0.189146	0.189146	chr11	63930930	0.7232028385969634	chr11:63930930:C:A
chr11:63931834	['C', 'T']	98663	3687.2616059844313	-101.6653347734789	-0.0443710585851358	0.015809741238815	-2.80656450443344	0.00500827	0.00500827	chr11	63931834	2.3003122659898634	chr11:63931834:C:T
chr11:63932584	['C', 'T']	98663	67761.95286602012	-3603.644290636504	0.0018371576080457	0.0046163420924309	0.3979682552248392	0.690654	0.690654	chr11	63932584	0.1607394685796941	chr11:63932584:C:T
chr11:63932585	['G', 'A']	98663	122237.02626426576	-2910.377989388797	0.004785528193324	0.0044323662440182	1.0796779710571978	0.280288	0.280288	chr11	63932585	0.5523954953376169	chr11:63932585:G:A
chr11:63932971	['G', 'T']	98663	122226.97082260392	-2876.1038566710204	0.0054575861923581	0.0044298685091694	1.2319973337947503	0.217953	0.217953	chr11	63932971	0.661637148786793	chr11:63932971:G:T
chr11:63934150	['G', 'A']	98663	192740.0	-6572.580997986956	0.0449859392144373	0.0144054853537515	3.1228339837034347	0.00179171	0.00179171	chr11	63934150	2.746732282392502	chr11:63934150:G:A
chr11:63935163	['T', 'C']	98663	122367.92863226189	-2896.0752433752195	0.0052120452373524	0.0044368816157855	1.1747091062355806	0.240114	0.240114	chr11	63935163	0.619582517387827	chr11:63935163:T:C
chr11:63935438	['A', 'G']	98663	3719.075389464935	-113.55665640541476	-0.0494258428686692	0.015747533293056	-3.138640315843233	0.00169784	0.00169784	chr11	63935438	2.7701032389396185	chr11:63935438:A:G
chr11:63937345	['T', 'C']	98663	118917.64025499992	-2478.4310515211887	0.0042040767904708	0.0044231428545292	0.9504727585648594	0.341874	0.341874	chr11	63937345	0.4661339266555604	chr11:63937345:T:C
chr11:63939731	['G', 'A']	98663	68348.54769773525	-3855.487357454875	0.0006793717664753	0.004559470419331	0.1490023410602734	0.881552	0.881552	chr11	63939731	0.0547520649335913	chr11:63939731:G:A
chr11:63941102	['C', 'T']	98663	117096.86836690218	-2596.372898352869	0.0057511695146152	0.0043888134815949	1.3104155687484689	0.190058	0.190058	chr11	63941102	0.7211138451730469	chr11:63941102:C:T
chr11:63941544	['C', 'G']	98663	2089.673130929365	-119.09311572932128	-0.0117990829726504	0.0208717303253944	-0.5653140774004071	0.571861	0.571861	chr11	63941544	0.2427095206282458	chr11:63941544:C:G
chr11:63941900	['G', 'A']	98663	2073.1050599039104	-119.47798457930227	-0.0123869894578136	0.0208754401075494	-0.5933762063935585	0.552931	0.552931	chr11	63941900	0.2573290607186562	chr11:63941900:G:A
chr11:63941975	['G', 'GT']	98663	68409.5469261568	-3866.740971979799	0.0005771484184123	0.004557267646426	0.1266435204579085	0.899223	0.899223	chr11	63941975	0.0461325934060883	chr11:63941975:G:GT
chr11:63943977	['A', 'G']	98663	68412.17445561818	-3867.001497624998	0.0005671094585968	0.0045574283492288	0.1244362862430549	0.90097	0.90097	chr11	63943977	0.0452896696772834	chr11:63943977:A:G
chr11:63944777	['C', 'T']	98663	117092.24147753192	-2591.8563842970257	0.0058632898735818	0.0043891879435568	1.3358484414386758	0.181602	0.181602	chr11	63944777	0.7408793728623959	chr11:63944777:C:T
chr11:63944940	['G', 'C']	98663	7991.145127604361	-493.742500689582	-0.0180736622189696	0.0107716807656364	-1.677886915905255	0.0933723	0.0933723	chr11	63944940	1.0297819432708382	chr11:63944940:G:C
chr11:63945767	['G', 'A']	98663	117049.913576367	-2613.37938583452	0.0054344988804023	0.0043886762681445	1.2383002409744763	0.215608	0.215608	chr11	63945767	0.6663351289611916	chr11:63945767:G:A
chr11:63945845	['G', 'A']	98663	68399.09215688263	-3868.235664815533	0.0005614795313423	0.0045574317096801	0.1232008655554275	0.901948	0.901948	chr11	63945845	0.0448185001122093	chr11:63945845:G:A
chr11:63946847	['T', 'C']	98663	68396.39848755166	-3877.076680850193	0.000429447657878	0.0045579402961718	0.0942196759880311	0.924935	0.924935	chr11	63946847	0.0338887863238916	chr11:63946847:T:C
chr11:63947124	['G', 'A']	98663	8897.360717217893	-412.4380068324398	-0.0226463428706896	0.0102136603380645	-2.2172602300363087	0.0266076	0.0266076	chr11	63947124	1.574994296954176	chr11:63947124:G:A
chr11:63947279	['C', 'T']	98663	68370.42894235058	-3875.3963803535935	0.0003632709449864	0.004558463189818	0.0796915385426051	0.936483	0.936483	chr11	63947279	0.0285001019760945	chr11:63947279:C:T
chr11:63948432	['A', 'G']	98663	121637.96186042494	-2509.5733457860583	0.0039704247604941	0.0045456850470962	0.8734491543866292	0.38242	0.38242	chr11	63948432	0.4174594028433629	chr11:63948432:A:G
chr11:63948738	['TG', 'T']	98663	119443.855571118	-2367.5158272878352	0.0038511239129681	0.004429756308606	0.869376020862874	0.384644	0.384644	chr11	63948738	0.4149410376632929	chr11:63948738:TG:T
chr11:63948768	['C', 'T']	98663	8048.95690097487	-494.8442901779885	-0.0181372308497285	0.010774806669951	-1.683299886977093	0.0923202	0.0923202	chr11	63948768	1.0347032633434317	chr11:63948768:C:T
chr11:63949244	['C', 'G']	98663	79697.38657123453	-4026.028538667752	-0.0052520334459571	0.0043944276243261	-1.195157571121107	0.232028	0.232028	chr11	63949244	0.6344596034205469	chr11:63949244:C:G
chr11:63951730	['G', 'A']	98663	68398.17175905276	-3859.2471490600574	0.0007952639974291	0.0045573928273847	0.1744997693967781	0.861473	0.861473	chr11	63951730	0.0647583295157378	chr11:63951730:G:A
chr11:63952149	['C', 'A']	98663	117101.61638739372	-2603.724838174076	0.0055693666796982	0.0043890673978647	1.2689180126073385	0.204473	0.204473	chr11	63952149	0.6893640310559759	chr11:63952149:C:A
chr11:63952419	['C', 'T']	98663	2202.06695722684	69.69878654508511	-0.0220139733899545	0.0204927479310204	-1.0742323803549754	0.282721	0.282721	chr11	63952419	0.5486419317107059	chr11:63952419:C:T
chr11:63953109	['T', 'C']	98663	195334.9394587472	-6453.034343635666	0.0358861220447584	0.0212627281451832	1.6877477715806597	0.0914628	0.0914628	chr11	63953109	1.038755507460741	chr11:63953109:T:C
chr11:63955766	['A', 'G']	98663	77690.29944756979	-4232.190579636185	-0.0024799722338052	0.0044317349496752	-0.5595939879001514	0.575758	0.575758	chr11	63955766	0.239760018918716	chr11:63955766:A:G
chr11:63955809	['G', 'A']	98663	116702.73136764008	-2639.6926584720377	0.0051401583327278	0.0043862196922313	1.1718880250872612	0.241245	0.241245	chr11	63955809	0.6175416789993496	chr11:63955809:G:A
chr11:63956703	['G', 'A']	98663	49376.50593005576	-2711.6135902890287	0.0020824804430102	0.0049840916533591	0.4178254710879355	0.676076	0.676076	chr11	63956703	0.1700044807959743	chr11:63956703:G:A
chr11:63957219	['TTTTTC', 'T']	98663	42862.43054870207	-2319.224342845258	0.0023912204233072	0.0055700808352444	0.4292972569045837	0.667708	0.667708	chr11	63957219	0.1754134203292828	chr11:63957219:TTTTTC:T
chr11:63958137	['G', 'A']	98663	8872.089923172043	-410.8171581342199	-0.0227186656918889	0.0102280798766026	-2.2212053450872404	0.0263393	0.0263393	chr11	63958137	1.579395771142533	chr11:63958137:G:A
chr11:63958310	['C', 'T']	98663	119278.71636087174	-2389.1702039269485	0.0031504937687678	0.0044240261058735	0.7121327255698451	0.476384	0.476384	chr11	63958310	0.3220428333110067	chr11:63958310:C:T
chr11:63959217	['C', 'T']	98663	7951.617146862807	-493.4877618431447	-0.0180593988007227	0.0107808148598556	-1.675142281495834	0.0939095	0.0939095	chr11	63959217	1.027290471750016	chr11:63959217:C:T
chr11:63959345	['G', 'A']	98663	78382.60011964272	-4142.659553510332	-0.0028549138600612	0.0044133414435793	-0.6468826163936671	0.517709	0.517709	chr11	63959345	0.2859142850541448	chr11:63959345:G:A
chr11:63959846	['C', 'T']	98663	68688.82233492243	-3825.025842944428	0.0016476219032866	0.0045546012516241	0.3617488803655616	0.71754	0.71754	chr11	63959846	0.1441538837297703	chr11:63959846:C:T
chr11:63960385	['T', 'C']	98663	68671.00836374695	-3832.533491667198	0.0014442038078247	0.0045534298971779	0.3171683413243698	0.751117	0.751117	chr11	63960385	0.124292408539507	chr11:63960385:T:C
chr11:63960426	['G', 'A']	98663	9216.57158606439	-409.3852151777146	-0.0213436304275115	0.0102317927022765	-2.0860108339335923	0.0369802	0.0369802	chr11	63960426	1.4320307443758318	chr11:63960426:G:A
chr11:63960535	['C', 'T']	98663	116872.95307510624	-2622.6878600898854	0.0051041612508943	0.0043866788459603	1.1635593646420463	0.244605	0.244605	chr11	63960535	0.6115346697436593	chr11:63960535:C:T
chr11:63960799	['C', 'T']	98663	25951.84124635096	-1064.218138506944	0.0099453038720923	0.0063049608066879	1.5773775883813366	0.114712	0.114712	chr11	63960799	0.9403911482610292	chr11:63960799:C:T
chr11:63961451	['G', 'A']	98663	7939.0804666436925	-494.8048019242648	-0.0184224601349604	0.0107761020275696	-1.7095662316325806	0.0873493	0.0873493	chr11	63961451	1.0587405710171172	chr11:63961451:G:A
chr11:63962009	['G', 'A']	98663	80426.41227990147	-3970.833782376904	-0.0051221098422906	0.0043870103430208	-1.1675627458775415	0.242986	0.242986	chr11	63962009	0.6144187482037493	chr11:63962009:G:A
chr11:63963109	['C', 'T']	98663	8876.449836809988	-411.23817180533945	-0.0226906875149753	0.0102255081906509	-2.2190278558205074	0.0264871	0.0264871	chr11	63963109	1.5769655888127003	chr11:63963109:C:T
chr11:63963325	['A', 'G']	98663	80473.54742061075	-3959.7008481906632	-0.0048903030355067	0.0043869533153113	-1.1147378793475278	0.264965	0.264965	chr11	63963325	0.5768114894999803	chr11:63963325:A:G
chr11:63963589	['A', 'G']	98663	8872.528769539564	-408.9716805547303	-0.0223034169895639	0.0102279252893014	-2.180639412070551	0.0292125	0.0292125	chr11	63963589	1.5344312745997166	chr11:63963589:A:G
chr11:63964126	['C', 'T']	98663	78206.0544726516	-4197.358808249887	-0.0029693501053244	0.0044309395255039	-0.6701400658332604	0.50277	0.50277	chr11	63964126	0.2986306443177443	chr11:63964126:C:T
chr11:63966033	['T', 'A']	98663	69397.0923777458	-3889.883509493761	0.0019158023749993	0.0045467081933644	0.4213603102559553	0.673493	0.673493	chr11	63966033	0.171666913789803	chr11:63966033:T:A
chr11:63967436	['T', 'A']	98663	80845.00504896583	-4039.4317093168106	-0.003681607219012	0.0043931189973464	-0.8380394934068014	0.402011	0.402011	chr11	63967436	0.3957620633982615	chr11:63967436:T:A
chr11:63967791	['T', 'C']	98663	84277.91485596765	-4045.618577921992	-0.004922351275088	0.0044913205679075	-1.0959697043805927	0.273095	0.273095	chr11	63967791	0.5636862511319172	chr11:63967791:T:C
chr11:63968490	['G', 'A']	98663	8846.642800592774	-412.2897885688519	-0.0215135356989883	0.0102527121908296	-2.0983263061095974	0.0358789	0.0358789	chr11	63968490	1.445160880322851	chr11:63968490:G:A
chr11:63969060	['G', 'A']	98663	81212.04751862932	-4023.714108529529	-0.0045918567757228	0.0043835471383898	-1.0475207932654955	0.294862	0.294862	chr11	63969060	0.5303811930422386	chr11:63969060:G:A
chr11:63969148	['G', 'A']	98663	81208.34632227718	-4028.449313209912	-0.0046638541430723	0.0043834044200706	-1.0639798878053897	0.28734	0.28734	chr11	63969148	0.5416039125737487	chr11:63969148:G:A
chr11:63970339	['T', 'G']	98663	8918.180780652943	-422.22176517852	-0.0233762387490217	0.0102025062191917	-2.29122514084324	0.0219525	0.0219525	chr11	63970339	1.658516014174508	chr11:63970339:T:G
chr11:63970506	['C', 'T']	98663	70527.58182960948	-3783.665396415006	0.0005665881488495	0.0045170082469893	0.1254343844130051	0.90018	0.90018	chr11	63970506	0.0456706403490261	chr11:63970506:C:T
chr11:63970872	['G', 'C']	98663	100064.48296140082	-3775.317363707789	-0.0058288045189421	0.0042681765999512	-1.3656427709689185	0.172054	0.172054	chr11	63970872	0.7643352262239052	chr11:63970872:G:C
chr11:63971170	['T', 'G']	98663	69385.95545688625	-3895.733684644181	0.0018096203251888	0.0045461368372488	0.3980567215578987	0.690589	0.690589	chr11	63971170	0.1607803435616408	chr11:63971170:T:G
chr11:63971967	['C', 'T']	98663	100119.14758801048	-3757.10578103904	-0.0058268672333001	0.0042693626732949	-1.364809616607984	0.172316	0.172316	chr11	63971967	0.7636743952792073	chr11:63971967:C:T
chr11:63972096	['A', 'G']	98663	10113.33254941713	-314.39165707293495	-0.0278996405063214	0.0096929922168328	-2.878331054250804	0.00399871	0.00399871	chr11	63972096	2.398080091231978	chr11:63972096:A:G
chr11:63977137	['T', 'C']	98663	100490.27821236994	-3728.501061795956	-0.0055794850244061	0.0042785609383972	-1.304056458407307	0.192217	0.192217	chr11	63977137	0.716208205222625	chr11:63977137:T:C
chr11:63977275	['T', 'C']	98663	81363.54307325253	-4029.662640269723	-0.0047564288205033	0.0043877725843866	-1.08401899347029	0.278359	0.278359	chr11	63977275	0.5553947323698017	chr11:63977275:T:C
chr11:63977907	['G', 'A']	98663	7635.886169097447	-301.3603211944787	0.0106047896224588	0.0110719645113264	0.95780560094916	0.338163	0.338163	chr11	63977907	0.4708739123352167	chr11:63977907:G:A
chr11:63978205	['C', 'T']	98663	70234.98695299588	-3854.9501046906703	0.0027921308131105	0.0045742845705515	0.6103972697907415	0.5416	0.5416	chr11	63978205	0.2663213443229121	chr11:63978205:C:T
chr11:63978648	['A', 'G']	98663	69388.3183002626	-3902.024038812521	0.001628151687156	0.0045466847710255	0.3580964525035299	0.720272	0.720272	chr11	63978648	0.1425034677470505	chr11:63978648:A:G
chr11:63980613	['T', 'C']	98663	81448.85804288136	-4034.072069830318	-0.0049228136885004	0.0043899032167256	-1.1213945833120988	0.262123	0.262123	chr11	63980613	0.5814948701833569	chr11:63980613:T:C
chr11:63981085	['T', 'C']	98663	81283.48788650126	-4028.3262631271946	-0.0047772808326062	0.0043847474777802	-1.08952245410143	0.275926	0.275926	chr11	63981085	0.5592073748215874	chr11:63981085:T:C
chr11:63981511	['A', 'G']	98663	77462.20654840345	-4380.64024346415	-0.0015223176130537	0.0044498121256068	-0.3421082890878462	0.73227	0.73227	chr11	63981511	0.1353287578901042	chr11:63981511:A:G
chr11:63981923	['G', 'A']	98663	2152.0654368538417	193.781635116049	-0.0604820140842634	0.0215948111631382	-2.8007660556673266	0.00509914	0.00509914	chr11	63981923	2.292503064048845	chr11:63981923:G:A
chr11:63981951	['T', 'C']	98663	77475.91351515763	-4384.657882493954	-0.0015770064653076	0.0044507277048204	-0.3543255327886379	0.723096	0.723096	chr11	63981951	0.1408040408762075	chr11:63981951:T:C
chr11:63984346	['C', 'T']	98663	76643.1021331872	-2425.31320142807	0.0041897607275445	0.004356607531605	0.9617025855898022	0.336201	0.336201	chr11	63984346	0.4734009991242812	chr11:63984346:C:T
chr11:63984693	['A', 'G']	98663	8113.111526877796	-476.7433001007528	-0.0169905411580595	0.0106649435077768	-1.5931205960603607	0.111136	0.111136	chr11	63984693	0.9541452383693316	chr11:63984693:A:G
chr11:63985037	['A', 'G']	98663	8147.172735751443	-493.39025290606656	-0.0189909728633643	0.0107121024478101	-1.7728520573705615	0.0762563	0.0762563	chr11	63985037	1.1177242707718422	chr11:63985037:A:G
chr11:63986760	['C', 'T']	98663	69371.03110903874	-3893.037265238348	0.0017816928033376	0.0045464699850565	0.3918848709424662	0.695144	0.695144	chr11	63986760	0.1579252214134976	chr11:63986760:C:T
chr11:63987039	['G', 'T']	98663	11068.448737570823	-602.8983041530171	0.002896788188079	0.0092597291998792	0.3128372467001294	0.754405	0.754405	chr11	63987039	0.1223954418703919	chr11:63987039:G:T
chr11:63987076	['C', 'T']	98663	10962.222215465075	-214.5204945747284	-0.0259623086367014	0.0093711735555852	-2.770443689118095	0.00559904	0.00559904	chr11	63987076	2.2518864298586108	chr11:63987076:C:T
chr11:63987514	['A', 'G']	98663	81258.70678155095	-4028.655406027128	-0.0048256765110859	0.0043831142713563	-1.1009698155993255	0.270912	0.270912	chr11	63987514	0.5671717575421026	chr11:63987514:A:G
chr11:63989422	['T', 'C']	98663	70058.13399265124	-3919.5712044632487	0.0011998178749254	0.0045681594022405	0.2626479877950299	0.792822	0.792822	chr11	63989422	0.1008243071276787	chr11:63989422:T:C
chr11:63989974	['T', 'C']	98663	81350.23926199693	-4012.392705167423	-0.0044956227054612	0.0043884671243967	-1.024417542168376	0.305641	0.305641	chr11	63989974	0.5147883880563839	chr11:63989974:T:C
chr11:63993589	['G', 'A']	98663	69517.68275127985	-3870.034784594328	0.0017303736128795	0.0045422509902789	0.3809506820699284	0.703241	0.703241	chr11	63993589	0.1528958171796093	chr11:63993589:G:A
chr11:63993697	['C', 'T']	98663	70034.56394257606	-3854.749889985907	0.0006053901714675	0.0045288881152135	0.1336730243862552	0.893661	0.893661	chr11	63993697	0.0488271945710237	chr11:63993697:C:T
chr11:63993735	['T', 'C']	98663	81276.54566015542	-4028.931158083462	-0.0048338729007324	0.0043840451046267	-1.102605649661524	0.270201	0.270201	chr11	63993735	0.5683130480094795	chr11:63993735:T:C
chr11:63996830	['G', 'C']	98663	9949.302523819177	-329.8104173820205	-0.0266348013720979	0.0097550150969732	-2.7303700821910515	0.00632745	0.00632745	chr11	63996830	2.198771277984784	chr11:63996830:G:C
chr11:63999714	['A', 'G']	98663	81427.98222830497	-4012.169580845124	-0.0046449857387438	0.0043824810703044	-1.0598986428528308	0.289193	0.289193	chr11	63999714	0.5388122234735159	chr11:63999714:A:G
chr11:64000859	['G', 'A']	98663	9610.681864255595	-339.7159263576341	-0.0283622794554733	0.0099023893847798	-2.864185435796601	0.00418171	0.00418171	chr11	64000859	2.378646088631399	chr11:64000859:G:A
chr11:64000925	['T', 'C']	98663	80804.82797944272	-4085.390731258145	-0.0047387919270093	0.0043867111881336	-1.0802607520249043	0.280029	0.280029	chr11	64000925	0.5527969904870559	chr11:64000925:T:C
chr11:64004528	['A', 'G']	98663	81402.15115418535	-4026.179632800292	-0.0046288142631438	0.004383614498766	-1.0559355218043938	0.291	0.291	chr11	64004528	0.5361070110140927	chr11:64004528:A:G
chr11:64005188	['C', 'T']	98663	18908.4816539355	-408.17622087104894	0.0033280588789368	0.0072497683167666	0.4590572737669342	0.646194	0.646194	chr11	64005188	0.1896370787835385	chr11:64005188:C:T
chr11:64006829	['C', 'T']	98663	7895.400119605101	-470.24937824469146	-0.0192597139759573	0.0108006868800308	-1.783193438517901	0.0745579	0.0745579	chr11	64006829	1.1275063328329358	chr11:64006829:C:T
chr11:64006898	['C', 'A']	98663	9777.297293736065	-320.8635968817321	-0.0280793384733184	0.0098340857190446	-2.855307476010721	0.00430041	0.00430041	chr11	64006898	2.366490136920605	chr11:64006898:C:A
chr11:64007015	['T', 'C']	98663	10719.303747554512	-245.12672829225136	-0.0251347966195356	0.0094569688584883	-2.657806850762267	0.00786636	0.00786636	chr11	64007015	2.1042261822034294	chr11:64007015:T:C
chr11:64008058	['C', 'G']	98663	68457.71395553934	-3852.539493281952	0.0022336479021277	0.0045580479899375	0.4900448409184886	0.624103	0.624103	chr11	64008058	0.2047437298044492	chr11:64008058:C:G
chr11:64008793	['A', 'G']	98663	81775.40554733278	-4037.679053503509	-0.0047143125060623	0.0043787098244715	-1.076644193162819	0.281642	0.281642	chr11	64008793	0.5503025803249522	chr11:64008793:A:G
chr11:64011373	['G', 'A']	98663	10977.671722599607	-214.42829264543903	-0.0295675135385614	0.0093886795037977	-3.149272858510234	0.00163726	0.00163726	chr11	64011373	2.7858823483222444	chr11:64011373:G:A
chr11:64011442	['A', 'C']	98663	8144.467030348505	-484.8452154798218	-0.0193922351512908	0.0106507745259278	-1.820734736622497	0.0686502	0.0686502	chr11	64011442	1.1633581931865873	chr11:64011442:A:C
chr11:64012996	['A', 'G']	98663	71008.74317732363	-3889.439958481881	0.0020919445031205	0.0045117079095632	0.4636701987480908	0.642885	0.642885	chr11	64012996	0.1918667072191064	chr11:64012996:A:G
chr11:64014192	['GTCC', 'G']	98663	116195.55402816212	-2433.5157446724947	0.0034135986236505	0.0043928657428328	0.7770778401821261	0.437115	0.437115	chr11	64014192	0.3594042900432845	chr11:64014192:GTCC:G
chr11:64014208	['G', 'A']	98663	11592.704987988687	-533.7784697279619	0.0106790715223437	0.0090665860765709	1.1778492402933995	0.23886	0.23886	chr11	64014208	0.6218565720322584	chr11:64014208:G:A
chr11:64014703	['A', 'T']	98663	70358.97560876708	-3918.6473092186575	0.0027345192353874	0.0045324116174368	0.6033254404492621	0.546294	0.546294	chr11	64014703	0.2625735693576509	chr11:64014703:A:T
chr11:64014846	['T', 'C']	98663	82323.69421211103	-4015.538702491609	-0.0034090540971656	0.0043759637920739	-0.7790407460272785	0.435958	0.435958	chr11	64014846	0.3605553484535383	chr11:64014846:T:C
chr11:64015880	['C', 'T']	98663	19074.773330360127	-1178.3844974314766	-3.830949629590006e-05	0.0072220158648672	-0.0053045433591835	0.995768	0.995768	chr11	64015880	0.0018418343235863	chr11:64015880:C:T
chr11:64016148	['C', 'CA']	98663	70261.98498824198	-3842.608570337932	0.0028040369101696	0.0045274498088961	0.6193413573928348	0.535693	0.535693	chr11	64016148	0.2710840285967799	chr11:64016148:C:CA
chr11:64016618	['C', 'T']	98663	69358.10893979322	-3878.4256016222553	0.0011905396469592	0.004533961257299	0.2625826687518955	0.792873	0.792873	chr11	64016618	0.1007963710888002	chr11:64016618:C:T
chr11:64017317	['G', 'A']	98663	70716.05161087573	-4132.74318844575	-0.002621246204894	0.0045165952127119	-0.5803588945753905	0.561674	0.561674	chr11	64017317	0.2505156792356112	chr11:64017317:G:A
chr11:64017770	['C', 'T']	98663	47828.18002473591	-2735.18260815797	0.0023667127997355	0.0050147851546998	0.4719469980717937	0.636966	0.636966	chr11	64017770	0.195883748836499	chr11:64017770:C:T
chr11:64018215	['A', 'G']	98663	31861.041983068902	-866.8348827627748	-0.0083244969476865	0.0058007285228003	-1.4350778380622669	0.151268	0.151268	chr11	64018215	0.8202529351181416	chr11:64018215:A:G
chr11:64018382	['C', 'T']	98663	12611.639127085487	-955.0289346478124	-0.02466979869726	0.008674623770913	-2.843904167922589	0.00445736	0.00445736	chr11	64018382	2.350922288574885	chr11:64018382:C:T
chr11:64019349	['C', 'T']	98663	10121.437055065406	-206.76017764260783	0.0029051087231369	0.0096474231076458	0.3011279479216097	0.763318	0.763318	chr11	64019349	0.1172944962866818	chr11:64019349:C:T
chr11:64019639	['G', 'A']	98663	87262.61341496794	-4617.13374344982	-0.0030071949777821	0.0043624784274827	-0.6893317704077103	0.490616	0.490616	chr11	64019639	0.3092582926595896	chr11:64019639:G:A
chr11:64021253	['G', 'A']	98663	71629.25999209352	-4264.545485748927	-0.003948764185164	0.0045110358356563	-0.8753564212352252	0.381382	0.381382	chr11	64021253	0.4186398081047668	chr11:64021253:G:A
chr11:64023024	['G', 'A']	98663	71784.09623397031	-4255.637836420919	-0.0033234251743086	0.0045082632601477	-0.7371852490707863	0.461011	0.461011	chr11	64023024	0.3362887119589276	chr11:64023024:G:A
chr11:64024598	['A', 'G']	98663	79596.64726929937	-4609.000236388333	-0.0028200726009487	0.0044406567223224	-0.6350575550622254	0.525392	0.525392	chr11	64024598	0.27951654438266	chr11:64024598:A:G
chr11:64024613	['T', 'C']	98663	8367.593668910153	-400.952266432286	0.0034956612099157	0.0105741937543175	0.3305841836393861	0.740959	0.740959	chr11	64024613	0.1302058224746352	chr11:64024613:T:C
chr11:64025505	['A', 'G']	98663	96689.63998175276	-4060.115283982752	-0.0017430597520992	0.0042721580315192	-0.408004511827328	0.683271	0.683271	chr11	64025505	0.1654070116016883	chr11:64025505:A:G
chr11:64026048	['G', 'A']	98663	7916.641913739798	-231.63076840485127	0.0242613121109657	0.010886428134825	2.228583315895436	0.0258439	0.0258439	chr11	64026048	1.5876419480811883	chr11:64026048:G:A
chr11:64026699	['C', 'T']	98663	75712.1604968314	-4414.594112999439	-0.0028882618740541	0.0044684133598113	-0.6463730280710078	0.518039	0.518039	chr11	64026699	0.2856375436385155	chr11:64026699:C:T
chr11:64027834	['G', 'C']	98663	8535.259527670789	-244.12143632731733	0.0260951234013711	0.0105006436841839	2.485097503182185	0.0129532	0.0129532	chr11	64027834	1.8876229288286943	chr11:64027834:G:C
chr11:64032541	['T', 'C']	98663	15519.775220754476	79.45596781977218	-0.0023539363743659	0.0080903912246611	-0.2909545792038652	0.771087	0.771087	chr11	64032541	0.1128966187216432	chr11:64032541:T:C
chr11:64034080	['G', 'T']	98663	18352.11604853178	-42.89272324207504	0.0053174912145176	0.0074131699016654	0.717303297381997	0.473189	0.473189	chr11	64034080	0.3249653597643684	chr11:64034080:G:T
chr11:64035145	['G', 'A']	98663	10856.55018346206	-352.4650519049612	0.0085407870820433	0.0093011618331216	0.9182494870296016	0.358491	0.358491	chr11	64035145	0.4455217429233791	chr11:64035145:G:A
chr11:64037097	['C', 'G']	98663	10328.628115592404	-398.71267494385614	0.011586959955746	0.0095325007979331	1.2155215301170912	0.22417	0.22417	chr11	64037097	0.649422508182719	chr11:64037097:C:G
chr11:64037863	['T', 'C']	98663	31345.67179294824	-1813.4196483395688	-0.0046183304291518	0.0058444708496201	-0.7902050584189281	0.42941	0.42941	chr11	64037863	0.3671278460333288	chr11:64037863:T:C
chr11:64037997	['G', 'A']	98663	10484.212525719384	-374.67108597406514	0.012192389912849	0.0094620892032717	1.2885515715317122	0.197557	0.197557	chr11	64037997	0.7043075774352622	chr11:64037997:G:A
chr11:64038127	['A', 'G']	98663	122187.81497663385	-5707.031453263374	-0.0036277070174667	0.0044792884089244	-0.809884670573777	0.418008	0.418008	chr11	64038127	0.3788154064483901	chr11:64038127:A:G
chr11:64038240	['C', 'G']	98663	46546.77420303076	-1752.221982988742	-0.004698093449558	0.0050255140608604	-0.9348483344515116	0.349869	0.349869	chr11	64038240	0.4560945362977992	chr11:64038240:C:G
chr11:64039750	['G', 'A']	98663	45066.02443944369	-1911.295956031258	-0.0034695666063132	0.0050761765369973	-0.6834999888253662	0.494293	0.494293	chr11	64039750	0.3060155398182023	chr11:64039750:G:A
chr11:64040104	['G', 'A']	98663	10472.0	-397.7498768037507	0.0103251193149382	0.0094691100274911	1.0904001838569757	0.27554	0.27554	chr11	64040104	0.5598153459291145	chr11:64040104:G:A
chr11:64041837	['T', 'C']	98663	13829.261499787135	-112.74807592313395	-0.0100123940727775	0.0085753913172277	-1.1675728491436774	0.242982	0.242982	chr11	64041837	0.6144258975548492	chr11:64041837:T:C
chr11:64041872	['A', 'C']	98663	12061.344726918862	-322.92144134103444	0.0089890760613731	0.0088626392642055	1.0142662691550894	0.310458	0.310458	chr11	64041872	0.5079971446081717	chr11:64041872:A:C
chr11:64042370	['A', 'G']	98663	2554.5730829738686	269.8989514187258	-0.0224354229839616	0.0197203665662448	-1.1376777864953116	0.255258	0.255258	chr11	64042370	0.5930206378741176	chr11:64042370:A:G
chr11:64042505	['C', 'T']	98663	11947.242182828068	-471.3592047219775	0.0116807823922917	0.008912768285423	1.3105672691385752	0.190007	0.190007	chr11	64042505	0.7212303990188891	chr11:64042505:C:T
chr11:64043093	['G', 'A']	98663	32591.65166534898	-1895.1601336832528	-0.0050300000222523	0.0057521155006441	-0.8744608869013676	0.381869	0.381869	chr11	64043093	0.4180855960791315	chr11:64043093:G:A
chr11:64043443	['A', 'C']	98663	46638.4900837508	-2053.0948547378925	-0.0017850218777626	0.0050274560380141	-0.3550546965036667	0.722549	0.722549	chr11	64043443	0.1411326956883338	chr11:64043443:A:C
chr11:64043601	['C', 'G']	98663	19389.57218590036	-1042.4128387900664	0.0030434039159057	0.0071873158802763	0.4234409571809148	0.671974	0.671974	chr11	64043601	0.1726475303315541	chr11:64043601:C:G
chr11:64046093	['AAGGTCACAC', 'A']	98663	46983.52404123964	-2076.697559699556	-0.0024048104260178	0.0050165197986856	-0.4793782388037057	0.631671	0.631671	chr11	64046093	0.1995090610968909	chr11:64046093:AAGGTCACAC:A
chr11:64047268	['T', 'C']	98663	47729.88682753379	-2240.4005348097394	0.0004462613075087	0.0050123615367322	0.0890321466714596	0.929057	0.929057	chr11	64047268	0.0319576401225384	chr11:64047268:T:C
chr11:64047790	['G', 'A']	98663	44365.14091204028	-2324.5283891496706	-0.0006704258015188	0.0051194865560021	-0.1309556718598699	0.895811	0.895811	chr11	64047790	0.047783608993396	chr11:64047790:G:A
chr11:64048689	['T', 'TA']	98663	16392.99072431447	60.83671760941312	-0.0127041103531569	0.007984551716141	-1.5910862381259605	0.111593	0.111593	chr11	64048689	0.952363046946108	chr11:64048689:T:TA
chr11:64048899	['A', 'G']	98663	14599.627721688365	-154.82132017109083	-0.0144229698950706	0.0083388499847704	-1.7296113878306727	0.0837029	0.0837029	chr11	64048899	1.0772594950272951	chr11:64048899:A:G
chr11:64049883	['T', 'G']	98663	12091.735335556525	-615.541057247653	0.0021369043894046	0.0089184079914702	0.2396060363518233	0.810636	0.810636	chr11	64049883	0.0911741133328153	chr11:64049883:T:G
chr11:64049996	['T', 'G']	98663	18335.0	-34.84682455870033	-0.0136747065536979	0.0075460505569697	-1.8121673649625225	0.0699634	0.0699634	chr11	64049996	1.1551290933420344	chr11:64049996:T:G
chr11:64050327	['G', 'C']	98663	35591.52516826143	-1979.593764099273	-0.0051678870546212	0.005557291469977	-0.929929099911445	0.35241	0.35241	chr11	64050327	0.4529517765278652	chr11:64050327:G:C
chr11:64052181	['C', 'T']	98663	35056.6850791205	-2007.71829302045	-0.0047847477815591	0.0055981595504226	-0.8547001453715092	0.392719	0.392719	chr11	64052181	0.4059180867725047	chr11:64052181:C:T
chr11:64053900	['G', 'A']	98663	34684.10924718976	-1942.8052128749723	-0.0035935515681072	0.0056252145307006	-0.6388292479326345	0.522936	0.522936	chr11	64053900	0.2815514594073363	chr11:64053900:G:A
chr11:64054345	['A', 'G']	98663	16481.338655232183	69.67076439275326	-0.0139607105611879	0.0079513911327474	-1.755756989955049	0.079133	0.079133	chr11	64054345	1.1016423694835529	chr11:64054345:A:G
chr11:64056059	['G', 'A']	98663	33575.4239533705	-1815.8167458512287	-0.0031855754588764	0.0056858383580438	-0.5602648647880933	0.5753	0.5753	chr11	64056059	0.2401056259745007	chr11:64056059:G:A
chr11:64056147	['C', 'T']	98663	33818.16976025141	-1876.2598453151693	-0.0047683820207796	0.0056699318835117	-0.8409945866627085	0.400353	0.400353	chr11	64056147	0.3975569128079558	chr11:64056147:C:T
chr11:64056892	['C', 'T']	98663	33914.71871515741	-1888.109853145325	-0.0052499686221798	0.0056619313371524	-0.9272398956396152	0.353804	0.353804	chr11	64056892	0.451237261397727	chr11:64056892:C:T
chr11:64058415	['C', 'T']	98663	14675.59497866388	-96.74860021268252	-0.0145595330858091	0.0083093596239599	-1.7521847344080443	0.0797452	0.0797452	chr11	64058415	1.0982954484118483	chr11:64058415:C:T
chr11:64062631	['AC', 'A']	98663	14524.73607816903	-104.09005087604632	-0.0115399098141794	0.0083400616497722	-1.3836720037308867	0.166462	0.166462	chr11	64062631	0.7786848917303091	chr11:64062631:AC:A
chr11:64062844	['G', 'C']	98663	15628.376023842344	15.880445787569052	-0.01329300639742	0.0081024349141864	-1.640618719953613	0.10088	0.10088	chr11	64062844	0.9961949264349748	chr11:64062844:G:C
chr11:64064274	['G', 'A']	98663	14444.0	-105.71060459026236	-0.0125654366676566	0.0083589965389802	-1.5032230973012912	0.132785	0.132785	chr11	64064274	0.8768509820851991	chr11:64064274:G:A
chr11:64065512	['A', 'G']	98663	27132.12496958884	-1639.7375060661054	0.0032085253025843	0.0061933339439348	0.5180610849712919	0.604417	0.604417	chr11	64065512	0.2186633290743042	chr11:64065512:A:G
chr11:64065527	['T', 'C']	98663	41935.17606861869	-2242.0219957020463	0.0049563886057829	0.0052286884789473	0.9479219551402108	0.343172	0.343172	chr11	64065527	0.4644881542195081	chr11:64065527:T:C
chr11:64065651	['A', 'G']	98663	11335.821371303307	-455.5519045261006	0.0102094877005059	0.0091389749165917	1.117137074309135	0.263938	0.263938	chr11	64065651	0.5784980785095952	chr11:64065651:A:G
chr11:64068139	['A', 'G']	98663	14064.99789166396	-248.60690314496787	0.0062344601162217	0.0082828921932831	0.7526912062525061	0.451637	0.451637	chr11	64068139	0.3452104860615145	chr11:64068139:A:G
chr11:64069208	['C', 'T']	98663	36487.43782627647	54.34982125466773	-0.0037569419856389	0.0056196080212409	-0.6685416440859457	0.503789	0.503789	chr11	64069208	0.2977513193536956	chr11:64069208:C:T
chr11:64070848	['G', 'A']	98663	22262.902583646704	208.5360333046852	-0.0068442868438325	0.0069226705507774	-0.988677244371239	0.322824	0.322824	chr11	64070848	0.4910341855977049	chr11:64070848:G:A
chr11:64070980	['G', 'A']	98663	30289.069952256887	-1635.9054033848388	-0.0031269846267996	0.0059283072042983	-0.5274666981718439	0.597871	0.597871	chr11	64070980	0.2233925117168664	chr11:64070980:G:A
chr11:64070985	['A', 'C']	98663	11171.905863869037	-432.7108453327536	0.0089481584598294	0.0091882019480336	0.973874813640154	0.330121	0.330121	chr11	64070985	0.4813268479991871	chr11:64070985:A:C
chr11:64071823	['G', 'A']	98663	11149.452021609788	-432.18618293933497	0.0090283455772249	0.0091955893141608	0.9818126135017372	0.326195	0.326195	chr11	64071823	0.4865227002211012	chr11:64071823:G:A
chr11:64072437	['T', 'A']	98663	12734.58630314968	-493.6740478655339	0.0055722116642923	0.0086516383637374	0.6440643297861031	0.519535	0.519535	chr11	64072437	0.2843851895989145	chr11:64072437:T:A
chr11:64073216	['G', 'A']	98663	10623.5383749924	-385.9095976859288	0.0139947249096159	0.009408982165455	1.4873792577689728	0.136918	0.136918	chr11	64073216	0.8635394533503133	chr11:64073216:G:A
chr11:64073651	['C', 'T']	98663	77365.56827925929	-3232.8575882031896	0.0048428361312251	0.004368589688657	1.108558247939709	0.267624	0.267624	chr11	64073651	0.5724749424730057	chr11:64073651:C:T
chr11:64074342	['G', 'A']	98663	11246.455954347804	-314.71991714139506	0.0136345901757635	0.0091620184371965	1.4881644551607789	0.136711	0.136711	chr11	64074342	0.8641965399522701	chr11:64074342:G:A
chr11:64075957	['G', 'A']	98663	17214.04683904842	-425.8866711108984	-0.0049033705227247	0.0075491756938862	-0.6495239641456193	0.516001	0.516001	chr11	64075957	0.2873494567176315	chr11:64075957:G:A
chr11:64077122	['C', 'T']	98663	2556.1295384054006	-50.19631194462214	-0.0413435601292825	0.0189128193423991	-2.1860072462384066	0.0288174	0.0288174	chr11	64077122	1.540345205221888	chr11:64077122:C:T
chr11:64077211	['C', 'A']	98663	121221.74373295758	-4312.357251263287	0.0077648036665973	0.0043761536535315	1.7743443858126708	0.0760093	0.0760093	chr11	64077211	1.1191332670404903	chr11:64077211:C:A
chr11:64077822	['A', 'G']	98663	124530.09741016677	-4303.814681737296	0.0045195955194915	0.0044055060421273	1.0258970198368242	0.304943	0.304943	chr11	64077822	0.5157813314693086	chr11:64077822:A:G
chr11:64080490	['G', 'A']	98663	3427.069470206059	-89.37537741793464	-0.0346358193260438	0.0162730701617517	-2.1284133222415456	0.0333053	0.0333053	chr11	64080490	1.4774866500492243	chr11:64080490:G:A
chr11:64081052	['T', 'G']	98663	83813.98995367129	-2865.1866373402986	-0.0020208391761954	0.0042857271375849	-0.4715277271091501	0.637265	0.637265	chr11	64081052	0.1956799332764124	chr11:64081052:T:G
chr11:64081858	['G', 'A']	98663	29901.93992904208	-250.99309652540165	-0.0014652796860987	0.0059997914030151	-0.2442217716706659	0.80706	0.80706	chr11	64081858	0.0930941769256673	chr11:64081858:G:A
chr11:64082340	['C', 'T']	98663	125601.27976480137	-5371.182689364574	0.0021926229504433	0.0044926774078839	0.4880437101038348	0.62552	0.62552	chr11	64082340	0.2037587998781905	chr11:64082340:C:T
chr11:64083088	['CA', 'C']	98663	125671.28491348292	-5330.900269472842	0.0033662552213235	0.0044902993021851	0.7496727934561825	0.453454	0.453454	chr11	64083088	0.3434667627591897	chr11:64083088:CA:C
chr11:64084009	['C', 'CCTAA']	98663	184478.3489124045	-6766.682601724873	0.0048992710263359	0.008734568234921	0.5609059193960496	0.574863	0.574863	chr11	64084009	0.2404356430203006	chr11:64084009:C:CCTAA
chr11:64084161	['C', 'A']	98663	57555.583618854536	-1485.302425069863	-0.0013620638434958	0.0046876376800509	-0.2905650855424167	0.771385	0.771385	chr11	64084161	0.1127288104797854	chr11:64084161:C:A
chr11:64084173	['C', 'T']	98663	32387.62612133191	-205.6765534520072	0.0004260844824814	0.0058004065635744	0.0734576926309311	0.941442	0.941442	chr11	64084173	0.0262064306721215	chr11:64084173:C:T
chr11:64084722	['C', 'T']	98663	57816.3439929454	-1504.9390419057145	-0.0009555175645349	0.00467908958592	-0.2042101453689176	0.83819	0.83819	chr11	64084722	0.0766575248082179	chr11:64084722:C:T
chr11:64085244	['C', 'T']	98663	45675.40709803641	-1232.639569431107	-0.0062447434682981	0.0050600591095864	-1.234124608636937	0.217159	0.217159	chr11	64085244	0.6632221669034541	chr11:64085244:C:T
chr11:64085572	['C', 'T']	98663	32245.61460645683	-228.24508336085628	-0.0002648040146606	0.0057984502853301	-0.0456680667471718	0.963575	0.963575	chr11	64085572	0.0161144763188724	chr11:64085572:C:T
chr11:64085744	['A', 'G']	98663	147397.43343267238	-4960.527408532686	0.0078972165999124	0.0048840400003023	1.6169434729084138	0.105894	0.105894	chr11	64085744	0.9751286465092476	chr11:64085744:A:G
chr11:64086173	['C', 'T']	98663	42121.41537681821	-2052.921457678393	-0.0100002776270238	0.0051810588446749	-1.930160981920144	0.0535898	0.0535898	chr11	64086173	1.2709178637635996	chr11:64086173:C:T
chr11:64088387	['G', 'A']	98663	6978.141454069997	-166.17909797607155	0.0215266871468816	0.011479019302757	1.875307165108732	0.0607534	0.0607534	chr11	64088387	1.2164294122165722	chr11:64088387:G:A
chr11:64089139	['G', 'A']	98663	79120.4154072272	-3166.6043171859938	0.0063774041675498	0.0043563379327586	1.4639369732070624	0.143214	0.143214	chr11	64089139	0.8440145251458078	chr11:64089139:G:A
chr11:64091242	['G', 'A']	98663	23097.809297422224	-1175.558148234241	-0.0021235987570893	0.0066322119269859	-0.320194647045074	0.748821	0.748821	chr11	64091242	0.1256219847076713	chr11:64091242:G:A
chr11:64091648	['A', 'G']	98663	58467.48156558233	-1852.1661669320688	0.0003447720923974	0.0046509881279174	0.07412878358644	0.940908	0.940908	chr11	64091648	0.0264528388954144	chr11:64091648:A:G
chr11:64091881	['A', 'G']	98663	74565.60368999951	-3981.337796087677	0.007865830176544	0.0044785726533469	1.7563252369403153	0.079036	0.079036	chr11	64091881	1.1021750474422658	chr11:64091881:A:G
chr11:64092279	['A', 'G']	98663	44019.90780724161	-1965.4279258615272	-0.0044579652487649	0.0051084843125636	-0.8726590855532516	0.382851	0.382851	chr11	64092279	0.4169702141991019	chr11:64092279:A:G
chr11:64093354	['C', 'T']	98663	74480.05872216198	-3974.3135328142553	0.0080020423896556	0.0044792209263762	1.786480845929051	0.0740245	0.0740245	chr11	64093354	1.1306245173797211	chr11:64093354:C:T
chr11:64094666	['G', 'A']	98663	74482.79429115899	-3967.1202550718863	0.0080376483778767	0.0044788322243252	1.7945857257664208	0.0727228	0.0727228	chr11	64094666	1.1383294080982571	chr11:64094666:G:A
chr11:64095140	['G', 'A']	98663	12604.12774928544	-309.68205276077265	-0.0064775110873733	0.0088371509804783	-0.7329863551819406	0.463568	0.463568	chr11	64095140	0.3338865509290584	chr11:64095140:G:A
chr11:64095410	['G', 'C']	98663	12821.389854044191	-377.3170146807544	-0.0064021056459844	0.0087533029486201	-0.7313931305203679	0.464541	0.464541	chr11	64095410	0.3329759495111137	chr11:64095410:G:C
chr11:64095933	['A', 'G']	98663	44111.47092333736	-1196.1672630831822	0.0029114294451044	0.005111876724656	0.5695421861528541	0.56899	0.56899	chr11	64095933	0.2448953662639489	chr11:64095933:A:G
chr11:64096739	['G', 'T']	98663	61445.58730207007	-1146.6854409435434	0.0062859931669254	0.0046057926747475	1.3648015902648127	0.172319	0.172319	chr11	64096739	0.7636668343324333	chr11:64096739:G:T
chr11:64096856	['T', 'C']	98663	182805.85283087712	-6199.067562537458	0.0074679319984143	0.0082582253567765	0.9043022775209624	0.365837	0.365837	chr11	64096856	0.4367123729896852	chr11:64096856:T:C
chr11:64096887	['C', 'T']	98663	61368.10998601228	-1146.661028540395	0.0064213302246375	0.0046067823328727	1.3938861792571924	0.163355	0.163355	chr11	64096887	0.7868675680194176	chr11:64096887:C:T
chr11:64097099	['T', 'C']	98663	182807.7056993138	-6200.221897129088	0.0074497067662522	0.0082584480596908	0.9020710322819598	0.367021	0.367021	chr11	64097099	0.4353090858209401	chr11:64097099:T:C
chr11:64097221	['G', 'A']	98663	61384.9773452942	-1146.1307430722309	0.0064919461365658	0.0046068239455071	1.409202134346189	0.158779	0.158779	chr11	64097221	0.7992069375966302	chr11:64097221:G:A
chr11:64097737	['C', 'T']	98663	115907.39824641426	-5244.524955332449	-0.0025249595550015	0.004348668506275	-0.5806281971960161	0.561492	0.561492	chr11	64097737	0.2506564270794708	chr11:64097737:C:T
chr11:64098150	['T', 'C']	98663	16819.02281642458	-36.39272815878754	0.0103583682620567	0.0076146435471561	1.3603221474399003	0.173731	0.173731	chr11	64098150	0.7601226805298221	chr11:64098150:T:C
chr11:64098200	['A', 'G']	98663	182892.7074223857	-6214.050356711044	0.0068071659427072	0.0082827556930501	0.8218479688371061	0.411165	0.411165	chr11	64098200	0.3859838613128866	chr11:64098200:A:G
chr11:64098215	['C', 'T']	98663	5372.163348874924	158.5143030313779	-0.0122608051202204	0.0133594079977544	-0.9177656017603032	0.358744	0.358744	chr11	64098215	0.4452153537804099	chr11:64098215:C:T
chr11:64098404	['C', 'T']	98663	43887.6689439168	-1197.5511459213456	0.0028435651466794	0.0051200289200917	0.55538068066781	0.578636	0.578636	chr11	64098404	0.2375945500952552	chr11:64098404:C:T
chr11:64099487	['C', 'T']	98663	61305.6991049073	-1154.0675196569116	0.006252116709025	0.0046080771665061	1.356773440008482	0.174856	0.174856	chr11	64099487	0.7573194607400162	chr11:64099487:C:T
chr11:64100051	['C', 'T']	98663	71492.56457074499	-1343.2764707723516	0.0067672460177503	0.004451084475841	1.5203589270166675	0.128424	0.128424	chr11	64100051	0.8913538073141392	chr11:64100051:C:T
chr11:64101218	['A', 'G']	98663	121883.94247886294	-5364.445102557136	0.0075846992373085	0.0044879870070086	1.6900002663697544	0.0910311	0.0910311	chr11	64101218	1.0408102093171032	chr11:64101218:A:G
chr11:64101590	['C', 'T']	98663	183360.43380735663	-6350.559710156228	0.0033428089277595	0.0084463998518879	0.395767307536641	0.692278	0.692278	chr11	64101590	0.1597194696747357	chr11:64101590:C:T
chr11:64101635	['T', 'A']	98663	183365.15099790183	-6349.064831020548	0.0035901121725669	0.0084476714834291	0.4249824557701198	0.67085	0.67085	chr11	64101635	0.1733745758887742	chr11:64101635:T:A
chr11:64101953	['C', 'A']	98663	83441.0686407688	-2082.8348304949936	-0.0113700343341544	0.0043478535924407	-2.615091353104121	0.00892172	0.00892172	chr11	64101953	2.049551410814544	chr11:64101953:C:A
chr11:64102059	['T', 'C']	98663	83433.14765182312	-2081.2767113401624	-0.0112985260294567	0.0043478740825807	-2.598632300489772	0.00936099	0.00936099	chr11	64102059	2.0286782186977	chr11:64102059:T:C
chr11:64102124	['G', 'A']	98663	43187.50181947189	-708.9468260482414	0.002673486679202	0.0051440615161313	0.5197229214344024	0.603258	0.603258	chr11	64102124	0.2194969100610036	chr11:64102124:G:A
chr11:64102407	['A', 'G']	98663	83361.36347140282	-2077.17966848748	-0.0113386586159576	0.0043487364996745	-2.6073455167509656	0.0091261	0.0091261	chr11	64102407	2.0397147767193684	chr11:64102407:A:G
chr11:64102911	['A', 'T']	98663	83410.89393016628	-2070.5732714831875	-0.0109236488101066	0.0043518915309738	-2.510092159319574	0.0120716	0.0120716	chr11	64102911	1.918235163612756	chr11:64102911:A:T
chr11:64102987	['G', 'A']	98663	99985.1876146742	-4290.758609512837	0.0115375466513166	0.004326317202429	2.666828646969964	0.00765832	0.00765832	chr11	64102987	2.1158664907787887	chr11:64102987:G:A
chr11:64103338	['T', 'C']	98663	83804.63268244217	-2071.6687767892004	-0.0109725264243615	0.0043430331097717	-2.526466215436781	0.0115232	0.0115232	chr11	64103338	1.9384269003088088	chr11:64103338:T:C
chr11:64103420	['T', 'C']	98663	39099.0218526593	-1310.4358035374507	-0.0200871022019998	0.0053617856520565	-3.746345621685836	0.000179531	0.000179531	chr11	64103420	3.745860550057704	chr11:64103420:T:C
chr11:64104077	['T', 'C']	98663	83395.83363237337	-2083.6833890588523	-0.0113463570970686	0.0043478166679169	-2.609667785855534	0.00906439	0.00906439	chr11	64104077	2.042661417001216	chr11:64104077:T:C
chr11:64104086	['G', 'A']	98663	39272.99025927953	-1271.5018177339675	-0.0198283915730906	0.0053536173633575	-3.703737160747577	0.000212562	0.000212562	chr11	64104086	3.672514372293312	chr11:64104086:G:A
chr11:64104557	['G', 'T']	98663	83360.88187164153	-2093.88354772005	-0.0115742312586989	0.0043484431597658	-2.661695423730035	0.00777608	0.00777608	chr11	64104557	2.10923928005454	chr11:64104557:G:T
chr11:64104738	['A', 'G']	98663	83402.82391824493	-2077.569400597897	-0.0112686834496929	0.0043480814293894	-2.59164498933389	0.00955324	0.00955324	chr11	64104738	2.019849311611894	chr11:64104738:A:G
chr11:64105071	['A', 'G']	98663	83861.54993918508	-2066.7334628619533	-0.0108574839392286	0.0043424544386857	-2.500310387255269	0.0124101	0.0124101	chr11	64105071	1.906224718962736	chr11:64105071:A:G
chr11:64107471	['C', 'T']	98663	43166.312538009326	-709.4949195432887	0.0024286825775823	0.0051455772195824	0.4719941950029478	0.636932	0.636932	chr11	64107471	0.1959069312457472	chr11:64107471:C:T
chr11:64109691	['C', 'T']	98663	12743.904161936423	-302.0559530912322	0.0011610990764814	0.0087999491942001	0.1319438386356461	0.895029	0.895029	chr11	64109691	0.0481628928003629	chr11:64109691:C:T
chr11:64112182	['C', 'A']	98663	15938.646185345482	-10.758854106250745	0.0094097153757124	0.0078206568753825	1.203187344189963	0.228907	0.228907	chr11	64112182	0.6403409263517125	chr11:64112182:C:A
chr11:64113253	['C', 'T']	98663	126430.65871262037	-5728.019264125963	-0.002292000763496	0.0044841267328645	-0.5111364820931175	0.609257	0.609257	chr11	64113253	0.215199472329682	chr11:64113253:C:T
chr11:64115023	['C', 'T']	98663	17721.796194743187	357.1064266767264	0.0026158074348063	0.0077049194450743	0.3394983495224787	0.734235	0.734235	chr11	64115023	0.1341649171017518	chr11:64115023:C:T
chr11:64115697	['C', 'A']	98663	126451.3797934131	-5740.014935767774	-0.002419027959101	0.0044847541206013	-0.5393892048593895	0.58962	0.58962	chr11	64115697	0.2294277935643321	chr11:64115697:C:A
chr11:64115743	['C', 'T']	98663	27106.64843852946	-1347.2359612296093	-0.0022193267338632	0.0061992026626357	-0.3580019648719818	0.720343	0.720343	chr11	64115743	0.1424606597681803	chr11:64115743:C:T
chr11:64116555	['C', 'T']	98663	126394.2485631747	-5741.2442764423295	-0.0024149612561229	0.0044845078707598	-0.5385119896586933	0.590225	0.590225	chr11	64116555	0.2289823991530651	chr11:64116555:C:T
chr11:64117815	['C', 'T']	98663	26410.53536858536	-1318.0995574992166	-0.0013505730069261	0.0062700564477983	-0.2154004542336056	0.829456	0.829456	chr11	64117815	0.0812066469681671	chr11:64117815:C:T
chr11:64118232	['C', 'T']	98663	125763.37338076996	-5735.61497888946	-0.0023392257499737	0.004477640055651	-0.5224238038118971	0.601376	0.601376	chr11	64118232	0.2208539079208143	chr11:64118232:C:T
chr11:64119067	['C', 'T']	98663	126283.79950939148	-5748.373051911884	-0.0023929463151557	0.0044840525719825	-0.5336570606034877	0.59358	0.59358	chr11	64119067	0.2265207405389467	chr11:64119067:C:T
chr11:64120036	['T', 'C']	98663	126422.5017081108	-5738.792692010823	-0.0025571491165367	0.0044844971280937	-0.5702198136145855	0.56853	0.56853	chr11	64120036	0.2452466136663071	chr11:64120036:T:C
chr11:64120199	['A', 'G']	98663	126420.6880302462	-5732.501626030829	-0.002398945253895	0.0044844000603807	-0.5349534434025024	0.592683	0.592683	chr11	64120199	0.2271775295048239	chr11:64120199:A:G
chr11:64120515	['C', 'T']	98663	38235.8130930176	-1246.210663056865	-0.0185286063865624	0.0054080819021907	-3.4260957436788457	0.000612574	0.000612574	chr11	64120515	3.2128414402688468	chr11:64120515:C:T
chr11:64120800	['C', 'T']	98663	126355.21012083368	-5745.722201153021	-0.00253549163236	0.0044838532202586	-0.5654715950344471	0.571754	0.571754	chr11	64120800	0.2427907883795419	chr11:64120800:C:T
chr11:64120909	['G', 'A']	98663	8913.18067929577	-491.3289467104657	-0.00529291771293	0.0102684004481979	-0.5154568853865618	0.606235	0.606235	chr11	64120909	0.2173589939530953	chr11:64120909:G:A
chr11:64121821	['C', 'T']	98663	88087.4993664406	-4495.447117118221	0.0099089160623901	0.0043987623916425	2.252659993914808	0.0242828	0.0242828	chr11	64121821	1.6147012371009817	chr11:64121821:C:T
chr11:64122565	['A', 'G']	98663	15952.455176678091	-11.228683476204289	0.0095608958468097	0.0078180281633124	1.2229293176092706	0.221359	0.221359	chr11	64122565	0.654902815809022	chr11:64122565:A:G
chr11:64124241	['G', 'A']	98663	15954.970270735988	-14.70247259752515	0.0092947642152421	0.007816160426255	1.1891726510653966	0.234375	0.234375	chr11	64124241	0.630088714928206	chr11:64124241:G:A
chr11:64124829	['T', 'C']	98663	126322.08372866234	-5718.566111378964	-0.0021814514067904	0.0044826987901747	-0.4866379627316834	0.626516	0.626516	chr11	64124829	0.203067833491888	chr11:64124829:T:C
chr11:64125138	['GGAGA', 'G']	98663	38145.866278775095	-1250.0674702709512	-0.0186559123416679	0.0054115715658105	-3.44741118449458	0.000566222	0.000566222	chr11	64125138	3.2470132605573085	chr11:64125138:GGAGA:G
chr11:64125193	['C', 'T']	98663	30755.246880669787	-1442.4239201501782	-0.0007928396458963	0.0058817561488097	-0.1347964155325895	0.892773	0.892773	chr11	64125193	0.0492589525108005	chr11:64125193:C:T
chr11:64125194	['C', 'T']	98663	3376.0684363629	-111.20750208781014	0.0108338668180366	0.0163672687768776	0.6619227047423966	0.508022	0.508022	chr11	64125194	0.2941174800945856	chr11:64125194:C:T
chr11:64126222	['C', 'T']	98663	111612.44374163728	-3933.028891123291	0.0110024597835452	0.0043111303426249	2.552105575366562	0.0107089	0.0107089	chr11	64126222	1.9702551368679344	chr11:64126222:C:T
chr11:64126230	['G', 'A']	98663	38096.63354654285	-1250.114849707554	-0.0185553722826657	0.0054138945545757	-3.427361226860785	0.000609726	0.000609726	chr11	64126230	3.214865285352402	chr11:64126230:G:A
chr11:64128308	['T', 'C']	98663	15946.292990725256	-18.549762360291805	0.0092258396316562	0.0078155478507931	1.1804469511014586	0.237825	0.237825	chr11	64128308	0.6237424945812112	chr11:64128308:T:C
chr11:64128415	['A', 'G']	98663	26540.15198418732	-1323.70052339962	-0.0013323641631438	0.0062589038266909	-0.2128750017634052	0.831425	0.831425	chr11	64128415	0.0801769208945001	chr11:64128415:A:G
chr11:64128827	['C', 'T']	98663	38100.26797716926	-1248.346900544992	-0.0185635042194659	0.0054149231270562	-3.428211958672413	0.000607819	0.000607819	chr11	64128827	3.2162257282998645	chr11:64128827:C:T
chr11:64129119	['G', 'C']	98663	38097.702978024645	-1245.8486014294713	-0.0183981817417879	0.005414931201417	-3.3976759920741544	0.000679877	0.000679877	chr11	64129119	3.1675696506070925	chr11:64129119:G:C
chr11:64129342	['C', 'A']	98663	15933.32298476602	-11.49204343705826	0.009665515304619	0.0078172913273191	1.2364276703928074	0.216303	0.216303	chr11	64129342	0.6649374571008506	chr11:64129342:C:A
chr11:64130345	['G', 'A']	98663	3497.0	-111.3950707412558	0.0060686146566118	0.0160752591424506	0.3775127108580315	0.705793	0.705793	chr11	64130345	0.1513226532535344	chr11:64130345:G:A
chr11:64130710	['C', 'T']	98663	87887.79866601789	-4516.264179093734	0.0100293277351117	0.004402545282203	2.278074861752024	0.0227242	0.0227242	chr11	64130710	1.6435113970697417	chr11:64130710:C:T
chr11:64131334	['C', 'G']	98663	106067.95986880174	-4124.452397087885	0.0100734145635966	0.0042983818924184	2.3435364320151075	0.0191039	0.0191039	chr11	64131334	1.7188779638736864	chr11:64131334:C:G
chr11:64131354	['G', 'T']	98663	27812.11617234801	-1302.6045002008318	-0.0004661028753191	0.0062976204097699	-0.0740125388624598	0.941001	0.941001	chr11	64131354	0.0264099150485654	chr11:64131354:G:T
chr11:64131360	['GTC', 'G']	98663	38102.17896134703	-1266.5059730250632	-0.0188128264966859	0.0054142094276746	-3.474713482733875	0.000511619	0.000511619	chr11	64131360	3.29105333549531	chr11:64131360:GTC:G
chr11:64131957	['G', 'A']	98663	38169.24881198966	-1263.0103793298902	-0.0187226341262897	0.0054159877670309	-3.4569195743500463	0.000546618	0.000546618	chr11	64131957	3.2623160711944705	chr11:64131957:G:A
chr11:64132151	['C', 'T']	98663	5676.035531451164	153.8929250837832	5.937946619546558e-05	0.0130380832280792	0.0045543094914123	0.996366	0.996366	chr11	64132151	0.0015811007504644	chr11:64132151:C:T
chr11:64132651	['G', 'T']	98663	38149.09328467894	-1256.1042407792986	-0.018825831109419	0.0054125450043664	-3.478184679154033	0.000505039	0.000505039	chr11	64132651	3.2966750836025143	chr11:64132651:G:T
chr11:64132828	['G', 'A']	98663	15869.64338783081	-26.733638351051145	0.0094048707711816	0.0078334587682326	1.2006025753683212	0.229908	0.229908	chr11	64132828	0.6384459165279947	chr11:64132828:G:A
chr11:64135062	['C', 'T']	98663	38113.86303508256	-1260.768267274241	-0.0187103617949008	0.0054132163959613	-3.456422286916179	0.000547627	0.000547627	chr11	64135062	3.261515147714928	chr11:64135062:C:T
chr11:64135407	['T', 'C']	98663	15948.13149732404	-1.6389558323376814	0.0101985796733382	0.0078167540749892	1.3047077566339182	0.191995	0.191995	chr11	64135407	0.7167100811958482	chr11:64135407:T:C
chr11:64136404	['G', 'A']	98663	15879.965709478292	-22.86658070600016	0.0096982628566836	0.0078316442340008	1.2383431329246168	0.215592	0.215592	chr11	64136404	0.6663673586073589	chr11:64136404:G:A
chr11:64137933	['A', 'G']	98663	15950.484998986418	-3.084803764571839	0.0100612597280898	0.0078160472332156	1.2872567715984122	0.198008	0.198008	chr11	64137933	0.7033172628411553	chr11:64137933:A:G
chr11:64138752	['G', 'A']	98663	27049.93496882762	-1363.498607642543	-0.0022507035331647	0.006208206285895	-0.3625368471209391	0.716952	0.716952	chr11	64138752	0.1445099194130102	chr11:64138752:G:A
chr11:64139347	['C', 'T']	98663	38044.92802408321	-1261.454028334249	-0.0191697101616601	0.0054171263087515	-3.5387231290307875	0.000402252	0.000402252	chr11	64139347	3.3955017879081013	chr11:64139347:C:T
chr11:64139829	['G', 'A']	98663	110117.48291139884	-3837.734323293754	0.0103681919029492	0.0042954823262742	2.41374335066633	0.0157914	0.0157914	chr11	64139829	1.801579365538131	chr11:64139829:G:A
chr11:64141188	['G', 'A']	98663	106112.98162189564	-4114.16290881279	0.0104265243214998	0.0042901010347999	2.430368011597653	0.0150853	0.0150853	chr11	64141188	1.821446048627936	chr11:64141188:G:A
chr11:64141248	['C', 'T']	98663	38095.31669318954	-1259.9836904955514	-0.0193299493738842	0.0054144140378445	-3.570090731661056	0.000357027	0.000357027	chr11	64141248	3.44729893932866	chr11:64141248:C:T
chr11:64141545	['G', 'A']	98663	15955.808601431208	-3.182044887830372	0.0100165060311172	0.0078151008737127	1.2816860835167518	0.199956	0.199956	chr11	64141545	0.6990655596335057	chr11:64141545:G:A
chr11:64141756	['T', 'C']	98663	68663.87160436265	-2732.6531262751328	-0.0138341087896206	0.0044713085239371	-3.0939732106518427	0.00197551	0.00197551	chr11	64141756	2.7043207675852545	chr11:64141756:T:C
chr11:64142945	['G', 'A']	98663	27069.56673086671	-1367.9134993123737	-0.0025442637084579	0.0062055940511585	-0.4099951894183242	0.68181	0.68181	chr11	64142945	0.1663366333315772	chr11:64142945:G:A
chr11:64143508	['A', 'G']	98663	68662.66166137748	-2740.358661329682	-0.0140223954975537	0.0044714878360235	-3.135957428886495	0.00171344	0.00171344	chr11	64143508	2.7661310987772385	chr11:64143508:A:G
chr11:64143958	['G', 'A']	98663	3483.2471314466434	-101.96730051400168	0.0071904340636626	0.01611949265867	0.4460707427907303	0.655547	0.655547	chr11	64143958	0.1833961657452015	chr11:64143958:G:A
chr11:64144588	['C', 'T']	98663	15953.629626249727	-4.233109328077038	0.0100596644488538	0.0078158286364217	1.2870886654264486	0.198066	0.198066	chr11	64144588	0.7031900690332787	chr11:64144588:C:T
chr11:64144717	['G', 'C']	98663	27052.82258260693	-1360.7519837630791	-0.0021587361338883	0.0062073361702599	-0.3477717453472431	0.728012	0.728012	chr11	64144717	0.1378614620457112	chr11:64144717:G:C
chr11:64145256	['C', 'T']	98663	27054.82264342185	-1363.1602616195792	-0.0023158611975243	0.0062068897215564	-0.3731113812899552	0.709066	0.709066	chr11	64145256	0.1493133387213549	chr11:64145256:C:T
chr11:64145264	['A', 'G']	98663	30555.813373749257	-1467.7919973831522	-0.0011015928409817	0.0058993457240826	-0.1867313584428081	0.851872	0.851872	chr11	64145264	0.0696256562542547	chr11:64145264:A:G
chr11:64148065	['G', 'A']	98663	104715.73617094608	-4066.835218869023	0.0095771857260456	0.0042813353185034	2.2369623058147425	0.025291	0.025291	chr11	64148065	1.5970339984177209	chr11:64148065:G:A
chr11:64148228	['G', 'A']	98663	15953.970209919213	1.3356662091456866	0.0103843466714163	0.0078148024439523	1.328804758135958	0.183915	0.183915	chr11	64148228	0.7353828485130629	chr11:64148228:G:A
chr11:64148305	['C', 'T']	98663	15948.616473903485	1.770711034736782	0.010476339683599	0.0078163174620279	1.3403165537343775	0.180146	0.180146	chr11	64148305	0.7443753766011618	chr11:64148305:C:T
chr11:64151117	['T', 'C']	98663	70044.5192446098	-2758.27801799702	-0.0122714005077037	0.0044479989319263	-2.7588586902805554	0.00580143	0.00580143	chr11	64151117	2.2364649435814896	chr11:64151117:T:C
chr11:64152538	['TG', 'T']	98663	27065.468901413016	-1363.5348993875468	-0.0024638931362556	0.0062054320728684	-0.3970542433343829	0.691328	0.691328	chr11	64152538	0.1603158530709381	chr11:64152538:TG:T
chr11:64153417	['G', 'A']	98663	88181.93769069365	-4481.300840431034	0.0102135822580352	0.0043973351057567	2.322675441465502	0.0201986	0.0201986	chr11	64153417	1.694678731214038	chr11:64153417:G:A
chr11:64154366	['T', 'C']	98663	5582.565821617183	112.38963987157432	-0.0084875125877665	0.0131831361725293	-0.6438158930234359	0.519696	0.519696	chr11	64154366	0.2842506258452431	chr11:64154366:T:C
chr11:64155905	['T', 'A']	98663	15958.234897559889	2.3555183923756835	0.0104332645118365	0.0078132702203418	1.3353262101025964	0.181773	0.181773	chr11	64155905	0.7404706250845494	chr11:64155905:T:A
chr11:64158056	['C', 'T']	98663	27042.370441322542	-1361.9177714925731	-0.0023122578099021	0.0062086118615746	-0.3724275025489713	0.709575	0.709575	chr11	64158056	0.1490016941251893	chr11:64158056:C:T
chr11:64158271	['A', 'G']	98663	27058.307745336584	-1362.3748524482266	-0.0023265282809253	0.0062076905431614	-0.3747816139914214	0.707824	0.707824	chr11	64158271	0.150074715941429	chr11:64158271:A:G
chr11:64158535	['G', 'A']	98663	17420.824226478308	-795.0614329426675	0.0138307561467778	0.0075560017833697	1.8304331501374804	0.0671882	0.0671882	chr11	64158535	1.172706993685362	chr11:64158535:G:A
chr11:64158724	['AC', 'A']	98663	86838.60307371026	-4443.223183766822	0.0090827269676153	0.0043935928960764	2.0672663996080267	0.0387117	0.0387117	chr11	64158724	1.4121577564927732	chr11:64158724:AC:A
chr11:64160223	['A', 'G']	98663	68907.74611929554	-2720.941761718332	-0.0135474576307022	0.0044673533768625	-3.0325466753688533	0.00242563	0.00242563	chr11	64160223	2.61517544469502	chr11:64160223:A:G
chr11:64160338	['A', 'G']	98663	38074.17441990127	-1284.6677579002255	-0.0187003799846376	0.0054130011466044	-3.4547156887945967	0.000551105	0.000551105	chr11	64160338	3.258765648741252	chr11:64160338:A:G
chr11:64160587	['G', 'C']	98663	15902.740100967094	-24.047938823087595	0.0094742495219181	0.0078267328531274	1.2104986460771334	0.226091	0.226091	chr11	64160587	0.645716725262477	chr11:64160587:G:C
chr11:64161102	['C', 'T']	98663	38328.070511845	-1264.255657163893	-0.0188174396038163	0.0054048534400631	-3.48158184352109	0.000498677	0.000498677	chr11	64161102	3.3021806618667213	chr11:64161102:C:T
chr11:64162995	['T', 'C']	98663	84935.19927767805	-2708.22055693571	-0.0091751864281686	0.0043152413965227	-2.1262278480091554	0.0334868	0.0334868	chr11	64162995	1.475126351676075	chr11:64162995:T:C
chr11:64164135	['C', 'T']	98663	27022.82167038313	-1363.7441057571411	-0.0023084062117709	0.0062099670976221	-0.3717259971723302	0.710098	0.710098	chr11	64164135	0.1486817105454345	chr11:64164135:C:T
chr11:64164668	['G', 'A']	98663	27018.82154875329	-1362.400791217039	-0.0023193527276242	0.0062110324108172	-0.373424669880145	0.708833	0.708833	chr11	64164668	0.14945607189938	chr11:64164668:G:A
chr11:64167051	['C', 'T']	98663	68814.9494946423	-2695.1400004307493	-0.0128778855734058	0.0044699653409337	-2.880981079534695	0.00396525	0.00396525	chr11	64167051	2.4017294262031887	chr11:64167051:C:T
chr11:64167438	['A', 'C']	98663	15920.872788653576	-15.26502374376084	0.0102650675859078	0.0078259602468047	1.3116687616831373	0.189635	0.189635	chr11	64167438	0.7220815040018695	chr11:64167438:A:C
chr11:64167912	['TG', 'T']	98663	8064.653915158888	-469.3229890340245	-0.0067425032606868	0.0107736528658684	-0.6258326070675168	0.531426	0.531426	chr11	64167912	0.2745572015623559	chr11:64167912:TG:T
chr11:64168533	['C', 'T']	98663	27113.29768578118	-1346.0476041338084	-0.001748879040307	0.0062003424713942	-0.2820616842336772	0.777897	0.777897	chr11	64168533	0.1090779033868802	chr11:64168533:C:T
chr11:64168667	['T', 'G']	98663	27272.59348200709	-1337.6359768893672	-0.0027088390386734	0.0061831185584673	-0.4381023933244673	0.661313	0.661313	chr11	64168667	0.1795929399109103	chr11:64168667:T:G
chr11:64169522	['C', 'T']	98663	26468.85308729594	-1308.5332001325137	-0.0003833319023112	0.0062657985014974	-0.0611784598913713	0.951217	0.951217	chr11	64169522	0.0217203966776133	chr11:64169522:C:T
chr11:64173638	['A', 'G']	98663	13151.06512547528	-749.0748796215179	-0.0045474760579352	0.0085265040063575	-0.5333341841561994	0.593803	0.593803	chr11	64173638	0.2263576126002731	chr11:64173638:A:G
chr11:64174717	['A', 'G']	98663	68705.49823085115	-2706.341066515963	-0.0135517950786093	0.0044710602294689	-3.031002577260941	0.00243806	0.00243806	chr11	64174717	2.612955610715883	chr11:64174717:A:G
chr11:64175602	['A', 'G']	98663	38082.68794290244	-1282.5663607031197	-0.0196727509675565	0.0054201758220609	-3.629541109623314	0.000284069	0.000284069	chr11	64175602	3.546576157560124	chr11:64175602:A:G
chr11:64176011	['G', 'T']	98663	38053.66743845958	-1289.1060044470494	-0.0200885104921364	0.0054222599385541	-3.70482247619672	0.000211654	0.000211654	chr11	64176011	3.674373519481432	chr11:64176011:G:T
chr11:64176135	['A', 'G']	98663	38051.536739106086	-1294.2202764609874	-0.0203404198329962	0.0054200190638225	-3.752831787763282	0.000174948	0.000174948	chr11	64176135	3.757091017993471	chr11:64176135:A:G
chr11:64176397	['C', 'T']	98663	37846.66257925151	-1299.2548732148812	-0.0194078844158232	0.0054411835376387	-3.566849800520699	0.000361469	0.000361469	chr11	64176397	3.4419289423700845	chr11:64176397:C:T
chr11:64176898	['G', 'A']	98663	26977.945199367205	-1356.3885398871676	-0.0026031472290136	0.006215267304351	-0.4188310979306232	0.67534	0.67534	chr11	64176898	0.1704775265054865	chr11:64176898:G:A
chr11:64179178	['G', 'A']	98663	65021.92595824107	-2587.841704802549	-0.014516270240041	0.0045389110926105	-3.1981834285482784	0.0013834	0.0013834	chr11	64179178	2.8590522286573377	chr11:64179178:G:A
chr11:64179608	['ACTT', 'A']	98663	15914.483904317858	-19.27377308742722	0.0100690074298284	0.0078274376931733	1.2863733733211524	0.198316	0.198316	chr11	64179608	0.7026422457977521	chr11:64179608:ACTT:A
chr11:64180827	['TGA', 'T']	98663	37818.03237384542	-1261.529452398156	-0.019740541728642	0.0054302814552542	-3.635270453530811	0.00027783	0.00027783	chr11	64180827	3.55622086107858	chr11:64180827:TGA:T
chr11:64180882	['G', 'A']	98663	88377.2702420532	-4522.0002040958825	0.0094943576855755	0.0043988127152563	2.158390979603736	0.0308999	0.0308999	chr11	64180882	1.5100429260611998	chr11:64180882:G:A
chr11:64180940	['G', 'A']	98663	37847.836071888334	-1258.583576680676	-0.0199805093206711	0.0054291774620484	-3.680209287749525	0.000233167	0.000233167	chr11	64180940	3.6323329150280967	chr11:64180940:G:A
chr11:64181227	['TAATAATTATTA', 'T']	98663	88383.1868384768	-4522.615319790883	0.0094837353517169	0.0043992006579512	2.155786036850975	0.0311028	0.0311028	chr11	64181227	1.5072005122653824	chr11:64181227:TAATAATTATTA:T
chr11:64182431	['G', 'A']	98663	26512.34214830674	-1313.8688153663977	-0.0005005569649408	0.0062691927257269	-0.0798439267765184	0.936362	0.936362	chr11	64182431	0.0285562194149465	chr11:64182431:G:A
chr11:64183057	['T', 'G']	98663	37820.833345166495	-1258.3501058403947	-0.0196822722320372	0.0054312946981776	-3.623863797823579	0.00029038	0.00029038	chr11	64183057	3.537033299090238	chr11:64183057:T:G
chr11:64183113	['CT', 'C']	98663	5978.060083748194	170.81058007313007	-0.0040679982373085	0.0127684310542059	-0.318598128465326	0.750032	0.750032	chr11	64183113	0.1249202071056986	chr11:64183113:CT:C
chr11:64185287	['C', 'T']	98663	27109.37383689108	-1350.376650462468	-0.0019360128099143	0.0062011001134451	-0.3122047337563073	0.754886	0.754886	chr11	64185287	0.1221186289126951	chr11:64185287:C:T
chr11:64186898	['G', 'A']	98663	69097.00333492139	-2602.893851311387	-0.0141163881131337	0.0044643428321337	-3.162030481065644	0.00156721	0.00156721	chr11	64186898	2.804872805873093	chr11:64186898:G:A
chr11:64187176	['G', 'A']	98663	37869.60593405035	-1260.0860964875242	-0.0198415276097812	0.0054275403069653	-3.6557126225885375	0.000256602	0.000256602	chr11	64187176	3.590739962982217	chr11:64187176:G:A
chr11:64188630	['G', 'A']	98663	27091.2950096806	-1341.6157867933002	-0.0016628501158004	0.0062027754549976	-0.268081623760962	0.788637	0.788637	chr11	64188630	0.1031228512561037	chr11:64188630:G:A
chr11:64189020	['A', 'C']	98663	26441.503948902537	-1302.8931821553017	-0.0002556812404109	0.0062691017704574	-0.0407843499392289	0.967468	0.967468	chr11	64189020	0.0143633908085384	chr11:64189020:A:C
chr11:64189246	['G', 'A']	98663	68406.17329994727	-2686.333889721538	-0.0136207194619428	0.0044759303043838	-3.043103564102027	0.00234213	0.00234213	chr11	64189246	2.630389003065637	chr11:64189246:G:A
chr11:64189632	['G', 'A']	98663	33072.01681634804	-1941.4477258038364	0.0034323357706731	0.0057417462026848	0.5977860479218283	0.549984	0.549984	chr11	64189632	0.259649944710819	chr11:64189632:G:A
chr11:64190363	['G', 'A']	98663	17696.766681535257	367.3234168612732	0.0045762484049745	0.0077155708812918	0.5931185748122371	0.553103	0.553103	chr11	64190363	0.2571939859352598	chr11:64190363:G:A
chr11:64190937	['C', 'T']	98663	65047.50437444878	-2580.6457934167875	-0.0145441872483918	0.0045362279910489	-3.206229333510367	0.0013453	0.0013453	chr11	64190937	2.8711808578054896	chr11:64190937:C:T
chr11:64191787	['A', 'C']	98663	85169.2558278663	-2628.494503562225	-0.0101907588453073	0.0043143621339489	-2.3620545816305345	0.0181759	0.0181759	chr11	64191787	1.7405040753599017	chr11:64191787:A:C
chr11:64191840	['T', 'C']	98663	37920.37369579106	-1251.3550535999443	-0.0197028167384946	0.0054258799890403	-3.631266592385405	0.000282176	0.000282176	chr11	64191840	3.54947992718979	chr11:64191840:T:C
chr11:64191884	['A', 'G']	98663	47319.94952147292	-1374.5613747016184	0.0027344181767948	0.0049771879470361	0.5493901789308857	0.582739	0.582739	chr11	64191884	0.2345259156355952	chr11:64191884:A:G
chr11:64193770	['G', 'A']	98663	41339.5419534695	-1340.8691595509777	-0.0175468071528965	0.0052432151142607	-3.346573957107336	0.000818474	0.000818474	chr11	64193770	3.086995112019756	chr11:64193770:G:A
chr11:64193961	['C', 'T']	98663	27080.47026983193	-1342.1427173945056	-0.0017106499470939	0.0062043258746757	-0.2757189067189844	0.782765	0.782765	chr11	64193961	0.106368601315888	chr11:64193961:C:T
chr11:64194680	['T', 'C']	98663	37880.223289948495	-1255.2642041852732	-0.0196033150280624	0.0054268187499451	-3.6123032537728688	0.00030364	0.00030364	chr11	64194680	3.517641017246285	chr11:64194680:T:C
chr11:64194690	['G', 'A']	98663	37877.75865704322	-1264.616725571433	-0.0199352419115803	0.0054273522381038	-3.67310633933446	0.000239746	0.000239746	chr11	64194690	3.620248630006806	chr11:64194690:G:A
chr11:64195906	['T', 'G']	98663	16033.412643701467	-21.880226061226946	0.0102969475515386	0.0077993274562533	1.3202353163518932	0.18676	0.18676	chr11	64195906	0.7287161347412318	chr11:64195906:T:G
chr11:64196296	['T', 'C']	98663	37895.27024505033	-1257.5847075584763	-0.0196696230707726	0.0054278546390811	-3.62383010944123	0.000290418	0.000290418	chr11	64196296	3.5369764697267216	chr11:64196296:T:C
chr11:64197133	['C', 'T']	98663	91117.3939498388	-2464.3571206291285	-0.0107000720273302	0.0042934734065842	-2.4921714924147733	0.0126981	0.0126981	chr11	64197133	1.896261257094933	chr11:64197133:C:T
chr11:64197185	['C', 'T']	98663	85141.43675294261	-2629.9482415324787	-0.0102306655802421	0.0043141956483897	-2.371395832282336	0.0177229	0.0177229	chr11	64197185	1.751465212982286	chr11:64197185:C:T
chr11:64198476	['C', 'T']	98663	4917.18316947209	217.44323979915768	-0.0101747251102815	0.0140713960202255	-0.7230785840762994	0.469633	0.469633	chr11	64198476	0.3282413938422923	chr11:64198476:C:T
chr11:64199815	['G', 'A']	98663	5995.224165616514	165.24064639273365	-0.0048722648767759	0.0127666836087116	-0.3816390400284709	0.70273	0.70273	chr11	64199815	0.1532115057535903	chr11:64199815:G:A
chr11:64201104	['A', 'G']	98663	27092.869607554763	-1351.9181767062105	-0.0019606997458406	0.0062053725143609	-0.3159680972098087	0.752027	0.752027	chr11	64201104	0.1237665666683169	chr11:64201104:A:G
chr11:64201820	['G', 'A']	98663	4915.24909282572	218.0162374971053	-0.0106829147860587	0.0140680347839641	-0.7593750619834949	0.44763	0.44763	chr11	64201820	0.3490808149098773	chr11:64201820:G:A
chr11:64202025	['A', 'G']	98663	5987.427425651221	165.18783258469452	-0.0049035268402984	0.0127610143478114	-0.3842583909592877	0.700788	0.700788	chr11	64202025	0.1544133434529931	chr11:64202025:A:G
chr11:64203153	['G', 'A']	98663	15981.647928724193	-25.501654869364163	0.0102592756379196	0.0078098726024972	1.3136290641462096	0.188974	0.188974	chr11	64203153	0.7235979441509649	chr11:64203153:G:A
chr11:64207859	['C', 'T']	98663	69109.10593005575	-2600.2024449335063	-0.0141787803595573	0.0044644074791247	-3.175960175198242	0.00149387	0.00149387	chr11	64207859	2.825687194180018	chr11:64207859:C:T
chr11:64208555	['C', 'T']	98663	27037.918301978592	-1350.934284317811	-0.0017623908036877	0.0062094136313801	-0.2838256409238435	0.776545	0.776545	chr11	64208555	0.1098333722787338	chr11:64208555:C:T
chr11:64208711	['C', 'T']	98663	26429.946691400062	-1306.627735984915	-0.0003752300491531	0.0062714924554714	-0.0598310612373838	0.95229	0.95229	chr11	64208711	0.021230776173523	chr11:64208711:C:T
chr11:64209217	['T', 'A']	98663	85135.90316760427	-2632.043211828789	-0.010239847989175	0.0043140171498955	-2.3736224575330973	0.0176165	0.0176165	chr11	64209217	1.7540803718419344	chr11:64209217:T:A
chr11:64209227	['G', 'A']	98663	37866.919003020535	-1246.7433129635272	-0.0194328988688857	0.0054278082857481	-3.5802478359286827	0.000343433	0.000343433	chr11	64209227	3.464157976416444	chr11:64209227:G:A
chr11:64210074	['G', 'A']	98663	85114.48946802903	-2637.675971910369	-0.0102838168687513	0.0043140983345633	-2.383769694436553	0.0171382	0.0171382	chr11	64210074	1.766034793329855	chr11:64210074:G:A
chr11:64210281	['AGGACAGAGGG', 'A']	98663	8055.408228425471	-467.3608303568303	-0.0068527292410142	0.0107773338929162	-0.6358464263149954	0.524878	0.524878	chr11	64210281	0.2799416300873265	chr11:64210281:AGGACAGAGGG:A
chr11:64210475	['C', 'T']	98663	16003.135399772951	-26.11335318207934	0.0100833621030403	0.0078042460590616	1.292035390315808	0.196348	0.196348	chr11	64210475	0.7069735180930156	chr11:64210475:C:T
chr11:64212269	['A', 'G']	98663	8332.506725321062	-461.77351477476526	-0.0045204341803312	0.0106127156025657	-0.4259450973357255	0.670149	0.670149	chr11	64212269	0.1738286261297436	chr11:64212269:A:G
chr11:64212867	['C', 'T']	98663	15993.26939958844	-31.731852779125905	0.0099121735116435	0.0078062732228239	1.2697702512720677	0.204169	0.204169	chr11	64212867	0.6900101983459468	chr11:64212867:C:T
chr11:64214035	['G', 'A']	98663	68408.09361663306	-2687.298537542281	-0.0135243675780717	0.0044762654606962	-3.021350654205441	0.00251714	0.00251714	chr11	64214035	2.599092628894786	chr11:64214035:G:A
chr11:64217439	['C', 'T']	98663	37871.90932130367	-1249.750357004138	-0.0195656132607527	0.0054279789242624	-3.604585340834061	0.000312806	0.000312806	chr11	64217439	3.50472492523527	chr11:64217439:C:T
chr11:64218156	['A', 'G']	98663	68550.28542897983	-2675.215659411795	-0.0136078922782598	0.0044724688557884	-3.0425907294240626	0.00234613	0.00234613	chr11	64218156	2.6296479271231195	chr11:64218156:A:G
chr11:64219241	['C', 'A']	98663	69108.70497303651	-2606.63902909292	-0.0142464601424295	0.0044647558842536	-3.190871015518251	0.00141889	0.00141889	chr11	64219241	2.8480512720863937	chr11:64219241:C:A
chr11:64219520	['C', 'T']	98663	16001.135257865715	-30.832447500752668	0.0099349012669115	0.0078048440377392	1.2729147717587646	0.203051	0.203051	chr11	64219520	0.6923948673243383	chr11:64219520:C:T
chr11:64219867	['C', 'T']	98663	27116.47355403734	-1334.1998842504506	-0.0009612813385261	0.0062026531422686	-0.1549790575867284	0.876838	0.876838	chr11	64219867	0.0570806371983199	chr11:64219867:C:T
chr11:64220573	['G', 'A']	98663	17427.0	365.7344414809866	0.0063112168471905	0.0077620525921757	0.8130860712735059	0.416171	0.416171	chr11	64220573	0.3807281859667201	chr11:64220573:G:A
chr11:64220630	['C', 'T']	98663	38013.15584836814	-1240.42749154308	-0.0199831357096085	0.00542006688209	-3.68687991206167	0.000227142	0.000227142	chr11	64220630	3.643702554543999	chr11:64220630:C:T
chr11:64220868	['G', 'A']	98663	16016.298667072118	-22.232681982664165	0.0103826017237144	0.007801568639391	1.330835144010843	0.183246	0.183246	chr11	64220868	0.7369654966152794	chr11:64220868:G:A
chr11:64222404	['A', 'G']	98663	4728.258785942491	197.60592129466173	-0.0109979997123381	0.0143039125949605	-0.7688805170840348	0.441966	0.441966	chr11	64222404	0.3546111392037076	chr11:64222404:A:G
chr11:64222830	['G', 'A']	98663	16787.850767297125	-984.1732787173876	-0.0120208740398662	0.0076253532844972	-1.5764350307946096	0.114929	0.114929	chr11	64222830	0.9395703720875784	chr11:64222830:G:A
chr11:64223524	['AC', 'A']	98663	91296.7760186499	-2447.110274677425	-0.0109676584097925	0.0042955093022844	-2.553284753442341	0.0106727	0.0106727	chr11	64223524	1.9717256980295168	chr11:64223524:AC:A
chr11:64224109	['G', 'A']	98663	13197.267522121205	-735.4502685474276	-0.0037899295885864	0.0085118372914518	-0.4452539984983677	0.656137	0.656137	chr11	64224109	0.1830054713986919	chr11:64224109:G:A
chr11:64224329	['T', 'C']	98663	37919.69034828089	-1248.62858969917	-0.01959361288144	0.0054249324843115	-3.611770826291993	0.000304264	0.000304264	chr11	64224329	3.516749429588076	chr11:64224329:T:C
chr11:64225394	['T', 'C']	98663	4883.742488443761	220.1186476107856	-0.0106953204844199	0.0141109162268366	-0.7579465650911644	0.448485	0.448485	chr11	64225394	0.3482520777618461	chr11:64225394:T:C
chr11:64226758	['G', 'T']	98663	6260.0	120.63855292368584	-0.0072122654218189	0.0124564106434191	-0.5790002937667486	0.56259	0.56259	chr11	64226758	0.2498079916578718	chr11:64226758:G:T
chr11:64227220	['T', 'C']	98663	129976.53902995284	-4161.75742482782	0.0150067655632777	0.0044963342520774	3.3375556001745457	0.0008455	0.0008455	chr11	64227220	3.07288638806624	chr11:64227220:T:C
chr11:64228613	['G', 'A']	98663	6292.671638911442	77.98584375441507	-0.0079390436838176	0.0124409013614816	-0.6381405537381553	0.523384	0.523384	chr11	64228613	0.281179558000917	chr11:64228613:G:A
chr11:64231768	['G', 'C']	98663	67207.58011475379	-2627.430690332879	-0.0141199813201844	0.0045001595033441	-3.1376624116749	0.00170351	0.00170351	chr11	64231768	2.768655312678979	chr11:64231768:G:C
chr11:64232057	['C', 'T']	98663	87902.2549494663	-2150.030777329509	0.0134100355963031	0.004290200942062	3.1257360150262787	0.00177412	0.00177412	chr11	64232057	2.751017008193543	chr11:64232057:C:T
chr11:64232938	['C', 'G']	98663	38756.89231408644	-1248.7287225146322	-0.0179954980471931	0.0053730261320692	-3.349229578428065	0.00081067	0.00081067	chr11	64232938	3.0911558983723	chr11:64232938:C:G
chr11:64233126	['C', 'T']	98663	38753.92790893333	-1254.568430995931	-0.0182164930946492	0.0053732085900252	-3.3902449140847053	0.000698576	0.000698576	chr11	64233126	3.155786338891056	chr11:64233126:C:T
chr11:64233330	['C', 'T']	98663	11053.120290310482	-383.9941181791996	0.0155195117207357	0.009234548667335	1.6805923364324509	0.0928453	0.0928453	chr11	64233330	1.032240076153908	chr11:64233330:C:T
chr11:64237940	['G', 'A']	98663	53080.60798605126	-2407.945189374058	0.0113445927483128	0.0048507663217716	2.338721759775386	0.0193518	0.0193518	chr11	64237940	1.7132786330373104	chr11:64237940:G:A
chr11:64238820	['T', 'C']	98663	128854.36605441352	-4031.709599944956	0.0147441138426134	0.0044812950911088	3.2901457152122724	0.00100171	0.00100171	chr11	64238820	2.9992579906732653	chr11:64238820:T:C
chr11:64239012	['C', 'T']	98663	38761.92871985646	-1250.9325677510456	-0.0180192945263057	0.0053719095377772	-3.354355541467601	0.0007958	0.0007958	chr11	64239012	3.09919606518963	chr11:64239012:C:T
chr11:64239437	['T', 'G']	98663	143067.31172247123	-4222.431977723958	-0.0096601414249313	0.0048265896421839	-2.001442455456057	0.0453475	0.0453475	chr11	64239437	1.3434466505252185	chr11:64239437:T:G
chr11:64239687	['C', 'A']	98663	28180.284972885303	-1362.0093160371005	-0.0011777972774431	0.006116561233663	-0.1925587323414753	0.847305	0.847305	chr11	64239687	0.071960230786552	chr11:64239687:C:A
chr11:64239825	['C', 'T']	98663	28132.5662416121	-1372.0313492067992	-0.0012104303876618	0.0061220634901044	-0.1977160788381815	0.843268	0.843268	chr11	64239825	0.07403437979516	chr11:64239825:C:T
chr11:64240504	['C', 'T']	98663	38748.53462606688	-1247.039969974049	-0.0179625069181388	0.0053725604416738	-3.343379216138223	0.000827955	0.000827955	chr11	64240504	3.0819932668175007	chr11:64240504:C:T
chr11:64244142	['CTG', 'C']	98663	94614.4255187584	-2044.3128449159176	0.0125304521957513	0.0042713264705162	2.9336208042737253	0.0033511	0.0033511	chr11	64244142	2.4748126122124168	chr11:64244142:CTG:C
chr11:64245312	['G', 'A']	98663	38668.09497212368	-1257.6579781975968	-0.0183355358335909	0.0053776382391835	-3.409588934411995	0.000650869	0.000650869	chr11	64245312	3.186506412817541	chr11:64245312:G:A
chr11:64245644	['A', 'C']	98663	38711.59376900931	-1259.1708580407424	-0.0180253241212873	0.0053746219803391	-3.35378454284329	0.000797444	0.000797444	chr11	64245644	3.0982998052549973	chr11:64245644:A:C
chr11:64245934	['G', 'A']	98663	38724.84992346136	-1258.2160092796814	-0.018281806369067	0.0053741895520981	-3.401779224912083	0.000669753	0.000669753	chr11	64245934	3.174085332396084	chr11:64245934:G:A
chr11:64247950	['T', 'C']	98663	38497.68232455831	-1285.1041253381404	-0.0180723344646864	0.005384834669058	-3.356154009431783	0.000790644	0.000790644	chr11	64247950	3.102019020469295	chr11:64247950:T:C
chr11:64248601	['A', 'G']	98663	5642.703390606444	166.74134491929988	-0.0116822507939894	0.0130987624417426	-0.8918591237872123	0.372471	0.372471	chr11	64248601	0.4289075350774545	chr11:64248601:A:G
chr11:64249024	['C', 'T']	98663	5435.165264544903	153.41900718753448	-0.0109973697653493	0.0133114284002686	-0.8261600058734032	0.408715	0.408715	chr11	64249024	0.3885794232189515	chr11:64249024:C:T
chr11:64249945	['A', 'G']	98663	62041.40174951347	-3358.900112353662	0.0007551203560763	0.004651293575123	0.162346311597073	0.871033	0.871033	chr11	64249945	0.059965390978085	chr11:64249945:A:G
chr11:64251355	['C', 'T']	98663	38740.06770743575	-1260.6064044630336	-0.0181165499853847	0.0053747195065852	-3.3706968267251485	0.000750071	0.000750071	chr11	64251355	3.124897625343249	chr11:64251355:C:T
chr11:64253312	['C', 'T']	98663	4600.1398743158325	95.83685715494256	-0.0052957017119343	0.0143353330874252	-0.369416021214021	0.711818	0.711818	chr11	64253312	0.1476310340311979	chr11:64253312:C:T
chr11:64254133	['G', 'A']	98663	60824.48028303223	-3296.308585123761	0.0007556840972265	0.0046731129056776	0.1617089320286774	0.871535	0.871535	chr11	64254133	0.0597151673587525	chr11:64254133:G:A
chr11:64256280	['G', 'C']	98663	139842.93021369775	-4345.501268862734	-0.0079562522378699	0.0047135592256686	-1.687949987886541	0.091424	0.091424	chr11	64256280	1.038939781297351	chr11:64256280:G:C
chr11:64256499	['G', 'A']	98663	54284.401601540725	-2564.8544535841697	0.0101014061752782	0.0048139777403794	2.0983491657113507	0.0358768	0.0358768	chr11	64256499	1.445186300419436	chr11:64256499:G:A
chr11:64256584	['C', 'A']	98663	124777.58810829438	-5220.566221233925	0.0094450003722213	0.0044952074911928	2.1011266756264804	0.0356324	0.0356324	chr11	64256584	1.4481549250064418	chr11:64256584:C:A
chr11:64257096	['C', 'G']	98663	2072.590407096946	210.4359106085716	0.0087609884307364	0.022424479609482	0.3906885949331875	0.696028	0.696028	chr11	64257096	0.1573732891237809	chr11:64257096:C:G
chr11:64258672	['G', 'A']	98663	124882.59449405516	-5219.970019336124	0.0096443433598398	0.0044966396409124	2.144789026919419	0.0319722	0.0319722	chr11	64258672	1.4952274789930178	chr11:64258672:G:A
chr11:64259213	['C', 'T']	98663	55143.14794428901	-2589.233498607721	0.0101198666385507	0.0047914653712003	2.112060894643505	0.0346837	0.0346837	chr11	64259213	1.45987457890431	chr11:64259213:C:T
chr11:64259373	['C', 'T']	98663	18709.2236684711	-990.6914327195902	-0.0189033782632497	0.0072413033930928	-2.6104938899923527	0.00904253	0.00904253	chr11	64259373	2.0437100417244465	chr11:64259373:C:T
chr11:64259996	['T', 'C']	98663	15623.425162689806	31.15323757769499	0.0142221227408716	0.0078961876060635	1.8011378972240255	0.0716842	0.0716842	chr11	64259996	1.1445765571491189	chr11:64259996:T:C
chr11:64260416	['G', 'A']	98663	28846.3389792712	-1530.2292049494652	-0.0033400232893003	0.0060524319849008	-0.5518481327229801	0.581054	0.581054	chr11	64260416	0.2357835047658777	chr11:64260416:G:A
chr11:64263769	['C', 'T']	98663	10872.550994344096	-565.096082365296	0.0055414000007963	0.0093113412867693	0.5951237131293075	0.551762	0.551762	chr11	64263769	0.2582482128067951	chr11:64263769:C:T
chr11:64264326	['G', 'C']	98663	77631.01562104025	-1113.8503052927683	0.0058326377697968	0.0044299422945769	1.3166396720194322	0.187962	0.187962	chr11	64264326	0.7259299425363879	chr11:64264326:G:C
chr11:64266083	['C', 'T']	98663	55402.8615089864	-2588.2950341164947	0.0096623299930835	0.0047833733145802	2.0199824177702546	0.0433879	0.0433879	chr11	64266083	1.3626313694716812	chr11:64266083:C:T
chr11:64266276	['T', 'C']	98663	15628.900882910468	17.566534554441628	0.0133892663645054	0.0078944302246775	1.6960396106423643	0.0898815	0.0898815	chr11	64266276	1.0463296884081492	chr11:64266276:T:C
chr11:64267394	['G', 'A']	98663	29747.60301436232	-1812.4895035154248	-0.0208296239204435	0.0059377428495788	-3.508003705805623	0.000451684	0.000451684	chr11	64267394	3.345165293177329	chr11:64267394:G:A
chr11:64268255	['T', 'C']	98663	193525.8844516521	-6985.789748590338	0.018820276482033	0.0164713019991359	1.142610127785914	0.253203	0.253203	chr11	64268255	0.5965311530159492	chr11:64268255:T:C
chr11:64269216	['C', 'G']	98663	55252.040069333234	-2581.921690101615	0.0105989169363783	0.0047902346460233	2.2126091349569297	0.0269269	0.0269269	chr11	64269216	1.5698136425182734	chr11:64269216:C:G
chr11:64269561	['G', 'A']	98663	28970.468152607995	-1493.7495032169606	-0.0024353605485556	0.0060386788473872	-0.4032936028067443	0.686733	0.686733	chr11	64269561	0.1632120826865404	chr11:64269561:G:A
chr11:64269935	['C', 'T']	98663	3114.252516344837	331.5424471512371	-0.0058009528503612	0.0178135355048488	-0.3256485973142324	0.744691	0.744691	chr11	64269935	0.1280238948124062	chr11:64269935:C:T
chr11:64271703	['G', 'A']	98663	28907.22288448282	-1541.8932566528156	-0.0035448373921063	0.0060472651392766	-0.586188518357294	0.55775	0.55775	chr11	64271703	0.2535604210441247	chr11:64271703:G:A
chr11:64273359	['C', 'T']	98663	3623.590868497427	205.49396165584045	-0.0032014159664664	0.0163640472385092	-0.1956371745818855	0.844895	0.844895	chr11	64273359	0.0731972599899856	chr11:64273359:C:T
chr11:64276812	['C', 'A']	98663	55185.18660219174	-2601.4241898954883	0.010238578148817	0.0047926256084495	2.136319208987701	0.0326559	0.0326559	chr11	64276812	1.4860383425372	chr11:64276812:C:A
chr11:64277157	['G', 'A']	98663	3104.031460947477	321.16293067657165	-0.0085001317122707	0.0178392100785725	-0.4764858799706992	0.633729	0.633729	chr11	64277157	0.1980964187201097	chr11:64277157:G:A
chr11:64277988	['C', 'T']	98663	55236.672152925705	-2595.681635823197	0.0102186723270361	0.0047920827789078	2.132407305652809	0.0329758	0.0329758	chr11	64277988	1.481804659576258	chr11:64277988:C:T
chr11:64278557	['G', 'A']	98663	107431.333073149	-2528.860490276696	0.0047434446733294	0.0043042955664085	1.1020257787007264	0.270453	0.270453	chr11	64278557	0.5679081967835009	chr11:64278557:G:A
chr11:64279169	['C', 'T']	98663	85055.96588639611	-4433.044127169159	-0.0033329533539772	0.0043519673896691	-0.765849799768504	0.443768	0.443768	chr11	64279169	0.3528440178419075	chr11:64279169:C:T
chr11:64279413	['C', 'T']	98663	55138.38283594192	-2606.1839931154923	0.0101525269727112	0.0047940952530148	2.1177149048773547	0.0342017	0.0342017	chr11	64279413	1.46595230674298	chr11:64279413:C:T
chr11:64280133	['T', 'C']	98663	2091.651955301567	-0.2729133278851374	0.0238711889894036	0.0208317854844858	1.1459022082951724	0.251838	0.251838	chr11	64280133	0.5988787383061502	chr11:64280133:T:C
chr11:64281440	['C', 'T']	98663	164321.323845725	-5304.618027772825	0.0192384147920348	0.0057177576375279	3.364678255294592	0.000766621	0.000766621	chr11	64281440	3.115419288317768	chr11:64281440:C:T
chr11:64281549	['C', 'T']	98663	29166.66057128956	-1699.4777814808322	-0.0192777682254444	0.0059822634052045	-3.222487363005948	0.00127124	0.00127124	chr11	64281549	2.895772450361746	chr11:64281549:C:T
chr11:64283599	['G', 'T']	98663	2766.0	285.2710944958487	-0.0031213173595067	0.0187625438145512	-0.1663589644537436	0.867875	0.867875	chr11	64283599	0.0615428217353903	chr11:64283599:G:T
chr11:64284975	['C', 'T']	98663	70225.82952195597	-2821.340414811951	-0.0003551023630361	0.0044495978834743	-0.0798054953133966	0.936392	0.936392	chr11	64284975	0.028542305324299	chr11:64284975:C:T
chr11:64285577	['G', 'C']	98663	192316.94923070684	-6941.584505650391	0.0119454464329809	0.0142903922872981	0.8359075239382028	0.403209	0.403209	chr11	64285577	0.3944697825974655	chr11:64285577:G:C
chr11:64285685	['T', 'G']	98663	70103.92132154663	-2838.278046880289	-0.0002711616795274	0.0044528626000216	-0.0608960356257506	0.951442	0.951442	chr11	64285685	0.0216176812053361	chr11:64285685:T:G
chr11:64286123	['C', 'T']	98663	2775.084380701399	290.0981019519385	-0.0017331209029559	0.0187210255628283	-0.0925761730915606	0.92624	0.92624	chr11	64286123	0.0332764677772717	chr11:64286123:C:T
chr11:64289639	['A', 'T']	98663	193330.8380279549	-6986.100539370985	0.022735197488055	0.0160489105435015	1.416619366556377	0.156597	0.156597	chr11	64289639	0.8052165621754293	chr11:64289639:A:T
chr11:64292449	['G', 'A']	98663	36670.48669660142	131.0554281846211	0.0052671177229791	0.0055922365440742	0.9418624697770304	0.346265	0.346265	chr11	64292449	0.460591404133629	chr11:64292449:G:A
chr11:64293504	['G', 'A']	98663	36768.57666357995	141.1100984766753	0.0058001130521995	0.0055983042214538	1.0360482072361117	0.300182	0.300182	chr11	64293504	0.5226153531821768	chr11:64293504:G:A
chr11:64293686	['C', 'T']	98663	2769.449116546879	277.92817699651255	-0.0055005593374401	0.0187420728722671	-0.2934872452437922	0.76915	0.76915	chr11	64293686	0.1139889556216525	chr11:64293686:C:T
chr11:64296187	['T', 'A']	98663	36613.90641632621	132.98533925105383	0.0053713907106326	0.0055953113753321	0.9599806606497991	0.337067	0.337067	chr11	64296187	0.4722837642973068	chr11:64296187:T:A
chr11:64299387	['G', 'A']	98663	193113.829229974	-7018.10454522287	0.0172682105145373	0.0156536469970414	1.103142962007577	0.269968	0.269968	chr11	64299387	0.5686877108300387	chr11:64299387:G:A
chr11:64299527	['C', 'T']	98663	36592.45059857477	130.74384346658263	0.0054398021769112	0.0055956647250549	0.9721458386443692	0.33098	0.33098	chr11	64299527	0.4801982483755266	chr11:64299527:C:T
chr11:64300838	['C', 'T']	98663	28947.05375243269	-1683.3971177133822	-0.0181739234586041	0.0060016014201075	-3.0281790119741703	0.00246096	0.00246096	chr11	64300838	2.6088954451840136	chr11:64300838:C:T
chr11:64301284	['T', 'C']	98663	192299.7452816801	-6928.406804944913	0.0150613625066332	0.0142676387535561	1.0556310519762269	0.291139	0.291139	chr11	64301284	0.5358996140380036	chr11:64301284:T:C
chr11:64302069	['T', 'C']	98663	55833.9226753439	-2677.780411294928	0.0092233804736869	0.0047791503849015	1.9299205362580365	0.0536195	0.0536195	chr11	64302069	1.270677240115418	chr11:64302069:T:C
chr11:64302666	['C', 'T']	98663	193111.8718629637	-7020.177581363809	0.0170727364129604	0.0156517744073105	1.090786000914134	0.27537	0.27537	chr11	64302666	0.5600833754231043	chr11:64302666:C:T
chr11:64303458	['T', 'C']	98663	28953.228013623648	-1681.0640725804692	-0.0180243670022962	0.0060023705540963	-3.0028747542077987	0.00267509	0.00267509	chr11	64303458	2.572661602111592	chr11:64303458:T:C
chr11:64308772	['C', 'T']	98663	30088.216515015767	-1756.0923121695091	-0.0186692997441751	0.0059838865883596	-3.1199287400420195	0.00180947	0.00180947	chr11	64308772	2.742448612855567	chr11:64308772:C:T
chr11:64311109	['G', 'A']	98663	29535.292908405303	-1732.6527012972972	-0.0182099570576699	0.0059540551503515	-3.058412560487404	0.00222573	0.00222573	chr11	64311109	2.6525275204245427	chr11:64311109:G:A
chr11:64311234	['G', 'A']	98663	55350.17102542268	-2646.1101788389024	0.0092723753971393	0.0047907803547303	1.9354624321242155	0.0529364	0.0529364	chr11	64311234	1.276245596719901	chr11:64311234:G:A
chr11:64311471	['A', 'G']	98663	15007.285612644277	46.086371477008576	0.0136717733567362	0.0080562939017949	1.6970301137710608	0.0896941	0.0896941	chr11	64311471	1.0472361235302172	chr11:64311471:A:G
chr11:64314965	['C', 'T']	98663	193533.9615657497	-6971.1095837894445	0.0148111011183197	0.0163573190745297	0.9054724096800426	0.365217	0.365217	chr11	64314965	0.4374490152714768	chr11:64314965:C:T
chr11:64317584	['C', 'A']	98663	2515.0254910705235	238.0372757406116	-0.0067058999560813	0.0195106543514671	-0.3437045131998413	0.731069	0.731069	chr11	64317584	0.1360416313799491	chr11:64317584:C:A
chr11:64317591	['G', 'C']	98663	14939.211332421064	61.34247096148296	0.0145611426634295	0.0080598181614675	1.806634141331319	0.0708224	0.0708224	chr11	64317591	1.1498293601379792	chr11:64317591:G:C
chr11:64317676	['A', 'C']	98663	56019.11004115394	-2703.358775965975	0.008837690575183	0.0047763428892147	1.850304883918419	0.0642726	0.0642726	chr11	64317676	1.1919741313512502	chr11:64317676:A:C
chr11:64317826	['C', 'T']	98663	56023.40695541116	-2697.883546690736	0.0088779564987215	0.0047756512861506	1.8590043465835888	0.0630295	0.0630295	chr11	64317826	1.2004561380291088	chr11:64317826:C:T
chr11:64320170	['C', 'T']	98663	70336.68376233011	-2828.464579416016	-0.0009162832656553	0.0044466150766876	-0.2060630951527944	0.836742	0.836742	chr11	64320170	0.0774084311930285	chr11:64320170:C:T
chr11:64320228	['G', 'C']	98663	2297.653440441415	260.60970048186743	0.0065294177708205	0.0204030541409238	0.3200215872448264	0.748953	0.748953	chr11	64320228	0.1255454352793067	chr11:64320228:G:C
chr11:64321744	['C', 'G']	98663	29543.39549946785	-1743.1565359480342	-0.0186168649932839	0.0059529432009624	-3.127337917531939	0.00176448	0.00176448	chr11	64321744	2.753383259910339	chr11:64321744:C:G
chr11:64322116	['C', 'T']	98663	70235.86579128951	-2857.0837332614806	-0.0009125661809832	0.0044523465308339	-0.2049629728197086	0.837601	0.837601	chr11	64322116	0.0769628128308584	chr11:64322116:C:T
chr11:64322201	['C', 'T']	98663	56521.59312910549	-2706.413646188007	0.0091723274804787	0.0047625997610544	1.92590768501782	0.0541188	0.0541188	chr11	64322201	1.2666518417705737	chr11:64322201:C:T
chr11:64322402	['C', 'T']	98663	35818.08910399351	285.265963951143	0.0064740138499006	0.00565907413468	1.1440058383802496	0.252624	0.252624	chr11	64322402	0.5975253926071352	chr11:64322402:C:T
chr11:64323476	['G', 'C']	98663	35222.92702631472	332.62094340887484	0.0071941006636869	0.0056984376416558	1.262468963615187	0.206783	0.206783	chr11	64323476	0.6844851682360695	chr11:64323476:G:C
chr11:64326220	['C', 'T']	98663	29522.607982221103	-1749.2756826251718	-0.0188520006330209	0.0059599164137968	-3.163131715971702	0.00156129	0.00156129	chr11	64326220	2.806516421920134	chr11:64326220:C:T
chr11:64326603	['G', 'A']	98663	35245.503092428095	335.912799759074	0.0068568060090243	0.0056988636802475	1.2031882834450407	0.228906	0.228906	chr11	64326603	0.6403428236088105	chr11:64326603:G:A
chr11:64326976	['GA', 'G']	98663	29526.496330758782	-1757.0461065253355	-0.019064316502798	0.0059557226092245	-3.201008131787426	0.00136991	0.00136991	chr11	64326976	2.8633079640751924	chr11:64326976:GA:G
chr11:64327706	['T', 'C']	98663	56449.29356728704	-2707.504067654637	0.0095196921269286	0.0047660152525077	1.997411175283079	0.0457833	0.0457833	chr11	64327706	1.3392929071586697	chr11:64327706:T:C
chr11:64329761	['A', 'G']	98663	70833.30759094641	-2910.9661169834044	-0.0013399447140058	0.0044422118869255	-0.3016390816362536	0.762928	0.762928	chr11	64329761	0.1175164458958912	chr11:64329761:A:G
chr11:64331615	['AAAGGGTG', 'A']	98663	2278.808391126253	246.83486236673173	0.0016203742402941	0.0204893019563918	0.0790839162672713	0.936966	0.936966	chr11	64331615	0.0282761682160543	chr11:64331615:AAAGGGTG:A
chr11:64331624	['G', 'A']	98663	2280.323571450294	244.9981627434784	0.0004540933548047	0.0204802142909481	0.0221722950919263	0.982311	0.982311	chr11	64331624	0.0077509926603924	chr11:64331624:G:A
chr11:64332929	['G', 'A']	98663	20804.897814584307	262.57824188353595	0.0003756586021091	0.007131334340458	0.0526771827227231	0.957989	0.957989	chr11	64332929	0.0186394776299398	chr11:64332929:G:A
chr11:64333304	['A', 'G']	98663	129112.71417626756	-5511.563734362505	0.0066191075947249	0.0045949499790759	1.44051787829388	0.149724	0.149724	chr11	64333304	0.8247085788677792	chr11:64333304:A:G
chr11:64335907	['TATATATAC', 'T']	98663	70023.97926634774	-2752.3445900763586	-0.0013295245663374	0.0044978233993074	-0.2955928786670954	0.767542	0.767542	chr11	64335907	0.1148978505489216	chr11:64335907:TATATATAC:T
chr11:64337016	['C', 'T']	98663	72728.21484790354	-2941.405692729006	-0.0016645131172659	0.0045500493758055	-0.3658230888914752	0.714498	0.714498	chr11	64337016	0.1459989825345637	chr11:64337016:C:T
chr11:64337982	['G', 'A']	98663	15002.801526794949	32.56078241495646	0.0129023332305965	0.0080424859807782	1.6042717713693877	0.108657	0.108657	chr11	64337982	0.9639422899283951	chr11:64337982:G:A
chr11:64338457	['G', 'A']	98663	70416.56044969789	-2810.374376804932	-0.0008869919961	0.0044476104360359	-0.1994311347309863	0.841926	0.841926	chr11	64338457	0.0747260785763295	chr11:64338457:G:A
chr11:64338819	['T', 'C']	98663	74833.1482443608	-2875.8468836486977	5.055240977871519e-05	0.0045947503909659	0.011002210234991	0.991222	0.991222	chr11	64338819	0.0038290674344837	chr11:64338819:T:C
chr11:64338845	['C', 'T']	98663	73222.35657264006	-2835.5583347302686	-8.707165069349603e-05	0.0045478883740556	-0.0191455118358255	0.984725	0.984725	chr11	64338845	0.0066850361597129	chr11:64338845:C:T
chr11:64339255	['T', 'C']	98663	38142.14406513298	541.0796297762088	0.0065586463202225	0.0055591271322979	1.1797978646895042	0.238083	0.238083	chr11	64339255	0.6232716137079843	chr11:64339255:T:C
chr11:64340005	['T', 'C']	98663	64706.08407339823	-2467.108228782356	-0.0031957044129693	0.0045326861716183	-0.7050354452023255	0.48079	0.48079	chr11	64340005	0.3180445738463805	chr11:64340005:T:C
chr11:64340049	['G', 'A']	98663	28874.04857281868	-1673.8013525238537	-0.0175926337078886	0.0060115295428131	-2.92648211783652	0.00342897	0.00342897	chr11	64340049	2.464836314503444	chr11:64340049:G:A
chr11:64340263	['G', 'A']	98663	64031.840959312336	-2507.970891543783	-0.0031490513388169	0.0045484665135907	-0.6923325321638885	0.48873	0.48873	chr11	64340263	0.310931001600904	chr11:64340263:G:A
chr11:64340790	['T', 'G']	98663	29017.47035208484	-1655.583069295296	-0.0165813565876031	0.0059968720463873	-2.7650008970246507	0.00569332	0.00569332	chr11	64340790	2.244634405450963	chr11:64340790:T:G
chr11:64341067	['C', 'T']	98663	57673.44464720195	-2628.85026688873	0.0086520289069241	0.0047303105870014	1.829061485032163	0.0673934	0.0673934	chr11	64341067	1.1713826328998431	chr11:64341067:C:T
chr11:64341646	['T', 'G']	98663	71202.52705073473	-2361.4835334115182	-0.0004583114919632	0.004429779282898	-0.1034614735168899	0.917597	0.917597	chr11	64341646	0.0373480149908074	chr11:64341646:T:G
chr11:64343142	['G', 'T']	98663	2243.1818863717	239.57416605964173	0.0034265839798293	0.0206331636634646	0.1660716715923135	0.868101	0.868101	chr11	64343142	0.0614297434975982	chr11:64343142:G:T
chr11:64343211	['G', 'C']	98663	71253.99952354401	-2336.5324982851307	-6.548033082677948e-06	0.0044285637901299	-0.0014785906657304	0.99882	0.99882	chr11	64343211	0.000512770082528	chr11:64343211:G:C
chr11:64343333	['A', 'G']	98663	28916.930878939307	-1668.6747643988654	-0.0172640419982531	0.0060057790039827	-2.8745716395499152	0.00404662	0.00404662	chr11	64343333	2.392907576347644	chr11:64343333:A:G
chr11:64343482	['TG', 'T']	98663	38009.0819319852	33.801720138734666	0.0036973525350633	0.0055153459089432	0.6703754571527404	0.50262	0.50262	chr11	64343482	0.2987602341739571	chr11:64343482:TG:T
chr11:64344456	['T', 'C']	98663	128173.6740677658	-5028.242223893739	0.0087453763868629	0.0045199756434712	1.9348282107437944	0.0530142	0.0530142	chr11	64344456	1.2756077878398198	chr11:64344456:T:C
chr11:64346590	['G', 'A']	98663	46804.43651220084	-2197.7168254194607	0.0078732886548506	0.0050344458940407	1.5638838554547143	0.117848	0.117848	chr11	64346590	0.9286777834946356	chr11:64346590:G:A
chr11:64347337	['C', 'T']	98663	137252.04015408788	-4291.445691936219	-0.0089367166513779	0.00465583592155	-1.9194655486060992	0.0549283	0.0549283	chr11	64347337	1.2602038419406676	chr11:64347337:C:T
chr11:64348511	['C', 'A']	98663	2414.0	288.0060408428011	0.0040160466519905	0.0200650173427816	0.2001516661252898	0.841362	0.841362	chr11	64348511	0.0750171067271385	chr11:64348511:C:A
chr11:64349812	['G', 'A']	98663	114328.4289942628	-3893.2130692736177	-0.0022743814641617	0.0043105183732972	-0.5276352557156601	0.597754	0.597754	chr11	64349812	0.2234775090271349	chr11:64349812:G:A
chr11:64350795	['G', 'A']	98663	69621.64520804824	-2639.271200063774	-4.821196154723795e-05	0.0044568051125006	-0.0108176059599309	0.991369	0.991369	chr11	64350795	0.0037646655594054	chr11:64350795:G:A
chr11:64352979	['C', 'T']	98663	40574.64497917069	-1186.312951695371	0.002161976623007	0.0052628583827542	0.410798935820036	0.681221	0.681221	chr11	64352979	0.1667119725069343	chr11:64352979:C:T
chr11:64354185	['C', 'T']	98663	26904.908865147583	-1611.0452111726402	-0.0191865528196198	0.0061894084444936	-3.099900901949547	0.0019364	0.0019364	chr11	64354185	2.713004926031148	chr11:64354185:C:T
chr11:64356366	['A', 'G']	98663	83590.29390181896	-2993.071442753845	0.0011313621425827	0.0043190360000297	0.2619478380302698	0.793362	0.793362	chr11	64356366	0.1005286049527886	chr11:64356366:A:G
chr11:64357043	['T', 'C']	98663	81421.45645143303	-3195.1554924523653	0.0018308261978642	0.0043394176802572	0.4219059636028609	0.673095	0.673095	chr11	64357043	0.1719236355322078	chr11:64357043:T:C
chr11:64357150	['G', 'A']	98663	31428.185407438184	-1858.1018499424824	0.0019453968075687	0.0058419983010272	0.3330019468212922	0.739134	0.739134	chr11	64357150	0.1312768198121643	chr11:64357150:G:A
chr11:64357351	['C', 'T']	98663	81403.85125449844	-3181.863039236395	0.0021416301700595	0.0043383816699799	0.4936472475160084	0.621556	0.621556	chr11	64357351	0.2065197368608585	chr11:64357351:C:T
chr11:64357468	['T', 'G']	98663	81434.20603768993	-3168.1650157558934	0.0023454007165655	0.0043382074244998	0.5406382146044965	0.588758	0.588758	chr11	64357468	0.2300631786617727	chr11:64357468:T:G
chr11:64357508	['G', 'A']	98663	81115.1107158061	-3154.419298924317	0.0023445178949625	0.0043395659802914	0.5402655255411228	0.589015	0.589015	chr11	64357508	0.2298736452226115	chr11:64357508:G:A
chr11:64357670	['T', 'G']	98663	84139.93921884662	-2847.260053003436	0.0026456676870341	0.004304791835727	0.6145866717820836	0.538829	0.538829	chr11	64357670	0.268549038411102	chr11:64357670:T:G
chr11:64357728	['C', 'T']	98663	2609.0264438182885	327.71374338218567	0.0056341978803804	0.0194264836692989	0.2900266448778184	0.771796	0.771796	chr11	64357728	0.1124974765840433	chr11:64357728:C:T
chr11:64358208	['G', 'A']	98663	40562.05558596363	-1157.3620719074568	0.0035144036912118	0.0052599678484259	0.6681416678741677	0.504045	0.504045	chr11	64358208	0.2975306889924291	chr11:64358208:G:A
chr11:64359679	['G', 'T']	98663	81757.42980090827	-3149.151334779422	0.0023474965353708	0.0043320849887043	0.5418860759869272	0.587898	0.587898	chr11	64359679	0.2306980172568125	chr11:64359679:G:T
chr11:64360272	['A', 'G']	98663	81812.33918721613	-3139.029245258396	0.002547859134705	0.0043328532794759	0.5880326358554352	0.556512	0.556512	chr11	64360272	0.2545254665896599	chr11:64360272:A:G
chr11:64360430	['G', 'A']	98663	24888.50451546204	-1501.9487173725538	-0.0194787764917468	0.0063941126343087	-3.046361177191326	0.00231691	0.00231691	chr11	64360430	2.6350908359823664	chr11:64360430:G:A
chr11:64360951	['G', 'T']	98663	71726.99688805093	-2698.90005594734	-0.0003861161484292	0.0044240119017893	-0.087277375604058	0.930451	0.930451	chr11	64360951	0.0313064930221396	chr11:64360951:G:T
chr11:64361022	['C', 'T']	98663	24884.26107360782	-1495.415122461454	-0.0192612281699335	0.0063945122501103	-3.012149702207744	0.0025947	0.0025947	chr11	64361022	2.585912848172468	chr11:64361022:C:T
chr11:64362250	['G', 'A']	98663	71404.23718488035	-2631.7628340312326	0.0004772149408838	0.0044265921976295	0.1078063936270014	0.914149	0.914149	chr11	64362250	0.0389830114829251	chr11:64362250:G:A
chr11:64363808	['T', 'C']	98663	64720.5509881262	-1617.7948685870394	-0.0070242574711458	0.0045713667071321	-1.5365771160267632	0.1244	0.1244	chr11	64363808	0.9051796196452	chr11:64363808:T:C
chr11:64365694	['TC', 'T']	98663	30262.68073308938	-1491.3520736956596	-0.0037723412426516	0.0059349909947127	-0.6356102723681112	0.525032	0.525032	chr11	64365694	0.2798142261180477	chr11:64365694:TC:T
chr11:64365756	['C', 'T']	98663	30449.863874133243	-1531.9698261653914	-0.0043124987060426	0.0059194615445856	-0.7285288828317692	0.466292	0.466292	chr11	64365756	0.3313420355119655	chr11:64365756:C:T
chr11:64365836	['C', 'T']	98663	123898.62707190726	-4049.027640901497	-0.0003844933971962	0.0043896908320799	-0.0875900859318784	0.930203	0.930203	chr11	64365836	0.0314222641780341	chr11:64365836:C:T
chr11:64366041	['A', 'C']	98663	71412.67596479483	-2630.3092325929706	0.000442168600605	0.0044262441335831	0.099897020421931	0.920426	0.920426	chr11	64366041	0.0360111219709672	chr11:64366041:A:C
chr11:64366044	['A', 'C']	98663	71415.74408558538	-2628.6647269063537	0.0004799806886325	0.0044263202032856	0.1084378595737996	0.913649	0.913649	chr11	64366044	0.039220616783257	chr11:64366044:A:C
chr11:64366080	['C', 'T']	98663	71422.30632767675	-2623.0479013191075	0.0006109586327335	0.0044259239285538	0.1380409249223597	0.890208	0.890208	chr11	64366080	0.0505085071774642	chr11:64366080:C:T
chr11:64366182	['T', 'G']	98663	71230.82470850652	-2656.915317201758	0.0004103627625733	0.0044303826512433	0.0926246771163635	0.926202	0.926202	chr11	64366182	0.0332942855446454	chr11:64366182:T:G
chr11:64367826	['A', 'C']	98663	71454.24225314993	-2629.7589529921243	0.000498190114309	0.0044247182078902	0.1125925066641869	0.910354	0.910354	chr11	64367826	0.0407896952052537	chr11:64367826:A:C
chr11:64367963	['G', 'A']	98663	71435.13644334963	-2633.9818349667594	0.0004040117038976	0.0044253503049121	0.0912948526242606	0.927258	0.927258	chr11	64367963	0.0327994110693252	chr11:64367963:G:A
chr11:64368069	['GTC', 'G']	98663	71240.94269756315	-2663.3355297227167	0.0003361822005423	0.0044297836878776	0.0758913356113337	0.939506	0.939506	chr11	64368069	0.0271004420045724	chr11:64368069:GTC:G
chr11:64369120	['G', 'T']	98663	123924.63287071291	-4026.6843293015513	-0.0001902175262331	0.0043899622133955	-0.0433301055878676	0.965438	0.965438	chr11	64369120	0.0152756111880102	chr11:64369120:G:T
chr11:64369195	['G', 'A']	98663	71434.41231626962	-2633.16170813748	0.0003862658286451	0.0044252322151101	0.0872871320348445	0.930443	0.930443	chr11	64369195	0.0313102270938871	chr11:64369195:G:A
chr11:64369249	['C', 'A']	98663	65467.29899039047	-1602.2287720940903	-0.0077704580554886	0.0045584381376	-1.704631678862635	0.0882663	0.0882663	chr11	64369249	1.0542050780491388	chr11:64369249:C:A
chr11:64370403	['T', 'C']	98663	71472.24407772698	-2622.308587821133	0.0005759957867327	0.0044251427510777	0.1301643402560089	0.896437	0.896437	chr11	64370403	0.0474802264740938	chr11:64370403:T:C
chr11:64370961	['G', 'A']	98663	55952.44609363914	-2650.4690074237	0.0099626681046249	0.0047752954709589	2.086293542507097	0.0369546	0.0369546	chr11	64370961	1.4323314942035457	chr11:64370961:G:A
chr11:64370975	['G', 'A']	98663	65000.15262570961	-1657.029998994779	-0.0073852994903164	0.0045641527741541	-1.618109615466415	0.105642	0.105642	chr11	64370975	0.9761633853831204	chr11:64370975:G:A
chr11:64371333	['T', 'C']	98663	71545.30415167027	-2617.778520045457	0.0007646572231386	0.0044241094423073	0.1728386770513277	0.862779	0.862779	chr11	64371333	0.0641004341479713	chr11:64371333:T:C
chr11:64371433	['T', 'G']	98663	71589.54122696642	-2617.314634863567	0.0006811629673298	0.0044266696617539	0.1538770722412478	0.877707	0.877707	chr11	64371433	0.0566504379892557	chr11:64371433:T:G
chr11:64373153	['G', 'A']	98663	71460.21000182477	-2617.1739722999446	0.0008264637731421	0.0044245793943241	0.1867892288705069	0.851826	0.851826	chr11	64373153	0.0696491082347963	chr11:64373153:G:A
chr11:64373170	['T', 'G']	98663	71469.31442734625	-2615.6072086797035	0.0008400096818109	0.0044246012183666	0.1898498057461121	0.849427	0.849427	chr11	64373170	0.0708739385835685	chr11:64373170:T:G
chr11:64373232	['C', 'T']	98663	71436.8607371665	-2627.739095525288	0.000658830756735	0.004425000291778	0.1488882967893037	0.881642	0.881642	chr11	64373232	0.0547077289122513	chr11:64373232:C:T
chr11:64373265	['G', 'C']	98663	123921.07204184448	-4042.842818605327	-0.0006411032866457	0.004388977709017	-0.1460712104617593	0.883865	0.883865	chr11	64373265	0.0536140633040449	chr11:64373265:G:C
chr11:64374919	['G', 'C']	98663	30792.057212366948	-1476.8193201338745	-0.0032393985579974	0.0058881973037527	-0.5501511567781273	0.582217	0.582217	chr11	64374919	0.234915117862505	chr11:64374919:G:C
chr11:64375006	['C', 'T']	98663	30799.285488222977	-1483.516472627588	-0.0035512339487111	0.0058897351560956	-0.6029530793138862	0.546541	0.546541	chr11	64375006	0.2623772529167302	chr11:64375006:C:T
chr11:64375507	['G', 'A']	98663	30849.72714343744	-1477.0109715080478	-0.0032978600957106	0.0058910857306882	-0.5598051439875058	0.575614	0.575614	chr11	64375507	0.2398686517597442	chr11:64375507:G:A
chr11:64375533	['C', 'T']	98663	30818.04458178568	-1482.354078016973	-0.0033776823507489	0.0058904771742145	-0.5734140462397018	0.566366	0.566366	chr11	64375533	0.2469028260379049	chr11:64375533:C:T
chr11:64375605	['C', 'T']	98663	106242.53252403544	-2750.059038300673	-0.0051527948513359	0.0043190734110641	-1.1930324773216512	0.23286	0.23286	chr11	64375605	0.6329051068763414	chr11:64375605:C:T
chr11:64375915	['A', 'G']	98663	30811.73424488014	-1480.3400186478536	-0.003313089370667	0.0058893654583047	-0.5625545560252485	0.57374	0.57374	chr11	64375915	0.241284870923382	chr11:64375915:A:G
chr11:64376537	['A', 'G']	98663	30599.3041882534	-1502.846915518981	-0.0033073641773879	0.0059070420723833	-0.5599019165362945	0.575548	0.575548	chr11	64376537	0.2399184508945958	chr11:64376537:A:G
chr11:64377053	['G', 'C']	98663	90462.25193099114	-2808.876458904583	-0.0075220337638422	0.0042904370240578	-1.7532092235974583	0.0795692	0.0795692	chr11	64377053	1.0992550083751664	chr11:64377053:G:C
chr11:64377292	['G', 'A']	98663	164770.87226425423	-5180.121483516903	0.0030309500833993	0.0057443111713684	0.5276437840809655	0.597748	0.597748	chr11	64377292	0.2234818683120068	chr11:64377292:G:A
chr11:64377432	['G', 'A']	98663	166262.37823185918	-5251.555566200998	0.0036777071230109	0.0058991535173021	0.623429634815292	0.533004	0.533004	chr11	64377432	0.2732695317400146	chr11:64377432:G:A
chr11:64377637	['G', 'A']	98663	165845.0855182428	-5238.285362265389	0.0027629999306411	0.005918736539072	0.4668225916800642	0.640628	0.640628	chr11	64377637	0.1933940834996325	chr11:64377637:G:A
chr11:64378817	['C', 'G']	98663	164990.7226541514	-5258.2799072228245	0.0032578537359277	0.0057621692515606	0.5653866788181215	0.571812	0.571812	chr11	64378817	0.2427467348138151	chr11:64378817:C:G
chr11:64379046	['G', 'A']	98663	30869.251502650543	-1836.5840943547428	0.0035256902742523	0.0058843644648733	0.5991624576109993	0.549066	0.549066	chr11	64379046	0.2603754484223945	chr11:64379046:G:A
chr11:64380447	['T', 'G']	98663	56482.28990766175	-2736.66941388637	0.0095041187536743	0.0047625133244815	1.995609903035616	0.0459791	0.0459791	chr11	64380447	1.3374395339118703	chr11:64380447:T:G
chr11:64381780	['C', 'T']	98663	165864.76301792523	-5206.983963271896	0.0052626377924679	0.0058497967515659	0.8996274598872523	0.368321	0.368321	chr11	64381780	0.4337735189291783	chr11:64381780:C:T
chr11:64382898	['T', 'C']	98663	164434.6662949936	-5312.287323310812	0.0046001388954635	0.0057239329221755	0.8036675058929814	0.421591	0.421591	chr11	64382898	0.375108668886727	chr11:64382898:T:C
chr11:64385880	['T', 'C']	98663	93823.50949286897	-4086.514891656891	0.0038465270182891	0.0043150975269205	0.8914113746657887	0.372711	0.372711	chr11	64385880	0.4286277895139259	chr11:64385880:T:C
chr11:64386277	['C', 'T']	98663	15205.924718975844	-32.29069918685735	0.0106844257337364	0.0079849323952829	1.3380734118736144	0.180876	0.180876	chr11	64386277	0.7426190548043152	chr11:64386277:C:T
chr11:64386999	['G', 'A']	98663	36910.14417778674	-1008.2845514560396	0.0013609186291837	0.0054612766203183	0.2491942312756122	0.803211	0.803211	chr11	64386999	0.0951703524816896	chr11:64386999:G:A
chr11:64387876	['A', 'G']	98663	12724.992815027585	-800.9187601504852	-0.0046472282803896	0.0086525241716607	-0.5370950936618669	0.591203	0.591203	chr11	64387876	0.2282633708240898	chr11:64387876:A:G
chr11:64389113	['G', 'A']	98663	88229.20221803218	-2874.447087148741	-0.0069434724020838	0.0042873715069897	-1.6195173174901614	0.105339	0.105339	chr11	64389113	0.97741080878605	chr11:64389113:G:A
chr11:64391211	['C', 'T']	98663	107619.17714036576	-3877.57680882524	0.0078519367514309	0.0042832900300244	1.833155517462388	0.0667825	0.0667825	chr11	64391211	1.1753373271821832	chr11:64391211:C:T
chr11:64391234	['G', 'A']	98663	107764.78973609098	-3889.390308143681	0.007688486038438	0.0042901609865835	1.7921206366106044	0.0731167	0.0731167	chr11	64391234	1.135983417987186	chr11:64391234:G:A
chr11:64391478	['T', 'C']	98663	122310.2235123516	-4423.149822171759	-0.0090425009836999	0.0043883083439887	-2.0605892464431474	0.0393449	0.0393449	chr11	64391478	1.4051115541664796	chr11:64391478:T:C
chr11:64391835	['C', 'G']	98663	32538.96819186247	-1467.0470925571176	-0.0010419350650494	0.0057484788251228	-0.1812540494183948	0.856169	0.856169	chr11	64391835	0.0674405010668475	chr11:64391835:C:G
chr11:64392473	['C', 'T']	98663	89686.81652287637	-2970.2662177343173	-0.007979669656823	0.0042809511418741	-1.86399456391127	0.0623254	0.0623254	chr11	64392473	1.2053349255440395	chr11:64392473:C:T
chr11:64393276	['C', 'T']	98663	88334.60861451946	-2928.883534386182	-0.0075743095316944	0.0043103702977364	-1.7572294277528866	0.0788818	0.0788818	chr11	64393276	1.1030231878088808	chr11:64393276:C:T
chr11:64393322	['T', 'C']	98663	94378.07773084902	-2979.036998606883	-0.0058951887908623	0.0045261182744778	-1.3024822670022589	0.192755	0.192755	chr11	64393322	0.7149943476778062	chr11:64393322:T:C
chr11:64393860	['C', 'T']	98663	51090.53326840958	-1517.3470803839114	0.0046062880414254	0.0048558939806873	0.9485973251774676	0.342828	0.342828	chr11	64393860	0.4649237149025903	chr11:64393860:C:T
chr11:64393861	['G', 'A']	98663	88350.5648659887	-2914.1630963537705	-0.00851759122845	0.0042871547382936	-1.986770188714985	0.0469506	0.0469506	chr11	64393861	1.3283588533441082	chr11:64393861:G:A
chr11:64395425	['T', 'C']	98663	145594.56215723057	-5176.191321609966	-0.00386014909122	0.0048316347049012	-0.7989323131784574	0.424332	0.424332	chr11	64395425	0.3722942157012442	chr11:64395425:T:C
chr11:64395830	['A', 'G']	98663	50226.05440060006	-1575.978709520346	0.0046390384450747	0.004884838838732	0.9496809614867144	0.342277	0.342277	chr11	64395830	0.4656222831837245	chr11:64395830:A:G
chr11:64395974	['G', 'A']	98663	50750.65822284393	-1543.3403367738704	0.0044856913458444	0.0048661595644867	0.921813451942896	0.356628	0.356628	chr11	64395974	0.4477845619791976	chr11:64395974:G:A
chr11:64399656	['A', 'G']	98663	194604.94484142668	-6912.954949734902	0.007078091916346	0.0190375548330671	0.3717962720743865	0.710045	0.710045	chr11	64399656	0.1487141264465818	chr11:64399656:A:G
chr11:64401435	['G', 'A']	98663	143782.9450785606	-4630.058207135419	-0.0058996179313352	0.0048152818740889	-1.225186413921293	0.220508	0.220508	chr11	64401435	0.6565756497660751	chr11:64401435:G:A
chr11:64402144	['C', 'T']	98663	50295.78343167668	-1493.373689391478	0.0047174947352125	0.0048815355190142	0.9663956590784312	0.333849	0.333849	chr11	64402144	0.4764499202995486	chr11:64402144:C:T
chr11:64402734	['C', 'T']	98663	140321.44459312875	-4366.656962825831	-0.0067243547454936	0.0047201137549743	-1.4246170949602843	0.154271	0.154271	chr11	64402734	0.811715705328086	chr11:64402734:C:T
chr11:64402754	['A', 'G']	98663	140326.71251013788	-4369.000246025195	-0.0067736399040754	0.0047204780238278	-1.4349478738983072	0.151305	0.151305	chr11	64402754	0.8201467201160726	chr11:64402754:A:G
chr11:64402757	['C', 'T']	98663	2545.077386985607	-99.61614361963628	-0.0246804318174168	0.0187951964493017	-1.3131244402786606	0.189144	0.189144	chr11	64402757	0.7232074307826613	chr11:64402757:C:T
chr11:64402801	['C', 'T']	98663	140316.1769965331	-4367.384307176388	-0.0067538424588728	0.0047199920676422	-1.4309012307825058	0.152462	0.152462	chr11	64402801	0.8168383874436815	chr11:64402801:C:T
chr11:64402802	['G', 'A']	98663	55148.73817440847	-2458.7461497173545	0.007159676768371	0.0047771129144133	1.4987455596389834	0.133943	0.133943	chr11	64402802	0.8730799781424488	chr11:64402802:G:A
chr11:64402966	['G', 'A']	98663	89285.85949458189	-2913.814233197252	-0.0088977005902926	0.004278915250549	-2.0794290303251297	0.0375805	0.0375805	chr11	64402966	1.4250374460078084	chr11:64402966:G:A
chr11:64403070	['G', 'A']	98663	140293.28277288348	-4365.2141441085805	-0.0065847420334829	0.0047192346021883	-1.3952987271345978	0.162929	0.162929	chr11	64403070	0.7880016080239199	chr11:64403070:G:A
chr11:64403726	['C', 'T']	98663	50996.954780681895	-1509.3225647798631	0.0049075746447402	0.0049003671017354	1.0014708169521191	0.316602	0.316602	chr11	64403726	0.4994863459922342	chr11:64403726:C:T
chr11:64403727	['A', 'G']	98663	50389.07190324976	-1513.5524270048988	0.0044629071964513	0.004880218925706	0.9144891375555833	0.360462	0.360462	chr11	64403727	0.443140511971368	chr11:64403727:A:G
chr11:64404559	['G', 'A']	98663	55135.26471363408	-2469.1345563501504	0.0068918581196135	0.0047770246179936	1.4427093579660557	0.149106	0.149106	chr11	64404559	0.8265048802595278	chr11:64404559:G:A
chr11:64407060	['G', 'A']	98663	54489.28415173141	-2528.4012894459734	0.0081469242492455	0.0047973175706502	1.698224920336315	0.0894685	0.0894685	chr11	64407060	1.0483298438368016	chr11:64407060:G:A
chr11:64407121	['C', 'T']	98663	54382.51194591142	-2545.0538938314835	0.0080766898898382	0.0048009486537504	1.6823112414519965	0.0925117	0.0925117	chr11	64407121	1.03380333835166	chr11:64407121:C:T
chr11:64407287	['G', 'T']	98663	89208.658455737	-2904.7186689159585	-0.0089498625490527	0.004279988002557	-2.091095242254353	0.0365221	0.0365221	chr11	64407287	1.4374442587338168	chr11:64407287:G:T
chr11:64407502	['A', 'G']	98663	194168.93600308127	-6931.050168285155	0.0151913551143391	0.0176734296782398	0.859558975870049	0.390034	0.390034	chr11	64407502	0.4088975330535638	chr11:64407502:A:G
chr11:64407572	['C', 'T']	98663	89204.94551554961	-2904.959216381544	-0.0089324376323981	0.0042800358559633	-2.087000654434384	0.0368906	0.0368906	chr11	64407572	1.4330842812174882	chr11:64407572:C:T
chr11:64408557	['C', 'T']	98663	144066.86784895867	-5386.40672753828	-0.0028996240200267	0.0047858643658543	-0.605872586092206	0.544601	0.544601	chr11	64408557	0.2639215655408886	chr11:64408557:C:T
chr11:64411265	['A', 'G']	98663	140064.61589222724	-4337.37551359419	-0.0063316040514524	0.0047137073517885	-1.343232317774254	0.1792	0.1792	chr11	64411265	0.7466619946738936	chr11:64411265:A:G
chr11:64412341	['T', 'C']	98663	50815.391039873466	-1518.2796353539377	0.0034358011232136	0.0048627423141338	0.7065562806458588	0.479844	0.479844	chr11	64412341	0.3188999312721794	chr11:64412341:T:C
chr11:64414638	['G', 'A']	98663	88822.9162085962	-2938.7855548755065	-0.0089959180441245	0.0042812962371203	-2.1012136385533555	0.0356247	0.0356247	chr11	64414638	1.4482487842155218	chr11:64414638:G:A
chr11:64416632	['C', 'T']	98663	194249.6258324801	-6912.709095997826	0.0305366221922569	0.0181402876399175	1.683359315927352	0.0923087	0.0923087	chr11	64416632	1.034757365236996	chr11:64416632:C:T
chr11:64417263	['T', 'C']	98663	50368.03579686039	-1515.6378415582258	0.0047205053173862	0.0048789941180495	0.9675160910571832	0.333288	0.333288	chr11	64417263	0.4771803227859209	chr11:64417263:T:C
chr11:64421229	['G', 'A']	98663	195081.0	-6835.248458349352	0.0357769516662828	0.020946427820803	1.7080216241334816	0.0876355	0.0876355	chr11	64421229	1.0573199311494892	chr11:64421229:G:A
chr11:64421317	['A', 'G']	98663	195081.977255681	-6836.446544249339	0.0353323977177396	0.0209516416715087	1.686378483925039	0.0917261	0.0917261	chr11	64421317	1.0375070713837824	chr11:64421317:A:G
chr11:64421638	['C', 'T']	98663	50744.17181782242	-1632.296343528462	0.002491767775258	0.0048629589278385	0.5123974543551396	0.608374	0.608374	chr11	64421638	0.2158293546088667	chr11:64421638:C:T
chr11:64422332	['G', 'A']	98663	195081.9545109009	-6832.117547312317	0.0372999211355258	0.0209437386254907	1.7809581088892992	0.0749224	0.0749224	chr11	64422332	1.125388319256461	chr11:64422332:G:A
chr11:64422335	['G', 'A']	98663	195081.0	-6832.041271487981	0.0374281220191407	0.0209388817652	1.7874938327100858	0.0738608	0.0738608	chr11	64422335	1.1315859927356229	chr11:64422335:G:A
chr11:64423295	['G', 'T']	98663	50886.01994322214	-1657.3166459357906	0.0022043808332994	0.0048476730225818	0.4547296863940236	0.649305	0.649305	chr11	64423295	0.1875512528117523	chr11:64423295:G:T
chr11:64424532	['C', 'T']	98663	194705.8049341904	-6877.823201227081	0.029403814727079	0.0194732895489791	1.5099562225027572	0.131058	0.131058	chr11	64424532	0.8825364638450968	chr11:64424532:C:T
chr11:64424680	['C', 'T']	98663	86547.12316569823	-2853.2835131721795	-0.0080112387019507	0.0042815722763089	-1.871097387816848	0.0613345	0.0613345	chr11	64424680	1.2122951707523542	chr11:64424680:C:T
chr11:64425576	['C', 'A']	98663	86851.40850425318	-2905.4195576046595	-0.0087337739621513	0.0042879501131708	-2.0368179973280847	0.0416709	0.0416709	chr11	64425576	1.3801671196336085	chr11:64425576:C:A
chr11:64425946	['A', 'G']	98663	51202.578465904175	-1623.3865507087291	0.0028358857911643	0.0048698132725629	0.5823397392138275	0.560339	0.560339	chr11	64425946	0.2515491492701615	chr11:64425946:A:G
chr11:64426586	['A', 'T']	98663	195060.7015205271	-6849.833568374151	0.0297675300740113	0.0208581022020281	1.4271447030841051	0.153541	0.153541	chr11	64426586	0.813775635195449	chr11:64426586:A:T
chr11:64426664	['C', 'T']	98663	51685.8590548227	-1688.2392914408424	0.0024190175778539	0.0048358573952953	0.5002251679727546	0.616918	0.616918	chr11	64426664	0.2097725580318687	chr11:64426664:C:T
chr11:64427719	['C', 'T']	98663	51753.94632799894	-1687.7445788011669	0.0025150935545468	0.0048363266498348	0.5200421180469144	0.603035	0.603035	chr11	64427719	0.2196574807856412	chr11:64427719:C:T
chr11:64427860	['C', 'T']	98663	51691.8133814598	-1687.8610912886038	0.0023571241731852	0.0048359405115817	0.4874179422885946	0.625963	0.625963	chr11	64427860	0.203451336710862	chr11:64427860:C:T
chr11:64428122	['C', 'T']	98663	55363.41704849568	-2513.316703177625	0.0101439630783095	0.0047696990446139	2.126751181453337	0.0334432	0.0334432	chr11	64428122	1.4756921739408118	chr11:64428122:C:T
chr11:64428127	['T', 'A']	98663	85968.04059205188	-2859.927689528417	-0.0087334614661757	0.0042944323324577	-2.033670760199723	0.0419875	0.0419875	chr11	64428127	1.3768799831502794	chr11:64428127:T:A
chr11:64428962	['T', 'C']	98663	61053.90100053724	-3559.680068099108	-0.0055122902241387	0.0046468411424214	-1.1862446025573137	0.235529	0.235529	chr11	64428962	0.6279556118277438	chr11:64428962:T:C
chr11:64429645	['T', 'C']	98663	51721.76649231642	-1679.7927967488613	0.0025911900239365	0.0048340262829624	0.5360314305838945	0.591938	0.591938	chr11	64429645	0.227723779202699	chr11:64429645:T:C
chr11:64431315	['A', 'G']	98663	107718.91786362302	-4107.469687057413	0.0102326390920484	0.004299860040114	2.379760968167939	0.0173258	0.0173258	chr11	64431315	1.7613067031770984	chr11:64431315:A:G
chr11:64432907	['C', 'G']	98663	85935.06493796124	-2860.946785615748	-0.0087260852958102	0.0042945356666536	-2.031904255346371	0.042166	0.042166	chr11	64432907	1.375037595578025	chr11:64432907:C:G
chr11:64434167	['C', 'T']	98663	108141.76857736555	-3059.2568880624167	-0.0059483231751532	0.004305680686716	-1.3815058774574562	0.167127	0.167127	chr11	64434167	0.7769533825196878	chr11:64434167:C:T
chr11:64434456	['G', 'A']	98663	82254.17056927382	-2755.4480827430834	-0.0103826634196127	0.0043237422522139	-2.401314142695804	0.0163381	0.0163381	chr11	64434456	1.786798450098201	chr11:64434456:G:A
chr11:64435175	['G', 'A']	98663	54878.89961174693	-2473.169132558852	0.0119906268905496	0.0047772936772507	2.509920406955213	0.0120774	0.0120774	chr11	64435175	1.9180265497535087	chr11:64435175:G:A
chr11:64435257	['T', 'C']	98663	85596.61617922856	-2922.974285110466	-0.0097264183099195	0.0042945692816932	-2.2648181160753644	0.023526	0.023526	chr11	64435257	1.6284519073161496	chr11:64435257:T:C
chr11:64435856	['C', 'T']	98663	195318.95931523087	-6814.667615046555	0.0336461026317152	0.0221552833706366	1.518649166830697	0.128854	0.128854	chr11	64435856	0.8899020951498338	chr11:64435856:C:T
chr11:64436100	['T', 'C']	98663	195309.9795666011	-6809.603912372432	0.0361077367393534	0.0220997424727036	1.633853280595991	0.102293	0.102293	chr11	64436100	0.9901540844245748	chr11:64436100:T:C
chr11:64436584	['C', 'G']	98663	54888.23216421694	-2495.695277044391	0.0119080572936892	0.0047806645477227	2.4908790765002413	0.0127444	0.0127444	chr11	64436584	1.894680606081176	chr11:64436584:C:G
chr11:64436787	['C', 'T']	98663	2656.0269201921715	-52.92266755676277	-0.0112578207888964	0.018426389914855	-0.6109618238253285	0.541226	0.541226	chr11	64436787	0.2666213484652041	chr11:64436787:C:T
chr11:64437077	['A', 'G']	98663	195317.9592949595	-6813.667242131197	0.0341008195561999	0.0221537591304158	1.5392791514728323	0.123739	0.123739	chr11	64437077	0.9074933980641736	chr11:64437077:A:G
chr11:64437549	['G', 'A']	98663	85628.69726677348	-2920.015615236071	-0.0096172487825242	0.0042974805813294	-2.237880683930664	0.0252311	0.0252311	chr11	64437549	1.598063815137745	chr11:64437549:G:A
chr11:64440016	['A', 'G']	98663	143049.7948468348	-5170.874655408476	-0.0013170364897922	0.0047552854256631	-0.2769626577375434	0.781809	0.781809	chr11	64440016	0.1068993343798022	chr11:64440016:A:G
chr11:64443180	['G', 'A']	98663	58898.92426853747	-1440.1521696538164	0.0018685308151461	0.0046392066456128	0.4027694728608796	0.687119	0.687119	chr11	64443180	0.1629680423176713	chr11:64443180:G:A
chr11:64445371	['T', 'C']	98663	142266.18716864847	-4127.967087367467	-0.010322608307833	0.0047674487016265	-2.165226928254371	0.0303727	0.0303727	chr11	64445371	1.517516599488376	chr11:64445371:T:C
chr11:64445380	['T', 'C']	98663	141257.04397408993	-4246.957551293792	-0.0099089986298035	0.0047357278022586	-2.09239192866568	0.036406	0.036406	chr11	64445380	1.438827035247812	chr11:64445380:T:C
chr11:64445955	['G', 'T']	98663	60914.66983657079	-3507.890341013252	-0.0049367923706939	0.0046460152225399	-1.0625863528692816	0.287972	0.287972	chr11	64445955	0.5406497373680422	chr11:64445955:G:T
chr11:64446162	['G', 'A']	98663	23328.279965102003	-306.0852629202558	0.010445498365534	0.0065979232644097	1.583149416404798	0.113391	0.113391	chr11	64446162	0.9454214146269792	chr11:64446162:G:A
chr11:64446424	['C', 'G']	98663	58108.85918835057	-1558.1059002255454	0.0014435549514353	0.004656128123557	0.3100333395320248	0.756536	0.756536	chr11	64446424	0.1211704011115757	chr11:64446424:C:G
chr11:64446425	['T', 'C']	98663	68353.58067297653	-3331.9473986987364	0.0083649707576336	0.0045298350045959	1.846639170995536	0.0648024	0.0648024	chr11	64446425	1.188408909446458	chr11:64446425:T:C
chr11:64447002	['C', 'T']	98663	69780.31614747536	-1910.6898146849464	-0.0095008152687605	0.0044879490510576	-2.116961480772948	0.0342656	0.0342656	chr11	64447002	1.465141659165199	chr11:64447002:C:T
chr11:64447341	['C', 'T']	98663	58638.45259892334	-1489.0466492837304	0.0013564259945535	0.0046456677033813	0.291976542697243	0.770305	0.770305	chr11	64447341	0.1133372831522178	chr11:64447341:C:T
chr11:64447560	['T', 'G']	98663	140828.11993633673	-5233.699630697826	-0.0007811839470758	0.0047030095257885	-0.1661029906046907	0.868076	0.868076	chr11	64447560	0.0614422507040044	chr11:64447560:T:G
chr11:64448545	['T', 'C']	98663	193889.8955199676	-7022.628244061993	0.0124757422688923	0.017404742626136	0.7168013073722785	0.473498	0.473498	chr11	64448545	0.3246818510657727	chr11:64448545:T:C
chr11:64448941	['G', 'C']	98663	148006.00046625244	-4708.721211916743	-0.0065604652997452	0.0049341163415746	-1.3296130138778954	0.183649	0.183649	chr11	64448941	0.7360114321194732	chr11:64448941:G:C
chr11:64450671	['A', 'G']	98663	63075.07929618173	-2030.413467949268	0.0018509757036759	0.0045633035003355	0.4056218709844342	0.685021	0.685021	chr11	64450671	0.1642961145742541	chr11:64450671:A:G
chr11:64450938	['G', 'A']	98663	85385.25050177393	-2686.6555355372766	-0.0070911586837308	0.0043084258282506	-1.6458815740156547	0.0997913	0.0997913	chr11	64450938	1.0009073197015093	chr11:64450938:G:A
chr11:64452207	['A', 'G']	98663	58035.99981752932	-1426.3408529906055	0.0009076483256731	0.0046614961657062	0.1947118035515262	0.845619	0.845619	chr11	64452207	0.0728252675378416	chr11:64452207:A:G
chr11:64452543	['A', 'C']	98663	87849.13563551866	-1302.2683010490869	-0.0014046889905779	0.0044025906325531	-0.319059641882561	0.749682	0.749682	chr11	64452543	0.1251229165175275	chr11:64452543:A:C
chr11:64452554	['A', 'G']	98663	194267.8760173932	-6836.172458574919	0.0390477780277051	0.0178603808368051	2.1862791384178584	0.0287975	0.0287975	chr11	64452554	1.540645213050889	chr11:64452554:A:G
chr11:64454485	['C', 'T']	98663	62483.72907679017	-902.9639868781024	-0.0062846697066506	0.0046585104344225	-1.349072798079859	0.177317	0.177317	chr11	64454485	0.7512496250744136	chr11:64454485:C:T
chr11:64455465	['C', 'T']	98663	13900.845353092023	-690.4803052230924	0.0002534572169879	0.0083131866033126	0.0304885754503556	0.975677	0.975677	chr11	64455465	0.0106939326761522	chr11:64455465:C:T
chr11:64456276	['C', 'T']	98663	113386.5369198954	-3306.8959766282915	-0.0001039806769628	0.004305563780075	-0.0241503046462934	0.980733	0.980733	chr11	64456276	0.0084492111822963	chr11:64456276:C:T
chr11:64457156	['G', 'A']	98663	113560.35893121416	-3319.1823195283305	-0.0009634625036441	0.0043057821731755	-0.2237601589895563	0.822944	0.822944	chr11	64457156	0.0846297168150117	chr11:64457156:G:A
chr11:64457767	['C', 'T']	98663	112782.43107660185	-3326.658113334348	0.000409327893341	0.0042989140133659	0.0952165807616561	0.924143	0.924143	chr11	64457767	0.034260821739057	chr11:64457767:C:T
chr11:64457890	['C', 'T']	98663	6401.0	-303.8489888031425	-0.0001756627476033	0.0120142344702873	-0.0146212185252223	0.988334	0.988334	chr11	64457890	0.0050962640721058	chr11:64457890:C:T
chr11:64458101	['G', 'T']	98663	82528.01878224555	-3412.194462358369	0.0016603168495042	0.0043222077184901	0.3841362927564789	0.700878	0.700878	chr11	64458101	0.1543575719590352	chr11:64458101:G:T
chr11:64458160	['T', 'C']	98663	83227.8097902665	-3361.471660207176	0.0011787171678489	0.0043129261091743	0.2732987160020198	0.784624	0.784624	chr11	64458160	0.1053384118473773	chr11:64458160:T:C
chr11:64458989	['T', 'A']	98663	79088.2223945504	-3147.166738803033	0.0019785474102276	0.0043469641120039	0.4551561409867438	0.648998	0.648998	chr11	64458989	0.187756641551406	chr11:64458989:T:A
chr11:64459016	['A', 'G']	98663	79587.39310988096	-3045.522365384624	0.0025490266517191	0.0043409563357947	0.58720393722931	0.557068	0.557068	chr11	64459016	0.2540917882692816	chr11:64459016:A:G
chr11:64459078	['G', 'A']	98663	17212.791367198195	-986.4491905775302	0.001454015212596	0.0075669689028599	0.1921529255983145	0.847623	0.847623	chr11	64459078	0.0717972673487355	chr11:64459078:G:A
chr11:64460507	['T', 'G']	98663	78615.34252116174	-3145.759441605246	0.0036961363856158	0.0043563318152768	0.848451528107695	0.396189	0.396189	chr11	64460507	0.4020975866107458	chr11:64460507:T:G
chr11:64463756	['C', 'CAT']	98663	13239.268373521452	-833.0824745892489	-0.001691014876026	0.0085299289230654	-0.1982448964437952	0.842854	0.842854	chr11	64463756	0.0742476477782847	chr11:64463756:C:CAT
chr11:64465413	['C', 'T']	98663	80617.37500898854	-3115.497358962619	0.0022453526091261	0.0043813214233344	0.512482968532661	0.608314	0.608314	chr11	64465413	0.215872188382086	chr11:64465413:C:T
chr11:64466347	['G', 'A']	98663	116628.0983930653	-3596.184845348924	-0.0014231009335027	0.0043314259381076	-0.3285525260820953	0.742495	0.742495	chr11	64466347	0.1293064665625627	chr11:64466347:G:A
chr11:64467411	['A', 'G']	98663	116210.2684131024	-3658.0540986230185	-0.0015324408320516	0.0043288236475125	-0.3540086076115047	0.723333	0.723333	chr11	64467411	0.1406617210068849	chr11:64467411:A:G
chr11:64467852	['G', 'A']	98663	116160.1921739571	-3653.820871866359	-0.0014098906959841	0.0043280000479183	-0.3257603235615167	0.744606	0.744606	chr11	64467852	0.128073468579092	chr11:64467852:G:A
chr11:64468245	['T', 'C']	98663	116384.02912759158	-3615.065889556916	-0.0009892091653635	0.0043291142550287	-0.2285015148801998	0.819257	0.819257	chr11	64468245	0.0865798391755094	chr11:64468245:T:C
chr11:64468941	['G', 'A']	98663	115862.96361737933	-3611.653125265414	-0.0017218107270039	0.0043261658958817	-0.3979992373022585	0.690632	0.690632	chr11	64468941	0.1607533027582822	chr11:64468941:G:A
chr11:64469649	['G', 'A']	98663	115017.48641634909	-3476.383144331154	-0.0008629002379588	0.004321804442125	-0.1996620276355085	0.841745	0.841745	chr11	64469649	0.0748194546593378	chr11:64469649:G:A
chr11:64471324	['A', 'G']	98663	116101.71175564156	-3578.91322162758	-0.0016711983325562	0.0043276561018729	-0.3861670828772549	0.699374	0.699374	chr11	64471324	0.1552905171031491	chr11:64471324:A:G
chr11:64472017	['T', 'C']	98663	81269.88764523386	-3277.112505705706	0.000836109888992	0.0043314268295682	0.1930333633444814	0.846933	0.846933	chr11	64472017	0.0721509449009376	chr11:64472017:T:C
chr11:64473069	['A', 'G']	98663	81937.60959216565	-3201.307666420679	0.0007241420476208	0.0043235783166446	0.1674867423664013	0.866987	0.866987	chr11	64473069	0.0619874144852575	chr11:64473069:A:G
chr11:64473451	['G', 'A']	98663	81893.6006711069	-3205.268423449442	0.000752638619766	0.0043237497892355	0.1740708080841917	0.86181	0.86181	chr11	64473451	0.0645884708886091	chr11:64473451:G:A
chr11:64473995	['T', 'C']	98663	81357.82937248853	-3262.514528979341	0.0011007667998923	0.004333661562294	0.2540038681077102	0.799493	0.799493	chr11	64473995	0.0971853343876426	chr11:64473995:T:C
chr11:64474372	['G', 'A']	98663	114554.22131322036	-3526.420649969203	-0.0008979261675285	0.0043181644587895	-0.2079416326307043	0.835275	0.835275	chr11	64474372	0.0781705169474616	chr11:64474372:G:A
chr11:64476026	['T', 'C']	98663	120792.62560646403	-3780.2886659935866	4.587220078313923e-05	0.0043779858559575	0.0104779234772347	0.99164	0.99164	chr11	64476026	0.0036459633191952	chr11:64476026:T:C
chr11:64476341	['A', 'G']	98663	113852.15934489395	-3509.288011299232	0.0004006494670086	0.0043164440323796	0.0928193355463764	0.926047	0.926047	chr11	64476341	0.0333669708529945	chr11:64476341:A:G
chr11:64476722	['C', 'T']	98663	113036.60252199654	-3674.679577889016	-0.0006019209653737	0.0043086849479168	-0.1396994611232218	0.888898	0.888898	chr11	64476722	0.0511480709517556	chr11:64476722:C:T
chr11:64477604	['C', 'T']	98663	115790.7775806664	-3492.8057133596817	-0.0007032659978331	0.0043264580002919	-0.1625500577575701	0.870873	0.870873	chr11	64477604	0.0600451738335318	chr11:64477604:C:T
chr11:64477608	['G', 'A']	98663	114586.22780126316	-3391.4494869611394	0.0001269114482624	0.0043195141216582	0.02938095459072	0.976561	0.976561	chr11	64477608	0.0103006237166484	chr11:64477608:G:A
chr11:64480680	['C', 'T']	98663	78831.37691605838	-4266.964222193771	0.0014670372431293	0.0044585587832514	0.3290384436872806	0.742127	0.742127	chr11	64480680	0.1295217676595606	chr11:64480680:C:T
chr11:64481557	['T', 'C']	98663	114944.08583973876	-3403.1588022790443	-0.000833626745079	0.0043221183492591	-0.1928745762415251	0.847058	0.847058	chr11	64481557	0.0720868515139758	chr11:64481557:T:C
chr11:64482088	['T', 'C']	98663	115438.23048538178	-3330.0770272822806	-0.0007876008647592	0.0043279919877834	-0.1819783555474254	0.8556	0.8556	chr11	64482088	0.0677292241005096	chr11:64482088:T:C
chr11:64483095	['A', 'C']	98663	115002.45874229383	-3291.778423886536	-0.0007902315287309	0.0043275782332654	-0.1826036379091976	0.855109	0.855109	chr11	64483095	0.0679785226036096	chr11:64483095:A:C
chr11:64483749	['C', 'T']	98663	114749.77181031163	-3293.509289045693	-0.0006132894722874	0.004324538664615	-0.1418161611793643	0.887226	0.887226	chr11	64483749	0.0519657397499267	chr11:64483749:C:T
chr11:64484089	['TG', 'T']	98663	113164.72191535975	-3685.855775826573	-0.0008906062495252	0.0043182792321559	-0.2062410051886807	0.836603	0.836603	chr11	64484089	0.0774805824028787	chr11:64484089:TG:T
chr11:64486148	['C', 'T']	98663	80964.66803852	-3364.718077163613	0.0013609646664837	0.0043404493620032	0.3135538634312309	0.753861	0.753861	chr11	64486148	0.1227087237562134	chr11:64486148:C:T
chr11:64486232	['G', 'T']	98663	113175.88257295475	-3617.6909418307378	-0.0001912237717938	0.0043097787961551	-0.0443697416592232	0.96461	0.96461	chr11	64486232	0.0156482401102718	chr11:64486232:G:T
chr11:64489387	['C', 'A']	98663	45955.849935120204	-2383.977533506602	0.0021034929274856	0.0050810229912786	0.4139900431657524	0.678882	0.678882	chr11	64489387	0.1682057061353129	chr11:64489387:C:A
chr11:64490810	['G', 'T']	98663	110684.85293342524	-3658.4729417815	-0.0014905725447767	0.0042938175219506	-0.3471438963478898	0.728484	0.728484	chr11	64490810	0.1375799823813192	chr11:64490810:G:T
chr11:64491033	['T', 'C']	98663	110827.71250291455	-3649.824299668512	-0.0015561022229149	0.0042952033974636	-0.3622883665611388	0.717137	0.717137	chr11	64491033	0.1443978699103674	chr11:64491033:T:C
chr11:64491477	['C', 'T']	98663	194697.9200891952	-6932.2945982086085	0.0131880073869634	0.0193608127185993	0.6811701336428958	0.495765	0.495765	chr11	64491477	0.3047241367925002	chr11:64491477:C:T
chr11:64492080	['G', 'A']	98663	61069.28286371884	-3318.891120106281	0.0001176629293349	0.0046707692363573	0.0251913385955864	0.979902	0.979902	chr11	64492080	0.0088173559273126	chr11:64492080:G:A
chr11:64492334	['C', 'T']	98663	83929.05311260556	-3287.417664384733	0.002213912473076	0.0043114849751667	0.5134918678431569	0.607608	0.607608	chr11	64492334	0.2163765166838681	chr11:64492334:C:T
chr11:64492481	['A', 'C']	98663	113156.84778464978	-3327.0293220856497	-0.0018674084497018	0.004307381828742	-0.4335367803339662	0.664626	0.664626	chr11	64492481	0.1774226732353648	chr11:64492481:A:C
chr11:64492486	['A', 'G']	98663	112408.90100876972	-3440.220745452805	-0.002146429728246	0.0043026882332905	-0.4988578330260577	0.617881	0.617881	chr11	64492486	0.2090951592473479	chr11:64492486:A:G
chr11:64492635	['A', 'G']	98663	113104.3419262623	-3332.332222317772	-0.0017927721921183	0.0043063401623045	-0.4163099347820638	0.677184	0.677184	chr11	64492635	0.1692933116289607	chr11:64492635:A:G
chr11:64493006	['A', 'C']	98663	110785.68608883437	-3647.879619593308	-0.0015235819656374	0.004295054221562	-0.3547293903738681	0.722793	0.722793	chr11	64493006	0.1409860620824591	chr11:64493006:A:C
chr11:64493630	['T', 'C']	98663	195186.9566394016	-6893.644411589624	0.0021364470797767	0.0213486119581357	0.1000742851088525	0.920286	0.920286	chr11	64493630	0.0360771846984158	chr11:64493630:T:C
chr11:64494314	['T', 'A']	98663	195185.95661913016	-6893.810127084758	0.0024203281032539	0.0213448535994519	0.1133916469362003	0.90972	0.90972	chr11	64494314	0.0410922573127979	chr11:64494314:T:A
chr11:64494487	['T', 'C']	98663	195152.9559501728	-6895.238077207586	0.0012384952530623	0.0211736494157548	0.0584922905231837	0.953357	0.953357	chr11	64494487	0.0207444402880038	chr11:64494487:T:C
chr11:64497939	['C', 'T']	98663	82770.29514395786	-3407.9024927430137	0.0027793895179907	0.0043257472027149	0.6425224100581597	0.520536	0.520536	chr11	64497939	0.2835492295334727	chr11:64497939:C:T
chr11:64498188	['G', 'GT']	98663	61288.28732765614	-3330.2117638037803	8.251471981473984e-05	0.0046662279093149	0.017683388256716	0.985891	0.985891	chr11	64498188	0.0061710979546087	chr11:64498188:G:GT
chr11:64498278	['T', 'C']	98663	194677.8121148233	-6941.057970348802	0.0104920486166165	0.0192865018460642	0.5440099350498662	0.586436	0.586436	chr11	64498278	0.2317793771775492	chr11:64498278:T:C
chr11:64498402	['G', 'A']	98663	194958.9520175145	-6927.984075285403	-0.004455896321142	0.020396035467461	-0.2184687474313742	0.827064	0.827064	chr11	64498402	0.0824608825013814	chr11:64498402:G:A
chr11:64498728	['G', 'A']	98663	84038.73906387809	-3285.329439275524	0.0017586227025269	0.0043098498748362	0.4080473226677736	0.68324	0.68324	chr11	64498728	0.1654267159859799	chr11:64498728:G:A
chr11:64498772	['A', 'G']	98663	110610.0585223932	-3669.3093914546735	-0.0016893224185891	0.0042939146806504	-0.3934224464686469	0.694008	0.694008	chr11	64498772	0.158635523297551	chr11:64498772:A:G
chr11:64499724	['T', 'C']	98663	194057.96687681176	-6994.370720516761	0.0072542972547988	0.0178914332079118	0.4054620538499324	0.685139	0.685139	chr11	64499724	0.1642213105382418	chr11:64499724:T:C
chr11:64499785	['G', 'T']	98663	194057.9006284208	-6994.872887660541	0.007075548371187	0.0178922496198996	0.3954532561024421	0.692509	0.692509	chr11	64499785	0.1595745780397763	chr11:64499785:G:T
chr11:64500466	['G', 'A']	98663	109641.01127892017	-3715.781942390906	-0.0009974683410134	0.0042947565336959	-0.232252592943858	0.816342	0.816342	chr11	64500466	0.0881278588980963	chr11:64500466:G:A
chr11:64500476	['A', 'C']	98663	194195.6039606972	-6948.465712396439	0.0169604663048035	0.0183838501896272	0.9225742230195708	0.356231	0.356231	chr11	64500476	0.4482682899734868	chr11:64500476:A:C
chr11:64501240	['G', 'T']	98663	194049.86717886865	-6986.123275926195	0.0091931845468671	0.0178594271856695	0.5147524862524053	0.606727	0.606727	chr11	64501240	0.2170066780572722	chr11:64501240:G:T
chr11:64501244	['A', 'T']	98663	195306.97953619427	-6807.410137448241	0.0235252865884393	0.0221876079759105	1.0602894468831952	0.289016	0.289016	chr11	64501244	0.5390781139238477	chr11:64501244:A:T
chr11:64501245	['A', 'C']	98663	195306.97953619427	-6807.410137448241	0.0235252865884393	0.0221876079759105	1.0602894468831952	0.289016	0.289016	chr11	64501245	0.5390781139238477	chr11:64501245:A:C
chr11:64501542	['T', 'C']	98663	84351.93860191612	-3242.367989257349	0.0018397178416907	0.0043069730431293	0.4271486780316745	0.669272	0.669272	chr11	64501542	0.1743973439788109	chr11:64501542:T:C
chr11:64501907	['T', 'C']	98663	85623.35673083749	-3064.0639355342782	0.0020379616725751	0.0042980009855741	0.474165008201581	0.635383	0.635383	chr11	64501907	0.1969644091263714	chr11:64501907:T:C
chr11:64502466	['A', 'G']	98663	84317.67364440883	-3243.414279385084	0.0017859573305276	0.0043072459356974	0.4146402033201871	0.678406	0.678406	chr11	64502466	0.1685103197204341	chr11:64502466:A:G
chr11:64503235	['G', 'A']	98663	82974.66080371443	-3348.628587970719	0.0032591156026165	0.0043236765200641	0.7537834034281882	0.450981	0.450981	chr11	64503235	0.3458417547273058	chr11:64503235:G:A
chr11:64503398	['G', 'A']	98663	84376.37994484883	-3238.3332743176898	0.0017699282788974	0.0043074705362809	0.4108973616858566	0.681149	0.681149	chr11	64503398	0.1667578766338985	chr11:64503398:G:A
chr11:64503504	['G', 'A']	98663	84369.24738453428	-3240.9063668843623	0.0017007310857324	0.0043074017247354	0.3948392080464473	0.692962	0.692962	chr11	64503504	0.1592905801685645	chr11:64503504:G:A
chr11:64503586	['G', 'A']	98663	84373.97242749544	-3240.177152777518	0.0017298650566969	0.0043073398424054	0.4016086772783942	0.687973	0.687973	chr11	64503586	0.162428605632374	chr11:64503586:G:A
chr11:64503912	['A', 'G']	98663	85648.85570449385	-3058.5365903941693	0.0022024309368139	0.0042984586923995	0.5123768993542352	0.608388	0.608388	chr11	64503912	0.2158193606696297	chr11:64503912:A:G
chr11:64504108	['A', 'G']	98663	83813.14029236446	-3298.658304190576	0.0021504064799078	0.0043115684149566	0.4987527212715031	0.617955	0.617955	chr11	64504108	0.2090431494471814	chr11:64504108:A:G
chr11:64505974	['G', 'A']	98663	77414.20022301063	-4290.326609477883	-0.000954315095241	0.0044666827792142	-0.213651862559384	0.830819	0.830819	chr11	64505974	0.0804935801427129	chr11:64505974:G:A
chr11:64507216	['C', 'T']	98663	84426.39261744963	-3238.419720685093	0.001567458137523	0.0043066964463953	0.3639583511475449	0.71589	0.71589	chr11	64507216	0.1451537040371895	chr11:64507216:C:T
chr11:64508194	['G', 'A']	98663	83066.26110975954	-3336.40182400547	0.0032274685211543	0.004322598570305	0.74665006908716	0.455277	0.455277	chr11	64508194	0.3417242891282025	chr11:64508194:G:A
chr11:64508408	['A', 'C']	98663	84647.43739609944	-3282.864940146136	0.0011548503281319	0.0043045673335878	0.268284879439759	0.788481	0.788481	chr11	64508408	0.1032087673884386	chr11:64508408:A:C
chr11:64510025	['C', 'A']	98663	85829.17891717095	-3120.82434488181	0.0013606832784915	0.0042961472378923	0.3167217516406881	0.751455	0.751455	chr11	64510025	0.1240970215133156	chr11:64510025:C:A
chr11:64511165	['G', 'A']	98663	110001.379043294	-3671.215469718323	-0.0003500560295918	0.0042937834805658	-0.0815262416412552	0.935024	0.935024	chr11	64511165	0.0291772416047057	chr11:64511165:G:A
chr11:64513472	['A', 'G']	98663	77242.44072504617	-2969.211300952508	0.0002209110806106	0.0043532785654584	0.0507459096147625	0.959528	0.959528	chr11	64513472	0.0179423475902423	chr11:64513472:A:G
chr11:64518648	['G', 'A']	98663	118035.74893815447	-4008.076654259394	-0.0007997296125205	0.0043331766753339	-0.1845596596771433	0.853575	0.853575	chr11	64518648	0.0687583132661596	chr11:64518648:G:A
chr11:64518996	['C', 'T']	98663	118149.3575715184	-3984.59669993316	-0.0005278429882685	0.004334750271984	-0.1217701032698598	0.903081	0.903081	chr11	64518996	0.0442732947857364	chr11:64518996:C:T
chr11:64520537	['C', 'A']	98663	116829.49840841816	-4077.501373922679	0.0010333280664225	0.0043313238908971	0.2385709525427505	0.811439	0.811439	chr11	64520537	0.0907441227374893	chr11:64520537:C:A
chr11:64522995	['T', 'C']	98663	3041.215769948102	388.8086967812826	-0.0084596627294443	0.0182096649871718	-0.4645699267616338	0.64224	0.64224	chr11	64522995	0.1923026491926084	chr11:64522995:T:C
chr11:64523375	['G', 'A']	98663	116310.5041308072	-4046.286828578657	0.0010523219187144	0.0043263930163299	0.243233084637133	0.807825	0.807825	chr11	64523375	0.0926827107178467	chr11:64523375:G:A
chr11:64526358	['T', 'C']	98663	120025.3817053886	-3659.5203852395575	-0.0002258552220833	0.004352694771683	-0.0518885963593492	0.958618	0.958618	chr11	64526358	0.0183544205066751	chr11:64526358:T:C
chr11:64526647	['C', 'A']	98663	22415.817566266283	165.27564225528153	-0.007810130148852	0.0068886334274039	-1.133770613744993	0.256894	0.256894	chr11	64526647	0.590246038969626	chr11:64526647:C:A
chr11:64530091	['A', 'G']	98663	120591.11126315148	-3596.364361104803	-0.0012323716195116	0.0043607289239615	-0.2826067937266042	0.777479	0.777479	chr11	64530091	0.1093113325998884	chr11:64530091:A:G
chr11:64531638	['C', 'T']	98663	76493.38248950707	-4238.774381418557	-0.0001207673284134	0.0044625573640085	-0.0270623587693179	0.97841	0.97841	chr11	64531638	0.0094791171710503	chr11:64531638:C:T
chr11:64534068	['C', 'G']	98663	119035.51025890562	-3669.218606941272	-0.0005117616549113	0.0043402680361311	-0.1179101499379959	0.906139	0.906139	chr11	64534068	0.0428051772650617	chr11:64534068:C:G
chr11:64534869	['G', 'A']	98663	77339.91939832552	-4126.513708738035	-0.0002014896125357	0.0044399940526709	-0.0453806041506947	0.963804	0.963804	chr11	64534869	0.0160112756128112	chr11:64534869:G:A
chr11:64535478	['T', 'A']	98663	76529.41063590377	-3108.5442934551274	0.000844436148893	0.0043650021941178	0.1934560651609838	0.846602	0.846602	chr11	64535478	0.0723207098899581	chr11:64535478:T:A
chr11:64535547	['T', 'C']	98663	78158.71396423795	-4073.567239697709	-0.0012540362208686	0.0044253570608107	-0.2833751499904632	0.77689	0.77689	chr11	64535547	0.1096404686828705	chr11:64535547:T:C
chr11:64536224	['G', 'A']	98663	158252.4357248566	-4748.949627162967	0.0003566003490896	0.005338669318464	0.0667957365061523	0.946744	0.946744	chr11	64536224	0.023767438544235	chr11:64536224:G:A
chr11:64537980	['C', 'T']	98663	77807.87005495065	-4271.815971241273	0.000788576252756	0.0044616479131013	0.1767455137910873	0.859709	0.859709	chr11	64537980	0.0656485267572918	chr11:64537980:C:T
chr11:64541517	['T', 'C']	98663	27005.01080566029	-1510.8619373883264	0.0022653263741655	0.0062040802368377	0.3651349253536035	0.715011	0.715011	chr11	64541517	0.1456872767967469	chr11:64541517:T:C
chr11:64542178	['T', 'C']	98663	78138.59133996368	-4270.955080477345	0.0007416257555828	0.0044573734963772	0.1663817842919444	0.867857	0.867857	chr11	64542178	0.0615518292327165	chr11:64542178:T:C
chr11:64542888	['A', 'G']	98663	121727.90926785748	-4258.362217798899	-0.0001626083662975	0.0043623203565132	-0.0372756590548838	0.970265	0.970265	chr11	64542888	0.0131096344762516	chr11:64542888:A:G
chr11:64543177	['C', 'T']	98663	80623.07449795734	-4116.525014837369	0.0008477782696292	0.0044098799719266	0.1922452028232469	0.847551	0.847551	chr11	64543177	0.0718341593760033	chr11:64543177:C:T
chr11:64543315	['G', 'C']	98663	124501.66643351685	-3954.4556844502345	-0.0019335626892805	0.0043991052342407	-0.4395354478521119	0.660275	0.660275	chr11	64543315	0.18027514611271	chr11:64543315:G:C
chr11:64543675	['T', 'A']	98663	80770.24798773849	-4100.042113747407	0.0009655551549405	0.0044116244809865	0.2188661249618884	0.826755	0.826755	chr11	64543675	0.082623169905831	chr11:64543675:T:A
chr11:64544376	['A', 'T']	98663	80632.34500167271	-4097.636919900403	0.0010299949810248	0.0044096908593337	0.2335753262260429	0.815315	0.815315	chr11	64544376	0.0886745675406784	chr11:64544376:A:T
chr11:64544425	['T', 'G']	98663	78721.76616622905	-4312.9541340464	0.00164068869309	0.0044552438864267	0.3682601300657324	0.71268	0.71268	chr11	64544425	0.1471054286753535	chr11:64544425:T:G
chr11:64544681	['T', 'C']	98663	80739.00164213599	-4138.492533560041	0.0004136480154341	0.0044100882483634	0.0937958589802972	0.925272	0.925272	chr11	64544681	0.0337305799804717	chr11:64544681:T:C
chr11:64544931	['G', 'A']	98663	78702.36995438418	-4317.2930527090175	0.0015347931379004	0.0044553591277844	0.3444824746739632	0.730484	0.730484	chr11	64544931	0.1363892921017716	chr11:64544931:G:A
chr11:64545226	['T', 'C']	98663	124515.62029537874	-3885.430460830126	-0.0014507211896745	0.0044026511863649	-0.3295108170657259	0.74177	0.74177	chr11	64545226	0.1297307351728459	chr11:64545226:T:C
chr11:64545819	['G', 'A']	98663	94346.65001267042	-5061.223853883438	0.0064867565145579	0.0044261669807182	1.4655471749746989	0.142775	0.142775	chr11	64545819	0.8453478311631908	chr11:64545819:G:A
chr11:64548276	['A', 'G']	98663	2301.052366218617	249.92835244319048	-0.0227065902571116	0.020846470041156	-1.0892295056325256	0.276055	0.276055	chr11	64548276	0.559004382366465	chr11:64548276:A:G
chr11:64550936	['G', 'A']	98663	56327.12712783752	-1923.7002076816227	-0.002423228966742	0.0047028680456669	-0.5152662041995139	0.606368	0.606368	chr11	64550936	0.2172637258953307	chr11:64550936:G:A
chr11:64550937	['A', 'G']	98663	95150.03864714706	-5121.692285791166	0.0054514674572969	0.0044259483187557	1.2317060807500793	0.218062	0.218062	chr11	64550937	0.6614200090117229	chr11:64550937:A:G
chr11:64551610	['G', 'A']	98663	40677.13165578488	-118.37024064717488	-0.0015306314959311	0.0054368625302267	-0.2815284527466757	0.778306	0.778306	chr11	64551610	0.1088496215403752	chr11:64551610:G:A
chr11:64554431	['G', 'A']	98663	41249.52553094432	-105.94238720754912	-0.0029410058200777	0.0054082449717501	-0.5438004076072837	0.58658	0.58658	chr11	64554431	0.231672748784231	chr11:64554431:G:A
chr11:64555608	['C', 'T']	98663	96667.73710086162	-4944.390357539905	0.0047782517508866	0.0043950169264519	1.0871975764480226	0.276952	0.276952	chr11	64555608	0.5575954942622785	chr11:64555608:C:T
chr11:64556648	['G', 'A']	98663	97067.78981246833	-5001.743692026678	0.0046647085931576	0.0043964326287438	1.0610212840883206	0.288683	0.288683	chr11	64556648	0.5395787901531339	chr11:64556648:G:A
chr11:64557597	['G', 'C']	98663	40692.78108003904	-116.6973602465014	-0.0023849240326002	0.0054401474574629	-0.4383932698972272	0.661102	0.661102	chr11	64557597	0.1797315289868951	chr11:64557597:G:C
chr11:64557725	['G', 'A']	98663	2272.323751153081	222.7817342331089	-0.0220492595346801	0.021377334906397	-1.031431636882015	0.302341	0.302341	chr11	64557725	0.5195029548189534	chr11:64557725:G:A
chr11:64558049	['C', 'T']	98663	1999.303959532884	199.55903081296728	-0.0273161721529286	0.0221600599197928	-1.2326759156698148	0.2177	0.2177	chr11	64558049	0.6621415709589057	chr11:64558049:C:T
chr11:64558638	['T', 'C']	98663	97628.85325750896	-4967.640157462263	0.0036399209615407	0.0043877180209088	0.8295703926723147	0.406784	0.406784	chr11	64558638	0.3906361374807709	chr11:64558638:T:C
chr11:64559323	['A', 'G']	98663	100113.35280163024	-4719.208458202385	0.0019812271712864	0.0043807525389716	0.4522572671387377	0.651085	0.651085	chr11	64559323	0.186362310016748	chr11:64559323:A:G
chr11:64559673	['T', 'C']	98663	96051.1264017033	-4819.817563002704	0.0045316785591751	0.0043842738470297	1.0336212374701992	0.301316	0.301316	chr11	64559673	0.5209778065038168	chr11:64559673:T:C
chr11:64559678	['C', 'CT']	98663	96052.55020984128	-4817.167156403335	0.0045320135785375	0.0043837904051791	1.0338116469216216	0.301227	0.301227	chr11	64559678	0.5211061034358879	chr11:64559678:C:CT
chr11:64560238	['T', 'C']	98663	96051.41766608212	-4825.6979706581	0.0043400806973765	0.0043844906109852	0.9898711349734948	0.32224	0.32224	chr11	64560238	0.4918205511264759	chr11:64560238:T:C
chr11:64560372	['A', 'G']	98663	95152.39510978648	-4855.396559049637	0.0055659593886191	0.0043936754494116	1.2668116825434674	0.205226	0.205226	chr11	64560372	0.6877676194801456	chr11:64560372:A:G
chr11:64563990	['A', 'G']	98663	93670.5325648356	-4647.783777996892	0.0055898177938169	0.004380849096058	1.275966752392081	0.20197	0.20197	chr11	64563990	0.6947131345238743	chr11:64563990:A:G
chr11:64564096	['G', 'A']	98663	91409.67670941254	-4864.691679415672	0.0068194313327013	0.0044194462264091	1.543051093585146	0.122822	0.122822	chr11	64564096	0.9107238349631992	chr11:64564096:G:A
chr11:64565824	['A', 'G']	98663	136917.81598207765	-4505.004185690993	0.0032560198073508	0.0046150327971629	0.7055247384920874	0.480485	0.480485	chr11	64565824	0.3183201657871372	chr11:64565824:A:G
chr11:64566488	['A', 'T']	98663	5420.387408644627	52.9391912592875	-0.0186294348127078	0.013259566973428	-1.4049806339860835	0.16003	0.16003	chr11	64566488	0.7957985947618469	chr11:64566488:A:T
chr11:64566642	['C', 'T']	98663	91477.88808118898	-4837.875501713548	0.007596860733381	0.0044207563712622	1.718452702520677	0.0857172	0.0857172	chr11	64566642	1.066932023869245	chr11:64566642:C:T
chr11:64567090	['T', 'C']	98663	93057.95483995252	-4678.69778641527	0.0067964187774663	0.0043900704105464	1.5481343445287226	0.121593	0.121593	chr11	64567090	0.9150914262876132	chr11:64567090:T:C
chr11:64569278	['C', 'A']	98663	2437.0	242.5283138291808	-0.035000364952251	0.0203189634575128	-1.7225467738763958	0.0849737	0.0849737	chr11	64569278	1.0707154709007742	chr11:64569278:C:A
chr11:64570756	['A', 'G']	98663	96163.56933884796	-4398.852475677984	0.0044476262939454	0.0043716355084214	1.0173826901574028	0.308974	0.308974	chr11	64570756	0.5100780646904068	chr11:64570756:A:G
chr11:64570764	['G', 'A']	98663	10940.998033531332	-576.2128964142531	-0.0034752941409966	0.0093117278961287	-0.3732168916191626	0.708988	0.708988	chr11	64570764	0.1493611154204406	chr11:64570764:G:A
chr11:64571114	['G', 'A']	98663	2692.0545707016954	258.5941281911161	-0.0347997066314113	0.0193916737847899	-1.7945695156395889	0.0727254	0.0727254	chr11	64571114	1.1383138813931752	chr11:64571114:G:A
chr11:64572108	['G', 'C']	98663	1988.0	191.9609447538801	-0.0302276907123926	0.0222090308817736	-1.3610540177689454	0.1735	0.1735	chr11	64572108	0.7607005208731075	chr11:64572108:G:C
chr11:64572165	['C', 'T']	98663	2495.0252883582334	224.73855446680355	-0.03820109745759	0.0199886197673479	-1.9111423350997323	0.0559892	0.0559892	chr11	64572165	1.2518957378643245	chr11:64572165:C:T
chr11:64572645	['T', 'C']	98663	2493.935260478983	229.3197990532649	-0.0359194135747835	0.0199934192427994	-1.7965618155943892	0.0724083	0.0724083	chr11	64572645	1.1402116487531877	chr11:64572645:T:C
chr11:64572980	['T', 'A']	98663	2196.1335536251863	205.0222258337441	-0.0381093191208721	0.021241142980061	-1.7941275173678326	0.0727959	0.0727959	chr11	64572980	1.1378930802682596	chr11:64572980:T:A
chr11:64574197	['T', 'C']	98663	2516.5167023051054	223.0514440689052	-0.0384482456726641	0.0199993396664997	-1.922475757390508	0.0545488	0.0545488	chr11	64574197	1.2632147988631843	chr11:64574197:T:C
chr11:64575002	['A', 'G']	98663	77984.43700707585	-4070.001245736063	0.0084917557844393	0.0044610321147616	1.903540608089312	0.0569729	0.0569729	chr11	64575002	1.244331673786378	chr11:64575002:A:G
chr11:64575650	['A', 'G']	98663	2487.201672495059	220.7902526284984	-0.0392814995279189	0.0200200202573323	-1.9621108781611785	0.0497524	0.0497524	chr11	64575650	1.3031859645340085	chr11:64575650:A:G
chr11:64575921	['T', 'C']	98663	2490.2620039954163	222.6509402341099	-0.0388747488989876	0.020016659997779	-1.9421196594886927	0.0521255	0.0521255	chr11	64575921	1.2829497661438554	chr11:64575921:T:C
chr11:64577196	['A', 'C']	98663	2488.428765484663	220.92139222427969	-0.0394513631986706	0.0200190394003789	-1.9706921201186107	0.0487619	0.0487619	chr11	64577196	1.31191938050568	chr11:64577196:A:C
chr11:64577976	['T', 'C']	98663	2188.510178426602	201.66873997855853	-0.0395680364604183	0.0212842896117731	-1.85902546818061	0.0630265	0.0630265	chr11	64577976	1.200476809531393	chr11:64577976:T:C
chr11:64578138	['T', 'TC']	98663	2490.201915767067	218.92335512400552	-0.0404865219686228	0.0199991202422011	-2.024415148181874	0.0429301	0.0429301	chr11	64578138	1.3672380998877265	chr11:64578138:T:TC
chr11:64579819	['CA', 'C']	98663	2187.598655663248	193.20427661163927	-0.0433130363455483	0.0212556572842376	-2.037718042135902	0.0415808	0.0415808	chr11	64579819	1.3811071592507442	chr11:64579819:CA:C
chr11:64582840	['A', 'G']	98663	15091.988545362396	150.52103119090606	0.0116000415700079	0.0080694507940641	1.437525535014215	0.150572	0.150572	chr11	64582840	0.8222557809644546	chr11:64582840:A:G
chr11:64583056	['G', 'A']	98663	44843.63610562059	-1501.0439083733008	0.0012309028192739	0.005063630655703	0.2430870067285812	0.807939	0.807939	chr11	64583056	0.0926214275465184	chr11:64583056:G:A
chr11:64584249	['C', 'T']	98663	68359.70004764365	-937.8228608822052	-0.0087785433064017	0.0045783011006001	-1.9174237590557297	0.055187	0.055187	chr11	64584249	1.2581632138140235	chr11:64584249:C:T
chr11:64584591	['A', 'G']	98663	68693.62114515113	-964.4192450538152	-0.0092422762778289	0.0045720889732709	-2.0214559103859555	0.0432353	0.0432353	chr11	64584591	1.3641615232063984	chr11:64584591:A:G
chr11:64585557	['A', 'G']	98663	66799.98861424287	-1090.2855883665693	-0.0068302236500351	0.0045857265139783	-1.489452898949614	0.136371	0.136371	chr11	64585557	0.8652779748336996	chr11:64585557:A:G
chr11:64585933	['T', 'C']	98663	127588.05219145311	-5766.711842090806	0.0091022944663629	0.0045685105534818	1.9923986953309472	0.0463301	0.0463301	chr11	64585933	1.3341367624041982	chr11:64585933:T:C
chr11:64588300	['C', 'G']	98663	68838.04730332523	-991.0091297649936	-0.0096013091113945	0.004569333561845	-2.101249335694749	0.0356216	0.0356216	chr11	64588300	1.448286577417267	chr11:64588300:C:G
chr11:64590067	['G', 'A']	98663	68854.72784880718	-1003.7098040728604	-0.0098441218893013	0.0045688744318976	-2.1546054801975822	0.0311951	0.0311951	chr11	64590067	1.5059136178432484	chr11:64590067:G:A
chr11:64590769	['A', 'T']	98663	127299.35366150354	-5770.085410337664	0.0089347792930066	0.0045646338561579	1.9573923286208503	0.0503042	0.0503042	chr11	64590769	1.2983957533004225	chr11:64590769:A:T
chr11:64590793	['C', 'T']	98663	68975.48652785661	-973.0880180855996	-0.0089704502370752	0.0045650433164162	-1.965030694192301	0.0494135	0.0494135	chr11	64590793	1.3061543835756133	chr11:64590793:C:T
chr11:64590839	['C', 'T']	98663	127361.36308896275	-5762.126521974368	0.0087694191913335	0.0045636990401299	1.9215594880866271	0.0546641	0.0546641	chr11	64590839	1.262297797806215	chr11:64590839:C:T
chr11:64591133	['T', 'C']	98663	69029.6961642947	-989.296699485703	-0.0090532259228609	0.0045625693692383	-1.9842385266291849	0.047232	0.047232	chr11	64591133	1.3257636641930712	chr11:64591133:T:C
chr11:64591337	['G', 'A']	98663	127279.22072076636	-5773.435605417017	0.0088090669367557	0.0045646900542831	1.929828056669472	0.053631	0.053631	chr11	64591337	1.2705841051358884	chr11:64591337:G:A
chr11:64591814	['C', 'T']	98663	127361.78139888492	-5748.07613435338	0.0090931316025816	0.0045639939829511	1.992362749939888	0.046334	0.046334	chr11	64591814	1.3341002056690563	chr11:64591814:C:T
chr11:64592155	['C', 'T']	98663	127335.81227253831	-5755.969276614749	0.008984484506432	0.0045640968286912	1.9685131239882827	0.0490118	0.0490118	chr11	64592155	1.3096993473606129	chr11:64592155:C:T
chr11:64592802	['T', 'C']	98663	127303.93493907506	-5764.399469497279	0.009011542705525	0.0045649833859596	1.9740581604834788	0.0483779	0.0483779	chr11	64592802	1.31535298752863	chr11:64592802:T:C
chr11:64593151	['G', 'A']	98663	53657.0	-1317.7278829081094	-0.0077304906379285	0.0047941412729052	-1.61248703320833	0.106859	0.106859	chr11	64593151	0.9711888943166352	chr11:64593151:G:A
chr11:64593157	['C', 'T']	98663	127313.0	-5758.095855425925	0.0092549008999027	0.0045654021291011	2.027181973940352	0.0426465	0.0426465	chr11	64593157	1.370116605599845	chr11:64593157:C:T
chr11:64593158	['G', 'A']	98663	68923.39714780916	-982.594886653107	-0.0090416251121539	0.0045656075758089	-1.980377192306532	0.0476639	0.0476639	chr11	64593158	1.321810425288266	chr11:64593158:G:A
chr11:64593233	['C', 'T']	98663	127326.03360160558	-5761.907648060455	0.0091530954208429	0.0045655217601822	2.0048300942667217	0.0449839	0.0449839	chr11	64593233	1.3469428949418436	chr11:64593233:C:T
chr11:64593912	['G', 'T']	98663	127293.03126013624	-5756.614753178303	0.0091640461534756	0.0045651057212861	2.007411594159944	0.0447086	0.0447086	chr11	64593912	1.3496089293669085	chr11:64593912:G:T
chr11:64594397	['C', 'T']	98663	13438.27240753692	-681.3260213067772	0.0098980964628703	0.0084365036324831	1.173246275241276	0.2407	0.2407	chr11	64594397	0.61852390972497	chr11:64594397:C:T
chr11:64596731	['G', 'A']	98663	127293.06252470885	-5754.228878939269	0.009185848558554	0.0045648900944471	2.012282523456152	0.0441929	0.0441929	chr11	64596731	1.3546474984903645	chr11:64596731:G:A
chr11:64596819	['C', 'T']	98663	53693.632637340364	-1318.3092023312777	-0.0076806272860369	0.0047929012397528	-1.6025006362186232	0.109048	0.109048	chr11	64596819	0.9623822952107184	chr11:64596819:C:T
chr11:64596923	['T', 'C']	98663	15254.546126321551	332.8422573651054	-0.0067085563264302	0.0082097293565994	-0.8171470745302383	0.413846	0.413846	chr11	64596923	0.3831612380882404	chr11:64596923:T:C
chr11:64597263	['A', 'T']	98663	127365.9091867455	-5746.616057783315	0.0090389780067694	0.0045633809750212	1.980763398069617	0.0476206	0.0476206	chr11	64597263	1.3222051369645795	chr11:64597263:A:T
chr11:64598324	['C', 'A']	98663	130363.21297882475	-5672.472235571056	0.006017972084839	0.0045914099206996	1.3107024179453073	0.189961	0.189961	chr11	64598324	0.7213355528542919	chr11:64598324:C:A
chr11:64600117	['A', 'G']	98663	44418.70536411284	-1015.6083970743704	-0.0059219944168495	0.0051143591684753	-1.157915238599668	0.246901	0.246901	chr11	64600117	0.6074771510822338	chr11:64600117:A:G
chr11:64600179	['G', 'A']	98663	27677.24418427854	-1339.2206653585104	-0.0069112620722817	0.006112236402136	-1.130725583497794	0.258173	0.258173	chr11	64600179	0.5880891786619535	chr11:64600179:G:A
chr11:64600264	['A', 'G']	98663	42610.75069942829	-896.353137548932	-0.0056716923080574	0.0051973119748298	-1.0912741693254129	0.275155	0.275155	chr11	64600264	0.5604225909659272	chr11:64600264:A:G
chr11:64600390	['T', 'C']	98663	42604.75003040993	-892.5834829952634	-0.0053972107290292	0.005197173722693	-1.038489574720739	0.299045	0.299045	chr11	64600390	0.5242634545478541	chr11:64600390:T:C
chr11:64600956	['C', 'T']	98663	41463.2025077798	-967.7765757140272	-0.0019227106690218	0.00523129180781	-0.3675403207581188	0.713217	0.713217	chr11	64600956	0.1467783136764331	chr11:64600956:C:T
chr11:64603020	['G', 'A']	98663	40224.8775754501	-1054.84303412989	-0.0019754415700085	0.0052920061192542	-0.3732878468944288	0.708935	0.708935	chr11	64603020	0.1493935820742033	chr11:64603020:G:A
chr11:64604830	['G', 'T']	98663	40122.65997323982	-1044.8383990257823	-0.0013615491052742	0.005294973537934	-0.2571399262942301	0.797071	0.797071	chr11	64604830	0.0985029916090981	chr11:64604830:G:T
chr11:64606032	['T', 'C']	98663	127567.3944124564	-5767.418067645602	0.0068040431746283	0.0045660622517387	1.4901336862057273	0.136192	0.136192	chr11	64606032	0.8658484023931022	chr11:64606032:T:C
chr11:64606769	['G', 'A']	98663	14016.409523616425	182.34097322227672	0.008089422270478	0.0083880494056436	0.9643985006854252	0.334849	0.334849	chr11	64606769	0.4751509937119151	chr11:64606769:G:A
chr11:64608835	['C', 'T']	98663	13977.55005322115	177.1754403415785	0.0073138308316506	0.0083982484751727	0.870875737157828	0.383824	0.383824	chr11	64608835	0.4158678728999515	chr11:64608835:C:T
chr11:64610178	['C', 'T']	98663	14019.705162644072	165.63685783942188	0.0069508061492286	0.0083864805161634	0.8288108624150746	0.407213	0.407213	chr11	64610178	0.3901783658919653	chr11:64610178:C:T
chr11:64610254	['G', 'C']	98663	127577.98215842507	-5767.585992963785	0.0068935539770217	0.0045658407421983	1.5098104305982918	0.131095	0.131095	chr11	64610254	0.8824138721071642	chr11:64610254:G:C
chr11:64610980	['C', 'A']	98663	127294.35290122456	-5796.376557307328	0.0067609001608603	0.0045651441696439	1.4809828363838209	0.138614	0.138614	chr11	64610980	0.8581929038101398	chr11:64610980:C:A
chr11:64613660	['T', 'C']	98663	42435.021409238805	-891.9971185125246	-0.0048497329719962	0.0052022880938201	-0.9322307578000614	0.35122	0.35122	chr11	64613660	0.4544207614381243	chr11:64613660:T:C
chr11:64614732	['C', 'T']	98663	40138.03409758965	-1048.0420652966711	-0.0014177686131839	0.0052936715819265	-0.2678233039662682	0.788836	0.788836	chr11	64614732	0.1030132777770556	chr11:64614732:C:T
chr11:64615866	['GTGTA', 'G']	98663	39865.21631101112	-1058.656184991188	-0.0017526499577231	0.005315953636477	-0.3296962459749049	0.74163	0.74163	chr11	64615866	0.129812710671898	chr11:64615866:GTGTA:G
chr11:64616829	['CA', 'C']	98663	15107.91875893246	-891.183571073099	0.0035991599408246	0.0080124327434571	0.4491968988773922	0.653291	0.653291	chr11	64616829	0.1848933247847176	chr11:64616829:CA:C
chr11:64619054	['T', 'C']	98663	26554.49886467309	-69.03874597966005	-0.0059959854062853	0.0063469252218498	-0.9447071135553314	0.344811	0.344811	chr11	64619054	0.4624188879659457	chr11:64619054:T:C
chr11:64620460	['G', 'A']	98663	126701.9893265488	-5839.519333236971	0.0060371679298674	0.0045618335753199	1.3234081932601085	0.185703	0.185703	chr11	64620460	0.731181080250948	chr11:64620460:G:A
chr11:64620790	['G', 'A']	98663	13815.84018366664	141.65652889131374	0.0074743930273718	0.008439803032474	0.8856122587947208	0.375829	0.375829	chr11	64620790	0.4250097115850195	chr11:64620790:G:A
chr11:64621457	['A', 'G']	98663	26281.19207997079	-1260.841545194441	-0.0066815088835318	0.0062417930235333	-1.070447042755282	0.284421	0.284421	chr11	64621457	0.5460383409682176	chr11:64621457:A:G
chr11:64623685	['G', 'C']	98663	126842.28489179462	-5884.4510869141295	0.0054773675961398	0.0045645686742343	1.1999748469242888	0.230152	0.230152	chr11	64623685	0.6379852467739617	chr11:64623685:G:C
chr11:64624437	['G', 'T']	98663	40149.69712820202	-1047.4088778975874	-0.0014360937088537	0.0052939190149059	-0.2712723229823094	0.786182	0.786182	chr11	64624437	0.1044769037748509	chr11:64624437:G:T
chr11:64627780	['G', 'C']	98663	127379.23896801657	-5793.38521182114	0.0069572275614971	0.0045692235347645	1.522627971374926	0.127855	0.127855	chr11	64627780	0.8932822834378077	chr11:64627780:G:C
chr11:64629096	['T', 'C']	98663	126876.28764887736	-5894.370909029768	0.0052572065867585	0.0045650683105693	1.1516161925960042	0.249482	0.249482	chr11	64629096	0.6029607830372832	chr11:64629096:T:C
chr11:64634555	['T', 'C']	98663	42719.97933125766	-916.5111655134762	-0.0049810923922336	0.0051909386578215	-0.9595745048399444	0.337272	0.337272	chr11	64634555	0.4720197120282469	chr11:64634555:T:C
chr11:64634661	['CAA', 'C']	98663	13807.979656584494	139.67889901727378	0.007261020899495	0.008441785049376	0.8601286169957248	0.38972	0.38972	chr11	64634661	0.4092473061222208	chr11:64634661:CAA:C
chr11:64635223	['T', 'C']	98663	41411.19723677944	-977.260131734101	-0.0018166969277756	0.0052339546342748	-0.3470983328511998	0.728518	0.728518	chr11	64635223	0.1375597133461533	chr11:64635223:T:C
chr11:64639913	['C', 'A']	98663	26460.41370851663	-76.07083877763937	-0.0059665032549762	0.0063569499154145	-0.9385795600667766	0.347949	0.347949	chr11	64639913	0.4584844073227411	chr11:64639913:C:A
chr11:64639947	['G', 'A']	98663	127160.7549113026	-5754.842921318178	0.0067653950144347	0.0045592153783165	1.483894585592667	0.13784	0.13784	chr11	64639947	0.8606247355600279	chr11:64639947:G:A
chr11:64641244	['C', 'T']	98663	14010.556074813723	168.4704189039145	0.0069251320272542	0.0083893032789094	0.8254716508656789	0.409106	0.409106	chr11	64641244	0.3881641510374779	chr11:64641244:C:T
chr11:64645405	['A', 'G']	98663	42923.486596642055	-860.9232453295508	-0.0039063640536551	0.0051909222665187	-0.7525375748450409	0.45173	0.45173	chr11	64645405	0.3451210663971706	chr11:64645405:A:G
chr11:64646496	['C', 'A']	98663	40162.805046941234	-1053.8130416201236	-0.0016169945749356	0.0052936016130851	-0.3054620829302066	0.760015	0.760015	chr11	64646496	0.1191778362021792	chr11:64646496:C:A
chr11:64647937	['A', 'T']	98663	2379.1446830939512	-129.78600860619454	-0.0178882948114564	0.0194247699251942	-0.9209012451805187	0.357104	0.357104	chr11	64647937	0.4472052851525042	chr11:64647937:A:T
chr11:64648295	['G', 'A']	98663	26153.060298604287	-1227.6885089820769	-0.0061643908795617	0.0062533045535049	-0.9857813299860164	0.324243	0.324243	chr11	64648295	0.4891293910162451	chr11:64648295:G:A
chr11:64648431	['C', 'T']	98663	26149.06013642952	-1226.5324382690044	-0.0061502336660374	0.0062537293579986	-0.9834505642894824	0.325388	0.325388	chr11	64648431	0.4875984674713169	chr11:64648431:C:T
chr11:64650787	['T', 'C']	98663	127171.33419836184	-5776.503140950217	0.0070597878463983	0.0045654630571669	1.5463465059290644	0.122024	0.122024	chr11	64650787	0.913554742747544	chr11:64650787:T:C
chr11:64650833	['G', 'A']	98663	41010.72895926684	-995.6281436215172	-0.0021683735051042	0.0052519664104002	-0.4128688829407299	0.679704	0.679704	chr11	64650833	0.1676801742842764	chr11:64650833:G:A
chr11:64651745	['T', 'G']	98663	42455.76995062408	-893.9097128770128	-0.0048637527364505	0.0052010985285177	-0.9351395113517704	0.349719	0.349719	chr11	64651745	0.4562807721202655	chr11:64651745:T:G
chr11:64651746	['T', 'C']	98663	42451.896248986224	-888.2761555455189	-0.0047069625230884	0.0052009341152156	-0.9050225245726518	0.365456	0.365456	chr11	64651746	0.4371649035419435	chr11:64651746:T:C
chr11:64655560	['G', 'A']	98663	46751.738527971786	-1398.130787040644	0.0033396722291156	0.0049979148270574	0.668213113804076	0.503999	0.503999	chr11	64655560	0.2975703252507302	chr11:64655560:G:A
chr11:64656359	['G', 'A']	98663	40133.06769180866	-1061.3096894305977	-0.0017276625187779	0.0052930274399465	-0.3264034691638361	0.74412	0.74412	chr11	64656359	0.1283570226054244	chr11:64656359:G:A
chr11:64656897	['G', 'A']	98663	40113.84602051573	-1064.5412309909032	-0.0018205324530843	0.0052940359756671	-0.3438836572799995	0.730935	0.730935	chr11	64656897	0.1361212419155399	chr11:64656897:G:A
chr11:64657552	['C', 'T']	98663	26922.545747559823	-11.61370732481451	-0.0062785583674272	0.0063137636124695	-0.9944240476515802	0.320019	0.320019	chr11	64657552	0.4948242362107296	chr11:64657552:C:T
chr11:64658173	['G', 'A']	98663	42324.43469710484	-913.811238786662	-0.0052704028997747	0.0052059154680555	-1.012387337465407	0.311355	0.311355	chr11	64658173	0.5067441556211624	chr11:64658173:G:A
chr11:64659461	['A', 'G']	98663	42434.73107488952	-906.6177789781472	-0.005183841402446	0.0052013047418546	-0.9966425079330518	0.318941	0.318941	chr11	64659461	0.4962896484296032	chr11:64659461:A:G
chr11:64664721	['G', 'A']	98663	13838.628632261982	143.88780704831757	0.00761323719463	0.0084345063679229	0.9026298472645324	0.366725	0.366725	chr11	64664721	0.4356594827528941	chr11:64664721:G:A
chr11:64664828	['A', 'G']	98663	40218.28541711064	-1043.1901372290138	-0.0013660578749062	0.0052925910677724	-0.2581075804674219	0.796324	0.796324	chr11	64664828	0.0989101950981877	chr11:64664828:A:G
chr11:64665258	['C', 'T']	98663	14030.252393217876	179.91611781385407	0.0075981315393024	0.0083850457043513	0.9061526683580776	0.364857	0.364857	chr11	64665258	0.4378773171317182	chr11:64665258:C:T
chr11:64665972	['T', 'C']	98663	42419.888787510135	-905.498238902458	-0.0051308330957711	0.0052021443492214	-0.9862919502683476	0.323992	0.323992	chr11	64665972	0.4894657132463175	chr11:64665972:T:C
chr11:64666679	['T', 'C']	98663	26492.32391110392	-64.03233222001205	-0.0055264360242446	0.0063548726040684	-0.8696375786835717	0.384501	0.384501	chr11	64666679	0.4151025263595146	chr11:64666679:T:C
chr11:64670018	['T', 'C']	98663	127608.45429385352	-5746.313429965047	0.0073784445189499	0.0045676417245773	1.6153728693843148	0.106233	0.106233	chr11	64670018	0.9737405539543178	chr11:64670018:T:C
chr11:64672344	['T', 'C']	98663	42351.43402767219	-907.6377530851836	-0.0052159727238243	0.0052042576330768	-1.0022510589547076	0.316225	0.316225	chr11	64672344	0.5000037987527737	chr11:64672344:T:C
chr11:64672727	['AG', 'A']	98663	26045.48773391724	-1240.2350264420245	-0.0068193056936037	0.0062641933304306	-1.0886167354504233	0.276326	0.276326	chr11	64672727	0.5585782496282339	chr11:64672727:AG:A
chr11:64673448	['T', 'C']	98663	127530.3627358539	-5750.977864965068	0.0072386372968271	0.0045667879496113	1.5850609611605206	0.112956	0.112956	chr11	64673448	0.9470906952643476	chr11:64673448:T:C
chr11:64674397	['G', 'C']	98663	12934.326168508574	41.9388654413772	0.0108841262253607	0.0086974663765768	1.2514134293951185	0.210787	0.210787	chr11	64674397	0.6761561771519033	chr11:64674397:G:C
chr11:64675069	['C', 'T']	98663	7319.44511793385	-299.75863170417847	0.0071862391768438	0.011242807557654	0.6391854650177236	0.522704	0.522704	chr11	64675069	0.2817441764446625	chr11:64675069:C:T
chr11:64675993	['T', 'C']	98663	42400.024664950026	-904.675774362642	-0.0052324536053217	0.0052031119609592	-1.0056392490845112	0.314592	0.314592	chr11	64675993	0.5022523255780558	chr11:64675993:T:C
chr11:64679554	['G', 'A']	98663	26475.465353260857	-48.26226432087638	-0.0051569330184012	0.0063574110146462	-0.8111687299311974	0.417271	0.417271	chr11	64679554	0.3795817973578341	chr11:64679554:G:A
chr11:64680722	['T', 'C']	98663	19468.15711577645	-1026.0547339583543	0.0057048444518471	0.007159080792192	0.7968682876255598	0.425529	0.425529	chr11	64680722	0.3710708371991265	chr11:64680722:T:C
chr11:64681751	['G', 'A']	98663	26116.911790941893	-1240.322345497883	-0.0068582967197945	0.0062554933349601	-1.096363844153658	0.272922	0.272922	chr11	64681751	0.5639614548266132	chr11:64681751:G:A
chr11:64683094	['T', 'A']	98663	26473.95159753477	-56.45478607768402	-0.0055025383680697	0.0063564616930848	-0.865660588194201	0.386678	0.386678	chr11	64683094	0.4126505363582693	chr11:64683094:T:A
chr11:64683174	['A', 'G']	98663	42453.605780440565	-904.7253210994168	-0.0053012678693674	0.0052002689934421	-1.019421856071798	0.308005	0.308005	chr11	64683174	0.5114422333216853	chr11:64683174:A:G
chr11:64683323	['C', 'T']	98663	42417.3181094699	-913.1983848816228	-0.0054592669088907	0.0052018355060958	-1.0494885704273569	0.293956	0.293956	chr11	64683323	0.5317176709050822	chr11:64683323:C:T
chr11:64683489	['G', 'A']	98663	26932.45948521436	-4.795717597267848	-0.0063477192329133	0.0063140251362148	-1.0053363893826237	0.314737	0.314737	chr11	64683489	0.5020521990909869	chr11:64683489:G:A
chr11:64686289	['C', 'T']	98663	40106.25197911915	-1064.3197044099056	-0.002020341551689	0.0052936576898242	-0.381653229216662	0.702719	0.702719	chr11	64686289	0.1532183039217217	chr11:64686289:C:T
chr11:64688627	['C', 'T']	98663	126951.16086978564	-5878.152079011124	0.0057995719044504	0.0045668687348396	1.269923056952941	0.204115	0.204115	chr11	64688627	0.6901250786849242	chr11:64688627:C:T
chr11:64688768	['G', 'C']	98663	126945.01313748746	-5878.461328227086	0.0058443710736849	0.0045670576071506	1.2796797361466234	0.200661	0.200661	chr11	64688768	0.6975370277648933	chr11:64688768:G:C
chr11:64691934	['C', 'T']	98663	25827.1412555372	-1275.408384417918	-0.0074314419219802	0.0062864865744348	-1.1821296099162228	0.237157	0.237157	chr11	64691934	0.624964052051506	chr11:64691934:C:T
