## Supplementary material for "Characterization of shared and ancestry-specific signals driving complex traits using multi-ancestry fine-mapping": s2_gwas_temp.txt

locus	alleles	n	sum_x	y_transpose_x	beta	standard_error	t_stat	p_value	p_value_str	chrom	pos	-log10pvalue	rsid
chr11:63696225	['C', 'T']	19959	2750.7564070414765	384.3953615778892	0.0050215933334577	0.0198229045834287	0.2533227818518403	0.800021	0.800021	chr11	63696225	0.0968986129275318	chr11:63696225:C:T
chr11:63697028	['A', 'G']	19959	7619.082351163492	1059.5376668295244	0.0044318009068819	0.0128449624725098	0.3450224877158399	0.730081	0.730081	chr11	63697028	0.1366289537130639	chr11:63697028:A:G
chr11:63698212	['T', 'C']	19959	5257.291523886324	688.2240509804564	-0.0058758623122393	0.0149364818597454	-0.3933899808143614	0.694036	0.694036	chr11	63698212	0.1586180018854129	chr11:63698212:T:C
chr11:63699045	['T', 'C']	19959	1756.17597835346	235.20053666401392	0.0019335427812668	0.0244217107095786	0.0791731097080147	0.936896	0.936896	chr11	63699045	0.0283086152305595	chr11:63699045:T:C
chr11:63699216	['A', 'T']	19959	2996.050771852446	492.423830150703	0.038309885649632	0.0195160678547621	1.962992029682038	0.049661	0.049661	chr11	63699216	1.303984539511433	chr11:63699216:A:T
chr11:63700612	['T', 'A']	19959	2758.837883959046	386.0563157570568	0.0051633924833032	0.019807200786284	0.2606825941239877	0.79434	0.79434	chr11	63700612	0.0999935674495013	chr11:63700612:T:A
chr11:63700996	['A', 'G']	19959	923.2404138770522	185.86275253187256	0.0543797966578498	0.0340200155478166	1.598464779694664	0.109955	0.109955	chr11	63700996	0.9587850171168614	chr11:63700996:A:G
chr11:63709807	['G', 'A']	19959	2750.413409500902	389.2758301062928	0.0067009675920927	0.0198234409037603	0.3380325153753499	0.735342	0.735342	chr11	63709807	0.1335106280343537	chr11:63709807:G:A
chr11:63711936	['A', 'G']	19959	2737.371497318161	420.5977385725682	0.0302867678115999	0.0202073269003783	1.4988012991977102	0.133941	0.133941	chr11	63711936	0.8730864629565014	chr11:63711936:A:G
chr11:63714566	['G', 'A']	19959	2752.275792954853	386.4500901218127	0.0058179382814385	0.0198181637631545	0.293565960548529	0.769093	0.769093	chr11	63714566	0.1140211414147682	chr11:63714566:G:A
chr11:63715658	['AAAAAAACACAC', 'A']	19959	922.0	136.95097366392386	0.0241405965654993	0.033615031937356	0.7181488510999198	0.472674	0.472674	chr11	63715658	0.3254382859286904	chr11:63715658:AAAAAAACACAC:A
chr11:63715719	['G', 'A']	19959	2751.4135598316298	386.0404426910013	0.0056175370006344	0.0198209680626638	0.283413856622675	0.776863	0.776863	chr11	63715719	0.1096555623959801	chr11:63715719:G:A
chr11:63715912	['T', 'G']	19959	2751.0	386.3314647966714	0.0057446730064177	0.0198207443317012	0.2898313459010578	0.771948	0.771948	chr11	63715912	0.112411953645703	chr11:63715912:T:G
chr11:63717216	['T', 'G']	19959	2752.516994184881	386.7312173764786	0.0058438688129459	0.019821494787133	0.2948248290910684	0.768131	0.768131	chr11	63717216	0.1145647074092241	chr11:63717216:T:G
chr11:63719914	['T', 'C']	19959	18667.6117877011	2579.175695159349	0.0128754918080628	0.0101947321699777	1.2629553766973456	0.20662	0.20662	chr11	63719914	0.6848276427910129	chr11:63719914:T:C
chr11:63723778	['A', 'G']	19959	2749.55103983964	382.7310270139882	0.004688331939607	0.0198343178747972	0.236374750530965	0.813144	0.813144	chr11	63723778	0.0898325382096324	chr11:63723778:A:G
chr11:63723796	['A', 'G']	19959	2751.551440741669	384.006379503226	0.0049250099062434	0.01982865874489	0.2483783683812045	0.803844	0.803844	chr11	63723796	0.0948282255211787	chr11:63723796:A:G
chr11:63724425	['T', 'C']	19959	36000.233383458646	4881.050709609853	0.0070481579456203	0.0170153193793843	0.4142242521853458	0.678714	0.678714	chr11	63724425	0.1683131924174353	chr11:63724425:T:C
chr11:63726447	['G', 'A']	19959	5216.0	681.434991437857	-0.0068536766026489	0.0149347397307739	-0.4589083389599695	0.646305	0.646305	chr11	63726447	0.1895624842382278	chr11:63726447:G:A
chr11:63727481	['AAG', 'A']	19959	2251.338394467829	352.92650359699365	0.0212779344935302	0.0216423583645302	0.98316154529641	0.32554	0.32554	chr11	63727481	0.4873956408531682	chr11:63727481:AAG:A
chr11:63728912	['AAAG', 'A']	19959	2767.247819548872	386.2091522154892	0.004744990626208	0.0197813259680172	0.2398722226143874	0.810432	0.810432	chr11	63728912	0.0912834191420422	chr11:63728912:AAAG:A
chr11:63729340	['T', 'C']	19959	3002.761161834052	501.6079556411716	0.0412095898798693	0.0195056144620777	2.1127040094013885	0.0346385	0.0346385	chr11	63729340	1.4604409231162323	chr11:63729340:T:C
chr11:63731684	['C', 'T']	19959	1972.879704573056	335.2005366042418	0.035386560609021	0.0232106330526426	1.5245840356341351	0.127379	0.127379	chr11	63731684	0.894902164903856	chr11:63731684:C:T
chr11:63734018	['A', 'T']	19959	444.022246718108	68.50316141578571	0.0035562101786881	0.0483905050920798	0.0734898338407761	0.941417	0.941417	chr11	63734018	0.026217963518764	chr11:63734018:A:T
chr11:63736413	['C', 'T']	19959	2767.4159651232712	387.1997537028494	0.0052122685569187	0.0197553077403055	0.2638414255772133	0.791905	0.791905	chr11	63736413	0.1013269149388087	chr11:63736413:C:T
chr11:63737177	['G', 'A']	19959	4917.231833216398	662.7733489968552	-0.0018293132406696	0.0153054326837968	-0.1195205178750857	0.904864	0.904864	chr11	63737177	0.0434166898422499	chr11:63737177:G:A
chr11:63738044	['C', 'T']	19959	12766.558556752694	1701.719147227129	-0.0042234725583946	0.010813025685316	-0.3905911889333728	0.696104	0.696104	chr11	63738044	0.1573258706596448	chr11:63738044:C:T
chr11:63740862	['T', 'C']	19959	7896.582560761714	1075.3484915658796	-0.000362022022928	0.0126362680098441	-0.0286494416425804	0.977144	0.977144	chr11	63740862	0.0100414303476751	chr11:63740862:T:C
chr11:63741200	['TA', 'T']	19959	571.7961386755276	70.8262632446731	-0.0080829833254183	0.0433413879724114	-0.1864957193009943	0.852058	0.852058	chr11	63741200	0.0695308415917335	chr11:63741200:TA:T
chr11:63741448	['C', 'T']	19959	2767.664009625508	386.4150774144061	0.0054110577351167	0.0197663139260343	0.2737514822118543	0.784278	0.784278	chr11	63741448	0.1055299673341759	chr11:63741448:C:T
chr11:63741637	['CT', 'C']	19959	5217.091123251967	683.206146429265	-0.006233532180361	0.0149267933393652	-0.4176069192250365	0.676239	0.676239	chr11	63741637	0.1698997862523316	chr11:63741637:CT:C
chr11:63742927	['T', 'C']	19959	5223.206174698799	683.5937967994253	-0.0062456725295729	0.0149319049611442	-0.4182770079119463	0.675749	0.675749	chr11	63742927	0.1702145883148503	chr11:63742927:T:C
chr11:63745093	['T', 'C']	19959	19192.846454522674	2648.540134869805	0.0121990806451723	0.0101538377391102	1.2014256046444631	0.2296	0.2296	chr11	63745093	0.6390281162740641	chr11:63745093:T:C
chr11:63748280	['A', 'C']	19959	5216.261348832548	679.3047902399644	-0.0074457690748269	0.014935070029035	-0.4985426288830096	0.618107	0.618107	chr11	63748280	0.2089363380387213	chr11:63748280:A:C
chr11:63749444	['A', 'G']	19959	2770.416416115454	385.7467754451424	0.0045158850994596	0.0197698298887111	0.2284230630653183	0.81932	0.81932	chr11	63749444	0.0865464436715162	chr11:63749444:A:G
chr11:63754859	['T', 'C']	19959	573.7635589657223	125.05332592748282	0.0921198936248709	0.0434981103481892	2.1177907014230977	0.0342051	0.0342051	chr11	63754859	1.4659091355600071	chr11:63754859:T:C
chr11:63756366	['C', 'T']	19959	7601.523427712353	1050.258674429183	0.0029389176309728	0.0128221759735068	0.2292058412741552	0.818711	0.818711	chr11	63756366	0.0868693744972031	chr11:63756366:C:T
chr11:63757786	['G', 'C']	19959	5315.934168797934	693.8621232032551	-0.0071340117172529	0.0149924289726902	-0.4758409548077944	0.634193	0.634193	chr11	63757786	0.1977785558727125	chr11:63757786:G:C
chr11:63759229	['G', 'A']	19959	2751.137839462872	386.0299910995884	0.0057553073832686	0.0198207601996243	0.2903676410644271	0.771538	0.771538	chr11	63759229	0.1126426790837936	chr11:63759229:G:A
chr11:63767124	['G', 'T']	19959	2649.0	372.7654366152743	0.0066360927775501	0.0201795108366176	0.3288530049751425	0.74227	0.74227	chr11	63767124	0.1294380917816057	chr11:63767124:G:T
chr11:63770255	['G', 'A']	19959	2133.09934771701	339.01780181030176	0.0244355005093402	0.0222199947684823	1.0997077525868937	0.271473	0.271473	chr11	63770255	0.5662733577293088	chr11:63770255:G:A
chr11:63772609	['A', 'T']	19959	6926.735241054425	918.7073678072412	-0.004137405887335	0.0132821456355487	-0.3115013192041503	0.755423	0.755423	chr11	63772609	0.1218097965524168	chr11:63772609:A:T
chr11:63773813	['A', 'G']	19959	35519.33884546001	4840.857654164451	0.0139742484735196	0.0161355335649898	0.8660543152933193	0.386471	0.386471	chr11	63773813	0.4128830891001135	chr11:63773813:A:G
chr11:63774641	['T', 'C']	19959	609.2713494921355	134.01604675687804	0.1015373677347357	0.0427360222996743	2.37591994460162	0.0175146	0.0175146	chr11	63774641	1.7565997766892198	chr11:63774641:T:C
chr11:63776343	['C', 'T']	19959	2660.4662622819333	372.6955395047219	0.0065238831559444	0.0201349047121418	0.3240086431603701	0.745935	0.745935	chr11	63776343	0.1272990148479973	chr11:63776343:C:T
chr11:63776373	['A', 'G']	19959	2138.642910840475	341.6246456207315	0.0250552070864545	0.0221738231554023	1.1299452922871398	0.258513	0.258513	chr11	63776373	0.58751761239091	chr11:63776373:A:G
chr11:63780012	['G', 'A']	19959	2822.1413969335604	403.4758712158933	0.0076388508999377	0.0196058606803223	0.389620788624933	0.696821	0.696821	chr11	63780012	0.1568787695292512	chr11:63780012:G:A
chr11:63781102	['A', 'G']	19959	6763.922429859475	949.4558143484584	0.0051201839750004	0.0134637570043167	0.3802938491357805	0.703731	0.703731	chr11	63781102	0.1525933174784977	chr11:63781102:A:G
chr11:63781378	['G', 'A']	19959	4927.734647857677	608.8456497729492	-0.0155826777061168	0.0156903743556831	-0.993136132566058	0.320656	0.320656	chr11	63781378	0.4939606293082197	chr11:63781378:G:A
chr11:63781546	['A', 'C']	19959	2356.834010534236	363.204607331395	0.0311403900338113	0.0218587366664553	1.424619844640876	0.154283	0.154283	chr11	63781546	0.8116819249604001	chr11:63781546:A:C
chr11:63781611	['A', 'G']	19959	7249.539372500777	960.6174879566992	-0.0052914542787521	0.013249600490299	-0.3993670814924849	0.689627	0.689627	chr11	63781611	0.161385743526929	chr11:63781611:A:G
chr11:63781618	['A', 'T']	19959	2824.5285291313294	406.1553058661022	0.0084205026928891	0.0196134504955053	0.429322861615746	0.667693	0.667693	chr11	63781618	0.1754231768252399	chr11:63781618:A:T
chr11:63781752	['A', 'C']	19959	7013.702811043744	969.5544574515216	0.00252990065488	0.0132266667072917	0.1912727303762283	0.848314	0.848314	chr11	63781752	0.0714433656370544	chr11:63781752:A:C
chr11:63781961	['C', 'T']	19959	6751.780497592295	938.3975224052296	0.0032251501880958	0.0134368390855477	0.2400229821584079	0.810315	0.810315	chr11	63781961	0.0913461216544898	chr11:63781961:C:T
chr11:63782188	['C', 'T']	19959	4964.15628846942	785.53091100814	0.02619848189612	0.015467405411503	1.6937864625075594	0.0903215	0.0903215	chr11	63782188	1.0442088585464029	chr11:63782188:C:T
chr11:63782189	['A', 'G']	19959	6742.797139989966	940.5448574184026	0.0037740080727282	0.0134491020120286	0.2806141309176531	0.779009	0.779009	chr11	63782189	0.1084575248335222	chr11:63782189:A:G
chr11:63782388	['A', 'T']	19959	6757.9137203696255	942.3880250907366	0.0039763259429859	0.0134458798265706	0.2957282077687678	0.767441	0.767441	chr11	63782388	0.1149550026382092	chr11:63782388:A:T
chr11:63783450	['A', 'G']	19959	4862.974592833876	765.4368756686006	0.0249248888711225	0.0153944066258525	1.6190873397656649	0.105444	0.105444	chr11	63783450	0.976978127551114	chr11:63783450:A:G
chr11:63783655	['T', 'C']	19959	4359.310479627124	735.3134665367745	0.0361183624988913	0.0161400681400028	2.237807311938961	0.0252446	0.0252446	chr11	63783655	1.597831506298225	chr11:63783655:T:C
chr11:63783656	['G', 'A']	19959	4353.090508168788	734.4514795396927	0.0363741852859012	0.0161468986207204	2.2527041347261734	0.0242886	0.0242886	chr11	63783656	1.614597517298505	chr11:63783656:G:A
chr11:63784387	['C', 'T']	19959	5202.260647359455	770.0963578455717	0.0155463874112612	0.0149431978627712	1.0403654929841182	0.298183	0.298183	chr11	63784387	0.525517120160852	chr11:63784387:C:T
chr11:63784436	['C', 'T']	19959	2369.23741043243	373.4698004927404	0.0214187740480189	0.0212367535488052	1.008571013398797	0.313193	0.313193	chr11	63784436	0.504187953176503	chr11:63784436:C:T
chr11:63784582	['G', 'A']	19959	916.0	129.5994966840437	0.0199883500892522	0.0337157194270039	0.5928495796308898	0.553289	0.553289	chr11	63784582	0.2570479639568018	chr11:63784582:G:A
chr11:63784626	['T', 'C']	19959	5436.8171978352375	797.6666703244258	0.0153486678919195	0.0146877869279309	1.044995271733682	0.296038	0.296038	chr11	63784626	0.5286525384982351	chr11:63784626:T:C
chr11:63784634	['C', 'G']	19959	5432.544370396352	800.0634942427378	0.0160018889756515	0.0146901868043233	1.089291047745026	0.276039	0.276039	chr11	63784634	0.5590295545716055	chr11:63784634:C:G
chr11:63784687	['T', 'C']	19959	4377.21931055216	623.8370264958553	0.0121037340715266	0.0161379143730466	0.7500184839090581	0.453252	0.453252	chr11	63784687	0.343660270879343	chr11:63784687:T:C
chr11:63785156	['T', 'C']	19959	1409.2824354798297	201.32659404463843	0.0122257955555719	0.02731461150547	0.4475917789686897	0.654453	0.654453	chr11	63785156	0.1841215371553602	chr11:63785156:T:C
chr11:63787438	['C', 'T']	19959	21562.92866817156	2899.198556215797	-0.0034391625185321	0.0101916554355915	-0.3374488610085683	0.735782	0.735782	chr11	63787438	0.1332508408542989	chr11:63787438:C:T
chr11:63789156	['C', 'A']	19959	6641.322216649947	859.2065405510006	-0.0046683595376611	0.0135707952266338	-0.3440004406299737	0.73085	0.73085	chr11	63789156	0.1361717487014262	chr11:63789156:C:A
chr11:63790652	['G', 'C']	19959	26232.200130312754	3645.9789951925823	0.014879387077769	0.0106655968897363	1.395082453574417	0.163007	0.163007	chr11	63790652	0.7877937453132335	chr11:63790652:G:C
chr11:63791131	['T', 'C']	19959	11529.310598847404	1501.7662552635725	-0.0081843237307581	0.0111504786592923	-0.7339885560820943	0.462964	0.462964	chr11	63791131	0.334452778332381	chr11:63791131:T:C
chr11:63791443	['G', 'A']	19959	1333.066790259545	180.3730126538392	0.0031698991985656	0.0280457091773709	0.1130261737550698	0.910011	0.910011	chr11	63791443	0.0409533579971176	chr11:63791443:G:A
chr11:63791940	['T', 'G']	19959	2957.444527961515	331.1663873096281	-0.0238551084751319	0.0192088559168493	-1.2418807542934964	0.214295	0.214295	chr11	63791940	0.6689879619387689	chr11:63791940:T:G
chr11:63792805	['A', 'C']	19959	4586.98766670009	663.2941187269853	0.0124784902313903	0.015976296267337	0.7810627709065547	0.434775	0.434775	chr11	63792805	0.3617354362375283	chr11:63792805:A:C
chr11:63792966	['T', 'C']	19959	1083.3569780274906	89.89325788597826	-0.0592841150976151	0.0310190454144668	-1.9112166188700923	0.0559911	0.0559911	chr11	63792966	1.251881000280737	chr11:63792966:T:C
chr11:63793032	['G', 'A']	19959	1082.3253646068258	89.63329037170898	-0.059417650197957	0.0310182126236191	-1.9155729867140308	0.0554338	0.0554338	chr11	63793032	1.256225349398427	chr11:63793032:G:A
chr11:63793517	['A', 'T']	19959	4485.67423331329	541.3581226152731	-0.0169478236444117	0.0159885783479846	-1.0599956591230015	0.289159	0.289159	chr11	63793517	0.5388632858452261	chr11:63793517:A:T
chr11:63794043	['C', 'T']	19959	474.02374987473695	103.98831874830138	0.1063965602979151	0.0468305717645368	2.271946642737458	0.0231003	0.0231003	chr11	63794043	1.6363823799564032	chr11:63794043:C:T
chr11:63794079	['G', 'T']	19959	12929.534633119489	1686.5062234612246	-0.010224922827157	0.0108027099859976	-0.9465146097979558	0.343898	0.343898	chr11	63794079	0.4635703498874646	chr11:63794079:G:T
chr11:63794601	['AAAAAAAC', 'A']	19959	4645.725331033437	675.8326771681453	0.0131368414657105	0.0160029950699078	0.8208989260024978	0.411714	0.411714	chr11	63794601	0.3854043649204866	chr11:63794601:AAAAAAAC:A
chr11:63795091	['T', 'C']	19959	4588.334266802481	821.3567963132853	0.0503995798379579	0.0163692202751813	3.0789236744753667	0.00208032	0.00208032	chr11	63795091	2.6818698556406138	chr11:63795091:T:C
chr11:63795114	['A', 'C']	19959	13025.894795016084	1702.444852902118	-0.0094165058334158	0.0107934948157675	-0.8724241771682579	0.382988	0.382988	chr11	63795114	0.4168148333823626	chr11:63795114:A:C
chr11:63795219	['C', 'T']	19959	4294.2121334071135	506.44275666168255	-0.0206312869672619	0.0162773029654186	-1.267488048302191	0.204996	0.204996	chr11	63795219	0.6882546130655915	chr11:63795219:C:T
chr11:63795655	['C', 'T']	19959	716.4666599819509	73.65703977838174	-0.0422921819164614	0.0382472342168079	-1.1057579138069025	0.268845	0.268845	chr11	63795655	0.5704980361539514	chr11:63795655:C:T
chr11:63796342	['TC', 'T']	19959	2706.406794948888	346.4317533699344	-0.0076649028412328	0.0200871345719	-0.381582689845435	0.702775	0.702775	chr11	63796342	0.1531836961738416	chr11:63796342:TC:T
chr11:63796995	['C', 'T']	19959	4478.8976196442	513.825040936204	-0.0249930640708538	0.0159278388738777	-1.569143451836608	0.11663	0.11663	chr11	63796995	0.9331897243741668	chr11:63796995:C:T
chr11:63797241	['G', 'C']	19959	716.0358753382102	75.08453663963502	-0.0405517067878763	0.0382474728435982	-1.0602453906876563	0.289046	0.289046	chr11	63797241	0.5390330362869548	chr11:63797241:G:C
chr11:63797653	['G', 'A']	19959	2706.3050847457625	349.1419511731246	-0.0069545515103764	0.020093163772844	-0.3461153051355499	0.72926	0.72926	chr11	63797653	0.1371176068890648	chr11:63797653:G:A
chr11:63800883	['G', 'A']	19959	4289.998639935514	512.6511750211845	-0.0193890926224772	0.0162960870962672	-1.1898005029022205	0.234139	0.234139	chr11	63800883	0.6305262408352135	chr11:63800883:G:A
chr11:63801071	['AAAG', 'A']	19959	2274.2587387753047	281.13500458200446	-0.017252444963822	0.0217621123975122	-0.7927743708278188	0.427919	0.427919	chr11	63801071	0.3686384300106589	chr11:63801071:AAAG:A
chr11:63802133	['G', 'A']	19959	26086.06982806156	3603.4050363957367	0.011345774719126	0.0106156786041382	1.068775265549502	0.285184	0.285184	chr11	63802133	0.5448748438504403	chr11:63802133:G:A
chr11:63803270	['A', 'T']	19959	4039.6071858087794	650.0271021070797	0.0322087991692703	0.017180711614314	1.8747069325368213	0.0608477	0.0608477	chr11	63803270	1.2157558331477465	chr11:63803270:A:T
chr11:63803326	['C', 'A']	19959	11617.328238536707	1581.5619644305425	0.0052492170629179	0.0110870323309487	0.4734555565663044	0.635893	0.635893	chr11	63803326	0.1966159557650985	chr11:63803326:C:A
chr11:63803458	['G', 'A']	19959	4640.394978198767	530.8454123433482	-0.0219797575452293	0.0157327572866824	-1.397069639142971	0.162408	0.162408	chr11	63803458	0.789392581804925	chr11:63803458:G:A
chr11:63803842	['T', 'C']	19959	2344.3523752254964	278.8022420502563	-0.0225229554944171	0.0214160953963867	-1.0516835621780607	0.292957	0.292957	chr11	63803842	0.5331961203734707	chr11:63803842:T:C
chr11:63804392	['G', 'A']	19959	2428.243323144761	305.41011263862663	-0.0130728489041028	0.0211034940243375	-0.6194637195635313	0.535618	0.535618	chr11	63804392	0.2711448364969992	chr11:63804392:G:A
chr11:63805046	['A', 'G']	19959	13422.36248371254	1882.2484367622133	0.0052085209477064	0.0107427686950423	0.4848397182851123	0.627795	0.627795	chr11	63805046	0.2021821475099119	chr11:63805046:A:G
chr11:63805465	['A', 'G']	19959	668.0669439294484	79.87032227803337	-0.0263907117541407	0.0395280860292953	-0.6676445637813557	0.504368	0.504368	chr11	63805465	0.2972524753588245	chr11:63805465:A:G
chr11:63806161	['C', 'A']	19959	668.0	78.946932591234	-0.0284230870743788	0.0395277145581264	-0.719067302324853	0.472108	0.472108	chr11	63806161	0.3259586402668639	chr11:63806161:C:A
chr11:63806381	['A', 'G']	19959	14703.683471985569	2043.1969325824616	0.0028237999406521	0.0105103355335127	0.2686688671021293	0.788187	0.788187	chr11	63806381	0.1033707324681629	chr11:63806381:A:G
chr11:63807036	['C', 'T']	19959	16724.02751465945	2262.177477415999	-0.0023528303030965	0.0102984765874703	-0.228463917270943	0.819288	0.819288	chr11	63807036	0.0865634061462785	chr11:63807036:C:T
chr11:63807084	['G', 'A']	19959	13228.335916272546	1779.233592755198	-0.0029420343745805	0.0107956529846176	-0.272520280039804	0.785225	0.785225	chr11	63807084	0.1050058817806313	chr11:63807084:G:A
chr11:63807187	['A', 'G']	19959	22621.80048113066	3071.2595160523056	-0.0031894845416851	0.0102773129765993	-0.3103422605643447	0.756304	0.756304	chr11	63807187	0.1213036026670494	chr11:63807187:A:G
chr11:63807271	['G', 'C']	19959	14699.892035486944	2043.035665951248	0.002678448591192	0.0105086475369525	0.2548804288823572	0.798818	0.798818	chr11	63807271	0.0975521576062939	chr11:63807271:G:C
chr11:63808272	['G', 'A']	19959	14704.207854742444	2042.486562839577	0.0024975381980537	0.0105148735348706	0.2375243211219864	0.812252	0.812252	chr11	63808272	0.0903092106226909	chr11:63808272:G:A
chr11:63809989	['G', 'T']	19959	6765.881582249894	856.7049979237208	-0.013458711753872	0.0134272507826082	-1.002343068716982	0.31619	0.31619	chr11	63809989	0.500051869424349	chr11:63809989:G:T
chr11:63810662	['A', 'AG']	19959	14718.79922779923	2053.2939875512466	0.0033694945263872	0.0105094708978884	0.3206150489521104	0.748505	0.748505	chr11	63810662	0.125805294231875	chr11:63810662:A:AG
chr11:63811397	['A', 'G']	19959	2435.7322207186894	308.13532734698214	-0.0112572745008729	0.0211000403892006	-0.5335190972731294	0.59368	0.59368	chr11	63811397	0.2264475814191364	chr11:63811397:A:G
chr11:63814042	['G', 'A']	19959	526.0	119.66290740032716	0.1081651175444247	0.0444793291760261	2.4318064041920047	0.0150325	0.0150325	chr11	63814042	1.8229687874824632	chr11:63814042:G:A
chr11:63814299	['G', 'C']	19959	2318.0	301.87255479833783	-0.0074376726726991	0.0215752188918177	-0.344732199937023	0.730299	0.730299	chr11	63814299	0.136499294038516	chr11:63814299:G:C
chr11:63815006	['T', 'TAGC']	19959	22307.352976548405	3060.4424040242643	0.0002259895354768	0.0102813154386016	0.0219806051887439	0.982464	0.982464	chr11	63815006	0.0076833543243331	chr11:63815006:T:TAGC
chr11:63815727	['G', 'A']	19959	1850.7418174527595	229.77509216955963	-0.0142523544215258	0.0239565638468418	-0.5949248194625663	0.5519	0.5519	chr11	63815727	0.2581396059347364	chr11:63815727:G:A
chr11:63816359	['A', 'G']	19959	696.0348732337909	103.59066553347294	0.0102423706036838	0.0385208523444755	0.265891588070032	0.790325	0.790325	chr11	63816359	0.1021942799988713	chr11:63816359:A:G
chr11:63816821	['T', 'C']	19959	1414.2125676488274	234.8165827418381	0.029197940989556	0.0272466016084565	1.0716177161886429	0.283905	0.283905	chr11	63816821	0.5468269588186727	chr11:63816821:T:C
chr11:63816902	['T', 'C']	19959	5213.522423209901	783.4808567995939	0.0201661825910344	0.0153717856207693	1.3118959038686568	0.18957	0.18957	chr11	63816902	0.7222303899163495	chr11:63816902:T:C
chr11:63817233	['G', 'T']	19959	1336.5401785714284	126.625966096771	-0.0428640812211701	0.0281005114710595	-1.5253843783347292	0.127179	0.127179	chr11	63817233	0.8955845941675438	chr11:63817233:G:T
chr11:63818332	['C', 'A']	19959	4805.203768667937	684.2046108396933	0.0153977332136007	0.0159468524211251	0.965565668194372	0.334273	0.334273	chr11	63818332	0.475898700956234	chr11:63818332:C:A
chr11:63819645	['T', 'C']	19959	22647.84987200724	3079.358493871083	0.0022791861038277	0.0102282405221189	0.2228326659799305	0.823668	0.823668	chr11	63819645	0.0842478062918762	chr11:63819645:T:C
chr11:63819776	['C', 'T']	19959	4790.240004008418	678.5361343926708	0.0134508653719569	0.0159480505110393	0.8434175301016362	0.399005	0.399005	chr11	63819776	0.3990216620606104	chr11:63819776:C:T
chr11:63819841	['C', 'T']	19959	20517.13982158965	2883.646759841345	0.0118673151204789	0.0101245641116784	1.1721309667830797	0.241158	0.241158	chr11	63819841	0.6176983265340259	chr11:63819841:C:T
chr11:63820514	['G', 'T']	19959	5218.228948292292	748.2275385294807	0.0144234934177196	0.0154302184710038	0.9347562670498798	0.349925	0.349925	chr11	63820514	0.4560250287254608	chr11:63820514:G:T
chr11:63823533	['G', 'A']	19959	5208.043748433976	757.4536936995802	0.0169218922727859	0.0154361908769215	1.096247928501952	0.272984	0.272984	chr11	63823533	0.5638628068616017	chr11:63823533:G:A
chr11:63824140	['C', 'A']	19959	5209.541702406768	788.8296455588484	0.0202136373171185	0.0152564620256968	1.3249229921768348	0.185212	0.185212	chr11	63824140	0.7323308785344844	chr11:63824140:C:A
chr11:63824493	['A', 'T']	19959	5212.044550238035	755.3629693993167	0.0165656966641152	0.0154312180746053	1.0735184082050442	0.283052	0.283052	chr11	63824493	0.5481337721134445	chr11:63824493:A:T
chr11:63825915	['C', 'T']	19959	30948.65183403488	4327.9479062166165	0.0206827744788535	0.0121342745494843	1.7044920480831256	0.0883048	0.0883048	chr11	63825915	1.0540156887570264	chr11:63825915:C:T
chr11:63826750	['G', 'A']	19959	5177.29698306104	750.4593493259167	0.0168083190636219	0.0154581143473781	1.0873460168492493	0.276897	0.276897	chr11	63826750	0.5576817495289059	chr11:63826750:G:A
chr11:63827600	['C', 'A']	19959	5164.258743361059	747.870819180585	0.01601473515578	0.0154784720197309	1.0346457412182195	0.300847	0.300847	chr11	63827600	0.5216543148684922	chr11:63827600:C:A
chr11:63827745	['G', 'A']	19959	5163.0	759.1413366713654	0.0191670061520349	0.0154856246488548	1.2377289639041045	0.215831	0.215831	chr11	63827745	0.665886177067232	chr11:63827745:G:A
chr11:63828176	['G', 'A']	19959	21119.57358219652	2857.199023379386	0.0015314148274739	0.0103582956365215	0.1478442864745442	0.882467	0.882467	chr11	63828176	0.054301526150755	chr11:63828176:G:A
chr11:63828453	['A', 'G']	19959	14088.470446683714	1965.67017106606	0.006236431463531	0.0106084204153381	0.5878755949862347	0.556622	0.556622	chr11	63828453	0.2544396325514133	chr11:63828453:A:G
chr11:63830770	['C', 'G']	19959	2127.213158290324	271.7226424574443	-0.0031241186175487	0.0225280105474513	-0.1386770754110031	0.889707	0.889707	chr11	63830770	0.0507529924940997	chr11:63830770:C:G
chr11:63830947	['G', 'A']	19959	17358.348501553573	2441.2461124921088	0.0108434341858937	0.0102904437086898	1.0537382539430178	0.292016	0.292016	chr11	63830947	0.5345933522456168	chr11:63830947:G:A
chr11:63831218	['A', 'G']	19959	32941.3008969284	4388.430107281845	-0.0067983725247063	0.013267897988581	-0.5123925832530055	0.608382	0.608382	chr11	63831218	0.2158236437582849	chr11:63831218:A:G
chr11:63837705	['G', 'A']	19959	8113.813048053315	959.0482524968642	-0.0215875186358475	0.0127562726543231	-1.6923061477939978	0.0906032	0.0906032	chr11	63837705	1.0428564632746244	chr11:63837705:G:A
chr11:63838191	['G', 'A']	19959	477.0	94.94299989657848	0.0846004150184002	0.0468714129722122	1.804946974151508	0.0710981	0.0710981	chr11	63838191	1.148142005044371	chr11:63838191:G:A
chr11:63839786	['CG', 'C']	19959	35860.780333784394	4762.721554071038	-0.0358414819822898	0.0169262301596533	-2.1175112026849487	0.0342288	0.0342288	chr11	63839786	1.4656083261765702	chr11:63839786:CG:C
chr11:63839985	['T', 'G']	19959	4072.61214672279	457.6983958933279	-0.0294253580546448	0.0167286723261518	-1.758977489722504	0.0785967	0.0785967	chr11	63839985	1.104595688081162	chr11:63839985:T:G
chr11:63840575	['T', 'C']	19959	6798.362465547481	728.0557450826334	-0.0365429314160359	0.0135057769687031	-2.705725964579211	0.00682132	0.00682132	chr11	63840575	2.1661315764805225	chr11:63840575:T:C
chr11:63840955	['C', 'A']	19959	2619.2624642982414	471.51554823405786	0.058973498992577	0.0208186327281725	2.832726805962235	0.00461991	0.00461991	chr11	63840955	2.335366484808396	chr11:63840955:C:A
chr11:63842590	['C', 'T']	19959	574.0575236759032	98.52060290355205	0.0425175932978336	0.0426426897007147	0.9970664044937354	0.318744	0.318744	chr11	63842590	0.4965579815898835	chr11:63842590:C:T
chr11:63842650	['A', 'C']	19959	16448.64824372401	1942.5762242661133	-0.0325456406093724	0.0103556812559772	-3.142781223648363	0.00167596	0.00167596	chr11	63842650	2.7757363508528665	chr11:63842650:A:C
chr11:63842893	['A', 'G']	19959	31092.115598536853	3954.47328829235	-0.0388385818763361	0.012205385576801	-3.182085615562789	0.00146443	0.00146443	chr11	63842893	2.8343313828354373	chr11:63842893:A:G
chr11:63845234	['C', 'T']	19959	4562.228580018038	513.4657380239225	-0.0304531411845869	0.0159344589304078	-1.9111499999835555	0.0559996	0.0559996	chr11	63845234	1.2518150751083208	chr11:63845234:C:T
chr11:63846518	['G', 'A']	19959	4060.458479590812	449.8409180234956	-0.0308193000116876	0.0167550476238948	-1.8394039040351824	0.0658707	0.0658707	chr11	63846518	1.1813077213387806	chr11:63846518:G:A
chr11:63848082	['T', 'C']	19959	8767.757153595589	1098.6031700055398	-0.0136998387962748	0.0123918218886105	-1.1055548505637016	0.268933	0.268933	chr11	63848082	0.5703559034718834	chr11:63848082:T:C
chr11:63848741	['A', 'T']	19959	6980.645235707124	774.7843861836578	-0.0325888976273041	0.0133730066409629	-2.4369162823475112	0.0148218	0.0148218	chr11	63848741	1.8290990512421303	chr11:63848741:A:T
chr11:63849852	['C', 'T']	19959	8715.183271524505	1088.6160087183878	-0.0137241522061309	0.0124093697029968	-1.1059507883641069	0.268761	0.268761	chr11	63849852	0.5706337516659685	chr11:63849852:C:T
chr11:63850161	['T', 'TG']	19959	6869.818751566809	756.0811874802465	-0.033097842319702	0.0134515548351691	-2.460521681342556	0.0138819	0.0138819	chr11	63850161	1.8575510884169195	chr11:63850161:T:TG
chr11:63853387	['G', 'A']	19959	1544.804918527458	214.5058021191798	0.0084907640521485	0.0262301155589363	0.3237028839263282	0.746166	0.746166	chr11	63853387	0.1271645440231388	chr11:63853387:G:A
chr11:63853952	['C', 'A']	19959	16481.95474364757	1951.1739303055767	-0.0315769072486344	0.0103396378678181	-3.053966459204221	0.00226135	0.00226135	chr11	63853952	2.6456322146095554	chr11:63853952:C:A
chr11:63854558	['G', 'A']	19959	8760.02241387956	1097.1277509069516	-0.0136650221741329	0.0123987088120241	-1.1021326802094693	0.270417	0.270417	chr11	63854558	0.5679660095716814	chr11:63854558:G:A
chr11:63854888	['A', 'G']	19959	8658.374736736534	1072.382971123203	-0.0154420314779407	0.0124567840948205	-1.2396483201761097	0.21512	0.21512	chr11	63854888	0.6673192107847548	chr11:63854888:A:G
chr11:63855449	['A', 'AAG']	19959	22276.929076236785	2784.9269717162288	-0.0248582730599576	0.0101570398382029	-2.4473934784089373	0.0143979	0.0143979	chr11	63855449	1.8417008471352925	chr11:63855449:A:AAG
chr11:63857988	['A', 'G']	19959	1537.5392441860463	215.34792635456685	0.0095588741592391	0.0262416793979149	0.3642630494143846	0.715665	0.715665	chr11	63857988	0.1452902216830122	chr11:63857988:A:G
chr11:63858502	['C', 'T']	19959	623.2185745789895	58.85336100667672	-0.0440701240884658	0.0409142209362982	-1.077134626541739	0.281433	0.281433	chr11	63858502	0.5506249798308305	chr11:63858502:C:T
chr11:63859792	['C', 'T']	19959	8715.87337776219	1088.654387301987	-0.0138504480129551	0.0124087958363543	-1.1161798610931395	0.264359	0.264359	chr11	63859792	0.5778058996193686	chr11:63859792:C:T
chr11:63860335	['C', 'T']	19959	6849.520411233702	754.1203092300184	-0.0335277140952496	0.0134887564487304	-2.485604527199039	0.0129413	0.0129413	chr11	63860335	1.8880220950376168	chr11:63860335:C:T
chr11:63860350	['G', 'A']	19959	6870.982938245518	765.6706963640484	-0.0322588616106369	0.0135094526304137	-2.387873327895811	0.0169554	0.0169554	chr11	63860350	1.7706919601917852	chr11:63860350:G:A
chr11:63861413	['C', 'T']	19959	6871.196780502483	754.8562462748927	-0.0339793360254602	0.0134659643133868	-2.523349626857433	0.011632	0.011632	chr11	63861413	1.9343456064850373	chr11:63861413:C:T
chr11:63862063	['G', 'C']	19959	22260.922660518267	2780.880017664905	-0.0251716664776931	0.0101553739049277	-2.4786548199351865	0.0131961	0.0131961	chr11	63862063	1.8795544020321475	chr11:63862063:G:C
chr11:63862463	['A', 'AG']	19959	16522.45037593985	1970.694278856148	-0.0305911394795607	0.0103407527098779	-2.958308774789541	0.00309695	0.00309695	chr11	63862463	2.509065806234878	chr11:63862463:A:AG
chr11:63864122	['T', 'A']	19959	21365.338766298886	2673.79107912383	-0.0227081041224355	0.010105742154837	-2.2470496253030103	0.0246477	0.0246477	chr11	63864122	1.608223600683386	chr11:63864122:T:A
chr11:63864189	['C', 'T']	19959	8732.25026340876	1094.4077971824574	-0.0131852432739416	0.0124090535379886	-1.0625502769874269	0.287999	0.287999	chr11	63864189	0.5406090202103382	chr11:63864189:C:T
chr11:63864644	['G', 'A']	19959	21599.00726662936	2717.213677823758	-0.0223685229964474	0.0102552615254878	-2.181175286544758	0.0291821	0.0291821	chr11	63864644	1.53488345865244	chr11:63864644:G:A
chr11:63865201	['G', 'T']	19959	8714.619756427606	1088.3426904101882	-0.0138881701967988	0.0124079511205429	-1.1192960112330892	0.263027	0.263027	chr11	63865201	0.5799996684336255	chr11:63865201:G:T
chr11:63865665	['A', 'G']	19959	6889.035478051714	751.1721228269782	-0.0347593336819116	0.0134361247754731	-2.5870058713181088	0.0096884	0.0096884	chr11	63865665	2.0137479390013984	chr11:63865665:A:G
chr11:63869004	['G', 'A']	19959	6793.680763641831	740.1242940183326	-0.034140708743275	0.0135030101797396	-2.5283776201621326	0.0114668	0.0114668	chr11	63869004	1.940557762241656	chr11:63869004:G:A
chr11:63869644	['A', 'G']	19959	6477.973692122669	854.3663423892357	-0.0043794875547703	0.0140170668956321	-0.3124396556982273	0.75471	0.75471	chr11	63869644	0.122219895515364	chr11:63869644:A:G
chr11:63869793	['A', 'G']	19959	7187.080276608539	794.886116788216	-0.033795027911693	0.0132189030730732	-2.556568251153391	0.0105784	0.0105784	chr11	63869793	1.975580015071966	chr11:63869793:A:G
chr11:63869919	['G', 'GAC']	19959	4524.226676019642	503.2669803858225	-0.0312865755033116	0.0160036343083137	-1.9549669094262256	0.0506009	0.0506009	chr11	63869919	1.2958417586234878	chr11:63869919:G:GAC
chr11:63870068	['G', 'A']	19959	8626.86445858596	1072.2355127756489	-0.0147124147375362	0.0124590684077169	-1.180859937202339	0.237672	0.237672	chr11	63870068	0.6240219792384201	chr11:63870068:G:A
chr11:63872198	['G', 'A']	19959	8616.726885492357	1071.6825227778788	-0.014411686274822	0.0124625607365538	-1.156398478568791	0.247532	0.247532	chr11	63872198	0.6063686491543355	chr11:63872198:G:A
chr11:63872409	['A', 'G']	19959	16478.651250187904	1960.87513280452	-0.0306729879396449	0.0103434792904801	-2.965442002467736	0.00302606	0.00302606	chr11	63872409	2.5191224651394744	chr11:63872409:A:G
chr11:63873967	['G', 'A']	19959	634.0317667100912	97.02872024312168	0.0194491510370395	0.0405582626286689	0.4795360988488642	0.631563	0.631563	chr11	63873967	0.1995833209793194	chr11:63873967:G:A
chr11:63874869	['A', 'AGT']	19959	6872.377298922576	759.1196395029532	-0.0334112102941969	0.0134596761999538	-2.4823190244585227	0.0130612	0.0130612	chr11	63874869	1.884016920347544	chr11:63874869:A:AGT
chr11:63876576	['C', 'T']	19959	1535.0	212.7205800326004	0.0079073978795681	0.0262565500324047	0.3011590582086808	0.763296	0.763296	chr11	63876576	0.117307013502694	chr11:63876576:C:T
chr11:63876711	['ATCTTT', 'A']	19959	8730.187030169389	1089.122653457037	-0.0141539404566731	0.0124053649653966	-1.1409531679361298	0.253903	0.253903	chr11	63876711	0.59533216767394	chr11:63876711:ATCTTT:A
chr11:63879937	['T', 'C']	19959	7758.774712874269	867.4207430426301	-0.0332803235856845	0.0128265377196785	-2.5946459062468405	0.00947577	0.00947577	chr11	63879937	2.0233854892054026	chr11:63879937:T:C
chr11:63880052	['A', 'C']	19959	16486.304034076675	1960.6163347412144	-0.0308817517081163	0.01034089756326	-2.9863705272388863	0.00282653	0.00282653	chr11	63880052	2.548746400699063	chr11:63880052:A:C
chr11:63881101	['C', 'T']	19959	3613.041097967862	461.073740722493	-0.0049525483820505	0.0181890213333949	-0.2722822900294104	0.785408	0.785408	chr11	63881101	0.104904679411207	chr11:63881101:C:T
chr11:63881320	['A', 'G']	19959	6869.376697569532	755.9668315792445	-0.0339761289390963	0.0134606939613846	-2.524099354503216	0.0116072	0.0116072	chr11	63881320	1.935272532303466	chr11:63881320:A:G
chr11:63881494	['T', 'C']	19959	470.4478435305917	68.94934710358125	0.0356816598851961	0.0468181223553651	0.7621335092074067	0.445989	0.445989	chr11	63881494	0.3506758527188313	chr11:63881494:T:C
chr11:63882570	['G', 'C']	19959	3203.8025959707325	309.6301385703432	-0.0455456878267446	0.0186407357469526	-2.443341746003264	0.0145606	0.0145606	chr11	63882570	1.836820728641096	chr11:63882570:G:C
chr11:63883453	['G', 'A']	19959	12931.943776307877	1739.1133167939795	0.0017849316724453	0.0108458295527627	0.1645730890165682	0.869282	0.869282	chr11	63883453	0.0608393131064562	chr11:63883453:G:A
chr11:63885455	['A', 'G']	19959	4055.142814100629	459.65516935457686	-0.0282504832662127	0.016801291147602	-1.6814471589134203	0.0926917	0.0926917	chr11	63885455	1.0329591526471145	chr11:63885455:A:G
chr11:63885600	['T', 'C']	19959	9853.10010682136	1238.8120848176363	-0.0144819431008341	0.0120131788202982	-1.2055046642912324	0.228023	0.228023	chr11	63885600	0.6420213448008709	chr11:63885600:T:C
chr11:63885886	['T', 'G']	19959	1538.0806742925956	218.0881996910297	0.011534666264692	0.0262515847066882	0.4393893318658703	0.660384	0.660384	chr11	63885886	0.1802034575108303	chr11:63885886:T:G
chr11:63886053	['C', 'T']	19959	14356.98309421089	1913.2302938843309	-0.0011410923560737	0.0105983338809836	-0.1076671455049365	0.914261	0.914261	chr11	63886053	0.0389298057117534	chr11:63886053:C:T
chr11:63887650	['T', 'C']	19959	9411.35767264709	1195.2950281612218	-0.0120072467784079	0.0120741133218561	-0.9944619913971442	0.32001	0.32001	chr11	63887650	0.4948364501895879	chr11:63887650:T:C
chr11:63887725	['T', 'TAGA']	19959	9412.82964967674	1195.833376665798	-0.0120041131829907	0.0120764238795441	-0.9940122425914634	0.320229	0.320229	chr11	63887725	0.4945393408437147	chr11:63887725:T:TAGA
chr11:63888238	['C', 'T']	19959	4035.606584485869	458.2350915133934	-0.0278596409879119	0.0168122085929502	-1.657107740121314	0.0975134	0.0975134	chr11	63888238	1.0109357007508286	chr11:63888238:C:T
chr11:63888374	['C', 'T']	19959	10149.525556223693	1281.631314271454	-0.0142777286485165	0.0117616635352502	-1.2139208544544402	0.224792	0.224792	chr11	63888374	0.6482191486976294	chr11:63888374:C:T
chr11:63890605	['G', 'A']	19959	10903.092548980308	1455.2563296815265	-0.0042045907739288	0.0114431973025477	-0.3674314671645788	0.713301	0.713301	chr11	63890605	0.1467271671272524	chr11:63890605:G:A
chr11:63892464	['T', 'C']	19959	1503.3766162172997	211.4722765497169	0.011882190299432	0.0265220055990277	0.4480125100293188	0.654149	0.654149	chr11	63892464	0.1843233181779684	chr11:63892464:T:C
chr11:63894348	['C', 'T']	19959	9384.880831871713	1195.2621445035363	-0.0116704116018738	0.012098808121976	-0.9645918411315187	0.334761	0.334761	chr11	63894348	0.4752651434845515	chr11:63894348:C:T
chr11:63894421	['G', 'A']	19959	2669.0	478.49454216128254	0.0575172150679426	0.0206582200477901	2.7842289865672813	0.00537057	0.00537057	chr11	63894421	2.269979618449867	chr11:63894421:G:A
chr11:63894884	['A', 'G']	19959	14409.21940949421	1897.8858284796936	-0.003314108891934	0.0105865037128451	-0.3130503688307321	0.754246	0.754246	chr11	63894884	0.1224869843449315	chr11:63894884:A:G
chr11:63896624	['G', 'A']	19959	9681.970185899683	1223.585456265183	-0.0135745805200744	0.0119685006764783	-1.1341922340157853	0.256728	0.256728	chr11	63896624	0.5905267624842188	chr11:63896624:G:A
chr11:63896718	['T', 'G']	19959	9399.412808177993	1197.7488708024266	-0.0115640275560777	0.012085612664033	-0.956842476880996	0.338658	0.338658	chr11	63896718	0.4702386607491358	chr11:63896718:T:G
chr11:63897095	['G', 'C']	19959	530.0	108.9646338433101	0.0864589469572367	0.0445604152426622	1.9402634936503187	0.0523618	0.0523618	chr11	63897095	1.2809854324682868	chr11:63897095:G:C
chr11:63897410	['G', 'T']	19959	573.0	91.50671894152023	0.0325042140527179	0.0426043500302836	0.7629318139958396	0.445513	0.445513	chr11	63897410	0.3511396187968219	chr11:63897410:G:T
chr11:63901939	['G', 'A']	19959	8781.199809561993	1103.4907062317964	-0.0132684463495012	0.0123805844476647	-1.071714054016569	0.283861	0.283861	chr11	63901939	0.5468942716103581	chr11:63901939:G:A
chr11:63902915	['C', 'G']	19959	24538.91786519669	3177.921788658945	-0.0143608172756496	0.010379982488989	-1.383510742034814	0.166524	0.166524	chr11	63902915	0.7785231656626116	chr11:63902915:C:G
chr11:63908595	['T', 'G']	19959	13958.098015634396	2044.3962059216549	0.0147763996082912	0.010601407756098	1.3938148544273927	0.163389	0.163389	chr11	63908595	0.7867771852583691	chr11:63908595:T:G
chr11:63910460	['C', 'T']	19959	9683.94076672513	1221.5949645549035	-0.0138137421880227	0.0119658417457042	-1.1544312954817266	0.248337	0.248337	chr11	63910460	0.6049585696169628	chr11:63910460:C:T
chr11:63910504	['G', 'A']	19959	656.0657413438894	36.61802464765487	-0.0773129816052187	0.0397212305384423	-1.9463893881735364	0.051622	0.051622	chr11	63910504	1.2871651735205951	chr11:63910504:G:A
chr11:63911036	['T', 'C']	19959	2779.4177690920023	497.37164779961313	0.0574871928983564	0.0202546199267	2.838226197598288	0.00454108	0.00454108	chr11	63911036	2.342840847085488	chr11:63911036:T:C
chr11:63912825	['A', 'G']	19959	24069.029618121684	3325.464289447505	0.0039286629604715	0.0103835232978322	0.3783554818326172	0.705171	0.705171	chr11	63912825	0.1517055562691215	chr11:63912825:A:G
chr11:63914840	['G', 'C']	19959	23987.21094572245	3311.520938162336	0.0036394159476519	0.010374197987601	0.3508141980711878	0.725731	0.725731	chr11	63914840	0.1392243253938713	chr11:63914840:G:C
chr11:63914843	['C', 'G']	19959	23987.009070862983	3311.2673274682616	0.0036160326330778	0.0103742171195916	0.3485595675695845	0.727424	0.727424	chr11	63914843	0.1382123743074013	chr11:63914843:C:G
chr11:63914845	['TG', 'T']	19959	13818.769431220244	2030.717372495465	0.0154948032093031	0.0106274838220318	1.4579935823737398	0.144858	0.144858	chr11	63914845	0.8390575152347088	chr11:63914845:TG:T
chr11:63921221	['C', 'A']	19959	9145.123759398495	1220.291832118594	-0.0021996942979585	0.0121943562318898	-0.1803862587026963	0.856851	0.856851	chr11	63921221	0.067094692083523	chr11:63921221:C:A
chr11:63921413	['G', 'A']	19959	13160.63753445252	1744.2839935960676	-0.0078263993156672	0.0108242146665127	-0.7230454639707043	0.46966	0.46966	chr11	63921413	0.3282164262315156	chr11:63921413:G:A
chr11:63922407	['T', 'C']	19959	24835.221559587048	3230.111273156671	-0.0177563541211004	0.0104297705518608	-1.7024683364613769	0.0886832	0.0886832	chr11	63922407	1.0521586444110858	chr11:63922407:T:C
chr11:63923577	['C', 'T']	19959	8631.72989225758	1105.1399236573377	-0.0086790742569572	0.0124558815385065	-0.6967852279364082	0.485945	0.485945	chr11	63923577	0.3134128820714347	chr11:63923577:C:T
chr11:63924149	['G', 'C']	19959	27418.121166566445	3686.961644312997	-0.0059223456617143	0.0109207756314921	-0.5423008274829991	0.587617	0.587617	chr11	63924149	0.2309056483831517	chr11:63924149:G:C
chr11:63924507	['T', 'C']	19959	12561.139107743267	1668.5327458795616	-0.008528353058419	0.010909373961905	-0.781745413458145	0.434373	0.434373	chr11	63924507	0.3621371776996835	chr11:63924507:T:C
chr11:63929911	['G', 'A']	19959	537.1076421949385	63.76955972186776	0.0051490523655831	0.0438503352684008	0.1174233294698129	0.906526	0.906526	chr11	63929911	0.0426197354244014	chr11:63929911:G:A
chr11:63929938	['ACT', 'A']	19959	6446.0	1044.1914994603296	0.0242847801270961	0.0136801864025331	1.7751790372241765	0.0758836	0.0758836	chr11	63929938	1.119852073895023	chr11:63929938:ACT:A
chr11:63930291	['T', 'A']	19959	15336.147060297732	2350.623070049016	0.0283404621082423	0.0105942123970011	2.675089100183094	0.00747703	0.00747703	chr11	63930291	2.1262708768351555	chr11:63930291:T:A
chr11:63930817	['C', 'T']	19959	2691.349546827791	481.4589231460064	0.0533444565156219	0.0206347278777509	2.585178580093593	0.00973989	0.00973989	chr11	63930817	2.0114459479122235	chr11:63930817:C:T
chr11:63930930	['C', 'A']	19959	6422.965423932652	782.3079817054833	-0.0124148910178797	0.0137434108090205	-0.9033340551627262	0.36636	0.36636	chr11	63930930	0.4360919496537133	chr11:63930930:C:A
chr11:63931834	['C', 'T']	19959	8440.268641010221	944.173854168356	-0.0294712253241255	0.0124005508692995	-2.376606139094068	0.0174821	0.0174821	chr11	63931834	1.7574063998690832	chr11:63931834:C:T
chr11:63932584	['C', 'T']	19959	2828.017776391711	509.4580967004128	0.0581276719600507	0.0204732957252792	2.8391946631375977	0.00452733	0.00452733	chr11	63932584	2.34415784834644	chr11:63932584:C:T
chr11:63932585	['G', 'A']	19959	12478.13347393794	1829.1130687385453	0.0134112669413354	0.0109622970401536	1.2233993379500208	0.221193	0.221193	chr11	63932585	0.655228621081067	chr11:63932585:G:A
chr11:63932971	['G', 'T']	19959	12493.0	1836.9676782246192	0.0140814651061388	0.0109459829279575	1.2864504904509664	0.198301	0.198301	chr11	63932971	0.7026750957120605	chr11:63932971:G:T
chr11:63934150	['G', 'A']	19959	25799.29261449043	3649.011342383575	0.0169796658577802	0.0105829968204679	1.60442889153485	0.108635	0.108635	chr11	63934150	0.964030231303453	chr11:63934150:G:A
chr11:63935163	['T', 'C']	19959	12494.642262561429	1841.351642105573	0.0144756478924773	0.0109539398968344	1.3215014897663078	0.186349	0.186349	chr11	63935163	0.729672933447556	chr11:63935163:T:C
chr11:63935438	['A', 'G']	19959	8448.269843656042	949.3667360295656	-0.0309614910591298	0.0123991939197299	-2.4970567651065765	0.0125309	0.0125309	chr11	63935438	1.9020177357898136	chr11:63935438:A:G
chr11:63937345	['T', 'C']	19959	23261.2360782736	3161.541781558029	-0.0007666339449087	0.0102854722611382	-0.0745356095903719	0.940585	0.940585	chr11	63937345	0.0266019514555279	chr11:63937345:T:C
chr11:63939731	['G', 'A']	19959	2774.0	514.8848072091328	0.0618589532793701	0.0202989291995964	3.0473998244498537	0.00231132	0.00231132	chr11	63939731	2.636139922710704	chr11:63939731:G:A
chr11:63941102	['C', 'T']	19959	12307.849969933854	1812.2367182878425	0.0138647934270346	0.0109947410621164	1.2610386500876578	0.20731	0.20731	chr11	63941102	0.6833797483640641	chr11:63941102:C:T
chr11:63941544	['C', 'G']	19959	623.5623589589288	47.07752333425449	-0.054413107375453	0.0407056475862511	-1.3367458965038486	0.181321	0.181321	chr11	63941544	0.7415518944375042	chr11:63941544:C:G
chr11:63941900	['G', 'A']	19959	623.0624342336023	47.06391370952646	-0.0543316275249749	0.0407049975579422	-1.3347655271968917	0.181968	0.181968	chr11	63941900	0.7400049781979782	chr11:63941900:G:A
chr11:63941975	['G', 'GT']	19959	2776.1390920933964	515.0939575126238	0.0618186869116132	0.0202922927181152	3.0464121413164285	0.00231893	0.00231893	chr11	63941975	2.634712360923276	chr11:63941975:G:GT
chr11:63943977	['A', 'G']	19959	2777.113127161545	514.9061365518711	0.0617286127488101	0.0202928633904562	3.0418877593115394	0.00235405	0.00235405	chr11	63943977	2.6281843169838828	chr11:63943977:A:G
chr11:63944777	['C', 'T']	19959	12269.458932598349	1808.5933660123287	0.0136689154017161	0.0110048382899495	1.2420823497424416	0.214221	0.214221	chr11	63944777	0.6691379577007956	chr11:63944777:C:T
chr11:63944940	['G', 'C']	19959	1539.5677025527182	219.29766504186915	0.0152195673907079	0.0263588631069477	0.5773984761389929	0.563677	0.563677	chr11	63944940	0.248969685557441	chr11:63944940:G:C
chr11:63945767	['G', 'A']	19959	12271.229643734028	1811.009954673801	0.0140619238852462	0.0110051202284027	1.2777619502015378	0.201348	0.201348	chr11	63945767	0.6960526799044645	chr11:63945767:G:A
chr11:63945845	['G', 'A']	19959	2774.4170174383644	514.1622057836465	0.0616125293215192	0.0202982590981644	3.035360275162263	0.00240558	0.00240558	chr11	63945845	2.618780195618274	chr11:63945845:G:A
chr11:63946847	['T', 'C']	19959	2776.0	515.1591700162033	0.0618695797033293	0.0202922560710041	3.048925633839976	0.00229962	0.00229962	chr11	63946847	2.63834392291184	chr11:63946847:T:C
chr11:63947124	['G', 'A']	19959	7992.201292844258	926.7319590710856	-0.025259327973219	0.0126487452258404	-1.99698290401296	0.0458406	0.0458406	chr11	63947124	1.3387497065951208	chr11:63947124:G:A
chr11:63947279	['C', 'T']	19959	2774.556051115009	514.3152196971365	0.0617037113937839	0.0202977181550445	3.0399334015015325	0.00236937	0.00236937	chr11	63947279	2.625367114705228	chr11:63947279:C:T
chr11:63948432	['A', 'G']	19959	26482.42239805225	3584.664553027778	-0.0015352771860926	0.0108846829524521	-0.14104932525819	0.887832	0.887832	chr11	63948432	0.0516692058155333	chr11:63948432:A:G
chr11:63948738	['TG', 'T']	19959	26160.49633570924	3516.243188103804	-0.0043745690544116	0.0106452398877576	-0.4109413315751158	0.68112	0.68112	chr11	63948738	0.1667763671669388	chr11:63948738:TG:T
chr11:63948768	['C', 'T']	19959	1546.5188640973606	221.21587842090844	0.0166391375546545	0.0263902337597511	0.6305036062254037	0.528372	0.528372	chr11	63948768	0.2770602050009081	chr11:63948768:C:T
chr11:63949244	['C', 'G']	19959	24774.48253745553	3151.8279066130394	-0.0193962670783294	0.0104314807071468	-1.8593973015777665	0.0629856	0.0629856	chr11	63949244	1.200758729203132	chr11:63949244:C:G
chr11:63951730	['G', 'A']	19959	2759.13824030464	510.1417420894893	0.0616911659225197	0.0203517340760711	3.031248624413492	0.00243857	0.00243857	chr11	63951730	2.612864773319329	chr11:63951730:G:A
chr11:63952149	['C', 'A']	19959	12270.844407696932	1804.7566587978577	0.0133622002201836	0.0110027521602659	1.214441625654208	0.224594	0.224594	chr11	63952149	0.6486018500411571	chr11:63952149:C:A
chr11:63952419	['C', 'T']	19959	8324.834193516059	1045.8161323394656	-0.0110324074081141	0.0124007244595865	-0.8896582973090224	0.37366	0.37366	chr11	63952419	0.4275233905342543	chr11:63952419:C:T
chr11:63953109	['T', 'C']	19959	36995.7071704164	4952.035012521294	-0.0253384898313931	0.0193322442261115	-1.3106853780157206	0.189979	0.189979	chr11	63953109	0.7212944026691042	chr11:63953109:T:C
chr11:63955766	['A', 'G']	19959	10876.544944383204	1503.5302430884683	0.0049977791448243	0.0113401003500394	0.4407173649752528	0.659422	0.659422	chr11	63955766	0.1808365677794305	chr11:63955766:A:G
chr11:63955809	['G', 'A']	19959	11547.0	1708.972036015019	0.0143638576647846	0.0111954855025791	1.2830044450931235	0.199505	0.199505	chr11	63955809	0.7000462155401476	chr11:63955809:G:A
chr11:63956703	['G', 'A']	19959	2049.205341484191	377.6841509927677	0.0617597930897056	0.0233497161603094	2.644991171014177	0.00817571	0.00817571	chr11	63956703	2.087474521763353	chr11:63956703:G:A
chr11:63957219	['TTTTTC', 'T']	19959	1811.941837205734	345.8851354218455	0.0667549932821856	0.0249894297468621	2.67132919632021	0.00756128	0.00756128	chr11	63957219	2.121404679382115	chr11:63957219:TTTTTC:T
chr11:63958137	['G', 'A']	19959	7787.390169355647	915.9919047420564	-0.0224368548003253	0.0127885606147099	-1.754447234235071	0.0793693	0.0793693	chr11	63958137	1.1003474499511103	chr11:63958137:G:A
chr11:63958310	['C', 'T']	19959	26179.623340181388	3458.7094399390503	-0.0113837780801474	0.0106141510307377	-1.0725095249898888	0.283504	0.283504	chr11	63958310	0.5474408092025649	chr11:63958310:C:T
chr11:63959217	['C', 'T']	19959	1534.2284982678111	218.0874099452128	0.0152574199693191	0.0263383866567621	0.5792845312870356	0.562404	0.562404	chr11	63959217	0.2499515991337695	chr11:63959217:C:T
chr11:63959345	['G', 'A']	19959	13608.22713598075	1802.3050346106936	-0.0038144616431798	0.0106338950027629	-0.3587078527847781	0.719817	0.719817	chr11	63959345	0.1427779007797885	chr11:63959345:G:A
chr11:63959846	['C', 'T']	19959	3081.5510634028906	589.6291465565151	0.0657584615170413	0.0192259435872515	3.420298266174288	0.000626778	0.000626778	chr11	63959846	3.202886255736124	chr11:63959846:C:T
chr11:63960385	['T', 'C']	19959	3105.089013632718	593.6008487534821	0.0653573898069024	0.0191275465890891	3.416924878603304	0.000634591	0.000634591	chr11	63960385	3.197506091513977	chr11:63960385:T:C
chr11:63960426	['G', 'A']	19959	7946.676665985226	940.3413809917748	-0.0223830796478423	0.0128474113362339	-1.7422248779966	0.0814845	0.0814845	chr11	63960426	1.0889249949982904	chr11:63960426:G:A
chr11:63960535	['C', 'T']	19959	12240.6132879046	1803.3111694407248	0.0133196712241823	0.0110107277772205	1.2096994398261909	0.226409	0.226409	chr11	63960535	0.6451063134702963	chr11:63960535:C:T
chr11:63960799	['C', 'T']	19959	969.048551959114	120.95070957954178	-0.0077823319361318	0.0330220871687474	-0.2356705043010461	0.813691	0.813691	chr11	63960799	0.0895404875830434	chr11:63960799:C:T
chr11:63961451	['G', 'A']	19959	1527.076510672412	219.5714902360461	0.016427172808315	0.0263667435586402	0.6230262289228348	0.533274	0.533274	chr11	63961451	0.2730495900125851	chr11:63961451:G:A
chr11:63962009	['G', 'A']	19959	27673.93269519896	3600.4342386435264	-0.0135154338094167	0.0110092570635951	-1.227642676644268	0.219596	0.219596	chr11	63962009	0.6583755749402931	chr11:63962009:G:A
chr11:63963109	['C', 'T']	19959	7792.171226698738	915.152894530466	-0.0227005907408422	0.0127838626524667	-1.7757223585675832	0.0757939	0.0757939	chr11	63963109	1.120365745594098	chr11:63963109:C:T
chr11:63963325	['A', 'G']	19959	27678.32055330025	3602.390279494885	-0.0133351640314091	0.0110115284260013	-1.2110184449890786	0.225903	0.225903	chr11	63963325	0.6460780015949336	chr11:63963325:A:G
chr11:63963589	['A', 'G']	19959	7793.561914307192	913.9907359733096	-0.0228737549502963	0.0127859406973103	-1.7889770875527506	0.0736337	0.0736337	chr11	63963589	1.132923376228306	chr11:63963589:A:G
chr11:63964126	['C', 'T']	19959	13860.165685830683	1958.648777846198	0.0115599854403006	0.0106179389680791	1.0887221592677832	0.27629	0.27629	chr11	63964126	0.5586348335902278	chr11:63964126:C:T
chr11:63966033	['T', 'A']	19959	3114.120517578616	584.1365821367516	0.0627232077289283	0.0191180470196022	3.280837611949412	0.00103677	0.00103677	chr11	63966033	2.9843175780465496	chr11:63966033:T:A
chr11:63967436	['T', 'A']	19959	24850.39158348799	3151.787475897449	-0.019988718763437	0.0104558355211407	-1.911728500608258	0.0559253	0.0559253	chr11	63967436	1.252391677539869	chr11:63967436:T:A
chr11:63967791	['T', 'C']	19959	28018.566759705685	3646.358946574481	-0.0142847770346072	0.0113069848433389	-1.263358643575305	0.206475	0.206475	chr11	63967791	0.6851325252149697	chr11:63967791:T:C
chr11:63968490	['G', 'A']	19959	7657.056424917245	864.125521371209	-0.0278601117231761	0.0128716134891911	-2.164461490905672	0.0304408	0.0304408	chr11	63968490	1.5165439382674275	chr11:63968490:G:A
chr11:63969060	['G', 'A']	19959	27708.55309446254	3598.0969248407905	-0.0141404927226612	0.0110212624503638	-1.283019326174781	0.1995	0.1995	chr11	63969060	0.700057099977233	chr11:63969060:G:A
chr11:63969148	['G', 'A']	19959	27710.165063138906	3596.926523872145	-0.0142825580372794	0.011020800087364	-1.2959638069885002	0.195003	0.195003	chr11	63969148	0.7099587072353095	chr11:63969148:G:A
chr11:63970339	['T', 'G']	19959	7875.0	917.34177502664	-0.0232999779568984	0.0127349783445577	-1.8296048353200167	0.067324	0.067324	chr11	63970339	1.1718300886807638	chr11:63970339:T:G
chr11:63970506	['C', 'T']	19959	11326.702495490075	1615.0436828202	0.0117542971782751	0.0111640946451821	1.0528661348591928	0.292415	0.292415	chr11	63970506	0.5340003531569242	chr11:63970506:C:T
chr11:63970872	['G', 'C']	19959	32931.59984966174	4480.887466377382	0.0031276623924857	0.0134530219039606	0.2324877202173441	0.816162	0.816162	chr11	63970872	0.0882236295756069	chr11:63970872:G:C
chr11:63971170	['T', 'G']	19959	3110.467528562838	579.0242006414466	0.0614233322120983	0.019117286719143	3.2129733217105727	0.00131577	0.00131577	chr11	63971170	2.880820019886688	chr11:63971170:T:G
chr11:63971967	['C', 'T']	19959	34040.0	4620.133091692611	0.0003570467774386	0.0145161054764163	0.0245965956928853	0.980377	0.980377	chr11	63971967	0.008606886006509	chr11:63971967:C:T
chr11:63972096	['A', 'G']	19959	16181.62148619532	1976.9665059110189	-0.022122692082087	0.0104184141653855	-2.1234222148307613	0.0337308	0.0337308	chr11	63972096	1.471973358441235	chr11:63972096:A:G
chr11:63977137	['T', 'C']	19959	34048.64743621874	4616.495677217817	-0.0003160415831251	0.0145413361397289	-0.0217340126167407	0.98266	0.98266	chr11	63977137	0.0075967219095488	chr11:63977137:T:C
chr11:63977275	['T', 'C']	19959	28042.26491527124	3661.7100706284327	-0.0122970024128582	0.0111215895156868	-1.105687491478939	0.268875	0.268875	chr11	63977275	0.570449576604481	chr11:63977275:T:C
chr11:63977907	['G', 'A']	19959	408.9041891754141	64.39184560453778	0.0436974848958847	0.0509175682389465	0.8582005466329549	0.390792	0.390792	chr11	63977907	0.4080543354123669	chr11:63977907:G:A
chr11:63978205	['C', 'T']	19959	3181.9734290843658	587.2104472429825	0.0613252644370622	0.0191652160202111	3.1998211954611	0.00137728	0.00137728	chr11	63978205	2.860977759021761	chr11:63978205:C:T
chr11:63978648	['A', 'G']	19959	3108.180195537729	577.0850350829918	0.0607775221837183	0.0191354006636506	3.176182367540936	0.00149454	0.00149454	chr11	63978648	2.825492456973443	chr11:63978648:A:G
chr11:63980613	['T', 'C']	19959	28042.455033086026	3658.659536066171	-0.0127868598499386	0.0111207624026491	-1.1498186353565685	0.250232	0.250232	chr11	63980613	0.6016571529368732	chr11:63980613:T:C
chr11:63981085	['T', 'C']	19959	28034.42760487145	3655.860385055013	-0.0127801772956173	0.011113164593329	-1.1500034205638416	0.250156	0.250156	chr11	63981085	0.6017890760880218	chr11:63981085:T:C
chr11:63981511	['A', 'G']	19959	5772.7353781386255	961.79770519739	0.0417281139470301	0.0144160604818256	2.89455735841542	0.00380105	0.00380105	chr11	63981511	2.4200964175367874	chr11:63981511:A:G
chr11:63981923	['G', 'A']	19959	14867.744914320072	1801.033575621692	-0.0237928939466529	0.0105278366408821	-2.259998398366038	0.0238321	0.0238321	chr11	63981923	1.622837687480279	chr11:63981923:G:A
chr11:63981951	['T', 'C']	19959	5776.025761828389	961.5555904436776	0.0416310119623916	0.0144140563860213	2.8882231932133373	0.00387842	0.00387842	chr11	63981951	2.411345162300724	chr11:63981951:T:C
chr11:63984346	['C', 'T']	19959	3168.461179188427	403.76348578266	-0.0048627571684236	0.0192103080210458	-0.2531327016254122	0.800168	0.800168	chr11	63984346	0.0968188207417096	chr11:63984346:C:T
chr11:63984693	['A', 'G']	19959	2679.2081203007515	386.2615525301166	0.0136558476141995	0.0202125348749071	0.6756128164386088	0.499294	0.499294	chr11	63984693	0.3016436528164065	chr11:63984693:A:G
chr11:63985037	['A', 'G']	19959	2703.4068029986133	384.0479646576603	0.0113190781762975	0.0203291070156129	0.556791705981204	0.577676	0.577676	chr11	63985037	0.2383156751867852	chr11:63985037:A:G
chr11:63986760	['C', 'T']	19959	3109.0	576.1619342867957	0.0604537191255691	0.0191292960745805	3.16026888234018	0.00157859	0.00157859	chr11	63986760	2.801730652676336	chr11:63986760:C:T
chr11:63987039	['G', 'T']	19959	455.0	71.60779538005964	0.0327896741858058	0.0477763411514662	0.6863161430016603	0.492522	0.492522	chr11	63987039	0.307574365643103	chr11:63987039:G:T
chr11:63987076	['C', 'T']	19959	19112.0	2428.736100373029	-0.0132501411224756	0.0101935977134616	-1.299849326502026	0.193668	0.193668	chr11	63987076	0.7129421323604028	chr11:63987076:C:T
chr11:63987514	['A', 'G']	19959	28008.40329692354	3650.408502420704	-0.0131252596859022	0.011103889656382	-1.182041617133543	0.237203	0.237203	chr11	63987514	0.6248798225792479	chr11:63987514:A:G
chr11:63989422	['T', 'C']	19959	3180.9944105430286	592.8941834744949	0.0632837990372554	0.0191611508957476	3.302713880892182	0.000959224	0.000959224	chr11	63989422	3.0180799636277538	chr11:63989422:T:C
chr11:63989974	['T', 'C']	19959	28025.63744360901	3658.59553114975	-0.0124646354290447	0.0111121994283708	-1.1217073190048146	0.262	0.262	chr11	63989974	0.5816987086802545	chr11:63989974:T:C
chr11:63993589	['G', 'A']	19959	4263.281611787701	646.1793778488009	0.0226365785347507	0.016490133131236	1.3727347350441954	0.16985	0.16985	chr11	63993589	0.7699344487939532	chr11:63993589:G:A
chr11:63993697	['C', 'T']	19959	7316.463538268503	1071.980171170274	0.017034061920911	0.0130956674803118	1.3007402598241202	0.193362	0.193362	chr11	63993697	0.7136288705416982	chr11:63993697:C:T
chr11:63993735	['T', 'C']	19959	27954.60240541218	3636.85370924328	-0.0142033532646594	0.011095276084052	-1.2801261687462446	0.200516	0.200516	chr11	63993735	0.6978509675102833	chr11:63993735:T:C
chr11:63996830	['G', 'C']	19959	15402.315093205052	2035.746204445056	-0.0020131155485539	0.0104847909494711	-0.1920034036210754	0.847741	0.847741	chr11	63996830	0.0717368121910852	chr11:63996830:G:C
chr11:63999714	['A', 'G']	19959	28531.859046950944	3714.623853251877	-0.0143594250200197	0.0112566944120235	-1.2756342576628945	0.2021	0.2021	chr11	63999714	0.6944336864846961	chr11:63999714:A:G
chr11:64000859	['G', 'A']	19959	13714.748584314708	1761.2503006830032	-0.007461187345955	0.0107071485812062	-0.6968416744539538	0.48591	0.48591	chr11	64000859	0.3134441630894326	chr11:64000859:G:A
chr11:64000925	['T', 'C']	19959	24893.741731809983	3159.3540336184315	-0.0196970790927821	0.0104713422115143	-1.881046258914465	0.0599802	0.0599802	chr11	64000925	1.221992090447923	chr11:64000925:T:C
chr11:64004528	['A', 'G']	19959	27997.01363135211	3641.45836629204	-0.013699813211852	0.0110970417182651	-1.2345464277477576	0.217014	0.217014	chr11	64004528	0.6635122480564378	chr11:64004528:A:G
chr11:64005188	['C', 'T']	19959	1689.100170460243	222.1603449754901	-0.0058605344043327	0.025079941760664	-0.2336741632121531	0.81524	0.81524	chr11	64005188	0.0887145196872368	chr11:64005188:C:T
chr11:64006829	['C', 'T']	19959	2614.0	375.8491298046314	0.0132076166595629	0.0204570693320872	0.6456260398378086	0.518529	0.518529	chr11	64006829	0.2852269496167369	chr11:64006829:C:T
chr11:64006898	['C', 'A']	19959	15216.762401042188	2001.3742114424747	-0.0027481597277422	0.0105077347079884	-0.2615368396818202	0.793681	0.793681	chr11	64006898	0.1003540161841252	chr11:64006898:C:A
chr11:64007015	['T', 'C']	19959	18313.67025808068	2227.607475848729	-0.0244964057491176	0.0103206650859071	-2.3735297623955818	0.0176284	0.0176284	chr11	64007015	1.753787103622644	chr11:64007015:T:C
chr11:64008058	['C', 'G']	19959	3080.154324080569	566.7740389672582	0.0590534768461852	0.0191788964733072	3.079086272162455	0.00207919	0.00207919	chr11	64008058	2.682105822269675	chr11:64008058:C:G
chr11:64008793	['A', 'G']	19959	28093.0	3650.631446177815	-0.0140998222121232	0.0111200633331548	-1.267962401804326	0.204826	0.204826	chr11	64008793	0.6886149161540457	chr11:64008793:A:G
chr11:64011373	['G', 'A']	19959	20596.287368421057	2656.554656484906	-0.0101156182467902	0.0102027542812006	-0.9914595576832648	0.321473	0.321473	chr11	64011373	0.4928554969028057	chr11:64011373:G:A
chr11:64011442	['A', 'C']	19959	2641.1909774436085	382.9033459447775	0.0140760806554875	0.0203596005787585	0.6913731239979889	0.489339	0.489339	chr11	64011442	0.3103901698729597	chr11:64011442:A:C
chr11:64012996	['A', 'G']	19959	5683.410330992978	845.9048078959006	0.0191766609666274	0.0145058349611515	1.321996356499642	0.186185	0.186185	chr11	64012996	0.7300553108930146	chr11:64012996:A:G
chr11:64014192	['GTCC', 'G']	19959	16009.802134482414	2139.2098865850026	-0.0093260496979288	0.0103440873047715	-0.9015826552069884	0.367289	0.367289	chr11	64014192	0.4349920782183801	chr11:64014192:GTCC:G
chr11:64014208	['G', 'A']	19959	413.0	70.68712899845762	0.0390106987984957	0.0501434625593548	0.7779817509075824	0.436589	0.436589	chr11	64014208	0.3599272106779159	chr11:64014208:G:A
chr11:64014703	['A', 'T']	19959	3301.49624173181	588.1334565768079	0.0502387761951772	0.0185545506884004	2.7076255867831067	0.00678242	0.00678242	chr11	64014703	2.168615320126404	chr11:64014703:A:T
chr11:64014846	['T', 'C']	19959	28600.43295921435	3682.555393610936	-0.0189125202230263	0.0112538411222958	-1.680539117044873	0.0928681	0.0928681	chr11	64014846	1.032133439645857	chr11:64014846:T:C
chr11:64015880	['C', 'T']	19959	844.0845818509796	139.26281068037522	0.0312486043740193	0.0353371192797958	0.8842997112072419	0.376545	0.376545	chr11	64015880	0.4241831148580872	chr11:64015880:C:T
chr11:64016148	['C', 'CA']	19959	5842.0	927.4954669992104	0.034656496740197	0.014390311158091	2.408321568551426	0.0160351	0.0160351	chr11	64016148	1.7949283273281338	chr11:64016148:C:CA
chr11:64016618	['C', 'T']	19959	3859.0	618.4619019116341	0.0323123413924567	0.0172876031820876	1.8691047597585269	0.0616229	0.0616229	chr11	64016618	1.2102578674542968	chr11:64016618:C:T
chr11:64017317	['G', 'A']	19959	3777.567799158148	602.672394497671	0.0341027126165801	0.0174536510490259	1.9539013654385733	0.0507268	0.0507268	chr11	64017317	1.2947625334282244	chr11:64017317:G:A
chr11:64017770	['C', 'T']	19959	2817.3997091565548	446.26295970575546	0.0343919627736523	0.0199183282286994	1.7266490630523132	0.0842462	0.0842462	chr11	64017770	1.074449679254846	chr11:64017770:C:T
chr11:64018215	['A', 'G']	19959	4436.889200701578	644.6493781204537	0.0131243594418054	0.0161481199533673	0.812748448717627	0.416372	0.416372	chr11	64018215	0.3805184834226867	chr11:64018215:A:G
chr11:64018382	['C', 'T']	19959	525.0526131182041	54.21800252828135	-0.0175439695985945	0.0442879113249324	-0.3961344997707756	0.69201	0.69201	chr11	64018382	0.1598876296567686	chr11:64018382:C:T
chr11:64019349	['C', 'T']	19959	400.0400861852984	77.7275904807198	0.080197782744931	0.0511246392147506	1.5686718571852964	0.11674	0.11674	chr11	64019349	0.9327803110258588	chr11:64019349:C:T
chr11:64019639	['G', 'A']	19959	16827.84312055316	2167.1654579910305	-0.0082794141031015	0.0102168931941562	-0.810365141904106	0.41774	0.41774	chr11	64019639	0.3790939375968692	chr11:64019639:G:A
chr11:64021253	['G', 'A']	19959	3759.188345525604	588.3713506597248	0.0302464081235289	0.0175057037523274	1.7278030378817293	0.084039	0.084039	chr11	64021253	1.0755191240084194	chr11:64021253:G:A
chr11:64023024	['G', 'A']	19959	3753.3761086335626	593.1809476143259	0.032463973750693	0.0175314772512468	1.851753465235467	0.064076	0.064076	chr11	64023024	1.19330460728819	chr11:64023024:G:A
chr11:64024598	['A', 'G']	19959	4288.214851187494	714.9070662114714	0.0452596047513879	0.0165859276105504	2.728795507499856	0.00636218	0.00636218	chr11	64024598	2.196394047913206	chr11:64024598:A:G
chr11:64024613	['T', 'C']	19959	450.0	65.07520925358659	0.021086567415062	0.0481955124776988	0.4375213859344127	0.661738	0.661738	chr11	64024613	0.1793139254796337	chr11:64024613:T:C
chr11:64025505	['A', 'G']	19959	18638.4045112782	2552.094962957516	0.0020374760053223	0.0101334773817604	0.2010638528674925	0.840651	0.840651	chr11	64025505	0.0753842660713582	chr11:64025505:A:G
chr11:64026048	['G', 'A']	19959	845.0423389117146	116.04260892555943	-0.0096802865740258	0.0350413537487057	-0.2762532133731684	0.782356	0.782356	chr11	64026048	0.1065955824210444	chr11:64026048:G:A
chr11:64026699	['C', 'T']	19959	4333.2171059224365	700.7217449974383	0.0393581533500064	0.0164472950782376	2.3929863945885863	0.0167211	0.0167211	chr11	64026699	1.7767351558314417	chr11:64026699:C:T
chr11:64027834	['G', 'C']	19959	926.0	154.32392947766087	0.0178498642905743	0.0334655945693946	0.5333795654985513	0.593777	0.593777	chr11	64027834	0.2263766288459681	chr11:64027834:G:C
chr11:64032541	['T', 'C']	19959	26828.03247143716	3506.1083813303653	-0.0132314897122498	0.0110243589944928	-1.2002049025126584	0.230074	0.230074	chr11	64032541	0.6381324569268553	chr11:64032541:T:C
chr11:64034080	['G', 'T']	19959	1555.0	234.1798145854933	0.0068054204788329	0.0261794962579724	0.2599523081640861	0.794903	0.794903	chr11	64034080	0.0996858639660945	chr11:64034080:G:T
chr11:64035145	['G', 'A']	19959	4257.853319969932	559.9843201790636	-0.0028940669197951	0.0165309938601654	-0.1750691425014075	0.861027	0.861027	chr11	64035145	0.0649832297691572	chr11:64035145:G:A
chr11:64037097	['C', 'G']	19959	997.0999148168562	154.33290061693427	0.0331604172736146	0.0326077826740033	1.016947935563	0.309191	0.309191	chr11	64037097	0.5097731561095455	chr11:64037097:C:G
chr11:64037863	['T', 'C']	19959	2206.331629585088	267.0695978653801	-0.0164117195081455	0.0221383883987	-0.7413240391567638	0.458506	0.458506	chr11	64037863	0.3386549767881981	chr11:64037863:T:C
chr11:64037997	['G', 'A']	19959	1297.0649864715904	199.2353662609946	0.0321810844522875	0.0285863612612134	1.1257495894012726	0.260285	0.260285	chr11	64037997	0.5845508591859432	chr11:64037997:G:A
chr11:64038127	['A', 'G']	19959	35632.78529912817	4731.006239118552	-0.0207441328621767	0.0165693619408626	-1.2519572531648595	0.2106	0.2106	chr11	64038127	0.6765416331505323	chr11:64038127:A:G
chr11:64038240	['C', 'G']	19959	27035.35454454354	3547.3583665774104	-0.0124881270236282	0.0109595289613089	-1.139476620547812	0.254518	0.254518	chr11	64038240	0.5942814981042734	chr11:64038240:C:G
chr11:64039750	['G', 'A']	19959	20470.05121010172	2596.885886668668	-0.0158456582584998	0.0101651850220251	-1.5588165118654196	0.119056	0.119056	chr11	64039750	0.9242487128065217	chr11:64039750:G:A
chr11:64040104	['G', 'A']	19959	1463.0733039382703	219.71506739861377	0.0244727412338652	0.0269929679194596	0.9066339539574108	0.364611	0.364611	chr11	64040104	0.438170233192733	chr11:64040104:G:A
chr11:64041837	['T', 'C']	19959	10264.028511299291	1457.0541485345916	0.0111487926747591	0.0115528717406399	0.9650234958932904	0.334545	0.334545	chr11	64041837	0.4755454565591326	chr11:64041837:T:C
chr11:64041872	['A', 'C']	19959	5600.0	739.7687213984091	-0.0010027090354146	0.0144937963165609	-0.0691819460901971	0.944845	0.944845	chr11	64041872	0.0246394308197253	chr11:64041872:A:C
chr11:64042370	['A', 'G']	19959	14645.071335472225	1822.6780682822373	-0.0189210492372527	0.0105988601502259	-1.7851966125668126	0.0742446	0.0742446	chr11	64042370	1.1293351282125823	chr11:64042370:A:G
chr11:64042505	['C', 'T']	19959	403.0	71.1651236388212	0.0726764598292074	0.0509194952813604	1.4272816222475648	0.153514	0.153514	chr11	64042505	0.8138520120728269	chr11:64042505:C:T
chr11:64043093	['G', 'A']	19959	2133.1068744363165	252.26600967258315	-0.0185728534505108	0.0224356123154877	-0.8278291311750675	0.407777	0.407777	chr11	64043093	0.3895772735426231	chr11:64043093:G:A
chr11:64043443	['A', 'C']	19959	18076.868401263346	2320.7936632101764	-0.0137296196300878	0.0101882676306238	-1.347591183099614	0.177805	0.177805	chr11	64043443	0.750056030531848	chr11:64043443:A:C
chr11:64043601	['C', 'G']	19959	769.0	107.34404105089624	0.0159781991984661	0.0368318749415737	0.4338144399059853	0.664428	0.664428	chr11	64043601	0.1775520740092281	chr11:64043601:C:G
chr11:64046093	['AAGGTCACAC', 'A']	19959	18996.758945574824	2391.6895213651947	-0.0203627008502487	0.0101638539959792	-2.003442872979483	0.0451433	0.0451433	chr11	64046093	1.3454066969329097	chr11:64046093:AAGGTCACAC:A
chr11:64047268	['T', 'C']	19959	12519.342454687689	1607.4180083409394	-0.0089215367084359	0.0109351360112899	-0.8158596929407129	0.41459	0.41459	chr11	64047268	0.38238117739217	chr11:64047268:T:C
chr11:64047790	['G', 'A']	19959	5560.064317224784	661.2278011412458	-0.0151489145094038	0.0145917668730787	-1.0381823285124545	0.299198	0.299198	chr11	64047790	0.5240413138552595	chr11:64047790:G:A
chr11:64048689	['T', 'TA']	19959	21897.19421756777	3022.494639601008	0.0046871090818673	0.0102530199300017	0.4571442476330473	0.647572	0.647572	chr11	64048689	0.188711937726546	chr11:64048689:T:TA
chr11:64048899	['A', 'G']	19959	11804.365722876471	1741.5400794975149	0.0172696358101118	0.0110489804376975	1.5630071849154783	0.118067	0.118067	chr11	64048899	0.9278714717394946	chr11:64048899:A:G
chr11:64049883	['T', 'G']	19959	472.023649664295	62.83088118099781	0.001926903714592	0.0468471923695313	0.0411316797683975	0.967191	0.967191	chr11	64049883	0.0144877533678414	chr11:64049883:T:G
chr11:64049996	['T', 'G']	19959	24494.68174984967	3367.507230352176	0.0049461926504015	0.0105093781473594	0.4706456063382143	0.637899	0.637899	chr11	64049996	0.1952480786691387	chr11:64049996:T:G
chr11:64050327	['G', 'C']	19959	5207.26089788556	646.9205083389363	-0.0117624676402248	0.0150290305598989	-0.7826497919040769	0.433842	0.433842	chr11	64050327	0.3626684064820571	chr11:64050327:G:C
chr11:64052181	['C', 'T']	19959	2212.1108327487723	310.944066724683	0.0107773675454202	0.0220837990364452	0.4880214462934669	0.62554	0.62554	chr11	64052181	0.2037449142297983	chr11:64052181:C:T
chr11:64053900	['G', 'A']	19959	2247.1125864315063	274.119505833141	-0.0109727499265074	0.0219492177842783	-0.4999153060646605	0.61714	0.61714	chr11	64053900	0.2096163038266003	chr11:64053900:G:A
chr11:64054345	['A', 'G']	19959	24012.0	3275.672366824171	0.0017279697559513	0.0104475204759405	0.1653952016586763	0.868635	0.868635	chr11	64054345	0.0611626755487047	chr11:64054345:A:G
chr11:64056059	['G', 'A']	19959	2875.144052510272	361.68375789138514	-0.0134771926495455	0.0195805745426067	-0.6882940344891065	0.491276	0.491276	chr11	64056059	0.3086744516643993	chr11:64056059:G:A
chr11:64056147	['C', 'T']	19959	2889.1447539833653	360.8403104402593	-0.0135927649757539	0.0195377525300157	-0.6957179417065186	0.486614	0.486614	chr11	64056147	0.3128154004703822	chr11:64056147:C:T
chr11:64056892	['C', 'T']	19959	3080.0	405.7211980553894	-0.0060612982383216	0.0189641186649643	-0.3196192950173713	0.74926	0.74926	chr11	64056892	0.125367452031517	chr11:64056892:C:T
chr11:64058415	['C', 'T']	19959	14466.449616675853	2029.5196490514936	0.0096433501985568	0.010555981083377	0.9135437172905356	0.360968	0.360968	chr11	64058415	0.4425312968184683	chr11:64058415:C:T
chr11:64062631	['AC', 'A']	19959	12851.643902194608	1793.4164895670426	0.0079033054872672	0.0107947874364169	0.7321409091025626	0.464091	0.464091	chr11	64062631	0.3333968536629279	chr11:64062631:AC:A
chr11:64062844	['G', 'C']	19959	18951.949544042487	2557.2072148662573	-0.000395961927407	0.0101498482438437	-0.0390116106068074	0.968882	0.968882	chr11	64062844	0.013729112391345	chr11:64062844:G:C
chr11:64064274	['G', 'A']	19959	13250.0	1827.224233889868	0.0069813715769994	0.010709334002034	0.6518959606333518	0.514476	0.514476	chr11	64064274	0.2886348800087919	chr11:64064274:G:A
chr11:64065512	['A', 'G']	19959	1023.1025204189008	145.82998747059128	0.0218174331536921	0.0322654475640234	0.6761856661185434	0.498931	0.498931	chr11	64065512	0.3019595112729267	chr11:64065512:A:G
chr11:64065527	['T', 'C']	19959	4432.332431213352	624.5312997301963	0.0036138846788372	0.0160911959318802	0.2245876996424666	0.822302	0.822302	chr11	64065527	0.0849686534500602	chr11:64065527:T:C
chr11:64065651	['A', 'G']	19959	448.44937058026994	60.95311116996801	0.020199829619858	0.04820817630747	0.4190125237475122	0.675211	0.675211	chr11	64065651	0.170560491144861	chr11:64065651:A:G
chr11:64068139	['A', 'G']	19959	12356.857336139508	1619.6900458356165	-0.0096367966228853	0.0108992642231854	-0.8841694655301152	0.376615	0.376615	chr11	64068139	0.42410238668925	chr11:64068139:A:G
chr11:64069208	['C', 'T']	19959	28881.894122363083	3775.554383999988	-0.0217305535144885	0.0115069593790975	-1.8884705158481907	0.0589773	0.0589773	chr11	64069208	1.229315113471939	chr11:64069208:C:T
chr11:64070848	['G', 'A']	19959	11303.132635165606	1630.6300404600104	0.0101672855626508	0.0111438680850915	0.9123659294076574	0.361587	0.361587	chr11	64070848	0.4417871919404649	chr11:64070848:G:A
chr11:64070980	['G', 'A']	19959	1447.0	198.52802752690832	0.0109777357058572	0.0271531518320342	0.4042895562829692	0.686004	0.686004	chr11	64070980	0.1636733519712906	chr11:64070980:G:A
chr11:64070985	['A', 'C']	19959	1522.2288033674083	172.11146117109377	-0.013993042375046	0.0263382121370993	-0.5312829246802147	0.595229	0.595229	chr11	64070985	0.225315917796246	chr11:64070985:A:C
chr11:64071823	['G', 'A']	19959	1517.0	175.66754445673473	-0.0109653132947604	0.0263768170852031	-0.4157178350723674	0.677621	0.677621	chr11	64071823	0.169013143346184	chr11:64071823:G:A
chr11:64072437	['T', 'A']	19959	3052.788992209098	345.6873849365935	-0.0223417534036408	0.0190238770680976	-1.1744058965302735	0.240247	0.240247	chr11	64072437	0.6193420267253081	chr11:64072437:T:A
chr11:64073216	['G', 'A']	19959	420.0210441928049	63.04958482618722	0.0364647776150129	0.0497473976448028	0.7329986962407967	0.463568	0.463568	chr11	64073216	0.3338865509290584	chr11:64073216:G:A
chr11:64073651	['C', 'T']	19959	2985.149564084578	449.0070757140869	0.0258514508447244	0.0195088541777642	1.3251137462593436	0.185149	0.185149	chr11	64073651	0.7324786292567461	chr11:64073651:C:T
chr11:64074342	['G', 'A']	19959	3868.0	492.65159991391016	-0.0120020402485268	0.0170330315756461	-0.7046332413125642	0.481047	0.481047	chr11	64074342	0.3178124894401758	chr11:64074342:G:A
chr11:64075957	['G', 'A']	19959	13237.6632428099	1666.211301949909	-0.0154888753737137	0.010701596441789	-1.447342502398111	0.147817	0.147817	chr11	64075957	0.830275616133161	chr11:64075957:G:A
chr11:64077122	['C', 'T']	19959	5633.411245865491	689.8949625144318	-0.0160257473735485	0.0144983448038509	-1.1053501341264802	0.269021	0.269021	chr11	64077122	0.570213817290729	chr11:64077122:C:T
chr11:64077211	['C', 'A']	19959	12362.238763341182	1725.7532462200888	0.0139625817537242	0.0109403281788085	1.2762488954188622	0.201882	0.201882	chr11	64077211	0.694902401458357	chr11:64077211:C:A
chr11:64077822	['A', 'G']	19959	20730.0	2868.472526174045	0.0085577328254523	0.0100527526423847	0.8512825421935656	0.394623	0.394623	chr11	64077822	0.4038176061543093	chr11:64077822:A:G
chr11:64080490	['G', 'A']	19959	5472.0	726.7978402618982	-0.010492991017353	0.0145968243781416	-0.7188543717129343	0.472239	0.472239	chr11	64080490	0.3258381494356456	chr11:64080490:G:A
chr11:64081052	['T', 'G']	19959	16372.460914010824	2393.3390268234853	0.0162235650658284	0.0102167070214016	1.5879446314594134	0.112315	0.112315	chr11	64081052	0.9495622385542204	chr11:64081052:T:G
chr11:64081858	['G', 'A']	19959	11081.886627906975	1525.8917157623266	0.0005561454140816	0.0112452662078739	0.0494559580716978	0.960556	0.960556	chr11	64081858	0.017477310883458	chr11:64081858:G:A
chr11:64082340	['C', 'T']	19959	6019.0	924.9339856161422	0.026984950631373	0.0145562003757106	1.8538457794522896	0.063776	0.063776	chr11	64082340	1.1953427229796063	chr11:64082340:C:T
chr11:64083088	['CA', 'C']	19959	6391.320222467181	984.0157191048104	0.0281104968668505	0.0141424789195004	1.9876640458053072	0.0468625	0.0468625	chr11	64083088	1.3291745465703928	chr11:64083088:CA:C
chr11:64084009	['C', 'CCTAA']	19959	29569.0	4134.099410457808	0.01849911502797	0.0115606118334347	1.6001847734795764	0.109573	0.109573	chr11	64084009	0.9602964476362736	chr11:64084009:C:CCTAA
chr11:64084161	['C', 'A']	19959	18880.0	2581.180623200773	0.0001076468657213	0.0101530910266853	0.0106023737439592	0.991541	0.991541	chr11	64084161	0.0036893231070755	chr11:64084161:C:A
chr11:64084173	['C', 'T']	19959	13906.696763202726	1917.264292199802	-0.0018307363824559	0.0106062706289458	-0.1726088694606417	0.862961	0.862961	chr11	64084173	0.0640088310142438	chr11:64084173:C:T
chr11:64084722	['C', 'T']	19959	18748.87873928948	2563.0827241159204	-6.959503932052453e-06	0.0101427837853041	-0.0006861532375496	0.999453	0.999453	chr11	64084722	0.0002376240777128	chr11:64084722:C:T
chr11:64085244	['C', 'T']	19959	17122.005012028872	2372.007571105995	0.0042638328317571	0.010253562139729	0.4158391760494902	0.677532	0.677532	chr11	64085244	0.1690701881358793	chr11:64085244:C:T
chr11:64085572	['C', 'T']	19959	15473.550533647343	2146.4350936464875	9.577649789031334e-05	0.0104083174938811	0.0092019193252529	0.992658	0.992658	chr11	64085572	0.0032003530113028	chr11:64085572:C:T
chr11:64085744	['A', 'G']	19959	29621.936557253823	4076.842336660672	0.0095093545101078	0.0115159490016367	0.8257551773419856	0.408953	0.408953	chr11	64085744	0.3883266015612322	chr11:64085744:A:G
chr11:64086173	['C', 'T']	19959	1925.0	335.06956588235136	0.0424894484477973	0.0238316670479015	1.782898710459231	0.074618	0.074618	chr11	64086173	1.127156395614195	chr11:64086173:C:T
chr11:64088387	['G', 'A']	19959	574.0	52.58532880048549	-0.0557424618759239	0.0425533544754653	-1.3099428367759565	0.19023	0.19023	chr11	64088387	0.720720992093376	chr11:64088387:G:A
chr11:64089139	['G', 'A']	19959	3279.0	443.4539311303272	0.010588743373297	0.0187240138822778	0.5655167444262141	0.571729	0.571729	chr11	64089139	0.2428097783637381	chr11:64089139:G:A
chr11:64091242	['G', 'A']	19959	3789.379716390239	548.6263798679237	0.0150707072564195	0.0172140851201108	0.8754869719339755	0.38132	0.38132	chr11	64091242	0.4187104156498822	chr11:64091242:G:A
chr11:64091648	['A', 'G']	19959	5287.529839154182	765.8723931390147	0.0100976765700266	0.0148630473387323	0.6793813098954885	0.496904	0.496904	chr11	64091648	0.3037275072372895	chr11:64091648:A:G
chr11:64091881	['A', 'G']	19959	2908.4371617558627	425.97101866599024	0.0245145327920565	0.0197836246836431	1.239132524199414	0.215311	0.215311	chr11	64091881	0.666933781986699	chr11:64091881:A:G
chr11:64092279	['A', 'G']	19959	4083.613800360794	621.6502516323436	0.0197638648924711	0.01654765548124	1.1943604285741434	0.232351	0.232351	chr11	64092279	0.6338554540499832	chr11:64092279:A:G
chr11:64093354	['C', 'T']	19959	2904.5821097469307	431.0027904262033	0.02673035400071	0.019798813446956	1.3500987860875937	0.177	0.177	chr11	64093354	0.7520267336381934	chr11:64093354:C:T
chr11:64094666	['G', 'A']	19959	2904.0	431.1452668206593	0.0266325507470104	0.0197929097456821	1.3455601571072884	0.17846	0.17846	chr11	64094666	0.7484591113500222	chr11:64094666:G:A
chr11:64095140	['G', 'A']	19959	8708.30892964522	1284.9197534273194	0.0182115189805865	0.0123197106411949	1.4782424288189415	0.139359	0.139359	chr11	64095140	0.8558649786972048	chr11:64095140:G:A
chr11:64095410	['G', 'C']	19959	6611.3249812077165	991.498719260356	0.0206027639880715	0.0136672473778132	1.50745526282908	0.13171	0.13171	chr11	64095410	0.8803812502474253	chr11:64095410:G:C
chr11:64095933	['A', 'G']	19959	2135.21396001403	343.5502098514818	0.0303024357733402	0.0225622762368976	1.3430575645459304	0.179269	0.179269	chr11	64095933	0.7464948040960673	chr11:64095933:A:G
chr11:64096739	['G', 'T']	19959	5375.0	768.6420442879842	0.002829720167134	0.0148434083933578	0.1906381669320853	0.848811	0.848811	chr11	64096739	0.0711890009159217	chr11:64096739:G:T
chr11:64096856	['T', 'C']	19959	28317.093815776283	3882.502507646069	0.0070186934401818	0.0112085001558295	0.6261938120714069	0.531195	0.531195	chr11	64096856	0.2747460215214946	chr11:64096856:T:C
chr11:64096887	['C', 'T']	19959	5379.5390589768	773.0287035650476	0.0034286197577312	0.0148345316850363	0.2311242330076186	0.817221	0.817221	chr11	64096887	0.0876604818989402	chr11:64096887:C:T
chr11:64097099	['T', 'C']	19959	28314.0	3880.373060635898	0.0069019481421363	0.0112106120574908	0.6156620269028455	0.538125	0.538125	chr11	64097099	0.26911683120227	chr11:64097099:T:C
chr11:64097221	['G', 'A']	19959	5368.344843139219	767.6791152299659	0.0025739140694975	0.0148491538344767	0.1733374236800921	0.862388	0.862388	chr11	64097221	0.064297295258034	chr11:64097221:G:A
chr11:64097737	['C', 'T']	19959	6328.0	981.9933967290568	0.0333036316790661	0.0140898171866468	2.3636666989993755	0.0181046	0.0181046	chr11	64097737	1.7422110659705152	chr11:64097737:C:T
chr11:64098150	['T', 'C']	19959	974.0976098612016	130.71331945642928	-0.0046537994762813	0.0328265157916657	-0.1417695227180622	0.887263	0.887263	chr11	64098150	0.0519476287378744	chr11:64098150:T:C
chr11:64098200	['A', 'G']	19959	28316.256163559832	3879.301729857933	0.0066574768216004	0.0112095943377046	0.5939088089216016	0.55258	0.55258	chr11	64098200	0.2576048379262466	chr11:64098200:A:G
chr11:64098215	['C', 'T']	19959	15494.55263817207	1968.9087179831413	-0.0131945350606563	0.0104557833838195	-1.2619365356282108	0.206986	0.206986	chr11	64098215	0.6840590281100578	chr11:64098215:C:T
chr11:64098404	['C', 'T']	19959	1968.0986070748568	348.03818315203216	0.0446399879234116	0.0234961001649555	1.899889241619429	0.0574621	0.0574621	chr11	64098404	1.2406185064027806	chr11:64098404:C:T
chr11:64099487	['C', 'T']	19959	5374.346346597175	771.423150152254	0.0033324384784611	0.0148382323295092	0.2245846004064701	0.822305	0.822305	chr11	64099487	0.0849670690187089	chr11:64099487:C:T
chr11:64100051	['C', 'T']	19959	9291.189624060147	1277.1240698636254	-0.0005339478088312	0.0118913005447968	-0.0449023895090204	0.964186	0.964186	chr11	64100051	0.0158391787717923	chr11:64100051:C:T
chr11:64101218	['A', 'G']	19959	28210.89409582999	3615.0947710619216	-0.0204667455123557	0.0111865906048374	-1.8295784868988816	0.0673279	0.0673279	chr11	64101218	1.1718049312417689	chr11:64101218:A:G
chr11:64101590	['C', 'T']	19959	28734.879390689985	3968.36755542788	0.0147645892892554	0.0113035301052635	1.306192769140342	0.191502	0.191502	chr11	64101590	0.7178266860064387	chr11:64101590:C:T
chr11:64101635	['T', 'A']	19959	28737.759358556752	3968.891996876987	0.0147417649937674	0.0113048942923205	1.304016173223442	0.192243	0.192243	chr11	64101635	0.7161494648774827	chr11:64101635:T:A
chr11:64101953	['C', 'A']	19959	24524.45748358972	3360.376544121523	0.0050635697942279	0.0104800495698074	0.4831627713685479	0.628985	0.628985	chr11	64101953	0.2013597114623712	chr11:64101953:C:A
chr11:64102059	['T', 'C']	19959	24532.14563496041	3357.8806901080984	0.0048139504319159	0.0104801126907466	0.459341475990655	0.645994	0.645994	chr11	64102059	0.1897715157185267	chr11:64102059:T:C
chr11:64102124	['G', 'A']	19959	17536.514507642194	2268.1518250231834	-0.0096698432750752	0.0102088920121673	-0.947198115481131	0.343549	0.343549	chr11	64102124	0.46401131126254	chr11:64102124:G:A
chr11:64102407	['A', 'G']	19959	24522.91465798045	3361.668389398252	0.0052589624054974	0.010478637403627	0.5018746429451871	0.615761	0.615761	chr11	64102407	0.2105878211508483	chr11:64102407:A:G
chr11:64102911	['A', 'T']	19959	24339.16970912739	3346.168290122445	0.0058972771757691	0.0104558575642238	0.5640165944826506	0.572749	0.572749	chr11	64102911	0.2420356604010896	chr11:64102911:A:T
chr11:64102987	['G', 'A']	19959	4631.712981998696	685.8102628381412	0.022171101512408	0.01621515882119	1.3673070832605554	0.171544	0.171544	chr11	64102987	0.7656244674210467	chr11:64102987:G:A
chr11:64103338	['T', 'C']	19959	24526.144131502457	3372.7056096726506	0.0065511109174922	0.0104715504977118	0.6256104021007924	0.531578	0.531578	chr11	64103338	0.2744330011610418	chr11:64103338:T:C
chr11:64103420	['T', 'C']	19959	5304.657777332197	803.4932304762682	0.0225143801172475	0.0149549295357361	1.5054821932425344	0.132216	0.132216	chr11	64103420	0.8787159859150726	chr11:64103420:T:C
chr11:64104077	['T', 'C']	19959	24529.60299719326	3352.4282768978933	0.0043363750847821	0.0104746296755699	0.4139883909114132	0.678887	0.678887	chr11	64104077	0.1682025075464372	chr11:64104077:T:C
chr11:64104086	['G', 'A']	19959	6878.067658998647	1073.0365704828505	0.0251003298709904	0.0134203988441012	1.870311766630015	0.0614552	0.0614552	chr11	64104086	1.2114413636195216	chr11:64104086:G:A
chr11:64104557	['G', 'T']	19959	24524.372425199213	3358.416123881816	0.0048662095559027	0.0104758222857515	0.4645181469450276	0.642282	0.642282	chr11	64104557	0.1922742489499556	chr11:64104557:G:T
chr11:64104738	['A', 'G']	19959	24526.915459784515	3357.95657348344	0.0048266736690639	0.0104740111490352	0.4608238047854847	0.64493	0.64493	chr11	64104738	0.1904874206569776	chr11:64104738:A:G
chr11:64105071	['A', 'G']	19959	24585.46359673297	3364.736153859692	0.004978790575882	0.0104882090107136	0.4747036000899857	0.635003	0.635003	chr11	64105071	0.1972242229279172	chr11:64105071:A:G
chr11:64107471	['C', 'T']	19959	17951.899438821525	2348.4139064946394	-0.0098463296709211	0.0101889076192032	-0.9663773624135704	0.333867	0.333867	chr11	64107471	0.4764265052528036	chr11:64107471:C:T
chr11:64109691	['C', 'T']	19959	5300.796752856284	779.6989495229317	0.0121855507070995	0.0148806948922	0.8188831768526381	0.412863	0.412863	chr11	64109691	0.3841940360302165	chr11:64109691:C:T
chr11:64112182	['C', 'A']	19959	1521.2286530366805	226.1654779960535	0.0073802157605333	0.0263865211300168	0.279696430013193	0.779713	0.779713	chr11	64112182	0.1080652248133142	chr11:64112182:C:A
chr11:64113253	['C', 'T']	19959	9111.456508668203	1319.9309883334577	0.0196052372131491	0.0122463165514472	1.600908904386614	0.109413	0.109413	chr11	64113253	0.9609310738632418	chr11:64113253:C:T
chr11:64115023	['C', 'T']	19959	6520.960306720794	1027.9075990124172	0.0231800833816287	0.0136311645336318	1.70052113481846	0.0890485	0.0890485	chr11	64115023	1.0503733917224616	chr11:64115023:C:T
chr11:64115697	['C', 'A']	19959	9105.456208036878	1322.3440447032503	0.0201144790984172	0.0122506750593513	1.641907813321943	0.100625	0.100625	chr11	64115697	0.997294106624075	chr11:64115697:C:A
chr11:64115743	['C', 'T']	19959	1632.0817717206132	324.9549361642745	0.067397136619841	0.0255371274083025	2.6391823771819007	0.00831709	0.00831709	chr11	64115743	2.0800285989504363	chr11:64115743:C:T
chr11:64116555	['C', 'T']	19959	8780.439923840064	1276.164875832421	0.0213513299775965	0.012406897536251	1.7209241806995934	0.0852801	0.0852801	chr11	64116555	1.06915229906067	chr11:64116555:C:T
chr11:64117815	['C', 'T']	19959	1191.0	240.33702749565649	0.0722101310430742	0.0299002786876841	2.415032040247082	0.0157428	0.0157428	chr11	64117815	1.802918021887856	chr11:64117815:C:T
chr11:64118232	['C', 'T']	19959	8289.661338010523	1192.8899877646124	0.0212222473436156	0.0126858307713583	1.6729095418433686	0.0943608	0.0943608	chr11	64118232	1.0252083857801606	chr11:64118232:C:T
chr11:64119067	['C', 'T']	19959	7958.0	1184.9717742585956	0.0250636547800768	0.0129117501331084	1.941150852649198	0.0522541	0.0522541	chr11	64119067	1.2818796279438307	chr11:64119067:C:T
chr11:64120036	['T', 'C']	19959	9125.28600781798	1325.6481814376775	0.019919590414696	0.0122433876959778	1.6269672176794645	0.10376	0.10376	chr11	64120036	0.9839700369239764	chr11:64120036:T:C
chr11:64120199	['A', 'G']	19959	9123.914265671192	1325.0708251352266	0.0199104943750193	0.0122428060985598	1.6263015369786329	0.103901	0.103901	chr11	64120199	0.9833802725352966	chr11:64120199:A:G
chr11:64120515	['C', 'T']	19959	3994.600420926037	532.5895530248226	0.0013959241315268	0.0168378285636991	0.082904047053687	0.933929	0.933929	chr11	64120515	0.0296861388451369	chr11:64120515:C:T
chr11:64120800	['C', 'T']	19959	8797.322309079977	1277.101576423563	0.0209979444604127	0.0123999244935027	1.693392929240432	0.0903963	0.0903963	chr11	64120800	1.0438493452156576	chr11:64120800:C:T
chr11:64120909	['G', 'A']	19959	1210.0	141.87245802469087	-0.0243194854055219	0.0293251988590291	-0.8293033415537794	0.406943	0.406943	chr11	64120909	0.3904664176029705	chr11:64120909:G:A
chr11:64121821	['C', 'T']	19959	4791.240054113639	743.3269575264497	0.033250389017253	0.0158189343095325	2.101936095481235	0.0355714	0.0355714	chr11	64121821	1.4488990417495695	chr11:64121821:C:T
chr11:64122565	['A', 'G']	19959	1519.0761098306443	226.9421210143128	0.008513859069578	0.0264016556839926	0.322474437644453	0.747097	0.747097	chr11	64122565	0.1266230075154494	chr11:64122565:A:G
chr11:64124241	['G', 'A']	19959	1519.0	226.9245081660803	0.0085198969563722	0.0264016052607939	0.3227037474506962	0.746923	0.746923	chr11	64124241	0.1267241671253514	chr11:64124241:G:A
chr11:64124829	['T', 'C']	19959	9163.213712910983	1331.4360829202285	0.0196435014778626	0.0122136546069544	1.6083229884917274	0.10778	0.10778	chr11	64124829	0.9674618207399934	chr11:64124829:T:C
chr11:64125138	['GGAGA', 'G']	19959	3990.599819603127	533.2756660389313	0.0009421698484369	0.0168374145680073	0.0559569193139187	0.955377	0.955377	chr11	64125138	0.0198252182476817	chr11:64125138:GGAGA:G
chr11:64125193	['C', 'T']	19959	2566.5143573039336	486.60533040655935	0.05932871360937	0.0205682400337042	2.8844817792942314	0.00392478	0.00392478	chr11	64125193	2.406184682221609	chr11:64125193:C:T
chr11:64125194	['C', 'T']	19959	630.1578630850958	99.71307609660028	0.0395680360313065	0.0405005823028681	0.976974497191474	0.328594	0.328594	chr11	64125194	0.4833403708786851	chr11:64125194:C:T
chr11:64126222	['C', 'T']	19959	25306.80381840048	3437.566174188234	0.0035145234591886	0.0105376427768298	0.3335208389219997	0.738745	0.738745	chr11	64126222	0.1315054455079918	chr11:64126222:C:T
chr11:64126230	['G', 'A']	19959	4025.403367239565	544.5664315935603	0.0029678993084925	0.0167815722179837	0.1768546635524446	0.859624	0.859624	chr11	64126230	0.0656914678640952	chr11:64126230:G:A
chr11:64128308	['T', 'C']	19959	1528.076560777633	229.3439110243296	0.0096456789535078	0.0262981166355653	0.3667821193120386	0.713785	0.713785	chr11	64128308	0.1464325828663172	chr11:64128308:T:C
chr11:64128415	['A', 'G']	19959	1376.0689447840464	252.54342476410253	0.0542137905306076	0.0278251937251042	1.94837064087339	0.0513846	0.0513846	chr11	64128415	1.2891670198595986	chr11:64128415:A:G
chr11:64128827	['C', 'T']	19959	4018.6040288635	545.6599513839806	0.0035959168453682	0.0167968959567933	0.2140822241572496	0.830485	0.830485	chr11	64128827	0.0806682072535969	chr11:64128827:C:T
chr11:64129119	['G', 'C']	19959	4014.0	551.1733150806053	0.0051241854659943	0.0168060362244108	0.3049014888205149	0.760444	0.760444	chr11	64129119	0.1189327623952819	chr11:64129119:G:C
chr11:64129342	['C', 'A']	19959	1571.0	234.3576034990253	0.0090400265942071	0.0259784378612166	0.3479819164840175	0.727857	0.727857	chr11	64129342	0.1379539369111687	chr11:64129342:C:A
chr11:64130345	['G', 'A']	19959	498.0249524000401	84.50258015589212	0.0560160357420623	0.0454083062181901	1.2336076900314508	0.217364	0.217364	chr11	64130345	0.6628123824943639	chr11:64130345:G:A
chr11:64130710	['C', 'T']	19959	3211.3217918524824	485.76917747347005	0.0325760422947496	0.0191271567848687	1.7031304056920862	0.0885592	0.0885592	chr11	64130710	1.052766315313105	chr11:64130710:C:T
chr11:64131334	['C', 'G']	19959	11242.069323308271	1740.691911385159	0.0311800527269998	0.0112853011036073	2.762890634529292	0.00573445	0.00573445	chr11	64131334	2.2415082296231303	chr11:64131334:C:G
chr11:64131354	['G', 'T']	19959	1364.0455103921374	260.2380867624113	0.0608809298042559	0.0282318283570656	2.1564642939258705	0.0310593	0.0310593	chr11	64131354	1.5078083364233998	chr11:64131354:G:T
chr11:64131360	['GTC', 'G']	19959	4022.403066593176	549.7229200266221	0.0044544331825323	0.0167953935131666	0.2652175537917791	0.790845	0.790845	chr11	64131360	0.1019086267943058	chr11:64131360:GTC:G
chr11:64131957	['G', 'A']	19959	4028.6701972792544	549.8391514345844	0.0041716487746949	0.0168001284601398	0.2483105283743906	0.803897	0.803897	chr11	64131957	0.0947995920440836	chr11:64131957:G:A
chr11:64132151	['C', 'T']	19959	13515.031419122068	1602.3333360046024	-0.0279529191211093	0.0107405847269372	-2.6025509627053927	0.00926015	0.00926015	chr11	64132151	2.0333819783672378	chr11:64132151:C:T
chr11:64132651	['G', 'T']	19959	4294.430325199179	600.8363840273205	0.0052240060835368	0.0162993167333675	0.3205046057447572	0.748589	0.748589	chr11	64132651	0.1257565588331383	chr11:64132651:G:T
chr11:64132828	['G', 'A']	19959	903.0	127.3307015081654	-0.0003889449499331	0.0340591954671204	-0.0114196752036804	0.990889	0.990889	chr11	64132828	0.0039749927270979	chr11:64132828:G:A
chr11:64135062	['C', 'T']	19959	4023.403166808638	551.5363860167262	0.004859321776509	0.01679391836376	0.2893500891962797	0.772316	0.772316	chr11	64135062	0.1122049678293326	chr11:64135062:C:T
chr11:64135407	['T', 'C']	19959	1584.079366670007	234.03206051149505	0.0091658181707699	0.0258655474031709	0.3543639741274635	0.72307	0.72307	chr11	64135407	0.1408196568657007	chr11:64135407:T:C
chr11:64136404	['G', 'A']	19959	910.0	132.46526322387845	0.003793525558629	0.0339343064242948	0.111790278286433	0.910991	0.910991	chr11	64136404	0.040485913553505	chr11:64136404:G:A
chr11:64137933	['A', 'G']	19959	1585.079416775228	234.8060039456988	0.0094201727238375	0.0258588100034909	0.3642925843287379	0.715643	0.715643	chr11	64137933	0.1453035723784637	chr11:64137933:A:G
chr11:64138752	['G', 'A']	19959	1562.3914002205072	317.34865102076844	0.0708499181189518	0.0260602193011491	2.718699996351432	0.00655957	0.00655957	chr11	64138752	2.1831246290310458	chr11:64138752:G:A
chr11:64139347	['C', 'T']	19959	4268.0	583.1964445716912	0.0017557869473091	0.016343658985655	0.1074292451188668	0.91445	0.91445	chr11	64139347	0.0388400357509756	chr11:64139347:C:T
chr11:64139829	['G', 'A']	19959	25451.10067652217	3494.116956086524	0.0070783882685425	0.0105653045966551	0.6699653761788835	0.502888	0.502888	chr11	64139829	0.2985287274650971	chr11:64139829:G:A
chr11:64141188	['G', 'A']	19959	11301.566239102114	1766.1115809496237	0.0326272477226816	0.0112648532565741	2.896375743167393	0.0037791	0.0037791	chr11	64141188	2.422611615922736	chr11:64141188:G:A
chr11:64141248	['C', 'T']	19959	4585.22973243812	621.7460374651909	-0.0013165238019741	0.0158711312290098	-0.0829508484919967	0.933891	0.933891	chr11	64141248	0.029703809916562	chr11:64141248:C:T
chr11:64141545	['G', 'A']	19959	1578.0	237.4064561164639	0.0117076019543963	0.0259258515684811	0.4515802276917169	0.651576	0.651576	chr11	64141545	0.186034920771637	chr11:64141545:G:A
chr11:64141756	['T', 'C']	19959	6710.344825858181	1016.2100241945054	0.0208157043197445	0.0136158888420964	1.5287804241900276	0.126335	0.126335	chr11	64141756	0.89847631531073	chr11:64141756:T:C
chr11:64142945	['G', 'A']	19959	1659.4157061240858	313.65291982193844	0.0580918588551948	0.0253142718504815	2.2948263808777023	0.0217534	0.0217534	chr11	64142945	1.6624728543029996	chr11:64142945:G:A
chr11:64143508	['A', 'G']	19959	6715.355202485966	1017.1144696259106	0.020755156746575	0.0136119651439751	1.5247729866368078	0.127332	0.127332	chr11	64143508	0.8950624394179612	chr11:64143508:A:G
chr11:64143958	['G', 'A']	19959	489.0245014530514	94.54184791287116	0.0358088292070701	0.0458278043834258	0.7813778052177605	0.43459	0.43459	chr11	64143958	0.3619202711005947	chr11:64143958:G:A
chr11:64144588	['C', 'T']	19959	1584.079366670007	234.107905083146	0.0088212271309356	0.025865891798615	0.3410370382593163	0.733079	0.733079	chr11	64144588	0.1348492212451734	chr11:64144588:C:T
chr11:64144717	['G', 'C']	19959	1569.0	317.9286288597712	0.0700457411066566	0.0259922237186965	2.6948729691131303	0.00704745	0.00704745	chr11	64144717	2.1519679966626213	chr11:64144717:G:C
chr11:64145256	['C', 'T']	19959	1565.0	323.03786571460984	0.0741923612017052	0.0260375654556691	2.8494354177629644	0.00438417	0.00438417	chr11	64145256	2.358112614051404	chr11:64145256:C:T
chr11:64145264	['A', 'G']	19959	2129.3200541190618	397.8090410880798	0.0606631053985752	0.0224947314338464	2.696769489201327	0.00700745	0.00700745	chr11	64145264	2.1544399923620485	chr11:64145264:A:G
chr11:64148065	['G', 'A']	19959	11076.554965427398	1718.32873726088	0.0305647692490948	0.0113268095692609	2.698444699912895	0.00697229	0.00697229	chr11	64148065	2.156624557479933	chr11:64148065:G:A
chr11:64148228	['G', 'A']	19959	1584.079366670007	234.2628394243063	0.0089444524293886	0.0258658841066679	0.345801148435629	0.729496	0.729496	chr11	64148228	0.1369770851038952	chr11:64148228:G:A
chr11:64148305	['C', 'T']	19959	1576.0789658282392	232.3530213370313	0.007846621072056	0.0259394779203532	0.3024972629036328	0.762276	0.762276	chr11	64148305	0.1178877536284298	chr11:64148305:C:T
chr11:64151117	['T', 'C']	19959	6717.009621166567	1043.5963420248836	0.0250890069272375	0.0135985847479295	1.8449719137910607	0.0650564	0.0650564	chr11	64151117	1.186709972769387	chr11:64151117:T:C
chr11:64152538	['TG', 'T']	19959	1563.0	315.2860579350955	0.0686023155371363	0.0260388256740593	2.6346163377667264	0.00842975	0.00842975	chr11	64152538	2.074185304999272	chr11:64152538:TG:T
chr11:64153417	['G', 'A']	19959	4780.958155850664	746.0152329652149	0.0345365296402802	0.0158351334827242	2.1810065370120624	0.0291946	0.0291946	chr11	64153417	1.5346974707118144	chr11:64153417:G:A
chr11:64154366	['T', 'C']	19959	14980.752881627745	1740.2709026650143	-0.0310506856056659	0.0104887351626543	-2.960384176370804	0.00307617	0.00307617	chr11	64154366	2.51198966756312	chr11:64154366:T:C
chr11:64155905	['T', 'A']	19959	1575.2367708959712	228.24621612913663	0.0060450210568251	0.0259316861815785	0.2331133044915314	0.815676	0.815676	chr11	64155905	0.0884823159457557	chr11:64155905:T:A
chr11:64158056	['C', 'T']	19959	1646.0	312.79471613949056	0.0585284697027544	0.0254215814893731	2.3023142650358226	0.0213277	0.0213277	chr11	64158056	1.6710559767665296	chr11:64158056:C:T
chr11:64158271	['A', 'G']	19959	1645.6596160593454	312.4153513134077	0.058118511919967	0.0254290003267049	2.28552090814724	0.0222927	0.0222927	chr11	64158271	1.651837328375378	chr11:64158271:A:G
chr11:64158535	['G', 'A']	19959	697.7896781354037	98.7642965623828	0.0166202224902201	0.0387362329884146	0.4290614034459919	0.667883	0.667883	chr11	64158535	0.1752996107352259	chr11:64158535:G:A
chr11:64158724	['AC', 'A']	19959	4734.474420003006	725.4674875916039	0.0306355745725856	0.0158772923723744	1.9295213474741968	0.0536803	0.0536803	chr11	64158724	1.2701850657157316	chr11:64158724:AC:A
chr11:64160223	['A', 'G']	19959	6754.030371372726	1036.7687051283517	0.0240918162640087	0.0135891003930172	1.7728779365253893	0.0762642	0.0762642	chr11	64160223	1.117679281063441	chr11:64160223:A:G
chr11:64160338	['A', 'G']	19959	1859.3726384364816	241.77573896588143	-0.0016567497443547	0.0242036844013889	-0.0684503118153242	0.945428	0.945428	chr11	64160338	0.0243715396833891	chr11:64160338:A:G
chr11:64160587	['G', 'C']	19959	899.0450445936467	125.4701432853792	-0.0027836250641215	0.0341286165904675	-0.081562786371454	0.934995	0.934995	chr11	64160587	0.0291907115640764	chr11:64160587:G:C
chr11:64161102	['C', 'T']	19959	4029.624636518599	542.2410282325003	0.0037233793188023	0.0168020410788594	0.2216027982152209	0.824625	0.824625	chr11	64161102	0.0837435029114907	chr11:64161102:C:T
chr11:64162995	['T', 'C']	19959	8255.89113085379	1266.1605730549006	0.0236608165901051	0.0126342508496815	1.8727518450926988	0.0611173	0.0611173	chr11	64162995	1.2138358399854068	chr11:64162995:T:C
chr11:64164135	['C', 'T']	19959	1558.0	315.45787739332417	0.0692301310724776	0.0260935996354897	2.6531460603204025	0.00798085	0.00798085	chr11	64164135	2.097950851675492	chr11:64164135:C:T
chr11:64164668	['G', 'A']	19959	1558.0	315.45787739332417	0.0692301310724776	0.0260935996354897	2.6531460603204025	0.00798085	0.00798085	chr11	64164668	2.097950851675492	chr11:64164668:G:A
chr11:64167051	['C', 'T']	19959	6787.020144317497	1055.399243755072	0.0260021719541453	0.0135450897412626	1.9196751332650368	0.0549132	0.0549132	chr11	64167051	1.260323247570016	chr11:64167051:C:T
chr11:64167438	['A', 'C']	19959	1093.3834703287891	135.96854896787738	-0.014078302578896	0.0310259530395597	-0.4537589082580474	0.650007	0.650007	chr11	64167438	0.1870819663648307	chr11:64167438:A:C
chr11:64167912	['TG', 'T']	19959	460.0922074668004	81.48578769744101	0.056969120637271	0.0473229090978608	1.2038380928666583	0.228666	0.228666	chr11	64167912	0.6407984051794268	chr11:64167912:TG:T
chr11:64168533	['C', 'T']	19959	1731.0	342.81107297954924	0.066576368923997	0.0247763522122196	2.687093255445476	0.00721366	0.00721366	chr11	64168533	2.141844331050593	chr11:64168533:C:T
chr11:64168667	['T', 'G']	19959	1731.0867321374888	342.7811545564284	0.0665534489203483	0.0247765271459623	2.686149214063445	0.00723407	0.00723407	chr11	64168667	2.1406172931322303	chr11:64168667:T:G
chr11:64169522	['C', 'T']	19959	1325.332013631352	259.9921652772257	0.0639849072026466	0.0283076486820654	2.2603398792067413	0.0238109	0.0238109	chr11	64169522	1.6232241889022727	chr11:64169522:C:T
chr11:64173638	['A', 'G']	19959	506.2282706766917	45.397076191234525	-0.0039827560280137	0.0453179729307764	-0.0878846905641037	0.929969	0.929969	chr11	64173638	0.031531528170075	chr11:64173638:A:G
chr11:64174717	['A', 'G']	19959	6846.058036385508	1065.2631984045445	0.0258834550234143	0.0135080433297481	1.9161513175200184	0.0553601	0.0553601	chr11	64174717	1.2568031340605297	chr11:64174717:A:G
chr11:64175602	['A', 'G']	19959	3997.814766449024	542.1580380016422	0.0042561868712977	0.0168807961751977	0.252131879748135	0.800942	0.800942	chr11	64175602	0.0963989320954859	chr11:64175602:A:G
chr11:64176011	['G', 'T']	19959	4089.581266941068	538.4373337510383	-0.0008323998263744	0.0166973725761526	-0.0498521442567155	0.960241	0.960241	chr11	64176011	0.0176197546326162	chr11:64176011:G:T
chr11:64176135	['A', 'G']	19959	4088.09649430764	531.4947447800544	-0.0021177691856362	0.0166924071819309	-0.1268702088653046	0.899044	0.899044	chr11	64176135	0.0462190529947005	chr11:64176135:A:G
chr11:64176397	['C', 'T']	19959	1866.466161998492	237.94029251231828	-0.0066044665440315	0.0242542448903181	-0.2723014702745055	0.785393	0.785393	chr11	64176397	0.1049129738001573	chr11:64176397:C:T
chr11:64176898	['G', 'A']	19959	1562.2348165965122	298.7534502115339	0.0600309414616715	0.0260947966533049	2.3004947024206266	0.0214305	0.0214305	chr11	64176898	1.6689676962139914	chr11:64176898:G:A
chr11:64179178	['G', 'A']	19959	6098.750075187971	934.8074782585702	0.0221713811959854	0.0141422764824308	1.5677377841912048	0.116958	0.116958	chr11	64179178	0.93197006682594	chr11:64179178:G:A
chr11:64179608	['ACTT', 'A']	19959	1094.109635716791	134.978345503592	-0.0166172997767273	0.031015168990272	-0.535779759315174	0.592117	0.592117	chr11	64179608	0.2275924699090379	chr11:64179608:ACTT:A
chr11:64180827	['TGA', 'T']	19959	4079.613199037884	540.2831569082009	1.1909536551334396e-05	0.0167109593881982	0.0007126782056418	0.999431	0.999431	chr11	64180827	0.0002471838906908	chr11:64180827:TGA:T
chr11:64180882	['G', 'A']	19959	4815.723842453397	745.8362601877698	0.0328160651788253	0.0157853460201101	2.0788942565477235	0.0376398	0.0376398	chr11	64180882	1.4243526928730257	chr11:64180882:G:A
chr11:64180940	['G', 'A']	19959	4367.0	594.6755341697146	0.0011691888841774	0.0161929247203488	0.0722036879914737	0.942441	0.942441	chr11	64180940	0.0257458285773107	chr11:64180940:G:A
chr11:64181227	['TAATAATTATTA', 'T']	19959	4815.965171636182	746.4773092253317	0.0329366660669952	0.0157852214400227	2.086550777392687	0.0369414	0.0369414	chr11	64181227	1.432486649752482	chr11:64181227:TAATAATTATTA:T
chr11:64182431	['G', 'A']	19959	1293.6574455266582	262.27791803963737	0.0712925652010186	0.0287122487432821	2.483001796148036	0.0130362	0.0130362	chr11	64182431	1.884848985255828	chr11:64182431:G:A
chr11:64183057	['T', 'G']	19959	4059.237166633246	542.435719612972	0.0020384502766741	0.016743678360735	0.1217444717198115	0.903103	0.903103	chr11	64183057	0.0442627150456852	chr11:64183057:T:G
chr11:64183113	['CT', 'C']	19959	15544.230464638367	1855.4378723412456	-0.0265328277957073	0.0103855112438711	-2.5547926503247846	0.0106325	0.0106325	chr11	64183113	1.9733646086139391	chr11:64183113:CT:C
chr11:64185287	['C', 'T']	19959	1730.0	341.34425041785533	0.0659583605308329	0.0247819393541074	2.661549590141366	0.00778442	0.00778442	chr11	64185287	2.108773740216373	chr11:64185287:C:T
chr11:64186898	['G', 'A']	19959	12158.21831938668	1655.7385806344057	-0.0003953225859668	0.0109493409516438	-0.03610469230182	0.971199	0.971199	chr11	64186898	0.012691773442114	chr11:64186898:G:A
chr11:64187176	['G', 'A']	19959	4082.204529511975	539.3420593908907	-0.0002921777998669	0.0167021493244519	-0.0174934251988288	0.986043	0.986043	chr11	64187176	0.00610414565156	chr11:64187176:G:A
chr11:64188630	['G', 'A']	19959	1726.2594708358388	341.32616645067804	0.0660840865053742	0.0248054594007616	2.664094441377096	0.0077258	0.0077258	chr11	64188630	2.112056538751468	chr11:64188630:G:A
chr11:64189020	['A', 'C']	19959	1285.3219905783303	260.5014222967026	0.0716558246224003	0.0287707700198049	2.4905772272717948	0.0127616	0.0127616	chr11	64189020	1.894094872040476	chr11:64189020:A:C
chr11:64189246	['G', 'A']	19959	6822.076240601505	1053.887302974083	0.0243820764297374	0.0135246129907661	1.8027929114410968	0.0714358	0.0714358	chr11	64189246	1.14608408730042	chr11:64189246:G:A
chr11:64189632	['G', 'A']	19959	1365.2052014431747	181.246746065314	0.011402596979023	0.0280108734477818	0.407077522958357	0.683955	0.683955	chr11	64189632	0.1649724712251819	chr11:64189632:G:A
chr11:64190363	['G', 'A']	19959	5640.978398155574	855.2884402853148	0.0155063750375993	0.0145124991994747	1.0684841269903782	0.285315	0.285315	chr11	64190363	0.5446753953741792	chr11:64190363:G:A
chr11:64190937	['C', 'T']	19959	6364.637771208098	994.2776660214716	0.0244172986260398	0.0139092876216723	1.7554672309741266	0.0791948	0.0791948	chr11	64190937	1.1013033336307878	chr11:64190937:C:T
chr11:64191787	['A', 'C']	19959	13314.00360902256	1819.0993246402688	-0.0001694365475441	0.0107326317541621	-0.0157870456589965	0.987404	0.987404	chr11	64191787	0.005505117774368	chr11:64191787:A:C
chr11:64191840	['T', 'C']	19959	4376.727860796308	602.4128823769563	0.0030580387873853	0.016179331550633	0.1890089697349527	0.850088	0.850088	chr11	64191840	0.0705361143607603	chr11:64191840:T:C
chr11:64191884	['A', 'G']	19959	9416.41536380036	1293.9056751074315	-0.0016305535785529	0.0118716181777513	-0.137348889943978	0.890756	0.890756	chr11	64191884	0.0502412436240247	chr11:64191884:A:G
chr11:64193770	['G', 'A']	19959	5251.420435174972	725.2220267538091	0.0042906256927535	0.0149762087634126	0.2864961193139675	0.774501	0.774501	chr11	64193770	0.1109780171633916	chr11:64193770:G:A
chr11:64193961	['C', 'T']	19959	1725.0864315061629	341.8542055141822	0.0669389468423891	0.0248116467795553	2.6978840798889068	0.00698404	0.00698404	chr11	64193961	2.155893281941443	chr11:64193961:C:T
chr11:64194680	['T', 'C']	19959	4058.219966922268	542.6786987066808	0.0020577775262903	0.0167430602684075	0.1229033099864772	0.902185	0.902185	chr11	64194680	0.0447043978893652	chr11:64194680:T:C
chr11:64194690	['G', 'A']	19959	4088.4096808137497	545.7466450746565	0.001219826101031	0.0166851986737641	0.073108275477059	0.941721	0.941721	chr11	64194690	0.0260777448798268	chr11:64194690:G:A
chr11:64195906	['T', 'G']	19959	1115.2235028814832	149.90131987309098	-0.0068639946143494	0.0307184144332111	-0.2234488576639687	0.823188	0.823188	chr11	64195906	0.0845009691151183	chr11:64195906:T:G
chr11:64196296	['T', 'C']	19959	4062.6461445903938	542.4884982703809	0.0018021848839686	0.0167397702449292	0.1076588780849369	0.914267	0.914267	chr11	64196296	0.0389269555865254	chr11:64196296:T:C
chr11:64197133	['C', 'T']	19959	28873.44663793968	3678.0658698291104	-0.0315065296593592	0.0113513462715724	-2.77557647397842	0.00551553	0.00551553	chr11	64197133	2.258412748860059	chr11:64197133:C:T
chr11:64197185	['C', 'T']	19959	13304.666198877305	1814.4559596381564	-0.000522548602206	0.0107330295581885	-0.0486860302930375	0.96117	0.96117	chr11	64197185	0.0171997928387812	chr11:64197185:C:T
chr11:64198476	['C', 'T']	19959	15530.4468223737	1851.430558331674	-0.0266784661593378	0.0103908291702994	-2.567501180328704	0.0102507	0.0102507	chr11	64198476	1.9892464764855824	chr11:64198476:C:T
chr11:64199815	['G', 'A']	19959	15584.520668205085	1871.9160651847887	-0.0251040903143575	0.0103925568851672	-2.4155836327619635	0.0157189	0.0157189	chr11	64199815	1.8035778489228915	chr11:64199815:G:A
chr11:64201104	['A', 'G']	19959	1551.6325609389105	317.2508494581517	0.0713513462451522	0.0261679216550784	2.7266722663588	0.00640324	0.00640324	chr11	64201104	2.1936002200683364	chr11:64201104:A:G
chr11:64201820	['G', 'A']	19959	15536.778434712898	1863.3463968266817	-0.0256363448488225	0.0103887306881665	-2.467707135581442	0.0136065	0.0136065	chr11	64201820	1.866253574000828	chr11:64201820:G:A
chr11:64202025	['A', 'G']	19959	15579.902976846748	1876.769396110326	-0.0246677223013663	0.0103867689824739	-2.374917776932296	0.0175623	0.0175623	chr11	64202025	1.7554186084812908	chr11:64202025:A:G
chr11:64203153	['G', 'A']	19959	893.0447439623209	134.18909246088705	0.0087956529547432	0.0342434920074671	0.2568561919101381	0.797292	0.797292	chr11	64203153	0.0983825935803991	chr11:64203153:G:A
chr11:64207859	['C', 'T']	19959	12048.0	1624.5642664854108	-0.0020379386998128	0.0109818714070746	-0.1855729888168186	0.852782	0.852782	chr11	64207859	0.0691619750426144	chr11:64207859:C:T
chr11:64208555	['C', 'T']	19959	1429.0	292.2068746706352	0.0719670906680948	0.0272973133091429	2.636416626539952	0.00838517	0.00838517	chr11	64208555	2.0764881281308223	chr11:64208555:C:T
chr11:64208711	['C', 'T']	19959	1284.064335103718	261.70506068904865	0.0726420336361851	0.0287804665114385	2.524004731032212	0.0116103	0.0116103	chr11	64208711	1.935156558326776	chr11:64208711:C:T
chr11:64209217	['T', 'A']	19959	13280.99624173181	1803.2323336216568	-0.0012205667418986	0.0107384282788291	-0.1136634440540091	0.909506	0.909506	chr11	64209217	0.0411944315556418	chr11:64209217:T:A
chr11:64209227	['G', 'A']	19959	4080.4088790900432	534.0529440852047	-0.0013666981255044	0.0167096643799888	-0.0817908782860506	0.934814	0.934814	chr11	64209227	0.0292747921321665	chr11:64209227:G:A
chr11:64210074	['G', 'A']	19959	13250.65557504385	1792.9798888457012	-0.0019344993799239	0.010741086127374	-0.1801027714500687	0.857074	0.857074	chr11	64210074	0.0669816793554154	chr11:64210074:G:A
chr11:64210281	['AGGACAGAGGG', 'A']	19959	458.0229481912015	81.27622441705961	0.058175347814632	0.0474208024826458	1.226789610654985	0.219916	0.219916	chr11	64210281	0.6577431723721456	chr11:64210281:AGGACAGAGGG:A
chr11:64210475	['C', 'T']	19959	1106.0	147.9353997953144	-0.0058733598252685	0.0308346148529481	-0.1904794288263009	0.848935	0.848935	chr11	64210475	0.0711255609009233	chr11:64210475:C:T
chr11:64212269	['A', 'G']	19959	471.0	90.97547654497822	0.0739572787142577	0.0467880422778222	1.5806876097766072	0.113965	0.113965	chr11	64212269	0.943228505161113	chr11:64212269:A:G
chr11:64212867	['C', 'T']	19959	897.134846662658	132.53507744360064	0.006305209034188	0.0341714668136405	0.1845167802884937	0.85361	0.85361	chr11	64212867	0.0687405058148655	chr11:64212867:C:T
chr11:64214035	['G', 'A']	19959	6777.0	1035.95950810234	0.0224965558179093	0.0135522875431758	1.6599821798525254	0.0969338	0.0969338	chr11	64214035	1.0135247617114411	chr11:64214035:G:A
chr11:64217439	['C', 'T']	19959	4056.20322677623	540.3821906720468	0.0001429482804073	0.0167477551018642	0.0085353696383701	0.99319	0.99319	chr11	64217439	0.002967661818523	chr11:64217439:C:T
chr11:64218156	['A', 'G']	19959	7886.975794326952	1238.104134297877	0.0287526917235401	0.0128309081749559	2.2408929540670526	0.025044	0.025044	chr11	64218156	1.601296304886921	chr11:64218156:A:G
chr11:64219241	['C', 'A']	19959	12121.214611414542	1644.9629514206988	-0.0012942127284647	0.0109687299298854	-0.117991119914301	0.906076	0.906076	chr11	64219241	0.0428353729674159	chr11:64219241:C:A
chr11:64219520	['C', 'T']	19959	898.0	130.42637481665392	0.0037502184422607	0.0341535620173512	0.109804606628015	0.912565	0.912565	chr11	64219520	0.0397361919279808	chr11:64219520:C:T
chr11:64219867	['C', 'T']	19959	1734.2606734816598	339.10185185001563	0.063995485683358	0.0247559728167406	2.5850523490671526	0.00974345	0.00974345	chr11	64219867	2.0112872391515304	chr11:64219867:C:T
chr11:64220573	['G', 'A']	19959	4233.0	603.2905997410435	0.0044399616309098	0.0164776007284883	0.2694543765242222	0.787583	0.787583	chr11	64220573	0.1037036666906905	chr11:64220573:G:A
chr11:64220630	['C', 'T']	19959	5484.549581600441	788.3534401010688	0.0107342376177277	0.0147502753527315	0.7277313379604038	0.466787	0.466787	chr11	64220630	0.3308812475428672	chr11:64220630:C:T
chr11:64220868	['G', 'A']	19959	1108.1110387332765	145.73092660628097	-0.0080909995809835	0.0308086710298103	-0.2626208567436969	0.792846	0.792846	chr11	64220868	0.1008111605325951	chr11:64220868:G:A
chr11:64222404	['A', 'G']	19959	14490.534135338345	1770.7877412084222	-0.0214986371822937	0.0105134421334464	-2.0448714045707304	0.0408806	0.0408806	chr11	64222404	1.3884827387349654	chr11:64222404:A:G
chr11:64222830	['G', 'A']	19959	659.0	59.82167380124358	-0.0156797573340562	0.0399833882995276	-0.3921567931310488	0.694947	0.694947	chr11	64222830	0.1580483155325268	chr11:64222830:G:A
chr11:64223524	['AC', 'A']	19959	30264.032620133286	3881.53963113715	-0.031145464518024	0.0118841578246008	-2.620754871965036	0.00878018	0.00878018	chr11	64223524	2.0564965806536426	chr11:64223524:AC:A
chr11:64224109	['G', 'A']	19959	505.0253031365869	44.5248025889758	-0.0084570925990451	0.0454558384743783	-0.1860507446983313	0.852407	0.852407	chr11	64224109	0.0693529924997282	chr11:64224109:G:A
chr11:64224329	['T', 'C']	19959	4063.203577512777	543.8545382151988	0.0014534201249113	0.0167386329057853	0.0868302765878215	0.930807	0.930807	chr11	64224329	0.0311403593239173	chr11:64224329:T:C
chr11:64225394	['T', 'C']	19959	15385.083337509395	1813.9784853817089	-0.0280574630464449	0.0104043518383438	-2.69670456001334	0.00700882	0.00700882	chr11	64225394	2.154355093392194	chr11:64225394:T:C
chr11:64226758	['G', 'T']	19959	15359.539109084531	1830.164545584424	-0.0268498892514251	0.0104109048088286	-2.5790159207541707	0.00991532	0.00991532	chr11	64226758	2.0036932651206447	chr11:64226758:G:T
chr11:64227220	['T', 'C']	19959	25676.572931803377	3411.617206930369	-0.0058807012576385	0.0105850635825755	-0.5555659833086872	0.578514	0.578514	chr11	64227220	0.2376861266877256	chr11:64227220:T:C
chr11:64228613	['G', 'A']	19959	14689.8159875552	1741.669413631173	-0.027373121043285	0.0105115969654825	-2.6040877645110863	0.00921874	0.00921874	chr11	64228613	2.035328433441097	chr11:64228613:G:A
chr11:64231768	['G', 'C']	19959	7438.745402615624	1146.599349061106	0.0254340258822029	0.0130916078143769	1.942773282153449	0.0520576	0.0520576	chr11	64231768	1.283515857947544	chr11:64231768:G:C
chr11:64232057	['C', 'T']	19959	9284.860786770232	1441.9183523991678	0.0256338062151418	0.0120346826268278	2.1299943679444127	0.0331843	0.0331843	chr11	64232057	1.4790673390689086	chr11:64232057:C:T
chr11:64232938	['C', 'G']	19959	4268.0	551.5794388825532	-0.0032150468508367	0.0163577142302932	-0.1965462170064527	0.844185	0.844185	chr11	64232938	0.0735623689253968	chr11:64232938:C:G
chr11:64233126	['C', 'T']	19959	4265.213698767411	553.5229728411408	-0.0025454778798011	0.0163616038583061	-0.155576305467689	0.876369	0.876369	chr11	64233126	0.0573129932371348	chr11:64233126:C:T
chr11:64233330	['C', 'T']	19959	409.0	89.60637319217494	0.0705407242760378	0.0504584219536274	1.3979970348828306	0.16213	0.16213	chr11	64233330	0.7901366172984531	chr11:64233330:C:T
chr11:64237940	['G', 'A']	19959	1965.0	293.8236217079877	0.0273301577941944	0.0238062281114563	1.1480255362688985	0.250972	0.250972	chr11	64237940	0.6003747284145972	chr11:64237940:G:A
chr11:64238820	['T', 'C']	19959	27331.10808779314	3680.574133224172	-0.0004276468917087	0.010888311310886	-0.0392757774367843	0.968671	0.968671	chr11	64238820	0.0138237019442955	chr11:64238820:T:C
chr11:64239012	['C', 'T']	19959	4225.423410332214	550.8560614133064	-0.0019886385383418	0.0164655318986007	-0.1207758456021001	0.90387	0.90387	chr11	64239012	0.0438940278681511	chr11:64239012:C:T
chr11:64239437	['T', 'G']	19959	32056.79246041716	4374.979135813629	0.0044488393080057	0.0128211074928137	0.3469933709314367	0.7286	0.7286	chr11	64239437	0.1375108330941029	chr11:64239437:T:G
chr11:64239687	['C', 'A']	19959	1702.0	347.40920457647775	0.0713204796923933	0.025003066246297	2.852469332754576	0.00434256	0.00434256	chr11	64239687	2.362254172307716	chr11:64239687:C:A
chr11:64239825	['C', 'T']	19959	1362.204750450992	290.2545963686167	0.0800721712601154	0.0279265262985585	2.867244225224266	0.00414497	0.00414497	chr11	64239825	2.382478608390332	chr11:64239825:C:T
chr11:64240504	['C', 'T']	19959	4533.0	603.0884018029433	-0.0010125251197335	0.0159825712628501	-0.0633518288816918	0.949487	0.949487	chr11	64240504	0.0225109770743199	chr11:64240504:C:T
chr11:64244142	['CTG', 'C']	19959	25080.76984365604	3359.0819554608643	-0.005806477670422	0.0105280548970123	-0.5515242584905	0.581281	0.581281	chr11	64244142	0.2356138723472627	chr11:64244142:CTG:C
chr11:64245312	['G', 'A']	19959	4214.422307962119	541.2590416035997	-0.0038121645473698	0.0164875079987076	-0.2312153266381201	0.81715	0.81715	chr11	64245312	0.0876982149573884	chr11:64245312:G:A
chr11:64245644	['A', 'C']	19959	4198.472483961506	547.9115048316651	-0.002018596549072	0.0165213083881533	-0.1221813976016285	0.902757	0.902757	chr11	64245644	0.0444291353579765	chr11:64245644:A:C
chr11:64245934	['G', 'A']	19959	4215.211193506364	544.3918379477648	-0.0032563047731302	0.0164807579721591	-0.197582221559901	0.843374	0.843374	chr11	64245934	0.0739797917852061	chr11:64245934:G:A
chr11:64247950	['T', 'C']	19959	1900.2856283824408	239.33211005478788	-0.0071205109575241	0.0240021972735822	-0.2966607963580587	0.766729	0.766729	chr11	64247950	0.1153581101078056	chr11:64247950:T:C
chr11:64248601	['A', 'G']	19959	14151.418048804931	1673.8989932253849	-0.0297294351419583	0.0106169133555009	-2.8001957015646672	0.00511207	0.00511207	chr11	64248601	2.2914032079784525	chr11:64248601:A:G
chr11:64249024	['C', 'T']	19959	13687.685790159334	1583.134235728307	-0.0314852666449018	0.0106741392135631	-2.9496773477429428	0.00318475	0.00318475	chr11	64249024	2.49692465371539	chr11:64249024:C:T
chr11:64249945	['A', 'G']	19959	2942.7371955497647	507.5885305103512	0.0479766380457575	0.0195286457299308	2.456731445141914	0.0140292	0.0140292	chr11	64249945	1.8529670934400224	chr11:64249945:A:G
chr11:64251355	['C', 'T']	19959	4212.633193024654	541.8905425056098	-0.0035994707277517	0.0164892390673913	-0.2182921063270851	0.827204	0.827204	chr11	64251355	0.0823873741851816	chr11:64251355:C:T
chr11:64253312	['C', 'T']	19959	9662.0	1089.747589643783	-0.0323902813884099	0.0117569712799739	-2.754985158769704	0.0058748	0.0058748	chr11	64253312	2.231006913800884	chr11:64253312:C:T
chr11:64254133	['G', 'A']	19959	2668.0	479.5980224669954	0.0568429110074102	0.0205357830007334	2.7679933609242022	0.00564546	0.00564546	chr11	64254133	2.2483006653736526	chr11:64254133:G:A
chr11:64256280	['G', 'C']	19959	22464.75327018493	3140.6717732557963	0.0102180982906329	0.010147342363969	1.0069728530019022	0.31396	0.31396	chr11	64256280	0.5031256795887369	chr11:64256280:G:C
chr11:64256499	['G', 'A']	19959	2108.105621805792	309.8178027284076	0.0237214906044677	0.022992568930948	1.0317024894307731	0.302224	0.302224	chr11	64256499	0.5196710507392169	chr11:64256499:G:A
chr11:64256584	['C', 'A']	19959	9022.452049303538	1351.8998490371926	0.0222418735593836	0.0122262575646396	1.8191890234433468	0.0688976	0.0688976	chr11	64256584	1.1617959061752532	chr11:64256584:C:A
chr11:64257096	['C', 'G']	19959	6875.881643751301	864.05283477485	-0.0123210743197853	0.0135714197901603	-0.9078692215178916	0.363958	0.363958	chr11	64257096	0.438948730143938	chr11:64257096:C:G
chr11:64258672	['G', 'A']	19959	8959.897830335221	1341.7294052723094	0.0223795722144894	0.0122562244895085	1.8259760363924973	0.0678688	0.0678688	chr11	64258672	1.1683298295765538	chr11:64258672:G:A
chr11:64259213	['C', 'T']	19959	2135.320956103428	306.2215334974565	0.0204447705347069	0.0228253752153709	0.8957035904907767	0.370422	0.370422	chr11	64259213	0.4313032277275013	chr11:64259213:C:T
chr11:64259373	['C', 'T']	19959	1174.0	147.94843640869544	-0.0141607594366404	0.0300126218394639	-0.4718268038155968	0.637056	0.637056	chr11	64259373	0.1958223896081085	chr11:64259373:C:T
chr11:64259996	['T', 'C']	19959	855.1285327720987	122.5845042130279	0.0055265047027518	0.0349795288340167	0.1579925426947856	0.874464	0.874464	chr11	64259996	0.0582580648853244	chr11:64259996:T:C
chr11:64260416	['G', 'A']	19959	1297.0	282.2674969686753	0.0843601915455493	0.028701379705288	2.939238197319358	0.00329397	0.00329397	chr11	64260416	2.4822803605074264	chr11:64260416:G:A
chr11:64263769	['C', 'T']	19959	470.0	41.79400651008287	-0.0550396562652706	0.0471427330667568	-1.167510932964606	0.243018	0.243018	chr11	64263769	0.6143615576314866	chr11:64263769:C:T
chr11:64264326	['G', 'C']	19959	10297.063643197194	1552.5499859586898	0.0178179180605266	0.0115716591751367	1.539789393279997	0.123628	0.123628	chr11	64264326	0.9078831565261092	chr11:64264326:G:C
chr11:64266083	['C', 'T']	19959	2547.3828923631986	393.1225742139948	0.0259259871921152	0.0209449061455247	1.2378182557602322	0.215798	0.215798	chr11	64266083	0.6659525846437885	chr11:64266083:C:T
chr11:64266276	['T', 'C']	19959	857.0858846520018	123.71901420297944	0.0063027024740462	0.0349413473695173	0.1803794915918071	0.856856	0.856856	chr11	64266276	0.0670921578435281	chr11:64266276:T:C
chr11:64267394	['G', 'A']	19959	1625.0	194.32005890344968	-0.0107138162940102	0.0257501613936803	-0.4160679278942172	0.677365	0.677365	chr11	64267394	0.1691772474604554	chr11:64267394:G:A
chr11:64268255	['T', 'C']	19959	21458.15022297941	3238.0702549181183	0.0359264456984499	0.0102673836461087	3.499084765578582	0.000467876	0.000467876	chr11	64268255	3.329869231650928	chr11:64268255:T:C
chr11:64269216	['C', 'G']	19959	2133.1068744363165	314.33556717334375	0.0247658691524892	0.0228531765948232	1.08369482245629	0.278513	0.278513	chr11	64269216	0.5551545286895375	chr11:64269216:C:G
chr11:64269561	['G', 'A']	19959	2031.2035376058525	429.9033973729225	0.0766091850957423	0.0230888520255346	3.318016201542548	0.000908214	0.000908214	chr11	64269561	3.041811807790828	chr11:64269561:G:A
chr11:64269935	['C', 'T']	19959	13636.732949135556	1695.1565840925598	-0.0176241064308227	0.0107496393075286	-1.6395067710299338	0.101124	0.101124	chr11	64269935	0.9951457600311346	chr11:64269935:C:T
chr11:64271703	['G', 'A']	19959	1308.0	287.2681377005944	0.0868233763395047	0.0285859314206857	3.037276451194326	0.00239035	0.00239035	chr11	64271703	2.621538504097962	chr11:64271703:G:A
chr11:64273359	['C', 'T']	19959	11459.890058655435	1395.4203545057846	-0.0184478901654137	0.0112301791692801	-1.6427066645452426	0.100459	0.100459	chr11	64273359	0.9980111492567348	chr11:64273359:C:T
chr11:64276812	['C', 'A']	19959	2011.2015332965875	317.4134231837138	0.0364585399881868	0.0235042149487308	1.551149020195436	0.120882	0.120882	chr11	64276812	0.9176383631811228	chr11:64276812:C:A
chr11:64277157	['G', 'A']	19959	13506.383532123888	1679.4878546301836	-0.0172898298873078	0.0107641369233949	-1.606243957165744	0.108236	0.108236	chr11	64277157	0.9656282660226566	chr11:64277157:G:A
chr11:64277988	['C', 'T']	19959	2133.030541624875	315.1691742325286	0.0250417651383929	0.0228632421781497	1.0952849531692916	0.273405	0.273405	chr11	64277988	0.563193547366757	chr11:64277988:C:T
chr11:64278557	['G', 'A']	19959	17144.153811456927	2644.2854060978525	0.0310121169414911	0.0102269301723814	3.0323974466200694	0.00242931	0.00242931	chr11	64278557	2.61451706209936	chr11:64278557:G:A
chr11:64279169	['C', 'T']	19959	3806.190700470989	518.7481334806183	0.0091642069737674	0.0175543066611214	0.5220489279741208	0.601642	0.601642	chr11	64279169	0.2206618537136971	chr11:64279169:C:T
chr11:64279413	['C', 'T']	19959	2010.2014330811244	312.4065270456474	0.0333578162330213	0.0235134088772909	1.4186720609974182	0.15601	0.15601	chr11	64279413	0.8068475631479228	chr11:64279413:C:T
chr11:64280133	['T', 'C']	19959	1164.9497464503052	164.3726765074447	-0.0009017514939925	0.0301860276853354	-0.0298731420839001	0.976169	0.976169	chr11	64280133	0.0104749882618676	chr11:64280133:T:C
chr11:64281440	['C', 'T']	19959	19946.997594587825	3037.7462857261244	0.0340892278342249	0.0101803799722334	3.348522150175329	0.000813942	0.000813942	chr11	64281440	3.089406541028972	chr11:64281440:C:T
chr11:64281549	['C', 'T']	19959	1714.0858803487322	202.0393596041677	-0.0137939838533905	0.0250404307578343	-0.5508684729424983	0.58173	0.58173	chr11	64281549	0.2352785389203862	chr11:64281549:C:T
chr11:64283599	['G', 'T']	19959	10697.607937462417	1306.4247658101704	-0.0161463990261353	0.0114854561644045	-1.405812602913928	0.159795	0.159795	chr11	64283599	0.7964368139230409	chr11:64283599:G:T
chr11:64284975	['C', 'T']	19959	3964.1986170959017	717.0604808729045	0.0592171689819321	0.0171420688462488	3.454493708610346	0.000552473	0.000552473	chr11	64284975	3.257688941602195	chr11:64284975:C:T
chr11:64285577	['G', 'C']	19959	21055.16476247745	3188.864039955741	0.0358563068814658	0.0102638622953753	3.493451670490732	0.000477853	0.000477853	chr11	64285577	3.3207056831105857	chr11:64285577:G:C
chr11:64285685	['T', 'G']	19959	2731.231578947368	477.6356903756	0.0491111780968196	0.0203873622110235	2.4089030051305524	0.0160096	0.0160096	chr11	64285685	1.795619518796685	chr11:64285685:T:G
chr11:64286123	['C', 'T']	19959	10843.086536052511	1317.7528354205406	-0.0175843949342242	0.0114465574580135	-1.5362168930461928	0.124501	0.124501	chr11	64286123	0.9048271602731623	chr11:64286123:C:T
chr11:64289639	['A', 'T']	19959	21338.13819712381	3228.955530243184	0.0358210738626921	0.0102712116963581	3.4875217181428537	0.000488569	0.000488569	chr11	64289639	3.311074092737228	chr11:64289639:A:T
chr11:64292449	['G', 'A']	19959	8889.336139506915	1359.4901032227883	0.01800015884737	0.0121442767929829	1.482192736068949	0.138305	0.138305	chr11	64292449	0.8591621190001795	chr11:64292449:G:A
chr11:64293504	['G', 'A']	19959	8909.71361926261	1362.346982514283	0.0181861908169702	0.0121421641075593	1.4977717856447132	0.134208	0.134208	chr11	64293504	0.8722215955507691	chr11:64293504:G:A
chr11:64293686	['C', 'T']	19959	10680.745940256616	1297.0645967105363	-0.0174029201920726	0.0114940726591673	-1.5140777954098394	0.130022	0.130022	chr11	64293686	0.8859831579221079	chr11:64293686:C:T
chr11:64296187	['T', 'A']	19959	8857.106355252607	1362.7378493040742	0.0190436472248184	0.0121567028506403	1.5665141657892303	0.117244	0.117244	chr11	64296187	0.9309093732061906	chr11:64296187:T:A
chr11:64299387	['G', 'A']	19959	21252.323995188937	3222.2846047384373	0.0363882129367276	0.01027144451203	3.54265779210598	0.000397021	0.000397021	chr11	64299387	3.4011865210884857	chr11:64299387:G:A
chr11:64299527	['C', 'T']	19959	8669.86876785088	1334.343627306799	0.0191644908594376	0.0122487900706518	1.5646027688363984	0.117692	0.117692	chr11	64299527	0.9292530569011324	chr11:64299527:C:T
chr11:64300838	['C', 'T']	19959	1585.079416775228	200.57553499397068	-0.0043434789161153	0.0260430495143393	-0.1667807340965893	0.867544	0.867544	chr11	64300838	0.061708489479322	chr11:64300838:C:T
chr11:64301284	['T', 'C']	19959	21055.384522854853	3182.5344061826872	0.0352496277483437	0.0102637581840939	3.4343782380776635	0.000595123	0.000595123	chr11	64301284	3.225393265026651	chr11:64301284:T:C
chr11:64302069	['T', 'C']	19959	2514.2519416746004	339.3764120580093	0.0087897449145072	0.0210525459385686	0.4175145818541731	0.676307	0.676307	chr11	64302069	0.1698561174605948	chr11:64302069:T:C
chr11:64302666	['C', 'T']	19959	21255.32474691791	3224.416434624078	0.0366129406453341	0.0102723067084957	3.564237486703294	0.000365768	0.000365768	chr11	64302666	3.436794292384277	chr11:64302666:C:T
chr11:64303458	['T', 'C']	19959	1586.317915309446	199.5678405266925	-0.0049904591333242	0.0260382577949213	-0.1916587189753389	0.848011	0.848011	chr11	64303458	0.0715985142429126	chr11:64303458:T:C
chr11:64308772	['C', 'T']	19959	1650.4360554699365	207.65513922382056	-0.005835871890476	0.0258996895029981	-0.2253259402897656	0.821728	0.821728	chr11	64308772	0.0852719143914563	chr11:64308772:C:T
chr11:64311109	['G', 'A']	19959	1611.080719510973	205.5257143423373	-0.0036835294678014	0.0258651550027471	-0.1424128124269977	0.886755	0.886755	chr11	64311109	0.0521963540640404	chr11:64311109:G:A
chr11:64311234	['G', 'A']	19959	2023.0	317.7056993621292	0.0347986921580341	0.0234241666204436	1.4855893369398787	0.137404	0.137404	chr11	64311234	0.8620006242441418	chr11:64311234:G:A
chr11:64311471	['A', 'G']	19959	826.4430150753772	126.33235515493774	0.0135343328595997	0.0355902290087256	0.380282263884324	0.70374	0.70374	chr11	64311471	0.1525877633316098	chr11:64311471:A:G
chr11:64314965	['C', 'T']	19959	23390.687747431723	3463.646427144453	0.0303221468878639	0.0103722057117096	2.92340392493681	0.00346616	0.00346616	chr11	64314965	2.4601513938686983	chr11:64314965:C:T
chr11:64317584	['C', 'A']	19959	8897.8916169765	1103.9151313528105	-0.0122520203711089	0.0122302787362933	-1.0017776892321455	0.316463	0.316463	chr11	64317584	0.4996770592174311	chr11:64317584:C:A
chr11:64317591	['G', 'C']	19959	820.0410862811905	123.7531987613786	0.0118557664950993	0.0356697742742509	0.3323757084624377	0.739609	0.739609	chr11	64317591	0.1309978127284464	chr11:64317591:G:C
chr11:64317676	['A', 'C']	19959	2054.1029161238603	312.5558551781843	0.0305359779332093	0.0232115173796816	1.3155528539439303	0.188339	0.188339	chr11	64317676	0.72505973982921	chr11:64317676:A:C
chr11:64317826	['C', 'T']	19959	2496.125062631526	341.39578408195683	0.0108372482963302	0.0210960328924827	0.5137102483468313	0.60746	0.60746	chr11	64317826	0.21648231419255	chr11:64317826:C:T
chr11:64320170	['C', 'T']	19959	4794.0	845.3956973761924	0.0522616651904529	0.0156984222662274	3.329103033677796	0.00087284	0.00087284	chr11	64320170	3.0590653593706563	chr11:64320170:C:T
chr11:64320228	['G', 'C']	19959	8776.638400240567	1099.576072541117	-0.0102737242397109	0.0122889397756231	-0.8360138813675594	0.403157	0.403157	chr11	64320228	0.394525795160223	chr11:64320228:G:C
chr11:64321744	['C', 'G']	19959	1616.0	209.55122574511665	-0.0016415540736337	0.0258242020506401	-0.0635664974435496	0.949316	0.949316	chr11	64321744	0.0225891993613146	chr11:64321744:C:G
chr11:64322116	['C', 'T']	19959	2786.5357429316227	489.6899638752062	0.0510229356644251	0.0201752538358175	2.528986057852869	0.0114469	0.0114469	chr11	64322116	1.9413121111563	chr11:64322116:C:T
chr11:64322201	['C', 'T']	19959	3184.319086034975	392.4102114968776	-0.0051751465384056	0.0188090980183335	-0.2751406012856827	0.783211	0.783211	chr11	64322201	0.1061212216061529	chr11:64322201:C:T
chr11:64322402	['C', 'T']	19959	10620.532117446635	1569.151814618945	0.0102732658689089	0.0114766651974473	0.8951438150512564	0.370721	0.370721	chr11	64322402	0.4309528120664643	chr11:64322402:C:T
chr11:64323476	['G', 'C']	19959	10598.06198326402	1569.51783872167	0.0107131902865165	0.0114792050315442	0.9332693559420984	0.350692	0.350692	chr11	64323476	0.4550741411486756	chr11:64323476:G:C
chr11:64326220	['C', 'T']	19959	1616.6729900632351	209.9328839386025	-0.0016709433442914	0.0258385139508908	-0.0646687091783723	0.948438	0.948438	chr11	64326220	0.02299105395608	chr11:64326220:C:T
chr11:64326603	['G', 'A']	19959	10786.783129510828	1601.7548221108402	0.0108404340483235	0.0114280560870473	0.9485807529952724	0.342845	0.342845	chr11	64326603	0.4649021798379344	chr11:64326603:G:A
chr11:64326976	['GA', 'G']	19959	1616.0	209.55122574511665	-0.0016415540736337	0.0258242020506401	-0.0635664974435496	0.949316	0.949316	chr11	64326976	0.0225891993613146	chr11:64326976:GA:G
chr11:64327706	['T', 'C']	19959	2080.416938110749	315.1856114625341	0.0293724507267676	0.0230716370229044	1.273097816925951	0.202998	0.202998	chr11	64327706	0.6925082408712333	chr11:64327706:T:C
chr11:64329761	['A', 'G']	19959	2702.1353843070447	459.4480658974448	0.0441275902869733	0.0205021524555474	2.1523393888836924	0.0313826	0.0313826	chr11	64329761	1.503311078630636	chr11:64329761:A:G
chr11:64331615	['AAAGGGTG', 'A']	19959	8570.293949571409	1074.571676615711	-0.0094715130420247	0.012387342707802	-0.7646121743333395	0.444512	0.444512	chr11	64331615	0.3521165103665747	chr11:64331615:AAAGGGTG:A
chr11:64331624	['G', 'A']	19959	8570.576454668471	1071.6789562619315	-0.0099265491687169	0.0123840664069372	-0.8015581346653916	0.422818	0.422818	chr11	64331624	0.3738465323999123	chr11:64331624:G:A
chr11:64332929	['G', 'A']	19959	9997.502705953097	1472.0215687047048	0.009041519918266	0.0117201626636059	0.771450036810681	0.440449	0.440449	chr11	64332929	0.3561043717033642	chr11:64332929:G:A
chr11:64333304	['A', 'G']	19959	11682.387960383652	1727.0360043740104	0.0236940766172044	0.0114706848768797	2.065620045491982	0.0388773	0.0388773	chr11	64333304	1.4103039041320318	chr11:64333304:A:G
chr11:64335907	['TATATATAC', 'T']	19959	4743.790606060619	778.9775460494848	0.0320778563634216	0.0157244508530076	2.0399985133526086	0.0413636	0.0413636	chr11	64335907	1.3833816702986272	chr11:64335907:TATATATAC:T
chr11:64337016	['C', 'T']	19959	3022.3911390313583	524.0822778987492	0.0520489534557096	0.0204611746895612	2.543791069936162	0.0109731	0.0109731	chr11	64337016	1.959670662971943	chr11:64337016:C:T
chr11:64337982	['G', 'A']	19959	824.1238725195429	122.64069442434786	0.0112518689860666	0.0355881001044673	0.3161694204814895	0.751877	0.751877	chr11	64337982	0.1238532000870744	chr11:64337982:G:A
chr11:64338457	['G', 'A']	19959	4872.488249736934	812.9912351162749	0.0366929629242929	0.015439708340385	2.376532128415702	0.0174856	0.0174856	chr11	64338457	1.7573194607400162	chr11:64338457:G:A
chr11:64338819	['T', 'C']	19959	5369.156180014854	871.2141110612203	0.0324169720758408	0.0153683057115139	2.10933935622806	0.0349277	0.0349277	chr11	64338819	1.4568300118486357	chr11:64338819:T:C
chr11:64338845	['C', 'T']	19959	5176.170868198014	842.0851935285885	0.0329412631107499	0.0155796302976514	2.114380282548535	0.0344952	0.0344952	chr11	64338845	1.4622413327105863	chr11:64338845:C:T
chr11:64339255	['T', 'C']	19959	19414.700020052136	2661.153200051139	-3.424824614495674e-05	0.0101721200168267	-0.00336687397399	0.997314	0.997314	chr11	64339255	0.001168084418983	chr11:64339255:T:C
chr11:64340005	['T', 'C']	19959	4695.176205272126	757.0896278798306	0.0302911439424126	0.0156831617470722	1.931443699359119	0.0534424	0.0534424	chr11	64340005	1.2721140467272678	chr11:64340005:T:C
chr11:64340049	['G', 'A']	19959	1626.162950343238	215.074000301946	0.0002701694423586	0.0257179499095089	0.0105050924863478	0.991618	0.991618	chr11	64340049	0.0036555984535068	chr11:64340049:G:A
chr11:64340263	['G', 'A']	19959	2458.2463296086585	421.7857216506156	0.0466507659888614	0.021357098579162	2.184321330725057	0.0289502	0.0289502	chr11	64340263	1.5383484316396072	chr11:64340263:G:A
chr11:64340790	['T', 'G']	19959	1640.3287396642445	212.18660076964488	-0.0006722399271101	0.025640150491207	-0.0262182520083364	0.979084	0.979084	chr11	64340790	0.0091800465303532	chr11:64340790:T:G
chr11:64341067	['C', 'T']	19959	8641.865961817908	1216.9612472457582	0.0103363666912922	0.0122525075370541	0.8436123511887559	0.398896	0.398896	chr11	64341067	0.3991403186328466	chr11:64341067:C:T
chr11:64341646	['T', 'G']	19959	13789.599859635053	1900.9407011169085	0.0065313721953454	0.0106068008258384	0.6157721166437744	0.538052	0.538052	chr11	64341646	0.269175749943755	chr11:64341646:T:G
chr11:64343142	['G', 'T']	19959	8103.812045898681	1014.9006239773094	-0.0107450053071731	0.0126524091175539	-0.8492458003326425	0.395755	0.395755	chr11	64343142	0.4025735895200797	chr11:64343142:G:T
chr11:64343211	['G', 'C']	19959	13333.336072555996	1880.50330676029	0.0100049213456671	0.0107220607026014	0.933115529110896	0.350772	0.350772	chr11	64343211	0.4549750810152893	chr11:64343211:G:C
chr11:64343333	['A', 'G']	19959	1640.575380914194	215.6844991515852	0.0015239945548272	0.0256413917409342	0.0594349390323572	0.952606	0.952606	chr11	64343333	0.0210866874069549	chr11:64343333:A:G
chr11:64343482	['TG', 'T']	19959	10910.546647960717	1605.3536338782822	0.0100191181304582	0.0113785278493612	0.8805285062443877	0.378584	0.378584	chr11	64343482	0.4218377444624075	chr11:64343482:TG:T
chr11:64344456	['T', 'C']	19959	16668.692053146155	2273.034955793245	0.0057839857634411	0.0102889140251687	0.5621570701526297	0.574015	0.574015	chr11	64344456	0.2410767585913794	chr11:64344456:T:C
chr11:64346590	['G', 'A']	19959	3161.31678107932	394.8266329319616	-0.0074246544126259	0.018814457837079	-0.3946249462471176	0.693124	0.693124	chr11	64346590	0.1591890630817623	chr11:64346590:G:A
chr11:64347337	['C', 'T']	19959	19642.95249549008	2886.5440248061323	0.0185680705880871	0.0101322794284795	1.832565980750244	0.066882	0.066882	chr11	64347337	1.174690748488047	chr11:64347337:C:T
chr11:64348511	['C', 'A']	19959	11544.156787092248	1517.229449058098	-0.0016158616212265	0.0112519753133981	-0.1436069291142603	0.885812	0.885812	chr11	64348511	0.0526584406707197	chr11:64348511:C:A
chr11:64349812	['G', 'A']	19959	19020.85898977751	2649.0112896748333	0.0028529302964951	0.0101197709503296	0.2819164890685837	0.77801	0.77801	chr11	64349812	0.1090148208549019	chr11:64349812:G:A
chr11:64350795	['G', 'A']	19959	2749.275492308463	488.40595046658655	0.051536096472951	0.0204018555198342	2.526049477355077	0.011543	0.011543	chr11	64350795	1.9376813043412244	chr11:64350795:G:A
chr11:64352979	['C', 'T']	19959	1377.0	191.54543131857065	0.0141726514783286	0.0280555860637684	0.5051632657437706	0.61345	0.61345	chr11	64352979	0.2122208292026881	chr11:64352979:C:T
chr11:64354185	['C', 'T']	19959	1599.1602445257304	218.18345787471435	0.0085359680320674	0.0259373181010508	0.3290998706501444	0.742084	0.742084	chr11	64354185	0.1295469320906651	chr11:64354185:C:T
chr11:64356366	['A', 'G']	19959	12236.528911906673	1714.638945851661	0.0126428728454632	0.0109905804035423	1.150337141556995	0.250019	0.250019	chr11	64356366	0.6020269862015166	chr11:64356366:A:G
chr11:64357043	['T', 'C']	19959	3238.811366142127	523.6108653890695	0.0377661367659077	0.0189777396360649	1.990022915802773	0.046602	0.046602	chr11	64357043	1.331595444461822	chr11:64357043:T:C
chr11:64357150	['G', 'A']	19959	1647.0825232989278	188.04823971417247	-0.0199512117331593	0.0256411153085155	-0.7780945365716365	0.436523	0.436523	chr11	64357150	0.3599928687741515	chr11:64357150:G:A
chr11:64357351	['C', 'T']	19959	3255.326201332866	531.4516913191908	0.0385989310631516	0.0189223014809757	2.039864500729928	0.041377	0.041377	chr11	64357351	1.3832410006368558	chr11:64357351:C:T
chr11:64357468	['T', 'G']	19959	3263.1634933360056	537.302679966818	0.0399559787721032	0.0188839185786072	2.115873281585087	0.0343679	0.0343679	chr11	64357468	1.4638470039778515	chr11:64357468:T:G
chr11:64357508	['G', 'A']	19959	3243.0	535.6396518233389	0.0401624862209229	0.0189430171377932	2.1201736729042326	0.0340037	0.0340037	chr11	64357508	1.4684738240708128	chr11:64357508:G:A
chr11:64357670	['T', 'G']	19959	16246.069860679563	2321.833231415824	0.0181274543766851	0.0103218553973405	1.756220531955499	0.0790661	0.0790661	chr11	64357670	1.1020096826044397	chr11:64357670:T:G
chr11:64357728	['C', 'T']	19959	12951.0	1760.3016909873782	0.0044335004523619	0.0109541689510448	0.4047317940937085	0.685679	0.685679	chr11	64357728	0.1638791512839011	chr11:64357728:C:T
chr11:64358208	['G', 'A']	19959	1385.0	193.51932769933143	0.0141474044576197	0.0279361581565481	0.5064191138359379	0.612568	0.612568	chr11	64358208	0.2128456940890429	chr11:64358208:G:A
chr11:64359679	['G', 'T']	19959	4253.21309750476	693.0623001122448	0.0371268678372446	0.0166253617715398	2.233146463062253	0.0255503	0.0255503	chr11	64359679	1.5926039962110816	chr11:64359679:G:T
chr11:64360272	['A', 'G']	19959	4256.839025124117	693.8262676378135	0.0372663528055105	0.0166267559617363	2.241348395999363	0.0250145	0.0250145	chr11	64360272	1.6018081735485574	chr11:64360272:A:G
chr11:64360430	['G', 'A']	19959	1517.0	209.0454510755264	0.0077875474810085	0.0265838790429707	0.2929424809833279	0.769569	0.769569	chr11	64360430	0.11375243499324	chr11:64360430:G:A
chr11:64360951	['G', 'T']	19959	3894.0	647.6152746053004	0.0389843902419699	0.0172287943460755	2.2627462757340324	0.023662	0.023662	chr11	64360951	1.6259485499762798	chr11:64360951:G:T
chr11:64361022	['C', 'T']	19959	1541.0	209.7126124324001	0.0046746941178265	0.0263976570996207	0.1770874627314431	0.859441	0.859441	chr11	64361022	0.0657839319541541	chr11:64361022:C:T
chr11:64362250	['G', 'A']	19959	3874.388234704615	617.1903499730134	0.0303309689085106	0.0172524835738373	1.7580639204031103	0.078752	0.078752	chr11	64362250	1.1037384079772914	chr11:64362250:G:A
chr11:64363808	['T', 'C']	19959	11828.148356054531	1734.1596946486363	0.0122554555318743	0.0110663579362402	1.1074515755305534	0.268112	0.268112	chr11	64363808	0.5716837476838355	chr11:64363808:T:C
chr11:64365694	['TC', 'T']	19959	1318.1981358989776	252.82230138473744	0.0627222348527596	0.0285625330296062	2.1959619193348683	0.0281061	0.0281061	chr11	64365694	1.551199412876593	chr11:64365694:TC:T
chr11:64365756	['C', 'T']	19959	1358.136092599088	260.2374520611741	0.0620837660027036	0.0281186843429921	2.207918594106501	0.0272613	0.0272613	chr11	64365756	1.564453437959719	chr11:64365756:C:T
chr11:64365836	['C', 'T']	19959	27486.262817621413	3692.7929953936127	-0.0045766211136742	0.0108627555571241	-0.4213130903670859	0.673531	0.673531	chr11	64365836	0.1716424106030495	chr11:64365836:C:T
chr11:64366041	['A', 'C']	19959	3921.965010777482	637.8942792826432	0.0343165749196513	0.0171468212163788	2.001337419140516	0.0453696	0.0453696	chr11	64366041	1.3432350496640812	chr11:64366041:A:C
chr11:64366044	['A', 'C']	19959	3923.5555499849606	637.7659385153628	0.0343607076457415	0.0171453798894794	2.004079691860632	0.045075	0.045075	chr11	64366044	1.3460642646055605	chr11:64366044:A:C
chr11:64366080	['C', 'T']	19959	3924.393245477777	637.425706138116	0.0342885472201045	0.0171393759173414	2.00057151354104	0.0454521	0.0454521	chr11	64366080	1.3424460464938748	chr11:64366080:C:T
chr11:64366182	['T', 'G']	19959	2902.017792702486	484.8396987749634	0.0390725821221657	0.0198446063232344	1.9689270467622653	0.0489753	0.0489753	chr11	64366182	1.3100228950382689	chr11:64366182:T:G
chr11:64367826	['A', 'C']	19959	3925.590048105833	636.3301005903955	0.0337416120084644	0.017138272574451	1.9687872194753733	0.0489914	0.0489914	chr11	64367826	1.3098801497743866	chr11:64367826:A:C
chr11:64367963	['G', 'A']	19959	3925.786770233024	636.5899232565877	0.0338567852967666	0.0171388594289766	1.975439814829508	0.048232	0.048232	chr11	64367963	1.3166647291427038	chr11:64367963:G:A
chr11:64368069	['GTC', 'G']	19959	2821.1413468283395	473.5141687612416	0.0410039495863093	0.0201457938218822	2.035360331235546	0.0418278	0.0418278	chr11	64368069	1.3785349772311413	chr11:64368069:GTC:G
chr11:64369120	['G', 'T']	19959	27943.00010023053	3798.3688292667553	0.000277549293577	0.0109621223689216	0.0253189377235877	0.979801	0.979801	chr11	64369120	0.0088621216318209	chr11:64369120:G:T
chr11:64369195	['G', 'A']	19959	3903.195560677423	632.4312834250584	0.0330760475270056	0.0171970549807381	1.9233553398563328	0.0544497	0.0544497	chr11	64369195	1.2640045087218608	chr11:64369195:G:A
chr11:64369249	['C', 'A']	19959	15279.531091847472	2186.8805269763343	0.0080761972947996	0.0103638898879918	0.7792631320945576	0.435834	0.435834	chr11	64369249	0.3606788928680756	chr11:64369249:C:A
chr11:64370403	['T', 'C']	19959	3930.984764959407	637.2306509058292	0.0335244140836407	0.0171258009207794	1.957538467176982	0.0502981	0.0502981	chr11	64370403	1.298448420015654	chr11:64370403:T:C
chr11:64370961	['G', 'A']	19959	2006.0	304.8092251958565	0.0273640163255765	0.0235452704686933	1.162187385443742	0.245173	0.245173	chr11	64370961	0.6105273587729357	chr11:64370961:G:A
chr11:64370975	['G', 'A']	19959	11832.964317931244	1733.1879598853716	0.0121748095636839	0.0110628152234909	1.10051639819779	0.27112	0.27112	chr11	64370975	0.5668384441706782	chr11:64370975:G:A
chr11:64371333	['T', 'C']	19959	3929.5906494287433	638.5456066770818	0.0340730871362782	0.0171324310051571	1.9888063244510803	0.0467362	0.0467362	chr11	64371333	1.330346601873638	chr11:64371333:T:C
chr11:64371433	['T', 'G']	19959	3939.078491437757	638.1043037202569	0.0337176949982826	0.017134933138415	1.967775113326261	0.0491078	0.0491078	chr11	64371433	1.3088495215650284	chr11:64371433:T:G
chr11:64373153	['G', 'A']	19959	3892.0	621.3819324581101	0.0301515016313364	0.0172068380059359	1.7522976400972037	0.079738	0.079738	chr11	64373153	1.0983346615737593	chr11:64373153:G:A
chr11:64373170	['T', 'G']	19959	3890.389838152026	623.5662242023408	0.0307392283269393	0.017209855142246	1.7861410263403052	0.0740916	0.0740916	chr11	64373170	1.1302310265744775	chr11:64373170:T:G
chr11:64373232	['C', 'T']	19959	3890.0	620.3377501225871	0.0297263174778058	0.0172142395018259	1.7268446552432846	0.084211	0.084211	chr11	64373232	1.074631175397314	chr11:64373232:C:T
chr11:64373265	['G', 'C']	19959	27993.402545345227	3818.4965760742057	0.0018329462008328	0.0109737198926196	0.1670305255436317	0.867348	0.867348	chr11	64373265	0.0618066186064552	chr11:64373265:G:C
chr11:64374919	['G', 'C']	19959	2505.125513578515	422.8661379584303	0.0349658362359165	0.0208723516136373	1.675222652586541	0.0939062	0.0939062	chr11	64374919	1.0273057332195357	chr11:64374919:G:C
chr11:64375006	['C', 'T']	19959	2500.2548518128483	423.76212764063865	0.0350991474848669	0.0208965061755761	1.6796658345638131	0.093038	0.093038	chr11	64375006	1.0313396340308931	chr11:64375006:C:T
chr11:64375507	['G', 'A']	19959	2516.926928485335	426.8236987206397	0.0356964528505832	0.0208555214939683	1.7116068212874498	0.0869847	0.0869847	chr11	64375507	1.060557130024111	chr11:64375507:G:A
chr11:64375533	['C', 'T']	19959	2508.141617337212	424.4516984862069	0.0356137976887539	0.020874517561817	1.706089617797801	0.088007	0.088007	chr11	64375533	1.0554827830717837	chr11:64375533:C:T
chr11:64375605	['C', 'T']	19959	17533.906466165416	2483.183633217708	0.0076359941829604	0.0101797155967266	0.7501186168124185	0.453192	0.453192	chr11	64375605	0.3437177651513603	chr11:64375605:C:T
chr11:64375915	['A', 'G']	19959	2506.8840252707582	425.6408685970055	0.0361221220596317	0.0208729365385415	1.730572121125979	0.0835436	0.0835436	chr11	64375915	1.0780868143659823	chr11:64375915:A:G
chr11:64376537	['A', 'G']	19959	1436.4318147646975	279.2950455762732	0.061860899619459	0.0273487995758384	2.2619237618791352	0.0237128	0.0237128	chr11	64376537	1.625017161637476	chr11:64376537:A:G
chr11:64377053	['G', 'C']	19959	12469.874323511727	1822.159113396884	0.0131569610289894	0.0109250461564878	1.204293404396844	0.22849	0.22849	chr11	64377053	0.6411328023330957	chr11:64377053:G:C
chr11:64377292	['G', 'A']	19959	30373.217805403776	4199.580028546384	0.0130870959068864	0.0117628947555695	1.1125744282197123	0.265905	0.265905	chr11	64377292	0.5752734962449899	chr11:64377292:G:A
chr11:64377432	['G', 'A']	19959	33070.10874799358	4571.09764022832	0.0189220960307608	0.0133877675594675	1.4133869554210676	0.157558	0.157558	chr11	64377432	0.8025595406483528	chr11:64377432:G:A
chr11:64377637	['G', 'A']	19959	30438.653898356224	4216.47930134824	0.014105611959216	0.0118366957039694	1.191684935727949	0.233399	0.233399	chr11	64377637	0.6319010090250629	chr11:64377637:G:A
chr11:64378817	['C', 'G']	19959	29388.417318099822	4017.430774110517	0.0047943509879606	0.0114170486216384	0.4199291031198725	0.674542	0.674542	chr11	64378817	0.170991004034531	chr11:64378817:C:G
chr11:64379046	['G', 'A']	19959	1097.0549654273975	159.0397625507462	0.0223664831554565	0.0311993627448835	0.7168891024584941	0.473451	0.473451	chr11	64379046	0.3247249618154882	chr11:64379046:G:A
chr11:64380447	['T', 'G']	19959	2157.108076961619	337.80960916824165	0.0318469304118177	0.0226982389192624	1.4030573263898205	0.160615	0.160615	chr11	64380447	0.794213897955065	chr11:64380447:T:G
chr11:64381780	['C', 'T']	19959	32193.615596928783	4460.308546175046	0.0189372146212685	0.0128057758248246	1.4788026028503345	0.139209	0.139209	chr11	64381780	0.8563326862485505	chr11:64381780:C:T
chr11:64382898	['T', 'C']	19959	25091.54292587581	3474.021237235301	0.0093956167349346	0.0104575375095895	0.8984540314886659	0.368954	0.368954	chr11	64382898	0.4330277769072918	chr11:64382898:T:C
chr11:64385880	['T', 'C']	19959	22422.246830685974	3059.127068774268	0.0058242503908583	0.0102123023845308	0.5703170716606142	0.568469	0.568469	chr11	64385880	0.2452932134670484	chr11:64385880:T:C
chr11:64386277	['C', 'T']	19959	844.0	118.75814641613997	0.0072451725806224	0.0352383214010894	0.2056049293085357	0.837102	0.837102	chr11	64386277	0.0772216204557127	chr11:64386277:C:T
chr11:64386999	['G', 'A']	19959	1214.33528402785	217.268979999867	0.0521274813753825	0.0298347247276572	1.7472083905992766	0.0806166	0.0806166	chr11	64386999	1.093575522139006	chr11:64386999:G:A
chr11:64387876	['A', 'G']	19959	540.3808016877636	75.53593065545567	0.0159601706257697	0.043883999548064	0.3636899733418646	0.716093	0.716093	chr11	64387876	0.1450305715971858	chr11:64387876:A:G
chr11:64389113	['G', 'A']	19959	12569.0	1779.2042178223978	0.0078460608769333	0.0109720879087104	0.715092782906393	0.47456	0.47456	chr11	64389113	0.323708870651712	chr11:64389113:G:A
chr11:64391211	['C', 'T']	19959	18582.37924812029	2518.1675712705915	0.0038166142180743	0.0101906870037212	0.3745198156592034	0.708022	0.708022	chr11	64391211	0.1499532474936212	chr11:64391211:C:T
chr11:64391234	['G', 'A']	19959	18581.136062612888	2533.777912501695	0.0053241349243519	0.0101963769251701	0.5221594850234583	0.601565	0.601565	chr11	64391234	0.2207174396189523	chr11:64391234:G:A
chr11:64391478	['T', 'C']	19959	19489.31756146512	2929.5738438580825	0.0278815815644955	0.0101817826901758	2.7383791633461056	0.00617976	0.00617976	chr11	64391478	2.2090283910438067	chr11:64391478:T:C
chr11:64391835	['C', 'G']	19959	3447.172712696663	621.7294872436534	0.0487601914405177	0.0179764876249672	2.7124426338321737	0.00668466	0.00668466	chr11	64391835	2.1749206772395406	chr11:64391835:C:G
chr11:64392473	['C', 'T']	19959	15192.522373102169	2119.904645042103	0.0057039330586325	0.0104393439194047	0.546388077897308	0.584805	0.584805	chr11	64392473	0.2329889228779548	chr11:64392473:C:T
chr11:64393276	['C', 'T']	19959	11187.38460365853	1596.5099165602971	0.010293554322578	0.0114241857572562	0.901031770779806	0.367582	0.367582	chr11	64393276	0.43464576358645	chr11:64393276:C:T
chr11:64393322	['T', 'C']	19959	16187.759444746369	2261.6674528361664	0.007266923169296	0.0110560670574301	0.6572792233936676	0.511009	0.511009	chr11	64393322	0.2915714509104595	chr11:64393322:T:C
chr11:64393860	['C', 'T']	19959	4859.600020064204	831.5173269751917	0.0360276081467772	0.0155687726791804	2.314094302048332	0.0206727	0.0206727	chr11	64393860	1.6846027977547524	chr11:64393860:C:T
chr11:64393861	['G', 'A']	19959	14979.507194785658	2083.063741772588	0.0060024070405465	0.0104586434690159	0.5739183153464311	0.56603	0.56603	chr11	64393861	0.2471605502796045	chr11:64393861:G:A
chr11:64395425	['T', 'C']	19959	30496.055870120763	4081.1944537033983	-0.001399223133273	0.0119251140736424	-0.1173341508208839	0.906596	0.906596	chr11	64395425	0.0425862014275184	chr11:64395425:T:C
chr11:64395830	['A', 'G']	19959	2408.120653372081	412.0632480356964	0.0366677396095124	0.0214885026462155	1.7063887704604783	0.0879513	0.0879513	chr11	64395830	1.0557577368926605	chr11:64395830:A:G
chr11:64395974	['G', 'A']	19959	3455.1731135384307	656.7251074833504	0.055608545219284	0.0181019861818966	3.071958218314013	0.00212946	0.00212946	chr11	64395974	2.671730513346716	chr11:64395974:G:A
chr11:64399656	['A', 'G']	19959	26451.3252830945	3758.6678693281774	0.0227841184565689	0.0107925563040607	2.1110956306057256	0.0347765	0.0347765	chr11	64399656	1.458714128692538	chr11:64399656:A:G
chr11:64401435	['G', 'A']	19959	17872.89548050907	2731.495248474742	0.0302963012991378	0.0102424816515848	2.9579063287313763	0.003101	0.003101	chr11	64401435	2.5084982337626736	chr11:64401435:G:A
chr11:64402144	['C', 'T']	19959	3572.53698135899	669.1451922899522	0.0534290395405775	0.017832210071206	2.996209630058704	0.00273694	0.00273694	chr11	64402144	2.5627347232163045	chr11:64402144:C:T
chr11:64402734	['C', 'T']	19959	22743.41852074564	3356.811580328339	0.0277703824944377	0.0102139334687567	2.718872467632969	0.00655615	0.00655615	chr11	64402734	2.1833511186422565	chr11:64402734:C:T
chr11:64402754	['A', 'G']	19959	22748.279500927	3355.794027870796	0.0275838825766509	0.0102132464239966	2.700794774895569	0.00692324	0.00692324	chr11	64402754	2.159690612940201	chr11:64402754:A:G
chr11:64402757	['C', 'T']	19959	1472.0	169.75583267147988	-0.0177322960060269	0.0268355270758776	-0.6607768856519465	0.508763	0.508763	chr11	64402757	0.2934844804573721	chr11:64402757:C:T
chr11:64402801	['C', 'T']	19959	22742.418370414915	3357.995570118723	0.0278324122961154	0.0102143546349309	2.724833167720099	0.00643901	0.00643901	chr11	64402801	2.191180900433354	chr11:64402801:C:T
chr11:64402802	['G', 'A']	19959	7318.733376760034	869.0078999843274	-0.0130784481897669	0.0130122910719601	-1.0050842021163675	0.314868	0.314868	chr11	64402802	0.501871474420915	chr11:64402802:G:A
chr11:64402966	['G', 'A']	19959	16369.100681567606	2275.5296433850986	0.0064467485779979	0.0103004768298651	0.6258689461158016	0.531408	0.531408	chr11	64402966	0.2745719118570491	chr11:64402966:G:A
chr11:64403070	['G', 'A']	19959	22553.169774436086	3345.80171424044	0.02892913986801	0.010202593871802	2.8354691200601767	0.00458045	0.00458045	chr11	64403070	2.3390918532370604	chr11:64403070:G:A
chr11:64403726	['C', 'T']	19959	3363.0474381353147	591.0068816182771	0.0413420492140618	0.0185919417822926	2.223654188366535	0.0261829	0.0261829	chr11	64403726	1.5819822529630012	chr11:64403726:C:T
chr11:64403727	['A', 'G']	19959	3285.6093020922194	579.2761966481552	0.0410582499135403	0.018555351249404	2.212744418667856	0.0269266	0.0269266	chr11	64403727	1.569818481139517	chr11:64403727:A:G
chr11:64404559	['G', 'A']	19959	7250.363262851989	861.3839388045059	-0.013321163999252	0.0130748104676788	-1.018841843419625	0.30829	0.30829	chr11	64404559	0.511040562251287	chr11:64404559:G:A
chr11:64407060	['G', 'A']	19959	2754.27599338578	298.7512492135802	-0.0165044187012843	0.0201776617699582	-0.8179549686900369	0.413393	0.413393	chr11	64407060	0.3836368815720878	chr11:64407060:G:A
chr11:64407121	['C', 'T']	19959	2009.1006613889167	250.70812436036604	0.0046395036666371	0.0234891420757223	0.1975169485407651	0.843425	0.843425	chr11	64407121	0.0739535301872518	chr11:64407121:C:T
chr11:64407287	['G', 'T']	19959	16550.14603588253	2292.71886310207	0.0061077104520352	0.0102782642873397	0.5942355908826388	0.552361	0.552361	chr11	64407287	0.2577769928065203	chr11:64407287:G:T
chr11:64407502	['A', 'G']	19959	25074.0251064896	3561.4901411482306	0.0219958623749308	0.010566058702833	2.081747129517003	0.0373783	0.0373783	chr11	64407502	1.42738045462675	chr11:64407502:A:G
chr11:64407572	['C', 'T']	19959	16549.0	2290.8274967005023	0.0059878250091979	0.0102774818575638	0.5826159649010906	0.560158	0.560158	chr11	64407572	0.2516894571905007	chr11:64407572:C:T
chr11:64408557	['C', 'T']	19959	21858.046621215155	2995.922276693923	0.0082677776577945	0.0101712850831322	0.8128547759914417	0.416311	0.416311	chr11	64408557	0.3805821137920913	chr11:64408557:C:T
chr11:64411265	['A', 'G']	19959	22113.539741405228	3262.000073881315	0.0282588903793771	0.0101317104256351	2.7891529852528034	0.00528962	0.00528962	chr11	64411265	2.276575526042476	chr11:64411265:A:G
chr11:64412341	['T', 'C']	19959	4159.625225496092	738.9648314581401	0.0435238805301511	0.016690099085482	2.607766455263924	0.0091203	0.0091203	chr11	64412341	2.039990875903852	chr11:64412341:T:C
chr11:64414638	['G', 'A']	19959	15158.468047752816	2138.0698855623555	0.0095220878093855	0.0103985110300737	0.91571646958363	0.359827	0.359827	chr11	64414638	0.4439062520214129	chr11:64414638:G:A
chr11:64416632	['C', 'T']	19959	23609.04603723665	3357.169606136245	0.0228761604597823	0.010524120774724	2.173688515122747	0.0297403	0.0297403	chr11	64416632	1.5266546549234312	chr11:64416632:C:T
chr11:64417263	['T', 'C']	19959	2885.301052631579	477.3915047329747	0.0297010699441585	0.0197374445457479	1.5048082782609795	0.132389	0.132389	chr11	64417263	0.8781480982631028	chr11:64417263:T:C
chr11:64421229	['G', 'A']	19959	26913.69689833141	3845.363805443461	0.0278340685305828	0.0108413059646715	2.5674091867977267	0.0102534	0.0102534	chr11	64421229	1.9891320998381885	chr11:64421229:G:A
chr11:64421317	['A', 'G']	19959	26912.34838160136	3844.7674561464505	0.027780023494926	0.010840172035606	2.56269212367466	0.0103937	0.0103937	chr11	64421317	1.9832298226512053	chr11:64421317:A:G
chr11:64421638	['C', 'T']	19959	3204.481659651233	483.5583683243137	0.0191927734950699	0.0187387603832306	1.024228556348138	0.30574	0.30574	chr11	64421638	0.5146477387588617	chr11:64421638:C:T
chr11:64422332	['G', 'A']	19959	26912.696798115947	3845.69597677368	0.0278946304853952	0.0108416535122873	2.5729129282522187	0.0100918	0.0100918	chr11	64422332	1.996031364947672	chr11:64422332:G:A
chr11:64422335	['G', 'A']	19959	26913.045249549006	3845.6636378338526	0.0279021170388688	0.0108417310584224	2.573585056529602	0.0100722	0.0100722	chr11	64422335	1.996875659187524	chr11:64422335:G:A
chr11:64423295	['G', 'T']	19959	3208.28595057892	485.0717217520455	0.0196162657084254	0.0187254342492275	1.0475733404812622	0.294848	0.294848	chr11	64423295	0.5304018137634332	chr11:64423295:G:T
chr11:64424532	['C', 'T']	19959	25279.06619894764	3614.498115750271	0.0265645796130413	0.010539906298236	2.520381003528205	0.0117305	0.0117305	chr11	64424532	1.930683476152753	chr11:64424532:C:T
chr11:64424680	['C', 'T']	19959	13486.081203007516	1925.4231193294231	0.0112317068899882	0.010676933194155	1.0519600231400583	0.292831	0.292831	chr11	64424680	0.5333829494159357	chr11:64424680:C:T
chr11:64425576	['C', 'A']	19959	13467.373759647193	1921.6228272841545	0.0114908245835089	0.0106771401487298	1.0762080878816471	0.281847	0.281847	chr11	64425576	0.5499865834812943	chr11:64425576:C:A
chr11:64425946	['A', 'G']	19959	3239.0490394337694	488.10178720275326	0.0193381885118817	0.0187285303935106	1.03255237360121	0.301826	0.301826	chr11	64425946	0.5202433518030711	chr11:64425946:A:G
chr11:64426586	['A', 'T']	19959	26711.07445848376	3794.5878891825546	0.0250249792630346	0.0108110745988009	2.314754100930006	0.0206365	0.0206365	chr11	64426586	1.6853639581872586	chr11:64426586:A:T
chr11:64426664	['C', 'T']	19959	3244.8128696000804	486.8229616287637	0.0186827413349087	0.0186144230076165	1.0036701823776215	0.31555	0.31555	chr11	64426664	0.5009318154892055	chr11:64426664:C:T
chr11:64427719	['C', 'T']	19959	3247.277763850589	486.4628098769868	0.018764884391703	0.0186063411513686	1.0085209251536649	0.313217	0.313217	chr11	64427719	0.5041546744371125	chr11:64427719:C:T
chr11:64427860	['C', 'T']	19959	3242.649862189928	485.7029341098187	0.0185273366821857	0.0186178602715426	0.9951378091769618	0.319681	0.319681	chr11	64427860	0.4952831749274518	chr11:64427860:C:T
chr11:64428122	['C', 'T']	19959	2054.205842561508	247.94584571759285	0.0022046386292866	0.0232054732916386	0.0950051137324129	0.924312	0.924312	chr11	64428122	0.0341814086425562	chr11:64428122:C:T
chr11:64428127	['T', 'A']	19959	13311.333867815803	1898.073130281736	0.0112226997327428	0.0106961869664889	1.0492243420859688	0.294088	0.294088	chr11	64428127	0.5315226961325341	chr11:64428127:T:A
chr11:64428962	['T', 'C']	19959	3078.308463195871	454.751423989248	0.0144955498238646	0.0193114630726479	0.7506189339116207	0.452891	0.452891	chr11	64428962	0.3440063096751216	chr11:64428962:T:C
chr11:64429645	['T', 'C']	19959	3247.6508644450014	482.4223133183921	0.0172583229810262	0.0186078090500512	0.9274774335121784	0.35369	0.35369	chr11	64429645	0.4513772189701318	chr11:64429645:T:C
chr11:64431315	['A', 'G']	19959	8547.997945068164	1130.6817697376323	-0.001261863526515	0.0124311113524806	-0.1015085048098448	0.919148	0.919148	chr11	64431315	0.0366145534580029	chr11:64431315:A:G
chr11:64432907	['C', 'G']	19959	13322.67251403368	1925.368269052032	0.0137577309844779	0.0106956505610604	1.286292115279606	0.198356	0.198356	chr11	64432907	0.702554658172031	chr11:64432907:C:G
chr11:64434167	['C', 'T']	19959	17341.606584485868	2454.1231028979128	0.0107905854471141	0.0101740903374818	1.0605946172269718	0.288887	0.288887	chr11	64434167	0.5392720010955566	chr11:64434167:C:T
chr11:64434456	['G', 'A']	19959	11857.782321106435	1707.735899228714	0.0131488592521159	0.0110339478186623	1.19167314076622	0.233404	0.233404	chr11	64434456	0.631891705432714	chr11:64434456:G:A
chr11:64435175	['G', 'A']	19959	2034.2038382522423	218.96453358174108	-0.0102487558880083	0.02323944481381	-0.441006916048098	0.659213	0.659213	chr11	64435175	0.1809742367287271	chr11:64435175:G:A
chr11:64435257	['T', 'C']	19959	11996.606374981206	1751.534811270673	0.0159878358323118	0.0109946308999532	1.4541493914434085	0.145921	0.145921	chr11	64435257	0.8358822027752959	chr11:64435257:T:C
chr11:64435856	['C', 'T']	19959	27167.44465046354	3872.820928254526	0.0275924452732335	0.0108931243856554	2.533014798726481	0.0113162	0.0113162	chr11	64435856	1.946299385523211	chr11:64435856:C:T
chr11:64436100	['T', 'C']	19959	27137.15787099684	3869.6655555312254	0.0278869075438735	0.010887674307598	2.561328228234423	0.0104346	0.0104346	chr11	64436100	1.9815241945259223	chr11:64436100:T:C
chr11:64436584	['C', 'G']	19959	2042.1023148612085	216.4685704298288	-0.0121887108336192	0.0232023956713841	-0.5253212214052418	0.599366	0.599366	chr11	64436584	0.2223078967443776	chr11:64436584:C:G
chr11:64436787	['C', 'T']	19959	1979.0	244.77317949250937	-0.0123543590725934	0.0232379408068451	-0.5316460341853626	0.594977	0.594977	chr11	64436787	0.2254998224498522	chr11:64436787:C:T
chr11:64437077	['A', 'G']	19959	27170.722653705467	3873.508547289615	0.0276273725639084	0.0108971322329707	2.535288365164381	0.0112431	0.0112431	chr11	64437077	1.949113926554235	chr11:64437077:A:G
chr11:64437549	['G', 'A']	19959	12047.207195470262	1765.6130741203651	0.0161979522027929	0.010979465902476	1.4752950960155522	0.140149	0.140149	chr11	64437549	0.8534099966980675	chr11:64437549:G:A
chr11:64440016	['A', 'G']	19959	24041.454504436755	3368.6508825049023	0.0147073274802989	0.0103268736985457	1.4241800480594675	0.15441	0.15441	chr11	64440016	0.811324577030168	chr11:64440016:A:G
chr11:64443180	['G', 'A']	19959	20938.24531422271	2788.4684471855685	-0.0076409288666155	0.010128960356318	-0.7543645742328781	0.450639	0.450639	chr11	64443180	0.3461712255019879	chr11:64443180:G:A
chr11:64445371	['T', 'C']	19959	35038.26653638003	4788.196371717135	0.004469802003185	0.015399170493166	0.2902625180472324	0.771618	0.771618	chr11	64445371	0.1125976498598092	chr11:64445371:T:C
chr11:64445380	['T', 'C']	19959	29186.386951292847	4030.0623978098	0.0062273167984453	0.0113569092264173	0.5483284821859756	0.583473	0.583473	chr11	64445380	0.2339792359721915	chr11:64445380:T:C
chr11:64445955	['G', 'T']	19959	2908.1457059825634	433.2414808227539	0.017104421854157	0.0198681711303806	0.8608956376464098	0.389306	0.389306	chr11	64445955	0.4097089028659346	chr11:64445955:G:T
chr11:64446162	['G', 'A']	19959	1264.1400631863996	212.66814368347144	0.0281656943085201	0.0289036207534457	0.9744694115930892	0.329835	0.329835	chr11	64446162	0.4817032616679768	chr11:64446162:G:A
chr11:64446424	['C', 'G']	19959	17078.979844572576	2271.929352188075	-0.0082088394249166	0.010221177994516	-0.8031206803482878	0.421915	0.421915	chr11	64446424	0.3747750342260206	chr11:64446424:C:G
chr11:64446425	['T', 'C']	19959	3166.186746987951	408.2901473324153	0.0038096598623993	0.0189898250835844	0.2006158479939122	0.841001	0.841001	chr11	64446425	0.0752034877999193	chr11:64446425:T:C
chr11:64447002	['C', 'T']	19959	11566.897664628646	1696.8222157305668	0.0165512947379272	0.0110722977500287	1.49483829929377	0.134972	0.134972	chr11	64447002	0.8697563167400322	chr11:64447002:C:T
chr11:64447341	['C', 'T']	19959	19761.970384846663	2565.8471131154693	-0.0133701713630855	0.0101111909106453	-1.3223142042555036	0.186079	0.186079	chr11	64447341	0.730302636534634	chr11:64447341:C:T
chr11:64447560	['T', 'G']	19959	20016.04001002757	2740.3522826762032	0.0072891111587521	0.0100842607170949	0.7228205778531297	0.469799	0.469799	chr11	64447560	0.3280879119835813	chr11:64447560:T:G
chr11:64448545	['T', 'C']	19959	20086.006363363063	2778.0138401033864	0.0100517546395892	0.0102310745878018	0.9824730093917596	0.325879	0.325879	chr11	64448545	0.4869436250456597	chr11:64448545:T:C
chr11:64448941	['G', 'C']	19959	19375.941574384928	2696.929442472652	0.0089496123266408	0.0101805952105305	0.8790853718831356	0.379366	0.379366	chr11	64448941	0.4209415945703232	chr11:64448941:G:C
chr11:64450671	['A', 'G']	19959	6328.341341090325	979.0639351184968	0.022626790772752	0.0138656857959886	1.6318551498763914	0.102726	0.102726	chr11	64450671	0.9883196223477356	chr11:64450671:A:G
chr11:64450938	['G', 'A']	19959	14629.931996993231	1988.8209643725845	0.0015577793104088	0.0104766305251243	0.1486908702824874	0.881799	0.881799	chr11	64450938	0.0546303980190273	chr11:64450938:G:A
chr11:64452207	['A', 'G']	19959	10247.080439031724	1468.218150520334	0.0062523381202637	0.0114815481946276	0.5445553173037504	0.586065	0.586065	chr11	64452207	0.2320542140572846	chr11:64452207:A:G
chr11:64452543	['A', 'C']	19959	6750.470071747525	1126.163174244556	0.037464038108346	0.0136157352194834	2.7515251658784385	0.0059372	0.0059372	chr11	64452543	2.226418321221591	chr11:64452543:A:C
chr11:64452554	['A', 'G']	19959	26539.64854164579	3663.2020760400615	0.0110402871146184	0.0107669610718908	1.0253856256099227	0.305194	0.305194	chr11	64452554	0.5154240087004647	chr11:64452554:A:G
chr11:64454485	['C', 'T']	19959	20812.941264984696	2659.6154552545404	-0.0148032064644417	0.010128802173972	-1.4614962569297152	0.143895	0.143895	chr11	64454485	0.8419542964743452	chr11:64454485:C:T
chr11:64455465	['C', 'T']	19959	527.026405451448	67.68644989493292	0.0280179746334527	0.0444397148862236	0.630471520917393	0.528393	0.528393	chr11	64455465	0.2770429444290285	chr11:64455465:C:T
chr11:64456276	['C', 'T']	19959	25201.262651568293	3308.280768020869	-0.0065068688205402	0.0104479432534068	-0.6227894488629089	0.53343	0.53343	chr11	64456276	0.272922563321657	chr11:64456276:C:T
chr11:64457156	['G', 'A']	19959	28012.61403157104	3524.186441421038	-0.0253567453667176	0.0110295650635435	-2.2989796261803925	0.0215164	0.0215164	chr11	64457156	1.6672303905763792	chr11:64457156:G:A
chr11:64457767	['C', 'T']	19959	24016.406574134387	3070.509130623469	-0.014282722613457	0.0102607871774305	-1.391971431282886	0.163947	0.163947	chr11	64457767	0.7852965259013931	chr11:64457767:C:T
chr11:64457890	['C', 'T']	19959	427.0	54.070973762276864	0.0073445162810155	0.0490166071467506	0.1498373043043719	0.880894	0.880894	chr11	64457890	0.0550763480972963	chr11:64457890:C:T
chr11:64458101	['G', 'T']	19959	5160.517111790349	868.7169827347235	0.0332985412612496	0.0151715314479504	2.194804221016725	0.0281891	0.0281891	chr11	64458101	1.5499187897287263	chr11:64458101:G:T
chr11:64458160	['T', 'C']	19959	7449.11966325917	1274.841726843954	0.0376234192970381	0.0129728088320166	2.900175265373857	0.00373361	0.00373361	chr11	64458160	2.4278710489187536	chr11:64458160:T:C
chr11:64458989	['T', 'A']	19959	7949.593184665497	1099.7626245847143	0.0004383860361397	0.0126585740812464	0.0346315495983998	0.972374	0.972374	chr11	64458989	0.0121666621358698	chr11:64458989:T:A
chr11:64459016	['A', 'G']	19959	10879.180305687798	1408.999710698819	-0.0122974289057291	0.0113488655610683	-1.0835822170556713	0.278563	0.278563	chr11	64459016	0.5550765690425469	chr11:64459016:A:G
chr11:64459078	['G', 'A']	19959	680.0340715502556	83.02505835989314	-0.0004582518671817	0.0394015894085342	-0.0116302888807447	0.990721	0.990721	chr11	64459078	0.0040486313069745	chr11:64459078:G:A
chr11:64460507	['T', 'G']	19959	4056.422664394547	682.4423914071164	0.0332372098410391	0.0168534449653929	1.972131508382343	0.0486084	0.0486084	chr11	64460507	1.3132886739801204	chr11:64460507:T:G
chr11:64463756	['C', 'CAT']	19959	458.0229481912015	84.48334797292777	0.0544734221037193	0.0475261606421629	1.1461776286509686	0.251735	0.251735	chr11	64463756	0.5990563980784567	chr11:64463756:C:CAT
chr11:64465413	['C', 'T']	19959	10842.679926560648	1419.8069344519126	-0.0114645663541511	0.0114560650717286	-1.0007420770019448	0.316964	0.316964	chr11	64465413	0.49899006109198	chr11:64465413:C:T
chr11:64466347	['G', 'A']	19959	24274.6486770896	3371.9229773235525	0.0142264800229971	0.0103159780725063	1.3790723403060476	0.167888	0.167888	chr11	64466347	0.7749803444815389	chr11:64466347:G:A
chr11:64467411	['A', 'G']	19959	22088.64020448053	3135.758594268019	0.0201103821082478	0.010115889962993	1.987999294359428	0.0468254	0.0468254	chr11	64467411	1.329518504031726	chr11:64467411:A:G
chr11:64467852	['G', 'A']	19959	22074.52996892853	3130.6296175605307	0.0198489289230084	0.0101122831576753	1.962853355025252	0.0496771	0.0496771	chr11	64467852	1.3038437648998815	chr11:64467852:G:A
chr11:64468245	['T', 'C']	19959	23082.56499072636	3204.2075617541027	0.0139925623760617	0.010195344101492	1.372446308508021	0.16994	0.16994	chr11	64468245	0.7697043860829532	chr11:64468245:T:C
chr11:64468941	['G', 'A']	19959	22771.281805882645	3246.9126237468945	0.0213418790880384	0.0101600730404	2.100563549413042	0.0356918	0.0356918	chr11	64468941	1.447431549260504	chr11:64468941:G:A
chr11:64469649	['G', 'A']	19959	23718.56509320505	3346.7824622590456	0.0186365592356546	0.0102334652828835	1.8211386583610167	0.0686008	0.0686008	chr11	64469649	1.1636708196640986	chr11:64469649:G:A
chr11:64471324	['A', 'G']	19959	23970.60793945166	3332.216665439599	0.0137542784707896	0.0102711050397402	1.3391235332101614	0.180546	0.180546	chr11	64471324	0.7434121289329234	chr11:64471324:A:G
chr11:64472017	['T', 'C']	19959	9908.985868203456	1313.6649660591513	-0.0062764127836915	0.0116890323020377	-0.5369488783598723	0.591309	0.591309	chr11	64472017	0.2281855107851135	chr11:64472017:T:C
chr11:64473069	['A', 'G']	19959	12701.0	1692.1078353836936	-0.0063211335662899	0.0108078685594967	-0.5848640304508196	0.558646	0.558646	chr11	64473069	0.252863306508895	chr11:64473069:A:G
chr11:64473451	['G', 'A']	19959	12569.259507942075	1683.3711605102908	-0.0056093404274383	0.0108408303609995	-0.5174271933650222	0.604864	0.604864	chr11	64473451	0.2183422628502382	chr11:64473451:G:A
chr11:64473995	['T', 'C']	19959	9972.477128782546	1329.441960833469	-0.0057224393885306	0.0116830453131003	-0.4898071722887197	0.624276	0.624276	chr11	64473995	0.204623360996819	chr11:64473995:T:C
chr11:64474372	['G', 'A']	19959	22023.31028262177	3130.781915368055	0.0199658499009375	0.010110950963946	1.974675772054708	0.0483187	0.0483187	chr11	64474372	1.3158847587913405	chr11:64474372:G:A
chr11:64476026	['T', 'C']	19959	24083.92014464365	3443.5448157789847	0.0229819259335779	0.0103261298727924	2.225608840552284	0.0260515	0.0260515	chr11	64476026	1.5841672657246082	chr11:64476026:T:C
chr11:64476341	['A', 'G']	19959	20358.440286903737	2963.2348256772893	0.0226852718012492	0.0101073803923402	2.244426440944196	0.0248159	0.0248159	chr11	64476341	1.6052699695923536	chr11:64476341:A:G
chr11:64476722	['C', 'T']	19959	14701.209711365003	2097.090917851486	0.0143359332361529	0.0104563584132399	1.3710254248745612	0.170382	0.170382	chr11	64476722	0.7685762881701927	chr11:64476722:C:T
chr11:64477604	['C', 'T']	19959	24696.4747206494	3474.2069982781136	0.0180948350084661	0.010340697085007	1.7498660737970746	0.0801568	0.0801568	chr11	64477604	1.0960596289279547	chr11:64477604:C:T
chr11:64477608	['G', 'A']	19959	24630.0	3464.8329817601875	0.0177540892513063	0.0103388816090237	1.7172156450471965	0.0859553	0.0859553	chr11	64477608	1.0657273395727471	chr11:64477608:G:A
chr11:64480680	['C', 'T']	19959	3325.166599859705	439.2057156928087	0.0109693448270797	0.018727475227649	0.5857353804363737	0.55806	0.55806	chr11	64480680	0.2533191052415168	chr11:64480680:C:T
chr11:64481557	['T', 'C']	19959	26422.533767861627	3641.266770864763	0.0110297179711331	0.0106809785690945	1.0326505104174284	0.30178	0.30178	chr11	64481557	0.5203095457978498	chr11:64481557:T:C
chr11:64482088	['T', 'C']	19959	29622.48416675017	4117.28731445937	0.0174282757834433	0.0115775007904534	1.5053573391084878	0.132248	0.132248	chr11	64482088	0.8786108871228837	chr11:64482088:T:C
chr11:64483095	['A', 'C']	19959	29588.34210526316	4114.978208615693	0.0172199617019731	0.0115731552124305	1.4879228167161744	0.136787	0.136787	chr11	64483095	0.8639551752514372	chr11:64483095:A:C
chr11:64483749	['C', 'T']	19959	29569.44452796151	4098.239095240502	0.0160076914603791	0.0115637419597347	1.3843002996883105	0.166282	0.166282	chr11	64483749	0.7791547605445803	chr11:64483749:C:T
chr11:64484089	['TG', 'T']	19959	15379.627588980502	2223.434082488042	0.0178148202922067	0.0103859427276382	1.7152819690406456	0.0863091	0.0863091	chr11	64484089	1.0639434120317866	chr11:64484089:TG:T
chr11:64486148	['C', 'T']	19959	4386.0	671.343601235357	0.0202384596280019	0.0163975942502015	1.234233468592697	0.21713	0.21713	chr11	64486148	0.6632801676356574	chr11:64486148:C:T
chr11:64486232	['G', 'T']	19959	17121.431320471063	2548.556913565492	0.0258957641211646	0.0102035088937458	2.537927333707441	0.0111587	0.0111587	chr11	64486232	1.9523863982042136	chr11:64486232:G:T
chr11:64489387	['C', 'A']	19959	2067.1035674917325	314.6829602276144	0.0351258116671147	0.023104084391387	1.5203290929896909	0.128444	0.128444	chr11	64489387	0.8912861781064869	chr11:64489387:C:A
chr11:64490810	['G', 'T']	19959	13804.074864702345	2088.545344820202	0.0268711257604177	0.0106266118649289	2.528663519658664	0.0114574	0.0114574	chr11	64490810	1.9409139245817764	chr11:64490810:G:T
chr11:64491033	['T', 'C']	19959	14074.410332214262	2137.7152366393207	0.0277953245747928	0.0105730447007993	2.628885563369604	0.00857309	0.00857309	chr11	64491033	2.066862617041001	chr11:64491033:T:C
chr11:64491477	['C', 'T']	19959	24887.98782260085	3489.674801496229	0.010295068460411	0.0105054508448801	0.9799739785016788	0.327111	0.327111	chr11	64491477	0.4853048512923947	chr11:64491477:C:T
chr11:64492080	['G', 'A']	19959	2641.0	410.4577002691023	0.037605638857938	0.0207009742699871	1.81661202837491	0.0692915	0.0692915	chr11	64492080	1.1593200370982304	chr11:64492080:G:A
chr11:64492334	['C', 'T']	19959	10909.58439146801	1378.520771350401	-0.0174552976422617	0.011356740683517	-1.5369988739459348	0.124309	0.124309	chr11	64492334	0.9054974272003494	chr11:64492334:C:T
chr11:64492481	['A', 'C']	19959	26952.102240264627	3741.3200766222208	0.0147546621362782	0.0107759324354889	1.3692237051975062	0.170945	0.170945	chr11	64492481	0.7671435974363605	chr11:64492481:A:C
chr11:64492486	['A', 'G']	19959	23510.245489174016	3414.01217707292	0.0269733321584419	0.0102179747028576	2.639792419029793	0.00830214	0.00830214	chr11	64492486	2.0808099473349007	chr11:64492486:A:G
chr11:64492635	['A', 'G']	19959	26918.39473816086	3724.83312564198	0.0139853040749894	0.0107689337396028	1.298671197461111	0.194072	0.194072	chr11	64492635	0.7120371185151355	chr11:64492635:A:G
chr11:64493006	['A', 'C']	19959	13738.506691393915	2074.2061241039505	0.0252439248237299	0.010670643187154	2.365736008689726	0.0180038	0.0180038	chr11	64493006	1.7446358201825047	chr11:64493006:A:C
chr11:64493630	['T', 'C']	19959	26940.69960414892	3754.749606684808	0.0104879905304512	0.0108801857878933	0.9639532573167522	0.335081	0.335081	chr11	64493630	0.4748501971396482	chr11:64493630:T:C
chr11:64494314	['T', 'A']	19959	26941.3993485342	3752.748067322405	0.010287387796626	0.0108803412773794	0.9455023086466794	0.344414	0.344414	chr11	64494314	0.4629192033299675	chr11:64494314:T:A
chr11:64494487	['T', 'C']	19959	26950.05081178593	3756.532953706536	0.0106444403549849	0.0108838049040319	0.9780072730853184	0.328083	0.328083	chr11	64494487	0.4840162725016955	chr11:64494487:T:C
chr11:64497939	['C', 'T']	19959	4436.111306003809	648.7843710067116	0.0128259621775396	0.0163173980754464	0.786029863231656	0.431859	0.431859	chr11	64497939	0.3646580252161535	chr11:64497939:C:T
chr11:64498188	['G', 'GT']	19959	2500.127368421053	376.8603812152047	0.0355528625459528	0.021278007386393	1.6708736819354737	0.0947623	0.0947623	chr11	64498188	1.023364406948995	chr11:64498188:G:GT
chr11:64498278	['T', 'C']	19959	24552.9206715109	3448.5042524808846	0.0100285299057481	0.0104551085165758	0.959199025992758	0.33747	0.33747	chr11	64498278	0.4717648285027362	chr11:64498278:T:C
chr11:64498402	['G', 'A']	19959	25777.29151217557	3596.3126751761506	0.0096767815884278	0.0106294422155999	0.910375294596934	0.362636	0.362636	chr11	64498402	0.4405290843406889	chr11:64498402:G:A
chr11:64498728	['G', 'A']	19959	11984.203087409784	1464.8838608462893	-0.0244086189982092	0.0110348711483291	-2.2119532407866043	0.0269812	0.0269812	chr11	64498728	1.5689387388083378	chr11:64498728:G:A
chr11:64498772	['A', 'G']	19959	12855.288169564565	1956.8227761168364	0.0266002094392189	0.0108308877556413	2.4559583701127425	0.0140594	0.0140594	chr11	64498772	1.8520332129043355	chr11:64498772:A:G
chr11:64499724	['T', 'C']	19959	21032.05376290209	2974.029312929202	0.0108812652382162	0.0102296990760102	1.0636935805603462	0.28748	0.28748	chr11	64499724	0.5413923638152898	chr11:64499724:T:C
chr11:64499785	['G', 'T']	19959	21019.0	2971.1466316263864	0.010775027463882	0.010227217168266	1.0535639643319354	0.292095	0.292095	chr11	64499785	0.5344758770935325	chr11:64499785:G:T
chr11:64500466	['G', 'A']	19959	8054.896447922937	1322.670842666096	0.0386054756045608	0.0127134957747947	3.036574384293131	0.00239592	0.00239592	chr11	64500466	2.6205276871752936	chr11:64500466:G:A
chr11:64500476	['A', 'C']	19959	22158.401897414755	3096.0314040680823	0.0083334596742138	0.0107061708626147	0.7783791031501095	0.436355	0.436355	chr11	64500476	0.3601600432793187	chr11:64500476:A:C
chr11:64501240	['G', 'T']	19959	21062.3316794467	2985.2884962371845	0.0113546015748514	0.0102345807228738	1.1094349521787903	0.267256	0.267256	chr11	64501240	0.5730725359315662	chr11:64501240:G:T
chr11:64501244	['A', 'T']	19959	27983.60821849161	3878.345368689598	0.0093353297524683	0.0110978534587713	0.841183368220642	0.400255	0.400255	chr11	64501244	0.3976632341523318	chr11:64501244:A:T
chr11:64501245	['A', 'C']	19959	27983.60821849161	3878.345368689598	0.0093353297524683	0.0110978534587713	0.841183368220642	0.400255	0.400255	chr11	64501245	0.3976632341523318	chr11:64501245:A:C
chr11:64501542	['T', 'C']	19959	13218.636026463511	1708.5446058993589	-0.0138134893482993	0.010726320971126	-1.287812418207848	0.197826	0.197826	chr11	64501542	0.7037166302591957	chr11:64501542:T:C
chr11:64501907	['T', 'C']	19959	20222.05271861689	2617.463031179544	-0.0152275795058251	0.0100878154903023	-1.5095021831499402	0.131186	0.131186	chr11	64501907	0.8821125098320546	chr11:64501907:T:C
chr11:64502466	['A', 'G']	19959	13214.648358807315	1706.3539102142056	-0.0139307979801601	0.0107239817730571	-1.2990322321471777	0.193948	0.193948	chr11	64502466	0.7123146945039467	chr11:64502466:A:G
chr11:64503235	['G', 'A']	19959	6056.0	777.9048802926951	-0.0113007680417207	0.0142238694474969	-0.7944932343082944	0.426918	0.426918	chr11	64503235	0.3696555337978971	chr11:64503235:G:A
chr11:64503398	['G', 'A']	19959	13439.039993985867	1754.617783315754	-0.0121624466353512	0.0106839276153686	-1.1383872179979686	0.254973	0.254973	chr11	64503398	0.5935058061222834	chr11:64503398:G:A
chr11:64503504	['G', 'A']	19959	13437.38599568944	1753.7520095900006	-0.0122647610437332	0.0106850619130143	-1.147841832230733	0.251048	0.251048	chr11	64503504	0.6002432341280077	chr11:64503504:G:A
chr11:64503586	['G', 'A']	19959	13436.34639474871	1754.8159595672669	-0.0120761508253319	0.010684028992948	-1.1302993312076115	0.258364	0.258364	chr11	64503586	0.5877680003152945	chr11:64503586:G:A
chr11:64503912	['A', 'G']	19959	20364.121786197564	2655.6771091097303	-0.0134432560104875	0.0100965514040357	-1.3314700705742044	0.18305	0.18305	chr11	64503912	0.7374302667824502	chr11:64503912:A:G
chr11:64504108	['A', 'G']	19959	11017.968270676693	1417.5559068419818	-0.0153745871395923	0.0113052514645654	-1.3599509208425442	0.173861	0.173861	chr11	64504108	0.7597978267628779	chr11:64504108:A:G
chr11:64505974	['G', 'A']	19959	3298.82640072166	472.1222543375689	0.022173061917236	0.0187744513902021	1.181023160485399	0.237608	0.237608	chr11	64505974	0.6241389412271837	chr11:64505974:G:A
chr11:64507216	['C', 'T']	19959	13552.358019742444	1786.9934321720998	-0.0107835203871038	0.010654292250919	-1.0121292088804512	0.311489	0.311489	chr11	64507216	0.5065572855173388	chr11:64507216:C:T
chr11:64508194	['G', 'A']	19959	6385.639875732825	824.7824824414587	-0.0101931809439377	0.013905370136719	-0.7330391671503448	0.463543	0.463543	chr11	64508194	0.3339099728538338	chr11:64508194:G:A
chr11:64508408	['A', 'C']	19959	13636.04960914011	1794.1041290565404	-0.0104808629002624	0.0106209818127794	-0.9868073484177866	0.323749	0.323749	chr11	64508408	0.4897915643629006	chr11:64508408:A:C
chr11:64510025	['C', 'A']	19959	21459.15032319487	2792.390738926976	-0.0145467264343317	0.0101045265989686	-1.439624735691876	0.149989	0.149989	chr11	64510025	0.8239405903741517	chr11:64510025:C:A
chr11:64511165	['G', 'A']	19959	8398.683187171135	1354.402270446248	0.0369962334292148	0.0124732253392296	2.966051876963823	0.00302007	0.00302007	chr11	64511165	2.519982990731123	chr11:64511165:G:A
chr11:64513472	['A', 'G']	19959	11127.017443609022	1433.11351605758	-0.0124561826778073	0.0112591792018063	-1.106313564652112	0.268604	0.268604	chr11	64513472	0.5708875241878072	chr11:64513472:A:G
chr11:64518648	['G', 'A']	19959	15925.787550744248	2296.1302838917823	0.0159991617638354	0.0103163442939967	1.5508557399684315	0.120952	0.120952	chr11	64518648	0.9173869459727712	chr11:64518648:G:A
chr11:64518996	['C', 'T']	19959	15928.788452864232	2302.665547766582	0.0165821497674098	0.0103176510909365	1.6071632604417336	0.108034	0.108034	chr11	64518996	0.9664395436927476	chr11:64518996:C:T
chr11:64520537	['C', 'A']	19959	8177.638887496869	1304.553944951693	0.0344653058939374	0.0126567040662099	2.72308696747922	0.00647313	0.00647313	chr11	64520537	2.188885670949671	chr11:64520537:C:A
chr11:64522995	['T', 'C']	19959	17333.210645015784	2228.5489421022803	-0.0125332435875493	0.0102765712770333	-1.2195938946640037	0.222633	0.222633	chr11	64522995	0.652410461494196	chr11:64522995:T:C
chr11:64523375	['G', 'A']	19959	8099.0	1296.8935022032208	0.035590709119816	0.012697541127917	2.8029607276928235	0.00506847	0.00506847	chr11	64523375	2.2951231197273816	chr11:64523375:G:A
chr11:64526358	['T', 'C']	19959	27556.76133687428	3782.293148334599	0.0067148829575399	0.0109511914682202	0.6131646019546102	0.539774	0.539774	chr11	64526358	0.2677880385058362	chr11:64526358:T:C
chr11:64526647	['C', 'A']	19959	1208.0605271069246	219.01192516300105	0.0397402340867519	0.0295699750998338	1.3439387064947266	0.178983	0.178983	chr11	64526647	0.7471882168234825	chr11:64526647:C:A
chr11:64530091	['A', 'G']	19959	32424.62456157932	4401.252553404886	0.0043415610941721	0.0130142905471853	0.3335995211134384	0.738685	0.738685	chr11	64530091	0.1315407198274905	chr11:64530091:A:G
chr11:64531638	['C', 'T']	19959	4013.402164654006	541.6601664186772	0.0084766563835015	0.017060501377925	0.4968585738323986	0.619294	0.619294	chr11	64531638	0.2081031276111526	chr11:64531638:C:T
chr11:64534068	['C', 'G']	19959	25568.84320505111	3509.176723628168	0.0069698581771954	0.0105210639854428	0.6624670458082125	0.50768	0.50768	chr11	64534068	0.2944099452436629	chr11:64534068:C:G
chr11:64534869	['G', 'A']	19959	8105.406102815913	1121.1741959743051	0.0072959815820058	0.0126462899683205	0.5769266401674007	0.563996	0.563996	chr11	64534869	0.2487239761302885	chr11:64534869:G:A
chr11:64535478	['T', 'A']	19959	4330.867952894012	623.1282154647228	0.011510137448053	0.0164540690729085	0.6995313680191361	0.484228	0.484228	chr11	64535478	0.3149501015239648	chr11:64535478:T:A
chr11:64535547	['T', 'C']	19959	13362.669505962522	1845.5934303444	0.0054356618331905	0.0107060325186032	0.5077195332393455	0.611656	0.611656	chr11	64535547	0.2134927597253411	chr11:64535547:T:C
chr11:64536224	['G', 'A']	19959	32251.61589337609	4377.673842221108	0.0034508868966381	0.0128933144699768	0.2676493235834631	0.788972	0.788972	chr11	64536224	0.1029384092890201	chr11:64536224:G:A
chr11:64537980	['C', 'T']	19959	3504.053375432266	492.9551344714006	0.0191873958815156	0.0182180051737525	1.0532105847219595	0.292257	0.292257	chr11	64537980	0.5342350780276587	chr11:64537980:C:T
chr11:64541517	['T', 'C']	19959	2046.410122776247	332.9708674623189	0.0290815317107223	0.0230023294740597	1.2642863734091914	0.206142	0.206142	chr11	64541517	0.6858335147227784	chr11:64541517:T:C
chr11:64542178	['T', 'C']	19959	5247.051566023554	752.4642240306109	0.0171156022977902	0.0150730328603628	1.1355115096178623	0.256175	0.256175	chr11	64542178	0.5914632551214372	chr11:64542178:T:C
chr11:64542888	['A', 'G']	19959	14859.722561892351	2191.170992881406	0.0187360428331215	0.0105068915782444	1.7832146352320162	0.0745666	0.0745666	chr11	64542888	1.1274556589061584	chr11:64542888:A:G
chr11:64543177	['C', 'T']	19959	11729.587684136686	1659.9809906482822	0.0093660596326369	0.0111305546351059	0.8414728591418327	0.400093	0.400093	chr11	64543177	0.3978390469413416	chr11:64543177:C:T
chr11:64543315	['G', 'C']	19959	32094.432072162366	4514.788167660974	0.0268315863050007	0.0127732337021764	2.100610302027825	0.0356877	0.0356877	chr11	64543315	1.447481440542392	chr11:64543315:G:C
chr11:64543675	['T', 'A']	19959	11742.35479987962	1664.2907133337194	0.0096519733124069	0.0111358505317219	0.8667477427891129	0.386091	0.386091	chr11	64543675	0.4133103219084378	chr11:64543675:T:A
chr11:64544376	['A', 'T']	19959	11731.52668771613	1658.7197017690034	0.0090585085292131	0.0111323272351139	0.8137120242603452	0.41582	0.41582	chr11	64544376	0.3810946259214594	chr11:64544376:A:T
chr11:64544425	['T', 'G']	19959	3712.115922417681	515.6700541489488	0.0119965115111146	0.0177851095692407	0.6745255891964002	0.499985	0.499985	chr11	64544425	0.3010430246938747	chr11:64544425:T:G
chr11:64544681	['T', 'C']	19959	11751.94402124887	1657.7847517544426	0.0088301887263593	0.0111241813317719	0.7937832423802101	0.427331	0.427331	chr11	64544681	0.3692356008860628	chr11:64544681:T:C
chr11:64544931	['G', 'A']	19959	3713.558177991582	515.7791561494067	0.0118125750042261	0.0177822770726384	0.6642892221267943	0.506513	0.506513	chr11	64544931	0.2954094036979512	chr11:64544931:G:A
chr11:64545226	['T', 'C']	19959	33267.0	4627.306265952165	0.0226583813566184	0.0135912578927503	1.667129086609751	0.0955044	0.0955044	chr11	64545226	1.0199766194979176	chr11:64545226:T:C
chr11:64545819	['G', 'A']	19959	4340.434935110488	598.4418336902147	0.0124335432565459	0.0167629793668287	0.7417263354239951	0.458262	0.458262	chr11	64545819	0.3388861538277252	chr11:64545819:G:A
chr11:64548276	['A', 'G']	19959	14118.610709987966	1809.0355130342127	-0.0111568301248807	0.0106668395665913	-1.0459358702482071	0.295603	0.295603	chr11	64548276	0.5292911627101131	chr11:64548276:A:G
chr11:64550936	['G', 'A']	19959	3382.5084185207456	451.8089131544684	0.003082367585804	0.0183895591887868	0.1676150882226472	0.866888	0.866888	chr11	64550936	0.0620370087798348	chr11:64550936:G:A
chr11:64550937	['A', 'G']	19959	5416.271369876741	734.8764934654192	0.00816541393617	0.0151274609200168	0.5397742542084804	0.589359	0.589359	chr11	64550937	0.2296200800454798	chr11:64550937:A:G
chr11:64551610	['G', 'A']	19959	3859.160126296797	639.1662336489061	0.0266779629219109	0.0171203032668465	1.5582646233593789	0.119186	0.119186	chr11	64551610	0.9237747553326012	chr11:64551610:G:A
chr11:64554431	['G', 'A']	19959	7409.856269419665	1154.2391396543258	0.0232864814588958	0.0130021284423217	1.790974574831811	0.0733125	0.0733125	chr11	64554431	1.1348219705403957	chr11:64554431:G:A
chr11:64555608	['C', 'T']	19959	11705.345878226008	1658.0578121573708	0.0117814306364774	0.0111915707083126	1.0527057321566746	0.292489	0.292489	chr11	64555608	0.5338904623309687	chr11:64555608:C:T
chr11:64556648	['G', 'A']	19959	11309.133236458383	1627.5336571391829	0.0156330667576967	0.0113116639192817	1.3820306958597577	0.166978	0.166978	chr11	64556648	0.77734074506795	chr11:64556648:G:A
chr11:64557597	['G', 'C']	19959	4080.144434361776	620.0646513696638	0.0178597472165621	0.0167530944037845	1.066056621308572	0.286411	0.286411	chr11	64557597	0.5430103063796792	chr11:64557597:G:C
chr11:64557725	['G', 'A']	19959	13386.062218353029	1733.2293879353676	-0.0111655680831552	0.0109565003190317	-1.0190816189509306	0.308177	0.308177	chr11	64557725	0.5111997768629524	chr11:64557725:G:A
chr11:64558049	['C', 'T']	19959	11975.4	1559.5408255959885	-0.0079266079334042	0.0111447349764559	-0.7112423893569279	0.476942	0.476942	chr11	64558049	0.3215344314661463	chr11:64558049:C:T
chr11:64558638	['T', 'C']	19959	14800.483088640576	2061.414752020453	0.0091685463079823	0.0105044342714943	0.8728262818363118	0.382768	0.382768	chr11	64558638	0.417064377071599	chr11:64558638:T:C
chr11:64559323	['A', 'G']	19959	30012.50370778636	4128.306487463201	0.0104980302379393	0.0117374488053353	0.8944047733070812	0.371116	0.371116	chr11	64559323	0.4304903214207731	chr11:64559323:A:G
chr11:64559673	['T', 'C']	19959	14765.893394900611	2062.9878036155706	0.010114068791125	0.0105116545672018	0.9621766703295828	0.335973	0.335973	chr11	64559673	0.4736956226761338	chr11:64559673:T:C
chr11:64559678	['C', 'CT']	19959	14829.485994889012	2085.5858731803587	0.0114207760930055	0.0104903318701071	1.0886954039604575	0.276301	0.276301	chr11	64559678	0.5586175432641038	chr11:64559678:C:CT
chr11:64560238	['T', 'C']	19959	14824.45647271087	2079.8294211418493	0.0107396276143524	0.0104948061590897	1.0233278682380107	0.306165	0.306165	chr11	64560238	0.5140444582349609	chr11:64560238:T:C
chr11:64560372	['A', 'G']	19959	10402.605993785706	1416.2739537083833	0.003282117789888	0.0116339094271919	0.2821164983644091	0.777857	0.777857	chr11	64560372	0.1091002356827058	chr11:64560372:A:G
chr11:64563990	['A', 'G']	19959	14675.676455848452	2039.586173772337	0.0087110625970116	0.0105112230630683	0.8287392004474172	0.407262	0.407262	chr11	64563990	0.3901261103171742	chr11:64563990:A:G
chr11:64564096	['G', 'A']	19959	4979.998045602606	710.6577431618025	0.0146249884122216	0.0156037692640857	0.9372727938167584	0.34863	0.34863	chr11	64564096	0.4576352440938737	chr11:64564096:G:A
chr11:64565824	['A', 'G']	19959	33846.391591922635	4696.250378325045	0.023969869901902	0.0141225447423469	1.6972769666664644	0.0896599	0.0896599	chr11	64565824	1.0474017498497987	chr11:64565824:A:G
chr11:64566488	['A', 'T']	19959	10062.236898669387	1362.1457158668788	-0.0004444425042434	0.0118135701930313	-0.0376213538313398	0.96999	0.96999	chr11	64566488	0.013232743019534	chr11:64566488:A:T
chr11:64566642	['C', 'T']	19959	4994.252030075188	715.0266932418657	0.0152434923627776	0.0155717783142999	0.9789178894731084	0.327632	0.327632	chr11	64566642	0.484613687055959	chr11:64566642:C:T
chr11:64567090	['T', 'C']	19959	10382.004163740336	1407.3462470580594	0.0027494766701414	0.0116353685282466	0.236303359319187	0.8132	0.8132	chr11	64567090	0.0898026300339989	chr11:64567090:T:C
chr11:64569278	['C', 'A']	19959	14973.750225473494	1988.6522566491728	-0.0050116044782226	0.0105459116354893	-0.475217757501162	0.634637	0.634637	chr11	64569278	0.1974746116755614	chr11:64569278:C:A
chr11:64570756	['A', 'G']	19959	29421.94823871323	4010.3825050619366	0.0066686945101369	0.0115147875046674	0.5791417781208591	0.5625	0.5625	chr11	64570756	0.2498774732165998	chr11:64570756:A:G
chr11:64570764	['G', 'A']	19959	432.0216454554565	73.57039893006409	0.0697826067642034	0.0491790875633812	1.4189487894477235	0.15593	0.15593	chr11	64570764	0.8070703211097998	chr11:64570764:G:A
chr11:64571114	['G', 'A']	19959	16024.802886060726	2109.6024479083685	-0.00629151179765	0.0104296229824452	-0.6032348252894322	0.546359	0.546359	chr11	64571114	0.2625218985319504	chr11:64571114:G:A
chr11:64572108	['G', 'C']	19959	11972.59985970538	1556.435538766369	-0.0083917186678234	0.0111282152162075	-0.7540938510608084	0.450802	0.450802	chr11	64572108	0.3460141658578808	chr11:64572108:G:C
chr11:64572165	['C', 'T']	19959	14638.0	1963.3573182509824	-0.0015092733514989	0.0106149405260829	-0.1421838726077086	0.886936	0.886936	chr11	64572165	0.0521077170900722	chr11:64572165:C:T
chr11:64572645	['T', 'C']	19959	14638.667184524404	1967.0556159447724	-0.0012325041624021	0.0106152851378807	-0.1161065526166591	0.907569	0.907569	chr11	64572645	0.042120346809653	chr11:64572645:T:C
chr11:64572980	['T', 'A']	19959	13413.36022852561	1804.2977863418084	-0.0021284106135336	0.0107991214655378	-0.1970910893377584	0.843758	0.843758	chr11	64572980	0.073782096425352	chr11:64572980:T:A
chr11:64574197	['T', 'C']	19959	14813.391589212231	2008.3274632859504	-5.172059076829319e-06	0.0107023777159253	-0.0004832626182809	0.999614	0.999614	chr11	64574197	0.0001676700324131	chr11:64574197:T:C
chr11:64575002	['A', 'G']	19959	3106.0	449.9894683216064	0.0235700311151514	0.0194713293214247	1.2104993308914371	0.226102	0.226102	chr11	64575002	0.6456955960574611	chr11:64575002:A:G
chr11:64575650	['A', 'G']	19959	14639.200390859893	1968.1339370210471	-0.0010540208983146	0.0106169766591938	-0.0992769346819572	0.920919	0.920919	chr11	64575650	0.0357785667630139	chr11:64575650:A:G
chr11:64575921	['T', 'C']	19959	14649.137730553326	1973.029161810084	-0.0007523538768783	0.0106163373805432	-0.0708675553451409	0.943504	0.943504	chr11	64575921	0.0252562542968821	chr11:64575921:T:C
chr11:64577196	['A', 'C']	19959	14643.0	1970.0006523661352	-0.0008319476818771	0.0106148692766465	-0.078375687933101	0.93753	0.93753	chr11	64577196	0.0280148263991766	chr11:64577196:A:C
chr11:64577976	['T', 'C']	19959	13419.033979852657	1808.785982574824	-0.0015546526552754	0.0107997374605279	-0.1439528193122826	0.885539	0.885539	chr11	64577976	0.0527923073007646	chr11:64577976:T:C
chr11:64578138	['T', 'TC']	19959	14650.670191440317	1976.063039179722	-0.0002628722353436	0.0106140823386394	-0.0247663648120247	0.980242	0.980242	chr11	64578138	0.0086666933991229	chr11:64578138:T:TC
chr11:64579819	['CA', 'C']	19959	13230.95488043315	1833.1664660848703	0.0041798474030258	0.010853924408699	0.3851001025652797	0.700167	0.700167	chr11	64579819	0.1547983620880327	chr11:64579819:CA:C
chr11:64582840	['A', 'G']	19959	5137.514806834694	712.4736940110803	0.0023588177067332	0.0151376829858849	0.1558242241519176	0.876173	0.876173	chr11	64582840	0.0574101340974485	chr11:64582840:A:G
chr11:64583056	['G', 'A']	19959	1999.0	256.7859233092669	-0.0023993449667669	0.0234556912063931	-0.1022926566373362	0.918525	0.918525	chr11	64583056	0.0369090187655862	chr11:64583056:G:A
chr11:64584249	['C', 'T']	19959	26934.747519294386	3654.159661823011	0.0023435023671598	0.0108244779454591	0.2165002671692719	0.8286	0.8286	chr11	64584249	0.081655071037725	chr11:64584249:C:T
chr11:64584591	['A', 'G']	19959	27504.37804389217	3714.557754610575	0.0004191301688019	0.0109616588867406	0.0382360163851599	0.9695	0.9695	chr11	64584591	0.0134521865852757	chr11:64584591:A:G
chr11:64585557	['A', 'G']	19959	15343.612539467747	2090.893695313709	0.003340683151711	0.0104210282354749	0.3205713559376805	0.748539	0.748539	chr11	64585557	0.1257855673402308	chr11:64585557:A:G
chr11:64585933	['T', 'C']	19959	7668.768452172169	1147.7807570821287	0.0183874525127843	0.0130972191154651	1.4039203552052126	0.160358	0.160358	chr11	64585933	0.7949093689492058	chr11:64585933:T:C
chr11:64588300	['C', 'G']	19959	27317.21199819576	3706.983749042594	0.002186418718352	0.0109131208786932	0.2003477046259781	0.841211	0.841211	chr11	64588300	0.0750950569461702	chr11:64588300:C:G
chr11:64590067	['G', 'A']	19959	27297.735381069306	3695.2445502282303	0.0009827175565556	0.0108997667379983	0.0901595034258621	0.928161	0.928161	chr11	64590067	0.0323766839676607	chr11:64590067:G:A
chr11:64590769	['A', 'T']	19959	7187.440440992232	1057.940850417251	0.0165734674140704	0.0134605883217505	1.2312587695212347	0.218241	0.218241	chr11	64590769	0.6610636570424617	chr11:64590769:A:T
chr11:64590793	['C', 'T']	19959	27309.104780517137	3700.283101296999	0.0014131253556481	0.010901632890612	0.1296251093599976	0.896864	0.896864	chr11	64590793	0.0472734081571717	chr11:64590793:C:T
chr11:64590839	['C', 'T']	19959	7553.513806063643	1129.3821439968217	0.0193421187767881	0.0131759958995398	1.4679815419086204	0.142125	0.142125	chr11	64590839	0.8473295223042088	chr11:64590839:C:T
chr11:64591133	['T', 'C']	19959	27313.36847379497	3710.597410067008	0.0025296846296973	0.0109025578980273	0.2320267090858583	0.81652	0.81652	chr11	64591133	0.0880331731033567	chr11:64591133:T:C
chr11:64591337	['G', 'A']	19959	7201.360807696162	1051.5118235983994	0.0152464138319031	0.0134505808449954	1.1335134153389212	0.257012	0.257012	chr11	64591337	0.5900465988005476	chr11:64591337:G:A
chr11:64591814	['C', 'T']	19959	7564.0	1125.0049955454022	0.0187269623437971	0.0131725358628186	1.4216672126630268	0.155139	0.155139	chr11	64591814	0.8092790122722744	chr11:64591814:C:T
chr11:64592155	['C', 'T']	19959	7361.368824531516	1093.0882653294386	0.0178508764947947	0.0133173577320016	1.3404217904201097	0.180124	0.180124	chr11	64592155	0.7444284172574127	chr11:64592155:C:T
chr11:64592802	['T', 'C']	19959	7198.081930246543	1048.113341170185	0.0151133358234956	0.0134596867851543	1.122859399682702	0.261511	0.261511	chr11	64592802	0.5825100385793974	chr11:64592802:T:C
chr11:64593151	['G', 'A']	19959	7020.351738651168	881.0201886179781	-0.0076484857579908	0.0133175456093442	-0.574316468090359	0.56576	0.56576	chr11	64593151	0.2473677610030397	chr11:64593151:G:A
chr11:64593157	['C', 'T']	19959	7079.354694859205	1041.7660541386442	0.0167701648482154	0.0135526329856825	1.2374100933694618	0.215949	0.215949	chr11	64593157	0.6656488027092702	chr11:64593157:C:T
chr11:64593158	['G', 'A']	19959	26954.4019543974	3621.9008412257526	-0.0006275158166707	0.0108161449596877	-0.0580165871490724	0.953736	0.953736	chr11	64593158	0.0205718240487242	chr11:64593158:G:A
chr11:64593233	['C', 'T']	19959	7196.081629585087	1047.8309460459368	0.0150698919444665	0.0134620524474118	1.1194349452533745	0.262968	0.262968	chr11	64593233	0.5800970966393681	chr11:64593233:C:T
chr11:64593912	['G', 'T']	19959	7196.721150473518	1048.6013113124804	0.0151999163460329	0.0134618917182358	1.1291070129053833	0.258866	0.258866	chr11	64593912	0.5869249869619673	chr11:64593912:G:T
chr11:64594397	['C', 'T']	19959	491.0	60.65773261031659	-0.0141627991594538	0.0461543698365548	-0.3068571667126684	0.758955	0.758955	chr11	64594397	0.1197839735525485	chr11:64594397:C:T
chr11:64596731	['G', 'A']	19959	7078.063890559231	1041.934809988471	0.0170230012906628	0.0135519477569956	1.2561294948820498	0.209084	0.209084	chr11	64596731	0.6796791999780059	chr11:64596731:G:A
chr11:64596819	['C', 'T']	19959	7023.0	878.6974137114428	-0.0081567466312608	0.0133211556604598	-0.6123152404465814	0.540336	0.540336	chr11	64596819	0.2673360965353782	chr11:64596819:C:T
chr11:64596923	['T', 'C']	19959	20115.0	2777.588370704123	0.0044770926428362	0.0102154843437565	0.4382653325265562	0.661199	0.661199	chr11	64596923	0.1796678119287969	chr11:64596923:T:C
chr11:64597263	['A', 'T']	19959	7561.378845575709	1121.53362653287	0.0184723908860327	0.013175715791674	1.4020028344650333	0.16093	0.16093	chr11	64597263	0.7933629887164642	chr11:64597263:A:T
chr11:64598324	['C', 'A']	19959	20869.09119607156	2886.747579779816	0.0086523471096174	0.0101867140371764	0.8493756748290633	0.395682	0.395682	chr11	64598324	0.4026537058079684	chr11:64598324:C:A
chr11:64600117	['A', 'G']	19959	23961.401062283912	3236.5077042069565	0.0022000460838113	0.0103896371298366	0.2117538905659473	0.832301	0.832301	chr11	64600117	0.0797195835669542	chr11:64600117:A:G
chr11:64600179	['G', 'A']	19959	1199.0	98.25385128376584	-0.0343672896884458	0.0298787779696392	-1.1502240728642743	0.250065	0.250065	chr11	64600179	0.6019470894392771	chr11:64600179:G:A
chr11:64600264	['A', 'G']	19959	24366.220813708787	3271.0500284618643	0.000151097567031	0.0104614242631495	0.0144433074532051	0.988476	0.988476	chr11	64600264	0.0050338708056449	chr11:64600264:A:G
chr11:64600390	['T', 'C']	19959	24357.44074760736	3272.653617366052	0.0004033406333106	0.0104604900653218	0.0385584834737132	0.969243	0.969243	chr11	64600390	0.0135673268411043	chr11:64600390:T:C
chr11:64600956	['C', 'T']	19959	15406.771921034171	2082.635852193295	0.000352674335089	0.0103643127538735	0.0340277588552397	0.972855	0.972855	chr11	64600956	0.0119518846983003	chr11:64600956:C:T
chr11:64603020	['G', 'A']	19959	9970.49864702345	1363.9351332473327	0.004756284250411	0.0117149083097055	0.4060026868900477	0.684745	0.684745	chr11	64603020	0.1644711302756622	chr11:64603020:G:A
chr11:64604830	['G', 'T']	19959	9974.999549030415	1364.950012276995	0.0047457443132524	0.0117145482567959	0.405115435031762	0.685397	0.685397	chr11	64604830	0.1640578008199206	chr11:64604830:G:T
chr11:64606032	['T', 'C']	19959	8270.729473684209	1186.3465254708035	0.0136925592892981	0.012692273462117	1.0788106110514168	0.280685	0.280685	chr11	64606032	0.5517807957420943	chr11:64606032:T:C
chr11:64606769	['G', 'A']	19959	8770.39420522332	1250.9190668555443	0.0094637463638416	0.0122786583038416	0.7707475955154405	0.440866	0.440866	chr11	64606769	0.3556933930805825	chr11:64606769:G:A
chr11:64608835	['C', 'T']	19959	8767.63569388062	1252.1417608847264	0.0097869067868824	0.0122799249998025	0.7969842476269048	0.42547	0.42547	chr11	64608835	0.3711310567163605	chr11:64608835:C:T
chr11:64610178	['C', 'T']	19959	8772.318550811786	1252.902371356717	0.0098525291066558	0.0122768838598592	0.8025268642370922	0.422258	0.422258	chr11	64610178	0.3744221136386758	chr11:64610178:C:T
chr11:64610254	['G', 'C']	19959	8262.897955092221	1186.4682963097082	0.0138555761313292	0.0126930794039836	1.0915850827326206	0.275029	0.275029	chr11	64610254	0.5606215102572059	chr11:64610254:G:C
chr11:64610980	['C', 'A']	19959	7092.065995189417	1042.0760099844676	0.0168796626279621	0.0135422354126998	1.2464458129366502	0.212615	0.212615	chr11	64610980	0.6724060992321628	chr11:64610980:C:A
chr11:64613660	['T', 'C']	19959	23560.36087588315	3192.475067127805	0.0027736789515961	0.0103717805331749	0.2674255343838371	0.789144	0.789144	chr11	64613660	0.1028437411515916	chr11:64613660:T:C
chr11:64614732	['C', 'T']	19959	9963.99844666032	1370.5389568957353	0.0057981720279752	0.0117192970990708	0.4947542483955759	0.620779	0.620779	chr11	64614732	0.2070629830165869	chr11:64614732:C:T
chr11:64615866	['GTGTA', 'G']	19959	9642.897855416826	1313.5089246751495	0.0031278818396597	0.0118884207639749	0.2631032247056824	0.792474	0.792474	chr11	64615866	0.1010149774909799	chr11:64615866:GTGTA:G
chr11:64616829	['CA', 'C']	19959	534.0267561879948	101.35512779808938	0.0601175998483306	0.0439271751365806	1.3685742290827907	0.171148	0.171148	chr11	64616829	0.7666281715716131	chr11:64616829:CA:C
chr11:64619054	['T', 'C']	19959	2675.6702916708427	359.22869665591264	-0.0015589064768379	0.0202035058057583	-0.0771601964444019	0.938497	0.938497	chr11	64619054	0.0275671113063835	chr11:64619054:T:C
chr11:64620460	['G', 'A']	19959	5203.260697464676	815.5654346468208	0.0327654070758932	0.015589216273559	2.1017995068467257	0.0355834	0.0355834	chr11	64620460	1.4487525573568865	chr11:64620460:G:A
chr11:64620790	['G', 'A']	19959	7458.121016235718	1034.051823243266	0.0050159085527254	0.0130081340003352	0.3855978538194803	0.699799	0.699799	chr11	64620790	0.1550266824515579	chr11:64620790:G:A
chr11:64621457	['A', 'G']	19959	1134.0568193205731	97.71271580953088	-0.0334667589572289	0.0307047097330248	-1.089955229937684	0.275746	0.275746	chr11	64621457	0.5594907787627579	chr11:64621457:A:G
chr11:64623685	['G', 'C']	19959	5199.260497043792	811.7388517849114	0.032195338543746	0.0155968649359486	2.0642185898231498	0.0390099	0.0390099	chr11	64623685	1.4088251629797712	chr11:64623685:G:C
chr11:64624437	['G', 'T']	19959	9971.999248384023	1366.5421526480984	0.005327959350992	0.0117192988392269	0.4546312389575906	0.64938	0.64938	chr11	64624437	0.1875010911695082	chr11:64624437:G:T
chr11:64627780	['G', 'C']	19959	7104.135618703955	1037.7548637066025	0.0160365332847562	0.0135353944297815	1.1847850735307364	0.236117	0.236117	chr11	64627780	0.626872743372758	chr11:64627780:G:C
chr11:64629096	['T', 'C']	19959	5223.785177390259	808.9830204337716	0.0305882933519823	0.015560540989321	1.965760276135304	0.0493402	0.0493402	chr11	64629096	1.3067990944344396	chr11:64629096:T:C
chr11:64634555	['T', 'C']	19959	23570.266539695265	3196.4253548011447	0.0030545713085132	0.0103736149344343	0.2944558216031158	0.768413	0.768413	chr11	64634555	0.1144052963604396	chr11:64634555:T:C
chr11:64634661	['CAA', 'C']	19959	7451.119963920625	1034.5868510648493	0.0055328799663004	0.0130079438782468	0.425346235968401	0.670589	0.670589	chr11	64634661	0.1735435747939903	chr11:64634661:CAA:C
chr11:64635223	['T', 'C']	19959	14607.463747056172	2006.7795795599145	0.0031073553836032	0.0104840304419815	0.2963893896340013	0.766936	0.766936	chr11	64635223	0.1152408759552366	chr11:64635223:T:C
chr11:64639913	['C', 'A']	19959	2674.0	359.0028805775867	-0.0016672528348269	0.0202065706203737	-0.0825104302036221	0.934242	0.934242	chr11	64639913	0.0295406123659146	chr11:64639913:C:A
chr11:64639947	['G', 'A']	19959	8194.642295164118	1175.4991504152042	0.0133549559295035	0.0127330156489704	1.0488446961567497	0.294262	0.294262	chr11	64639947	0.5312658176008632	chr11:64639947:G:A
chr11:64641244	['C', 'T']	19959	8794.643812960458	1257.4328713426073	0.0102664290668926	0.0122662533328546	0.8369653543184582	0.402622	0.402622	chr11	64641244	0.3951024981568525	chr11:64641244:C:T
chr11:64645405	['A', 'G']	19959	23603.547805171376	3186.8486791044047	0.0016293423334252	0.0103700443664043	0.157120092822731	0.875152	0.875152	chr11	64645405	0.0579165103739914	chr11:64645405:A:G
chr11:64646496	['C', 'A']	19959	10009.507517289769	1382.0260478685318	0.006434072159832	0.0117054017723243	0.549666921732185	0.582554	0.582554	chr11	64646496	0.234663811391988	chr11:64646496:C:A
chr11:64647937	['A', 'T']	19959	858.0859848674651	134.78128566487268	0.0240325627667997	0.0348232890468062	0.6901290321685997	0.490121	0.490121	chr11	64647937	0.3096966890631041	chr11:64647937:A:T
chr11:64648295	['G', 'A']	19959	1132.0	93.6917084306446	-0.0361790825175193	0.0307273612249159	-1.1774223713093446	0.239041	0.239041	chr11	64648295	0.6215276030408436	chr11:64648295:G:A
chr11:64648431	['C', 'T']	19959	1131.0	95.47298879142151	-0.0349051006083126	0.0307418201062494	-1.1354272612250718	0.25621	0.25621	chr11	64648431	0.5914039235372173	chr11:64648431:C:T
chr11:64650787	['T', 'C']	19959	7092.132010224026	1044.0967101162582	0.0172819077240302	0.0135443686687254	1.2759478235360564	0.201989	0.201989	chr11	64650787	0.6946722808968366	chr11:64650787:T:C
chr11:64650833	['G', 'A']	19959	13864.862670408982	1849.75844311461	-0.002080754024419	0.010615728201882	-0.1960067161525676	0.844607	0.844607	chr11	64650833	0.073345323516397	chr11:64650833:G:A
chr11:64651745	['T', 'G']	19959	23585.54509921828	3187.4202352591187	0.0021059939479099	0.0103726244968314	0.2030338559496981	0.839111	0.839111	chr11	64651745	0.0761805856565303	chr11:64651745:T:G
chr11:64651746	['T', 'C']	19959	23585.36338126973	3183.003706835007	0.0016589327492062	0.0103730619062229	0.1599270074934226	0.87294	0.87294	chr11	64651746	0.0590156057381963	chr11:64651746:T:C
chr11:64655560	['G', 'A']	19959	2095.314942874324	270.8508696971151	-0.0031658383245248	0.0229758010030001	-0.1377901177030321	0.890408	0.890408	chr11	64655560	0.0504109466739688	chr11:64655560:G:A
chr11:64656359	['G', 'A']	19959	9735.414394546911	1355.4129690945383	0.0068346125442995	0.0117984258184598	0.5792817321109155	0.562406	0.562406	chr11	64656359	0.2499500547147765	chr11:64656359:G:A
chr11:64656897	['G', 'A']	19959	9730.0	1353.841825972091	0.006793292627839	0.011797120619772	0.5758432796265051	0.564728	0.564728	chr11	64656897	0.2481606788045988	chr11:64656897:G:A
chr11:64657552	['C', 'T']	19959	5280.0	774.7359223585444	0.0084712186120317	0.0149287422170411	0.5674435587990686	0.570419	0.570419	chr11	64657552	0.2438060170662029	chr11:64657552:C:T
chr11:64658173	['G', 'A']	19959	23395.51653638004	3150.9119739209004	0.001198029765775	0.010349463535502	0.1157576681791674	0.907846	0.907846	chr11	64658173	0.0419878156006228	chr11:64658173:G:A
chr11:64659461	['A', 'G']	19959	23586.54524954901	3187.142281691065	0.0018765460630818	0.0103794252071004	0.1807947960160796	0.85653	0.85653	chr11	64659461	0.0672574212492159	chr11:64659461:A:G
chr11:64664721	['G', 'A']	19959	7506.128232110643	1052.712450492501	0.0067813133823119	0.0129735072636935	0.5227047123401648	0.601186	0.601186	chr11	64664721	0.2209911415141729	chr11:64664721:G:A
chr11:64664828	['A', 'G']	19959	10103.250226837374	1403.9834177751109	0.0076181462380789	0.011722799534159	0.6498572474843108	0.515792	0.515792	chr11	64664828	0.2875253981088974	chr11:64664828:A:G
chr11:64665258	['C', 'T']	19959	8844.089805946947	1270.5749189691182	0.0110554469026499	0.0122505139403619	0.902447599869707	0.36683	0.36683	chr11	64665258	0.4355351541860892	chr11:64665258:C:T
chr11:64665972	['T', 'C']	19959	23571.6290225564	3186.9487084907746	0.0022676035143284	0.0103739612939764	0.2185860781691114	0.826975	0.826975	chr11	64665972	0.0825076192578022	chr11:64665972:T:C
chr11:64666679	['T', 'C']	19959	2678.073429903263	362.2041069031496	-0.0006776059090211	0.0201980083624277	-0.0335481546924036	0.973238	0.973238	chr11	64666679	0.0117809424167994	chr11:64666679:T:C
chr11:64670018	['T', 'C']	19959	8272.414470387816	1201.7219451770084	0.0160425307430225	0.0126883351750517	1.2643526925869617	0.206118	0.206118	chr11	64670018	0.6858840802279328	chr11:64670018:T:C
chr11:64672344	['T', 'C']	19959	23567.542393265183	3182.316721213714	0.0016468926047798	0.0103710488191371	0.1587971123750728	0.87383	0.87383	chr11	64672344	0.0585730493371346	chr11:64672344:T:C
chr11:64672727	['AG', 'A']	19959	1127.2259082936607	93.64484811164778	-0.0359549046244552	0.0307929452234836	-1.1676344813238215	0.242968	0.242968	chr11	64672727	0.6144509212105682	chr11:64672727:AG:A
chr11:64673448	['T', 'C']	19959	8247.239627179795	1193.9291994781895	0.0152871255105504	0.0126971999016672	1.2039761229988335	0.228613	0.228613	chr11	64673448	0.6408990772314734	chr11:64673448:T:C
chr11:64674397	['G', 'C']	19959	2242.674184333183	318.1508549219316	0.0010978125313601	0.0218230877463272	0.0503050963328928	0.95988	0.95988	chr11	64674397	0.0177830571638779	chr11:64674397:G:C
chr11:64675069	['C', 'T']	19959	718.0359755486522	64.02208419546974	-0.0368616066212593	0.0380375233386247	-0.9690853500924076	0.332514	0.332514	chr11	64675069	0.4781900646623874	chr11:64675069:C:T
chr11:64675993	['T', 'C']	19959	23569.723628163367	3176.849330118993	0.0012078661693276	0.0103761958047474	0.1164074186779483	0.907331	0.907331	chr11	64675993	0.042234250702193	chr11:64675993:T:C
chr11:64679554	['G', 'A']	19959	2672.937449879711	362.0977807514391	-0.000581764442257	0.0202132250865635	-0.0287813765376678	0.977039	0.977039	chr11	64679554	0.0100881004094285	chr11:64679554:G:A
chr11:64680722	['T', 'C']	19959	825.0413368072954	113.03981077825456	0.0076005611086761	0.0357761740762145	0.2124475661507164	0.83176	0.83176	chr11	64680722	0.0800019690359815	chr11:64680722:T:C
chr11:64681751	['G', 'A']	19959	1127.1129428270783	93.5226139227413	-0.0360014976572073	0.0307919147660253	-1.16918671445954	0.242342	0.242342	chr11	64681751	0.6155713122861813	chr11:64681751:G:A
chr11:64683094	['T', 'A']	19959	2674.8040896105845	362.39415464695406	-0.0004735637763688	0.0202072134807827	-0.0234353824597952	0.981303	0.981303	chr11	64683094	0.0081968734457318	chr11:64683094:T:A
chr11:64683174	['A', 'G']	19959	23910.38582598236	3208.155384580444	-0.0002108605756433	0.0104173581258154	-0.0202412716445636	0.983851	0.983851	chr11	64683174	0.007070668619037	chr11:64683174:A:G
chr11:64683323	['C', 'T']	19959	23909.18749060291	3210.382710521912	6.802759789584819e-05	0.0104163651595571	0.0065308384310463	0.994789	0.994789	chr11	64683323	0.0022690256394491	chr11:64683323:C:T
chr11:64683489	['G', 'A']	19959	5356.805171377029	779.0683473735305	0.0073969535196078	0.0148236581708278	0.4989964983248652	0.617787	0.617787	chr11	64683489	0.2091612347326363	chr11:64683489:G:A
chr11:64686289	['C', 'T']	19959	10039.515034579534	1388.3453086074085	0.0066136844939454	0.0116943563195025	0.5655449785565293	0.57171	0.57171	chr11	64686289	0.2428242113070904	chr11:64686289:C:T
chr11:64688627	['C', 'T']	19959	5203.521421055269	812.5039885431175	0.032294714068772	0.0155933326473923	2.07105913784073	0.0383661	0.0383661	chr11	64688627	1.4160523455648624	chr11:64688627:C:T
chr11:64688768	['G', 'C']	19959	5203.782170775707	811.8511521991203	0.0321791050641182	0.0155942925112059	2.063518113501758	0.0390763	0.0390763	chr11	64688768	1.4080865648523448	chr11:64688768:G:C
chr11:64691934	['C', 'T']	19959	1125.0563683735843	92.11487926495688	-0.0370738831951669	0.0308181189348566	-1.202989814970008	0.228995	0.228995	chr11	64691934	0.6401740001759019	chr11:64691934:C:T
