## Supplementary material for "Characterization of shared and ancestry-specific signals driving complex traits using multi-ancestry fine-mapping": s1_gwas_temp.txt

locus	alleles	n	sum_x	y_transpose_x	beta	standard_error	t_stat	p_value	p_value_str	chrom	pos	-log10pvalue	rsid
chr11:65824267	['GGT', 'G']	98663	194888.9505985141	-6815.67645151692	0.0354478020931204	0.0200799871775534	1.765329916781318	0.0775114	0.0775114	chr11	65824267	1.110634418874406	chr11:65824267:GGT:G
chr11:65824487	['AG', 'A']	98663	90082.43456840183	-4048.862478631313	0.0079910616049323	0.0043213906235595	1.849187518796909	0.0644337	0.0644337	chr11	65824487	1.1908869292861906	chr11:65824487:AG:A
chr11:65825464	['C', 'A']	98663	90083.69570596953	-4041.0777050840593	0.0081084612643528	0.0043220169993701	1.876082686748932	0.0606469	0.0606469	chr11	65825464	1.2171913934338812	chr11:65825464:C:A
chr11:65826285	['G', 'T']	98663	21602.663330689087	-1015.9072010359796	0.0124918163358332	0.0068505748805899	1.82346978955399	0.0682353	0.0682353	chr11	65826285	1.1659908947121775	chr11:65826285:G:T
chr11:65826824	['C', 'T']	98663	90076.69137542858	-4057.607691938085	0.0077511304870881	0.0043219906529332	1.793416763136132	0.0729094	0.0729094	chr11	65826824	1.1372164757292875	chr11:65826824:C:T
chr11:65826853	['A', 'G']	98663	37366.90677441926	-1781.338779315948	0.0024347735421597	0.005427019246238	0.4486391943141631	0.653693	0.653693	chr11	65826853	0.1846261656041452	chr11:65826853:A:G
chr11:65827270	['G', 'A']	98663	12187.235238664813	-709.0896907866547	-0.0117615657531103	0.0088107958903879	-1.3349038951113932	0.181911	0.181911	chr11	65827270	0.7401410387327767	chr11:65827270:G:A
chr11:65827656	['A', 'G']	98663	194890.90127611265	-6809.094584964558	0.0377596709315237	0.0201074108853991	1.8778982110990048	0.060398	0.060398	chr11	65827656	1.2189774422289466	chr11:65827656:A:G
chr11:65828945	['T', 'C']	98663	42922.2493299793	-159.37145809998728	-0.0132839741868111	0.0054071173740449	-2.456757134693677	0.0140215	0.0140215	chr11	65828945	1.8532055236820235	chr11:65828945:T:C
chr11:65829075	['C', 'A']	98663	90296.98581855868	-4012.355917855399	0.0086706252396172	0.004330635514577	2.002160008717341	0.0452703	0.0452703	chr11	65829075	1.3441866274859082	chr11:65829075:C:A
chr11:65829195	['T', 'C']	98663	194886.9258362052	-6809.740461581951	0.038269911770669	0.0200855371303391	1.9053466941076969	0.0567379	0.0567379	chr11	65829195	1.2461267424790057	chr11:65829195:T:C
chr11:65831581	['C', 'G']	98663	123569.53416659066	-5086.594862033026	0.0160963193941317	0.0044812562234162	3.5919212362869217	0.000328409	0.000328409	chr11	65831581	3.483584949613564	chr11:65831581:C:G
chr11:65831618	['A', 'G']	98663	33094.68974780034	-1108.39766700703	0.0124281495687947	0.005701248864343	2.1798995035146427	0.0292673	0.0292673	chr11	65831618	1.5336173407430875	chr11:65831618:A:G
chr11:65832185	['C', 'T']	98663	30087.09896292692	-1442.9643619423132	-0.0080356770917266	0.0059053107473874	-1.3607543168294207	0.173594	0.173594	chr11	65832185	0.7604652895968713	chr11:65832185:C:T
chr11:65832753	['A', 'T']	98663	4765.830413035323	-135.78690086603572	0.0230709783235118	0.0138714247760192	1.6632017760278377	0.0962752	0.0962752	chr11	65832753	1.0164855705104126	chr11:65832753:A:T
chr11:65833995	['C', 'T']	98663	35218.49870256244	-415.9661339742706	-0.0188903394375882	0.0057441690145814	-3.288611353467389	0.00100718	0.00100718	chr11	65833995	2.996892906784107	chr11:65833995:C:T
chr11:65834173	['GGTGGTGTGTGTGTGTCTGTGTGTGT', 'G']	98663	87852.13724834258	-3936.4533581868313	0.0088834628257667	0.0043297085995278	2.051746121375349	0.040197	0.040197	chr11	65834173	1.3958063581608828	chr11:65834173:GGTGGTGTGTGTGTGTCTGTGTGTGT:G
chr11:65835781	['G', 'A']	98663	93244.58358936924	-4165.748800221134	0.0098667704392042	0.0043192170069504	2.2843886804776345	0.0223508	0.0223508	chr11	65835781	1.6507069275938977	chr11:65835781:G:A
chr11:65836724	['A', 'G']	98663	27824.25610460696	-1034.1200819190576	0.0094275190132358	0.0061213062150676	1.5401155704365728	0.123535	0.123535	chr11	65836724	0.908209980433596	chr11:65836724:A:G
chr11:65837391	['G', 'A']	98663	32741.982280970293	-1169.34941639994	0.0122240224969042	0.005728013289561	2.1340771885396763	0.0328389	0.0328389	chr11	65837391	1.4836113988099395	chr11:65837391:G:A
chr11:65840099	['G', 'A']	98663	35256.43494438869	-391.23566873429394	-0.0182019576237424	0.0057429251186953	-3.1694575930458235	0.0015277	0.0015277	chr11	65840099	2.815961921373112	chr11:65840099:G:A
chr11:65847991	['G', 'A']	98663	4879.346182695426	-138.34236976577242	0.0219887834204436	0.0137161672569054	1.6031288485034614	0.108909	0.108909	chr11	65847991	0.9629362296213456	chr11:65847991:G:A
chr11:65848972	['C', 'T']	98663	191142.49861639045	-6571.069522209457	-0.0134446448843393	0.0121993693739731	-1.1020770395741095	0.270431	0.270431	chr11	65848972	0.5679435259062229	chr11:65848972:C:T
chr11:65849853	['A', 'G']	98663	37806.91596221289	-1736.423650897745	0.0017100776835296	0.0053954819782113	0.3169462321319026	0.751285	0.751285	chr11	65849853	0.1241952821069492	chr11:65849853:A:G
chr11:65853586	['T', 'C']	98663	120746.4620990958	-5209.943869809851	0.0154755894967371	0.0044723837471543	3.460255284798376	0.000539892	0.000539892	chr11	65853586	3.26769310776046	chr11:65853586:T:C
chr11:65853822	['G', 'GCC']	98663	119773.13962069072	-5138.157589663982	0.0157405384090595	0.004457879168986	3.530947747208623	0.000414262	0.000414262	chr11	65853822	3.382724902441998	chr11:65853822:G:GCC
chr11:65854016	['T', 'C']	98663	120771.4983474258	-5208.330364630136	0.0154662040633656	0.0044728477011263	3.4577980509980404	0.000544839	0.000544839	chr11	65854016	3.263731812845307	chr11:65854016:T:C
chr11:65854524	['G', 'A']	98663	120738.57995681572	-5205.662380573202	0.0155566543495967	0.0044725239036489	3.478271929839138	0.000504875	0.000504875	chr11	65854524	3.296816133821955	chr11:65854524:G:A
chr11:65855876	['G', 'A']	98663	120752.04486191648	-5208.211725640588	0.0154141900786101	0.0044721721795195	3.4466897650318216	0.000567736	0.000567736	chr11	65855876	3.2458535663952586	chr11:65855876:G:A
chr11:65856048	['G', 'A']	98663	120740.80408734258	-5210.225609806799	0.0154738383560286	0.0044722368664529	3.459977371078117	0.000540449	0.000540449	chr11	65856048	3.267245282401885	chr11:65856048:G:A
chr11:65856268	['A', 'G']	98663	35191.92356971983	-1910.1483271265097	-0.0072161366563054	0.0055532425610949	-1.2994456080237584	0.193794	0.193794	chr11	65856268	0.7126596731429893	chr11:65856268:A:G
chr11:65856554	['T', 'C']	98663	120934.32047447652	-5243.140891474287	0.0148821555027357	0.0044760803911008	3.324818636484682	0.000885083	0.000885083	chr11	65856554	3.053016000769078	chr11:65856554:T:C
chr11:65857019	['A', 'G']	98663	194952.9759481868	-6807.659253579883	0.0362728699555172	0.0203035715514407	1.786526565713673	0.0740171	0.0740171	chr11	65857019	1.1306679346241817	chr11:65857019:A:G
chr11:65857091	['A', 'C']	98663	125638.00746056843	-5343.589809046483	0.0185839111101838	0.0045548186619726	4.080055099742541	4.50604e-05	4.50604e-05	chr11	65857091	4.346204957374245	chr11:65857091:A:C
chr11:65857463	['A', 'C']	98663	120759.56772015891	-5212.746539208023	0.0154690198357492	0.0044725983713582	3.4586203703891902	0.000543179	0.000543179	chr11	65857463	3.2650570287872323	chr11:65857463:A:C
chr11:65857720	['G', 'A']	98663	120103.69431097056	-5264.871449604819	0.0159620727589928	0.0044754494044879	3.566585456867456	0.000361834	0.000361834	chr11	65857720	3.441490626755881	chr11:65857720:G:A
chr11:65857766	['C', 'G']	98663	120747.46221059884	-5207.508374927503	0.0155466947994872	0.0044723334223208	3.476193148278229	0.000508804	0.000508804	chr11	65857766	3.2934494831082683	chr11:65857766:C:G
chr11:65859068	['T', 'C']	98663	120768.58482265047	-5209.33613276211	0.0154463957659965	0.00447207660728	3.4539649300397475	0.000552641	0.000552641	chr11	65859068	3.257556898259116	chr11:65859068:T:C
chr11:65859230	['C', 'T']	98663	67646.22754964471	-1670.8879428159885	-0.0169380437815394	0.0045775161507272	-3.700269583723548	0.000215488	0.000215488	chr11	65859230	3.666576909628024	chr11:65859230:C:T
chr11:65860863	['G', 'A']	98663	120756.01531615548	-5216.472874121737	0.0154391184552228	0.0044726079964096	3.45192748115118	0.00055683	0.00055683	chr11	65860863	3.254277374540674	chr11:65860863:G:A
chr11:65862461	['T', 'C']	98663	120755.68704828134	-5219.720387399479	0.0153850483226122	0.0044726270085056	3.43982368602482	0.000582334	0.000582334	chr11	65862461	3.234827852548141	chr11:65862461:T:C
chr11:65863227	['T', 'G']	98663	120776.36195361282	-5212.640881322836	0.0154211987070109	0.0044727198331973	3.4478347140261207	0.000565335	0.000565335	chr11	65863227	3.2476941264515564	chr11:65863227:T:G
chr11:65863696	['C', 'T']	98663	120758.13523705251	-5218.448740664844	0.0154003744584836	0.0044724952362167	3.4433517857720206	0.00057479	0.00057479	chr11	65863696	3.2404907961790737	chr11:65863696:C:T
chr11:65863890	['C', 'T']	98663	4868.049340171495	-138.24307799556593	0.0226673106140094	0.0137288732342068	1.6510685347091385	0.0987278	0.0987278	chr11	65863890	1.005560540475131	chr11:65863890:C:T
chr11:65864408	['C', 'A']	98663	120769.24058062096	-5217.369478558574	0.0153517132787755	0.0044724469444925	3.4325087517650923	0.00059827	0.00059827	chr11	65864408	3.2231027741278924	chr11:65864408:C:A
chr11:65864410	['G', 'A']	98663	120766.79226597738	-5216.480755670358	0.0153701230380727	0.0044723683564195	3.436685400926529	0.000589122	0.000589122	chr11	65864410	3.229794758794817	chr11:65864410:G:A
chr11:65864502	['G', 'A']	98663	120771.68899453626	-5218.257083211558	0.0153448690926296	0.0044727225099744	3.430767068247468	0.000602124	0.000602124	chr11	65864502	3.2203140619477484	chr11:65864502:G:A
chr11:65867625	['A', 'AG']	98663	94492.45048150026	-3984.066839878888	0.0098438691635387	0.0043036129960267	2.2873499946735314	0.0221775	0.0221775	chr11	65867625	1.6540874120821822	chr11:65867625:A:AG
chr11:65868582	['T', 'C']	98663	194903.95090258564	-6818.731936473972	0.0332650311380072	0.0201422997759981	1.6515011447524122	0.0986395	0.0986395	chr11	65868582	1.0059491378295116	chr11:65868582:T:C
chr11:65869038	['A', 'G']	98663	94088.79459026534	-3971.962273208064	0.0102145925687487	0.0043063441341995	2.371987061514161	0.0176946	0.0176946	chr11	65869038	1.7521592504752517	chr11:65869038:A:G
chr11:65870513	['C', 'G']	98663	124636.36928051576	-5421.729794018405	0.0060770792014079	0.0045080074504607	1.348063255926271	0.177641	0.177641	chr11	65870513	0.7504567907040613	chr11:65870513:C:G
chr11:65871903	['C', 'T']	98663	129062.70291368438	-4394.320217936153	-0.0015087304046754	0.0044918536242174	-0.3358814714133198	0.736961	0.736961	chr11	65871903	0.1325554944108975	chr11:65871903:C:T
chr11:65872733	['C', 'T']	98663	129736.5195681922	-4157.3586180593165	-0.0001329573770296	0.0044946587713663	-0.0295811948788269	0.976401	0.976401	chr11	65872733	0.010371784463514	chr11:65872733:C:T
chr11:65873091	['G', 'A']	98663	130354.49693357256	-4219.535312199488	-0.0015961248612624	0.0045064367602211	-0.3541877865349396	0.723199	0.723199	chr11	65873091	0.1407421830509206	chr11:65873091:G:A
chr11:65873435	['C', 'T']	98663	129644.76819292258	-4311.557394909043	-0.00146794226082	0.0044970035987628	-0.3264267480737426	0.744102	0.744102	chr11	65873435	0.1283675281626257	chr11:65873435:C:T
chr11:65873562	['G', 'C']	98663	98664.00009122796	-4396.415003396596	0.0084245919831375	0.0043138065339126	1.95293690547047	0.0508299	0.0508299	chr11	65873562	1.293880744703964	chr11:65873562:G:C
chr11:65874025	['G', 'A']	98663	11845.080503578169	-548.7697691086714	0.0139169561731216	0.0089712710811225	1.551280308807727	0.120838	0.120838	chr11	65874025	0.9177964713841248	chr11:65874025:G:A
chr11:65874460	['T', 'A']	98663	130271.72778329716	-4215.279146588918	-0.0012600194055964	0.0045047926866144	-0.279706413425079	0.779703	0.779703	chr11	65874460	0.108070794776453	chr11:65874460:T:A
chr11:65876556	['T', 'C']	98663	157849.3989600016	-5438.840674551791	0.0055248144277533	0.0053361253111778	1.035360698179293	0.300503	0.300503	chr11	65876556	0.5221511879642626	chr11:65876556:T:C
chr11:65876892	['A', 'G']	98663	120756.23926287086	-5285.27841306244	0.01686483411468	0.0044822201809783	3.762607242332975	0.000168248	0.000168248	chr11	65876892	3.774050089624796	chr11:65876892:A:G
chr11:65879086	['C', 'A']	98663	157741.78431829697	-5448.412494062493	0.0050737570767294	0.0053316463632207	0.9516304591635564	0.341287	0.341287	chr11	65879086	0.4668802541643476	chr11:65879086:C:A
chr11:65879634	['A', 'G']	98663	32565.52388799056	-1288.4296680231223	-0.0100755402724092	0.0057547938595409	-1.7508081989252997	0.0799821	0.0799821	chr11	65879634	1.0970071972712772	chr11:65879634:A:G
chr11:65879789	['A', 'G']	98663	157755.19250729808	-5449.625172572309	0.0050319814713152	0.0053322577499574	0.943686840973772	0.345332	0.345332	chr11	65879789	0.4617631761263567	chr11:65879789:A:G
chr11:65879817	['C', 'T']	98663	4826.195663852258	-146.93992380813657	0.0211772806294145	0.013779693061192	1.5368470498850573	0.124334	0.124334	chr11	65879817	0.9054100942604784	chr11:65879817:C:T
chr11:65880509	['T', 'C']	98663	195240.9788672437	-6857.946068358953	-0.0182769600624369	0.0215254326179751	-0.8490867703710838	0.395835	0.395835	chr11	65880509	0.4024858078182631	chr11:65880509:T:C
chr11:65880664	['G', 'A']	98663	157741.38910738542	-5448.270799667405	0.0051044520198536	0.0053312403896798	0.9574604870068878	0.338337	0.338337	chr11	65880664	0.4706505058562291	chr11:65880664:G:A
chr11:65882513	['T', 'C']	98663	157951.20641420694	-5455.171021020511	0.0051043603872317	0.0053418844005097	0.9555355384973618	0.339309	0.339309	chr11	65882513	0.4694046207601307	chr11:65882513:T:C
chr11:65883044	['G', 'T']	98663	34925.539882213416	-371.4792552146527	-0.019590600335353	0.0057673390989983	-3.396817839054297	0.000682012	0.000682012	chr11	65883044	3.166207983865612	chr11:65883044:G:T
chr11:65883412	['A', 'G']	98663	4926.49797735038	-117.11958420842456	0.0244691026416645	0.0136382364192372	1.794154455861321	0.0727916	0.0727916	chr11	65883412	1.1379187344799568	chr11:65883412:A:G
chr11:65884359	['A', 'G']	98663	157882.20368793473	-5465.726269314944	0.0048070373989504	0.0053378729704048	0.9005529778626226	0.367828	0.367828	chr11	65884359	0.4343552142424569	chr11:65884359:A:G
chr11:65885771	['C', 'T']	98663	39428.79557226992	-1122.7497828656876	-0.0048417095704348	0.0053386561251513	-0.9069154215842152	0.364454	0.364454	chr11	65885771	0.4383572788874593	chr11:65885771:C:T
chr11:65885838	['T', 'C']	98663	39470.60213538287	-1121.4137136313984	-0.0046167215375774	0.0053374680094321	-0.8649647228646516	0.38706	0.38706	chr11	65885838	0.4122217077223066	chr11:65885838:T:C
chr11:65886161	['C', 'T']	98663	35537.24937845437	-336.52505278473126	-0.0195042225072177	0.005775009141711	-3.3773492004272203	0.000732163	0.000732163	chr11	65886161	3.135392222056298	chr11:65886161:C:T
chr11:65887194	['G', 'C']	98663	39478.60258099834	-1122.1690449509351	-0.0047124779655186	0.0053361307209588	-0.8831264097428138	0.37717	0.37717	chr11	65887194	0.4234628582268575	chr11:65887194:G:C
chr11:65887312	['A', 'G']	98663	39483.606342962	-1117.1362177534809	-0.0045963333065207	0.0053364180191102	-0.8613143292112377	0.389067	0.389067	chr11	65887312	0.4099756037521083	chr11:65887312:A:G
chr11:65887922	['G', 'C']	98663	39475.60042165438	-1123.408202645605	-0.0048094962972344	0.0053364713822206	-0.9012502743400966	0.367457	0.367457	chr11	65887922	0.4347934749616594	chr11:65887922:G:C
chr11:65888811	['G', 'A']	98663	39454.99948306271	-1097.785633819908	-0.0042324300556061	0.0053370331444875	-0.7930304985978365	0.427762	0.427762	chr11	65888811	0.3687977983603686	chr11:65888811:G:A
chr11:65889093	['C', 'T']	98663	32160.911607586346	-1250.472135481173	-0.0091805338435001	0.0057548612841058	-1.5952658787546374	0.110656	0.110656	chr11	65889093	0.9560250327421902	chr11:65889093:C:T
chr11:65889485	['C', 'T']	98663	4783.339371148233	-144.4744581523888	0.0217545873004662	0.0138304229528503	1.5729517003659523	0.115733	0.115733	chr11	65889485	0.9365427890651716	chr11:65889485:C:T
chr11:65891728	['T', 'G']	98663	15894.322194180071	-815.8279657289718	-0.0030445936321172	0.007801600030949	-0.390252463602253	0.696351	0.696351	chr11	65891728	0.157171796397776	chr11:65891728:T:G
chr11:65891979	['G', 'A']	98663	4831.293805812056	-130.96856285492282	0.0230951427683118	0.0137644715826259	1.677880812908456	0.0933735	0.0933735	chr11	65891979	1.0297763618507658	chr11:65891979:G:A
chr11:65893820	['C', 'T']	98663	37823.83363911894	-1301.114842378336	-0.0043813217011364	0.0054068870516387	-0.8103224016504099	0.417757	0.417757	chr11	65893820	0.3790762642690335	chr11:65893820:C:T
chr11:65894965	['T', 'C']	98663	38814.48328832514	-1051.797708199691	-0.0035751548540531	0.0054535928303737	-0.6555595485862785	0.512109	0.512109	chr11	65894965	0.2906375916407242	chr11:65894965:T:C
chr11:65895248	['C', 'T']	98663	35407.02415635232	-341.2000553846784	-0.0209540142845043	0.0057613796980104	-3.6369785334128366	0.000275995	0.000275995	chr11	65895248	3.559098785659706	chr11:65895248:C:T
chr11:65895281	['G', 'A']	98663	39475.60253043928	-1104.5521922575904	-0.004222613522441	0.0053395944163273	-0.7908116596888319	0.429056	0.429056	chr11	65895281	0.3674860203938927	chr11:65895281:G:A
chr11:65895514	['A', 'G']	98663	29456.1797484009	-1443.2714328363368	-0.0080356107189734	0.005967780432334	-1.3464990560704506	0.178145	0.178145	chr11	65895514	0.7492263624955793	chr11:65895514:A:G
chr11:65895632	['C', 'A']	98663	5507.279095461087	-141.94377381572667	0.0126352052280418	0.0129208941141818	0.9778893872501876	0.328131	0.328131	chr11	65895632	0.483952737937762	chr11:65895632:C:A
chr11:65895768	['T', 'C']	98663	156642.28884789263	-5629.68967957166	0.003981176887981	0.0052982444142664	0.7514143509991806	0.452405	0.452405	chr11	65895768	0.3444726038783023	chr11:65895768:T:C
chr11:65896076	['A', 'G']	98663	39862.1793968675	-1073.600596396498	-0.0033652921725387	0.0053216402728818	-0.6323787403834421	0.527141	0.527141	chr11	65896076	0.2780732038926517	chr11:65896076:A:G
chr11:65896535	['G', 'A']	98663	121840.69835670046	-5047.259207547655	0.0018702283409889	0.0044237664612112	0.4227683259022931	0.672465	0.672465	chr11	65896535	0.1723303146005393	chr11:65896535:G:A
chr11:65896875	['T', 'C']	98663	97344.46543909633	-2450.288667568251	-0.0130869852216221	0.0043195312801191	-3.029723452138387	0.00244841	0.00244841	chr11	65896875	2.611115855387541	chr11:65896875:T:C
chr11:65897729	['C', 'T']	98663	98194.8908759124	-4222.0302958546745	0.0139893896964163	0.0043264224577476	3.2334775054998226	0.00122333	0.00122333	chr11	65897729	2.9124563738328964	chr11:65897729:C:T
chr11:65897785	['A', 'G']	98663	97275.4937288978	-4335.390802513942	0.0139346127947219	0.0043370218983797	3.2129449934130374	0.00131424	0.00131424	chr11	65897785	2.8813253188264416	chr11:65897785:A:G
chr11:65898202	['G', 'A']	98663	190621.11655347192	-6975.527456702297	0.0096180827358018	0.0122031277902225	0.7881653704805152	0.430602	0.430602	chr11	65898202	0.3659239573575231	chr11:65898202:G:A
chr11:65898517	['A', 'G']	98663	98221.89269964212	-4215.785692935885	0.0141171136005163	0.0043265214952044	3.262924641923967	0.00110306	0.00110306	chr11	65898517	2.9574008638424845	chr11:65898517:A:G
chr11:65900325	['G', 'A']	98663	90665.70309284623	-2927.57241956233	-0.0121971392014666	0.0043045964389402	-2.83351514467857	0.00460485	0.00460485	chr11	65900325	2.3367845120975965	chr11:65900325:G:A
chr11:65900693	['G', 'A']	98663	2904.7075604685324	-5.963208223607294	-0.0064771212380569	0.0176667514801886	-0.366627743947173	0.713897	0.713897	chr11	65900693	0.1463644430675764	chr11:65900693:G:A
chr11:65901875	['A', 'G']	98663	5418.164747618083	255.9440790244141	-0.0103295800787874	0.0133172985613231	-0.7756513103030639	0.437957	0.437957	chr11	65901875	0.358568527805171	chr11:65901875:A:G
chr11:65902432	['G', 'A']	98663	5422.583150807168	256.0993616722917	-0.0105024529741785	0.013315148387139	-0.7887597395702123	0.430254	0.430254	chr11	65902432	0.3662750834179443	chr11:65902432:G:A
chr11:65902849	['G', 'A']	98663	97916.86387551315	-4211.500598079153	0.0140821327364356	0.0043248580918409	3.2560912837816027	0.00112996	0.00112996	chr11	65902849	2.9469369300446764	chr11:65902849:G:A
chr11:65902938	['C', 'CAAAACAAAAT']	98663	2412.9646963233745	-72.56996967610367	-0.0051378594237381	0.0193012325312281	-0.2661933332716141	0.790091	0.790091	chr11	65902938	0.1023228852642039	chr11:65902938:C:CAAAACAAAAT
chr11:65903039	['T', 'C']	98663	190648.7292897759	-6975.479430739468	0.0084204421234568	0.0122170685320855	0.6892358916823863	0.490676	0.490676	chr11	65903039	0.3092051837604104	chr11:65903039:T:C
chr11:65903663	['G', 'A']	98663	4372.152163995253	161.12108682542112	3.117189053042452e-05	0.0145838208038194	0.0021374296180504	0.998295	0.998295	chr11	65903663	0.0007411040625455	chr11:65903663:G:A
chr11:65903798	['C', 'T']	98663	190651.66176083035	-6971.747730522345	0.008986868892237	0.0122201317881945	0.7354150550912211	0.462089	0.462089	chr11	65903798	0.3352743697114647	chr11:65903798:C:T
chr11:65904177	['C', 'G']	98663	190655.7295735817	-6974.249143357959	0.0086181008227467	0.0122234438179781	0.7050468714938873	0.480783	0.480783	chr11	65904177	0.3180508969469113	chr11:65904177:C:G
chr11:65905648	['A', 'G']	98663	2532.179162739294	260.02012264014945	-0.0151212864313919	0.0196314983096121	-0.7702563601061552	0.44115	0.44115	chr11	65905648	0.3554137164372494	chr11:65905648:A:G
chr11:65907236	['C', 'T']	98663	2908.623754742631	1.4296475788420118	-0.0036031899689427	0.017656980177793	-0.2040660369248443	0.838302	0.838302	chr11	65907236	0.0765994977111061	chr11:65907236:C:T
chr11:65908306	['C', 'T']	98663	2507.127055079163	260.9853664542939	-0.0154684081465017	0.0196246661179255	-0.7882125511614503	0.430574	0.430574	chr11	65908306	0.3659521983802585	chr11:65908306:C:T
chr11:65908666	['C', 'T']	98663	97769.7555557808	-4237.931441069134	0.0144385997408669	0.0043301407552802	3.3344412010765105	0.000855024	0.000855024	chr11	65908666	3.068021694720623	chr11:65908666:C:T
chr11:65909045	['A', 'G']	98663	90860.36214851384	-2936.7091762126565	-0.0123624112111354	0.0043060332898557	-2.870951146675788	0.00409326	0.00409326	chr11	65909045	2.387930668504244	chr11:65909045:A:G
chr11:65911742	['T', 'C']	98663	2506.127004399035	259.466700330666	-0.0160579557548546	0.019627263869506	-0.8181454053717129	0.413276	0.413276	chr11	65911742	0.3837598145832978	chr11:65911742:T:C
chr11:65912170	['A', 'G']	98663	2506.4318674857577	258.95108997857204	-0.0161259635138852	0.0196237212037975	-0.8217586943074076	0.411216	0.411216	chr11	65912170	0.3859299957235661	chr11:65912170:A:G
chr11:65912364	['G', 'A']	98663	27370.109640276103	-1594.293486329878	-0.0045366692722749	0.0061604715641257	-0.7364159098945203	0.461479	0.461479	chr11	65912364	0.3358480571334705	chr11:65912364:G:A
chr11:65913633	['C', 'T']	98663	14090.703839196707	-648.9730398874206	-0.0034029637231801	0.0082433071548832	-0.4128153493788237	0.679743	0.679743	chr11	65913633	0.1676552560862167	chr11:65913633:C:T
chr11:65913797	['G', 'A']	98663	2505.355502843415	258.4967654877433	-0.0161645538818979	0.0196282420490179	-0.8235354873620322	0.410206	0.410206	chr11	65913797	0.3869979915838536	chr11:65913797:G:A
chr11:65914494	['T', 'G']	98663	98056.9017101382	-4183.788922503946	0.0144719346679899	0.0043283256670336	3.343541078300654	0.000827472	0.000827472	chr11	65914494	3.082246692961585	chr11:65914494:T:G
chr11:65914714	['T', 'C']	98663	2508.381355932204	258.95921821222265	-0.0163230566807514	0.0196186520956968	-0.8320172354925346	0.405401	0.405401	chr11	65914714	0.3921151843703256	chr11:65914714:T:C
chr11:65915559	['G', 'A']	98663	2673.027092497618	-20.90429475565113	0.0007182975385997	0.0183369466384704	0.0391721453283148	0.968753	0.968753	chr11	65915559	0.0137869395757717	chr11:65915559:G:A
chr11:65915691	['C', 'A']	98663	2506.050800214877	259.75274197004484	-0.0161075625732514	0.0196234679607	-0.8208315984468236	0.411744	0.411744	chr11	65915691	0.3853727207213584	chr11:65915691:C:A
chr11:65916060	['A', 'G']	98663	91098.2332721762	-2938.7891532387634	-0.0120450408718283	0.0043067386400793	-2.7967893755462074	0.00516232	0.00516232	chr11	65916060	2.2871550780705734	chr11:65916060:A:G
chr11:65916447	['A', 'G']	98663	192651.9052513151	-6776.213258537565	0.0024520950299826	0.0142475947672983	0.1721058936635952	0.863355	0.863355	chr11	65916447	0.063810591492811	chr11:65916447:A:G
chr11:65917274	['G', 'C']	98663	2673.0812791404824	-22.082421228528823	0.0005462888602774	0.0183366126607885	0.0297922451863555	0.976233	0.976233	chr11	65917274	0.0104465157988689	chr11:65917274:G:C
chr11:65917384	['A', 'G']	98663	192457.9506598285	-6766.467984254264	0.0053818070873825	0.0139838971450729	0.3848574565123132	0.700344	0.700344	chr11	65917384	0.1546885876932495	chr11:65917384:A:G
chr11:65917846	['G', 'A']	98663	2509.050861029181	259.463961776865	-0.0162873914403777	0.0196150618590305	-0.8303512656463627	0.406342	0.406342	chr11	65917846	0.39110828615123	chr11:65917846:G:A
chr11:65918296	['A', 'G']	98663	2510.0508813006154	261.46527605273883	-0.0156722595535053	0.0196126051551102	-0.7990911676219502	0.424239	0.424239	chr11	65918296	0.3723894095906859	chr11:65918296:A:G
chr11:65918709	['C', 'A']	98663	192487.60768334096	-6772.594188484731	0.0049746063638869	0.0140292294341337	0.3545887097536189	0.722898	0.722898	chr11	65918709	0.1409229767887414	chr11:65918709:C:A
chr11:65921619	['A', 'G']	98663	4528.147377278532	-197.8639777302185	-0.0024958899897254	0.0141597513291255	-0.1762665128582877	0.860085	0.860085	chr11	65921619	0.0654586264229524	chr11:65921619:A:G
chr11:65922602	['C', 'T']	98663	4819.097688042894	-142.29235055015846	0.0008818238768224	0.0137328920846137	0.0642125396012138	0.948801	0.948801	chr11	65922602	0.022824866249782	chr11:65922602:C:T
chr11:65923910	['G', 'T']	98663	88745.97429345016	-3738.3650037434	0.0141860557973187	0.0043357766789788	3.271860348826757	0.00106879	0.00106879	chr11	65923910	2.971107618271539	chr11:65923910:G:T
chr11:65924052	['G', 'C']	98663	4544.520014194467	-190.8998438990238	-0.0015037980048384	0.0141340669960961	-0.1063952792394275	0.915269	0.915269	chr11	65924052	0.0384512468665258	chr11:65924052:G:C
chr11:65924125	['G', 'A']	98663	89368.86395030323	-3724.3390644594174	0.0146858611671749	0.0043594184109711	3.3687661478456734	0.000755343	0.000755343	chr11	65924125	3.121855791178434	chr11:65924125:G:A
chr11:65925289	['G', 'A']	98663	187632.60701000417	-6936.121659000221	0.0075248265173021	0.0102045964155079	0.7373957980216251	0.460883	0.460883	chr11	65925289	0.3364093108434866	chr11:65925289:G:A
chr11:65925609	['G', 'A']	98663	97696.86290788556	-3295.788159620634	-0.0119212868144741	0.0042869721331727	-2.780817426413123	0.00542325	0.00542325	chr11	65925609	2.2657403750744227	chr11:65925609:G:A
chr11:65925637	['A', 'G']	98663	4546.921707571748	-195.08359122006723	-0.0023471180226382	0.0141297362452831	-0.1661119487224548	0.868069	0.868069	chr11	65925637	0.0614457527863458	chr11:65925637:A:G
chr11:65926235	['A', 'G']	98663	97734.68009408988	-3320.3144238054424	-0.012423648226232	0.0042879560825432	-2.8973356972591784	0.0037643	0.0037643	chr11	65926235	2.424315772292417	chr11:65926235:A:G
chr11:65926585	['ATG', 'A']	98663	88838.31138732305	-3742.135353961144	0.0141233859804758	0.0043347896941814	3.258147909559172	0.0011218	0.0011218	chr11	65926585	2.950084564326502	chr11:65926585:ATG:A
chr11:65926912	['C', 'T']	98663	88865.63074052666	-3737.444443054741	0.0142273558506057	0.0043356809670668	3.281458197379966	0.00103308	0.00103308	chr11	65926912	2.985866046134517	chr11:65926912:C:T
chr11:65927192	['T', 'TA']	98663	97752.86162922716	-3313.41683360709	-0.0122778511042304	0.0042872122680035	-2.863830931783575	0.0041864	0.0041864	chr11	65927192	2.378159278268391	chr11:65927192:T:TA
chr11:65927967	['C', 'T']	98663	97709.855090828	-3305.5869772914	-0.0121272185764452	0.0042866041845584	-2.829096892157861	0.0046689	0.0046689	chr11	65927967	2.330785427828303	chr11:65927967:C:T
chr11:65929612	['G', 'A']	98663	97697.84348231576	-3304.42582289776	-0.0121456959034481	0.0042873117464108	-2.832939758489925	0.00461314	0.00461314	chr11	65929612	2.336003365182573	chr11:65929612:G:A
chr11:65931663	['G', 'A']	98663	87577.85409844377	-3685.6195491330272	0.0137405458217525	0.0043388438461697	3.166868020355811	0.00154137	0.00154137	chr11	65931663	2.812093098030202	chr11:65931663:G:A
chr11:65933733	['G', 'A']	98663	89976.65445880867	-3633.212140800493	0.0134858652191294	0.0043148561465276	3.125449554090485	0.00177585	0.00177585	chr11	65933733	2.7505937203836908	chr11:65933733:G:A
chr11:65935052	['G', 'C']	98663	90560.6860624246	-3599.7183779064526	0.0118481419138856	0.0043026975125632	2.753654394549178	0.00589447	0.00589447	chr11	65935052	2.229555238308199	chr11:65935052:G:C
chr11:65935305	['A', 'C']	98663	92565.882056329	-2876.424137013482	-0.0104390647446848	0.0043038307417535	-2.4255286443796207	0.0152879	0.0152879	chr11	65935305	1.8156521667164025	chr11:65935305:A:C
chr11:65935886	['G', 'A']	98663	4449.615749708431	-208.0094627364843	-0.0038208050540511	0.0142806201140919	-0.2675517606046239	0.789045	0.789045	chr11	65935886	0.1028982278496547	chr11:65935886:G:A
chr11:65937245	['A', 'G']	98663	24938.16566433068	-1468.624965156649	-0.0016569048584601	0.0064135573424962	-0.2583441247935051	0.796142	0.796142	chr11	65937245	0.0990094645281793	chr11:65937245:A:G
chr11:65937637	['A', 'G']	98663	93667.83554339012	-3091.132833255597	-0.0121612289174531	0.0042939918481771	-2.832149977791794	0.00462455	0.00462455	chr11	65937637	2.334930520660084	chr11:65937637:A:G
chr11:65937961	['C', 'T']	98663	95611.31953244594	-3805.2300622731473	0.0111697197459558	0.0042933525366696	2.6016311613255545	0.00927954	0.00927954	chr11	65937961	2.032473551842902	chr11:65937961:C:T
chr11:65942179	['T', 'G']	98663	14307.631425701766	-689.983685383643	-0.0050788685163079	0.008178266849648	-0.6210201512960564	0.534588	0.534588	chr11	65942179	0.2719807941621126	chr11:65942179:T:G
chr11:65944046	['A', 'C']	98663	93762.05876141044	-3023.072055032877	-0.0110070540403329	0.0042995737503608	-2.560033779955289	0.0104677	0.0104677	chr11	65944046	1.9801487325559968	chr11:65944046:A:C
chr11:65944942	['G', 'A']	98663	93194.83612457164	-4061.41667259978	0.012150265823267	0.0043253010948494	2.809114453959185	0.00496877	0.00496877	chr11	65944942	2.303751105899398	chr11:65944942:G:A
chr11:65947454	['C', 'T']	98663	6222.189195215892	-14.297230816748908	-0.0122631031147315	0.0122759602483306	-0.9989526576056766	0.31782	0.31782	chr11	65947454	0.4978187766807587	chr11:65947454:C:T
chr11:65949190	['C', 'T']	98663	4102.62373286838	-180.5186786130664	0.0037802448234332	0.0148809751388734	0.2540320636352722	0.799471	0.799471	chr11	65949190	0.0971972852240623	chr11:65949190:C:T
chr11:65950532	['T', 'C']	98663	12657.648214648005	-562.095169740051	0.0075331703561177	0.0086902618106859	0.8668519453412287	0.386025	0.386025	chr11	65950532	0.4133845683581304	chr11:65950532:T:C
chr11:65951162	['T', 'C']	98663	52840.066833615485	-2668.653731524343	-0.0167844104168245	0.0048061804393203	-3.4922555714945296	0.000479169	0.000479169	chr11	65951162	3.3195112865378404	chr11:65951162:T:C
chr11:65951880	['C', 'G']	98663	4284.373449131497	-173.49718317022564	-0.0008047672994822	0.0145967752205801	-0.0551332254776142	0.956032	0.956032	chr11	65951880	0.0195275709134049	chr11:65951880:C:G
chr11:65953370	['T', 'C']	98663	93622.33583375571	-4024.5749028839473	0.012197318924065	0.0043201878503256	2.8233306852954554	0.0047537	0.0047537	chr11	65953370	2.322968229518998	chr11:65953370:T:C
chr11:65955537	['C', 'T']	98663	4065.2773136507394	-191.05435145903223	0.0029064609206271	0.0149508590494129	0.1944009311452405	0.845862	0.845862	chr11	65955537	0.0727004851018243	chr11:65955537:C:T
chr11:65956820	['C', 'T']	98663	95284.21234793188	-2894.9585006694774	-0.0124769363799711	0.0042877537057939	-2.909900436471308	0.00361625	0.00361625	chr11	65956820	2.441741553343961	chr11:65956820:C:T
chr11:65956966	['T', 'C']	98663	4062.0823425669714	-181.4754198316938	0.0011999768385733	0.014945807737397	0.0802885236888712	0.936008	0.936008	chr11	65956966	0.0287204393591088	chr11:65956966:T:C
chr11:65958257	['T', 'C']	98663	6347.192996148388	84.25186030732223	0.007130385400676	0.0121287284148046	0.5878922469706358	0.556606	0.556606	chr11	65958257	0.2544521164481727	chr11:65958257:T:C
chr11:65959830	['A', 'G']	98663	95277.31368672891	-2889.4705767448304	-0.0124187890972389	0.004288498232006	-2.8958363570153045	0.00378233	0.00378233	chr11	65959830	2.422240582596534	chr11:65959830:A:G
chr11:65959868	['A', 'G']	98663	6344.771690099443	79.3378853078917	0.0064774956188163	0.0121311724364525	0.5339546241509431	0.593374	0.593374	chr11	65959868	0.2266714871797944	chr11:65959868:A:G
chr11:65962206	['T', 'C']	98663	6389.266547025181	73.76842362045309	0.0057176190388426	0.0120959542748376	0.4726885460154759	0.636436	0.636436	chr11	65962206	0.1962452624648737	chr11:65962206:T:C
chr11:65962209	['T', 'C']	98663	6390.821680662037	73.66162853068231	0.0056988332532939	0.0120960906178008	0.4711301720001577	0.637549	0.637549	chr11	65962209	0.1954864311107616	chr11:65962209:T:C
chr11:65962531	['C', 'A']	98663	93638.13419702774	-3011.6835414430184	-0.0112511978659201	0.0042939074784156	-2.620270213663664	0.00878736	0.00878736	chr11	65962531	2.0561415810858388	chr11:65962531:C:A
chr11:65962532	['A', 'T']	98663	93654.12160079493	-3008.6369282777264	-0.0111672076788031	0.0042945044657885	-2.6003483679583352	0.0093143	0.0093143	chr11	65962532	2.0308497781870165	chr11:65962532:A:T
chr11:65962746	['G', 'A']	98663	95205.22898186352	-2881.3184061493853	-0.0122959502528683	0.00428877569678	-2.8670070719949527	0.00414461	0.00414461	chr11	65962746	2.382516329484424	chr11:65962746:G:A
chr11:65965180	['G', 'A']	98663	95093.60204557431	-2871.806839150545	-0.0121265198394515	0.0042891295783689	-2.827268241232047	0.00469564	0.00469564	chr11	65965180	2.3283052064807594	chr11:65965180:G:A
chr11:65965329	['T', 'C']	98663	102038.68428575771	-2744.265168270064	-0.0113143732601074	0.0042959321934695	-2.633741118471805	0.0084463	0.0084463	chr11	65965329	2.073333497143799	chr11:65965329:T:C
chr11:65965818	['G', 'A']	98663	96374.76807598348	-2727.05820644949	-0.0115525617209886	0.0042995070547646	-2.6869502884490704	0.00721198	0.00721198	chr11	65965818	2.141945486317589	chr11:65965818:G:A
chr11:65965922	['C', 'T']	98663	93503.42475570692	-4026.077319916742	0.0124750311473102	0.0043219903799585	2.886408818760444	0.0038975	0.0038975	chr11	65965922	2.4092138761391206	chr11:65965922:C:T
chr11:65966838	['C', 'T']	98663	4106.0416168332285	-195.99162954196927	-0.001498038981579	0.0148684258449172	-0.1007530317737835	0.919747	0.919747	chr11	65966838	0.0363316200617395	chr11:65966838:C:T
chr11:65966966	['C', 'T']	98663	4440.22501976525	-159.0435479710491	-0.0027295153354129	0.0143148566964818	-0.1906770981566164	0.848779	0.848779	chr11	65966966	0.0712053740371377	chr11:65966966:C:T
chr11:65967068	['C', 'T']	98663	101764.53440585526	-2775.597586327377	-0.0115688183723525	0.00429648624561	-2.6926231601865345	0.00709043	0.00709043	chr11	65967068	2.1493274261759647	chr11:65967068:C:T
chr11:65968201	['G', 'A']	98663	93606.48749657896	-2998.5820154828807	-0.0110240271386268	0.004293359461265	-2.567692558260359	0.0102393	0.0102393	chr11	65968201	1.989729732474313	chr11:65968201:G:A
chr11:65970344	['A', 'C']	98663	6370.226744657558	76.07807217550724	0.0068616095792326	0.0121080986825622	0.5666958751430171	0.570922	0.570922	chr11	65970344	0.2434232214975864	chr11:65970344:A:C
chr11:65970624	['GT', 'G']	98663	100011.42367588612	-2914.3034742800496	-0.0101004916337841	0.0042896438051326	-2.354622456461016	0.0185435	0.0185435	chr11	65970624	1.7318082913766215	chr11:65970624:GT:G
chr11:65971887	['A', 'G']	98663	6370.581121900786	75.852114529616	0.006792383409398	0.0121072085899162	0.5610197725556049	0.574785	0.574785	chr11	65971887	0.2404945740489988	chr11:65971887:A:G
chr11:65971910	['G', 'C']	98663	6367.032530132696	78.27745481848255	0.0073177833357828	0.0121102730655879	0.6042624552023323	0.545671	0.545671	chr11	65971910	0.2630691264342652	chr11:65971910:G:C
chr11:65972078	['T', 'G']	98663	101739.71723438764	-2786.028232380445	-0.0116694125694176	0.0042957738760296	-2.716486692777948	0.00659903	0.00659903	chr11	65972078	2.1805198972773923	chr11:65972078:T:G
chr11:65972586	['T', 'C']	98663	6360.092560658919	65.5299069277279	0.0053338836253487	0.0121202221850155	0.4400813404182539	0.659879	0.659879	chr11	65972586	0.1805356924125991	chr11:65972586:T:C
chr11:65972901	['A', 'G']	98663	12106.822303325222	-527.6976638417563	0.0031178542189402	0.0088626700878648	0.3517962632062082	0.724992	0.724992	chr11	65972901	0.139666785670419	chr11:65972901:A:G
chr11:65972909	['C', 'T']	98663	4153.126282181229	-215.53649230646303	-0.0034867045988954	0.0147868025846832	-0.2357984140876511	0.81359	0.81359	chr11	65972909	0.0895943980542264	chr11:65972909:C:T
chr11:65972997	['T', 'C']	98663	65232.36398669475	-2703.530157834788	0.0131991942750774	0.0045521817818002	2.8995314571681017	0.00373803	0.00373803	chr11	65972997	2.427357217461688	chr11:65972997:T:C
chr11:65973615	['G', 'A']	98663	33092.35407945019	-1731.815863103455	-0.0014032218732508	0.0057169740997832	-0.245448352355503	0.80611	0.80611	chr11	65973615	0.093605691280017	chr11:65973615:G:A
chr11:65974299	['G', 'A']	98663	96197.36978373805	-3000.995511372769	-0.0120386005281066	0.0043698611131344	-2.754916052577145	0.0058718	0.0058718	chr11	65974299	2.231228745390286	chr11:65974299:G:A
chr11:65974812	['A', 'G']	98663	66516.20438978342	-2260.315664543042	0.015853552696937	0.0045208747318828	3.506744521172436	0.000453826	0.000453826	chr11	65974812	3.343110626712277	chr11:65974812:A:G
chr11:65975367	['T', 'C']	98663	96177.21300254916	-2848.2546351079195	-0.0112627458986667	0.004289888516024	-2.6254169208819618	0.00865563	0.00865563	chr11	65975367	2.0627013165157777	chr11:65975367:T:C
chr11:65976039	['G', 'A']	98663	5612.113763290459	-5.654358781364395	0.0057951016267278	0.0128318020855229	0.451620246953931	0.651544	0.651544	chr11	65976039	0.1860562502323524	chr11:65976039:G:A
chr11:65976776	['G', 'A']	98663	33495.67899169885	-1697.4095684415645	-0.0020323297441894	0.0056877958429931	-0.3573141160987901	0.720857	0.720857	chr11	65976776	0.1421508798997888	chr11:65976776:G:A
chr11:65976794	['C', 'T']	98663	40696.71233807044	-448.1949494538944	0.0018797926733575	0.0053364837453323	0.3522530495856442	0.724649	0.724649	chr11	65976794	0.1398723027744091	chr11:65976794:C:T
chr11:65976804	['T', 'C']	98663	161982.2835466902	-5111.196492864372	0.0023902277658032	0.0055656793826024	0.429458400581748	0.667591	0.667591	chr11	65976804	0.175489526811071	chr11:65976804:T:C
chr11:65976950	['C', 'T']	98663	95205.50939188438	-2873.3674756845926	-0.012309620809057	0.0042871297058154	-2.8712965675750906	0.00408879	0.00408879	chr11	65976950	2.3884051942104527	chr11:65976950:C:T
chr11:65977126	['C', 'T']	98663	60794.09122611386	-2248.556380510287	0.0160072095329808	0.0046315011193049	3.456160134833988	0.00054816	0.00054816	chr11	65977126	3.2610926587145834	chr11:65977126:C:T
chr11:65978283	['T', 'A']	98663	4444.991149724759	-154.98046736317136	-0.0013727439854064	0.0143047380445965	-0.0959642868766134	0.923549	0.923549	chr11	65978283	0.0345400575977799	chr11:65978283:T:A
chr11:65978742	['C', 'T']	98663	4108.12491384553	-192.79870916829915	-0.0005979474755833	0.0148648743039542	-0.0402255319053913	0.967913	0.967913	chr11	65978742	0.0141636771109743	chr11:65978742:C:T
chr11:65979182	['A', 'G']	98663	94278.55561412222	-2997.249094125963	-0.0128348314607281	0.004288788501169	-2.9926473308790085	0.00276638	0.00276638	chr11	65979182	2.5580881638623145	chr11:65979182:A:G
chr11:65979331	['G', 'T']	98663	4046.123028583013	-187.4529112720093	0.0004983531052543	0.0149744118981598	0.0332803123517411	0.973451	0.973451	chr11	65979331	0.0116859044060904	chr11:65979331:G:T
chr11:65979586	['G', 'A']	98663	53588.86301106011	-1875.778286620936	0.0162562513574654	0.0048011406910234	3.385914390690404	0.000709692	0.000709692	chr11	65979586	3.148930090326189	chr11:65979586:G:A
chr11:65980230	['G', 'A']	98663	33163.3528928803	-1750.718159203693	-0.0020855859715852	0.0057098317038453	-0.3652622493550402	0.714916	0.714916	chr11	65980230	0.1457449832053139	chr11:65980230:G:A
chr11:65980644	['G', 'A']	98663	60752.07876705386	-2240.4387889889213	0.0162213764872232	0.0046330148749755	3.5012571565095345	0.000463273	0.000463273	chr11	65980644	3.3341630101631403	chr11:65980644:G:A
chr11:65980994	['G', 'A']	98663	195303.8565317872	-6826.111694485973	0.0092564603182118	0.0215164347207684	0.4302041875588778	0.667048	0.667048	chr11	65980994	0.1758429136320544	chr11:65980994:G:A
chr11:65981866	['A', 'G']	98663	60829.09761265144	-2258.745570247229	0.0157582333050433	0.0046313743756912	3.402496111684206	0.000667998	0.000667998	chr11	65981866	3.1752248378092807	chr11:65981866:A:G
chr11:65983146	['C', 'G']	98663	17903.99612780278	-723.3971218687338	0.0114352600705622	0.007422393037265	1.5406432956527738	0.123407	0.123407	chr11	65983146	0.9086602051718924	chr11:65983146:C:G
chr11:65983524	['GC', 'G']	98663	95223.40734545748	-2856.606666439824	-0.0122083342722348	0.004288088416364	-2.847034176265071	0.00441377	0.00441377	chr11	65983524	2.355190301517216	chr11:65983524:GC:G
chr11:65983526	['G', 'A']	98663	95229.40837945788	-2859.917665734273	-0.0122689605891998	0.0042881236707889	-2.8611489619053927	0.00422197	0.00422197	chr11	65983526	2.374484856978326	chr11:65983526:G:A
chr11:65984293	['C', 'T']	98663	94177.2270847272	-2961.493373719878	-0.0121342385536955	0.0042891415248071	-2.8290599607204667	0.00466944	0.00466944	chr11	65984293	2.330735200695753	chr11:65984293:C:T
chr11:65984856	['T', 'G']	98663	5614.024218156013	-3.717618512350288	0.0060073023072366	0.0128238532661723	0.4684475237316649	0.639466	0.639466	chr11	65984856	0.1941825417325164	chr11:65984856:T:G
chr11:65985037	['G', 'T']	98663	60788.35114194147	-2241.932076077985	0.016239318289257	0.0046338421898334	3.5045039567565945	0.000457661	0.000457661	chr11	65985037	3.3394560947967453	chr11:65985037:G:T
chr11:65985224	['C', 'G']	98663	4105.58257052783	-191.0276499541888	-0.0004167973886147	0.0148700259076552	-0.028029365328826	0.977639	0.977639	chr11	65985224	0.0098214818693662	chr11:65985224:C:G
chr11:65985381	['A', 'T']	98663	32635.96938703104	-1799.3147354256553	-0.0016848540700927	0.0057508399807651	-0.2929753002566765	0.769542	0.769542	chr11	65985381	0.1137676722971286	chr11:65985381:A:T
chr11:65986362	['C', 'T']	98663	5717.808471550039	-10.444239286308276	0.0049106196562443	0.0128348670616652	0.3825999624812035	0.702017	0.702017	chr11	65986362	0.1536523708946983	chr11:65986362:C:T
chr11:65986591	['C', 'T']	98663	95287.52887852363	-2878.3317066795635	-0.0125215680092765	0.0042886929949121	-2.919669937701664	0.00350482	0.00350482	chr11	65986591	2.455334281552988	chr11:65986591:C:T
chr11:65986653	['C', 'T']	98663	5612.170646665316	-6.887477655772135	0.0054480451336916	0.0128319583803001	0.4245684853572813	0.671152	0.671152	chr11	65986653	0.1731791112981867	chr11:65986653:C:T
chr11:65986759	['G', 'A']	98663	60777.24823845494	-2242.449298057721	0.016171522787219	0.0046331685666812	3.4903808386153297	0.000482543	0.000482543	chr11	65986759	3.3164639800805285	chr11:65986759:G:A
chr11:65986894	['G', 'A']	98663	60749.40204031957	-2259.476347242385	0.0157556013780245	0.0046350268364021	3.39924706676658	0.000675984	0.000675984	chr11	65986894	3.170063583339348	chr11:65986894:G:A
chr11:65987337	['G', 'A']	98663	94147.03879686136	-2960.4462454586555	-0.012300364906423	0.0042897170648396	-2.8674070388562845	0.00413938	0.00413938	chr11	65987337	2.3830647030199144	chr11:65987337:G:A
chr11:65988696	['T', 'C']	98663	161542.10892705084	-5150.72684015061	0.0033178927264927	0.0055427320049168	0.5986024082617561	0.549439	0.549439	chr11	65988696	0.2600805169510301	chr11:65988696:T:C
chr11:65988812	['A', 'G']	98663	161538.27454617326	-5153.482475059743	0.0032291765005965	0.005541167855289	0.5827609964051702	0.560056	0.560056	chr11	65988812	0.2517685457169369	chr11:65988812:A:G
chr11:65988928	['C', 'A']	98663	4091.207332400819	-192.5680473138344	0.0002428245075926	0.0148944158518391	0.0163030567971319	0.986993	0.986993	chr11	65988928	0.0056859274439941	chr11:65988928:C:A
chr11:65989047	['T', 'C']	98663	4109.0832953243935	-193.1134610708386	-0.0006947158991772	0.0148631947018196	-0.0467406848335358	0.96272	0.96272	chr11	65989047	0.0165000058524193	chr11:65989047:T:C
chr11:65989337	['T', 'C']	98663	93967.4288958044	-2946.6435208199605	-0.0123970088660475	0.0042917237656555	-2.888584993576345	0.00387064	0.00387064	chr11	65989337	2.412217219609478	chr11:65989337:T:C
chr11:65989916	['C', 'T']	98663	5614.28451823471	-7.477866852681568	0.0050842011133447	0.0128298379202633	0.3962794498997419	0.6919	0.6919	chr11	65989916	0.159956669396506	chr11:65989916:C:T
chr11:65990062	['G', 'A']	98663	93847.87751419304	-2951.8416473629345	-0.0124599842825896	0.0042923056340991	-2.9028651137058907	0.00369848	0.00369848	chr11	65990062	2.4319767254582536	chr11:65990062:G:A
chr11:65991383	['G', 'A']	98663	161504.18463783982	-5151.499090554842	0.0031706078092378	0.0055389862342887	0.5724166255569325	0.567041	0.567041	chr11	65991383	0.2463855382323017	chr11:65991383:G:A
chr11:65992163	['T', 'C']	98663	66869.19956409346	-2295.2193821357555	0.0151199285266952	0.0045116593584594	3.3513010015583697	0.00080463	0.00080463	chr11	65992163	3.094403779132929	chr11:65992163:T:C
chr11:65992249	['G', 'A']	98663	4107.208143282855	-189.50887187955507	-3.752639751737458e-05	0.0148665225072802	-0.0025242216193462	0.997986	0.997986	chr11	65992249	0.0008755510627222	chr11:65992249:G:A
chr11:65993113	['A', 'G']	98663	5614.308789537714	-7.1672338871070425	0.0051931177008527	0.0128356310661843	0.4045860833858073	0.685783	0.685783	chr11	65993113	0.1638132848928461	chr11:65993113:A:G
chr11:65993342	['C', 'T']	98663	161432.45340374636	-5134.286521832704	0.0032708303517614	0.005538033237556	0.5906122645816543	0.554782	0.554782	chr11	65993342	0.2558776381313586	chr11:65993342:C:T
chr11:65993975	['C', 'T']	98663	93067.95701644813	-2900.5673146568106	-0.0109440941336232	0.0043070100264311	-2.540995741004027	0.0110552	0.0110552	chr11	65993975	1.956433396177923	chr11:65993975:C:T
chr11:65994166	['A', 'G']	98663	155863.01527715824	-5140.514513886946	0.0016360687292458	0.0052469351804985	0.3118141682646768	0.755182	0.755182	chr11	65994166	0.1219483701319119	chr11:65994166:A:G
chr11:65994496	['G', 'A']	98663	161459.0011657138	-5132.924792478798	0.0033106678941175	0.0055397509882783	0.5976203445105445	0.550095	0.550095	chr11	65994496	0.2595623024821157	chr11:65994496:G:A
chr11:65995183	['T', 'C']	98663	5605.681797447567	-4.542028777637728	0.0057147474731181	0.0128427402574708	0.444978825277869	0.656336	0.656336	chr11	65995183	0.1828737740570154	chr11:65995183:T:C
chr11:65995343	['T', 'C']	98663	61158.67824306378	-2275.673318717604	0.0156104523835763	0.0046256147993375	3.374784339113555	0.00073902	0.00073902	chr11	65995343	3.131343808192313	chr11:65995343:T:C
chr11:65995596	['C', 'T']	98663	93341.53646325249	-2961.719927258512	-0.0109137683247317	0.0043018018293006	-2.5370225681702427	0.0111815	0.0111815	chr11	65995596	1.9514999318677173	chr11:65995596:C:T
chr11:65995825	['A', 'T']	98663	5610.776920033681	-7.177076627923934	0.0050312009175052	0.0128394969683163	0.3918534292987131	0.695167	0.695167	chr11	65995825	0.1579108522930854	chr11:65995825:A:T
chr11:65996659	['A', 'G']	98663	195181.97826924248	-6848.219447124499	0.0087553699493234	0.020970937567891	0.4175001675999895	0.676314	0.676314	chr11	65996659	0.169851622393058	chr11:65996659:A:G
chr11:65996912	['C', 'T']	98663	93886.08008596567	-2931.376983678659	-0.012193846200164	0.0042936847843957	-2.839949090925197	0.004513	0.004513	chr11	65996912	2.345534666479854	chr11:65996912:C:T
chr11:65998080	['C', 'T']	98663	155672.71209740377	-5101.834794858193	0.0025011654689996	0.0052370629394691	0.4775893469122952	0.632944	0.632944	chr11	65998080	0.1986347126790714	chr11:65998080:C:T
chr11:65998081	['G', 'A']	98663	5631.255664480284	-13.839357993000997	0.004816456438235	0.0128112384534391	0.3759555686782251	0.706951	0.706951	chr11	65998081	0.1506106868637625	chr11:65998081:G:A
chr11:65998621	['C', 'T']	98663	5607.113661933287	-3.636398291745797	0.0058375588447061	0.0128383326250245	0.4546975853645974	0.649328	0.649328	chr11	65998621	0.1875358692921824	chr11:65998621:C:T
chr11:65998795	['T', 'G']	98663	5609.739148504816	-5.059786551528087	0.0055332016706074	0.0128362715300055	0.4310598804078949	0.666426	0.666426	chr11	65998795	0.1762480676693063	chr11:65998795:T:G
chr11:65998889	['G', 'A']	98663	5610.11372274759	-5.591585660857096	0.005447508706645	0.012835086316739	0.4244232233592889	0.671258	0.671258	chr11	65998889	0.1731105253740988	chr11:65998889:G:A
chr11:65999200	['A', 'G']	98663	5608.227369018539	-7.560832754332945	0.0052069534248177	0.0128396135907796	0.4055381720020742	0.685083	0.685083	chr11	65999200	0.1642568091523352	chr11:65999200:A:G
chr11:65999682	['A', 'G']	98663	161626.019786725	-5127.04837838124	0.0028246923375517	0.0055486859434187	0.5090741062579117	0.610701	0.610701	chr11	65999682	0.2141713688626142	chr11:65999682:A:G
chr11:65999744	['G', 'T']	98663	161625.6579051403	-5129.037709445506	0.0027608139863152	0.0055486510617793	0.49756489560724	0.618792	0.618792	chr11	65999744	0.2084553096758279	chr11:65999744:G:T
chr11:66000028	['A', 'G']	98663	5611.284366194328	-4.132595244083356	0.0056421676313717	0.0128344330828358	0.4396117533946512	0.660219	0.660219	chr11	66000028	0.180311981556114	chr11:66000028:A:G
chr11:66000622	['A', 'G']	98663	5778.23426144599	6.226194575928674	0.0032656349200756	0.0126597603006657	0.2579539298152343	0.796443	0.796443	chr11	66000622	0.0988453004294224	chr11:66000622:A:G
chr11:66001343	['G', 'T']	98663	5776.346563260342	0.2124409285898794	0.0024679752069853	0.0126620304092958	0.1949114894854025	0.845463	0.845463	chr11	66001343	0.0729053936811855	chr11:66001343:G:T
chr11:66001824	['C', 'T']	98663	94138.08275295768	-2956.870418282782	-0.0127088149000969	0.0042927535260512	-2.960527508269809	0.00307186	0.00307186	chr11	66001824	2.512598581157763	chr11:66001824:C:T
chr11:66001985	['A', 'T']	98663	60932.11640731919	-2259.636564800768	0.0158683485231415	0.0046301484951899	3.427179180025524	0.000610135	0.000610135	chr11	66001985	3.2145740612707163	chr11:66001985:A:T
chr11:66002309	['T', 'G']	98663	94159.58920064062	-2956.381188268475	-0.0126318661242357	0.0042923721921612	-2.9428636564424786	0.00325267	0.00325267	chr11	66002309	2.4877599958785868	chr11:66002309:T:G
chr11:66002759	['G', 'A']	98663	60124.5487003104	-2343.997844407556	0.0155827446113956	0.0046567682206909	3.34625729108836	0.000819409	0.000819409	chr11	66002759	3.086499270271976	chr11:66002759:G:A
chr11:66002841	['TAGAG', 'T']	98663	5780.054508591416	0.0697924454278212	0.0024229197103842	0.0126576148263197	0.1914199273425612	0.848197	0.848197	chr11	66002841	0.0715032679359057	chr11:66002841:TAGAG:T
chr11:66002932	['T', 'C']	98663	5780.757728143727	2.0079563806346217	0.0026553353513663	0.0126561116854862	0.2098065675582978	0.833819	0.833819	chr11	66002932	0.0789282129502562	chr11:66002932:T:C
chr11:66003074	['G', 'A']	98663	60925.49768870506	-2260.694089981681	0.0157860205596517	0.0046301295201069	3.409412305011979	0.00065129	0.00065129	chr11	66003074	3.186225589994442	chr11:66003074:G:A
chr11:66003187	['A', 'G']	98663	161661.7467208628	-5136.330925391732	0.0023648035929224	0.0055503016401546	0.4260675808705391	0.67006	0.67006	chr11	66003187	0.1738863069973488	chr11:66003187:A:G
chr11:66003482	['G', 'A']	98663	5777.522511836325	1.489229071995643	0.0026502275727601	0.0126609420636632	0.2093230945559963	0.834196	0.834196	chr11	66003482	0.0787318969429475	chr11:66003482:G:A
chr11:66004198	['T', 'C']	98663	161685.1100907202	-5139.69833495314	0.0022517075294424	0.0055510713838928	0.4056347637639971	0.685012	0.685012	chr11	66004198	0.1643018204956987	chr11:66004198:T:C
chr11:66004442	['G', 'T']	98663	5775.175603081289	3.264439338771721	0.0027108799570316	0.0126621745761021	0.2140927642987985	0.830475	0.830475	chr11	66004442	0.0806734366929803	chr11:66004442:G:T
chr11:66004609	['G', 'A']	98663	33495.73446052792	-1713.6193187383344	-0.0019008373637842	0.0056907572073273	-0.3340218699432081	0.738364	0.738364	chr11	66004609	0.1317294861187723	chr11:66004609:G:A
chr11:66005069	['C', 'G']	98663	4101.415699471887	-189.6841570450413	0.0003322857358358	0.0148767341473093	0.022335932910111	0.98218	0.98218	chr11	66005069	0.0078089135948366	chr11:66005069:C:G
chr11:66005911	['A', 'G']	98663	33552.505386051074	-1691.666513666135	-0.0010921183722827	0.0056887554855412	-0.1919784344850957	0.847759	0.847759	chr11	66005911	0.0717275909576147	chr11:66005911:A:G
chr11:66006377	['G', 'A']	98663	4089.0414445277816	-190.64531552988785	0.0002048788019698	0.0148976458908431	0.0137524279655367	0.989028	0.989028	chr11	66006377	0.00479141308092	chr11:66006377:G:A
chr11:66007125	['C', 'T']	98663	60919.26171843322	-2271.9696694371296	0.0154920833738208	0.0046305088761461	3.3456546112302044	0.000821192	0.000821192	chr11	66007125	3.085555290149934	chr11:66007125:C:T
chr11:66007188	['C', 'G']	98663	161707.75091734747	-5141.49996376479	0.0023055278587747	0.0055531523519514	0.4151746094206447	0.678015	0.678015	chr11	66007188	0.1687606979542235	chr11:66007188:C:G
chr11:66008121	['G', 'A']	98663	161778.75739453034	-5136.485798271617	0.0021350600956101	0.0055553975079507	0.3843217506136213	0.700741	0.700741	chr11	66008121	0.1544424714134665	chr11:66008121:G:A
chr11:66008833	['C', 'T']	98663	60917.49631003792	-2276.783806609473	0.0154887023644415	0.0046306643650065	3.34481213570302	0.00082369	0.00082369	chr11	66008833	3.0842362065320152	chr11:66008833:C:T
chr11:66008834	['G', 'A']	98663	5781.351581742804	2.5395810030826604	0.0026657798430944	0.0126558355652982	0.2106364158526146	0.833171	0.833171	chr11	66008834	0.0792658548538648	chr11:66008834:G:A
chr11:66008958	['T', 'C']	98663	5781.578367251749	3.152463587957934	0.0028231809485042	0.0126585640325825	0.2230253716959901	0.823516	0.823516	chr11	66008958	0.0843279585534774	chr11:66008958:T:C
chr11:66009257	['A', 'T']	98663	161717.59361943774	-5138.330355045069	0.0023513610435165	0.0055553859115456	0.4232579124034903	0.672108	0.672108	chr11	66009257	0.1725609352268389	chr11:66009257:A:T
chr11:66009420	['G', 'T']	98663	195043.0976030177	-6851.602587915443	0.0153925188038083	0.0204407543592651	0.7530308585128818	0.451433	0.451433	chr11	66009420	0.3454066969329094	chr11:66009420:G:T
chr11:66009989	['A', 'G']	98663	161703.94533142762	-5147.186256499936	0.0020401890116224	0.00555330375147	0.3673829314815363	0.713334	0.713334	chr11	66009989	0.1467070754879678	chr11:66009989:A:G
chr11:66010427	['CTT', 'C']	98663	60920.58414857914	-2282.063855801932	0.015326310040721	0.0046304054268545	3.309928316823888	0.000933533	0.000933533	chr11	66010427	3.029870325315771	chr11:66010427:CTT:C
chr11:66010911	['C', 'G']	98663	155926.80397960526	-5145.850044249201	0.0014489622944219	0.0052485873099795	0.2760671031740069	0.782497	0.782497	chr11	66010911	0.1065173188114733	chr11:66010911:C:G
chr11:66011287	['T', 'C']	98663	162929.73402221972	-5222.09400591968	0.0018783672166881	0.0057493680197019	0.3267084678266118	0.743889	0.743889	chr11	66011287	0.1284918632228207	chr11:66011287:T:C
chr11:66011859	['C', 'T']	98663	33491.75238471753	-1701.597840251062	-0.0013905866190411	0.0056916623223334	-0.2443199438562318	0.806984	0.806984	chr11	66011859	0.093135075910638	chr11:66011859:C:T
chr11:66013724	['C', 'A']	98663	92586.8298832164	-2750.7936660283767	-0.0109505627421296	0.0043002471491875	-2.546496134343912	0.0108825	0.0108825	chr11	66013724	1.963271324170564	chr11:66013724:C:A
chr11:66013988	['G', 'A']	98663	40701.18791055065	-400.9407918014663	0.0017123136727928	0.0053356287374443	0.3209206931464683	0.748271	0.748271	chr11	66013988	0.1259410859730484	chr11:66013988:G:A
chr11:66014304	['A', 'G']	98663	39597.4147407047	-1666.1419021977931	-0.0011776958937789	0.0053256143212645	-0.2211380364283144	0.824985	0.824985	chr11	66014304	0.0835539477851673	chr11:66014304:A:G
chr11:66015026	['C', 'T']	98663	36680.83312721744	-1458.730398854657	-9.983950387456098e-05	0.005478589032553	-0.0182235796993217	0.985461	0.985461	chr11	66015026	0.0063605584164441	chr11:66015026:C:T
chr11:66015151	['G', 'T']	98663	155661.4662517612	-5129.437056240499	0.0012088394015142	0.0052363098318275	0.2308571189135269	0.817426	0.817426	chr11	66015151	0.0875515527304324	chr11:66015151:G:T
chr11:66015297	['C', 'T']	98663	62459.76204813172	-2493.9659376177533	0.0131248162626017	0.0046061432381331	2.8494155704808635	0.00438087	0.00438087	chr11	66015297	2.3584396340896454	chr11:66015297:C:T
chr11:66015672	['CTG', 'C']	98663	4097.249166303454	-191.74893065998623	-0.0002906410013582	0.0148870642845377	-0.0195230567829378	0.984424	0.984424	chr11	66015672	0.0068178068541306	chr11:66015672:CTG:C
chr11:66016243	['G', 'A']	98663	39455.1996959254	-1686.1683424129849	-3.11437341828789e-05	0.0053324255304647	-0.0058404442790529	0.99534	0.99534	chr11	66016243	0.0020285424691188	chr11:66016243:G:A
chr11:66016266	['C', 'T']	98663	35497.23804407323	-1498.7965215160882	-0.0007686909500069	0.0055547307663057	-0.1383849159116279	0.889937	0.889937	chr11	66016266	0.0506407366368677	chr11:66016266:C:T
chr11:66016444	['T', 'C']	98663	155861.63789975166	-5117.784616629413	0.0017879647944194	0.0052457532747083	0.3408404285881705	0.733224	0.733224	chr11	66016444	0.1347633280838265	chr11:66016444:T:C
chr11:66016532	['CCCGGCACCG', 'C']	98663	39529.20518980285	-1683.124956726536	-0.0008597038840915	0.0053286869872254	-0.1613350317165454	0.87183	0.87183	chr11	66016532	0.059568190823851	chr11:66016532:CCCGGCACCG:C
chr11:66017678	['C', 'T']	98663	7186.437029303546	-146.01483938669338	0.0007998639798936	0.0113257287006778	0.0706236217582914	0.943697	0.943697	chr11	66017678	0.0251674255655498	chr11:66017678:C:T
chr11:66017740	['G', 'A']	98663	56548.87782181631	-1109.8871003110646	-0.0028645663491086	0.0047505748991079	-0.6029936186558322	0.546514	0.546514	chr11	66017740	0.2623987082890834	chr11:66017740:G:A
chr11:66018005	['T', 'C']	98663	52437.34994322559	-814.0248538028148	-0.0049333101880117	0.0048780852659093	-1.0113210243552675	0.311865	0.311865	chr11	66018005	0.5060333625297594	chr11:66018005:T:C
chr11:66018035	['C', 'T']	98663	52351.32640212495	-809.1912601621351	-0.0048300316421693	0.0048806611232387	-0.9896265116977062	0.322359	0.322359	chr11	66018035	0.4916602001363764	chr11:66018035:C:T
chr11:66018268	['T', 'C']	98663	161314.525079069	-5934.506874492845	-0.0050191322651159	0.0055407134851591	-0.9058638889304986	0.36501	0.36501	chr11	66018268	0.4376952372275589	chr11:66018268:T:C
chr11:66019556	['T', 'C']	98663	163385.86397144548	-5914.155727386273	-0.005955697027356	0.0056597063377109	-1.052297888261951	0.292665	0.292665	chr11	66019556	0.533629212023802	chr11:66019556:T:C
chr11:66019725	['A', 'G']	98663	52641.01893013295	-1013.061506578306	-0.0058532227257317	0.0048696358551835	-1.20198365951764	0.229373	0.229373	chr11	66019725	0.6394577051842195	chr11:66019725:A:G
chr11:66020195	['G', 'A']	98663	30348.53676314056	-1055.5912304981323	0.0075033626190694	0.0058941517010688	1.2730182390298463	0.203015	0.203015	chr11	66020195	0.6924718725470829	chr11:66020195:G:A
chr11:66021666	['C', 'G']	98663	52899.37416476554	-951.5467108578414	-0.0059068718593081	0.0048642449871262	-1.2143450576484842	0.224619	0.224619	chr11	66021666	0.648553510558289	chr11:66021666:C:G
chr11:66022383	['T', 'G']	98663	30642.96931482964	-1058.409804119834	0.007676044398941	0.0058697715423962	1.307724558528117	0.19097	0.19097	chr11	66022383	0.7190348519029067	chr11:66022383:T:G
chr11:66022509	['T', 'C']	98663	104883.81966548404	-4795.424152730943	0.0002166296304249	0.0042943265640059	0.0504455418553172	0.959767	0.959767	chr11	66022509	0.0178341866439455	chr11:66022509:T:C
chr11:66023056	['G', 'T']	98663	104199.673404223	-4832.289140238997	0.0006613381049183	0.0042956356541533	0.1539558189202951	0.877645	0.877645	chr11	66023056	0.0566811170301423	chr11:66023056:G:T
chr11:66023339	['G', 'A']	98663	55534.269235794505	-1200.331967486107	-0.0029602050249592	0.0050287770364673	-0.5886530668376427	0.556095	0.556095	chr11	66023339	0.2548510097642643	chr11:66023339:G:A
chr11:66024742	['A', 'G']	98663	164934.70188331167	-5759.015563084742	-0.0072423424661065	0.0057390050192699	-1.2619508855261143	0.206969	0.206969	chr11	66024742	0.6840946986838956	chr11:66024742:A:G
chr11:66025095	['G', 'T']	98663	15161.461007500506	-872.5661426234878	0.0025964526256263	0.0079990890311867	0.3245935400272881	0.745489	0.745489	chr11	66025095	0.1275587603592708	chr11:66025095:G:T
chr11:66025983	['C', 'T']	98663	60525.65571144723	-906.162961511856	-0.0051373696400346	0.004677105279455	-1.0984079538686682	0.272029	0.272029	chr11	66025983	0.5653847949782174	chr11:66025983:C:T
chr11:66026326	['G', 'A']	98663	51278.1973077352	-1079.1602083936368	-0.003459467659757	0.0049013076324352	-0.7058254488788778	0.480298	0.480298	chr11	66026326	0.3184892217948755	chr11:66026326:G:A
chr11:66026471	['A', 'G']	98663	60592.98383172834	-901.9155768488006	-0.0052985823936084	0.0046752994402066	-1.1333140179304382	0.257085	0.257085	chr11	66026471	0.5899232621641073	chr11:66026471:A:G
chr11:66027601	['G', 'A']	98663	106980.24199321932	-4874.367341687135	-0.0002726548943834	0.0044283840358312	-0.0615698395119495	0.950906	0.950906	chr11	66027601	0.0218624122939278	chr11:66027601:G:A
chr11:66029876	['A', 'G']	98663	164540.37884180516	-5809.10382301521	-0.006755075057298	0.0057159541363904	-1.1817930823293397	0.237291	0.237291	chr11	66029876	0.6247187334407313	chr11:66029876:A:G
chr11:66030595	['A', 'G']	98663	164470.01444969472	-5784.62280468895	-0.006060446345237	0.0057127570845326	-1.0608619018031953	0.288755	0.288755	chr11	66030595	0.53947048691414	chr11:66030595:A:G
chr11:66031248	['C', 'T']	98663	59975.92335381562	-991.735886518337	-0.0047988925802511	0.0046856938832894	-1.024158363687674	0.305763	0.305763	chr11	66031248	0.5146150691788647	chr11:66031248:C:T
chr11:66031488	['G', 'A']	98663	164425.33069756595	-5788.67714116653	-0.0061747880024813	0.0057068459751355	-1.0819966106294985	0.279257	0.279257	chr11	66031488	0.5539959318264227	chr11:66031488:G:A
chr11:66031861	['G', 'T']	98663	104091.76074459354	-4838.471626111311	0.0007781350511012	0.0042977927712874	0.1810545767352372	0.856325	0.856325	chr11	66031861	0.0673613767728478	chr11:66031861:G:T
chr11:66032772	['C', 'T']	98663	53127.1044540234	-1129.854140176693	-0.0030911832472626	0.004950180830999	-0.6244586516728841	0.532328	0.532328	chr11	66032772	0.2738206897061134	chr11:66032772:C:T
chr11:66032862	['G', 'A']	98663	5750.405158839045	-227.61147198623405	-0.0045105226596324	0.0126483863123105	-0.3566085465971557	0.721386	0.721386	chr11	66032862	0.1418322903261461	chr11:66032862:G:A
chr11:66034671	['T', 'C']	98663	164598.36090667636	-5807.916429525625	-0.0067778371595153	0.0057180776393379	-1.1853349302021805	0.235888	0.235888	chr11	66034671	0.6272941518076649	chr11:66034671:T:C
chr11:66035007	['A', 'G']	98663	164587.69088771072	-5799.9403450904	-0.0064954062967437	0.0057171592584025	-1.136124778612274	0.255907	0.255907	chr11	66035007	0.5919178343949776	chr11:66035007:A:G
chr11:66035582	['C', 'T']	98663	164963.43977778452	-5764.878136290473	-0.0076491058791494	0.0057402915331516	-1.3325291642373824	0.182689	0.182689	chr11	66035582	0.7382876014330162	chr11:66035582:C:T
chr11:66035912	['T', 'C']	98663	30543.714914192467	-1059.4125815654293	0.0076880347595721	0.0058772009614769	1.3081116010775435	0.190839	0.190839	chr11	66035912	0.7193328678185179	chr11:66035912:T:C
chr11:66036279	['A', 'G']	98663	164520.3449705522	-5789.146720994028	-0.006072563029363	0.0057136671488907	-1.0628135785862072	0.287869	0.287869	chr11	66036279	0.5408051008524524	chr11:66036279:A:G
chr11:66037134	['T', 'C']	98663	57558.50092756856	-1261.306039156292	-0.0038433086123953	0.0047311995150235	-0.8123328133153732	0.416603	0.416603	chr11	66037134	0.3802776069788764	chr11:66037134:T:C
chr11:66037664	['T', 'C']	98663	164519.33990167757	-5792.429531229776	-0.0062097636461388	0.0057134830060716	-1.0868613137625298	0.277101	0.277101	chr11	66037664	0.5573619069362877	chr11:66037664:T:C
chr11:66037908	['A', 'G']	98663	164518.0121137782	-5791.462346995035	-0.0061586347264171	0.0057136378055285	-1.0778832918772003	0.281088	0.281088	chr11	66037908	0.5511576945740773	chr11:66037908:A:G
chr11:66038346	['C', 'T']	98663	164517.00956908692	-5789.453467672559	-0.0061834360240026	0.0057133217215658	-1.0822838841128577	0.279129	0.279129	chr11	66038346	0.5541950403092905	chr11:66038346:C:T
chr11:66038758	['G', 'A']	98663	164512.01120144347	-5790.461783414823	-0.0061810790337599	0.0057131588488688	-1.081902183585122	0.279299	0.279299	chr11	66038758	0.5539306192408473	chr11:66038758:G:A
chr11:66040414	['T', 'G']	98663	164517.67953409627	-5789.703135874901	-0.0061825707863011	0.005713140180056	-1.082166827952848	0.279181	0.279181	chr11	66040414	0.5541141414784465	chr11:66040414:T:G
chr11:66040533	['G', 'A']	98663	51555.97346971877	-1061.4050836482054	-0.0036105501121841	0.0048929486390564	-0.7379088518044117	0.460572	0.460572	chr11	66040533	0.3367024680546374	chr11:66040533:G:A
chr11:66040996	['C', 'T']	98663	104117.43737137184	-4842.175785969113	0.0007058494559393	0.0042974340792904	0.1642490479006635	0.869535	0.869535	chr11	66040996	0.0607129323490827	chr11:66040996:C:T
chr11:66041116	['T', 'C']	98663	30344.69070764614	-1052.7432796389508	0.0087661307083129	0.0058912555128429	1.4879902406546022	0.136757	0.136757	chr11	66041116	0.8640504347673419	chr11:66041116:T:C
chr11:66042292	['C', 'T']	98663	30554.54842992966	-1062.8734317128035	0.007532627937089	0.0058761178976336	1.2819055145443043	0.199879	0.199879	chr11	66042292	0.6992328320109612	chr11:66042292:C:T
chr11:66042404	['C', 'A']	98663	164159.62994424737	-5823.3850765025945	-0.0054905102835451	0.0056939326028047	-0.964273844906528	0.334911	0.334911	chr11	66042404	0.4750705880204587	chr11:66042404:C:A
chr11:66042574	['T', 'G']	98663	30492.91415190408	-1065.1561810297396	0.0074819828540159	0.0058915091830047	1.269960314345126	0.204102	0.204102	chr11	66042574	0.6901527396018711	chr11:66042574:T:G
chr11:66042738	['C', 'T']	98663	169649.91437578556	-6045.373647786754	-0.0052493968078025	0.0061374168020941	-0.8553104631921717	0.392381	0.392381	chr11	66042738	0.4062920303311657	chr11:66042738:C:T
chr11:66043141	['G', 'T']	98663	3314.235140285436	-99.09148013139615	0.0006567802415248	0.016474783557395	0.0398657887817933	0.9682	0.9682	chr11	66043141	0.0140349216951291	chr11:66043141:G:T
chr11:66043737	['G', 'T']	98663	103213.38361400344	-4830.860359592994	0.0011905368668669	0.0043002033199429	0.2768559480305481	0.781891	0.781891	chr11	66043737	0.1068537858122397	chr11:66043737:G:T
chr11:66045026	['GAGA', 'G']	98663	52107.75324872787	-1025.0690502062066	-0.0047075617970583	0.0048762738684416	-0.965401436437936	0.334346	0.334346	chr11	66045026	0.4758038681820983	chr11:66045026:GAGA:G
chr11:66045912	['C', 'T']	98663	162169.79306465018	-6038.964554675443	-0.0053811211595503	0.0056056515330521	-0.959945713325584	0.337085	0.337085	chr11	66045912	0.4722605727895277	chr11:66045912:C:T
chr11:66047098	['G', 'A']	98663	5731.290447809605	-224.3183724590834	-0.0039266982053683	0.0126535740714097	-0.3103232480568931	0.756316	0.756316	chr11	66047098	0.1212967119294115	chr11:66047098:G:A
chr11:66047371	['G', 'A']	98663	146780.92619885056	-5187.20367685984	-0.0052946382957737	0.0049035228034329	-1.0797621440787384	0.280251	0.280251	chr11	66047371	0.5524528290676652	chr11:66047371:G:A
chr11:66049185	['G', 'C']	98663	89353.84846733382	-3981.593243226857	-0.0003495372628387	0.0042925554696901	-0.0814287119425238	0.935101	0.935101	chr11	66049185	0.0291414785673415	chr11:66049185:G:C
chr11:66049836	['A', 'G']	98663	61282.69584080934	-862.8208385238693	-0.0055272382669461	0.0046715627471753	-1.1831668685790735	0.236746	0.236746	chr11	66049836	0.6257173499914387	chr11:66049836:A:G
chr11:66051543	['G', 'A']	98663	2359.0239099146584	243.63683268822703	-0.0053678334902171	0.0207662416708852	-0.258488443662049	0.796031	0.796031	chr11	66051543	0.0990700191131011	chr11:66051543:G:A
chr11:66052080	['C', 'T']	98663	52119.64129619493	-1015.2410774558952	-0.0043909964402735	0.0048763067070062	-0.9004758527523566	0.367869	0.367869	chr11	66052080	0.4343068082443993	chr11:66052080:C:T
chr11:66053202	['A', 'G']	98663	61342.46084682366	-844.0548180385115	-0.0051245261106693	0.0046689881338752	-1.09756674545581	0.272396	0.272396	chr11	66053202	0.5647992741112434	chr11:66053202:A:G
chr11:66054502	['G', 'C']	98663	89480.15595026658	-3996.223037724725	-0.0004032545738278	0.0042964833986532	-0.093856890952784	0.925223	0.925223	chr11	66054502	0.0337535796963512	chr11:66054502:G:C
chr11:66054545	['T', 'C']	98663	51643.02053039375	-1076.757667455315	-0.0034934872368766	0.004900663457458	-0.712860058072361	0.475934	0.475934	chr11	66054545	0.3224532687567343	chr11:66054545:T:C
chr11:66055822	['T', 'C']	98663	61375.44143020794	-851.7679827427935	-0.0052788023518034	0.0046683800521611	-1.1307567706188957	0.25816	0.25816	chr11	66055822	0.5881110476041513	chr11:66055822:T:C
chr11:66056613	['C', 'T']	98663	45534.7688455456	-1893.2837120710308	0.0067341790953903	0.0050627479201695	1.3301430767591518	0.183474	0.183474	chr11	66056613	0.7364254706846926	chr11:66056613:C:T
chr11:66057001	['C', 'T']	98663	58812.74926507856	-1114.7672767604972	-0.0052254551272854	0.0047039702515156	-1.1108605811445675	0.266631	0.266631	chr11	66057001	0.5740893584995803	chr11:66057001:C:T
chr11:66057523	['T', 'C']	98663	45540.77000121651	-1885.94563299876	0.0069031119672174	0.0050629201331484	1.3634645196199515	0.172739	0.172739	chr11	66057523	0.7626095988967726	chr11:66057523:T:C
chr11:66057999	['A', 'G']	98663	2588.691730020453	265.15699625757435	-0.0024378602636753	0.0199391184900288	-0.1222651976763417	0.902689	0.902689	chr11	66057999	0.0444618497396677	chr11:66057999:A:G
chr11:66058480	['T', 'A']	98663	58818.34615657532	-1114.5812987474817	-0.0051652390653977	0.0047033820947448	-1.098196778690158	0.272121	0.272121	chr11	66058480	0.5652379417476163	chr11:66058480:T:A
chr11:66059233	['G', 'A']	98663	52151.85757302322	-1011.429436224507	-0.0042660565944024	0.0048754713647359	-0.8750039278783627	0.381574	0.381574	chr11	66059233	0.4184212252709319	chr11:66059233:G:A
chr11:66060921	['T', 'C']	98663	61366.43960544586	-857.9100935554181	-0.005326439771822	0.0046684520290823	-1.1409434516282306	0.253896	0.253896	chr11	66060921	0.5953441411570446	chr11:66060921:T:C
chr11:66061154	['A', 'C']	98663	61670.62607708371	-865.1254837291347	-0.0061604389564301	0.0046636538235831	-1.3209468775915862	0.186522	0.186522	chr11	66061154	0.7292699364284236	chr11:66061154:A:C
chr11:66062166	['A', 'C']	98663	45540.15415492529	-1943.963611171828	0.007926506826687	0.0050653116991617	1.564860624075468	0.117619	0.117619	chr11	66062166	0.9295225173020146	chr11:66062166:A:C
chr11:66065502	['T', 'C']	98663	89031.55951053342	-4002.601572976396	-0.000324068211895	0.0042948935345453	-0.0754543062100238	0.939853	0.939853	chr11	66065502	0.026940067976052	chr11:66065502:T:C
chr11:66065795	['C', 'T']	98663	103770.62122026134	-3053.682781634577	0.0013355183644084	0.0042640533709291	0.313203951318607	0.754126	0.754126	chr11	66065795	0.1225560857840173	chr11:66065795:C:T
chr11:66066160	['C', 'T']	98663	91908.04149053716	-3717.18162958019	-0.0004380050305654	0.0042744376941009	-0.1024707954381784	0.918383	0.918383	chr11	66066160	0.036976164008084	chr11:66066160:C:T
chr11:66067037	['G', 'C']	98663	2455.0	256.5978218336887	-0.0028269157992401	0.0203248346994807	-0.1390867793533597	0.889382	0.889382	chr11	66067037	0.0509116643853751	chr11:66067037:G:C
chr11:66068460	['G', 'T']	98663	40743.30363387563	-1655.2417157098785	0.0082749097523969	0.0052677242588481	1.570869951762863	0.116216	0.116216	chr11	66068460	0.934734076477894	chr11:66068460:G:T
chr11:66068932	['T', 'G']	98663	5726.1160742339935	-231.3177669741553	-0.0053640009714967	0.0126548502206452	-0.4238691788501638	0.671662	0.671662	chr11	66068932	0.1728492216836601	chr11:66068932:T:G
chr11:66070128	['C', 'T']	98663	143706.08812758044	-4726.760442869436	-0.0050252423044179	0.0048033624022487	-1.0461926216654631	0.295475	0.295475	chr11	66070128	0.5294792586790127	chr11:66070128:C:T
chr11:66071520	['G', 'C']	98663	17205.697554201848	-741.5304525952537	0.0199265913108376	0.0075586414155559	2.636266256767769	0.00838371	0.00838371	chr11	66071520	2.0765637527336795	chr11:66071520:G:C
chr11:66073197	['A', 'G']	98663	42914.34958896333	-1558.6048145638254	0.0058766725744414	0.0051568185226661	1.1395926671864118	0.254459	0.254459	chr11	66073197	0.5943821838898672	chr11:66073197:A:G
chr11:66074576	['T', 'C']	98663	38604.651724347656	-1337.4173882371558	0.0049219393742204	0.0053642320949788	0.9175478031287304	0.358858	0.358858	chr11	66074576	0.4450773676227529	chr11:66074576:T:C
chr11:66075222	['C', 'T']	98663	38427.06321338064	-1343.5812504972596	0.0047668827095828	0.0053746927566099	0.8869125967657148	0.375128	0.375128	chr11	66075222	0.4258205183828565	chr11:66075222:C:T
chr11:66075461	['C', 'T']	98663	11916.710496430878	-420.97666565609865	0.0296317910605539	0.0089348293543711	3.316436149511619	0.000912063	0.000912063	chr11	66075461	3.0399751621020834	chr11:66075461:C:T
chr11:66076307	['T', 'A']	98663	95975.72763119216	-4354.277525553274	0.000672496772996	0.0042817573392662	0.1570609260895889	0.875197	0.875197	chr11	66076307	0.0578941796825808	chr11:66076307:T:A
chr11:66076812	['A', 'G']	98663	8923.351511096247	-191.58926424086567	-0.0005870418791954	0.0102440219382064	-0.0573058006646763	0.954302	0.954302	chr11	66076812	0.0203141659895375	chr11:66076812:A:G
chr11:66078086	['C', 'T']	98663	7836.635426486239	-237.39511389768623	0.0043154375876097	0.0108891135156461	0.3963075213982296	0.691879	0.691879	chr11	66078086	0.159969850958187	chr11:66078086:C:T
chr11:66079451	['C', 'G']	98663	39863.94953663332	-1175.0891966411327	0.0055790414057157	0.005320323714846	1.0486281859405946	0.294352	0.294352	chr11	66079451	0.5311330089905486	chr11:66079451:C:G
chr11:66081267	['G', 'A']	98663	147500.32469481288	-5247.323867330681	-0.0031193017021287	0.004920592314337	-0.6339280929737036	0.526129	0.526129	chr11	66081267	0.2789077594214951	chr11:66081267:G:A
chr11:66081785	['C', 'T']	98663	38415.45104359902	-1347.2633419842182	0.0046151519612411	0.0053755633726534	0.858542936117036	0.390595	0.390595	chr11	66081785	0.4082733204089118	chr11:66081785:C:T
chr11:66083881	['A', 'G']	98663	8215.915997648299	-250.811326871072	0.0041028776671842	0.0106511005455393	0.3852069229505588	0.700085	0.700085	chr11	66083881	0.1548492274287811	chr11:66083881:A:G
chr11:66084431	['A', 'G']	98663	148137.5304434217	-5332.032908366982	-0.0045575818733761	0.0049417284184148	-0.9222647396794942	0.356393	0.356393	chr11	66084431	0.4480708346329978	chr11:66084431:A:G
chr11:66085100	['G', 'A']	98663	104633.02865802975	-4867.015445451384	0.0006151904770379	0.0042991279317734	0.1430965737240147	0.886214	0.886214	chr11	66085100	0.0524613934663106	chr11:66085100:G:A
chr11:66086070	['A', 'G']	98663	38529.05842213592	-1352.977380050699	0.0044208569076985	0.0053688522594846	0.8234268134103856	0.410267	0.410267	chr11	66086070	0.3869334142889398	chr11:66086070:A:G
chr11:66086200	['C', 'T']	98663	7644.773683512223	-271.7327925967034	0.0051621075922573	0.0110623015529552	0.4666395656949275	0.640759	0.640759	chr11	66086200	0.1933052850689827	chr11:66086200:C:T
chr11:66086567	['T', 'C']	98663	42069.70559198856	-571.1728641438041	-0.0041332995265548	0.0052689568750196	-0.7844625842642722	0.432771	0.432771	chr11	66086567	0.3637418490150407	chr11:66086567:T:C
chr11:66087082	['C', 'T']	98663	13467.819019430955	-516.5453450076425	0.0239456800386678	0.0084520170515551	2.8331320077332363	0.00461037	0.00461037	chr11	66087082	2.33626421940207	chr11:66087082:C:T
chr11:66087090	['A', 'G']	98663	147147.3540336152	-5258.073498680415	-0.0038024353539723	0.0049006511882029	-0.7759041008929048	0.437807	0.437807	chr11	66087090	0.3587172988734554	chr11:66087090:A:G
chr11:66087666	['G', 'A']	98663	8882.540174544127	-191.92600392346063	-0.0006587428714499	0.0102662751718719	-0.0641657135057955	0.948838	0.948838	chr11	66087666	0.0228079305777891	chr11:66087666:G:A
chr11:66087680	['C', 'T']	98663	7592.307807701273	-270.32082653039964	0.0052365984308497	0.0110570786281678	0.4735969243729089	0.635788	0.635788	chr11	66087680	0.1966876733117214	chr11:66087680:C:T
chr11:66090189	['A', 'G']	98663	8253.66151866143	-256.30402574678146	0.004420192285243	0.0106426012263581	0.415330067455286	0.677901	0.677901	chr11	66090189	0.1688337254442062	chr11:66090189:A:G
chr11:66090957	['T', 'C']	98663	38449.40438343944	-1341.3988662574902	0.0046507705912731	0.0053729625808248	0.8655877500191309	0.386718	0.386718	chr11	66090957	0.4126056129832025	chr11:66090957:T:C
chr11:66091299	['C', 'CA']	98663	42266.7098684077	-549.1808515267751	-0.0042818017730198	0.0052613703596128	-0.8138187354928769	0.415751	0.415751	chr11	66091299	0.3811666975048121	chr11:66091299:C:CA
chr11:66091850	['C', 'T']	98663	38424.35692195373	-1349.4530307575849	0.0044579329530155	0.0053745876320071	0.8294465098061242	0.406854	0.406854	chr11	66091850	0.3905614098652754	chr11:66091850:C:T
chr11:66091869	['G', 'A']	98663	38428.63228494948	-1343.9688100307328	0.0045598816306488	0.0053736184423765	0.8485681816724139	0.396124	0.396124	chr11	66091869	0.4021688441601918	chr11:66091869:G:A
chr11:66091920	['A', 'G']	98663	52387.58412418381	-2891.840385349857	0.0063645451758013	0.0048618621566307	1.3090756115166904	0.190512	0.190512	chr11	66091920	0.7200776637172495	chr11:66091920:A:G
chr11:66095481	['G', 'A']	98663	104660.15490045008	-4856.416848709273	0.0008584029528994	0.0042997863681952	0.1996385121011782	0.841764	0.841764	chr11	66095481	0.074809651806895	chr11:66095481:G:A
chr11:66095931	['T', 'C']	98663	38499.730294579946	-1351.443443448907	0.0044274725872672	0.0053707831085816	0.8243625739033962	0.409736	0.409736	chr11	66095931	0.387495876626577	chr11:66095931:T:C
chr11:66096575	['C', 'T']	98663	38540.61010236427	-1353.831466867901	0.0043227592623997	0.0053731885799902	0.804505406435509	0.421107	0.421107	chr11	66096575	0.3756075393061516	chr11:66096575:C:T
chr11:66096662	['C', 'T']	98663	42050.47432621524	-572.1950538957104	-0.0041980553000632	0.0052713903483698	-0.7963848287883859	0.42581	0.42581	chr11	66096662	0.3707841435228198	chr11:66096662:C:T
chr11:66099354	['G', 'C']	98663	7593.923619628791	-271.6491245842371	0.0047127825323073	0.0110549982922802	0.4263033252206215	0.669888	0.669888	chr11	66099354	0.1739978018483395	chr11:66099354:G:C
chr11:66099836	['AT', 'A']	98663	7833.4612803147	-237.89998149037328	0.0040392144940529	0.0108924494229176	0.3708270139454981	0.710767	0.710767	chr11	66099836	0.1482727441343209	chr11:66099836:AT:A
chr11:66100066	['G', 'A']	98663	8547.33905470619	-173.07388893438235	-0.0004731463812358	0.010454648908373	-0.0452570320995593	0.963903	0.963903	chr11	66100066	0.0159666680518631	chr11:66100066:G:A
chr11:66100984	['C', 'T']	98663	42080.544602128735	-575.3486281432681	-0.0044229750580871	0.0052686294345917	-0.8394925308368836	0.401195	0.401195	chr11	66100984	0.3966444881290391	chr11:66100984:C:T
chr11:66101500	['A', 'G']	98663	11612.588497638308	-735.9495199827873	-0.0054116018624919	0.0089953822733999	-0.6015977640543967	0.547443	0.547443	chr11	66101500	0.2616610930616581	chr11:66101500:A:G
chr11:66102955	['C', 'T']	98663	42067.2021596958	-580.4098803002448	-0.0042883977287627	0.0052708391236614	-0.8136081614617241	0.415871	0.415871	chr11	66102955	0.3810413633068469	chr11:66102955:C:T
chr11:66103420	['G', 'GT']	98663	42370.62577458641	-551.3445664309654	-0.0043854447388085	0.0052570777944974	-0.8341981820011721	0.404171	0.404171	chr11	66103420	0.3934348511171148	chr11:66103420:G:GT
chr11:66103467	['A', 'G']	98663	38684.33775401069	-1360.9258468627988	0.0044088176625017	0.0053745725394679	0.8203103837795123	0.412041	0.412041	chr11	66103467	0.3850595674915378	chr11:66103467:A:G
chr11:66105623	['A', 'G']	98663	42081.5591088316	-575.1229525851064	-0.0043519507896553	0.0052692945124496	-0.8259076768954637	0.408858	0.408858	chr11	66105623	0.3884275001208417	chr11:66105623:A:G
chr11:66105925	['G', 'C']	98663	38419.0621591485	-1352.5532541658065	0.0044399248643516	0.0053738488700157	0.8262094769960664	0.408687	0.408687	chr11	66105925	0.3886091766218011	chr11:66105925:G:C
chr11:66107678	['C', 'A']	98663	38350.99672563233	-1357.118588982332	0.0045219670475787	0.0053788645940647	0.8406917423741054	0.400523	0.400523	chr11	66107678	0.3973725395391042	chr11:66107678:C:A
chr11:66109099	['G', 'A']	98663	42279.28522193953	-548.0292111693019	-0.0044344710120455	0.0052604388907845	-0.8429849873960161	0.399239	0.399239	chr11	66109099	0.3987670408879455	chr11:66109099:G:A
chr11:66109325	['G', 'A']	98663	38373.22369688431	-1352.596221267146	0.004684066733626	0.0053773946933531	0.8710661948277484	0.38372	0.38372	chr11	66109325	0.415985564202064	chr11:66109325:G:A
chr11:66110303	['T', 'A']	98663	80670.1099033819	-1836.5570701717013	0.0006661441815513	0.0043331282171323	0.1537328572271554	0.877821	0.877821	chr11	66110303	0.0565940337951824	chr11:66110303:T:A
chr11:66112007	['C', 'T']	98663	38367.55549924487	-1350.3537008387382	0.0047176799813483	0.0053770724562794	0.8773696132435361	0.380288	0.380288	chr11	66112007	0.4198873785484676	chr11:66112007:C:T
chr11:66112022	['G', 'A']	98663	8567.347337799896	-166.001396062102	0.0004226267966826	0.0104430612425949	0.0404696273310059	0.967719	0.967719	chr11	66112022	0.0142507320158027	chr11:66112022:G:A
chr11:66112992	['G', 'A']	98663	105006.2215441385	-4858.529753803761	0.0005126848588623	0.0042993503595659	0.1192470526905574	0.90508	0.90508	chr11	66112992	0.0433130318190885	chr11:66112992:G:A
chr11:66114287	['G', 'A']	98663	11948.179816513762	-429.1479697746421	0.0291376193836707	0.0089234041277011	3.2653031249832427	0.00109384	0.00109384	chr11	66114287	2.9610461992081865	chr11:66114287:G:A
chr11:66116624	['G', 'A']	98663	6999.141879770123	-291.8160179521934	0.0121278769795407	0.0115046005116419	1.0541762808076796	0.291805	0.291805	chr11	66116624	0.5349072708599572	chr11:66116624:G:A
chr11:66117231	['T', 'C']	98663	41002.00998066956	-1051.1729909081785	0.005045040669675	0.0052822107452766	0.9551002246902572	0.339529	0.339529	chr11	66117231	0.4691231256482963	chr11:66117231:T:C
chr11:66117247	['G', 'A']	98663	105008.80090231657	-4860.977924166002	0.0004385894412054	0.0042997377061374	0.1020037665505501	0.918754	0.918754	chr11	66117247	0.0368007571059571	chr11:66117247:G:A
chr11:66117329	['C', 'T']	98663	104607.71137114924	-4897.371585428472	0.0002194612886579	0.0043022534581229	0.051010776281351	0.959317	0.959317	chr11	66117329	0.0180378593549247	chr11:66117329:C:T
chr11:66117343	['C', 'T']	98663	38389.563915111095	-1354.25061610711	0.0045823307797351	0.0053762768613662	0.8523241823097997	0.394036	0.394036	chr11	66117343	0.4044640982578754	chr11:66117343:C:T
chr11:66117988	['T', 'C']	98663	38394.891518757664	-1353.0467784324626	0.0046441064738022	0.0053751585101402	0.8639943296632278	0.387593	0.387593	chr11	66117988	0.4116240749876943	chr11:66117988:T:C
chr11:66123961	['G', 'A']	98663	105247.13447073376	-4823.693176022129	0.0004819184792706	0.004298576215744	0.1121111863750436	0.910735	0.910735	chr11	66123961	0.0406079729500324	chr11:66123961:G:A
chr11:66126889	['C', 'T']	98663	2093.127289497957	200.23411186597627	-0.0344974047522643	0.0212172783213159	-1.6259109311681337	0.103972	0.103972	chr11	66126889	0.9830836018814436	chr11:66126889:C:T
chr11:66126953	['G', 'C']	98663	37832.81946472019	-1336.1681222765976	0.0063705167736846	0.0054104754633826	1.177441209520187	0.239022	0.239022	chr11	66126953	0.6215621239937745	chr11:66126953:G:C
chr11:66127041	['T', 'TTTCCC']	98663	7605.770883804853	-266.0215054346914	0.0060433924784438	0.0110503894398232	0.5468940720464338	0.584453	0.584453	chr11	66127041	0.2332504077893227	chr11:66127041:T:TTTCCC
chr11:66127695	['A', 'G']	98663	105133.65583408516	-4849.654540307382	0.0007413383687583	0.0043007825004345	0.172372903927001	0.863145	0.863145	chr11	66127695	0.0639162408894509	chr11:66127695:A:G
chr11:66128926	['G', 'A']	98663	42050.572244252246	-586.2048686563494	-0.0047659227649101	0.0052724104538281	-0.903936217911438	0.366031	0.366031	chr11	66128926	0.4364821316580173	chr11:66128926:G:A
chr11:66129229	['CA', 'C']	98663	42045.341437943	-577.1074861452282	-0.0045589689371257	0.0052712937568292	-0.8648671744425919	0.387114	0.387114	chr11	66129229	0.4121611221121962	chr11:66129229:CA:C
chr11:66129391	['C', 'T']	98663	156201.49727811856	-5584.525376474799	-0.0046945913939936	0.0052700283211685	-0.8908095190184363	0.373034	0.373034	chr11	66129391	0.4282515828308733	chr11:66129391:C:T
chr11:66130706	['G', 'C']	98663	7837.71495327103	-225.97931220627467	0.0058810640696563	0.0108884520538917	0.5401193889221662	0.589116	0.589116	chr11	66130706	0.2297991819536207	chr11:66130706:G:C
chr11:66131160	['A', 'G']	98663	147681.45875316777	-5416.920997720105	-0.004315475784198	0.0049359074065497	-0.8743024187349168	0.381956	0.381956	chr11	66131160	0.4179866634176213	chr11:66131160:A:G
chr11:66131553	['A', 'G']	98663	7590.538537950048	-262.06449261897563	0.0065168248645183	0.0110583966819153	0.5893101009096373	0.555655	0.555655	chr11	66131553	0.25519477334783	chr11:66131553:A:G
chr11:66132681	['C', 'T']	98663	40846.9680591175	-1041.7915547047294	0.0049540056387165	0.0052806721272303	0.9381392215529908	0.348175	0.348175	chr11	66132681	0.4582024157340054	chr11:66132681:C:T
chr11:66133022	['G', 'A']	98663	7832.476316936456	-230.6009716871241	0.0053438452474144	0.0108915143306585	0.4906429983176929	0.62368	0.62368	chr11	66133022	0.2050381825624725	chr11:66133022:G:A
chr11:66133176	['G', 'A']	98663	42458.04362077889	-565.3616983920406	-0.0045218804856662	0.005265135056542	-0.8588346618094169	0.390434	0.390434	chr11	66133176	0.4084523698746213	chr11:66133176:G:A
chr11:66133306	['A', 'G']	98663	148283.5439441246	-5340.613454367615	-0.005061290288171	0.0049453542627678	-1.023443421692975	0.306101	0.306101	chr11	66133306	0.51413525160563	chr11:66133306:A:G
chr11:66133747	['C', 'T']	98663	37932.14739254319	-1376.1845036492075	0.0058630164791666	0.0054044926461822	1.0848412354318344	0.277995	0.277995	chr11	66133747	0.5559630152040007	chr11:66133747:C:T
chr11:66136121	['C', 'T']	98663	42313.002047518654	-555.9546946286179	-0.0047604364436563	0.0052588330296167	-0.9052267711955312	0.365347	0.365347	chr11	66136121	0.4372944544575212	chr11:66136121:C:T
chr11:66138963	['G', 'GGTA']	98663	105085.43208199424	-4858.564956065853	0.0004577065873218	0.004299459984919	0.1064567617624755	0.91522	0.91522	chr11	66138963	0.0384744979536597	chr11:66138963:G:GGTA
chr11:66139063	['A', 'G']	98663	156878.21077815176	-5494.999368822918	-0.0050183849667194	0.0052989606938593	-0.9470508004588336	0.343615	0.343615	chr11	66139063	0.4639278859495325	chr11:66139063:A:G
chr11:66140493	['G', 'A']	98663	38386.72348361985	-1344.54531000393	0.0050161892440067	0.0053765461119422	0.93297614110757	0.350835	0.350835	chr11	66140493	0.4548970870601735	chr11:66140493:G:A
chr11:66142658	['A', 'G']	98663	187748.22339465813	-6557.906763701084	3.574076286227654e-05	0.0099610304667881	0.0035880587838218	0.997137	0.997137	chr11	66142658	0.0012451684120203	chr11:66142658:A:G
chr11:66145053	['A', 'C']	98663	42286.28593149728	-550.1204984617291	-0.0045055234695283	0.0052595328406599	-0.8566394784528001	0.391646	0.391646	chr11	66145053	0.4071063046806715	chr11:66145053:A:C
chr11:66146037	['A', 'T']	98663	147407.8572978233	-5414.032363253565	-0.0037146822177427	0.0049313734452387	-0.7532753824047242	0.451286	0.451286	chr11	66146037	0.3455481391522579	chr11:66146037:A:T
chr11:66146361	['A', 'T']	98663	38394.28060252199	-1341.0774225352177	0.0051005213297841	0.0053757433600454	0.9488029818709632	0.342723	0.342723	chr11	66146361	0.4650567492675213	chr11:66146361:A:T
chr11:66146919	['T', 'A']	98663	31414.64168330984	82.79459653722444	-0.0106245419260265	0.0059741041905865	-1.7784326464824118	0.0753359	0.0753359	chr11	66146919	1.1229980190654278	chr11:66146919:T:A
chr11:66147293	['T', 'A']	98663	38126.66083051154	-1374.8929080530854	0.0061996793454729	0.0053914327675008	1.1499131330810863	0.250182	0.250182	chr11	66147293	0.6017439399738762	chr11:66147293:T:A
chr11:66147295	['C', 'A']	98663	59789.11986658964	-3355.7557457724847	0.0053066337084693	0.0046874667380095	1.132089890993597	0.257599	0.257599	chr11	66147295	0.5890558272412816	chr11:66147295:C:A
chr11:66149297	['G', 'A']	98663	38404.01660572812	-1340.1328159347538	0.0051858944228527	0.0053814600804989	0.9636593685132222	0.335219	0.335219	chr11	66149297	0.4746713738087534	chr11:66149297:G:A
chr11:66149613	['T', 'C']	98663	91755.94990268428	-3215.9779746947	-0.0001107639248295	0.0042632517183025	-0.0259810895880343	0.979272	0.979272	chr11	66149613	0.0090966629546921	chr11:66149613:T:C
chr11:66149987	['G', 'A']	98663	55314.13720142744	-2228.066772722272	-0.00319769156912	0.0047227710378146	-0.6770795246088631	0.498357	0.498357	chr11	66149987	0.3024594371922988	chr11:66149987:G:A
chr11:66150001	['G', 'A']	98663	155988.36350364969	-5581.184087374926	-0.0040062407685929	0.0052625751202483	-0.7612700392966352	0.446498	0.446498	chr11	66150001	0.350180482107818	chr11:66150001:G:A
chr11:66153507	['C', 'T']	98663	38349.77389171052	-1341.92605164746	0.0051132618218562	0.0053785027562524	0.9506849868045734	0.341767	0.341767	chr11	66153507	0.4662698737679867	chr11:66153507:C:T
chr11:66153597	['C', 'T']	98663	63074.0643343032	-2486.2335570674386	-0.0025179027426519	0.0045504091362466	-0.5533354622105007	0.580035	0.580035	chr11	66153597	0.2365457998021401	chr11:66153597:C:T
chr11:66154593	['T', 'A']	98663	63451.15549673985	-2441.166041798276	-0.0022662833967837	0.0045434773074622	-0.4987993211854828	0.617922	0.617922	chr11	66154593	0.2090663422372507	chr11:66154593:T:A
chr11:66155118	['A', 'G']	98663	93899.13088347108	-2981.684038541765	6.723039078072872e-05	0.0042432039707204	0.0158442514771011	0.987359	0.987359	chr11	66155118	0.005524910784151	chr11:66155118:A:G
chr11:66155329	['A', 'C']	98663	30777.303043205	34.0478835854165	-0.0095294153274249	0.0060223754011811	-1.5823349911989908	0.113576	0.113576	chr11	66155329	0.9447134306738472	chr11:66155329:A:C
chr11:66155678	['T', 'C']	98663	92535.19885637812	-3110.794048792335	-2.678435690727277e-05	0.0042536631116097	-0.0062967743811608	0.994976	0.994976	chr11	66155678	0.0021873948254032	chr11:66155678:T:C
chr11:66156492	['G', 'A']	98663	63832.33705332239	-2378.518143129232	-0.0025436565585976	0.0045352265342646	-0.5608664835989476	0.57489	0.57489	chr11	66156492	0.2404152456810225	chr11:66156492:G:A
chr11:66156553	['T', 'A']	98663	39282.95432863099	-1258.8566740554818	0.0039736409024988	0.0053334446416447	0.7450421199597221	0.456248	0.456248	chr11	66156553	0.3407990262962745	chr11:66156553:T:A
chr11:66157078	['A', 'G']	98663	38353.273171523	-1341.2900354436636	0.0051219526511027	0.0053785877190594	0.9522857892514576	0.340954	0.340954	chr11	66157078	0.4673042101387277	chr11:66157078:A:G
chr11:66158714	['A', 'G']	98663	38360.60967499949	-1334.162122735074	0.0053146905305134	0.0053777118313038	0.9882810193689656	0.323017	0.323017	chr11	66158714	0.4907746206660812	chr11:66158714:A:G
chr11:66160136	['C', 'T']	98663	38341.21772583049	-1338.9100699453695	0.0051482195852835	0.0053784158097344	0.9571999948322572	0.338469	0.338469	chr11	66160136	0.4704811017069216	chr11:66160136:C:T
chr11:66160302	['T', 'G']	98663	63240.8703361992	-2483.0291512455874	-0.0022727231762144	0.0045476548696124	-0.4997571806516865	0.617247	0.617247	chr11	66160302	0.209541012188435	chr11:66160302:T:G
chr11:66160722	['T', 'C']	98663	92852.32213138904	-3138.2123432888698	-0.0005112603634024	0.0042667324543647	-0.1198248000948454	0.904622	0.904622	chr11	66160722	0.0435328546152818	chr11:66160722:T:C
chr11:66160959	['A', 'T']	98663	91574.34751622065	-3238.6688016697053	0.000164948862698	0.0042625720159733	0.0386970266026968	0.969132	0.969132	chr11	66160959	0.0136170661201849	chr11:66160959:A:T
chr11:66162100	['G', 'T']	98663	96650.40383925398	-3070.8685151079217	0.0007997339277996	0.0043907070466808	0.1821424019632943	0.855471	0.855471	chr11	66162100	0.0677947082192535	chr11:66162100:G:T
chr11:66163196	['G', 'A']	98663	63177.54289771281	-2487.925258342172	-0.002494530413018	0.0045503201901956	-0.5482098640866855	0.583549	0.583549	chr11	66163196	0.2339226708334516	chr11:66163196:G:A
chr11:66163400	['C', 'T']	98663	11447.6086259061	-580.879246763858	0.008351571720316	0.0091189856435385	0.9158443764229108	0.359751	0.359751	chr11	66163400	0.4439979901811326	chr11:66163400:C:T
chr11:66163519	['A', 'G']	98663	91873.0730572312	-3208.9952222825814	-8.900749327121788e-05	0.0042588501819295	-0.0208994187325208	0.983326	0.983326	chr11	66163519	0.0073024775598821	chr11:66163519:A:G
chr11:66163537	['A', 'G']	98663	91864.24364499154	-3209.5119637162275	-6.0493186183338507e-05	0.004258781773364	-0.014204340443477	0.988667	0.988667	chr11	66163537	0.0049499616030211	chr11:66163537:A:G
chr11:66163745	['T', 'C']	98663	91579.9180708478	-3248.9345261168723	2.5854736003116776e-05	0.0042623163664891	0.0060658885404165	0.99516	0.99516	chr11	66163745	0.0021070885700539	chr11:66163745:T:C
chr11:66167261	['C', 'T']	98663	6854.773514700533	-306.25225621045024	0.0120430334405995	0.0116193552794715	1.0364631385251213	0.299989	0.299989	chr11	66167261	0.5228946697032902	chr11:66167261:C:T
chr11:66172123	['T', 'A']	98663	63228.12679539812	-2453.828780482761	-0.0017138115699168	0.0045467674348193	-0.3769296746502642	0.706227	0.706227	chr11	66172123	0.1510556827983264	chr11:66172123:T:A
chr11:66174814	['A', 'G']	98663	26755.796571683448	-936.4121466402564	-0.007605969340759	0.0062246208175693	-1.2219168948075825	0.221742	0.221742	chr11	66174814	0.6541520396744922	chr11:66174814:A:G
chr11:66175583	['G', 'A']	98663	38346.88665321886	-1337.1990373197152	0.0051179061808436	0.0053777983690272	0.9516731252550386	0.341265	0.341265	chr11	66175583	0.4669082505033964	chr11:66175583:G:A
chr11:66175624	['G', 'A']	98663	63447.35992904205	-2429.858177785439	-0.0020228290105523	0.0045423023988324	-0.445331207158801	0.656081	0.656081	chr11	66175624	0.1830425391587764	chr11:66175624:G:A
chr11:66176050	['CA', 'C']	98663	41009.65046073373	-1051.3461597335302	0.0040579716317315	0.0052733764441206	0.769520567084836	0.441586	0.441586	chr11	66176050	0.354984703891012	chr11:66176050:CA:C
chr11:66176176	['G', 'A']	98663	63198.1703702202	-2464.5656460976666	-0.0019263042543541	0.0045479769808259	-0.423551891857708	0.671894	0.671894	chr11	66176176	0.1726992371339979	chr11:66176176:G:A
chr11:66176482	['C', 'T']	98663	38386.80094382716	-1335.8689130283956	0.0051337345177225	0.005379569348986	0.9543021354841704	0.339933	0.339933	chr11	66176482	0.4686066729508227	chr11:66176482:C:T
chr11:66176523	['C', 'T']	98663	38361.94025597333	-1339.6098636386866	0.0050077976121584	0.0053784857542685	0.93107946008486	0.351815	0.351815	chr11	66176523	0.4536856478849473	chr11:66176523:C:T
chr11:66177141	['C', 'A']	98663	37939.2298686291	-1369.7614250233414	0.0059749627212276	0.0054011666767952	1.106235574417202	0.268627	0.268627	chr11	66177141	0.5708503380496659	chr11:66177141:C:A
chr11:66178899	['T', 'C']	98663	30504.18351023389	10.011261045824549	-0.0092592687890033	0.0060451399234817	-1.5316880843463507	0.125603	0.125603	chr11	66178899	0.9009999874468636	chr11:66178899:T:C
chr11:66181177	['T', 'C']	98663	38376.44687775648	-1335.1565644558991	0.0051852079000991	0.0053778836550277	0.9641725691204728	0.334962	0.334962	chr11	66181177	0.475004459012065	chr11:66181177:T:C
chr11:66181374	['A', 'G']	98663	40215.47142508481	-1133.1674113054985	0.0054791302048098	0.005318385261056	1.0302243887690663	0.302907	0.302907	chr11	66181374	0.5186906902648794	chr11:66181374:A:G
chr11:66181650	['T', 'C']	98663	63550.30583798795	-2419.141837598755	-0.0017570654575842	0.0045400667091219	-0.3870131366250516	0.698747	0.698747	chr11	66181650	0.1556800437012163	chr11:66181650:T:C
chr11:66182203	['T', 'A']	98663	38366.33269802004	-1330.5981202098562	0.0053002378330989	0.005377582412537	0.9856172209917524	0.324323	0.324323	chr11	66182203	0.4890222513921253	chr11:66182203:T:A
chr11:66182218	['A', 'C']	98663	38368.83329615736	-1335.8198815173316	0.0051152465632345	0.0053779108417251	0.9511586773710152	0.341526	0.341526	chr11	66182218	0.4665762283610493	chr11:66182218:A:C
chr11:66182603	['T', 'C']	98663	40106.16241205216	-1131.5155176420178	0.0053272584776142	0.0053137294551599	1.0025460502963954	0.316082	0.316082	chr11	66182603	0.5002002353317487	chr11:66182603:T:C
chr11:66183354	['T', 'C']	98663	38354.21983435888	-1337.8445478637109	0.0051344961356271	0.0053772553022366	0.9548544465596678	0.339654	0.339654	chr11	66183354	0.4689632664914833	chr11:66183354:T:C
chr11:66184227	['C', 'T']	98663	38912.18290688055	-1344.740973931608	0.0054866469086593	0.0053977948854059	1.0164608002229962	0.309412	0.309412	chr11	66184227	0.509462846962697	chr11:66184227:C:T
chr11:66187673	['A', 'G']	98663	40560.16647068363	-1060.338602212894	0.0052155642287395	0.0052866016606467	0.986562741725748	0.323859	0.323859	chr11	66187673	0.4896440294545339	chr11:66187673:A:G
chr11:66189106	['A', 'G']	98663	38602.47758213465	-1287.4841545029303	0.005434072902374	0.0053598143650052	1.0138546845677363	0.310655	0.310655	chr11	66189106	0.507721652014058	chr11:66189106:A:G
chr11:66189532	['A', 'C']	98663	29640.403365262784	-67.35823325579408	-0.0086570181207196	0.0061009875574548	-1.418953577464943	0.155916	0.155916	chr11	66189532	0.8071093155028705	chr11:66189532:A:C
chr11:66190575	['A', 'C']	98663	40337.17119072005	-1079.3127686167302	0.0056504105562681	0.0052995521120894	1.066205301270318	0.286333	0.286333	chr11	66190575	0.5431285964701834	chr11:66190575:A:C
chr11:66191735	['C', 'T']	98663	38499.02373156266	-1307.7865872067644	0.0049381879606698	0.0053643201511011	0.9205617527611952	0.357282	0.357282	chr11	66191735	0.4469888631638914	chr11:66191735:C:T
chr11:66192048	['A', 'G']	98663	40569.559662519154	-1062.460826573878	0.0050717444393097	0.0052881477833077	0.9590776671028124	0.337522	0.337522	chr11	66192048	0.4716979141893705	chr11:66192048:A:G
chr11:66192590	['T', 'C']	98663	104455.76326406488	-3411.0470310223004	0.0025971443998917	0.0042520859519668	0.6107930152941455	0.541338	0.541338	chr11	66192590	0.266531485912696	chr11:66192590:T:C
chr11:66192686	['G', 'A']	98663	38495.90175666224	-1307.417319860405	0.0049929824222592	0.005364384770713	0.9307651549379152	0.351977	0.351977	chr11	66192686	0.453485714645266	chr11:66192686:G:A
chr11:66192820	['C', 'CA']	98663	18155.920097711285	-1204.7508377054294	-0.0061609406871431	0.0073438050433004	-0.8389303162076166	0.40151	0.40151	chr11	66192820	0.3963036337209517	chr11:66192820:C:CA
chr11:66193876	['T', 'G']	98663	38563.29944653936	-1299.839742958308	0.00507121075036	0.0053612698874561	0.9458973073198992	0.344203	0.344203	chr11	66193876	0.4631853487738047	chr11:66193876:T:G
chr11:66195121	['G', 'A']	98663	90893.10995650804	-3336.0407992616715	-0.0005313520387777	0.0042654828151413	-0.1245701979835807	0.900864	0.900864	chr11	66195121	0.0453407678529587	chr11:66195121:G:A
chr11:66196266	['A', 'G']	98663	38595.52066819389	-1298.3686655389424	0.0050945632146366	0.0053604606590451	0.950396530947436	0.341913	0.341913	chr11	66196266	0.4660843864191634	chr11:66196266:A:G
chr11:66197179	['T', 'C']	98663	40342.039954986	-1080.9515859429002	0.0056696597678844	0.0052987531368407	1.0699988509494744	0.284622	0.284622	chr11	66197179	0.5457315339448714	chr11:66197179:T:C
chr11:66198595	['G', 'C']	98663	37766.36954115783	-1334.3969540274882	0.005867953665153	0.0054184672261404	1.0829545368188398	0.278831	0.278831	chr11	66198595	0.5546589436999022	chr11:66198595:G:C
chr11:66198674	['A', 'C']	98663	38511.02592123269	-1308.8186475934313	0.0048566102207284	0.0053631795525824	0.9055468259290194	0.365178	0.365178	chr11	66198674	0.4374953942439789	chr11:66198674:A:C
chr11:66199051	['C', 'T']	98663	38508.12239622928	-1305.0244946681378	0.0050461396807925	0.0053633753538025	0.9408514877137848	0.346783	0.346783	chr11	66199051	0.4599422006628235	chr11:66199051:C:T
chr11:66200482	['A', 'C']	98663	40516.83701405369	-1098.3234450173618	0.0053525511984646	0.0052883655489379	1.012137143117807	0.311475	0.311475	chr11	66200482	0.5065768054984218	chr11:66200482:A:C
chr11:66200947	['G', 'A']	98663	11493.823855446148	-562.8599228065123	0.0036771628911138	0.0090802940831258	0.404960770813278	0.685507	0.685507	chr11	66200947	0.1639881060883976	chr11:66200947:G:A
chr11:66201620	['T', 'C']	98663	63903.45242852355	-2346.333593050265	-0.0005612380250241	0.0045319941921363	-0.123839087437041	0.901443	0.901443	chr11	66201620	0.0450617293609898	chr11:66201620:T:C
chr11:66203872	['TAACTC', 'T']	98663	90839.66967481573	-3353.185754460125	-0.0008682513173365	0.0042654092401492	-0.2035563924708413	0.838701	0.838701	chr11	66203872	0.0763928391642232	chr11:66203872:TAACTC:T
chr11:66204143	['A', 'G']	98663	63653.35477984043	-2390.464247325136	-0.0008710652819975	0.0045364702142182	-0.1920138876405411	0.847732	0.847732	chr11	66204143	0.0717414228812432	chr11:66204143:A:G
chr11:66207121	['G', 'A']	98663	38540.1249911307	-1301.2808984131805	0.0051400520159796	0.0053618212523929	0.9586391962778829	0.337743	0.337743	chr11	66207121	0.4714136433211116	chr11:66207121:G:A
chr11:66207783	['T', 'G']	98663	2246.6148059532024	213.30830708588573	0.0098634914733034	0.0206560052627027	0.4775120526868471	0.632999	0.632999	chr11	66207783	0.1985969760724157	chr11:66207783:T:G
chr11:66208018	['C', 'G']	98663	38520.19886052593	-1304.8522211610557	0.0050155980999376	0.0053626792301763	0.9352784092910744	0.349647	0.349647	chr11	66208018	0.4563701936901088	chr11:66208018:C:G
chr11:66209054	['T', 'C']	98663	40352.13484307842	-1075.602862603875	0.0058550143886473	0.0052979294094693	1.105151453732507	0.269097	0.269097	chr11	66209054	0.5700911438962537	chr11:66209054:T:C
chr11:66210925	['A', 'G']	98663	38583.69278567881	-1291.102055930743	0.005476439013207	0.0053616352310482	1.0214120836669336	0.307062	0.307062	chr11	66210925	0.5127739256977129	chr11:66210925:A:G
chr11:66212951	['G', 'A']	98663	12345.000983224369	-606.6728575083922	0.0100378453004178	0.0087942476070136	1.1414103569715812	0.253702	0.253702	chr11	66212951	0.5956761091064516	chr11:66212951:G:A
chr11:66213079	['C', 'T']	98663	33066.02169263363	-1096.04124481644	0.0087712302057091	0.0056930518273568	1.5406903839449808	0.123395	0.123395	chr11	66213079	0.9087024376804372	chr11:66213079:C:T
chr11:66213808	['C', 'T']	98663	33840.42990076329	-1085.560166499892	0.0074197665949735	0.0056392245508317	1.315742355724986	0.188264	0.188264	chr11	66213808	0.7252327181993949	chr11:66213808:C:T
chr11:66214375	['C', 'T']	98663	90542.4608497262	-3373.3225262148108	-0.0016270278618044	0.0042682687850372	-0.381191519031812	0.703062	0.703062	chr11	66214375	0.1530063747375189	chr11:66214375:C:T
chr11:66215848	['C', 'T']	98663	90451.25711503754	-3380.305585410227	-0.0015514746041296	0.0042702275927035	-0.3633236333305998	0.716364	0.716364	chr11	66215848	0.1448662472146739	chr11:66215848:C:T
chr11:66217697	['G', 'A']	98663	46459.2962212131	-1633.5606984872504	0.0088055125213989	0.0050060488314683	1.7589745561503562	0.0785849	0.0785849	chr11	66217697	1.1046608951396992	chr11:66217697:G:A
chr11:66217854	['A', 'C']	98663	11437.579628616024	-571.9466671008786	-0.0132026227858677	0.0090771147918462	-1.4544955185239423	0.145812	0.145812	chr11	66217854	0.8362067330871238	chr11:66217854:A:C
chr11:66218455	['C', 'T']	98663	47792.32839678872	-1713.6111647572795	-0.0058006996224368	0.0049459217962318	-1.1728247759307828	0.240869	0.240869	chr11	66218455	0.6182190903929337	chr11:66218455:C:T
chr11:66218787	['G', 'A']	98663	91184.58911152116	-3393.618788313732	-0.0013109586745517	0.004265480262665	-0.3073413997542856	0.758584	0.758584	chr11	66218787	0.11999632164508	chr11:66218787:G:A
chr11:66219626	['C', 'T']	98663	12219.857817695243	-601.1846527682654	0.0099141287607863	0.0088352143749647	1.1221152470141302	0.261816	0.261816	chr11	66219626	0.5820038165347565	chr11:66219626:C:T
chr11:66222287	['G', 'T']	98663	29565.99666507861	-46.66457907480303	-0.0112632605689575	0.0061126421051604	-1.842617378080887	0.0653879	0.0653879	chr11	66222287	1.184502610229483	chr11:66222287:G:T
chr11:66222968	['C', 'T']	98663	33789.191885809305	-1097.64969485251	0.0068984888208812	0.0056409293751689	1.2229347971006406	0.221357	0.221357	chr11	66222968	0.6549067397194468	chr11:66222968:C:T
chr11:66224537	['T', 'C']	98663	93481.21219892954	-3092.7624832368574	-0.0019361106260225	0.0042396533130737	-0.4566672043801899	0.647911	0.647911	chr11	66224537	0.1884846466965199	chr11:66224537:T:C
chr11:66224873	['T', 'C']	98663	33789.87698702353	-1095.6774138729284	0.0068353865416673	0.0056419845917183	1.2115216606051695	0.225698	0.225698	chr11	66224873	0.6464722893618138	chr11:66224873:T:C
chr11:66224968	['G', 'A']	98663	11759.476753261231	-396.69854841622254	0.0284137970639077	0.0089888680926736	3.1609983338242835	0.00157277	0.00157277	chr11	66224968	2.803334783437878	chr11:66224968:G:A
chr11:66224985	['G', 'A']	98663	56329.847704878135	-1972.0423675885104	-0.0043992793706832	0.0046932122039835	-0.9373706492430056	0.34857	0.34857	chr11	66224985	0.4577099935745924	chr11:66224985:G:A
chr11:66225742	['G', 'C']	98663	33785.42432566674	-1099.170210498782	0.0067519630794963	0.0056416195680799	1.1968129006249673	0.231382	0.231382	chr11	66225742	0.6356704293286672	chr11:66225742:G:C
chr11:66226208	['A', 'G']	98663	56455.44953161114	-1999.8199671054904	-0.0041359149122696	0.0046906893392557	-0.8817285932062666	0.377926	0.377926	chr11	66226208	0.4225932290988438	chr11:66226208:A:G
chr11:66227470	['G', 'T']	98663	12216.619108435205	-597.9077672753622	0.0101024190770068	0.0088356799969866	1.1433663374468312	0.252889	0.252889	chr11	66227470	0.5970700609015346	chr11:66227470:G:T
chr11:66229986	['G', 'A']	98663	11260.483699949316	-609.6459066658804	0.0029712359803733	0.0091585630009226	0.3244216347121256	0.74562	0.74562	chr11	66229986	0.127482451280222	chr11:66229986:G:A
chr11:66231286	['A', 'G']	98663	12528.253960531518	-568.186533334964	0.0087796093189939	0.0087315562476577	1.0055033799214232	0.314657	0.314657	chr11	66231286	0.5021626023002306	chr11:66231286:A:G
chr11:66231461	['C', 'T']	98663	29569.798230232016	-42.01752648983977	-0.0110538361594602	0.0061124265530023	-1.8084202834356744	0.0705442	0.0705442	chr11	66231461	1.1515386872468685	chr11:66231461:C:T
chr11:66233947	['C', 'T']	98663	33838.4586112519	-1087.2380522322912	0.0073613850952072	0.005637952083219	1.3056842247946634	0.191663	0.191663	chr11	66233947	0.7174617183517656	chr11:66233947:C:T
chr11:66234398	['C', 'T']	98663	90471.08667842518	-3377.882470527575	-0.0016368166518896	0.004266943881182	-0.3836039792105853	0.701273	0.701273	chr11	66234398	0.1541128817296807	chr11:66234398:C:T
chr11:66234407	['A', 'T']	98663	33842.77315209017	-1088.6230483510765	0.0072541826590111	0.005637974558433	1.2866646672182354	0.198214	0.198214	chr11	66234407	0.7028656742300582	chr11:66234407:A:T
chr11:66234789	['A', 'G']	98663	33857.353817920026	-1086.0909815950304	0.0073822973107925	0.0056376761192492	1.3094575060079237	0.190382	0.190382	chr11	66234789	0.7203741151438386	chr11:66234789:A:G
chr11:66236736	['T', 'C']	98663	55442.41104891705	-1970.9316734409183	-0.0053146577447695	0.0047171508762109	-1.1266668979302472	0.259886	0.259886	chr11	66236736	0.5852171152143053	chr11:66236736:T:C
chr11:66238852	['G', 'C']	98663	34215.16145806935	-1026.44485558272	0.0073260030970999	0.0056159190425191	1.304506536086695	0.192064	0.192064	chr11	66238852	0.7165540305912602	chr11:66238852:G:C
chr11:66240881	['C', 'A']	98663	12131.737768227293	-570.9217017536338	0.012151972568199	0.0088645269981202	1.3708540309906998	0.170424	0.170424	chr11	66240881	0.7684692456396488	chr11:66240881:C:A
chr11:66243809	['T', 'C']	98663	46297.03866271997	-1612.5305091749806	0.0091818488963078	0.0050111559472916	1.8322816118445115	0.0669125	0.0669125	chr11	66243809	1.174492743608512	chr11:66243809:T:C
chr11:66246193	['T', 'C']	98663	33860.46151039027	-1079.666387709567	0.0075918653166195	0.0056365209823101	1.3469062459708956	0.178014	0.178014	chr11	66246193	0.7495458410413688	chr11:66246193:T:C
chr11:66246829	['C', 'T']	98663	33853.891909975675	-1086.3275853094465	0.0074210289736165	0.0056368567441913	1.316518994608781	0.188003	0.188003	chr11	66246829	0.7258352205605197	chr11:66246829:C:T
chr11:66250159	['A', 'G']	98663	12140.337922225375	-562.5951539720958	0.0125997933842411	0.0088626310471368	1.4216763980388978	0.155123	0.155123	chr11	66250159	0.8093238048135241	chr11:66250159:A:G
chr11:66250297	['T', 'TG']	98663	48537.871298671016	-1774.5775159532795	-0.0060879319898294	0.0049214102418683	-1.2370299752776257	0.216079	0.216079	chr11	66250297	0.6653874387034584	chr11:66250297:T:TG
chr11:66251629	['A', 'G']	98663	12098.978454537106	-577.4360175725656	0.011469440348614	0.0088851224012569	1.290859014726852	0.196756	0.196756	chr11	66251629	0.7060720151205621	chr11:66251629:A:G
chr11:66251753	['C', 'G']	98663	12124.0	-570.0694904218537	0.011799577484495	0.0088673712712971	1.3306736713155494	0.183299	0.183299	chr11	66251753	0.7368399043540221	chr11:66251753:C:G
chr11:66254398	['G', 'A']	98663	56066.66049307626	-1977.0233794452272	-0.0046752178595245	0.0047012596461852	-0.9944606789199852	0.320001	0.320001	chr11	66254398	0.4948486645119586	chr11:66254398:G:A
chr11:66256123	['A', 'T']	98663	12157.711736018431	-571.2146317434813	0.0118405667519023	0.0088763680011808	1.333942751171112	0.182226	0.182226	chr11	66256123	0.7393896578188681	chr11:66256123:A:T
chr11:66258208	['G', 'A']	98663	33412.015943644845	-1132.1236334190392	0.0078771373661815	0.0056676154866716	1.389850349711628	0.164577	0.164577	chr11	66258208	0.7836308584981586	chr11:66258208:G:A
chr11:66259156	['A', 'G']	98663	12111.473071737744	-571.7874062526018	0.0119426903919898	0.008872173064257	1.3460840208474785	0.178279	0.178279	chr11	66259156	0.7488998106173843	chr11:66259156:A:G
chr11:66259887	['C', 'T']	98663	33313.064674397865	-1119.948831050412	0.0079907682228219	0.0056719744405461	1.408815978735724	0.158893	0.158893	chr11	66259887	0.798895235129543	chr11:66259887:C:T
chr11:66260745	['C', 'T']	98663	11676.366919092085	-554.5981364799736	0.0042722714049007	0.0090059581704401	0.4743827723876661	0.635228	0.635228	chr11	66260745	0.1970703670395784	chr11:66260745:C:T
chr11:66261659	['G', 'C']	98663	184510.6103284006	-6088.415755059309	-0.0084356681862288	0.0086422521101129	-0.9760960544483136	0.329019	0.329019	chr11	66261659	0.4827790219378756	chr11:66261659:G:C
chr11:66263456	['C', 'T']	98663	34175.42469794032	-1186.8680468114585	0.0071302454172211	0.0056171091702024	1.2693798894003243	0.204309	0.204309	chr11	66263456	0.6897125018734456	chr11:66263456:C:T
chr11:66263477	['G', 'A']	98663	90947.21796600203	-3310.010004060212	-0.0011182609209938	0.0042627620258618	-0.2623324769737201	0.793066	0.793066	chr11	66263477	0.1006906686179976	chr11:66263477:G:A
chr11:66264189	['C', 'T']	98663	90963.29763618302	-3301.944818463926	-0.0010273489230737	0.0042627554937016	-0.2410058293495031	0.809551	0.809551	chr11	66264189	0.0917557864153736	chr11:66264189:C:T
chr11:66264919	['G', 'A']	98663	90930.5893050839	-3320.114753474549	-0.0013279634813169	0.0042627654992745	-0.311526280660526	0.755401	0.755401	chr11	66264919	0.1218224445889883	chr11:66264919:G:A
chr11:66265830	['C', 'T']	98663	90947.2961765362	-3319.9708982955312	-0.001342915142854	0.0042630988504779	-0.315009149436801	0.752755	0.752755	chr11	66265830	0.1233463511055415	chr11:66265830:C:T
chr11:66265959	['C', 'T']	98663	34136.69198568837	-1191.4653381371584	0.0069332546635599	0.0056204389490728	1.2335788585878311	0.217363	0.217363	chr11	66265959	0.6628143805045261	chr11:66265959:C:T
chr11:66267865	['G', 'A']	98663	18000.09464102902	-1178.0176629066982	-0.0054885646901613	0.0073712979633974	-0.7445859219658513	0.456524	0.456524	chr11	66267865	0.3405363861612607	chr11:66267865:G:A
chr11:66268235	['T', 'TA']	98663	91335.3315729722	-3390.380498988623	-0.0014666594245939	0.0042635971186083	-0.343995781916821	0.73085	0.73085	chr11	66268235	0.1361717487014262	chr11:66268235:T:TA
chr11:66269093	['C', 'T']	98663	13666.800760263552	-561.3660817628952	0.0208696770084127	0.0083880772531221	2.4880167860452964	0.0128474	0.0128474	chr11	66269093	1.891184754037201	chr11:66269093:C:T
chr11:66269799	['A', 'G']	98663	33377.133947037575	-1124.3445393400084	0.007926110049332	0.0056694030621509	1.3980501937226748	0.162101	0.162101	chr11	66269799	0.7902143059834263	chr11:66269799:A:G
chr11:66270623	['G', 'T']	98663	55397.49185545587	-2016.79738394718	-0.0046145733748785	0.0047198332012014	-0.977698401228211	0.328226	0.328226	chr11	66270623	0.4838270198420643	chr11:66270623:G:T
chr11:66270838	['C', 'A']	98663	55165.79566786271	-1905.8641061585265	-0.0039431273575759	0.004725163295549	-0.8344954683979315	0.404004	0.404004	chr11	66270838	0.3936143349653164	chr11:66270838:C:A
chr11:66272578	['G', 'C']	98663	104419.86716144015	-3810.043267960661	0.0010593316186182	0.0042665204188523	0.2482893586861627	0.803911	0.803911	chr11	66272578	0.0947920287992847	chr11:66272578:G:C
chr11:66273469	['C', 'T']	98663	56223.128651651234	-2042.905680019369	-0.005103351936874	0.0046968141760746	-1.086556066635597	0.277236	0.277236	chr11	66273469	0.557150375841607	chr11:66273469:C:T
chr11:66273608	['G', 'A']	98663	61013.42082695566	-3339.8783672377904	0.0044960239336879	0.0046601255908957	0.964786001148043	0.334654	0.334654	chr11	66273608	0.475403979662287	chr11:66273608:G:A
chr11:66274336	['A', 'C']	98663	91671.29925283104	-3345.209149825037	-0.001369999141448	0.0042607902717329	-0.3215363944423511	0.747805	0.747805	chr11	66274336	0.1262116353771053	chr11:66274336:A:C
chr11:66275491	['G', 'A']	98663	34090.83739318189	-1190.2505123945652	0.0072322802657608	0.0056241671343922	1.2859291150035157	0.198471	0.198471	chr11	66275491	0.702302942100206	chr11:66275491:G:A
chr11:66275782	['T', 'C']	98663	55704.08130435664	-1987.0631162371496	-0.0044621086583559	0.0047106830996855	-0.9472317631924468	0.343523	0.343523	chr11	66275782	0.4640441801803096	chr11:66275782:T:C
chr11:66276427	['G', 'A']	98663	90915.37179058336	-3316.5292331574024	-0.001196526061062	0.0042624617429811	-0.2807124458142792	0.778932	0.778932	chr11	66276427	0.108500454155151	chr11:66276427:G:A
chr11:66277873	['G', 'C']	98663	34496.84607509223	-1171.6631345307733	0.0081933116935986	0.0055992530210275	1.463286560337467	0.143392	0.143392	chr11	66277873	0.8434750777670508	chr11:66277873:G:C
chr11:66280809	['G', 'C']	98663	34193.38626987908	-1198.499318703378	0.0071737537856029	0.0056192743999153	1.2766334717007333	0.201735	0.201735	chr11	66280809	0.6952187473588645	chr11:66280809:G:C
chr11:66280981	['C', 'T']	98663	12092.36768700588	-562.5505673474102	0.0118312359930303	0.008879533820937	1.3324163443280703	0.182726	0.182726	chr11	66280981	0.7381996526849607	chr11:66280981:C:T
chr11:66281020	['G', 'A']	98663	33258.7080343024	-1131.0337696415752	0.0078015387067918	0.005679363051251	1.3736643768658705	0.169549	0.169549	chr11	66281020	0.7707047673471903	chr11:66281020:G:A
chr11:66283241	['G', 'A']	98663	60176.92901165736	-3425.3176919559064	0.0035829199177978	0.0046818554076164	0.7652777811055701	0.444108	0.444108	chr11	66283241	0.3525114035330069	chr11:66283241:G:A
chr11:66285164	['C', 'A']	98663	29202.183916317823	-1.8578150274852523	-0.0099190680868345	0.006146676925719	-1.6137285571869004	0.10659	0.10659	chr11	66285164	0.9722835377910096	chr11:66285164:C:A
chr11:66285165	['C', 'T']	98663	29201.479859717405	-1.0734228714756184	-0.0098812542239526	0.0061467084632119	-1.6075683893407255	0.107933	0.107933	chr11	66285165	0.966845751547374	chr11:66285165:C:T
chr11:66288671	['A', 'C']	98663	162155.0787718445	-5349.067958029212	-0.0038154051283541	0.005558366815446	-0.6864255733809338	0.492446	0.492446	chr11	66288671	0.3076413858522675	chr11:66288671:A:C
chr11:66290611	['T', 'G']	98663	91141.0088900152	-3065.2720082282144	9.603311228194928e-06	0.0042522712103648	0.0022583957497317	0.998198	0.998198	chr11	66290611	0.0007833046260113	chr11:66290611:T:G
chr11:66291141	['A', 'G']	98663	12212.847019464723	-558.9328246092015	0.0112635079777335	0.0088367805209052	1.274616694517567	0.202448	0.202448	chr11	66291141	0.6936865093043316	chr11:66291141:A:G
chr11:66291371	['CTG', 'C']	98663	34771.22909042989	-1298.2471784592385	0.0038811578146928	0.0055835970996465	0.6950999052095919	0.486994	0.486994	chr11	66291371	0.3124763894690279	chr11:66291371:CTG:C
chr11:66291634	['G', 'A']	98663	34774.27856353483	-1302.6267508004075	0.0037637959346281	0.0055839710625138	0.674035716247741	0.50029	0.50029	chr11	66291634	0.300778177884576	chr11:66291634:G:A
chr11:66293075	['G', 'A']	98663	54999.24679168779	-3062.508052588034	0.0071663678043742	0.0048128877443076	1.488995419195071	0.136492	0.136492	chr11	66293075	0.8648928025255829	chr11:66293075:G:A
chr11:66293762	['A', 'C']	98663	59957.723235374615	-1601.8509344234717	-0.0055576882620169	0.0046178497465748	-1.2035229743322076	0.228777	0.228777	chr11	66293762	0.6405876392984868	chr11:66293762:A:C
chr11:66297350	['TC', 'T']	98663	92105.87018226788	-3265.586317597498	-0.0038325560327882	0.0042637470462399	-0.8988704046521775	0.368724	0.368724	chr11	66297350	0.4332985935348028	chr11:66297350:TC:T
chr11:66297379	['T', 'C']	98663	40559.34416624429	-1071.1246251157008	-0.0001397661844008	0.005275245252478	-0.0264947272992134	0.978863	0.978863	chr11	66297379	0.0092780870604678	chr11:66297379:T:C
chr11:66297520	['G', 'C']	98663	39066.751538251	-994.7265993492312	-0.0006795608631979	0.0053537415449208	-0.126931951700703	0.898995	0.898995	chr11	66297520	0.046242723704422	chr11:66297520:G:C
chr11:66298878	['G', 'A']	98663	152610.77795690764	-4882.190457423715	-0.0073921426923095	0.0050873752329203	-1.4530366552235274	0.146217	0.146217	chr11	66298878	0.8350021309555791	chr11:66298878:G:A
chr11:66299193	['A', 'G']	98663	96721.31119965937	-3618.822113402981	-0.0054064727742482	0.004254921583549	-1.2706398151146885	0.20386	0.20386	chr11	66299193	0.6906679801240174	chr11:66299193:A:G
chr11:66299479	['G', 'C']	98663	13958.707393216971	-510.1346967273823	0.0076565565983998	0.008279093969833	0.924806099109208	0.355069	0.355069	chr11	66299479	0.4496872429803739	chr11:66299479:G:C
chr11:66299522	['G', 'T']	98663	95686.54748195603	-3533.0381102251754	-0.0048460756418478	0.0042570789731077	-1.1383569984162425	0.254974	0.254974	chr11	66299522	0.5935041028296593	chr11:66299522:G:T
chr11:66301844	['G', 'A']	98663	15462.89198907982	-559.4981913244293	0.0008587572481953	0.0079094088536274	0.1085741379776423	0.91354	0.91354	chr11	66301844	0.0392724320016976	chr11:66301844:G:A
chr11:66303413	['C', 'T']	98663	41694.465885601465	-1694.1225468658456	0.0046364132787582	0.0052976178670577	0.8751883195631946	0.381474	0.381474	chr11	66303413	0.4185350567689215	chr11:66303413:C:T
chr11:66306364	['AC', 'A']	98663	40827.86294174312	-1631.985527849881	0.0056591748348903	0.0052612452331338	1.075634110200836	0.282094	0.282094	chr11	66306364	0.5496061509754487	chr11:66306364:AC:A
chr11:66307200	['AAGTGC', 'A']	98663	179729.3948446084	-6279.15119077777	0.0014564096093299	0.0075065170644677	0.1940193563568805	0.846161	0.846161	chr11	66307200	0.0725469954016952	chr11:66307200:AAGTGC:A
chr11:66309732	['A', 'G']	98663	16003.135399772951	-487.0530824700306	0.0016239742139051	0.0077692746944872	0.2090252021926168	0.834429	0.834429	chr11	66309732	0.0786106107163345	chr11:66309732:A:G
chr11:66310658	['C', 'T']	98663	93636.64338712294	-3199.7038703597045	0.0027165354203283	0.0042474000037527	0.6395760742873743	0.52245	0.52245	chr11	66310658	0.2819552664860825	chr11:66310658:C:T
chr11:66311087	['AAC', 'A']	98663	172044.25712470483	-5952.425811074824	0.0046813446226199	0.0066596994278027	0.702936322182407	0.482097	0.482097	chr11	66311087	0.3168655710424016	chr11:66311087:AAC:A
chr11:66311373	['A', 'G']	98663	15863.286260199686	-516.0766763633378	0.0012407744489017	0.0077981142628875	0.1591121144257686	0.873581	0.873581	chr11	66311373	0.0586968202493308	chr11:66311373:A:G
chr11:66311890	['T', 'G']	98663	86547.38601025766	-3182.8389292601723	-0.0022333098285454	0.0043011276234819	-0.5192382147306515	0.603596	0.603596	chr11	66311890	0.2192536469343597	chr11:66311890:T:G
chr11:66312315	['G', 'A']	98663	93134.32756890448	-3258.4871939883733	0.0023662177240083	0.0042510262610015	0.5566227020792143	0.577787	0.577787	chr11	66312315	0.2382322338517713	chr11:66312315:G:A
chr11:66312347	['T', 'G']	98663	86547.80736437642	-3058.292285776724	-0.002250936329167	0.004296252617134	-0.5239301618787521	0.600328	0.600328	chr11	66312347	0.2216114001691889	chr11:66312347:T:G
chr11:66312552	['A', 'G']	98663	129659.14161758896	-4729.037348337383	0.0017327130710332	0.0044886885996402	0.38601766029662	0.699484	0.699484	chr11	66312552	0.1552222151123712	chr11:66312552:A:G
chr11:66313740	['G', 'C']	98663	43248.21771026746	-1649.4185672475396	0.0061147472303633	0.0051513485048467	1.1870187436571578	0.235223	0.235223	chr11	66313740	0.6285202153989647	chr11:66313740:G:C
chr11:66315658	['T', 'C']	98663	87517.06278577007	-3049.5252347464075	-0.0021356097369833	0.0042892760475153	-0.4978951490474526	0.618559	0.618559	chr11	66315658	0.2086188697577764	chr11:66315658:T:C
chr11:66316311	['G', 'A']	98663	85765.56205652191	-3077.9663239078614	-0.0022985870257881	0.0043016997161615	-0.5343439053061517	0.593105	0.593105	chr11	66316311	0.2268684147573304	chr11:66316311:G:A
chr11:66318389	['C', 'T']	98663	11238.227810381002	-563.4326610631259	0.0036814637935335	0.009181725630078	0.4009555438547991	0.688454	0.688454	chr11	66318389	0.1621250724202256	chr11:66318389:C:T
chr11:66320187	['T', 'TA']	98663	16962.89120342213	-677.3255598521275	-0.0010352817129127	0.0075588464491554	-0.1369629241547034	0.89106	0.89106	chr11	66320187	0.0500930515281185	chr11:66320187:T:TA
chr11:66320241	['T', 'C']	98663	85738.24902171487	-3071.0538556605457	-0.0018715781086734	0.0042993047763757	-0.435321105625619	0.66333	0.66333	chr11	66320241	0.1782703606997703	chr11:66320241:T:C
chr11:66321331	['A', 'T']	98663	177050.183092147	-6314.270762383524	0.0028330973840544	0.0071306672269033	0.3973116812078165	0.691138	0.691138	chr11	66321331	0.1604352280893199	chr11:66321331:A:T
chr11:66322561	['C', 'A']	98663	42617.455597790286	-1753.4320327168514	0.0056984369786094	0.0051755173478505	1.1010371708977242	0.270883	0.270883	chr11	66322561	0.567218249443974	chr11:66322561:C:A
chr11:66322997	['T', 'C']	98663	177901.83438754408	-6280.444968726709	0.0038107466339199	0.0072330237030777	0.5268538843994677	0.598296	0.598296	chr11	66322997	0.2230839006908545	chr11:66322997:T:C
chr11:66323570	['G', 'A']	98663	178403.27387637598	-6230.548876615699	0.0019743843675658	0.0072936973832393	0.2706973245288274	0.786624	0.786624	chr11	66323570	0.104232807343308	chr11:66323570:G:A
chr11:66323953	['G', 'A']	98663	18146.13056782004	-502.59147726549264	-0.0032069954268961	0.0074296479753605	-0.4316483684734124	0.665998	0.665998	chr11	66323953	0.1765270750192905	chr11:66323953:G:A
chr11:66324343	['G', 'A']	98663	177525.79588878644	-6320.956389041901	0.004320628816576	0.0071917376777792	0.6007767538470924	0.54799	0.54799	chr11	66324343	0.2612273666697274	chr11:66324343:G:A
chr11:66324772	['G', 'A']	98663	15575.157862196183	-830.6880931905106	0.0099668137330907	0.007940410286693	1.255201352730308	0.209409	0.209409	chr11	66324772	0.6790046571063515	chr11:66324772:G:A
chr11:66328943	['C', 'T']	98663	55946.10338151518	-1964.132053103568	-0.0025368527425186	0.0047216823964307	-0.5372772943043151	0.591077	0.591077	chr11	66328943	0.2283559395978608	chr11:66328943:C:T
chr11:66331608	['G', 'C']	98663	77798.4049530645	-2686.7191383086	-0.0005947323290471	0.0043616061859474	-0.1363562650299033	0.89154	0.89154	chr11	66331608	0.0498591669142378	chr11:66331608:G:C
chr11:66331664	['C', 'T']	98663	16376.327859713145	-668.6584584709703	-0.0009794487550218	0.0076930710511642	-0.1273157037687399	0.898691	0.898691	chr11	66331664	0.046389607558173	chr11:66331664:C:T
chr11:66332516	['C', 'T']	98663	134740.55965171912	-4527.545387230733	-0.0032782573174756	0.0045999893578171	-0.7126662830001254	0.476054	0.476054	chr11	66332516	0.3223437813722202	chr11:66332516:C:T
chr11:66334507	['G', 'A']	98663	41172.92886541504	-1718.368933845744	0.0048109689132965	0.0052409240443146	0.9179619610239328	0.358641	0.358641	chr11	66334507	0.4453400631956985	chr11:66334507:G:A
chr11:66334617	['G', 'A']	98663	17127.867998540412	-573.2492130876009	-0.0020277791294746	0.0075502814024379	-0.268570007048991	0.788261	0.788261	chr11	66334617	0.1033299600586899	chr11:66334617:G:A
chr11:66335336	['G', 'A']	98663	41161.00625437147	-1717.065945467186	0.0047737847278954	0.0052409413980971	0.9108639775343964	0.362369	0.362369	chr11	66335336	0.4408489624985234	chr11:66335336:G:A
chr11:66336586	['T', 'A']	98663	178014.6085383282	-6288.359238343111	0.0029067467859156	0.0072493360111051	0.4009673136219401	0.688445	0.688445	chr11	66336586	0.1621307498887069	chr11:66336586:T:A
chr11:66337522	['C', 'T']	98663	38992.76648151151	-1618.7200602158143	0.0066290930638002	0.0053488755691669	1.2393432933854385	0.215221	0.215221	chr11	66337522	0.667115355035581	chr11:66337522:C:T
chr11:66337723	['G', 'A']	98663	57248.54316269641	-2144.048827993087	-0.0016824513029864	0.0046896300259908	-0.3587599221392608	0.719775	0.719775	chr11	66337723	0.1428032418045304	chr11:66337723:G:A
chr11:66339254	['T', 'C']	98663	177763.20688431873	-6292.960651052025	0.0034315128159213	0.0072205208688797	0.4752444980404462	0.634614	0.634614	chr11	66339254	0.1974903513095422	chr11:66339254:T:C
chr11:66340056	['C', 'A']	98663	134742.7764880017	-4434.512055943828	-0.0014231560081511	0.004598223653046	-0.3095012586454875	0.756941	0.756941	chr11	66340056	0.1209379703982327	chr11:66340056:C:A
chr11:66341189	['C', 'T']	98663	134735.55929695102	-4423.722743321419	-0.0012970550679046	0.0045980680985374	-0.2820869635047854	0.777877	0.777877	chr11	66341189	0.1090890693912465	chr11:66341189:C:T
chr11:66341562	['T', 'C']	98663	57506.07421637402	-3107.605181484176	0.007880680683527	0.0047333507011342	1.6649264297358164	0.0959306	0.0959306	chr11	66341562	1.0180428392173584	chr11:66341562:T:C
chr11:66343195	['T', 'C']	98663	61246.828447471926	-2349.1294732332094	0.0014212219103827	0.0046147620805825	0.3079729540906866	0.758104	0.758104	chr11	66343195	0.1202712118773141	chr11:66343195:T:C
chr11:66343780	['C', 'T']	98663	134718.385277392	-4419.67695001026	-0.0011033500094996	0.0045980781013579	-0.2399589535405757	0.810363	0.810363	chr11	66343780	0.0913203964516581	chr11:66343780:C:T
chr11:66347429	['C', 'T']	98663	17350.879300208802	-618.7642182989786	-0.0012709182781429	0.0075114208215127	-0.1691981195492386	0.865641	0.865641	chr11	66347429	0.0626621819370549	chr11:66347429:C:T
chr11:66347793	['G', 'A']	98663	44687.76495885648	-1872.5716996312103	0.0036781148471327	0.0052368675016626	0.7023501828077632	0.482462	0.482462	chr11	66347793	0.316536887170371	chr11:66347793:G:A
chr11:66348311	['G', 'T']	98663	57431.82100899112	-3101.4935037148525	0.0081894749984079	0.0047350067602873	1.7295593043484785	0.0837122	0.0837122	chr11	66348311	1.077211244437165	chr11:66348311:G:T
chr11:66348408	['T', 'A']	98663	60098.573466201706	-2446.336664485433	0.0026265718487489	0.0046353648854481	0.5666375600752812	0.570962	0.570962	chr11	66348408	0.2433927949756574	chr11:66348408:T:A
chr11:66349365	['G', 'C']	98663	61170.57995621061	-2336.8812544997363	0.0017043448282976	0.0046150968767891	0.3692977360604046	0.711907	0.711907	chr11	66349365	0.1475767367351053	chr11:66349365:G:C
chr11:66349440	['A', 'G']	98663	55393.54451270196	-1914.8980761422908	0.0003422425738792	0.0047359624285362	0.0722646302717923	0.942391	0.942391	chr11	66349440	0.0257688701259477	chr11:66349440:A:G
chr11:66349640	['C', 'T']	98663	42732.82797704736	-1827.3033915649671	0.0040271695522964	0.0051667773387491	0.7794354755901722	0.435725	0.435725	chr11	66349640	0.3607875214262668	chr11:66349640:C:T
chr11:66349642	['C', 'T']	98663	60799.9410089009	-2364.5412863695506	0.0020473899682322	0.0046216805776806	0.4429968566238958	0.657769	0.657769	chr11	66349642	0.1819265982388702	chr11:66349642:C:T
chr11:66350746	['C', 'T']	98663	60851.298207143205	-2393.0768084752926	0.0017232628030767	0.0046258608689937	0.3725280227573266	0.709501	0.709501	chr11	66350746	0.1490469880935038	chr11:66350746:C:T
chr11:66351961	['C', 'T']	98663	58840.26620414235	-1912.5321294606567	0.000190595456476	0.0048039576986564	0.0396746741815405	0.968353	0.968353	chr11	66351961	0.0139662976441793	chr11:66351961:C:T
chr11:66352092	['C', 'T']	98663	77640.52797192163	-2693.315044720365	-0.0007710444262774	0.0043675590689193	-0.1765389807236638	0.859871	0.859871	chr11	66352092	0.0655666978150193	chr11:66352092:C:T
chr11:66352103	['A', 'G']	98663	77639.32891601691	-2701.819491868475	-0.0009427563346661	0.0043663366393336	-0.2159147158222897	0.829055	0.829055	chr11	66352103	0.0814166571407096	chr11:66352103:A:G
chr11:66352624	['G', 'A']	98663	134926.4734123521	-4465.50683741736	-0.0021295454375297	0.0046071917127465	-0.462222015124318	0.643923	0.643923	chr11	66352624	0.1911660622588784	chr11:66352624:G:A
chr11:66353313	['T', 'C']	98663	134894.64364761382	-4468.521474047259	-0.0020775514196173	0.0046039447339986	-0.451254639152217	0.651807	0.651807	chr11	66353313	0.1858809797943954	chr11:66353313:T:C
chr11:66353761	['G', 'T']	98663	12988.921545572492	-722.0337311464488	0.0005250916524834	0.0085796734411918	0.0612018226663966	0.951199	0.951199	chr11	66353761	0.0217286149649642	chr11:66353761:G:T
chr11:66359528	['A', 'AT']	98663	60721.92522483247	-2392.46460621269	0.0017413247504663	0.0046241236291521	0.3765740040963441	0.706491	0.706491	chr11	66359528	0.1508933662644433	chr11:66359528:A:AT
chr11:66360281	['C', 'T']	98663	61142.30950956632	-2377.261000648028	0.0013742213527994	0.0046154385699153	0.2977444790961013	0.765899	0.765899	chr11	66360281	0.1158284975145588	chr11:66360281:C:T
chr11:66362017	['G', 'C']	98663	134872.60605200467	-4424.375626138627	-0.0014101805580842	0.004599134932985	-0.3066186529928485	0.759134	0.759134	chr11	66362017	0.1196815570109348	chr11:66362017:G:C
chr11:66363077	['C', 'T']	98663	134842.40036086817	-4432.394297721939	-0.0015310503845161	0.00459918055652	-0.3328963422289694	0.739213	0.739213	chr11	66363077	0.1312304041004227	chr11:66363077:C:T
chr11:66363678	['C', 'T']	98663	134797.12733023145	-4416.404979044954	-0.0010713986964271	0.0045972339011864	-0.2330529008216469	0.815721	0.815721	chr11	66363678	0.0884583570299423	chr11:66363678:C:T
chr11:66364680	['A', 'G']	98663	134855.07015338456	-4434.043463946837	-0.0014144503984843	0.0045986859973441	-0.3075770773001767	0.758405	0.758405	chr11	66364680	0.1200988124510404	chr11:66364680:A:G
chr11:66364746	['T', 'A']	98663	135137.35501503776	-4447.567802168459	-0.001831717004499	0.0046182403364151	-0.3966266090692304	0.691644	0.691644	chr11	66364746	0.1601173862058536	chr11:66364746:T:A
chr11:66364815	['T', 'C']	98663	136886.30799151695	-4531.238295230899	-0.0019961808727797	0.0047525567304101	-0.4200225238779084	0.67447	0.67447	chr11	66364815	0.1710373627069916	chr11:66364815:T:C
chr11:66365277	['CT', 'C']	98663	61101.57366148357	-2350.3177882268315	0.0015215289750672	0.0046155847936845	0.3296503136827104	0.741665	0.741665	chr11	66365277	0.1297922153464645	chr11:66365277:CT:C
chr11:66367708	['C', 'T']	98663	134831.9327251533	-4443.416861637572	-0.0017115346826258	0.0045980132613053	-0.3722335246462343	0.70972	0.70972	chr11	66367708	0.148912956124851	chr11:66367708:C:T
chr11:66368143	['A', 'G']	98663	134885.2027833808	-4454.8820605309775	-0.0016794983188307	0.0045984996363451	-0.3652274549630318	0.714942	0.714942	chr11	66368143	0.1457291891103328	chr11:66368143:A:G
chr11:66372926	['G', 'A']	98663	134798.3950086669	-4409.418936141982	-0.0008575741652009	0.0045982993461756	-0.186498116072885	0.852055	0.852055	chr11	66372926	0.0695323706962538	chr11:66372926:G:A
chr11:66375619	['G', 'A']	98663	13472.932828626232	-701.2500921614977	-0.0091543739623915	0.0084400035934096	-1.0846410029421978	0.278083	0.278083	chr11	66375619	0.5558255599738835	chr11:66375619:G:A
chr11:66376326	['A', 'G']	98663	39967.05086515362	-1623.5346058776263	0.0032450860085998	0.0052927080337582	0.6131239410717314	0.539796	0.539796	chr11	66376326	0.2677703379795095	chr11:66376326:A:G
chr11:66376629	['C', 'T']	98663	20529.80192614096	-799.8444125007487	-0.0014023027631511	0.0069708685231681	-0.2011661471580587	0.840569	0.840569	chr11	66376629	0.0754266307202969	chr11:66376629:C:T
chr11:66380640	['T', 'A']	98663	60284.4921486681	-2299.289942924114	0.0015350303237042	0.0046327051817877	0.3313464301028285	0.740384	0.740384	chr11	66380640	0.1305429750984853	chr11:66380640:T:A
chr11:66380903	['A', 'G']	98663	66142.41890713708	-2325.558510589301	0.0021580970980608	0.0045157842745256	0.4779008400013882	0.632722	0.632722	chr11	66380903	0.1987870646834252	chr11:66380903:A:G
chr11:66382183	['C', 'T']	98663	61071.32924244122	-2352.206903882239	0.0012851188526117	0.0046181827735953	0.2782737097283113	0.780803	0.780803	chr11	66382183	0.1074585266926162	chr11:66382183:C:T
chr11:66385115	['A', 'G']	98663	134900.5494388515	-4435.164192933197	-0.0012335402442767	0.0045994596091893	-0.268192428913215	0.788552	0.788552	chr11	66385115	0.1031696624258462	chr11:66385115:A:G
chr11:66385361	['C', 'T']	98663	134901.34329675237	-4417.63043149319	-0.000769974934329	0.0046013153928797	-0.167338004154314	0.867104	0.867104	chr11	66385361	0.0619288103468821	chr11:66385361:C:T
chr11:66387291	['T', 'C']	98663	20552.077115312422	-796.4664078015373	-0.0012691050159411	0.0069682412654945	-0.182127019944837	0.855483	0.855483	chr11	66387291	0.0677886162567777	chr11:66387291:T:C
chr11:66387306	['C', 'T']	98663	61078.81044518813	-2337.0978017071607	0.0014764471416286	0.0046172303546717	0.3197690018074829	0.749144	0.749144	chr11	66387306	0.1254346944574601	chr11:66387306:C:T
chr11:66387918	['C', 'T']	98663	60608.50043598169	-2377.6025166113973	0.0018870296030574	0.0046249345212511	0.4080121771209342	0.683266	0.683266	chr11	66387918	0.1654101896677187	chr11:66387918:C:T
chr11:66388150	['T', 'C']	98663	134863.67649534094	-4466.727627366923	-0.001553537100427	0.0046015583016232	-0.3376110870700165	0.735657	0.735657	chr11	66388150	0.1333246282289281	chr11:66388150:T:C
chr11:66389961	['C', 'T']	98663	134844.30044397595	-4450.417197438986	-0.0011694322754522	0.0045994131531958	-0.2542568446236822	0.799298	0.799298	chr11	66389961	0.0972912737185384	chr11:66389961:C:T
chr11:66391627	['A', 'G']	98663	136404.35539133693	-4264.373505496086	-0.0018621202483046	0.004620508657363	-0.4030119595896139	0.68694	0.68694	chr11	66391627	0.1630811942459371	chr11:66391627:A:G
chr11:66392776	['G', 'A']	98663	20539.286166200265	-783.8163551378669	-0.0008746113406893	0.0069632236846837	-0.1256043723847476	0.900045	0.900045	chr11	66392776	0.0457357763794299	chr11:66392776:G:A
chr11:66393601	['C', 'T']	98663	134822.13087816403	-4447.228144061452	-0.001086557126687	0.0045992379063074	-0.2362472106948373	0.813241	0.813241	chr11	66393601	0.0897807342827706	chr11:66393601:C:T
chr11:66393681	['G', 'A']	98663	58807.86167214175	-2120.97222123596	-0.0038631300603985	0.0046542631072531	-0.830019698366055	0.40653	0.40653	chr11	66393681	0.3909073999992809	chr11:66393681:G:A
chr11:66393743	['G', 'A']	98663	75129.35814826084	-2463.638614233778	0.0019105214594274	0.0043934942089633	0.4348523905026856	0.663671	0.663671	chr11	66393743	0.178047159026842	chr11:66393743:G:A
chr11:66393899	['C', 'T']	98663	134826.1633042033	-4447.59052500153	-0.0010941415650017	0.0045995199448138	-0.2378816872477081	0.811973	0.811973	chr11	66393899	0.0904584118252863	chr11:66393899:C:T
chr11:66393992	['G', 'A']	98663	38974.95031068492	-1676.7133107655668	0.0038048968259803	0.0053439436424085	0.7120016752769245	0.476465	0.476465	chr11	66393992	0.321968996106751	chr11:66393992:G:A
chr11:66394146	['C', 'A']	98663	58809.3251895706	-2121.329526436705	-0.0038745932414459	0.0046533533563032	-0.8326453945728328	0.405047	0.405047	chr11	66394146	0.392494580102985	chr11:66394146:C:A
chr11:66394948	['C', 'T']	98663	60703.07129457816	-2379.8094892382364	0.0013501876851793	0.0046243703108163	0.2919722242012695	0.770308	0.770308	chr11	66394948	0.1133355917690532	chr11:66394948:C:T
chr11:66396130	['G', 'A']	98663	134857.60884246803	-4447.724740425353	-0.0011785502504255	0.0046021409683144	-0.2560873859666295	0.797884	0.797884	chr11	66396130	0.0980602437643409	chr11:66396130:G:A
chr11:66396323	['T', 'C']	98663	134837.79960259132	-4456.044806450173	-0.0013142870862095	0.0046001152248295	-0.2857074273086882	0.775103	0.775103	chr11	66396323	0.1106405821912848	chr11:66396323:T:C
chr11:66399935	['C', 'A']	98663	60668.720670447845	-2369.343832129671	0.001540133421842	0.004625681497479	0.3329527600811807	0.739171	0.739171	chr11	66399935	0.131255080190322	chr11:66399935:C:A
chr11:66402205	['G', 'A']	98663	134747.99533572618	-4467.141900519495	-0.0012063290560356	0.0045994332230335	-0.2622777628327007	0.793108	0.793108	chr11	66402205	0.1006676694158367	chr11:66402205:G:A
chr11:66403140	['G', 'T']	98663	134815.86284428317	-4454.831353785146	-0.0013325381181317	0.0045988547398248	-0.2897543396168517	0.772005	0.772005	chr11	66403140	0.1123798868852773	chr11:66403140:G:T
chr11:66403969	['C', 'A']	98663	15144.60947225432	-898.0043400085206	-0.0115009999491307	0.0079868599129905	-1.439990193195266	0.149873	0.149873	chr11	66403969	0.8242765993543745	chr11:66403969:C:A
chr11:66404150	['G', 'T']	98663	75016.00814087878	-2452.5004713009107	0.0019417259198708	0.0043948883848196	0.4418146150372518	0.658624	0.658624	chr11	66404150	0.1813624478153392	chr11:66404150:G:T
chr11:66405439	['C', 'T']	98663	60815.56073032508	-2367.2302514378653	0.001669100167673	0.0046215001192224	0.3611598235669689	0.717981	0.717981	chr11	66405439	0.1438870483821238	chr11:66405439:C:T
chr11:66407182	['G', 'A']	98663	62422.83824617978	-2178.112866721475	0.0015034001275468	0.0045984003974284	0.3269398046302228	0.743714	0.743714	chr11	66407182	0.128594043084899	chr11:66407182:G:A
chr11:66408684	['G', 'T']	98663	133499.7679463915	-4389.053670034535	-0.0007556960606183	0.0045746111047239	-0.1651935089822231	0.868792	0.868792	chr11	66408684	0.0610841868020185	chr11:66408684:G:T
chr11:66408685	['C', 'T']	98663	133504.1781985525	-4387.676929772874	-0.0007217795014764	0.0045743819324613	-0.1577873278036672	0.874625	0.874625	chr11	66408685	0.0581781130798029	chr11:66408685:C:T
chr11:66410481	['C', 'T']	98663	61821.65209942621	-2434.650028616256	0.0007378137772846	0.0046015297183063	0.1603409784249329	0.872613	0.872613	chr11	66410481	0.0591783212756147	chr11:66410481:C:T
chr11:66411592	['T', 'C']	98663	133761.33609399077	-4398.566690609286	-0.0007813309383183	0.0045797194603496	-0.170606724949629	0.864533	0.864533	chr11	66411592	0.0632184246637751	chr11:66411592:T:C
chr11:66411887	['T', 'C']	98663	133756.55691159927	-4394.221472604269	-0.0007054885041436	0.0045797382165414	-0.1540455962298189	0.877574	0.877574	chr11	66411887	0.0567162521423215	chr11:66411887:T:C
chr11:66412085	['T', 'C']	98663	133757.13418206514	-4391.568996840911	-0.0006389960555752	0.0045798824681117	-0.139522369847773	0.889038	0.889038	chr11	66412085	0.0510796756578956	chr11:66412085:T:C
chr11:66412265	['A', 'C']	98663	133760.13436451543	-4397.304697533095	-0.0007548530041493	0.0045798094650239	-0.1648219232512111	0.869084	0.869084	chr11	66412265	0.0609382454461231	chr11:66412265:A:C
chr11:66414764	['C', 'T']	98663	11306.343786742347	-620.3356163224687	0.0078233670191936	0.0091601603003575	0.8540644227468761	0.393071	0.393071	chr11	66414764	0.4055289963848558	chr11:66414764:C:T
chr11:66414778	['C', 'T']	98663	11340.114937868682	-816.8288134296807	-0.0075625486762302	0.0091309180366878	-0.8282353040345051	0.407539	0.407539	chr11	66414778	0.3898308245329849	chr11:66414778:C:T
chr11:66414946	['C', 'T']	98663	101451.36739989863	-2911.792245721391	-0.005275188384799	0.004310779743083	-1.2237202314183335	0.221061	0.221061	chr11	66414946	0.6554878697178846	chr11:66414946:C:T
chr11:66415549	['T', 'C']	98663	139454.44195853817	-4697.926195363401	-0.0008324517446591	0.0047081899990596	-0.1768092929183789	0.859659	0.859659	chr11	66415549	0.0656737857176787	chr11:66415549:T:C
chr11:66415777	['G', 'A']	98663	30596.101071432186	-1650.6678749959613	0.0040423742251063	0.0059064552127939	0.6843993697522879	0.493725	0.493725	chr11	66415777	0.3065148815162211	chr11:66415777:G:A
chr11:66416330	['G', 'A']	98663	30461.01359351241	-1648.9310653710102	0.0035878455412808	0.0059177432192312	0.6062861142101027	0.544326	0.544326	chr11	66416330	0.2641409208972393	chr11:66416330:G:A
chr11:66416452	['G', 'A']	98663	11755.834059763216	-341.6519138777417	0.0055052978172668	0.0089967910451534	0.6119179371441067	0.540593	0.540593	chr11	66416452	0.267129582168658	chr11:66416452:G:A
chr11:66416669	['G', 'A']	98663	74413.54219334434	-3823.1199763391887	0.0041200373345371	0.0044537931516243	0.9250625689777464	0.354936	0.354936	chr11	66416669	0.449849949346579	chr11:66416669:G:A
chr11:66417046	['A', 'G']	98663	31083.355777223594	-1588.4587287343943	0.0057450963472103	0.005867233954765	0.979183102549447	0.327492	0.327492	chr11	66417046	0.484799304521941	chr11:66417046:A:G
chr11:66419273	['C', 'T']	98663	4888.198177561095	39.81200310893352	0.0022185433979705	0.0137747190643454	0.1610590668025329	0.872047	0.872047	chr11	66419273	0.0594601076241076	chr11:66419273:C:T
chr11:66419411	['A', 'G']	98663	120636.89976784497	-3227.9679794263625	-0.0043449656929683	0.0044072933703876	-0.9858580602239652	0.324205	0.324205	chr11	66419411	0.4891802915983464	chr11:66419411:A:G
chr11:66421290	['G', 'T']	98663	47392.9214060552	-995.0583439361728	-0.0060579461327348	0.0050495612850904	-1.1996975164202444	0.23026	0.23026	chr11	66421290	0.6377814996739477	chr11:66421290:G:T
chr11:66421433	['T', 'C']	98663	53122.69212836263	-856.181825356586	-0.0057035056180484	0.0048549774224779	-1.1747749004231978	0.240088	0.240088	chr11	66421433	0.6196295461654685	chr11:66421433:T:C
chr11:66421943	['G', 'A']	98663	47617.30888375298	-955.1634297711638	-0.0056906780007187	0.0050394495199935	-1.1292261145074558	0.258805	0.258805	chr11	66421943	0.5870273375418479	chr11:66421943:G:A
chr11:66427707	['C', 'T']	98663	66240.39932487914	-2878.0347638518133	0.0023225678328225	0.0045459347355165	0.5109109496616377	0.609415	0.609415	chr11	66427707	0.2150868603577565	chr11:66427707:C:T
chr11:66428571	['AAACT', 'A']	98663	10543.4960922057	-457.8333948529106	0.0075801844411327	0.0094503767057725	0.8021039453911503	0.422495	0.422495	chr11	66428571	0.3741784263243682	chr11:66428571:AAACT:A
chr11:66428794	['T', 'C']	98663	41304.40439562683	-2095.399195572052	-0.0044095394067302	0.0052468149705867	-0.8404221287485464	0.400674	0.400674	chr11	66428794	0.3972088383082113	chr11:66428794:T:C
chr11:66428913	['C', 'T']	98663	41241.68808985575	-2112.021710361056	-0.0047544855762866	0.0052411692588965	-0.9071421550098148	0.364334	0.364334	chr11	66428913	0.4385002980872797	chr11:66428913:C:T
chr11:66431891	['T', 'G']	98663	44744.53508763038	-1872.5569839979864	-0.0060997367174216	0.0050780089945887	-1.2012063633447028	0.229674	0.229674	chr11	66431891	0.6388881658656415	chr11:66431891:T:G
chr11:66434890	['A', 'AG']	98663	42136.260233562425	-2174.007798691688	-0.0056138218387924	0.0052018906828445	-1.0791887375308502	0.280506	0.280506	chr11	66434890	0.5520578447856357	chr11:66434890:A:AG
chr11:66438698	['C', 'T']	98663	55098.467609345695	-2713.486977201628	0.0004810450712374	0.0047740732991485	0.1007619785232879	0.91974	0.91974	chr11	66438698	0.0363349253978178	chr11:66438698:C:T
chr11:66440366	['G', 'A']	98663	10357.629879278713	-404.7282002894354	0.0163055705603877	0.0095082528475968	1.7148860912453523	0.0863693	0.0863693	chr11	66440366	1.0636406002282284	chr11:66440366:G:A
chr11:66441251	['A', 'G']	98663	129825.94875356097	-3663.543388646637	-0.0025053996559853	0.0045286077650385	-0.5532383871545189	0.580101	0.580101	chr11	66441251	0.2364963858785371	chr11:66441251:A:G
chr11:66447388	['T', 'A']	98663	42140.6982929895	-2179.0674738095854	-0.0058410359742851	0.0052009960362733	-1.1230610316846954	0.261414	0.261414	chr11	66447388	0.5826711575361418	chr11:66447388:T:A
chr11:66447952	['C', 'T']	98663	53440.37455647696	-2825.611363150553	0.0022670405670181	0.0048312596685269	0.4692441976958309	0.638896	0.638896	chr11	66447952	0.1945698308901885	chr11:66447952:C:T
chr11:66449204	['A', 'G']	98663	44750.978629575926	-1867.1635398287635	-0.0059970686402523	0.0050778238165081	-1.1810312560974794	0.237593	0.237593	chr11	66449204	0.6241663587504243	chr11:66449204:A:G
chr11:66449344	['C', 'T']	98663	112259.44517325977	-4803.023508759333	-0.002230422118478	0.0043581201053909	-0.5117853717980604	0.608802	0.608802	chr11	66449344	0.2155239295168247	chr11:66449344:C:T
chr11:66454666	['C', 'T']	98663	11910.965789873804	-282.76179819469536	0.0060397232608827	0.0089563250537581	0.674352842782149	0.500089	0.500089	chr11	66454666	0.3009526981254792	chr11:66454666:C:T
chr11:66454882	['G', 'A']	98663	42097.13337995905	-2173.3714371384326	-0.0054847377896526	0.0052037713953781	-1.053992839601694	0.291889	0.291889	chr11	66454882	0.5347822713337269	chr11:66454882:G:A
chr11:66455687	['C', 'T']	98663	67416.61613243315	-2935.1338248251154	0.0022253759887876	0.0045291569721771	0.4913444162916511	0.623184	0.623184	chr11	66455687	0.2053837055295105	chr11:66455687:C:T
chr11:66456724	['G', 'A']	98663	10348.678226403235	-399.4501037525412	0.0166285272389312	0.0095128867435228	1.7480001273276269	0.0804671	0.0804671	chr11	66456724	1.0943816501791015	chr11:66456724:G:A
chr11:66459053	['G', 'A']	98663	10198.033622900468	-374.9528584581431	0.0182042407280853	0.0095753447947817	1.9011577252033864	0.0572843	0.0572843	chr11	66459053	1.2419643895098988	chr11:66459053:G:A
chr11:66461242	['T', 'C']	98663	44734.42834549879	-1868.8417886000875	-0.0059999584846366	0.0050786293488338	-1.18141295072347	0.237442	0.237442	chr11	66461242	0.6244424582756218	chr11:66461242:T:C
chr11:66461480	['C', 'T']	98663	130029.219467932	-3625.135027778405	-0.0022312162790531	0.0045305609010359	-0.4924812463160835	0.62238	0.62238	chr11	66461480	0.2059443717208029	chr11:66461480:C:T
chr11:66465302	['C', 'T']	98663	44043.46403049071	-1965.1709747220573	-0.0062648699122137	0.0051083264134899	-1.2264036017098776	0.22005	0.22005	chr11	66465302	0.6574786271010361	chr11:66465302:C:T
chr11:66466552	['A', 'G']	98663	112288.76208144524	-4789.572482278793	-0.0020329035609052	0.0043586402156467	-0.4664077465277972	0.640925	0.640925	chr11	66466552	0.193192787941143	chr11:66466552:A:G
chr11:66467294	['C', 'T']	98663	44047.839869413525	-1967.57669334084	-0.0063277842764869	0.0051087227287127	-1.2386235488809612	0.215488	0.215488	chr11	66467294	0.6665769096280242	chr11:66467294:C:T
chr11:66467771	['A', 'G']	98663	42121.97698912306	-2182.481178202708	-0.0060074273044373	0.0052017818531919	-1.1548787461648344	0.248143	0.248143	chr11	66467771	0.6052979715416217	chr11:66467771:A:G
chr11:66468960	['G', 'A']	98663	42108.401853053285	-2171.4782740897767	-0.0055140062430211	0.0052025883744096	-1.0598582563524297	0.289212	0.289212	chr11	66468960	0.5387836912334448	chr11:66468960:G:A
chr11:66469133	['C', 'T']	98663	44050.9112638365	-1961.316795012543	-0.0061588101707886	0.0051076988113328	-1.20578961255969	0.227902	0.227902	chr11	66469133	0.6422518635640186	chr11:66469133:C:T
chr11:66471676	['C', 'T']	98663	67108.64866399643	-2968.51461349747	0.0026256047311223	0.0045344146839063	0.5790393940900871	0.562564	0.562564	chr11	66471676	0.2498280629663887	chr11:66471676:C:T
chr11:66472720	['G', 'A']	98663	44559.87128231121	-1897.7185223680333	-0.0061879235381488	0.0050852397627391	-1.2168400757599207	0.223668	0.223668	chr11	66472720	0.6503961456195977	chr11:66472720:G:A
chr11:66473411	['T', 'C']	98663	44569.87260010138	-1897.355910686368	-0.0061779528080509	0.0050849303084142	-1.2149532900830735	0.224387	0.224387	chr11	66473411	0.6490023078071813	chr11:66473411:T:C
chr11:66474636	['A', 'G']	98663	46782.905879967584	-1994.69313388876	-0.0065238792568472	0.0049976147979506	-1.305398579242752	0.19176	0.19176	chr11	66474636	0.7172419789744026	chr11:66474636:A:G
chr11:66478465	['C', 'T']	98663	43468.04913479376	-2028.4686943652769	-0.0057289266642237	0.0051333473893099	-1.116021618983746	0.264416	0.264416	chr11	66478465	0.5777122689236498	chr11:66478465:C:T
chr11:66478599	['G', 'GAC']	98663	43471.60910510097	-2024.7697468057413	-0.0056507460005487	0.0051331496224652	-1.1008340718957774	0.270972	0.270972	chr11	66478599	0.5670755831984398	chr11:66478599:G:GAC
chr11:66478866	['T', 'C']	98663	44570.51745005221	-1888.6128650128087	-0.0059179980321715	0.0050845352439108	-1.163921135025842	0.244459	0.244459	chr11	66478866	0.6117939691246871	chr11:66478866:T:C
chr11:66479392	['G', 'A']	98663	11219.113711459326	-680.7122227256255	0.0003975484985964	0.0091979353634176	0.0432214929643443	0.965525	0.965525	chr11	66479392	0.0152364767043861	chr11:66479392:G:A
chr11:66480373	['G', 'A']	98663	43479.966225393786	-2023.227026745772	-0.0055432919041607	0.0051327701383988	-1.079980547480723	0.280153	0.280153	chr11	66480373	0.5526047225575773	chr11:66480373:G:A
chr11:66483031	['TTA', 'T']	98663	37041.7661387759	-1635.3637095565148	-0.0045070174189163	0.0055532491871532	-0.8116000681804113	0.417023	0.417023	chr11	66483031	0.3798399917945299	chr11:66483031:TTA:T
chr11:66483409	['T', 'C']	98663	14082.570074605685	-714.0118389429903	-0.0225176321346738	0.0082394507383808	-2.7329045162904744	0.00627897	0.00627897	chr11	66483409	2.202111591932188	chr11:66483409:T:C
chr11:66486614	['G', 'T']	98663	43456.16630680491	-2032.015193449498	-0.0058095659563854	0.0051340740869782	-1.1315703392595078	0.257818	0.257818	chr11	66486614	0.5886867649198584	chr11:66486614:G:T
chr11:66488203	['G', 'A']	98663	43463.96476574696	-2035.65772715766	-0.0059104970271811	0.0051333462382185	-1.1513926302450666	0.249574	0.249574	chr11	66488203	0.6028006603545072	chr11:66488203:G:A
chr11:66488293	['A', 'G']	98663	43464.84592304261	-2040.4445248865784	-0.006091705877697	0.0051331272601524	-1.1867435909851394	0.235332	0.235332	chr11	66488293	0.6283190142667947	chr11:66488293:A:G
chr11:66488628	['G', 'A']	98663	42136.91643595285	-2188.5246647514864	-0.006208486105935	0.0052021741272112	-1.1934406565631794	0.2327	0.2327	chr11	66488628	0.6332036167132701	chr11:66488628:G:A
chr11:66489189	['C', 'T']	98663	43446.84391598751	-2034.2280160531216	-0.0059985781048251	0.0051339196858579	-1.168420713972021	0.24264	0.24264	chr11	66489189	0.6150376026973929	chr11:66489189:C:T
chr11:66490535	['A', 'G']	98663	44473.70881261022	-1833.1830647117583	-0.0054666658448688	0.0050900188599275	-1.073997168833018	0.282827	0.282827	chr11	66490535	0.5484791330954838	chr11:66490535:A:G
chr11:66490582	['G', 'A']	98663	43842.220356853184	-1927.5990883972447	-0.0058344676312926	0.0051143232782942	-1.1408093141187812	0.253952	0.253952	chr11	66490582	0.5952483625339717	chr11:66490582:G:A
chr11:66491445	['G', 'A']	98663	85327.70227885575	-1757.578077417649	0.001676479745735	0.0043547445559764	0.3849777464981903	0.700255	0.700255	chr11	66491445	0.1547437815195215	chr11:66491445:G:A
chr11:66498080	['T', 'C']	98663	43634.87018678404	-1967.0829092438355	-0.0057061974854233	0.0051325541918297	-1.1117656574394916	0.266242	0.266242	chr11	66498080	0.5747234329731239	chr11:66498080:T:C
chr11:66499133	['C', 'T']	98663	43025.10514044744	-2032.9684691839425	-0.005543269424111	0.0051506563510399	-1.0762258334302863	0.281829	0.281829	chr11	66499133	0.5500143203396204	chr11:66499133:C:T
chr11:66499235	['T', 'C']	98663	112738.48332671428	-4950.459462993931	-0.0028521531010637	0.0043745762904733	-0.6519838520761378	0.514413	0.514413	chr11	66499235	0.2886880646621298	chr11:66499235:T:C
chr11:66501993	['T', 'C']	98663	43829.09612244274	-1914.3623279419223	-0.0055691519921354	0.0051151641216568	-1.0887533341416011	0.276265	0.276265	chr11	66501993	0.5586741323462069	chr11:66501993:T:C
chr11:66502494	['A', 'G']	98663	44223.15930181401	-1902.64802522028	-0.0050525771862823	0.0051270903024801	-0.9854667829506032	0.324397	0.324397	chr11	66502494	0.4889231707662767	chr11:66502494:A:G
chr11:66502889	['C', 'T']	98663	41759.1297626294	-2183.720546503595	-0.005999344722885	0.0052180898561996	-1.1497204701749508	0.250262	0.250262	chr11	66502889	0.6016050890381144	chr11:66502889:C:T
chr11:66503303	['C', 'G']	98663	41747.3483604064	-2188.196091544421	-0.0061826271755847	0.0052170172310723	-1.1850885097257016	0.235985	0.235985	chr11	66503303	0.6271156013699921	chr11:66503303:C:G
chr11:66504188	['A', 'ACTCCTGAG']	98663	43828.10550700541	-1905.382151450939	-0.0052842178625209	0.0051152216840457	-1.0330378992179987	0.301589	0.301589	chr11	66504188	0.5205845027439782	chr11:66504188:A:ACTCCTGAG
chr11:66504671	['A', 'G']	98663	112774.14535520232	-4891.109687919598	-0.0031079828425139	0.0043570757774648	-0.7133185194043801	0.47565	0.47565	chr11	66504671	0.32271249891723	chr11:66504671:A:G
chr11:66505353	['T', 'C']	98663	43037.16027655562	-2037.9917147807505	-0.0057384558392728	0.0051515165968917	-1.113935232730331	0.26531	0.26531	chr11	66505353	0.5762463803871718	chr11:66505353:T:C
chr11:66505505	['C', 'A']	98663	43526.0881142556	-1965.3016594246487	-0.0056819674487866	0.005127677524807	-1.1080976565507477	0.267822	0.267822	chr11	66505505	0.5721537511247228	chr11:66505505:C:A
chr11:66506601	['T', 'C']	98663	43527.85294773548	-1966.237128705196	-0.0056887200684695	0.005127720253567	-1.1094053082385444	0.267258	0.267258	chr11	66506601	0.5730692859176701	chr11:66506601:T:C
chr11:66506677	['T', 'G']	98663	43830.10968415504	-1906.2609262659355	-0.0052654607393165	0.0051142177147915	-1.0295730516297037	0.303213	0.303213	chr11	66506677	0.5182521826335429	chr11:66506677:T:G
chr11:66507382	['A', 'G']	98663	43534.1795771434	-1967.507134932884	-0.0057321520910846	0.0051286165441535	-1.1176799906436912	0.263706	0.263706	chr11	66507382	0.5788799887608046	chr11:66507382:A:G
chr11:66507637	['GA', 'G']	98663	43074.88300603842	-2032.8732347645653	-0.005488395791609	0.0051532730801881	-1.0650310407009664	0.286864	0.286864	chr11	66507637	0.5423239501239552	chr11:66507637:GA:G
chr11:66508452	['T', 'C']	98663	43525.617316113865	-1964.583927551388	-0.0056301519043667	0.0051281229645392	-1.0978972117671673	0.272252	0.272252	chr11	66508452	0.565028921174489	chr11:66508452:T:C
chr11:66509564	['G', 'A']	98663	41731.22967370481	-2185.045899516964	-0.0060941008951212	0.0052173696875173	-1.1680408443552623	0.242793	0.242793	chr11	66509564	0.6147638386231273	chr11:66509564:G:A
chr11:66510498	['C', 'T']	98663	53747.260851935214	-2818.3604069221733	0.0027795645725541	0.0048254756857993	0.5760187706952892	0.564604	0.564604	chr11	66510498	0.2482560493705128	chr11:66510498:C:T
chr11:66512005	['T', 'A']	98663	44273.8860741298	-2003.219597272804	-0.006805086318611	0.0051394016591457	-1.32410089149214	0.185473	0.185473	chr11	66512005	0.7317193033236808	chr11:66512005:T:A
chr11:66513723	['T', 'C']	98663	43071.06593239425	-2043.818023189862	-0.0058453882718957	0.0051516825129177	-1.1346561550014975	0.256522	0.256522	chr11	66513723	0.590875382720268	chr11:66513723:T:C
chr11:66513749	['T', 'C']	98663	43050.21740761391	-2044.025172654233	-0.0058352369231493	0.0051511914768052	-1.1327936360790003	0.257304	0.257304	chr11	66513749	0.5895534622761494	chr11:66513749:T:C
chr11:66513799	['G', 'A']	98663	56371.57083776797	-2734.0396077521245	-0.0003632459142957	0.0047372675423383	-0.0766783617453102	0.93888	0.93888	chr11	66513799	0.0273899121728301	chr11:66513799:G:A
chr11:66513820	['T', 'C']	98663	43049.36327329124	-2041.3942648834184	-0.0058104309260851	0.0051507548309732	-1.128073674006968	0.259292	0.259292	chr11	66513820	0.5862108824186634	chr11:66513820:T:C
chr11:66514067	['A', 'G']	98663	112681.27874186552	-4892.42901135624	-0.0033060696028438	0.0043566748810291	-0.7588515767471828	0.447943	0.447943	chr11	66514067	0.3487772457349012	chr11:66514067:A:G
chr11:66514624	['G', 'A']	98663	43044.2353042544	-2039.3845896877708	-0.0057314124388143	0.0051509379720929	-1.1126929638575194	0.265843	0.265843	chr11	66514624	0.5753747707509589	chr11:66514624:G:A
chr11:66515786	['C', 'T']	98663	43046.79931476299	-2032.3702173808504	-0.0054954616873573	0.005151332165066	-1.0668039860882974	0.286063	0.286063	chr11	66515786	0.5435383111390865	chr11:66515786:C:T
chr11:66517617	['A', 'G']	98663	44537.87622514629	-2029.7480559925968	-0.0065620228048	0.0051609509620756	-1.2714755193412817	0.203563	0.203563	chr11	66517617	0.691301157357374	chr11:66517617:A:G
chr11:66517797	['G', 'A']	98663	112704.54286583494	-4892.067399247422	-0.003335209857296	0.0043581087290001	-0.7652883543502702	0.444102	0.444102	chr11	66517797	0.3525172709897828	chr11:66517797:G:A
chr11:66518906	['T', 'C']	98663	112859.59724446973	-4887.251564578754	-0.0029658175391508	0.0043583310270083	-0.6804938681279201	0.496193	0.496193	chr11	66518906	0.3043493667925822	chr11:66518906:T:C
chr11:66519156	['G', 'A']	98663	43539.29551651783	-1967.2018001462773	-0.0056769672361808	0.0051276737974928	-1.107123319536547	0.268243	0.268243	chr11	66519156	0.5714716024506947	chr11:66519156:G:A
chr11:66519912	['G', 'A']	98663	43537.64765804758	-1970.9726720499684	-0.0057900295510034	0.0051275612337484	-1.129197543833267	0.258817	0.258817	chr11	66519912	0.5870072010956235	chr11:66519912:G:A
chr11:66520045	['A', 'G']	98663	41773.701935457735	-2201.1169547285435	-0.0065038568252218	0.0052159539268839	-1.2469160802398775	0.212431	0.212431	chr11	66520045	0.6727821064862569	chr11:66520045:A:G
chr11:66520652	['T', 'C']	98663	43910.45054889359	-1902.045699826048	-0.0054159903140453	0.0051105130806071	-1.0597742787504785	0.28925	0.28925	chr11	66520652	0.5387266323762128	chr11:66520652:T:C
chr11:66520965	['C', 'T']	98663	10530.454825628549	-490.1644219092917	0.0047631949373057	0.0094538704890465	0.5038354336273685	0.614378	0.614378	chr11	66520965	0.2115643441641517	chr11:66520965:C:T
chr11:66521262	['G', 'C']	98663	43721.32941414961	-1924.8212993092725	-0.0053724592245616	0.0051190143935266	-1.049510474390442	0.293946	0.293946	chr11	66521262	0.5317324452886341	chr11:66521262:G:C
chr11:66524089	['A', 'G']	98663	107109.9965121466	-4586.056081598091	-0.0071479677474593	0.0043125309019307	-1.6574878905236798	0.0974241	0.0974241	chr11	66524089	1.0113335975120656	chr11:66524089:A:G
chr11:66525437	['A', 'G']	98663	56534.09912778901	-2752.2285370076106	-0.0004726879542273	0.0047349769429678	-0.0998289875369696	0.92048	0.92048	chr11	66525437	0.0359856433185759	chr11:66525437:A:G
chr11:66526308	['T', 'C']	98663	43909.90098638526	-1906.6881341849464	-0.0055854221313512	0.0051110459637163	-1.0928139114777244	0.274478	0.274478	chr11	66526308	0.5614924594524963	chr11:66526308:T:C
chr11:66527198	['C', 'T']	98663	14165.849110443118	-737.3648537930699	-0.0231763273999296	0.0082253862795486	-2.817658236617358	0.00483849	0.00483849	chr11	66527198	2.315290152195659	chr11:66527198:C:T
chr11:66529098	['T', 'C']	98663	43927.165701419006	-1891.015860337937	-0.0051569792211459	0.0051115125177353	-1.0088949607875912	0.313027	0.313027	chr11	66529098	0.5044182009670065	chr11:66529098:T:C
chr11:66531123	['C', 'T']	98663	43049.30898033651	-2041.9046953017528	-0.0057726787481586	0.0051509350915875	-1.1207050070552331	0.262416	0.262416	chr11	66531123	0.5810096887328556	chr11:66531123:C:T
chr11:66532044	['A', 'G']	98663	112831.58490546914	-4897.884989317219	-0.0030748156484185	0.0043582138420609	-0.7055219775458644	0.480487	0.480487	chr11	66532044	0.3183183580571226	chr11:66532044:A:G
chr11:66532877	['A', 'G']	98663	43539.971699069465	-1975.6246261238275	-0.0059409030544133	0.0051278000650776	-1.1585676077492424	0.246635	0.246635	chr11	66532877	0.6079452925891234	chr11:66532877:A:G
chr11:66532992	['G', 'A']	98663	84462.55321046979	-1701.2332302068855	0.0029953866113284	0.0043580319202856	0.6873255327446222	0.491879	0.491879	chr11	66532992	0.3081417185644807	chr11:66532992:G:A
chr11:66534264	['G', 'A']	98663	10502.515869876135	-491.54041982095134	0.0043781145582869	0.0094666529996521	0.4624775576381501	0.64374	0.64374	chr11	66534264	0.1912895043252007	chr11:66534264:G:A
chr11:66534524	['A', 'T']	98663	45665.45825069565	-2048.5766864283514	-0.0045675737485775	0.0052426353244464	-0.8712362134514449	0.383627	0.383627	chr11	66534524	0.4160908344045012	chr11:66534524:A:T
chr11:66535253	['A', 'G']	98663	43590.974475464245	-2011.0645748460377	-0.0060904094917591	0.0051274978561549	-1.1877936690794235	0.234918	0.234918	chr11	66535253	0.6290837052267529	chr11:66535253:A:G
chr11:66535272	['C', 'T']	98663	42825.945005930254	-2099.668264880519	-0.0072346885074139	0.0051631854056878	-1.401206414056742	0.161156	0.161156	chr11	66535272	0.7927535206301874	chr11:66535272:C:T
chr11:66536424	['T', 'C']	98663	43732.95721252801	-1933.3621616701275	-0.0048923850016772	0.0051179140708083	-0.9559334005982127	0.339108	0.339108	chr11	66536424	0.4696619645278039	chr11:66536424:T:C
chr11:66538257	['A', 'C']	98663	45001.46079727645	-1978.7021784727888	-0.0052835272417957	0.0051062327269885	-1.034721197463258	0.300802	0.300802	chr11	66538257	0.5217192804937058	chr11:66538257:A:C
chr11:66538467	['C', 'T']	98663	44545.62689445854	-1908.754034428488	-0.0045760677640249	0.0050932745522048	-0.8984529926909094	0.368946	0.368946	chr11	66538467	0.433037193781815	chr11:66538467:C:T
chr11:66538884	['A', 'G']	98663	42564.17691660501	-2224.5825060141924	-0.0056351189340187	0.0051860755978636	-1.086586346010867	0.277222	0.277222	chr11	66538884	0.5571723076119048	chr11:66538884:A:G
chr11:66540018	['C', 'T']	98663	43613.5363640971	-2051.7868233041813	-0.0050833272196331	0.0051307238112869	-0.990762201709317	0.321804	0.321804	chr11	66540018	0.4924085619550407	chr11:66540018:C:T
chr11:66540594	['T', 'G']	98663	44039.62845092753	-2071.1559561354484	-0.0049086867395902	0.0051301173708588	-0.9568371217924856	0.338652	0.338652	chr11	66540594	0.470246355207778	chr11:66540594:T:G
chr11:66541334	['C', 'T']	98663	43416.2331219451	-2202.6563386110493	-0.0052689916234256	0.0052289284973892	-1.0076618232695966	0.313619	0.313619	chr11	66541334	0.5035976343001067	chr11:66541334:C:T
chr11:66542909	['C', 'T']	98663	60626.060570733454	-2524.372911946166	0.0006257672543446	0.0046500653587155	0.1345717115936473	0.892951	0.892951	chr11	66542909	0.0491723720335993	chr11:66542909:C:T
chr11:66543540	['A', 'G']	98663	44723.35988242448	-1919.9463571897788	-0.0045804957888615	0.0050830989325967	-0.9011226910198163	0.367525	0.367525	chr11	66543540	0.434713113742327	chr11:66543540:A:G
chr11:66545206	['AT', 'A']	98663	42471.85507510986	-2220.3572934793247	-0.0062741912995607	0.0051899429082306	-1.208913356177892	0.226699	0.226699	chr11	66545206	0.644550395601051	chr11:66545206:AT:A
chr11:66545555	['A', 'G']	98663	44589.03865454212	-1979.9879378175524	-0.0054850041092804	0.005089085694705	-1.0777975531021728	0.281127	0.281127	chr11	66545555	0.5510974418777908	chr11:66545555:A:G
chr11:66545732	['T', 'C']	98663	44466.6722865101	-1996.822812664819	-0.0049179094269885	0.0051034605867724	-0.9636420901799784	0.335228	0.335228	chr11	66545732	0.4746597139748296	chr11:66545732:T:C
chr11:66548041	['G', 'C']	98663	43174.87519891345	-2231.863317124827	-0.0056795239985997	0.0051596418718163	-1.1007593433224847	0.271004	0.271004	chr11	66548041	0.5670242989222465	chr11:66548041:G:C
chr11:66549086	['T', 'C']	98663	114554.09383679672	-2807.5445510550658	0.0062498877395578	0.0043356994367569	1.441494695543912	0.149448	0.149448	chr11	66549086	0.8255098925669939	chr11:66549086:T:C
chr11:66550854	['C', 'T']	98663	28407.59132929227	-1500.2146112743512	0.0040494691656238	0.0060771070718344	0.6663481682578652	0.50519	0.50519	chr11	66550854	0.2965452546879698	chr11:66550854:C:T
chr11:66551501	['G', 'A']	98663	83040.46652204327	-3745.3288499644905	-0.0061939499876606	0.0043337375413064	-1.4292397563590042	0.152939	0.152939	chr11	66551501	0.8154817537959821	chr11:66551501:G:A
chr11:66551791	['G', 'A']	98663	125546.72480309768	-5479.438367755456	-0.0054430498902569	0.00449366502222	-1.2112718378745229	0.225794	0.225794	chr11	66551791	0.6462876027189008	chr11:66551791:G:A
chr11:66551842	['A', 'G']	98663	113399.28591559285	-4972.956591578325	-0.0035208379733937	0.0043651286743399	-0.8065828606819188	0.419909	0.419909	chr11	66551842	0.3768448169351745	chr11:66551842:A:G
chr11:66552888	['A', 'T']	98663	79870.39345917628	-3548.462671350212	-0.0052461601108987	0.0044685133912881	-1.1740280606804734	0.240387	0.240387	chr11	66552888	0.6190890224468508	chr11:66552888:A:T
chr11:66552890	['A', 'T']	98663	65963.83694978688	-2879.423226440339	-0.0027228070142709	0.0046159616792811	-0.5898677682902529	0.555281	0.555281	chr11	66552890	0.2554871864884033	chr11:66552890:A:T
chr11:66553832	['T', 'C']	98663	83108.55929846651	-3750.6536514806703	-0.006334953218197	0.0043361667964491	-1.4609569962541071	0.14403	0.14403	chr11	66553832	0.8415470393111718	chr11:66553832:T:C
chr11:66553833	['G', 'A']	98663	85580.12325703376	-3774.475435045752	-0.006367422055208	0.0044289039695831	-1.4376970236740814	0.150523	0.150523	chr11	66553833	0.8223971345558535	chr11:66553833:G:A
chr11:66556889	['T', 'G']	98663	101973.40263149892	-4455.190388143497	-0.0043014619926112	0.004302668857781	-0.9997195077730492	0.317449	0.317449	chr11	66556889	0.4983260366638642	chr11:66556889:T:G
chr11:66556951	['C', 'T']	98663	72519.23035125955	-3136.2888205716185	-0.0073462820625815	0.0044341522577361	-1.6567500698165505	0.0975732	0.0975732	chr11	66556951	1.010669451702137	chr11:66556951:C:T
chr11:66557058	['G', 'A']	98663	29447.79081058617	-1322.4813308976416	0.0049463896726699	0.0059692178870455	0.8286495427490873	0.407305	0.407305	chr11	66557058	0.3900802585634471	chr11:66557058:G:A
chr11:66557291	['C', 'T']	98663	101956.16822808931	-4460.406423178805	-0.0044054732453064	0.004302944241898	-1.0238276393196346	0.305919	0.305919	chr11	66557291	0.5143935490404732	chr11:66557291:C:T
chr11:66558013	['T', 'C']	98663	20158.63454462521	-1089.7931046113058	-0.0016437423497708	0.0070344959740982	-0.2336688166178964	0.815243	0.815243	chr11	66558013	0.0887129215308062	chr11:66558013:T:C
chr11:66558359	['A', 'G']	98663	101975.4028747808	-4456.072957924024	-0.0042490771862417	0.0043025744727892	-0.987566214859056	0.323368	0.323368	chr11	66558359	0.4903029594173482	chr11:66558359:A:G
chr11:66558891	['A', 'G']	98663	102555.71018297938	-4350.139800035847	-0.0040669943004114	0.0043051226900068	-0.9446872001701182	0.344821	0.344821	chr11	66558891	0.4624062930027789	chr11:66558891:A:G
chr11:66560584	['A', 'G']	98663	31640.5655466018	-1391.9894860901477	0.0055292654663174	0.0058033521427523	0.952770972759744	0.340708	0.340708	chr11	66560584	0.4676176688534167	chr11:66560584:A:G
chr11:66561023	['G', 'GTTA']	98663	104706.6125510628	-4472.695534776992	-0.0038108614762604	0.0043147119235856	-0.8832250087031476	0.377117	0.377117	chr11	66561023	0.4235238896580734	chr11:66561023:G:GTTA
chr11:66561248	['T', 'C']	98663	104724.49149054788	-4468.348080465399	-0.0037961944342831	0.0043145581439989	-0.8798570577993466	0.378939	0.378939	chr11	66561248	0.4214306952972677	chr11:66561248:T:C
chr11:66561381	['G', 'C']	98663	14351.290915356623	-733.3573404398875	-0.0225643014404833	0.0081702305577654	-2.7617704642419025	0.00574995	0.00574995	chr11	66561381	2.2403359318005447	chr11:66561381:G:C
chr11:66561406	['G', 'A']	98663	58190.7183416958	-2424.114871918025	-0.0007042875815275	0.0047034143638745	-0.1497396416817769	0.88097	0.88097	chr11	66561406	0.0550388805281251	chr11:66561406:G:A
chr11:66562168	['G', 'A']	98663	28078.27670163702	-1462.2032952470458	0.00508010254502	0.0061066773481952	0.8318930664515072	0.405471	0.405471	chr11	66562168	0.3920402018482783	chr11:66562168:G:A
chr11:66562261	['A', 'G']	98663	104524.01975078318	-4493.912003046812	-0.0033950708752398	0.0043118500084247	-0.787381487901108	0.43106	0.43106	chr11	66562261	0.3654622754185639	chr11:66562261:A:G
chr11:66563529	['A', 'G']	98663	44546.41800894061	-1895.6027457087223	-0.004372610861628	0.0050914884353369	-0.8588079727885534	0.390449	0.390449	chr11	66563529	0.408435685128688	chr11:66563529:A:G
chr11:66563987	['A', 'G']	98663	102532.09802808338	-4349.391142754497	-0.0041373109945007	0.0043061036595544	-0.9608015323367236	0.336654	0.336654	chr11	66563987	0.4728162210367982	chr11:66563987:A:G
chr11:66566127	['C', 'T']	98663	102505.7010593543	-4355.269836192909	-0.0042188690605693	0.0043051358653635	-0.9799618856426217	0.327107	0.327107	chr11	66566127	0.485310161992888	chr11:66566127:C:T
chr11:66566520	['A', 'G']	98663	14345.453985180378	-731.5934894095166	-0.022581086599672	0.0081725008083923	-2.763057126465311	0.00572734	0.00572734	chr11	66566520	2.242047034497831	chr11:66566520:A:G
chr11:66567085	['G', 'A']	98663	44525.12312838968	-1895.717642939179	-0.0044834946901229	0.0050924554654464	-0.8804190278235079	0.378634	0.378634	chr11	66567085	0.4217803905058804	chr11:66567085:G:A
chr11:66567837	['T', 'C']	98663	45567.69889093896	-2176.8583262698685	-0.0028311202656158	0.0050705563362852	-0.5583450962483564	0.57661	0.57661	chr11	66567837	0.2391178300241906	chr11:66567837:T:C
chr11:66568077	['A', 'G']	98663	102499.46661463138	-4359.590723035919	-0.0043619502123047	0.0043049273369899	-1.0132459553555837	0.310945	0.310945	chr11	66568077	0.5073164222557258	chr11:66568077:A:G
chr11:66568700	['C', 'A']	98663	44043.12479727538	-1981.5713665050523	-0.0049878170073605	0.0051132816894452	-0.9754629825414026	0.329333	0.329333	chr11	66568700	0.4823647497015704	chr11:66568700:C:A
chr11:66569518	['T', 'G']	98663	102612.40321451412	-4363.317049811462	-0.0042636671324378	0.0043092284206471	-0.98942704267174	0.322457	0.322457	chr11	66569518	0.4915281908203724	chr11:66569518:T:G
chr11:66570027	['C', 'T']	98663	57942.5236627913	-2454.2387969143333	-0.0012348468904861	0.0047092254881491	-0.2622186798218985	0.793153	0.793153	chr11	66570027	0.1006430287650347	chr11:66570027:C:T
chr11:66570493	['C', 'T']	98663	44551.61242714511	-1899.0766882379248	-0.0044850475238618	0.0050904521686414	-0.8810705562643111	0.378282	0.378282	chr11	66570493	0.422184323488273	chr11:66570493:C:T
chr11:66570516	['C', 'T']	98663	102507.54553011186	-4354.292904674321	-0.0042669590338987	0.0043047372362511	-0.9912240398707028	0.321579	0.321579	chr11	66570516	0.4927123196309872	chr11:66570516:C:T
chr11:66570647	['A', 'G']	98663	102512.5462396983	-4356.974749146655	-0.0043060139392044	0.0043045579925136	-1.000338233726508	0.317149	0.317149	chr11	66570647	0.4987366536348497	chr11:66570647:A:G
chr11:66570829	['T', 'C']	98663	44565.58220469566	-1911.2438722135664	-0.0047751262985912	0.0050899165354071	-0.9381541456277128	0.348167	0.348167	chr11	66570829	0.458212394611785	chr11:66570829:T:C
chr11:66571396	['G', 'A']	98663	44066.37934145698	-1991.734705930856	-0.0052259318443404	0.0051121529165186	-1.0222565579863836	0.306662	0.306662	chr11	66571396	0.5133400362534647	chr11:66571396:G:A
chr11:66571503	['G', 'A']	98663	27947.49880066	-1167.3933046489713	0.0050873640679494	0.0061078060813354	0.832928223359237	0.404887	0.404887	chr11	66571503	0.3926661672150421	chr11:66571503:G:A
chr11:66572164	['A', 'G']	98663	14375.199701346924	-732.8564590827767	-0.0228131243343648	0.0081739658680041	-2.790949302059548	0.00525638	0.00525638	chr11	66572164	2.279313245819348	chr11:66572164:A:G
chr11:66572168	['A', 'G']	98663	29614.93135980512	-1275.8991216023635	0.0050928608670295	0.0059601779342948	0.8544813465593386	0.39284	0.39284	chr11	66572168	0.4057842976294208	chr11:66572168:A:G
chr11:66572374	['CAT', 'C']	98663	28655.56493197166	-1470.029725265497	0.0053096086895853	0.0061290807211609	0.8662977257345652	0.386329	0.386329	chr11	66572374	0.4130426900761082	chr11:66572374:CAT:C
chr11:66573497	['A', 'G']	98663	102899.14677578022	-4382.7452009172575	-0.0042719261568499	0.0043064602456495	-0.9919808643689292	0.321209	0.321209	chr11	66573497	0.4932122946649067	chr11:66573497:A:G
chr11:66573706	['GC', 'G']	98663	92340.59022110482	-4035.553279294117	4.705431540507971e-05	0.0043154899117222	0.0109035860047465	0.9913	0.9913	chr11	66573706	0.0037948938216755	chr11:66573706:GC:G
chr11:66573980	['G', 'A']	98663	92422.92481195388	-4017.2364695257816	0.0004640758034824	0.0043144370453302	0.1075634662428912	0.914342	0.914342	chr11	66573980	0.038891330599269	chr11:66573980:G:A
chr11:66574116	['G', 'A']	98663	27978.6865179929	-1447.9056048014645	0.0055685133936374	0.0061162032053222	0.9104526463070712	0.362586	0.362586	chr11	66574116	0.4405889686909419	chr11:66574116:G:A
chr11:66575220	['G', 'A']	98663	92992.52865544506	-3936.567758599153	0.0007478327431533	0.004314943512621	0.1733122904079681	0.862406	0.862406	chr11	66575220	0.0642882306385205	chr11:66575220:G:A
chr11:66576380	['G', 'A']	98663	93842.08764790636	-3693.730381288804	0.0002975716175409	0.0042947253734792	0.0692876940114735	0.944761	0.944761	chr11	66576380	0.0246780428229725	chr11:66576380:G:A
chr11:66577256	['G', 'A']	98663	28081.246240887365	-1440.65504243452	0.0057399844072321	0.006108928368168	0.9396057804739646	0.347422	0.347422	chr11	66577256	0.4591426839427956	chr11:66577256:G:A
chr11:66581032	['C', 'T']	98663	103660.36757370536	-3013.8048830752214	0.0008543442790346	0.0042876614573217	0.1992564682493072	0.842063	0.842063	chr11	66581032	0.0746554149981802	chr11:66581032:C:T
chr11:66583927	['T', 'A']	98663	6579.232076446048	-93.39043210824964	-0.004480257458341	0.0119797836041387	-0.3739848403266017	0.708416	0.708416	chr11	66583927	0.1497116385699929	chr11:66583927:T:A
chr11:66584078	['C', 'T']	98663	145139.44544182083	-4563.775875496986	-0.0029557344012793	0.0048580025719193	-0.6084258617655625	0.542906	0.542906	chr11	66584078	0.2652753586528625	chr11:66584078:C:T
chr11:66588904	['G', 'C']	98663	28091.92500356072	-1447.6912979772442	0.005250480494675	0.0061170329748762	0.8583377785014057	0.390708	0.390708	chr11	66588904	0.4081476962226557	chr11:66588904:G:C
chr11:66590655	['C', 'T']	98663	104965.19162781267	-2900.9179111053827	0.0001969974195469	0.0042945072096868	0.0458719498951174	0.963412	0.963412	chr11	66590655	0.0161879485329756	chr11:66590655:C:T
chr11:66595526	['A', 'G']	98663	103716.92203355469	-3018.612715918091	0.0010555233526311	0.0042885135939526	0.2461280183697192	0.805584	0.805584	chr11	66595526	0.0938891680511557	chr11:66595526:A:G
chr11:66604595	['C', 'T']	98663	105050.84167257986	-2869.995444280864	0.0008135313703231	0.0042947714375497	0.1894236706545863	0.849761	0.849761	chr11	66604595	0.0707032048462495	chr11:66604595:C:T
chr11:66604682	['T', 'C']	98663	10282.729545085956	-559.0068196327345	0.0033314055414165	0.0095826508677657	0.3476496835153197	0.728104	0.728104	chr11	66604682	0.1378065830492738	chr11:66604682:T:C
chr11:66604919	['C', 'T']	98663	105030.09707438725	-2876.622537366359	0.0007200801779452	0.0042948509168322	0.1676612743699962	0.86685	0.86685	chr11	66604919	0.0620560464779356	chr11:66604919:C:T
chr11:66605834	['G', 'A']	98663	27851.10513725013	-1449.6842659525216	0.0049265736632362	0.006131054847008	0.8035442164802076	0.421662	0.421662	chr11	66605834	0.3750355356555663	chr11:66605834:G:A
chr11:66608008	['A', 'G']	98663	27905.85916806947	-1435.4004627946376	0.0052819080702976	0.0061270586386172	0.8620625950936907	0.388655	0.388655	chr11	66608008	0.4104357407760892	chr11:66608008:A:G
chr11:66614046	['T', 'C']	98663	146217.3953436207	-4465.547448085374	-0.0009626973917609	0.0049297255649014	-0.1952841753738068	0.845171	0.845171	chr11	66614046	0.0730554131294832	chr11:66614046:T:C
chr11:66615598	['T', 'A']	98663	105151.4583992696	-2894.5110851054724	0.0005592448484542	0.0042944868761539	0.1302239044109207	0.89639	0.89639	chr11	66615598	0.0475029970377389	chr11:66615598:T:A
chr11:66619623	['C', 'T']	98663	105257.95965040493	-2923.104321244113	-3.775796562254101e-06	0.0043005239342119	-0.0008779852455224	0.999299	0.999299	chr11	66619623	0.0003045471880791	chr11:66619623:C:T
chr11:66619724	['A', 'G']	98663	11985.829790473836	-702.7306400261247	-0.0138853063990158	0.0088917883878182	-1.5615875899654472	0.118388	0.118388	chr11	66619724	0.9266923161764326	chr11:66619724:A:G
chr11:66619728	['A', 'G']	98663	11986.494452846677	-703.872340558004	-0.0139983076573358	0.0088911408458151	-1.574410742118044	0.115396	0.115396	chr11	66619728	0.937809244976088	chr11:66619728:A:G
chr11:66619739	['T', 'A']	98663	11977.370283999308	-705.5937480234228	-0.0141197846294881	0.008889317511829	-1.588399178080755	0.112199	0.112199	chr11	66619739	0.9500110138144142	chr11:66619739:T:A
chr11:66622215	['T', 'C']	98663	185132.258461133	-6143.904789870211	-0.0009143603346279	0.008839300569386	-0.1034426114883764	0.917612	0.917612	chr11	66622215	0.0373409156171353	chr11:66622215:T:C
chr11:66625409	['C', 'T']	98663	27895.675580334508	-1438.613417039796	0.0051441083181412	0.0061260549808315	0.8397097861898409	0.401073	0.401073	chr11	66625409	0.3967765734850563	chr11:66625409:C:T
chr11:66626916	['C', 'T']	98663	27904.696970311285	-1441.799873726327	0.0050178973487073	0.0061253751869983	0.8191983667152845	0.412675	0.412675	chr11	66626916	0.3843918400416836	chr11:66626916:C:T
chr11:66632210	['G', 'A']	98663	145435.68878166468	-4469.466853900024	-0.0018740031269568	0.0048590360436899	-0.3856738476740557	0.699739	0.699739	chr11	66632210	0.1550639199812715	chr11:66632210:G:A
chr11:66633902	['T', 'G']	98663	92725.5377769211	-2433.607774315793	0.0018076535291076	0.0043000421651581	0.4203804194652994	0.674208	0.674208	chr11	66633902	0.1712060985441447	chr11:66633902:T:G
chr11:66634862	['C', 'T']	98663	104962.14921182014	-2920.853983368158	0.0003255528686595	0.004293706472481	0.0758209418240432	0.939562	0.939562	chr11	66634862	0.0270745563091172	chr11:66634862:C:T
chr11:66636286	['T', 'G']	98663	10080.021661784234	-535.3906728814173	0.0047107495756639	0.0096736481765799	0.4869672216391664	0.626283	0.626283	chr11	66636286	0.203229376748947	chr11:66636286:T:G
chr11:66640600	['G', 'C']	98663	10362.420113725057	-422.26546958967936	-0.0249123223153318	0.0095129664988968	-2.618775364994785	0.00882595	0.00882595	chr11	66640600	2.054238537208972	chr11:66640600:G:C
chr11:66647444	['C', 'T']	98663	145501.3736544426	-4488.755842891178	-0.0019835587150531	0.0048628608972524	-0.4078995383507363	0.683348	0.683348	chr11	66647444	0.1653580723214033	chr11:66647444:C:T
chr11:66650592	['G', 'A']	98663	105209.0471998541	-2885.46746467282	0.0008004711243413	0.0042964157684374	0.1863113738250909	0.852201	0.852201	chr11	66650592	0.0694579605201852	chr11:66650592:G:A
chr11:66651924	['TTCACTA', 'T']	98663	105218.79074436471	-2866.1185733258944	0.0009465304658064	0.0042945672865844	0.2204018245943652	0.825559	0.825559	chr11	66651924	0.0832518836867101	chr11:66651924:TTCACTA:T
chr11:66652083	['C', 'T']	98663	145502.5453697603	-4487.164375036114	-0.00215129671701	0.00486318950577	-0.4423633326354195	0.658227	0.658227	chr11	66652083	0.181624307227739	chr11:66652083:C:T
chr11:66652890	['G', 'A']	98663	10372.735930911447	-426.6243154377156	-0.0257179224547542	0.0095078905997145	-2.7049030681449424	0.0068336	0.0068336	chr11	66652890	2.1653504459172512	chr11:66652890:G:A
chr11:66653047	['T', 'C']	98663	27876.67307653321	-1456.85016983405	0.0046960977404318	0.0061292200298778	0.7661819477095035	0.44357	0.44357	chr11	66653047	0.3530378341978937	chr11:66653047:T:C
chr11:66654775	['A', 'C']	98663	20445.054765574925	-1127.773544021613	-0.0028907832648595	0.0070189499401841	-0.4118540934890509	0.680447	0.680447	chr11	66654775	0.1672056963297692	chr11:66654775:A:C
chr11:66654863	['C', 'T']	98663	27968.488572992912	-1440.5510702104796	0.0050288639511034	0.0061208787547062	0.8215918257222253	0.411311	0.411311	chr11	66654863	0.3858296756709374	chr11:66654863:C:T
chr11:66658951	['T', 'A']	98663	9995.566884691354	-445.1800322191129	-0.0270574984049161	0.0096973763828162	-2.7901875039997432	0.00526876	0.00526876	chr11	66658951	2.2782915837482505	chr11:66658951:T:A
chr11:66664541	['A', 'G']	98663	27921.33890297072	-1442.8438645258193	0.0049899543794524	0.0061248226563552	0.8147100184647458	0.41524	0.41524	chr11	66664541	0.3817008176293988	chr11:66664541:A:G
chr11:66669539	['C', 'T']	98663	105126.0481008039	-2878.86067252103	0.0009059217438277	0.004293515975538	0.2109976413245344	0.83289	0.83289	chr11	66669539	0.0794123521916838	chr11:66669539:C:T
chr11:66669951	['A', 'G']	98663	10236.311250760187	-445.04532858347255	-0.0258169432182733	0.0095710957755832	-2.6973863623990373	0.0069898	0.0069898	chr11	66669951	2.1555352505975263	chr11:66669951:A:G
chr11:66670603	['A', 'G']	98663	105151.43325289476	-2882.7415039047346	0.0007064656811278	0.0042933404075583	0.1645491887585065	0.869299	0.869299	chr11	66670603	0.0608308199661393	chr11:66670603:A:G
chr11:66673625	['A', 'G']	98663	27889.39505096092	-1452.233720595002	0.0048869697594294	0.0061294524280057	0.7972930399297331	0.425283	0.425283	chr11	66673625	0.3713219771584249	chr11:66673625:A:G
chr11:66675990	['G', 'A']	98663	27868.954525641417	-1449.653638789541	0.0049789888487426	0.0061283842640755	0.8124472347351502	0.416537	0.416537	chr11	66675990	0.3803464151884584	chr11:66675990:G:A
chr11:66683229	['G', 'A']	98663	10096.815412877546	-522.276406348145	0.0056284889050824	0.0096726124830915	0.5818995555669613	0.560636	0.560636	chr11	66683229	0.251319018421314	chr11:66683229:G:A
chr11:66683707	['C', 'T']	98663	38591.73802911125	-1803.847730725072	0.0019791536151193	0.0053765607905024	0.3681077350814125	0.712794	0.712794	chr11	66683707	0.1470359646640246	chr11:66683707:C:T
chr11:66683713	['G', 'A']	98663	105243.46687479728	-2861.6434062784697	0.0010636184503286	0.004292974183839	0.2477579423451155	0.804322	0.804322	chr11	66683713	0.0945700522126233	chr11:66683713:G:A
chr11:66684089	['C', 'T']	98663	11960.484902543105	-700.0493633445233	-0.0137312802362323	0.0088933777937163	-1.543989309206486	0.122594	0.122594	chr11	66684089	0.9115307845537876	chr11:66684089:C:T
chr11:66688916	['T', 'C']	98663	105361.44411773657	-2852.2699108715515	0.0013421653536783	0.0042934888496966	0.3126048303987611	0.754582	0.754582	chr11	66688916	0.1222935587877021	chr11:66688916:T:C
chr11:66689462	['C', 'T']	98663	145648.42931294924	-4439.946537288179	-0.001164131962868	0.0048648411662577	-0.2392949580640817	0.810877	0.810877	chr11	66689462	0.0910450178881172	chr11:66689462:C:T
chr11:66691205	['T', 'C']	98663	27874.49801297648	-1451.9231934300328	0.0049907805088726	0.0061292899397795	0.8142510075240713	0.415503	0.415503	chr11	66691205	0.38142583619096	chr11:66691205:T:C
chr11:66691225	['C', 'T']	98663	105126.720644285	-2870.9486652311607	0.0010306342126799	0.004292207306834	0.2401175290482895	0.81024	0.81024	chr11	66691225	0.0913863203347765	chr11:66691225:C:T
chr11:66693056	['C', 'T']	98663	10357.419911006598	-445.8648473195952	-0.0267465942310547	0.0095187309960667	-2.809890755617201	0.00495681	0.00495681	chr11	66693056	2.3047977277627942	chr11:66693056:C:T
chr11:66700298	['T', 'A']	98663	27864.671495185	-1431.714287055315	0.0055398949747872	0.0061277468409985	0.904067207496526	0.365962	0.365962	chr11	66700298	0.436564007630438	chr11:66700298:T:A
chr11:66700998	['A', 'G']	98663	19937.22281352633	-359.3177688357931	-0.0049904272648121	0.0070658094386051	-0.7062782131578914	0.480017	0.480017	chr11	66700998	0.3187433816338821	chr11:66700998:A:G
chr11:66701561	['T', 'C']	98663	151871.70735465555	-4651.34506856515	-0.0032707826367245	0.0050750421004752	-0.6444838430834516	0.519263	0.519263	chr11	66701561	0.2846126218846473	chr11:66701561:T:C
chr11:66704262	['G', 'A']	98663	10954.332333174529	-651.6973402782857	-0.0005517454232118	0.0092908511428325	-0.0593858856125921	0.952645	0.952645	chr11	66704262	0.021068907613325	chr11:66704262:G:A
chr11:66710393	['AT', 'A']	98663	49952.07547820092	-2490.0713586003703	-0.0027159591811895	0.0049206980514109	-0.5519459135296466	0.580987	0.580987	chr11	66710393	0.2358335851508551	chr11:66710393:AT:A
chr11:66713793	['C', 'T']	98663	184616.3559062621	-6224.701792973645	-0.0012136116313332	0.0086861093509369	-0.1397186683129103	0.888883	0.888883	chr11	66713793	0.0511553996578546	chr11:66713793:C:T
chr11:66714162	['G', 'A']	98663	21803.546930749268	-1219.410216646004	-0.0047698056356231	0.0067986444583403	-0.701581861627091	0.482942	0.482942	chr11	66714162	0.3161050236842214	chr11:66714162:G:A
chr11:66718672	['T', 'C']	98663	135444.23677995478	-3845.9221334887816	0.00145386445816	0.0046169168921135	0.3148994214393398	0.752839	0.752839	chr11	66718672	0.1232978908479717	chr11:66718672:T:C
chr11:66734153	['T', 'C']	98663	11012.4601245032	-448.6889072039001	0.0133110738804448	0.0092306006035749	1.4420593471772165	0.149289	0.149289	chr11	66734153	0.8259721910378433	chr11:66734153:T:C
chr11:66738601	['C', 'T']	98663	10247.439508727086	-464.3271436117402	-0.0264280993195272	0.0095653320759192	-2.76290452958346	0.00573001	0.00573001	chr11	66738601	2.2418446201022384	chr11:66738601:C:T
chr11:66741898	['C', 'T']	98663	118836.88498033324	-3536.638857268896	0.004756147233722	0.004378410297515	1.086272621919751	0.277361	0.277361	chr11	66741898	0.5569546055393616	chr11:66741898:C:T
chr11:66747864	['C', 'T']	98663	10060.631514389692	-521.772828857269	0.0060417988722426	0.0096841329702484	0.623886401684515	0.532704	0.532704	chr11	66747864	0.2735140421462657	chr11:66747864:C:T
chr11:66748578	['T', 'C']	98663	10379.472817768048	-450.24574598976	-0.0263343606769204	0.0095025037580437	-2.7713075782399783	0.00558421	0.00558421	chr11	66748578	2.253038257984052	chr11:66748578:T:C
chr11:66753567	['C', 'T']	98663	10246.242731349046	-458.3454466356856	-0.0258476083111168	0.0095657445303184	-2.702101047042744	0.00689146	0.00689146	chr11	66753567	2.161688760273369	chr11:66753567:C:T
chr11:66761223	['T', 'C']	98663	49333.00204000856	-2364.451406218208	-0.0016531870213884	0.0049441624617326	-0.3343715005693942	0.7381	0.7381	chr11	66761223	0.1318847946727828	chr11:66761223:T:C
chr11:66763219	['A', 'G']	98663	14183.150027874915	-637.2143278227734	-0.0156188544491192	0.0082028211267769	-1.904083266930399	0.0569022	0.0569022	chr11	66763219	1.2448709422272524	chr11:66763219:A:G
chr11:66765499	['G', 'A']	98663	10372.9975771461	-448.2391489456916	-0.0260145655083648	0.0095049058277353	-2.736961941532773	0.00620206	0.00620206	chr11	66765499	2.207464036624512	chr11:66765499:G:A
chr11:66767046	['T', 'C']	98663	10250.935086261074	-461.6022997463305	-0.0263553087082857	0.0095606900066051	-2.7566324909685287	0.00584107	0.00584107	chr11	66767046	2.233507589098164	chr11:66767046:T:C
chr11:66767852	['A', 'G']	98663	49286.49224499725	-2358.6435689100545	-0.0015519282889419	0.0049422895953468	-0.3140099864651868	0.753514	0.753514	chr11	66767852	0.1229086742501282	chr11:66767852:A:G
chr11:66767953	['A', 'T']	98663	10243.114576257443	-461.46585664164064	-0.0263289831365175	0.0095643306126805	-2.75283072101356	0.00590932	0.00590932	chr11	66767953	2.228462491578754	chr11:66767953:A:T
chr11:66780789	['C', 'G']	98663	14188.588554919152	-630.8306613029672	-0.0152697823307971	0.0082020245777749	-1.8617089214989395	0.0626471	0.0626471	chr11	66780789	1.203099028151839	chr11:66780789:C:G
chr11:66781104	['A', 'G']	98663	10386.947756881433	-444.3600534378495	-0.0258109904004137	0.0094992966218474	-2.7171475350133667	0.00658587	0.00658587	chr11	66781104	2.181386846177993	chr11:66781104:A:G
chr11:66782269	['C', 'G']	98663	49250.489325899645	-2376.6257638443262	-0.0019138986907791	0.0049431525405274	-0.3871817984753003	0.698622	0.698622	chr11	66782269	0.1557577423053541	chr11:66782269:C:G
chr11:66782980	['G', 'A']	98663	10386.73692426208	-437.6890044592599	-0.0252694374705313	0.0094973148206249	-2.66069283242615	0.00779927	0.00779927	chr11	66782980	2.107946044720844	chr11:66782980:G:A
chr11:66783645	['T', 'G']	98663	14184.875419441834	-634.6864104267329	-0.0152934311804219	0.0082022623171159	-1.864538171195592	0.0622491	0.0622491	chr11	66783645	1.2058669232339814	chr11:66783645:T:G
chr11:66783672	['C', 'T']	98663	51923.47287748997	-2009.8536009417355	-0.0011971688540201	0.0048597097996572	-0.2463457497203952	0.805415	0.805415	chr11	66783672	0.0939802863792377	chr11:66783672:C:T
chr11:66792552	['A', 'G']	98663	49128.96304931825	-2397.8125570303355	-0.0019581078084594	0.0049479307063467	-0.3957427710027937	0.692296	0.692296	chr11	66792552	0.1597081776807004	chr11:66792552:A:G
chr11:66794777	['T', 'C']	98663	78472.65617649446	-3063.09261739602	-0.0049111671897598	0.0043787359297588	-1.1215947407064306	0.262038	0.262038	chr11	66794777	0.5816357239717362	chr11:66794777:T:C
chr11:66801472	['C', 'T']	98663	79472.77591223855	-2973.7490502157148	-0.0053673219139283	0.0043688056806853	-1.2285558814523372	0.219241	0.219241	chr11	66801472	0.6590782256953882	chr11:66801472:C:T
chr11:66803036	['T', 'C']	98663	10243.622946167025	-462.8505115021795	-0.0262529829230745	0.0095629071305194	-2.7452930959968795	0.00604678	0.00604678	chr11	66803036	2.218475832042992	chr11:66803036:T:C
chr11:66803278	['G', 'A']	98663	78420.84506199753	-3069.7949145384605	-0.0050589973827059	0.0043797134224239	-1.1550978100083131	0.248053	0.248053	chr11	66803278	0.6054555161562495	chr11:66803278:G:A
chr11:66810426	['G', 'A']	98663	16052.813517403556	-412.43226605128456	-0.0141370300328127	0.007812359749817	-1.809572329684885	0.0703652	0.0703652	chr11	66810426	1.1526420735940772	chr11:66810426:G:A
chr11:66810462	['A', 'G']	98663	11331.03361242322	-688.3308704669397	-0.0151373320723069	0.0091272558440381	-1.6584757051808254	0.0972247	0.0972247	chr11	66810462	1.0122233882529694	chr11:66810462:A:G
chr11:66810897	['A', 'AG']	98663	66139.08848427095	-2642.939688832296	-0.0056086043945997	0.0045265603631082	-1.2390433231179776	0.215332	0.215332	chr11	66810897	0.6668914258628228	chr11:66810897:A:AG
chr11:66811164	['G', 'A']	98663	66154.1612638282	-2636.119370272044	-0.0054086649235953	0.0045273780237051	-1.1946572376496565	0.232224	0.232224	chr11	66811164	0.6340928985985519	chr11:66811164:G:A
chr11:66814739	['A', 'G']	98663	49283.49075463284	-2363.608534784992	-0.0017592270898195	0.0049416914760608	-0.3559969492919223	0.721844	0.721844	chr11	66814739	0.1415566490501349	chr11:66814739:A:G
chr11:66816288	['A', 'G']	98663	49205.98727864332	-2372.416265711206	-0.0016628394926423	0.0049442650836606	-0.336316816454189	0.736633	0.736633	chr11	66816288	0.1327488293354653	chr11:66816288:A:G
chr11:66816308	['T', 'G']	98663	78482.36367138005	-3062.185847850267	-0.0049840276235552	0.0043790640122593	-1.138149067837844	0.255061	0.255061	chr11	66816308	0.5933559419375949	chr11:66816308:T:G
