## Supplementary material for "Characterization of shared and ancestry-specific signals driving complex traits using multi-ancestry fine-mapping": s2_gwas_temp.txt

locus	alleles	n	sum_x	y_transpose_x	beta	standard_error	t_stat	p_value	p_value_str	chrom	pos	-log10pvalue	rsid
chr11:65824267	['GGT', 'G']	19959	26655.684176231767	3769.552396630785	0.0211411866181819	0.0107499324130725	1.966634375530855	0.0492392	0.0492392	chr11	65824267	1.3076890117603788	chr11:65824267:GGT:G
chr11:65824487	['AG', 'A']	19959	6576.988574864703	963.8545067370734	0.0198738246340279	0.0137197367236654	1.4485572889855276	0.147477	0.147477	chr11	65824487	0.8312757054617534	chr11:65824487:AG:A
chr11:65825464	['C', 'A']	19959	6591.944937565815	967.2542936699032	0.0200873326047242	0.0137007155250019	1.4661520829381207	0.142623	0.142623	chr11	65825464	0.8458104326354565	chr11:65825464:C:A
chr11:65826285	['G', 'T']	19959	871.2342682304898	116.20867626274683	0.0132451362656225	0.0350226248883661	0.3781879944133574	0.705295	0.705295	chr11	65826285	0.1516291949588953	chr11:65826285:G:T
chr11:65826824	['C', 'T']	19959	6589.622211080473	968.0310323677136	0.0202119214583227	0.0137045141230914	1.474836778362434	0.140272	0.140272	chr11	65826824	0.8530290107897378	chr11:65826824:C:T
chr11:65826853	['A', 'G']	19959	1391.2091100420926	178.30463872255888	-0.0017576044870431	0.0278937852650015	-0.0630106122329849	0.949759	0.949759	chr11	65826853	0.0223865823409517	chr11:65826853:A:G
chr11:65827270	['G', 'A']	19959	460.02304840164345	81.71778973747567	0.0606682035292484	0.0471324423381949	1.2871856521656315	0.198045	0.198045	chr11	65827270	0.7032361176617112	chr11:65827270:G:A
chr11:65827656	['A', 'G']	19959	26670.01744098632	3772.3533933835024	0.0205822560768926	0.0107477865503482	1.9150227798509705	0.0555039	0.0555039	chr11	65827656	1.255676499958907	chr11:65827656:A:G
chr11:65828945	['T', 'C']	19959	12464.09235231254	1743.7514403913638	0.0035093930856747	0.0110188694837297	0.3184893959272944	0.750117	0.750117	chr11	65828945	0.1248709919530687	chr11:65828945:T:C
chr11:65829075	['C', 'A']	19959	6627.863986700925	974.4950383817315	0.0205687126529399	0.0137115975836064	1.5000959973863128	0.133605	0.133605	chr11	65829075	0.8741772886286117	chr11:65829075:C:A
chr11:65829195	['T', 'C']	19959	26595.987966305656	3758.136906408665	0.0203370517440606	0.0107382717287221	1.8938849991720912	0.0582547	0.0582547	chr11	65829195	1.2346690299290477	chr11:65829195:T:C
chr11:65831581	['C', 'G']	19959	14838.973891255324	2199.178918739384	0.0258028016957127	0.0105154598303063	2.453796801291272	0.0141442	0.0141442	chr11	65831581	1.8494216113325377	chr11:65831581:C:G
chr11:65831618	['A', 'G']	19959	6886.380105236783	931.302830900517	0.0036671260788585	0.0133282361812919	0.2751396380569784	0.783212	0.783212	chr11	65831618	0.1061206671014222	chr11:65831618:A:G
chr11:65832185	['C', 'T']	19959	3058.0725240577385	399.8047861416499	-0.0044113826289821	0.0190676136490843	-0.2313547311251512	0.817042	0.817042	chr11	65832185	0.0877556180093111	chr11:65832185:C:T
chr11:65832753	['A', 'T']	19959	415.499623777276	55.74395267079261	0.0078180706362854	0.0498014652313806	0.1569847513514352	0.875258	0.875258	chr11	65832753	0.0578639110228245	chr11:65832753:A:T
chr11:65833995	['C', 'T']	19959	2210.1107325383305	310.09221973513803	0.0068932162182261	0.0222687163661049	0.3095470841201345	0.756909	0.756909	chr11	65833995	0.1209563307687092	chr11:65833995:C:T
chr11:65834173	['GGTGGTGTGTGTGTGTCTGTGTGTGT', 'G']	19959	5965.8967227901385	857.7224222088159	0.0147007882274542	0.0143064221933503	1.0275656644808957	0.304167	0.304167	chr11	65834173	0.5168879056522526	chr11:65834173:GGTGGTGTGTGTGTGTCTGTGTGTGT:G
chr11:65835781	['G', 'A']	19959	6095.221548484089	900.9789710837576	0.018722825324991	0.0141953253834264	1.3189430195697165	0.187203	0.187203	chr11	65835781	0.7276871958062145	chr11:65835781:G:A
chr11:65836724	['A', 'G']	19959	3825.5750150330728	517.6945249614023	0.0037947288618323	0.0171386734554397	0.2214132191559975	0.824773	0.824773	chr11	65836724	0.0836655646776694	chr11:65836724:A:G
chr11:65837391	['G', 'A']	19959	4478.8976196442	614.8376374252989	0.0055942175754108	0.0159752202237923	0.3501809362902674	0.726207	0.726207	chr11	65837391	0.1389395691841819	chr11:65837391:G:A
chr11:65840099	['G', 'A']	19959	2281.114290009019	329.57924747872187	0.0088270159466787	0.0219092962511917	0.4028890679771881	0.687034	0.687034	chr11	65840099	0.1630217700044847	chr11:65840099:G:A
chr11:65847991	['G', 'A']	19959	425.04259157187954	58.17425632649767	0.0126555390750767	0.0492346636348545	0.2570453038724034	0.797146	0.797146	chr11	65847991	0.0984621288079026	chr11:65847991:G:A
chr11:65848972	['C', 'T']	19959	34088.123722188815	4555.658412147997	-0.0108656763269054	0.0143284759873568	-0.7583274269010215	0.448264	0.448264	chr11	65848972	0.3484661378443078	chr11:65848972:C:T
chr11:65849853	['A', 'G']	19959	3678.368592473819	488.8989405559006	0.0019859035796501	0.0175919213333155	0.1128872476191247	0.910121	0.910121	chr11	65849853	0.040900864669087	chr11:65849853:A:G
chr11:65853586	['T', 'C']	19959	10179.53006614552	1403.008333485417	0.008774138974314	0.0117706545251772	0.7454249001656043	0.456024	0.456024	chr11	65853586	0.3410123003327491	chr11:65853586:T:C
chr11:65853822	['G', 'GCC']	19959	10074.514281419122	1388.2280159363404	0.0081280702611292	0.011805575133723	0.6884942215065109	0.49115	0.49115	chr11	65853822	0.3087858516172097	chr11:65853822:G:GCC
chr11:65854016	['T', 'C']	19959	10234.640615600563	1412.1228939503792	0.0090224950580099	0.0117592267138061	0.7672694198009596	0.44293	0.44293	chr11	65854016	0.3536649036095278	chr11:65854016:T:C
chr11:65854524	['G', 'A']	19959	10122.014280703512	1390.3715833281935	0.0076058112137299	0.0117954064103489	0.6448112891690413	0.519057	0.519057	chr11	65854524	0.2847849476887267	chr11:65854524:G:A
chr11:65855876	['G', 'A']	19959	10179.53006614552	1404.5125535081231	0.009061326898767	0.0117694142882754	0.7699046593842682	0.441366	0.441366	chr11	65855876	0.3552011251415352	chr11:65855876:G:A
chr11:65856048	['G', 'A']	19959	10119.027962916563	1394.0931146352937	0.0083343124330111	0.0117946087994618	0.706620505581455	0.479811	0.479811	chr11	65856048	0.3189297997518068	chr11:65856048:G:A
chr11:65856268	['A', 'G']	19959	2714.5440240541216	373.1730226841401	0.0048602859589088	0.0201276326590919	0.2414733039512907	0.809191	0.809191	chr11	65856268	0.0919489561929698	chr11:65856268:A:G
chr11:65856554	['T', 'C']	19959	10237.051616136308	1416.9401947427143	0.0097052292337901	0.0117543501541686	0.8256712711887539	0.409	0.409	chr11	65856554	0.3882766919926582	chr11:65856554:T:C
chr11:65857019	['A', 'G']	19959	26846.03517739026	3778.951724763876	0.019390343346724	0.010784973706233	1.7979036272955984	0.0722074	0.0722074	chr11	65857019	1.1414182925344845	chr11:65857019:A:G
chr11:65857091	['A', 'C']	19959	10604.125181658732	1468.0378677769952	0.0103320553341597	0.0116234919157128	0.8888942676677647	0.374071	0.374071	chr11	65857091	0.4270459593456626	chr11:65857091:A:C
chr11:65857463	['A', 'C']	19959	10123.043151405804	1392.286796130872	0.0080334188104321	0.0117934428625891	0.6811767271044824	0.495768	0.495768	chr11	65857463	0.3047215087741777	chr11:65857463:A:C
chr11:65857720	['G', 'A']	19959	7165.513081395349	1041.158246261409	0.0181526061729073	0.0134491616978202	1.3497202711042875	0.177121	0.177121	chr11	65857720	0.751729944493492	chr11:65857720:G:A
chr11:65857766	['C', 'G']	19959	10119.013980057123	1392.9511418801603	0.0081030371407948	0.0117957797668913	0.6869437460623488	0.492126	0.492126	chr11	65857766	0.3079236897144584	chr11:65857766:C:G
chr11:65859068	['T', 'C']	19959	10232.050613881232	1419.3422446542884	0.010070284328794	0.0117596353654734	0.8563432466928949	0.391818	0.391818	chr11	65859068	0.4069156165263021	chr11:65859068:T:C
chr11:65859230	['C', 'T']	19959	7564.758029763992	1034.0648593429682	0.0003364096578987	0.0130098691815897	0.0258580354039879	0.979371	0.979371	chr11	65859230	0.0090527599527208	chr11:65859230:C:T
chr11:65860863	['G', 'A']	19959	10119.507014730934	1392.65705087452	0.0079157652105262	0.0117957949042696	0.6710667042592413	0.502186	0.502186	chr11	65860863	0.2991353987666588	chr11:65860863:G:A
chr11:65862461	['T', 'C']	19959	10122.521497294048	1392.31138799552	0.0077586677778546	0.0117943141803067	0.6578311938484254	0.510654	0.510654	chr11	65862461	0.2918732618741149	chr11:65862461:T:C
chr11:65863227	['T', 'G']	19959	10217.02380117252	1410.1071958661007	0.009247274130838	0.0117622489334111	0.7861824879909457	0.43177	0.43177	chr11	65863227	0.3647475363581514	chr11:65863227:T:G
chr11:65863696	['C', 'T']	19959	10120.521196632591	1390.881532096135	0.0075962581702128	0.0117943338403803	0.6440599590462217	0.519544	0.519544	chr11	65863696	0.2843776663011917	chr11:65863696:C:T
chr11:65863890	['C', 'T']	19959	424.0	58.51436244985538	0.0164749329184932	0.0492922132815179	0.3342299284554641	0.73821	0.73821	chr11	65863890	0.1318200760254828	chr11:65863890:C:T
chr11:65864408	['C', 'A']	19959	10263.514229882754	1413.8201015400375	0.0090375583424648	0.0117488212485537	0.7692310701873457	0.441765	0.441765	chr11	65864408	0.3548086952300727	chr11:65864408:C:A
chr11:65864410	['G', 'A']	19959	10263.514229882754	1413.8201015400375	0.0090375583424648	0.0117488212485537	0.7692310701873457	0.441765	0.441765	chr11	65864410	0.3548086952300727	chr11:65864410:G:A
chr11:65864502	['G', 'A']	19959	10217.535778713169	1410.3759912931112	0.0092786982535681	0.0117621645547965	0.7888597553912237	0.430203	0.430203	chr11	65864502	0.3663265654062436	chr11:65864502:G:A
chr11:65867625	['A', 'AG']	19959	13713.68709289508	1829.2680298611035	-0.0026217493333232	0.0105993183084725	-0.2473507500220577	0.804639	0.804639	chr11	65867625	0.0943989214611076	chr11:65867625:A:AG
chr11:65868582	['T', 'C']	19959	27000.05832832231	3772.017574152345	0.0163087132518289	0.0108253445977416	1.5065306332355677	0.131947	0.131947	chr11	65868582	0.879600479625493	chr11:65868582:T:C
chr11:65869038	['A', 'G']	19959	13770.44968427383	1844.427097897847	-0.001544913955575	0.0105908107814325	-0.1458730580177578	0.884023	0.884023	chr11	65869038	0.0535364356168572	chr11:65869038:A:G
chr11:65870513	['C', 'G']	19959	18411.922487223168	2405.6887485921466	-0.008941513787662	0.0101044757177782	-0.8849062571282075	0.376218	0.376218	chr11	65870513	0.4245604296424622	chr11:65870513:C:G
chr11:65871903	['C', 'T']	19959	13443.0	1812.0988636376928	0.0007527488087428	0.0107744191149947	0.0698644447286468	0.944302	0.944302	chr11	65871903	0.0248890904917019	chr11:65871903:C:T
chr11:65872733	['C', 'T']	19959	20996.0	2751.65675519693	-0.0104069054755223	0.0100793078118136	-1.032502000119969	0.30185	0.30185	chr11	65872733	0.5202088198105083	chr11:65872733:C:T
chr11:65873091	['G', 'A']	19959	21074.16761876128	2770.019810402965	-0.0096742410403278	0.0100874030989168	-0.9590417816619892	0.337549	0.337549	chr11	65873091	0.4716631742849231	chr11:65873091:G:A
chr11:65873435	['C', 'T']	19959	16377.820573203728	2202.4474551654635	-0.0011322752142576	0.0103439572767599	-0.1094624797804929	0.912837	0.912837	chr11	65873435	0.0396067649853655	chr11:65873435:C:T
chr11:65873562	['G', 'C']	19959	11238.0	1512.0700186766517	0.0004899348383073	0.0113092857383528	0.0433214660626974	0.965446	0.965446	chr11	65873562	0.0152720124675741	chr11:65873562:G:C
chr11:65874025	['G', 'A']	19959	475.0714070956103	53.75154126482398	-0.0128168944134648	0.0466309028501168	-0.274858379960206	0.783428	0.783428	chr11	65874025	0.1060009106689482	chr11:65874025:G:A
chr11:65874460	['T', 'A']	19959	20541.14583542147	2706.6096358071727	-0.0088035392862944	0.0101035265249619	-0.8713333175841387	0.383583	0.383583	chr11	65874460	0.4161406485550589	chr11:65874460:T:A
chr11:65876556	['T', 'C']	19959	21853.189808087387	2852.900263381716	-0.0104416161158986	0.0101962099856183	-1.024068367621539	0.305815	0.305815	chr11	65876556	0.5145412165775173	chr11:65876556:T:C
chr11:65876892	['A', 'G']	19959	8846.886505987874	1278.794248397625	0.0161733483279957	0.012378146630192	1.3066050040598696	0.191362	0.191362	chr11	65876892	0.7181442986844465	chr11:65876892:A:G
chr11:65879086	['C', 'A']	19959	21794.45980755738	2836.654655532332	-0.0111166853782498	0.0101926191640526	-1.090660329727232	0.275436	0.275436	chr11	65879086	0.5599792972687531	chr11:65879086:C:A
chr11:65879634	['A', 'G']	19959	4779.862049316275	714.4672799480713	0.0170874755704258	0.0159471479925303	1.0715066780862392	0.283955	0.283955	chr11	65879634	0.5467504796718715	chr11:65879634:A:G
chr11:65879789	['A', 'G']	19959	21852.284576067344	2848.369915136204	-0.0107212076475617	0.0101987081305309	-1.051231931568534	0.293165	0.293165	chr11	65879789	0.5328878799183165	chr11:65879789:A:G
chr11:65879817	['C', 'T']	19959	411.0	55.07501933433968	0.0115488362329703	0.0500402542373846	0.2307909184110882	0.81748	0.81748	chr11	65879817	0.0875228637391004	chr11:65879817:C:T
chr11:65880509	['T', 'C']	19959	30542.0	4106.754368492925	-0.001753613183113	0.0119649454824877	-0.146562571946496	0.883479	0.883479	chr11	65880509	0.0538037690689442	chr11:65880509:T:C
chr11:65880664	['G', 'A']	19959	21795.276007215874	2841.626977467448	-0.0107436073784245	0.010192337846787	-1.0540866619537383	0.291856	0.291856	chr11	65880664	0.5348313739998503	chr11:65880664:G:A
chr11:65882513	['T', 'C']	19959	21869.38286143824	2859.9622282296937	-0.0098508210285768	0.0102004948993574	-0.965719911216992	0.334196	0.334196	chr11	65882513	0.4759987524926685	chr11:65882513:T:C
chr11:65883044	['G', 'T']	19959	1354.0678424691853	216.9172859501449	0.027583218582295	0.0281100914464337	0.9812568071810543	0.326478	0.326478	chr11	65883044	0.4861460787090084	chr11:65883044:G:T
chr11:65883412	['A', 'G']	19959	1052.3690858059344	175.50181726883127	0.0374285852798526	0.0315619715587218	1.1858760220417737	0.235685	0.235685	chr11	65883412	0.6276680569518188	chr11:65883412:A:G
chr11:65884359	['A', 'G']	19959	21840.47133406836	2847.587507521573	-0.0105258088838895	0.0101959785831275	-1.032349057824398	0.301921	0.301921	chr11	65884359	0.5201066787392834	chr11:65884359:A:G
chr11:65885771	['C', 'T']	19959	18121.90795670909	2560.353943832357	0.0102583400133385	0.0101922764904958	1.0064817239705266	0.314196	0.314196	chr11	65885771	0.5027993482234341	chr11:65885771:C:T
chr11:65885838	['T', 'C']	19959	18077.717227901383	2555.517714721967	0.0101781579420635	0.0101948784811262	0.998359907958328	0.318117	0.318117	chr11	65885838	0.4974131218108482	chr11:65885838:T:C
chr11:65886161	['C', 'T']	19959	2880.3401088348546	429.30935237659753	0.017316982565399	0.0203228118554909	0.8520957970055825	0.394171	0.394171	chr11	65886161	0.4043153308512671	chr11:65886161:C:T
chr11:65887194	['G', 'C']	19959	18125.0	2564.7680707956465	0.0106396176517168	0.0101903583274124	1.044086705282573	0.296458	0.296458	chr11	65887194	0.5280368256058227	chr11:65887194:G:C
chr11:65887312	['A', 'G']	19959	18127.449406104344	2569.188299812376	0.0109737865709748	0.0101915310112461	1.0767554510569175	0.281603	0.281603	chr11	65887312	0.5503627228377888	chr11:65887312:A:G
chr11:65887922	['G', 'C']	19959	18126.816405271333	2566.118767071377	0.0106885531996292	0.01019120526582	1.0488016795694697	0.294282	0.294282	chr11	65887922	0.5312363010663598	chr11:65887922:G:C
chr11:65888811	['G', 'A']	19959	18099.906854394227	2547.642845650992	0.0088843895433514	0.0101893868296935	0.8719258275150448	0.383259	0.383259	chr11	65888811	0.4165076378970869	chr11:65888811:G:A
chr11:65889093	['C', 'T']	19959	6345.317917627017	900.3702543529735	0.0054888324401171	0.013916570157207	0.3944098566035401	0.693283	0.693283	chr11	65889093	0.1590894490103888	chr11:65889093:C:T
chr11:65889485	['C', 'T']	19959	412.10323744612606	55.15199950132119	0.0123243317172316	0.0499811425421437	0.2465796316448718	0.805236	0.805236	chr11	65889485	0.0940768171765125	chr11:65889485:C:T
chr11:65891728	['T', 'G']	19959	613.0307145004509	108.55621600515228	0.0546255059778177	0.0411363672788142	1.327912734918394	0.184222	0.184222	chr11	65891728	0.7346585071029276	chr11:65891728:T:G
chr11:65891979	['G', 'A']	19959	632.0950090198437	102.41896850223436	0.0391597633289503	0.0405211898513131	0.9664021089371166	0.333855	0.333855	chr11	65891979	0.4764421151436966	chr11:65891979:G:A
chr11:65893820	['C', 'T']	19959	10634.065591020695	1559.8912547220905	0.0161823869409502	0.0115671315842846	1.3989973938686746	0.161829	0.161829	chr11	65893820	0.7909436495258013	chr11:65893820:C:T
chr11:65894965	['T', 'C']	19959	19206.334604090545	2688.588933549252	0.0081225412552134	0.0104986357049024	0.7736758835646201	0.439132	0.439132	chr11	65894965	0.3574049142573775	chr11:65894965:T:C
chr11:65895248	['C', 'T']	19959	2339.234403968532	347.11133740504414	0.0128912918266089	0.0215985739696829	0.5968584705964366	0.550609	0.550609	chr11	65895248	0.2591566941079765	chr11:65895248:C:T
chr11:65895281	['G', 'A']	19959	19567.94122068551	2778.755787415724	0.0119752130298846	0.0102288132107447	1.170733376703512	0.24172	0.24172	chr11	65895281	0.6166874144235812	chr11:65895281:G:A
chr11:65895514	['A', 'G']	19959	3354.336122663727	518.0263833681114	0.0212907474439294	0.0183200658883754	1.1621545235510868	0.245187	0.245187	chr11	65895514	0.6105025601647773	chr11:65895514:A:G
chr11:65895632	['C', 'A']	19959	1020.0	146.2843798607691	0.0230017905955648	0.0319010510824337	0.7210355087086999	0.470896	0.470896	chr11	65895632	0.3270749986320402	chr11:65895632:C:A
chr11:65895768	['T', 'C']	19959	13010.95565243536	1728.189301783699	0.0012635329340787	0.0109993395074489	0.1148735279262079	0.908547	0.908547	chr11	65895768	0.0416526013084197	chr11:65895768:T:C
chr11:65896076	['A', 'G']	19959	19576.65518278923	2779.863420942899	0.0110251558345524	0.0102182609616892	1.0789659684645414	0.280616	0.280616	chr11	65896076	0.5518875702513228	chr11:65896076:A:G
chr11:65896535	['G', 'A']	19959	17499.75357017588	2371.4286543290746	0.0045960840817981	0.010208856801805	0.4502055588619436	0.652567	0.652567	chr11	65896535	0.1853748920563736	chr11:65896535:G:A
chr11:65896875	['T', 'C']	19959	22526.64322942768	3119.498288060903	0.0065119580442697	0.0101911203271542	0.6389835302914277	0.522841	0.522841	chr11	65896875	0.2816303633723198	chr11:65896875:T:C
chr11:65897729	['C', 'T']	19959	11355.413622011729	1589.5584307760662	0.007862402449042	0.0112198999634434	0.700755129248854	0.483464	0.483464	chr11	65897729	0.31563585908549	chr11:65897729:C:T
chr11:65897785	['A', 'G']	19959	6504.607187609645	893.1398829752384	0.0048525465483114	0.0138081670811652	0.3514258279022737	0.725273	0.725273	chr11	65897785	0.1394984898749031	chr11:65897785:A:G
chr11:65898202	['G', 'A']	19959	19589.85203749186	2779.994593660147	0.0151789050274029	0.0102636535682374	1.4788988079621663	0.139183	0.139183	chr11	65898202	0.8564138068020313	chr11:65898202:G:A
chr11:65898517	['A', 'G']	19959	11411.574006315474	1614.997409582597	0.0101696245134269	0.0111934133665064	0.9085364919924288	0.363606	0.363606	chr11	65898517	0.4393689589335907	chr11:65898517:A:G
chr11:65900325	['G', 'A']	19959	4250.0	627.616371654464	0.0200293637985706	0.0167288814011972	1.1972924739090545	0.231207	0.231207	chr11	65900325	0.6359990213961774	chr11:65900325:G:A
chr11:65900693	['G', 'A']	19959	3101.3307761732835	530.4669378929954	0.0351013718589358	0.018806863636749	1.866412844635448	0.0619983	0.0619983	chr11	65900693	1.2076202187395089	chr11:65900693:G:A
chr11:65901875	['A', 'G']	19959	13561.717915309448	1832.7143667400903	-0.000953858816205	0.0107106349840873	-0.0890571677236911	0.929037	0.929037	chr11	65901875	0.0319669893692809	chr11:65901875:A:G
chr11:65902432	['G', 'A']	19959	13562.076980905127	1831.3470973203707	-0.0010357330243406	0.0107105254381827	-0.0967023541766022	0.922964	0.922964	chr11	65902432	0.0348152382008014	chr11:65902432:G:A
chr11:65902849	['G', 'A']	19959	11289.26249060386	1556.4598520577547	0.005413647384034	0.0112390755398043	0.4816808433096701	0.630038	0.630038	chr11	65902849	0.2006332557962324	chr11:65902849:G:A
chr11:65902938	['C', 'CAAAACAAAAT']	19959	1157.1451159522132	209.10762350792783	0.0463430239230953	0.0302088947183272	1.5340853862812702	0.125025	0.125025	chr11	65902938	0.9030031367802946	chr11:65902938:C:CAAAACAAAAT
chr11:65903039	['T', 'C']	19959	19753.989728429704	2799.300842884049	0.0146107935690872	0.0102597478871591	1.424088947387664	0.154436	0.154436	chr11	65903039	0.8112514554319854	chr11:65903039:T:C
chr11:65903663	['G', 'A']	19959	6793.68076364183	1024.8094077278795	0.0156267441655625	0.0134498047976631	1.1618565771510443	0.245308	0.245308	chr11	65903663	0.6102882883235708	chr11:65903663:G:A
chr11:65903798	['C', 'T']	19959	19740.956301678776	2802.9095377069075	0.0150455486767429	0.0102586685856483	1.4666180656027163	0.142496	0.142496	chr11	65903798	0.846197326548871	chr11:65903798:C:T
chr11:65904177	['C', 'G']	19959	19753.95890754197	2796.7902904259263	0.014121873267884	0.0102583725836525	1.3766192593148976	0.168645	0.168645	chr11	65904177	0.7730265302802893	chr11:65904177:C:G
chr11:65905648	['A', 'G']	19959	10537.103933434171	1299.4040071281495	-0.0158771801586416	0.0115136762265384	-1.3789844221991832	0.167915	0.167915	chr11	65905648	0.7749105062070943	chr11:65905648:A:G
chr11:65907236	['C', 'T']	19959	3071.308212996389	524.2442710704864	0.0352322193559359	0.0188953869442435	1.8645936947414208	0.0622531	0.0622531	chr11	65907236	1.2058390172543567	chr11:65907236:C:T
chr11:65908306	['C', 'T']	19959	10463.621278941566	1302.7060150247833	-0.0141005876926454	0.0114938329586166	-1.226795947306209	0.219914	0.219914	chr11	65908306	0.6577471220298033	chr11:65908306:C:T
chr11:65908666	['C', 'T']	19959	9801.45539741405	1378.1308008269611	0.008648146977543	0.0117696753342402	0.7347821186183322	0.462481	0.462481	chr11	65908666	0.3349061045782524	chr11:65908666:C:T
chr11:65909045	['A', 'G']	19959	4253.065450536233	626.0712905099933	0.0193809453862192	0.0167210640769797	1.1590736867578533	0.24644	0.24644	chr11	65909045	0.608288799878628	chr11:65909045:A:G
chr11:65911742	['T', 'C']	19959	10459.048053314626	1296.3910674389926	-0.0149646423873181	0.0114946681997185	-1.3018768464917114	0.192974	0.192974	chr11	65911742	0.7145012009257791	chr11:65911742:T:C
chr11:65912170	['A', 'G']	19959	10446.57020444979	1290.3285078625588	-0.0154602895537011	0.0114975848906274	-1.3446553950911917	0.178752	0.178752	chr11	65912170	0.7477490903151078	chr11:65912170:A:G
chr11:65912364	['G', 'A']	19959	1023.1025204189008	143.20422274579374	0.007723269566027	0.0323058841808216	0.2390669613869288	0.811056	0.811056	chr11	65912364	0.0909491585491971	chr11:65912364:G:A
chr11:65913633	['C', 'T']	19959	526.4507134244371	101.52055238254609	0.0703567307980326	0.0442174065552372	1.5911546216565555	0.111591	0.111591	chr11	65913633	0.9523708305593044	chr11:65913633:C:T
chr11:65913797	['G', 'A']	19959	10442.09270859434	1293.90375845891	-0.0146569118890014	0.0115049135300848	-1.2739697565456962	0.202689	0.202689	chr11	65913797	0.6931698199746271	chr11:65913797:G:A
chr11:65914494	['T', 'G']	19959	11507.306188925082	1650.529579278524	0.0130143105449771	0.0111736332324626	1.1647340013959664	0.244141	0.244141	chr11	65914494	0.6123592808919625	chr11:65914494:T:G
chr11:65914714	['T', 'C']	19959	10441.615766262405	1293.73403379991	-0.0146519412744282	0.0115065927041937	-1.2733518645435349	0.202908	0.202908	chr11	65914714	0.6927008298155299	chr11:65914714:T:C
chr11:65915559	['G', 'A']	19959	1897.0	315.8517336229188	0.0344765312208884	0.0236718836725121	1.4564337886182983	0.145288	0.145288	chr11	65915559	0.8377702545870378	chr11:65915559:G:A
chr11:65915691	['C', 'A']	19959	10442.56960312688	1291.6436792978495	-0.0149609138282965	0.0115048648910893	-1.300398915582572	0.193479	0.193479	chr11	65915691	0.7133661659373152	chr11:65915691:C:A
chr11:65916060	['A', 'G']	19959	4263.427218519817	628.0369961278348	0.0195247058107018	0.0166979318579867	1.1692888662354366	0.242301	0.242301	chr11	65916060	0.6156447934828582	chr11:65916060:A:G
chr11:65916447	['A', 'G']	19959	27501.37789357651	3790.993512611494	0.0136331670769612	0.0109268882701663	1.247671499871001	0.212166	0.212166	chr11	65916447	0.6733242113652254	chr11:65916447:A:G
chr11:65917274	['G', 'C']	19959	1897.0	315.8517336229188	0.0344765312208884	0.0236718836725121	1.4564337886182983	0.145288	0.145288	chr11	65917274	0.8377702545870378	chr11:65917274:G:C
chr11:65917384	['A', 'G']	19959	27020.41518416437	3715.950565193582	0.0121655250490542	0.010820950761945	1.124256575664106	0.260918	0.260918	chr11	65917384	0.58349595910974	chr11:65917384:A:G
chr11:65917846	['G', 'A']	19959	10430.567799158149	1292.6202325218756	-0.0145076861929892	0.0115112227503983	-1.260308006157489	0.207573	0.207573	chr11	65917846	0.6828291378833256	chr11:65917846:G:A
chr11:65918296	['A', 'G']	19959	10446.570204449788	1294.757786760081	-0.0146951063505293	0.0115040624878516	-1.2773840863649186	0.201482	0.201482	chr11	65918296	0.6957637467926231	chr11:65918296:A:G
chr11:65918709	['C', 'A']	19959	26971.10795369118	3715.36168493348	0.0126649650697909	0.0108093371860882	1.1716689794903377	0.241344	0.241344	chr11	65918709	0.6173634936104926	chr11:65918709:C:A
chr11:65921619	['A', 'G']	19959	1270.509247656759	218.0913147225704	0.0411371036787559	0.0288529435727478	1.4257506716788038	0.153956	0.153956	chr11	65921619	0.8126033810309061	chr11:65921619:A:G
chr11:65922602	['C', 'T']	19959	2040.3066746843056	330.59557448803866	0.0349695887597845	0.0228945988708713	1.527416529855704	0.126673	0.126673	chr11	65922602	0.8973159439216071	chr11:65922602:C:T
chr11:65923910	['G', 'T']	19959	10423.266807038655	1488.4082800413246	0.0126911810439884	0.0114880807233308	1.1047259633381747	0.269292	0.269292	chr11	65923910	0.5697765482129307	chr11:65923910:G:T
chr11:65924052	['G', 'C']	19959	1261.6321118853075	219.5026006468449	0.0424071023620291	0.0289206143549572	1.466327853258766	0.142575	0.142575	chr11	65924052	0.8459566197428567	chr11:65924052:G:C
chr11:65924125	['G', 'A']	19959	10552.5099085366	1527.9828010845936	0.0148880953587411	0.0115442455150994	1.289655122049175	0.197185	0.197185	chr11	65924125	0.7051261252213816	chr11:65924125:G:A
chr11:65925289	['G', 'A']	19959	15758.94783000902	2271.955343187572	0.0193271013108692	0.0105234942536252	1.8365669087728405	0.0662887	0.0662887	chr11	65925289	1.1785604979286533	chr11:65925289:G:A
chr11:65925609	['G', 'A']	19959	4543.455278849527	644.4083343722469	0.010702716279701	0.01626400191023	0.6580616713386545	0.510506	0.510506	chr11	65925609	0.2919991492644784	chr11:65925609:G:A
chr11:65925637	['A', 'G']	19959	1265.316979051819	218.18235620413003	0.0416077267597497	0.0288795858193798	1.4407314225340662	0.149676	0.149676	chr11	65925637	0.8248478316086606	chr11:65925637:A:G
chr11:65926235	['A', 'G']	19959	4559.685357787132	645.267552998707	0.0108749124949357	0.0162408800919364	0.6696011813014467	0.50312	0.50312	chr11	65926235	0.2983284182795087	chr11:65926235:A:G
chr11:65926585	['ATG', 'A']	19959	10432.658931435444	1488.428165513547	0.0123833444450233	0.0114829415878214	1.078412212612566	0.280863	0.280863	chr11	65926585	0.5515054696065977	chr11:65926585:ATG:A
chr11:65926912	['C', 'T']	19959	10431.31692153422	1485.1449185850952	0.0122385377678266	0.0114924699338305	1.0649179713579118	0.286926	0.286926	chr11	65926912	0.5422300960728814	chr11:65926912:C:T
chr11:65927192	['T', 'TA']	19959	4552.140372857572	649.4310835961818	0.0121318441480396	0.016252227506484	0.7464727000160135	0.455391	0.455391	chr11	65927192	0.3416155567005876	chr11:65927192:T:TA
chr11:65927967	['C', 'T']	19959	4552.456180788696	644.4006510984464	0.0106887089158196	0.0162535333398668	0.6576237112457402	0.510788	0.510788	chr11	65927967	0.2917593142179409	chr11:65927967:C:T
chr11:65929612	['G', 'A']	19959	4540.910047607115	642.8643421056868	0.0104811624576983	0.016267480913509	0.6443015063871652	0.519387	0.519387	chr11	65929612	0.2845089247469938	chr11:65929612:G:A
chr11:65931663	['G', 'A']	19959	10379.60023053022	1468.2536196788242	0.0106240380207654	0.0114834519843748	0.9251606603329048	0.354894	0.354894	chr11	65931663	0.4499013429711405	chr11:65931663:G:A
chr11:65933733	['G', 'A']	19959	11550.31480831872	1660.1309466724438	0.0144974169904646	0.0111138861968134	1.3044417347571309	0.192098	0.192098	chr11	65933733	0.7164771567077254	chr11:65933733:G:A
chr11:65935052	['G', 'C']	19959	13671.109757931135	1883.398337124211	0.0052416469560011	0.0105923512058506	0.4948520733627053	0.62071	0.62071	chr11	65935052	0.2071112578209262	chr11:65935052:G:C
chr11:65935305	['A', 'C']	19959	4434.220158618613	623.4869064227694	0.0110379266933852	0.0164090058552987	0.6726749195363887	0.501162	0.501162	chr11	65935305	0.3000218662811671	chr11:65935305:A:C
chr11:65935886	['G', 'A']	19959	862.4321018597423	154.27240370312828	0.0546352218034015	0.0349429527917592	1.5635548068589802	0.117938	0.117938	chr11	65935886	0.9283462412888256	chr11:65935886:G:A
chr11:65937245	['A', 'G']	19959	847.4670643673553	144.72386591213217	0.0386628859012822	0.0353863817528375	1.0925922342479075	0.274586	0.274586	chr11	65937245	0.5613216094071447	chr11:65937245:A:G
chr11:65937637	['A', 'G']	19959	4735.4745202184695	668.2908195465292	0.0109247177618261	0.0159193535676601	0.6862538554341503	0.492561	0.492561	chr11	65937637	0.3075399777086791	chr11:65937637:A:G
chr11:65937961	['C', 'T']	19959	18244.31271615458	2405.588199119733	-0.0062321723241166	0.0101169237782323	-0.6160145574612164	0.537892	0.537892	chr11	65937961	0.2693049148772771	chr11:65937961:C:T
chr11:65942179	['T', 'G']	19959	536.51073219659	103.63048433678873	0.0680924618560698	0.0437188453367118	1.5575082400195723	0.119366	0.119366	chr11	65942179	0.9231193592631612	chr11:65942179:T:G
chr11:65944046	['A', 'C']	19959	4808.1629838425615	676.8297767771116	0.0097135332257335	0.0158593142003139	0.6124812903663417	0.540226	0.540226	chr11	65944046	0.2674245179182778	chr11:65944046:A:C
chr11:65944942	['G', 'A']	19959	10647.267655756605	1510.6001785866174	0.0115943006669789	0.011357302584449	1.0208674622136444	0.30733	0.30733	chr11	65944942	0.5123950440438758	chr11:65944942:G:A
chr11:65947454	['C', 'T']	19959	12378.860643415514	1592.2120225038066	-0.0141326402305425	0.010930238683	-1.2929855093213358	0.196031	0.196031	chr11	65947454	0.7076752446416615	chr11:65947454:C:T
chr11:65949190	['C', 'T']	19959	802.0401843872132	154.7578204230673	0.0711829001355421	0.0360596245984765	1.9740333108889176	0.0483917	0.0483917	chr11	65949190	1.3152291208620135	chr11:65949190:C:T
chr11:65950532	['T', 'C']	19959	477.76599588498	85.56338448436503	0.0548238286063949	0.0465790527663399	1.1770060864357683	0.239207	0.239207	chr11	65950532	0.621226115582909	chr11:65950532:T:C
chr11:65951162	['T', 'C']	19959	2258.565801343089	348.6075094725653	0.0226034527818267	0.0221184452302543	1.0219277415986283	0.306827	0.306827	chr11	65951162	0.5131064262254386	chr11:65951162:T:C
chr11:65951880	['C', 'G']	19959	1305.0539779866297	220.66048557141104	0.0424590964756404	0.0283147515916408	1.4995397836432098	0.133749	0.133749	chr11	65951880	0.8737094563804195	chr11:65951880:C:G
chr11:65953370	['T', 'C']	19959	12576.410785886124	1736.178497083475	0.0059254871686964	0.0107712229008463	0.5501220449379801	0.582242	0.582242	chr11	65953370	0.2348964699546795	chr11:65953370:T:C
chr11:65955537	['C', 'T']	19959	575.1729063298752	104.05462565789333	0.0638069877425876	0.0425186046609602	1.5006839535628942	0.133453	0.133453	chr11	65955537	0.8746716589030655	chr11:65955537:C:T
chr11:65956820	['C', 'T']	19959	12932.295886155232	1700.160993349688	-0.005229081173914	0.0108187784576086	-0.4833337880430109	0.628864	0.628864	chr11	65956820	0.2014432662173098	chr11:65956820:C:T
chr11:65956966	['T', 'C']	19959	901.0451448040884	176.51850582607864	0.0734770415048882	0.0339789514827319	2.162428159156975	0.030597	0.030597	chr11	65956966	1.5143211534960903	chr11:65956966:T:C
chr11:65958257	['T', 'C']	19959	7426.372081370879	1014.0071061812264	-0.0001974813730433	0.0130117813076729	-0.0151771205166871	0.987891	0.987891	chr11	65958257	0.0052909711107332	chr11:65958257:T:C
chr11:65959830	['A', 'G']	19959	12946.594637935355	1692.472692950056	-0.0062312937365885	0.010818655606544	-0.5759767168130671	0.564637	0.564637	chr11	65959830	0.2482306664488746	chr11:65959830:A:G
chr11:65959868	['A', 'G']	19959	7425.116055321708	1014.1294553094118	-0.0001334546632208	0.0130149632970869	-0.0102539408044831	0.991819	0.991819	chr11	65959868	0.0035675763069386	chr11:65959868:A:G
chr11:65962206	['T', 'C']	19959	7414.371480108228	1015.1575318934508	-4.180081388694733e-05	0.0130188532483866	-0.0032107907731525	0.997438	0.997438	chr11	65962206	0.0011140902223857	chr11:65962206:T:C
chr11:65962209	['T', 'C']	19959	7416.972883564733	1014.6195265314536	-0.000193559073566	0.0130199771115215	-0.0148663144265248	0.988139	0.988139	chr11	65962209	0.0051819595754048	chr11:65962209:T:C
chr11:65962531	['C', 'A']	19959	4781.2395530614285	688.327220469132	0.0134416124275073	0.0158581099598013	0.8476175572990982	0.396661	0.396661	chr11	65962531	0.4015804975783322	chr11:65962531:C:A
chr11:65962532	['A', 'T']	19959	4782.43767854458	688.6459152732244	0.0135437184980131	0.0158590112378778	0.8540077495919285	0.393111	0.393111	chr11	65962532	0.405484803617046	chr11:65962532:A:T
chr11:65962746	['G', 'A']	19959	12943.59403658231	1691.2798362960734	-0.0062537689503644	0.0108180981131155	-0.5780839556985113	0.563214	0.563214	chr11	65962746	0.2493265583276306	chr11:65962746:G:A
chr11:65965180	['G', 'A']	19959	12872.28987322744	1668.1948384652392	-0.0076933396240116	0.0108309898278691	-0.710308083220238	0.477521	0.477521	chr11	65965180	0.3210075246381881	chr11:65965180:G:A
chr11:65965329	['T', 'C']	19959	22378.363650030067	2964.521132158017	-0.0083784656136295	0.0101607004424851	-0.8245952787463857	0.409611	0.409611	chr11	65965329	0.3876283890069459	chr11:65965329:T:C
chr11:65965818	['G', 'A']	19959	13946.19245226282	1802.0938440002144	-0.0079994714334433	0.0106209651890342	-0.7531774458410311	0.451352	0.451352	chr11	65965818	0.3454846287840778	chr11:65965818:G:A
chr11:65965922	['C', 'T']	19959	12186.221125419652	1628.2442271324137	-0.0002972710299984	0.0108822106866022	-0.0273171544421969	0.978207	0.978207	chr11	65965922	0.0095692337141884	chr11:65965922:C:T
chr11:65966838	['C', 'T']	19959	902.0451949093095	175.95764106160453	0.0721312760652031	0.0339607944118147	2.123957266444543	0.033686	0.033686	chr11	65966838	1.472550555687416	chr11:65966838:C:T
chr11:65966966	['C', 'T']	19959	2226.111534221866	360.30141510962034	0.0286709985130621	0.0219927270308893	1.3036581808519243	0.192365	0.192365	chr11	65966966	0.7158739431589054	chr11:65966966:C:T
chr11:65967068	['C', 'T']	19959	21631.41896361632	2892.1927036858046	-0.0051884059907679	0.0101269717197641	-0.5123353885389073	0.608422	0.608422	chr11	65967068	0.2157950906317626	chr11:65967068:C:T
chr11:65968201	['G', 'A']	19959	4786.199007717751	682.0761689461792	0.0119607498889821	0.0158533062661212	0.7544640649845084	0.45058	0.45058	chr11	65968201	0.346228089315265	chr11:65968201:G:A
chr11:65970344	['A', 'C']	19959	7333.837225618924	997.1641845670148	-0.0005167753124625	0.0130657687193337	-0.0395518490770325	0.968451	0.968451	chr11	65970344	0.0139223480661499	chr11:65970344:A:C
chr11:65970624	['GT', 'G']	19959	12280.306936647954	1703.577296224304	0.0055677185360646	0.0109742440188061	0.507344152957002	0.611919	0.611919	chr11	65970624	0.2133060618106246	chr11:65970624:GT:G
chr11:65971887	['A', 'G']	19959	7330.9383990777405	990.7434207222606	-0.0014662091259193	0.013069586947285	-0.1121848098056338	0.910678	0.910678	chr11	65971887	0.0406351549076406	chr11:65971887:A:G
chr11:65971910	['G', 'C']	19959	7311.465296918065	987.6785043121754	-0.0012296008854704	0.01308299157354	-0.0939846883305545	0.925122	0.925122	chr11	65971910	0.0338009911171574	chr11:65971910:G:C
chr11:65972078	['T', 'G']	19959	21531.630344343645	2873.384398380846	-0.0054890377332606	0.0101251247048724	-0.5421205064881028	0.587742	0.587742	chr11	65972078	0.2308132735250146	chr11:65972078:T:G
chr11:65972586	['T', 'C']	19959	7266.553332330378	967.7280111892348	-0.0034369012474056	0.0131215130597853	-0.2619287296934576	0.793379	0.793379	chr11	65972586	0.1005192990784303	chr11:65972586:T:C
chr11:65972901	['A', 'G']	19959	1542.2318099819604	280.835419614071	0.0525659463554784	0.0261688809333722	2.008719688446551	0.0445803	0.0445803	chr11	65972901	1.350857013291712	chr11:65972901:A:G
chr11:65972909	['C', 'T']	19959	903.0452450145306	186.86264723037783	0.0827422273137596	0.0339418274160528	2.437765836810148	0.014787	0.014787	chr11	65972909	1.8301199271256128	chr11:65972909:C:T
chr11:65972997	['T', 'C']	19959	2789.2577443609025	483.2670813772247	0.0533515929405728	0.0201479381155295	2.647992694570104	0.0081035	0.0081035	chr11	65972997	2.091327363543629	chr11:65972997:T:C
chr11:65973615	['G', 'A']	19959	7480.74961166508	948.6468173521612	-0.0104897893028378	0.0128581573665712	-0.8158081289399484	0.41462	0.41462	chr11	65973615	0.3823497527000828	chr11:65973615:G:A
chr11:65974299	['G', 'A']	19959	9099.246778989216	1187.6014437829865	-0.0064189409505815	0.0124416704497305	-0.5159227594491179	0.605914	0.605914	chr11	65974299	0.2175890127576314	chr11:65974299:G:A
chr11:65974812	['A', 'G']	19959	9731.139136979436	1415.67909262665	0.016057838933525	0.0117690816899496	1.3644088261565757	0.172454	0.172454	chr11	65974812	0.7633267278968753	chr11:65974812:A:G
chr11:65975367	['T', 'C']	19959	13151.738205411926	1729.913602623596	-0.0052868482066819	0.0107845453912333	-0.4902244846574183	0.62398	0.62398	chr11	65975367	0.2048293302355856	chr11:65975367:T:C
chr11:65976039	['G', 'A']	19959	3176.159134181782	453.554251927582	0.0125719754721749	0.0186984413228758	0.6723541954694514	0.501366	0.501366	chr11	65976039	0.2998451209423216	chr11:65976039:G:A
chr11:65976776	['G', 'A']	19959	9872.0	1223.8681783064585	-0.015980491405489	0.0115954694424683	-1.3781668335876551	0.168167	0.168167	chr11	65976776	0.7742592233061949	chr11:65976776:G:A
chr11:65976794	['C', 'T']	19959	1503.0	171.191773930147	-0.0185261763878986	0.0268631660649818	-0.6896497733395961	0.490422	0.490422	chr11	65976794	0.309430055895239	chr11:65976794:C:T
chr11:65976804	['T', 'C']	19959	24774.48253745553	3389.796969263133	0.0049466217828591	0.0104221783478086	0.4746245571492485	0.63506	0.63506	chr11	65976804	0.1971852409475192	chr11:65976804:T:C
chr11:65976950	['C', 'T']	19959	13074.0	1714.7166098102684	-0.0059574846308825	0.0107749272924293	-0.5529025365274025	0.580336	0.580336	chr11	65976950	0.2363204879975795	chr11:65976950:C:T
chr11:65977126	['C', 'T']	19959	6537.982711966326	954.8291758167434	0.0141521704270429	0.0136698166207269	1.0352860480648047	0.300548	0.300548	chr11	65977126	0.5220861577031961	chr11:65977126:C:T
chr11:65978283	['T', 'A']	19959	2139.0	337.6293440695472	0.026000789042033	0.0224124015964506	1.160107225909722	0.246019	0.246019	chr11	65978283	0.6090313511221761	chr11:65978283:T:A
chr11:65978742	['C', 'T']	19959	903.0	175.8529055963051	0.0720472136183499	0.0339433735960116	2.122570799115137	0.0338021	0.0338021	chr11	65978742	1.471056317767279	chr11:65978742:C:T
chr11:65979182	['A', 'G']	19959	8731.312387251954	1137.416827871462	-0.0057463988420963	0.0123096229295192	-0.4668216788603799	0.640633	0.640633	chr11	65979182	0.1933906939132648	chr11:65979182:A:G
chr11:65979331	['G', 'T']	19959	807.040434913318	150.80657863802267	0.0645029735107154	0.0359518866897993	1.7941471074177855	0.0728048	0.0728048	chr11	65979331	1.1378399868299212	chr11:65979331:G:T
chr11:65979586	['G', 'A']	19959	6255.88061945572	916.4413259047784	0.013581417080979	0.0139138765238515	0.9761059082059088	0.329024	0.329024	chr11	65979586	0.4827724221490789	chr11:65979586:G:A
chr11:65980230	['G', 'A']	19959	7679.154239326519	942.0357388908574	-0.0147401535151403	0.0127134701240478	-1.159412290375308	0.246302	0.246302	chr11	65980230	0.6085320616264377	chr11:65980230:G:A
chr11:65980644	['G', 'A']	19959	6540.655409129628	954.8950304065072	0.01388669747631	0.0136685743202511	1.0159580034426667	0.309662	0.309662	chr11	65980644	0.5091120855791539	chr11:65980644:G:A
chr11:65980994	['G', 'A']	19959	33771.69205331196	4527.562695431356	-0.0077345128967939	0.013998378881335	-0.5525291865836655	0.580592	0.580592	chr11	65980994	0.2361289526238623	chr11:65980994:G:A
chr11:65981866	['A', 'G']	19959	6542.311150087697	955.083176735892	0.0138777662680209	0.0136682795850274	1.0153264850700707	0.309963	0.309963	chr11	65981866	0.5086901444072014	chr11:65981866:A:G
chr11:65983146	['C', 'G']	19959	674.0337709189298	113.71572648976505	0.0433470678877344	0.0393733349341422	1.1009244698280929	0.270943	0.270943	chr11	65983146	0.5671220648052866	chr11:65983146:C:G
chr11:65983524	['GC', 'G']	19959	13293.332063937463	1774.1884755080955	-0.0023836493454146	0.0107309679544044	-0.2221280834629892	0.824216	0.824216	chr11	65983524	0.0839589590370257	chr11:65983524:GC:G
chr11:65983526	['G', 'A']	19959	13292.99804570054	1774.2866184382235	-0.0023766531418134	0.0107310417429256	-0.2214745966653467	0.824725	0.824725	chr11	65983526	0.0836908404102101	chr11:65983526:G:A
chr11:65984293	['C', 'T']	19959	8759.0	1130.4464067062816	-0.0071185012325488	0.012299017617027	-0.5787861644082712	0.56274	0.56274	chr11	65984293	0.2496922137568627	chr11:65984293:C:T
chr11:65984856	['T', 'G']	19959	3170.794326951989	448.8941167667532	0.0112952200215906	0.0187121889743265	0.6036290055154919	0.546097	0.546097	chr11	65984856	0.2627302092674677	chr11:65984856:T:G
chr11:65985037	['G', 'T']	19959	6544.2461515318655	953.7607007428892	0.0137360097290616	0.0136708254631886	1.004768129477517	0.315021	0.315021	chr11	65985037	0.5016604942099953	chr11:65985037:G:T
chr11:65985224	['C', 'G']	19959	903.090494563311	175.76230457513088	0.071954322905801	0.0339434682911182	2.119828247622796	0.0340328	0.0340328	chr11	65985224	1.4681023184761972	chr11:65985224:C:G
chr11:65985381	['A', 'T']	19959	4193.42020343739	482.3136596097461	-0.0237845567069368	0.0163487651298347	-1.4548228271707564	0.145734	0.145734	chr11	65985381	0.836439114738024	chr11:65985381:A:T
chr11:65986362	['C', 'T']	19959	3227.854173035787	455.41915337620975	0.0112782187305866	0.0187308750687353	0.6021191582987878	0.547102	0.547102	chr11	65986362	0.261931697601664	chr11:65986362:C:T
chr11:65986591	['C', 'T']	19959	13066.82024669074	1725.6141466641984	-0.0044875636645802	0.0107793785109123	-0.4163100553559077	0.677188	0.677188	chr11	65986591	0.1692907463397675	chr11:65986591:C:T
chr11:65986653	['C', 'T']	19959	3173.31798366488	453.3455515141964	0.0125109098619572	0.0187052038043113	0.6688464874717683	0.503601	0.503601	chr11	65986653	0.2979134161852022	chr11:65986653:C:T
chr11:65986759	['G', 'A']	19959	6540.310749185668	954.288822823407	0.0137979680502205	0.0136694775161387	1.0093998131186903	0.312795	0.312795	chr11	65986759	0.5047401977150183	chr11:65986759:G:A
chr11:65986894	['G', 'A']	19959	6539.966020147347	954.6481003420467	0.0137852418394423	0.0136698248238379	1.0084431963899945	0.313254	0.313254	chr11	65986894	0.5041033747094346	chr11:65986894:G:A
chr11:65987337	['G', 'A']	19959	8917.340348767288	1158.226463011488	-0.0060255822530111	0.0122014479209746	-0.4938415745440319	0.621424	0.621424	chr11	65987337	0.2066119778813524	chr11:65987337:G:A
chr11:65988696	['T', 'C']	19959	21739.337996389884	2994.9649228270887	0.0065362637798054	0.0102036425742299	0.6405814131821198	0.521802	0.521802	chr11	65988696	0.2824942606376777	chr11:65988696:T:C
chr11:65988812	['A', 'G']	19959	21722.176679861703	2985.902661604405	0.0057779761760962	0.0101959031011244	0.5666958697811635	0.570927	0.570927	chr11	65988812	0.2434194180657675	chr11:65988812:A:G
chr11:65988928	['C', 'A']	19959	808.0	151.03644628654425	0.0640312524889172	0.0359316998937598	1.7820268085907445	0.0747601	0.0747601	chr11	65988928	1.1263301263753465	chr11:65988928:C:A
chr11:65989047	['T', 'C']	19959	903.090494563311	175.9708059112811	0.0721536589975256	0.0339434344550538	2.125702957167395	0.0335403	0.0335403	chr11	65989047	1.474433057181278	chr11:65989047:T:C
chr11:65989337	['T', 'C']	19959	8926.472404631813	1158.6664075028211	-0.0063122314483667	0.0121958220144059	-0.5175732673788356	0.604762	0.604762	chr11	65989337	0.2184155053851359	chr11:65989337:T:C
chr11:65989916	['C', 'T']	19959	3176.1591341817816	453.9830172571221	0.0127100555396751	0.0186920981198777	0.679969442604141	0.496532	0.496532	chr11	65989916	0.3040527572882624	chr11:65989916:C:T
chr11:65990062	['G', 'A']	19959	8751.069165998397	1133.033843391945	-0.0064233373857319	0.0123020214544872	-0.522136740656468	0.601581	0.601581	chr11	65990062	0.2207058887153863	chr11:65990062:G:A
chr11:65991383	['G', 'A']	19959	21721.08828539934	2983.5985707191385	0.0057039806131131	0.0101975539205707	0.5593479237807174	0.575931	0.575931	chr11	65991383	0.2396295445529205	chr11:65991383:G:A
chr11:65992163	['T', 'C']	19959	9741.464221286831	1412.0995164919932	0.0151029778293147	0.0117462853932105	1.285766293235513	0.19854	0.19854	chr11	65992163	0.7021519824565033	chr11:65992163:T:C
chr11:65992249	['G', 'A']	19959	903.0452450145306	175.79400775009907	0.0719881699822925	0.0339434376765002	2.1208273206850694	0.0339486	0.0339486	chr11	65992249	1.4691781308035483	chr11:65992249:G:A
chr11:65993113	['A', 'G']	19959	3202.4813589897776	464.51184995389934	0.014926899820509	0.0186230168051499	0.8015296327489326	0.422835	0.422835	chr11	65993113	0.3738290713226303	chr11:65993113:A:G
chr11:65993342	['C', 'T']	19959	21701.34918566776	2965.604633750102	0.0045000456336504	0.0101888091864026	0.441665512752549	0.658736	0.658736	chr11	65993342	0.1812886016653265	chr11:65993342:C:T
chr11:65993975	['C', 'T']	19959	4785.056475562488	689.9640992401418	0.0134952478877218	0.0158899714033094	0.8492934030649769	0.395728	0.395728	chr11	65993975	0.4026032198495143	chr11:65993975:C:T
chr11:65994166	['A', 'G']	19959	18509.27364780189	2504.014961418716	0.0002137684232072	0.0101811594189242	0.0209964714637393	0.983249	0.983249	chr11	65994166	0.0073364866112771	chr11:65994166:A:G
chr11:65994496	['G', 'A']	19959	21704.3497870208	2964.963091758165	0.0043496017929907	0.0101907936470815	0.4268167861721316	0.669517	0.669517	chr11	65994496	0.1742383911501664	chr11:65994496:G:A
chr11:65995183	['T', 'C']	19959	3197.160186391422	462.03069305972286	0.0144640452935547	0.0186399405662714	0.7759705693336361	0.437776	0.437776	chr11	65995183	0.3587480512497455	chr11:65995183:T:C
chr11:65995343	['T', 'C']	19959	6557.0	952.5244514246288	0.0126008752320831	0.0136476173554645	0.9233022075489008	0.355861	0.355861	chr11	65995343	0.4487196051764806	chr11:65995343:T:C
chr11:65995596	['C', 'T']	19959	4778.249584194334	681.4777167610736	0.0114999773077825	0.0159134942328544	0.7226556995911103	0.4699	0.4699	chr11	65995596	0.3279945549770481	chr11:65995596:C:T
chr11:65995825	['A', 'T']	19959	3196.4413533834586	463.0111539052636	0.0148891107597052	0.0186509071578158	0.798304909982129	0.424703	0.424703	chr11	65995825	0.3719146712465608	chr11:65995825:A:T
chr11:65996659	['A', 'G']	19959	32709.0	4372.483663868684	-0.0104935670675346	0.0131442325340823	-0.7983400354737633	0.424683	0.424683	chr11	65996659	0.3719351234076269	chr11:65996659:A:G
chr11:65996912	['C', 'T']	19959	8747.629679747406	1127.934669235322	-0.0070989193458473	0.0123100804810169	-0.5766752993040467	0.564165	0.564165	chr11	65996912	0.2485938603613679	chr11:65996912:C:T
chr11:65998080	['C', 'T']	19959	18498.560968275448	2502.308090335415	-4.996394379940113e-06	0.0101776758831818	-0.000490917026371	0.999608	0.999608	chr11	65998080	0.0001702768133423	chr11:65998080:C:T
chr11:65998081	['G', 'A']	19959	3195.4803066746845	460.1511290352991	0.014289760913821	0.0186443550758084	0.7664390028895326	0.443424	0.443424	chr11	65998081	0.3531808047138849	chr11:65998081:G:A
chr11:65998621	['C', 'T']	19959	3196.160136286201	462.4805939776565	0.0146892611990283	0.0186420924629569	0.7879620395734499	0.430728	0.430728	chr11	65998621	0.3657968954762229	chr11:65998621:C:T
chr11:65998795	['T', 'G']	19959	3196.480457005412	461.5434388312796	0.0143367891180671	0.0186422450595839	0.7690484205225381	0.441874	0.441874	chr11	65998795	0.3547015517047924	chr11:65998795:T:G
chr11:65998889	['G', 'A']	19959	3197.160186391422	462.094085326296	0.0144905739942018	0.0186399397995764	0.7773938194012372	0.436936	0.436936	chr11	65998889	0.3595821714560339	chr11:65998889:G:A
chr11:65999200	['A', 'G']	19959	3196.160136286201	461.570148821841	0.0143516136620215	0.0186421831645673	0.7698461889001984	0.4414	0.4414	chr11	65999200	0.3551676711743637	chr11:65999200:A:G
chr11:65999682	['A', 'G']	19959	22855.43535778713	3155.941284543934	0.0065238383642102	0.010257469888105	0.6360085318676485	0.524778	0.524778	chr11	65999682	0.2800243799564679	chr11:65999682:A:G
chr11:65999744	['G', 'T']	19959	22854.2901237661	3155.725650103412	0.0065415722913871	0.0102568512518964	0.6377758759227024	0.523627	0.523627	chr11	65999744	0.2809779678342476	chr11:65999744:G:T
chr11:66000028	['A', 'G']	19959	3196.160136286201	462.28870888558754	0.0145200862179047	0.0186421364315155	0.7788853102350259	0.436057	0.436057	chr11	66000028	0.3604567374115421	chr11:66000028:A:G
chr11:66000622	['A', 'G']	19959	4320.216454554565	643.7886104280088	0.0157623218866112	0.0162681992101457	0.9689039138874724	0.332605	0.332605	chr11	66000622	0.4780712263850272	chr11:66000622:A:G
chr11:66001343	['G', 'T']	19959	4325.650180396873	644.763387288609	0.0156478468180275	0.0162579412054334	0.962474068536922	0.335823	0.335823	chr11	66001343	0.4738895630192383	chr11:66001343:G:T
chr11:66001824	['C', 'T']	19959	9045.90644886506	1157.0117492800332	-0.0084538923043247	0.0121485965144987	-0.6958739879323047	0.486516	0.486516	chr11	66001824	0.3129028725642861	chr11:66001824:C:T
chr11:66001985	['A', 'T']	19959	6551.656511499725	951.4663420786624	0.0126936971662276	0.0136531797327973	0.9297246073553932	0.352525	0.352525	chr11	66001985	0.4528100787376805	chr11:66001985:A:T
chr11:66002309	['T', 'G']	19959	9046.45325182884	1157.6124273123576	-0.0084105606109663	0.0121482758199559	-0.692325457177253	0.488741	0.488741	chr11	66002309	0.310921226908251	chr11:66002309:T:G
chr11:66002759	['G', 'A']	19959	2402.601884333969	424.37472197913473	0.0560227664140307	0.0214828184889483	2.607794058440294	0.00911956	0.00911956	chr11	66002759	2.040026114980992	chr11:66002759:G:A
chr11:66002841	['TAGAG', 'T']	19959	4325.083492031673	643.715949583423	0.015880446584139	0.0162594977729138	0.9766873987088196	0.328736	0.328736	chr11	66002841	0.4831527335659515	chr11:66002841:TAGAG:T
chr11:66002932	['T', 'C']	19959	4374.095770271624	660.5023953477352	0.0179395306514074	0.0161512378758252	1.1107217161514809	0.266702	0.266702	chr11	66002932	0.5739737275208212	chr11:66002932:T:C
chr11:66003074	['G', 'A']	19959	6549.640773779693	949.080697600522	0.012253956322913	0.0136550042912483	0.8973967390670675	0.369518	0.369518	chr11	66003074	0.4323644013550212	chr11:66003074:G:A
chr11:66003187	['A', 'G']	19959	23148.118484362472	3185.4552613482683	0.0058397863296114	0.0102780494797379	0.5681804063235856	0.569919	0.569919	chr11	66003187	0.2441868642446139	chr11:66003187:A:G
chr11:66003482	['G', 'A']	19959	4327.517742582197	642.7617408063799	0.0155454132508933	0.016257306056661	0.9562108996849406	0.338977	0.338977	chr11	66003482	0.4698297682038538	chr11:66003482:G:A
chr11:66004198	['T', 'C']	19959	23144.117080994383	3183.517989926257	0.005817838082621	0.010278212456385	0.5660359821621408	0.571376	0.571376	chr11	66004198	0.2430780056166765	chr11:66004198:T:C
chr11:66004442	['G', 'T']	19959	4327.216805291111	643.5006579871626	0.015728289410474	0.0162554024261302	0.9675730565237238	0.333269	0.333269	chr11	66004442	0.4772050816442282	chr11:66004442:G:T
chr11:66004609	['G', 'A']	19959	9567.479356648962	1190.5338714877485	-0.0155932096865259	0.0117214360988532	-1.3303156332568722	0.18343	0.18343	chr11	66004609	0.7365296339388154	chr11:66004609:G:A
chr11:66005069	['C', 'G']	19959	868.0	175.71063127033165	0.0794293932155768	0.0345741076599628	2.297366399062758	0.0216082	0.0216082	chr11	66005069	1.6653814090828043	chr11:66005069:C:G
chr11:66005911	['A', 'G']	19959	9588.294383375996	1189.199448172569	-0.0162064012988999	0.0117245218130836	-1.3822654396714806	0.166906	0.166906	chr11	66005911	0.7775280508578755	chr11:66005911:A:G
chr11:66006377	['G', 'A']	19959	808.0404850185389	151.0873247695666	0.0640694528968231	0.0359317222538984	1.7830888384391843	0.074587	0.074587	chr11	66006377	1.1273368604663478	chr11:66006377:G:A
chr11:66007125	['C', 'T']	19959	6527.308143322476	945.9217634602498	0.0126019944339471	0.0136767601505605	0.92141664365085	0.356844	0.356844	chr11	66007125	0.4475216011034881	chr11:66007125:C:T
chr11:66007188	['C', 'G']	19959	23144.957750714177	3183.3916304584227	0.0058331569665251	0.0102777665860232	0.5675510255756955	0.570346	0.570346	chr11	66007188	0.243861599937736	chr11:66007188:C:G
chr11:66008121	['G', 'A']	19959	23626.367490103723	3219.7473615743565	0.002492735480399	0.0103276928759373	0.2413642146744081	0.809275	0.809275	chr11	66008121	0.0919038755591936	chr11:66008121:G:A
chr11:66008833	['C', 'T']	19959	6553.656711930651	950.9865926985052	0.0122977097220044	0.0136500119402476	0.9009303270822834	0.367636	0.367636	chr11	66008833	0.4345819678086945	chr11:66008833:C:T
chr11:66008834	['G', 'A']	19959	4333.2171059224365	645.6170820384344	0.0160900862353972	0.0162484729184648	0.9902522111547102	0.322063	0.322063	chr11	66008834	0.4920591659559293	chr11:66008834:G:A
chr11:66008958	['T', 'C']	19959	4336.824726762257	648.1996694316343	0.0165539859609472	0.0162484709804636	1.0188026910871106	0.308309	0.308309	chr11	66008958	0.5110137973841408	chr11:66008958:T:C
chr11:66009257	['A', 'T']	19959	23153.760727892524	3191.6271617906345	0.0063088850454466	0.0102770531799885	0.6138807433371359	0.539301	0.539301	chr11	66009257	0.2681687744196454	chr11:66009257:A:T
chr11:66009420	['G', 'T']	19959	31988.679892434764	4259.195534319037	-0.0114296783227774	0.0130351259273325	-0.8768368166517911	0.380586	0.380586	chr11	66009420	0.4195471914419965	chr11:66009420:G:T
chr11:66009989	['A', 'G']	19959	23106.47309079976	3177.7145626039623	0.0053906675553536	0.0102665638151744	0.5250702817807482	0.59954	0.59954	chr11	66009989	0.2221818364187444	chr11:66009989:A:G
chr11:66010427	['CTT', 'C']	19959	6553.985117257967	950.9751271737696	0.012349153213379	0.0136478531797825	0.9048421792573718	0.36556	0.36556	chr11	66010427	0.4370413313453768	chr11:66010427:CTT:C
chr11:66010911	['C', 'G']	19959	18792.76627411676	2531.2024770191365	-0.0014977012299688	0.010153043475109	-0.1475125398251874	0.882729	0.882729	chr11	66010911	0.054172605447225	chr11:66010911:C:G
chr11:66011287	['T', 'C']	19959	23943.544066476174	3283.3619410604624	0.0043392139758425	0.0107956278979702	0.4019417876248231	0.687731	0.687731	chr11	66011287	0.1625813990613452	chr11:66011287:T:C
chr11:66011859	['C', 'T']	19959	9561.958160044094	1186.3123228621866	-0.0157320729922154	0.0117312567857937	-1.3410390105232866	0.179923	0.179923	chr11	66011859	0.7449133161730043	chr11:66011859:C:T
chr11:66013724	['C', 'A']	19959	8937.791230268102	1145.917529719851	-0.0086804439616729	0.0121939173341672	-0.7118667220541497	0.476556	0.476556	chr11	66013724	0.3218860581694479	chr11:66013724:C:A
chr11:66013988	['G', 'A']	19959	2450.0	327.1192129443568	0.0017760896303389	0.0211002286243489	0.0841739519490045	0.932919	0.932919	chr11	66013988	0.0301560619128092	chr11:66013988:G:A
chr11:66014304	['A', 'G']	19959	16164.809900791664	2124.98806731196	-0.0087124419845088	0.0102708023538517	-0.8482727721112775	0.396296	0.396296	chr11	66014304	0.4019803111800538	chr11:66014304:A:G
chr11:66015026	['C', 'T']	19959	16078.22225006264	2103.814476162805	-0.0100412960520575	0.0102787350589431	-0.976899977913238	0.328631	0.328631	chr11	66015026	0.4832914716559002	chr11:66015026:C:T
chr11:66015151	['G', 'T']	19959	18743.87823821216	2519.0991193564623	-0.0019326207238346	0.0101601913341561	-0.1902149930324242	0.849143	0.849143	chr11	66015151	0.0710191661973965	chr11:66015151:G:T
chr11:66015297	['C', 'T']	19959	6600.992182802165	946.3991565725818	0.0103770520755939	0.0136168890320843	0.762072162822461	0.446026	0.446026	chr11	66015297	0.3506398244102499	chr11:66015297:C:T
chr11:66015672	['CTG', 'C']	19959	914.0	185.14400668797336	0.0768311814762385	0.0337159290633769	2.278779900497968	0.0226907	0.0226907	chr11	66015672	1.6441521060785702	chr11:66015672:CTG:C
chr11:66016243	['G', 'A']	19959	14384.162056524354	1883.5864366012545	-0.0082613353400991	0.0105022207570898	-0.786627469673212	0.431509	0.431509	chr11	66016243	0.3650101417574034	chr11:66016243:G:A
chr11:66016266	['C', 'T']	19959	14126.0	1772.6711574065712	-0.0174128515253414	0.0105446795063916	-1.651340044501744	0.0986849	0.0986849	chr11	66016266	1.0057492946289106	chr11:66016266:C:T
chr11:66016444	['T', 'C']	19959	18766.70131301995	2544.3861311455894	0.0002615063612514	0.0101673953305071	0.0257200937654851	0.979481	0.979481	chr11	66016444	0.0090039840441176	chr11:66016444:T:C
chr11:66016532	['CCCGGCACCG', 'C']	19959	14985.0	1961.1830475546108	-0.0085426411461639	0.0103998381075502	-0.8214205892264818	0.411417	0.411417	chr11	66016532	0.3857177669590996	chr11:66016532:CCCGGCACCG:C
chr11:66017678	['C', 'T']	19959	5540.832832230907	859.7212848310027	0.0228834989392111	0.0145765152082475	1.5698881805620792	0.116457	0.116457	chr11	66017678	0.9338344017621432	chr11:66017678:C:T
chr11:66017740	['G', 'A']	19959	7370.738587964122	1045.8864035239	0.0120797904989725	0.013038032337279	0.9265041063315448	0.354195	0.354195	chr11	66017740	0.4507575738284293	chr11:66017740:G:A
chr11:66018005	['T', 'C']	19959	10026.023309439068	1269.1589090237333	-0.0092846125967073	0.0116048082067685	-0.8000660098192823	0.423682	0.423682	chr11	66018005	0.3729599864751248	chr11:66018005:T:C
chr11:66018035	['C', 'T']	19959	9956.995489852168	1259.220620675429	-0.0095637758038017	0.0116422948976322	-0.8214682661703366	0.411389	0.411389	chr11	66018035	0.3857473249484627	chr11:66018035:C:T
chr11:66018268	['T', 'C']	19959	18689.74562766224	2428.492337020672	-0.0064745954831673	0.010172693749402	-0.6364681413463347	0.524479	0.524479	chr11	66018268	0.2802718961581304	chr11:66018268:T:C
chr11:66019556	['T', 'C']	19959	22270.358354239845	2928.492314462454	-0.00370240580314	0.0101736893498392	-0.3639196830006031	0.715922	0.715922	chr11	66019556	0.1451342916793895	chr11:66019556:T:C
chr11:66019725	['A', 'G']	19959	6272.885831910839	764.1455940918131	-0.0112575801707703	0.013901471239724	-0.8098121397828235	0.418058	0.418058	chr11	66019725	0.3787634614485431	chr11:66019725:A:G
chr11:66020195	['G', 'A']	19959	8495.851330360274	1164.9866920630895	-0.0032516316232767	0.0122752266047932	-0.2648938164617739	0.791094	0.791094	chr11	66020195	0.10177190935212	chr11:66020195:G:A
chr11:66021666	['C', 'G']	19959	8284.981200180478	1011.5548996021216	-0.0131277412267188	0.0124505780980994	-1.0543880873067877	0.291718	0.291718	chr11	66021666	0.5350367725940981	chr11:66021666:C:G
chr11:66022383	['T', 'G']	19959	8524.85423660871	1174.564536360143	-0.0024015588788539	0.0122588678052289	-0.1959038075139013	0.844687	0.844687	chr11	66022383	0.0733041896953118	chr11:66022383:T:G
chr11:66022509	['T', 'C']	19959	11243.5633329993	1474.042427396805	-0.0049743344695827	0.0112445550647792	-0.4423771719668689	0.658221	0.658221	chr11	66022509	0.1816282660121216	chr11:66022509:T:C
chr11:66023056	['G', 'T']	19959	9005.90244024653	1175.3446579807144	-0.0040012125196723	0.0121483280338215	-0.3293632266541358	0.741885	0.741885	chr11	66023056	0.1296634097292368	chr11:66023056:G:T
chr11:66023339	['G', 'A']	19959	2288.11134315245	291.7424741089956	-0.0002359544323909	0.0230568565690113	-0.0102335906754991	0.991835	0.991835	chr11	66023339	0.0035605703354228	chr11:66023339:G:A
chr11:66024742	['A', 'G']	19959	26793.71218803247	3592.4284444270133	-0.0022340638293653	0.0106627406638538	-0.2095206007343629	0.834044	0.834044	chr11	66024742	0.0788110375479348	chr11:66024742:A:G
chr11:66025095	['G', 'T']	19959	599.0	79.66884325250875	0.0067015065984249	0.0417051513260495	0.1606877420497246	0.872341	0.872341	chr11	66025095	0.0593137152172709	chr11:66025095:G:T
chr11:66025983	['C', 'T']	19959	17633.53395139063	2426.077547419676	0.004207170705545	0.0101476880321846	0.4145940131586069	0.678444	0.678444	chr11	66025983	0.1684859939802024	chr11:66025983:C:T
chr11:66026326	['G', 'A']	19959	1944.097404549554	262.5979873255257	0.0050988899198362	0.0237401975897577	0.2147787481784087	0.829942	0.829942	chr11	66026326	0.0809522569734342	chr11:66026326:G:A
chr11:66026471	['A', 'G']	19959	17825.0	2425.5343184324784	0.0013449419515345	0.010131371094654	0.1327502407096915	0.894392	0.894392	chr11	66026471	0.0484720940410526	chr11:66026471:A:G
chr11:66027601	['G', 'A']	19959	8642.232565347556	1151.259408256529	0.0003665615027772	0.0125811406412693	0.0291357924713775	0.976757	0.976757	chr11	66027601	0.01021346768907	chr11:66027601:G:A
chr11:66029876	['A', 'G']	19959	24765.29778803229	3354.4054979247367	0.0026352848875585	0.0103641630791557	0.2542689522956847	0.79929	0.79929	chr11	66029876	0.0972956204993916	chr11:66029876:A:G
chr11:66030595	['A', 'G']	19959	24765.94775669978	3341.831807375196	0.0014910935348131	0.0103708731990118	0.1437770481038382	0.885678	0.885678	chr11	66030595	0.0527241429447218	chr11:66030595:A:G
chr11:66031248	['C', 'T']	19959	13463.372757341886	1902.427838731886	0.0132652829435786	0.0106062796862921	1.2507008428905662	0.211058	0.211058	chr11	66031248	0.6755981815810825	chr11:66031248:C:T
chr11:66031488	['G', 'A']	19959	24737.71828021648	3340.6634624440103	0.0015398313951492	0.010349901722525	0.1487773929097369	0.881731	0.881731	chr11	66031488	0.0546638899639151	chr11:66031488:G:A
chr11:66031861	['G', 'T']	19959	8999.25443520096	1161.298155891876	-0.0057956991053277	0.0121615545749907	-0.4765590673125058	0.633681	0.633681	chr11	66031861	0.1981293143657828	chr11:66031861:G:T
chr11:66032772	['C', 'T']	19959	2003.936351435049	272.79493054813514	0.0062474086806968	0.0237698944544091	0.2628286252040112	0.792685	0.792685	chr11	66032772	0.1008993598952399	chr11:66032772:C:T
chr11:66032862	['G', 'A']	19959	699.7178302360616	132.70106260788393	0.0677379262086782	0.0386864193654502	1.7509484547741112	0.0799702	0.0799702	chr11	66032862	1.0970718178405867	chr11:66032862:G:A
chr11:66034671	['T', 'C']	19959	24760.92471555311	3339.9763896524496	0.0010639995164688	0.0103540037517145	0.1027621335652596	0.918153	0.918153	chr11	66034671	0.0370849424163047	chr11:66034671:T:C
chr11:66035007	['A', 'G']	19959	24757.48083379265	3341.4410723977585	0.0012658719552843	0.010352445379445	0.1222775787639275	0.90268	0.90268	chr11	66035007	0.0444661797689716	chr11:66035007:A:G
chr11:66035582	['C', 'T']	19959	26798.74151671596	3572.9832675616767	-0.004018677157331	0.0106676762562924	-0.3767153277604	0.706389	0.706389	chr11	66035582	0.1509560722794355	chr11:66035582:C:T
chr11:66035912	['T', 'C']	19959	8570.85884652002	1189.962121650537	-0.0013207548253993	0.0122243759899521	-0.1080427194390097	0.913963	0.913963	chr11	66035912	0.0390713854708566	chr11:66035912:T:C
chr11:66036279	['A', 'G']	19959	24750.48013228441	3336.70299953114	0.0008921310705027	0.0103512392124569	0.0861859195978309	0.931319	0.931319	chr11	66036279	0.0309015368378579	chr11:66036279:A:G
chr11:66037134	['T', 'C']	19959	4720.23649664295	746.1489468640501	0.0293380554366397	0.0156520514692298	1.8743904269874767	0.0608912	0.0608912	chr11	66037134	1.21544546709767	chr11:66037134:T:C
chr11:66037664	['T', 'C']	19959	24747.439482784543	3335.886979357469	0.0009660994615476	0.0103516336911158	0.0933282117948971	0.925644	0.925644	chr11	66037664	0.0335560096061886	chr11:66037664:T:C
chr11:66037908	['A', 'G']	19959	24753.72068550812	3338.6039097803105	0.0011035783185494	0.0103546856822046	0.106577674341775	0.915125	0.915125	chr11	66037908	0.0385195801385133	chr11:66037908:A:G
chr11:66038346	['C', 'T']	19959	24754.961162615888	3339.9184454333995	0.0012140443179743	0.0103547050656507	0.1172456685417023	0.906667	0.906667	chr11	66038346	0.0425521910184041	chr11:66038346:C:T
chr11:66038758	['G', 'A']	19959	24762.406636924163	3347.6568133261344	0.0020335496566755	0.0103597133196774	0.1962940087167215	0.844382	0.844382	chr11	66038758	0.073461033280056	chr11:66038758:G:A
chr11:66040414	['T', 'G']	19959	24731.956552242547	3339.359524318997	0.0016515577035045	0.0103494304668817	0.1595795738509089	0.873214	0.873214	chr11	66040414	0.0588793099830473	chr11:66040414:T:G
chr11:66040533	['G', 'A']	19959	2617.3934155141314	370.4474420305343	0.0094299134645254	0.0205346180994855	0.459220299050104	0.646081	0.646081	chr11	66040533	0.1897130305377397	chr11:66040533:G:A
chr11:66040996	['C', 'T']	19959	8997.901638522824	1162.1047037362555	-0.005637049886838	0.0121570724826773	-0.4636848135001481	0.642879	0.642879	chr11	66040996	0.1918707604775449	chr11:66040996:C:T
chr11:66041116	['T', 'C']	19959	7552.892101834219	1064.909235931359	0.0008856307604413	0.012860949921691	0.0688620020942343	0.9451	0.9451	chr11	66041116	0.0245222368341253	chr11:66041116:T:C
chr11:66042292	['C', 'T']	19959	8564.716462039589	1186.393701028128	-0.0018981315595227	0.0122291271792115	-0.155213984751863	0.876654	0.876654	chr11	66042292	0.0571717812525425	chr11:66042292:C:T
chr11:66042404	['C', 'A']	19959	22437.745151105097	3082.435536364365	0.0105150060366419	0.0101538691695649	1.0355664290179634	0.300417	0.300417	chr11	66042404	0.522275495112298	chr11:66042404:C:A
chr11:66042574	['T', 'G']	19959	8559.595290802992	1196.6655532538766	-0.000134062034833	0.0122540646374615	-0.0109402095385731	0.991271	0.991271	chr11	66042574	0.0038075990816395	chr11:66042574:T:G
chr11:66042738	['C', 'T']	19959	22671.407696933253	3142.336416224141	0.0131549614956564	0.0101671702615734	1.2938665486281142	0.195727	0.195727	chr11	66042738	0.7083492604830673	chr11:66042738:C:T
chr11:66043141	['G', 'T']	19959	943.0	180.96272516511107	0.0481441642443181	0.0330599057881198	1.4562704610494932	0.145334	0.145334	chr11	66043141	0.8376327732791231	chr11:66043141:G:T
chr11:66043737	['G', 'T']	19959	7125.499047714515	923.926704156152	-0.0065393031865638	0.0133243091368088	-0.4907799060664836	0.623588	0.623588	chr11	66043737	0.2051022507377284	chr11:66043737:G:T
chr11:66045026	['GAGA', 'G']	19959	5519.0	654.1403272327858	-0.0161422628203891	0.0146547059411898	-1.1015071121296471	0.270689	0.270689	chr11	66045026	0.5675293923135942	chr11:66045026:GAGA:G
chr11:66045912	['C', 'T']	19959	17295.5996692724	2307.8449225331315	0.0003641605090075	0.0102792140488425	0.03542688256877	0.97174	0.97174	chr11	66045912	0.0124499199194026	chr11:66045912:C:T
chr11:66047098	['G', 'A']	19959	696.0348732337909	131.851815992827	0.0670415511655506	0.03873727360248	1.7306729392865294	0.0835256	0.0835256	chr11	66047098	1.0781803959561798	chr11:66047098:G:A
chr11:66047371	['G', 'A']	19959	15573.780288606073	2055.146480257208	-0.0023129524147464	0.0104324652564218	-0.2217071763860067	0.824544	0.824544	chr11	66047371	0.0837861642191704	chr11:66047371:G:A
chr11:66049185	['G', 'C']	19959	9382.872253987363	1257.5566813055614	-0.0007820340367186	0.0119041080995813	-0.0656944670005301	0.947622	0.947622	chr11	66049185	0.0233648652480351	chr11:66049185:G:C
chr11:66049836	['A', 'G']	19959	14757.47877937566	1981.530306750654	-0.0001230940748111	0.0104411994316963	-0.0117892657463768	0.990594	0.990594	chr11	66049836	0.0041043068550597	chr11:66049836:A:G
chr11:66051543	['G', 'A']	19959	2507.0	436.3835371885053	0.0356654400626656	0.0207328925801501	1.72023464284053	0.0854053	0.0854053	chr11	66051543	1.068515177445276	chr11:66051543:G:A
chr11:66052080	['C', 'T']	19959	5282.264655777131	607.5755346931962	-0.0178658376864589	0.0149210600725312	-1.1973571314379212	0.231182	0.231182	chr11	66052080	0.6360459834219097	chr11:66052080:C:T
chr11:66053202	['A', 'G']	19959	15136.758392624512	2060.017485114008	0.0024968723786306	0.0103755949175138	0.2406485988014056	0.80983	0.80983	chr11	66053202	0.0916061389122228	chr11:66053202:A:G
chr11:66054502	['G', 'C']	19959	9198.277780567416	1235.0394477160614	-0.0011056287801853	0.0120056112008807	-0.0920926691432587	0.926625	0.926625	chr11	66054502	0.0330959868702017	chr11:66054502:G:C
chr11:66054545	['T', 'C']	19959	1947.2684250188388	266.9330990189515	0.0079035242282537	0.0237508429623775	0.332768156514416	0.739313	0.739313	chr11	66054545	0.1311716571480437	chr11:66054545:T:C
chr11:66055822	['T', 'C']	19959	15078.51094853936	2036.2679135753656	0.0009449581682562	0.0103832669806039	0.0910077887837693	0.927487	0.927487	chr11	66055822	0.0326921689019532	chr11:66055822:T:C
chr11:66056613	['C', 'T']	19959	9987.500400841767	1363.0868795792244	-0.0030769837351419	0.0116547609462476	-0.2640108835636456	0.791774	0.791774	chr11	66056613	0.1013987635612367	chr11:66056613:C:T
chr11:66057001	['C', 'T']	19959	11863.7832230908	1482.563710153138	-0.0118056612931006	0.0110677853977326	-1.0666687931552388	0.286134	0.286134	chr11	66057001	0.543430533893231	chr11:66057001:C:T
chr11:66057523	['T', 'C']	19959	9989.003809332864	1361.4778068241503	-0.0032487080699921	0.0116558971793552	-0.2787179759741011	0.780464	0.780464	chr11	66057523	0.1076471245835328	chr11:66057523:T:C
chr11:66057999	['A', 'G']	19959	3279.007442284324	569.0194491653812	0.0375716045081296	0.0183948088974664	2.0425112713894222	0.041114	0.041114	chr11	66057999	1.386010268453913	chr11:66057999:A:G
chr11:66058480	['T', 'A']	19959	11868.18925690234	1485.6114997712234	-0.0116037700947172	0.0110667972656298	-1.0485210685800723	0.294411	0.294411	chr11	66058480	0.5310459676020168	chr11:66058480:T:A
chr11:66059233	['G', 'A']	19959	5278.528937215013	608.4160034032836	-0.0177800071035028	0.0149305100616411	-1.1908506159600354	0.233726	0.233726	chr11	66059233	0.6312929734081303	chr11:66059233:G:A
chr11:66060921	['T', 'C']	19959	15100.269693325316	2039.2786885191056	0.0005057030742515	0.0103810271390506	0.0487141655134665	0.961148	0.961148	chr11	66060921	0.0172097334194783	chr11:66060921:T:C
chr11:66061154	['A', 'C']	19959	16113.651363271852	2153.4084713655834	-0.001887372004749	0.0102813773526437	-0.1835719028699745	0.854351	0.854351	chr11	66061154	0.0683636678996186	chr11:66061154:A:C
chr11:66062166	['A', 'C']	19959	7594.380499048001	1063.35133310091	0.0006303389342332	0.0128276797015598	0.0491389673657494	0.960809	0.960809	chr11	66062166	0.0173629375035363	chr11:66062166:A:C
chr11:66065502	['T', 'C']	19959	7967.193423888528	1073.6060579995976	0.001617284498445	0.0126825211677844	0.1275207411088857	0.89853	0.89853	chr11	66065502	0.046467418146602	chr11:66065502:T:C
chr11:66065795	['C', 'T']	19959	18150.72820204449	2327.0387303697867	-0.0141544245088274	0.0101545234989491	-1.3939033683158242	0.163362	0.163362	chr11	66065795	0.7868489582661828	chr11:66065795:C:T
chr11:66066160	['C', 'T']	19959	12439.49300927086	1806.3940546186616	0.0138625210723174	0.0108981221948254	1.2720100604946023	0.203384	0.203384	chr11	66066160	0.6916832155481174	chr11:66066160:C:T
chr11:66067037	['G', 'C']	19959	2959.0	526.4699058977046	0.0413586993758963	0.0191639222929646	2.1581541995231155	0.0309277	0.0309277	chr11	66067037	1.5096523759699605	chr11:66067037:G:C
chr11:66068460	['G', 'T']	19959	7385.740091196072	1040.3416818566425	0.0009396275184401	0.0129662066922086	0.0724674178612913	0.942231	0.942231	chr11	66068460	0.0258426112976749	chr11:66068460:G:T
chr11:66068932	['T', 'G']	19959	540.0270568193206	95.15212239863158	0.0477227020045985	0.0438449311858002	1.0884428533452497	0.276413	0.276413	chr11	66068932	0.5584415354819998	chr11:66068932:T:G
chr11:66070128	['C', 'T']	19959	17762.968017700892	2404.332152873287	0.0021658829136509	0.0102324097365222	0.2116689000363549	0.832368	0.832368	chr11	66070128	0.0796846243885191	chr11:66070128:C:T
chr11:66071520	['G', 'C']	19959	890.0	134.11528402278725	0.0183861043839621	0.0342460033939794	0.5368832144423168	0.591354	0.591354	chr11	66071520	0.228152461215295	chr11:66071520:G:C
chr11:66073197	['A', 'G']	19959	9974.49924834636	1340.9128581879388	-0.0045649731624367	0.0116740635269523	-0.3910354909323094	0.695775	0.695775	chr11	66073197	0.1575311800108271	chr11:66073197:A:G
chr11:66074576	['T', 'C']	19959	9805.456399719356	1330.684731111818	-0.0036845978793107	0.011747718321713	-0.3136437032628359	0.753795	0.753795	chr11	66074576	0.1227467475969621	chr11:66074576:T:C
chr11:66075222	['C', 'T']	19959	9782.980307661472	1328.297121651284	-0.0032802041115985	0.0117571860038679	-0.2789956806432555	0.780251	0.780251	chr11	66075222	0.1077656660535895	chr11:66075222:C:T
chr11:66075461	['C', 'T']	19959	490.22105263157886	73.02250963549008	0.0259681101588811	0.0462825274611978	0.5610780478799935	0.574751	0.574751	chr11	66075461	0.2405202644360576	chr11:66075461:C:T
chr11:66076307	['T', 'A']	19959	9664.0	1353.829919755039	0.0079622852969067	0.0118180329537135	0.6737403193993272	0.500484	0.500484	chr11	66076307	0.300609801946463	chr11:66076307:T:A
chr11:66076812	['A', 'G']	19959	5995.901232711966	833.3650291074526	0.0064162551308473	0.0141660725576046	0.4529311215057239	0.650603	0.650603	chr11	66076812	0.1866839384712542	chr11:66076812:A:G
chr11:66078086	['C', 'T']	19959	2199.220373803678	393.2613418094032	0.045258382926163	0.0222193841440942	2.0368873697245293	0.0416745	0.0416745	chr11	66078086	1.3801296020228986	chr11:66078086:C:T
chr11:66079451	['C', 'G']	19959	11685.927483211388	1667.8395708317091	0.0061457361558577	0.0111409148131076	0.5516365809230533	0.581204	0.581204	chr11	66079451	0.2356714054339786	chr11:66079451:C:G
chr11:66081267	['G', 'A']	19959	18101.417811653795	2478.707450944985	0.0063428310296306	0.0101998181981353	0.6218572631804529	0.534043	0.534043	chr11	66081267	0.2724237731008823	chr11:66081267:G:A
chr11:66081785	['C', 'T']	19959	9756.933092768004	1323.89963143519	-0.0034706872940989	0.0117708220956462	-0.2948551312641712	0.768108	0.768108	chr11	66081785	0.1145777116007393	chr11:66081785:C:T
chr11:66083881	['A', 'G']	19959	2264.226887808789	404.4525682073283	0.0448180693117006	0.0219314595246407	2.043551605005857	0.041011	0.041011	chr11	66083881	1.3870996408762069	chr11:66083881:A:G
chr11:66084431	['A', 'G']	19959	18156.27742970277	2493.655284038294	0.0070244331044612	0.0101946699611572	0.6890299667595924	0.490812	0.490812	chr11	66084431	0.3090848276278508	chr11:66084431:A:G
chr11:66085100	['G', 'A']	19959	9482.90047607116	1311.209244018342	0.005956095273093	0.0119188569816468	0.499720340823323	0.617278	0.617278	chr11	66085100	0.209519201161616	chr11:66085100:G:A
chr11:66086070	['A', 'G']	19959	9796.890209053994	1329.8985343419574	-0.0034563804419513	0.0117556890976816	-0.29401768056566	0.768747	0.768747	chr11	66086070	0.114216566027568	chr11:66086070:A:G
chr11:66086200	['C', 'T']	19959	648.8188574317483	106.11224198726272	0.03254873683347	0.0403585772333256	0.8064887085908782	0.419971	0.419971	chr11	66086200	0.3767806976373536	chr11:66086200:C:T
chr11:66086567	['T', 'C']	19959	1574.0788656177974	243.07462597824448	0.0288418220032464	0.0260708015082031	1.1062882740360485	0.268615	0.268615	chr11	66086567	0.5708697391157915	chr11:66086567:T:C
chr11:66087082	['C', 'T']	19959	550.0	70.52654791737041	0.0082787261124204	0.0437051365893113	0.1894222683757753	0.849764	0.849764	chr11	66087082	0.0707016716137925	chr11:66087082:C:T
chr11:66087090	['A', 'G']	19959	18198.735417919423	2483.485576277292	0.0053963911778407	0.0101741040259311	0.530404560842578	0.595837	0.595837	chr11	66087090	0.2248725316733404	chr11:66087090:A:G
chr11:66087666	['G', 'A']	19959	5820.2916123860105	788.9899223130296	0.001990607275814	0.0143542370402229	0.1386773306192489	0.889707	0.889707	chr11	66087666	0.0507529924940997	chr11:66087666:G:A
chr11:66087680	['C', 'T']	19959	641.0	104.22191637636074	0.0318832016968846	0.0404127902843094	0.7889383898657334	0.430157	0.430157	chr11	66087680	0.3663730053759925	chr11:66087680:C:T
chr11:66090189	['A', 'G']	19959	2126.6535814427634	368.659159332631	0.0378921286842925	0.022777005365082	1.66361328352596	0.0962054	0.0962054	chr11	66090189	1.016800550369844	chr11:66090189:A:G
chr11:66090957	['T', 'C']	19959	9794.963016787771	1338.5665503657633	-0.0023791096824571	0.0117540119962144	-0.2024083081779531	0.8396	0.8396	chr11	66090957	0.0759275700896371	chr11:66090957:T:C
chr11:66091299	['C', 'CA']	19959	2967.446031268792	480.4708947005508	0.0343796062159542	0.0192675644605412	1.7843254805951927	0.074386	0.074386	chr11	66091299	1.1285087942239194	chr11:66091299:C:CA
chr11:66091850	['C', 'T']	19959	9891.451473831965	1333.2744610592515	-0.005116753188567	0.0115932155399377	-0.4413575483816557	0.658959	0.658959	chr11	66091850	0.1811416060853341	chr11:66091850:C:T
chr11:66091869	['G', 'A']	19959	9892.973988873851	1333.604975353143	-0.0049960930924743	0.0115937001509645	-0.4309317152780321	0.666523	0.666523	chr11	66091869	0.1761848596023525	chr11:66091869:G:A
chr11:66091920	['A', 'G']	19959	2124.958195488722	279.3972863039997	0.0024090709642855	0.0225130144532693	0.1070079250953305	0.914784	0.914784	chr11	66091920	0.0386814400124668	chr11:66091920:A:G
chr11:66095481	['G', 'A']	19959	9482.47509770518	1304.3776690699706	0.0051227744155939	0.0119171827633487	0.4298645508189258	0.667299	0.667299	chr11	66095481	0.175679525973157	chr11:66095481:G:A
chr11:66095931	['T', 'C']	19959	9768.852243670091	1325.2264532122254	-0.0034715775378274	0.0117705677403588	-0.294937135948349	0.768045	0.768045	chr11	66095931	0.1146133337716757	chr11:66095931:T:C
chr11:66096575	['C', 'T']	19959	9796.394510631888	1336.0244050792924	-0.0021698215914217	0.0117769336800379	-0.1842433395969271	0.853824	0.853824	chr11	66096575	0.0686316418475157	chr11:66096575:C:T
chr11:66096662	['C', 'T']	19959	1507.7554263371596	227.16280513978964	0.0260490097346063	0.0266774519676712	0.9764429438828536	0.328857	0.328857	chr11	66096662	0.4829929093801607	chr11:66096662:C:T
chr11:66099354	['G', 'C']	19959	642.032167551859	105.87898898696146	0.0337479612523446	0.0403835104717298	0.835686666615316	0.403341	0.403341	chr11	66099354	0.394327629297303	chr11:66099354:G:C
chr11:66099836	['AT', 'A']	19959	2061.135953479046	359.8082789974455	0.0385217919631243	0.0229170040185624	1.680926177432369	0.0927929	0.0927929	chr11	66099836	1.0324852523240726	chr11:66099836:AT:A
chr11:66100066	['G', 'A']	19959	5793.7416929785	789.5975551415221	0.0027279339635098	0.0143810718083451	0.1896891970129008	0.849555	0.849555	chr11	66100066	0.0708084997575083	chr11:66100066:G:A
chr11:66100984	['C', 'T']	19959	1779.089137188095	272.3777983853874	0.0297639876537787	0.0245459169101583	1.2125840628695732	0.225303	0.225303	chr11	66100984	0.6472330254320882	chr11:66100984:C:T
chr11:66101500	['A', 'G']	19959	400.0801804059133	64.86577342506301	0.0441611237785097	0.0506633430532958	0.8716583059284883	0.383405	0.383405	chr11	66101500	0.416342227769249	chr11:66101500:A:G
chr11:66102955	['C', 'T']	19959	1511.378620827904	230.92407759876315	0.0280493644487343	0.0266257253027077	1.0534685583149836	0.292139	0.292139	chr11	66102955	0.534410461670124	chr11:66102955:C:T
chr11:66103420	['G', 'GT']	19959	2974.04642049736	476.4424444536747	0.032494402736811	0.0192680124208474	1.686442899613919	0.0917262	0.0917262	chr11	66103420	1.037506597915222	chr11:66103420:G:GT
chr11:66103467	['A', 'G']	19959	9815.160145037024	1334.6954183515245	-0.0028073924186892	0.0117811437447203	-0.2382954048877805	0.811654	0.811654	chr11	66103467	0.0906290667127817	chr11:66103467:A:G
chr11:66105623	['A', 'G']	19959	1573.0	241.93726775203007	0.0280326217479498	0.0260768920669023	1.0749985725304234	0.282388	0.282388	chr11	66105623	0.5491537624520775	chr11:66105623:A:G
chr11:66105925	['G', 'C']	19959	9750.977100766648	1329.1176015852266	-0.0024494893543462	0.0117717540912786	-0.2080819336993265	0.835167	0.835167	chr11	66105925	0.0782266743047489	chr11:66105925:G:C
chr11:66107678	['C', 'A']	19959	9369.877825106489	1271.0083116926437	-0.0015191362963958	0.0119354752263663	-0.1272790791806899	0.898721	0.898721	chr11	66107678	0.0463751102315075	chr11:66107678:C:A
chr11:66109099	['G', 'A']	19959	2898.0	478.0993230105051	0.0366262698783138	0.0194781353494591	1.880378651303032	0.0600711	0.0600711	chr11	66109099	1.2213344153382095	chr11:66109099:G:A
chr11:66109325	['G', 'A']	19959	9377.758809082252	1269.907562635611	-0.0019062818358899	0.011934303495234	-0.1597313020111475	0.873094	0.873094	chr11	66109325	0.0589389962902857	chr11:66109325:G:A
chr11:66110303	['T', 'A']	19959	14792.82321079292	2046.6661521090407	0.0022052298584757	0.0104984416891991	0.2100530653748837	0.833628	0.833628	chr11	66110303	0.0790277066629875	chr11:66110303:T:A
chr11:66112007	['C', 'T']	19959	9360.344893254483	1267.694974196286	-0.0016462830799927	0.0119378362761219	-0.1379046455248857	0.890317	0.890317	chr11	66112007	0.0504553339857521	chr11:66112007:C:T
chr11:66112022	['G', 'A']	19959	5935.594778774364	811.798245277157	0.0036769653579828	0.0142333872795947	0.2583338235483984	0.796152	0.796152	chr11	66112022	0.099004009574736	chr11:66112022:G:A
chr11:66112992	['G', 'A']	19959	10427.702105263155	1421.6304450320235	0.0012231343581386	0.0115483588592315	0.105914127976796	0.915652	0.915652	chr11	66112992	0.038269551655214	chr11:66112992:G:A
chr11:66114287	['G', 'A']	19959	489.0245014530514	72.4342341970169	0.0244425150431855	0.0463310482653844	0.5275623142213112	0.597809	0.597809	chr11	66114287	0.2234375509546259	chr11:66114287:G:A
chr11:66116624	['G', 'A']	19959	598.0599288470211	106.18622708703822	0.0457531908611491	0.0417879911683394	1.094888497435455	0.273579	0.273579	chr11	66116624	0.5629172422375388	chr11:66116624:G:A
chr11:66117231	['T', 'C']	19959	17400.102445638528	2297.271959093024	-0.0050436852592743	0.0102412861531123	-0.4924855319799398	0.622382	0.622382	chr11	66117231	0.2059429761303787	chr11:66117231:T:C
chr11:66117247	['G', 'A']	19959	10424.178236679869	1419.218074519261	0.0010929925974164	0.0115500515665987	0.0946309712224354	0.924609	0.924609	chr11	66117247	0.0340418835225163	chr11:66117247:G:A
chr11:66117329	['C', 'T']	19959	8677.652060563518	1183.1304158802252	0.0003612320583727	0.0123782029103256	0.0291829162108326	0.976719	0.976719	chr11	66117329	0.0102303639194966	chr11:66117329:C:T
chr11:66117343	['C', 'T']	19959	9392.64716498722	1271.1704386302713	-0.0023389285598907	0.0119212170588705	-0.1961988065765785	0.844457	0.844457	chr11	66117343	0.0734224599333199	chr11:66117343:C:T
chr11:66117988	['T', 'C']	19959	9392.4117558629	1272.0694759534729	-0.0022197524489975	0.0119177703767344	-0.1862556819630384	0.852246	0.852246	chr11	66117988	0.0694350284469789	chr11:66117988:T:C
chr11:66123961	['G', 'A']	19959	11851.78141912207	1678.897656705258	0.0079886971365562	0.0110800083738863	0.7210010017126219	0.470917	0.470917	chr11	66123961	0.3270556313391244	chr11:66123961:G:A
chr11:66126889	['C', 'T']	19959	7821.783785138046	1023.257517085933	-0.0024819119085041	0.0127186918419692	-0.1951389293287458	0.845286	0.845286	chr11	66126889	0.0729963239417714	chr11:66126889:C:T
chr11:66126953	['G', 'C']	19959	7466.87055227022	1036.4184178111943	0.0021088257791628	0.0129533927614353	0.1628010373808157	0.870677	0.870677	chr11	66126953	0.0601429278099464	chr11:66126953:G:C
chr11:66127041	['T', 'TTTCCC']	19959	643.0966626578472	107.2556578779996	0.0355441922491447	0.0403544059163257	0.880800781031073	0.378436	0.378436	chr11	66127041	0.4220075565787071	chr11:66127041:T:TTTCCC
chr11:66127695	['A', 'G']	19959	10545.056671844466	1445.9173272599917	0.0021315536291424	0.0115119531357918	0.1851600335754664	0.853105	0.853105	chr11	66127695	0.068997512661072	chr11:66127695:A:G
chr11:66128926	['G', 'A']	19959	1517.444533600803	230.9205291509061	0.0270808768339197	0.0265903333716652	1.0184481877454483	0.308477	0.308477	chr11	66128926	0.5107772113566884	chr11:66128926:G:A
chr11:66129229	['CA', 'C']	19959	1572.2363199037884	240.8226319912447	0.0274088063211165	0.0260842868754207	1.0507784419034245	0.293373	0.293373	chr11	66129229	0.5325798580816322	chr11:66129229:CA:C
chr11:66129391	['C', 'T']	19959	20424.139828597203	2853.528764641628	0.0103733191152169	0.0101538938938139	1.021609958080882	0.306978	0.306978	chr11	66129391	0.5128927477181267	chr11:66129391:C:T
chr11:66130706	['G', 'C']	19959	2044.307276007216	361.1355383296808	0.0407392870911437	0.0230161393496505	1.7700313016119378	0.0767372	0.0767372	chr11	66130706	1.1149940514594945	chr11:66130706:G:C
chr11:66131160	['A', 'G']	19959	14659.938010523678	2061.2496595798084	0.0091393239916397	0.0105602955161706	0.8654420681357854	0.386807	0.386807	chr11	66131160	0.4125056751426415	chr11:66131160:A:G
chr11:66131553	['A', 'G']	19959	620.0	106.47225761745884	0.0400850496451839	0.0410649525806668	0.9761377312305916	0.329008	0.329008	chr11	66131553	0.4827935418262734	chr11:66131553:A:G
chr11:66132681	['C', 'T']	19959	17412.59660116303	2304.1596292413965	-0.0042018939602238	0.0102256283005499	-0.4109179247203713	0.681137	0.681137	chr11	66132681	0.1667655277934685	chr11:66132681:C:T
chr11:66133022	['G', 'A']	19959	2154.1079266459565	380.6391225562391	0.0421254937499261	0.022433369493171	1.8778050155483617	0.0604224	0.0604224	chr11	66133022	1.2188020283832302	chr11:66133022:G:A
chr11:66133176	['G', 'A']	19959	2856.144804771692	468.8673141361668	0.0358327440411247	0.0196453880999467	1.8239774067493124	0.0681704	0.0681704	chr11	66133176	1.1664041577063538	chr11:66133176:G:A
chr11:66133306	['A', 'G']	19959	18646.802766085388	2557.257934893909	0.0058784285452465	0.0101741408306987	0.5777813225770706	0.563418	0.563418	chr11	66133306	0.2491692823488256	chr11:66133306:A:G
chr11:66133747	['C', 'T']	19959	7535.642892943062	1037.6044733650867	0.0003389952072844	0.0129026800187476	0.0262732398844152	0.97904	0.97904	chr11	66133747	0.0091995641474264	chr11:66133747:C:T
chr11:66136121	['C', 'T']	19959	2857.1431506162944	471.3336753519524	0.0364778153671804	0.0196394092170031	1.8573784457629807	0.0632721	0.0632721	chr11	66136121	1.1987877510746443	chr11:66136121:C:T
chr11:66138963	['G', 'GGTA']	19959	10518.053966026955	1442.9810348986894	0.0023951468078433	0.0115242176545051	0.2078359572553709	0.835359	0.835359	chr11	66138963	0.078126844022679	chr11:66138963:G:GGTA
chr11:66139063	['A', 'G']	19959	24295.65183403488	3357.445821737136	0.0098325854673275	0.0103684879764303	0.9483143048127134	0.342981	0.342981	chr11	66139063	0.4647299377522946	chr11:66139063:A:G
chr11:66140493	['G', 'A']	19959	9385.351157662624	1275.2084045088825	-0.0017054852012794	0.0119237935321076	-0.1430320976866114	0.886266	0.886266	chr11	66140493	0.0524359113022631	chr11:66140493:G:A
chr11:66142658	['A', 'G']	19959	28197.732353383843	3878.5723662145792	0.0079266037641543	0.0112201579673576	0.7064609773957603	0.47991	0.47991	chr11	66142658	0.3188402004748067	chr11:66142658:A:G
chr11:66145053	['A', 'C']	19959	2853.4288935658446	468.24357332565	0.0356749691684977	0.019650420567357	1.815481202868527	0.069465	0.069465	chr11	66145053	1.1582339599504254	chr11:66145053:A:C
chr11:66146037	['A', 'T']	19959	13524.065554052026	1935.1244267415225	0.0132261939222356	0.0107583928518816	1.2293838033552005	0.218942	0.218942	chr11	66146037	0.6596709190232593	chr11:66146037:A:T
chr11:66146361	['A', 'T']	19959	9396.824838370168	1274.5484777047322	-0.0020520194333352	0.0119148452973732	-0.1722237580195567	0.863263	0.863263	chr11	66146361	0.0638568728270411	chr11:66146361:A:T
chr11:66146919	['T', 'A']	19959	6004.601693641329	795.7572907301653	-0.0006150919513283	0.0140334986923895	-0.0438302639142975	0.96504	0.96504	chr11	66146919	0.0154546851854828	chr11:66146919:T:A
chr11:66147293	['T', 'A']	19959	7553.270635994588	1040.3257113054792	-0.0001780059201507	0.0128853234333238	-0.0138146256919261	0.988978	0.988978	chr11	66147293	0.0048133692570892	chr11:66147293:T:A
chr11:66147295	['C', 'A']	19959	3248.651064896016	436.957649705639	0.004670890030827	0.0186336433583913	0.2506697128945306	0.802072	0.802072	chr11	66147295	0.0957866444350685	chr11:66147295:C:A
chr11:66149297	['G', 'A']	19959	9380.629854490726	1270.85947252571	-0.0019633142714967	0.0119251936682221	-0.1646358395611227	0.869232	0.869232	chr11	66149297	0.0608642938936125	chr11:66149297:G:A
chr11:66149613	['T', 'C']	19959	9758.488926746166	1275.32597381721	-0.0047556964058543	0.0117538035552256	-0.4046091449044148	0.685769	0.685769	chr11	66149613	0.1638221509405744	chr11:66149613:T:C
chr11:66149987	['G', 'A']	19959	2246.7879911788286	387.0602360566074	0.0421162752656144	0.0222998354456526	1.8886361456907088	0.0589551	0.0589551	chr11	66149987	1.2294786196434768	chr11:66149987:G:A
chr11:66150001	['G', 'A']	19959	19256.85928338762	2721.8588952868795	0.0135011901754742	0.0101543873562647	1.3295918012369934	0.183668	0.183668	chr11	66150001	0.7359665031063127	chr11:66150001:G:A
chr11:66153507	['C', 'T']	19959	9302.194586466168	1252.4188740801276	-0.0032351702029676	0.0119588208562901	-0.2705258521592431	0.786759	0.786759	chr11	66153507	0.1041582803461296	chr11:66153507:C:T
chr11:66153597	['C', 'T']	19959	2874.4320505111245	496.0733107062081	0.0431548404429735	0.019834726456601	2.175721482088381	0.0295878	0.0295878	chr11	66153597	1.5288873255923394	chr11:66153597:C:T
chr11:66154593	['T', 'A']	19959	4293.721016490402	752.3790510965431	0.044850733557914	0.0164965137013653	2.7188007338909483	0.00655757	0.00655757	chr11	66154593	2.183257064755684	chr11:66154593:T:A
chr11:66155118	['A', 'G']	19959	15362.078727136057	2055.192934534209	2.394624299591077e-05	0.0103709550960592	0.0023089718135034	0.998158	0.998158	chr11	66155118	0.0008007081144457	chr11:66155118:A:G
chr11:66155329	['A', 'C']	19959	2405.1205030564183	414.65451265576297	0.0419375701384344	0.0212265942500367	1.9757088510966283	0.0482015	0.0482015	chr11	66155329	1.3169394465830069	chr11:66155329:A:C
chr11:66155678	['T', 'C']	19959	15250.112575810736	2035.8011426102344	-0.0001834295702884	0.0103818391195488	-0.0176683117679103	0.985904	0.985904	chr11	66155678	0.0061653713671442	chr11:66155678:T:C
chr11:66156492	['G', 'A']	19959	8061.886291819225	1194.7762415541702	0.0176465776406038	0.0126524278357192	1.3947186950780734	0.163116	0.163116	chr11	66156492	0.7875034370535269	chr11:66156492:G:A
chr11:66156553	['T', 'A']	19959	14359.986856626878	1887.58932750506	-0.0072788517765268	0.0105268972639829	-0.6914527228674453	0.489289	0.489289	chr11	66156553	0.3104345477655074	chr11:66156553:T:A
chr11:66157078	['A', 'G']	19959	9313.333116167183	1258.5519294812352	-0.0025454003278803	0.0119539640758168	-0.212933576823254	0.831381	0.831381	chr11	66157078	0.0801999048832614	chr11:66157078:A:G
chr11:66158714	['A', 'G']	19959	9383.470137288306	1275.273948396626	-0.0015554288699844	0.0119159069478502	-0.1305338214532658	0.896145	0.896145	chr11	66158714	0.0476217139930328	chr11:66158714:A:G
chr11:66160136	['C', 'T']	19959	9304.46617897585	1254.3760110499195	-0.0029370775746744	0.0119553826813079	-0.245669892212359	0.80594	0.80594	chr11	66160136	0.093697289012342	chr11:66160136:C:T
chr11:66160302	['T', 'G']	19959	2877.432501503308	492.9942240768335	0.0418504072657325	0.0198268112851501	2.1107986888984773	0.034802	0.034802	chr11	66160302	1.4583957973176345	chr11:66160302:T:G
chr11:66160722	['T', 'C']	19959	15316.92840971977	2048.033664181939	0.0001088151835555	0.010402147381975	0.0104608384749611	0.991654	0.991654	chr11	66160722	0.0036398319813837	chr11:66160722:T:C
chr11:66160959	['A', 'T']	19959	9782.960611375594	1280.6509251784237	-0.0043225714301233	0.0117402715127406	-0.3681832592570334	0.71274	0.71274	chr11	66160959	0.1470688672844237	chr11:66160959:A:T
chr11:66162100	['G', 'T']	19959	16295.37520767434	2152.009863672175	-0.0028560846914241	0.0108372963812629	-0.2635421779515182	0.792135	0.792135	chr11	66162100	0.1012007972504426	chr11:66162100:G:T
chr11:66163196	['G', 'A']	19959	2896.451200561432	503.8791508974865	0.0444254299098856	0.0197539574746378	2.2489382174140857	0.0245273	0.0245273	chr11	66163196	1.6103502569154748	chr11:66163196:G:A
chr11:66163400	['C', 'T']	19959	446.5437405731526	59.03411283208536	0.008932419191757	0.0483021163361808	0.1849281122505635	0.853287	0.853287	chr11	66163400	0.0689048708812159	chr11:66163400:C:T
chr11:66163519	['A', 'G']	19959	11277.26008519168	1544.5154398934765	0.0034281777751942	0.011198295600615	0.3061338883576092	0.759506	0.759506	chr11	66163519	0.1194687909169304	chr11:66163519:A:G
chr11:66163537	['A', 'G']	19959	11275.259684289653	1545.8714181864832	0.0035842341062369	0.0111981887437813	0.3200726642714809	0.748917	0.748917	chr11	66163537	0.1255663110580479	chr11:66163537:A:G
chr11:66163745	['T', 'C']	19959	9783.96081182661	1283.8675143844014	-0.0039579778530397	0.0117400641563524	-0.3371342609655243	0.736019	0.736019	chr11	66163745	0.1331109744007489	chr11:66163745:T:C
chr11:66167261	['C', 'T']	19959	413.9034304874924	69.7000552353271	0.0382449077708329	0.0455047778003564	0.8404591697738909	0.400661	0.400661	chr11	66167261	0.3972229293644244	chr11:66167261:C:T
chr11:66172123	['T', 'A']	19959	2876.288219672296	496.88386307757247	0.0434927187957435	0.0198285183688017	2.193442696362787	0.028287	0.028287	chr11	66172123	1.548413109543095	chr11:66172123:T:A
chr11:66174814	['A', 'G']	19959	971.048652169556	230.04691481129856	0.0982238206410663	0.0330448338841768	2.9724410473765395	0.00295795	0.00295795	chr11	66174814	2.529009171416754	chr11:66174814:A:G
chr11:66175583	['G', 'A']	19959	9386.940622338028	1276.183118463946	-0.0015889438214771	0.0119144802802951	-0.1333624114603679	0.893908	0.893908	chr11	66175583	0.0487071760008731	chr11:66175583:G:A
chr11:66175624	['G', 'A']	19959	4408.662657847264	770.9648557868163	0.0453397009905062	0.0163009590755031	2.7814130923524623	0.00541736	0.00541736	chr11	66175624	2.266212303268522	chr11:66175624:G:A
chr11:66176050	['CA', 'C']	19959	18521.35172932331	2420.525701796225	-0.0084321605949418	0.0101611676294451	-0.8298416975729288	0.406638	0.406638	chr11	66176050	0.3907920393251733	chr11:66176050:CA:C
chr11:66176176	['G', 'A']	19959	2876.288219672296	497.16468709091015	0.0436258157299133	0.0198290130472828	2.2001002080076453	0.0278112	0.0278112	chr11	66176176	1.5557802717566698	chr11:66176176:G:A
chr11:66176482	['C', 'T']	19959	9389.702137266708	1271.2357974075978	-0.0020389599776693	0.0119227816330739	-0.1710137818857028	0.864215	0.864215	chr11	66176482	0.0633782000003805	chr11:66176482:C:T
chr11:66176523	['C', 'T']	19959	9385.583404361994	1269.9481482569072	-0.0022529838812549	0.0119203577838252	-0.1890030418644005	0.850092	0.850092	chr11	66176523	0.0705340708383949	chr11:66176523:C:T
chr11:66177141	['C', 'A']	19959	7534.264922568036	1035.5874823104723	-4.218439346436672e-05	0.012900836666312	-0.003269895942061	0.997391	0.997391	chr11	66177141	0.0011345549746559	chr11:66177141:C:A
chr11:66178899	['T', 'C']	19959	1063.1065290374304	177.01314536085673	0.0399186744956397	0.0313745561497386	1.2723263495784063	0.203272	0.203272	chr11	66178899	0.6919224397730301	chr11:66178899:T:C
chr11:66181177	['T', 'C']	19959	9459.734374999998	1277.1217151903957	-0.0025921584313484	0.011956128300176	-0.2168058393376659	0.828362	0.828362	chr11	66181177	0.0817798320007451	chr11:66181177:T:C
chr11:66181374	['A', 'G']	19959	13422.29716696804	1788.7356545881837	-0.0038942054887942	0.0107505948516516	-0.3622316292754682	0.717183	0.717183	chr11	66181374	0.1443700134401594	chr11:66181374:A:G
chr11:66181650	['T', 'C']	19959	4409.441849977451	773.2028953646939	0.0459668066070227	0.0162963823077261	2.8206755179785947	0.004797	0.004797	chr11	66181650	2.319030281534103	chr11:66181650:T:C
chr11:66182203	['T', 'A']	19959	9377.409500901984	1270.8988543651153	-0.0018733305973938	0.0119199011726596	-0.1571599101585417	0.87512	0.87512	chr11	66182203	0.0579323906753645	chr11:66182203:T:A
chr11:66182218	['A', 'C']	19959	9378.289143945469	1273.4405587721408	-0.0015225768751934	0.0119223722181929	-0.1277075440464818	0.898382	0.898382	chr11	66182218	0.0465389581924885	chr11:66182218:A:C
chr11:66182603	['T', 'C']	19959	13403.029168546083	1789.4853103929536	-0.0032119010023501	0.0107363705982678	-0.2991607799816724	0.76482	0.76482	chr11	66182603	0.1164407638071794	chr11:66182603:T:C
chr11:66183354	['T', 'C']	19959	9370.408448586892	1270.9780798238078	-0.001621523275039	0.0119234883912212	-0.1359940331080373	0.891827	0.891827	chr11	66183354	0.0497193835523361	chr11:66183354:T:C
chr11:66184227	['C', 'T']	19959	9522.928214795153	1301.334301684648	-0.000465293366628	0.011984392079098	-0.0388249452752436	0.96903	0.96903	chr11	66184227	0.0136627775077728	chr11:66184227:C:T
chr11:66187673	['A', 'G']	19959	15241.290889957909	2006.2310136262547	-0.0092620482670572	0.0104084385554241	-0.8898595325069715	0.373552	0.373552	chr11	66187673	0.4276489340329459	chr11:66187673:A:G
chr11:66189106	['A', 'G']	19959	9465.948539359622	1298.636998623353	0.0007245100857907	0.0118929663361414	0.0609192076487254	0.951424	0.951424	chr11	66189106	0.0216258975491822	chr11:66189106:A:G
chr11:66189532	['A', 'C']	19959	985.1480757666868	168.52176782815735	0.0454164590179324	0.0326219510883804	1.3922054782955389	0.163876	0.163876	chr11	66189532	0.7854846451529237	chr11:66189532:A:C
chr11:66190575	['A', 'C']	19959	13454.718825180433	1813.5349204973927	-0.0008984092289403	0.0107358259405701	-0.0836832893820814	0.933309	0.933309	chr11	66190575	0.0299745462026088	chr11:66190575:A:C
chr11:66191735	['C', 'T']	19959	9438.418671076368	1290.3933670896884	0.0005038780242848	0.0119042150325992	0.0423276984584845	0.966238	0.966238	chr11	66191735	0.0149158866737682	chr11:66191735:C:T
chr11:66192048	['A', 'G']	19959	15490.089240950563	2062.464188422949	-0.0063091806928146	0.0103784600737968	-0.6079110627157273	0.543253	0.543253	chr11	66192048	0.2649978667012284	chr11:66192048:A:G
chr11:66192590	['T', 'C']	19959	20526.028409660285	2898.2106417731347	0.0086529574813897	0.0100791392430788	0.8585016312113778	0.390626	0.390626	chr11	66192590	0.408238853519399	chr11:66192590:T:C
chr11:66192686	['G', 'A']	19959	9437.472842970235	1289.2920383467194	0.000379000726173	0.0119038822521503	0.0318384135650011	0.974601	0.974601	chr11	66192686	0.0111731473418993	chr11:66192686:G:A
chr11:66192820	['C', 'CA']	19959	684.0	72.13482917449664	-0.0227401558496407	0.0389988160108041	-0.5830986213361159	0.559834	0.559834	chr11	66192820	0.2519407293711269	chr11:66192820:C:CA
chr11:66193876	['T', 'G']	19959	9444.473193706785	1290.7525270549736	0.0002171920056401	0.0119003305420248	0.0182509220960808	0.985439	0.985439	chr11	66193876	0.006370253965282	chr11:66193876:T:G
chr11:66195121	['G', 'A']	19959	9052.267715746217	1184.6122922588145	-0.0036878268591008	0.0120438693886782	-0.3061995061626574	0.759456	0.759456	chr11	66195121	0.1194973824473348	chr11:66195121:G:A
chr11:66196266	['A', 'G']	19959	9444.0	1291.0032000302813	0.0002213773638751	0.0119001623673978	0.018602885997724	0.985158	0.985158	chr11	66196266	0.0064941116086682	chr11:66196266:A:G
chr11:66197179	['T', 'C']	19959	13448.390406495915	1823.5302443738408	0.0001497873721642	0.0107334426847036	0.0139552030568673	0.988866	0.988866	chr11	66197179	0.0048625551201048	chr11:66197179:T:C
chr11:66198595	['G', 'C']	19959	7555.899984937493	1036.324632056475	-2.440603265544227e-05	0.0129260332861964	-0.00188813011038	0.998494	0.998494	chr11	66198595	0.000654540482533	chr11:66198595:G:C
chr11:66198674	['A', 'C']	19959	9441.946134188503	1292.8232635569923	0.00034296244055	0.0119024198891692	0.0288145136655883	0.977013	0.977013	chr11	66198674	0.0100996575804047	chr11:66198674:A:C
chr11:66199051	['C', 'T']	19959	9436.945633111189	1287.1066493072206	-2.426516052497475e-05	0.0119041887559714	-0.0020383716204771	0.998374	0.998374	chr11	66199051	0.000706737561049	chr11:66199051:C:T
chr11:66200482	['A', 'C']	19959	13581.124060150374	1824.89117303515	-0.0021118219803305	0.0107123237219959	-0.1971394848714588	0.84372	0.84372	chr11	66200482	0.0738016560170209	chr11:66200482:A:C
chr11:66200947	['G', 'A']	19959	437.6578353153697	61.00841032198541	0.0072967645309018	0.04869730622835	0.1498391820008706	0.880893	0.880893	chr11	66200947	0.0550768411131738	chr11:66200947:G:A
chr11:66201620	['T', 'C']	19959	5043.790613718413	836.3659426633612	0.0339534195431228	0.0153837926668647	2.207090298106746	0.0273191	0.0273191	chr11	66201620	1.5635336121454086	chr11:66201620:T:C
chr11:66203872	['TAACTC', 'T']	19959	9098.19090817963	1205.2490996617023	-0.0016742296855225	0.0120194227631123	-0.1392936847733483	0.889219	0.889219	chr11	66203872	0.0509912662755668	chr11:66203872:TAACTC:T
chr11:66204143	['A', 'G']	19959	3503.7021799047857	557.8748276202284	0.0284554458682855	0.0180846392429705	1.5734594141459612	0.115628	0.115628	chr11	66204143	0.9369369862179382	chr11:66204143:A:G
chr11:66207121	['G', 'A']	19959	9470.94904043694	1296.2587118447022	0.0002606239524671	0.0118913209898455	0.0219171572855325	0.982514	0.982514	chr11	66207121	0.0076612525765274	chr11:66207121:G:A
chr11:66207783	['T', 'G']	19959	5065.268918512578	640.4643177684014	-0.0075797493680101	0.0151260981022537	-0.5011040730246747	0.616303	0.616303	chr11	66207783	0.2102057182335065	chr11:66207783:T:G
chr11:66208018	['C', 'G']	19959	9445.473243812005	1290.0925448762875	3.784067190206245e-07	0.0119003264015478	3.1798011773139764e-05	0.999975	0.999975	chr11	66208018	1.0857497766891796e-05	chr11:66208018:C:G
chr11:66209054	['T', 'C']	19959	13449.69546479579	1808.371701787388	-0.0013346026246877	0.0107283525442397	-0.124399586906227	0.901	0.901	chr11	66209054	0.045275209020937	chr11:66209054:T:C
chr11:66210925	['A', 'G']	19959	9457.947737635915	1281.7730409883618	-0.0011868216064513	0.0118855655335014	-0.0998540290830997	0.920461	0.920461	chr11	66210925	0.035994607859163	chr11:66210925:A:G
chr11:66212951	['G', 'A']	19959	518.0519116099614	61.57876072907144	-0.0047518325763726	0.0448842936347521	-0.1058684941115677	0.915688	0.915688	chr11	66212951	0.038252477161837	chr11:66212951:G:A
chr11:66213079	['C', 'T']	19959	7357.105832832231	998.3662529701782	-0.0025315998185086	0.0130111578015666	-0.1945714483766993	0.84573	0.84573	chr11	66213079	0.0727682637053263	chr11:66213079:C:T
chr11:66213808	['C', 'T']	19959	9221.0	1243.7291067219169	-0.0026288312980504	0.0119609955650448	-0.219783652937138	0.826042	0.826042	chr11	66213808	0.0829978704707588	chr11:66213808:C:T
chr11:66214375	['C', 'T']	19959	8177.687518796994	1062.9298898591692	-0.0064324578107885	0.0125540346948837	-0.5123817136979857	0.60839	0.60839	chr11	66214375	0.2158179329827981	chr11:66214375:C:T
chr11:66215848	['C', 'T']	19959	7733.299021820916	1003.8061016475276	-0.0045550441546726	0.0128283555098651	-0.3550762333620838	0.722536	0.722536	chr11	66215848	0.1411405095238728	chr11:66215848:C:T
chr11:66217697	['G', 'A']	19959	12343.0	1606.4771524085816	-0.0108423784706433	0.0108364337204879	-1.0005485891676813	0.317057	0.317057	chr11	66217697	0.498862653996295	chr11:66217697:G:A
chr11:66217854	['A', 'C']	19959	432.0	89.44015679020252	0.082557381844624	0.0485561244299096	1.7002465253130945	0.0891002	0.0891002	chr11	66217854	1.0501213211168974	chr11:66217854:A:C
chr11:66218455	['C', 'T']	19959	1951.0	366.0954224826664	0.0539409327052478	0.0237623930602936	2.270012644281257	0.0232174	0.0232174	chr11	66218455	1.6341864163319575	chr11:66218455:C:T
chr11:66218787	['G', 'A']	19959	7749.989318489541	1010.6010605049224	-0.003912034091333	0.0128240197487498	-0.3050552141979021	0.760327	0.760327	chr11	66218787	0.1189995869921251	chr11:66218787:G:A
chr11:66219626	['C', 'T']	19959	510.02555366269166	63.20377926328828	-0.0010450585839569	0.0452190571413461	-0.0231110211053337	0.981562	0.981562	chr11	66219626	0.0080822631475546	chr11:66219626:C:T
chr11:66222287	['G', 'T']	19959	1028.0	167.00582648584478	0.0373828380978008	0.0318442728603187	1.1739265726611618	0.240438	0.240438	chr11	66222287	0.6189968932162154	chr11:66222287:G:T
chr11:66222968	['C', 'T']	19959	9254.56414498421	1258.8458877599742	-0.0014884868669508	0.0119481964914484	-0.1245783719757341	0.900859	0.900859	chr11	66222968	0.0453431782927539	chr11:66222968:C:T
chr11:66224537	['T', 'C']	19959	16749.874498797115	2206.579264491815	-0.0030642626516204	0.0102103028578397	-0.3001147658678545	0.764093	0.764093	chr11	66224537	0.1168537789521086	chr11:66224537:T:C
chr11:66224873	['T', 'C']	19959	9224.848759709344	1243.27431592176	-0.0028326986251913	0.0119598568709817	-0.2368505456001168	0.812775	0.812775	chr11	66224873	0.0900296632405517	chr11:66224873:T:C
chr11:66224968	['G', 'A']	19959	498.0249524000401	68.92202048128688	0.0173587313032818	0.045915980919556	0.3780542407161899	0.705394	0.705394	chr11	66224968	0.1515682387115878	chr11:66224968:G:A
chr11:66224985	['G', 'A']	19959	4803.24065537629	812.7968739522373	0.0348048589642345	0.0156593496366179	2.2226248070256136	0.0262523	0.0262523	chr11	66224985	1.580832641456097	chr11:66224985:G:A
chr11:66225742	['G', 'C']	19959	9213.846554748185	1243.3825896316698	-0.0027787100695409	0.0119656315575625	-0.232224271336912	0.816366	0.816366	chr11	66225742	0.0881150910699648	chr11:66225742:G:C
chr11:66226208	['A', 'G']	19959	3289.659283387622	534.9679656725867	0.0283338319758976	0.0185609115446678	1.5265323530964896	0.126893	0.126893	chr11	66226208	0.8965623349204539	chr11:66226208:A:G
chr11:66227470	['G', 'T']	19959	509.0510096707922	65.08350303512442	0.0019585886406507	0.045261714561052	0.0432725242436152	0.965485	0.965485	chr11	66227470	0.0152544691324715	chr11:66227470:G:T
chr11:66229986	['G', 'A']	19959	401.02009219360656	67.53855247194218	0.0336264527954765	0.0509251969636389	0.660310706691742	0.509062	0.509062	chr11	66229986	0.2932293205746331	chr11:66229986:G:A
chr11:66231286	['A', 'G']	19959	2469.0	296.3025435862852	-0.024414303454541	0.0209427258599835	-1.16576531716871	0.243723	0.243723	chr11	66231286	0.6131034847596682	chr11:66231286:A:G
chr11:66231461	['C', 'T']	19959	1088.0	172.42350893845972	0.0332186092972211	0.0309651207509733	1.072775060829594	0.283385	0.283385	chr11	66231461	0.5476231413490895	chr11:66231461:C:T
chr11:66233947	['C', 'T']	19959	9256.318833316627	1261.8561615649974	-0.0013166198036405	0.0119433181812028	-0.1102390293605938	0.912221	0.912221	chr11	66233947	0.0398999342008221	chr11:66233947:C:T
chr11:66234398	['C', 'T']	19959	7698.157095610343	997.5079002966112	-0.0049448827724478	0.0128393859352776	-0.3851338995006921	0.700142	0.700142	chr11	66234398	0.1548138691826078	chr11:66234398:C:T
chr11:66234407	['A', 'T']	19959	9216.923585709275	1242.3787187908958	-0.0030319331567465	0.0119649358313196	-0.2534015392552372	0.799961	0.799961	chr11	66234407	0.0969311853801299	chr11:66234407:A:T
chr11:66234789	['A', 'G']	19959	9266.249849639134	1261.042967599774	-0.0015072264915394	0.0119396803055627	-0.1262367544998009	0.899546	0.899546	chr11	66234789	0.045976623274112	chr11:66234789:A:G
chr11:66236736	['T', 'C']	19959	4761.81727924585	806.988453814237	0.034512642312435	0.0157046575216496	2.197605536119301	0.0279887	0.0279887	chr11	66236736	1.5530172728785303	chr11:66236736:T:C
chr11:66238852	['G', 'C']	19959	11825.777510523149	1542.196589744393	-0.0111829664760552	0.0109991131971704	-1.0167152820040188	0.309301	0.309301	chr11	66238852	0.5096186758785545	chr11:66238852:G:C
chr11:66240881	['C', 'A']	19959	508.1527589836114	62.29065795310187	-0.0019925012705558	0.0453061667923529	-0.0439785886033541	0.964922	0.964922	chr11	66240881	0.0155077916704068	chr11:66240881:C:A
chr11:66243809	['T', 'C']	19959	12333.617947690149	1604.0423545385893	-0.0109063089578839	0.010841305577423	-1.005995899663257	0.31443	0.31443	chr11	66243809	0.5024760242964594	chr11:66243809:T:C
chr11:66246193	['T', 'C']	19959	9258.3916115454	1261.45240129765	-0.0012222019790637	0.0119427021954863	-0.102338814035374	0.918489	0.918489	chr11	66246193	0.0369260405208374	chr11:66246193:T:C
chr11:66246829	['C', 'T']	19959	9256.391310883944	1257.6182027948455	-0.0016870886522994	0.0119428815790584	-0.1412631148631457	0.887664	0.887664	chr11	66246829	0.051751392960058	chr11:66246829:C:T
chr11:66250159	['A', 'G']	19959	510.1789294306335	62.05058914017359	-0.0028468402400105	0.0452191748007407	-0.0629564836721409	0.949802	0.949802	chr11	66250159	0.0223669202582652	chr11:66250159:A:G
chr11:66250297	['T', 'TG']	19959	1969.1973242471315	375.7139312492125	0.0564096963564251	0.0236434439931225	2.385849386951984	0.017049	0.017049	chr11	66250297	1.7683010892356072	chr11:66250297:T:TG
chr11:66251629	['A', 'G']	19959	508.2732934853579	67.46473093665028	0.0063026985410121	0.0451714370808042	0.1395284044148892	0.889034	0.889034	chr11	66251629	0.0510816296596769	chr11:66251629:A:G
chr11:66251753	['C', 'G']	19959	537.0	79.03816109149845	0.0191279112512807	0.0439313449502177	0.4354046358689046	0.663273	0.663273	chr11	66251753	0.1783076812628683	chr11:66251753:C:G
chr11:66254398	['G', 'A']	19959	5270.3202866593165	884.771134190046	0.0306522470911418	0.0150181632421454	2.0410117134112964	0.0412628	0.0412628	chr11	66254398	1.3844413051246205	chr11:66254398:G:A
chr11:66256123	['A', 'T']	19959	510.0923984272624	65.69430075488164	0.0034886359871925	0.0453523541153607	0.0769229305786122	0.938686	0.938686	chr11	66256123	0.0274796593559268	chr11:66256123:A:T
chr11:66258208	['G', 'A']	19959	7248.363162641547	977.2939145294896	-0.0036957183937493	0.0130829080731354	-0.2824844731071782	0.777575	0.777575	chr11	66258208	0.1092577109631919	chr11:66258208:G:A
chr11:66259156	['A', 'G']	19959	507.0254033470288	65.24351777977597	0.0036805241143145	0.0453492476308694	0.0811595408213395	0.935316	0.935316	chr11	66259156	0.0290416363246539	chr11:66259156:A:G
chr11:66259887	['C', 'T']	19959	7248.815926631252	977.7205032333984	-0.0036813334578941	0.0130838636900864	-0.2813644000803413	0.778434	0.778434	chr11	66259887	0.1087782034566762	chr11:66259887:C:T
chr11:66260745	['C', 'T']	19959	452.0	58.747842114071744	-0.0027496457696362	0.04790949183884	-0.0573925054117807	0.954233	0.954233	chr11	66260745	0.0203455684204747	chr11:66260745:C:T
chr11:66261659	['G', 'C']	19959	35603.56767049155	4865.3766987233685	0.0151526110895059	0.0162442482045023	0.9327985449832132	0.350935	0.350935	chr11	66261659	0.4547733158859019	chr11:66261659:G:C
chr11:66263456	['C', 'T']	19959	7318.0999699338545	1003.8772745857276	-0.0012027667902271	0.0130275731186153	-0.0923247007923908	0.926441	0.926441	chr11	66263456	0.0331822333233047	chr11:66263456:C:T
chr11:66263477	['G', 'A']	19959	9579.479957911615	1191.8167513490214	-0.0115344810258542	0.0118120849337713	-0.976498314271055	0.328829	0.328829	chr11	66263477	0.4830298882591414	chr11:66263477:G:A
chr11:66264189	['C', 'T']	19959	9578.43971737823	1194.147289472705	-0.0111864126969237	0.0118126211527126	-0.9469881876601872	0.343656	0.343656	chr11	66264189	0.4638760692024876	chr11:66264189:C:T
chr11:66264919	['G', 'A']	19959	9555.0	1182.9580521107216	-0.0126351201974588	0.0118155166269494	-1.0693667146673893	0.284917	0.284917	chr11	66264919	0.5452816371559991	chr11:66264919:G:A
chr11:66265830	['C', 'T']	19959	9573.479657280288	1190.151751318651	-0.0118397068027319	0.011814046001408	-1.0021720586935907	0.316273	0.316273	chr11	66265830	0.499937881911388	chr11:66265830:C:T
chr11:66265959	['C', 'T']	19959	7275.3645154825135	988.5809167912656	-0.0025476341516538	0.0130612093676592	-0.1950534655666723	0.845353	0.845353	chr11	66265959	0.0729619017732271	chr11:66265959:C:T
chr11:66267865	['G', 'A']	19959	692.0	67.6110738328397	-0.0273178913156731	0.0387895882231968	-0.7042583478454298	0.48128	0.48128	chr11	66267865	0.3176021854244706	chr11:66267865:G:A
chr11:66268235	['T', 'TA']	19959	7733.774966177281	986.925789744672	-0.0066717823067519	0.0128275432885743	-0.5201138017358778	0.60299	0.60299	chr11	66268235	0.2196898901497832	chr11:66268235:T:TA
chr11:66269093	['C', 'T']	19959	565.0283094498446	73.32962216782688	0.0120405646382376	0.0431434343266593	0.279082201640991	0.780185	0.780185	chr11	66269093	0.1078024037805103	chr11:66269093:C:T
chr11:66269799	['A', 'G']	19959	7242.725760384827	976.758074075822	-0.0035609375596482	0.0130847872802174	-0.2721433282321622	0.785515	0.785515	chr11	66269799	0.1048455173648999	chr11:66269799:A:G
chr11:66270623	['G', 'T']	19959	2565.257052663226	476.0910290393115	0.0528029562283239	0.0208439564746529	2.533250167382296	0.0113086	0.0113086	chr11	66270623	1.9465911572238768	chr11:66270623:G:T
chr11:66270838	['C', 'A']	19959	4612.231085279086	773.3353363099749	0.0312276525519892	0.0159499645892958	1.957850901621842	0.0502614	0.0502614	chr11	66270838	1.2987654185725976	chr11:66270838:C:A
chr11:66272578	['G', 'C']	19959	15227.918479895718	2034.7127088810128	0.0028305424252941	0.0103547895216418	0.2733558629442149	0.784583	0.784583	chr11	66272578	0.1053611062067092	chr11:66272578:G:C
chr11:66273469	['C', 'T']	19959	3273.0	531.4480990066	0.0280977647879692	0.018589063088188	1.5115212990924385	0.130672	0.130672	chr11	66273469	0.8838174617555727	chr11:66273469:C:T
chr11:66273608	['G', 'A']	19959	6538.327587934663	783.4671549857923	-0.0171177560240771	0.0136901871670053	-1.2503668368634515	0.21118	0.21118	chr11	66273608	0.6753472144570121	chr11:66273608:G:A
chr11:66274336	['A', 'C']	19959	9605.925131545975	1190.4576353475334	-0.012110730052791	0.011800994676927	-1.0262465482227208	0.304788	0.304788	chr11	66274336	0.5160021358769737	chr11:66274336:A:C
chr11:66275491	['G', 'A']	19959	7262.091551413108	988.7842705538632	-0.0023200471832396	0.0130656422557072	-0.1775685525314491	0.859064	0.859064	chr11	66275491	0.0659744801600703	chr11:66275491:G:A
chr11:66275782	['T', 'C']	19959	3324.3331161998294	537.6992733617119	0.0287083159172823	0.0184376372644037	1.5570496102940212	0.119475	0.119475	chr11	66275782	0.9227229608071684	chr11:66275782:T:C
chr11:66276427	['G', 'A']	19959	9574.439116055322	1192.0827643737855	-0.0112841291474285	0.0118174534647403	-0.9548697763944568	0.339655	0.339655	chr11	66276427	0.468961987855452	chr11:66276427:G:A
chr11:66277873	['G', 'C']	19959	7313.832214092412	1006.1799304259794	-0.0006299897330331	0.0130272270569459	-0.0483594651631785	0.96143	0.96143	chr11	66277873	0.0170823304794935	chr11:66277873:G:C
chr11:66280809	['G', 'C']	19959	7259.0	988.52686573747	-0.0020531470672633	0.0130634843729974	-0.1571668789612735	0.875115	0.875115	chr11	66280809	0.0579348720249085	chr11:66280809:G:C
chr11:66280981	['C', 'T']	19959	482.0	57.56650278288026	-0.0035119804050717	0.0464820440575068	-0.0755556360801772	0.939773	0.939773	chr11	66280981	0.0269770365629659	chr11:66280981:C:T
chr11:66281020	['G', 'A']	19959	7238.450663993986	979.6710602460316	-0.0027764965896574	0.0130888926292462	-0.2121261643978607	0.832011	0.832011	chr11	66281020	0.079870931873073	chr11:66281020:G:A
chr11:66283241	['G', 'A']	19959	3188.1597354444334	426.6354366813141	0.0031199610784777	0.0188412924151565	0.1655916701323521	0.86848	0.86848	chr11	66283241	0.0612401783563757	chr11:66283241:G:A
chr11:66285164	['C', 'A']	19959	1024.0	163.75757931515471	0.0352840683569354	0.0319004456203562	1.1060681965652568	0.26871	0.26871	chr11	66285164	0.570716171065875	chr11:66285164:C:A
chr11:66285165	['C', 'T']	19959	1024.0	163.75757931515471	0.0352840683569354	0.0319004456203562	1.1060681965652568	0.26871	0.26871	chr11	66285165	0.570716171065875	chr11:66285165:C:T
chr11:66288671	['A', 'C']	19959	30576.06388735782	4171.877709681468	0.0100175574880968	0.0118794902048827	0.8432649310135737	0.39909	0.39909	chr11	66288671	0.3989291541985104	chr11:66288671:A:C
chr11:66290611	['T', 'G']	19959	14602.731636436516	1893.5389452424945	-0.006783767806622	0.0104910650390397	-0.6466233677303541	0.517883	0.517883	chr11	66290611	0.2857683448758463	chr11:66290611:T:G
chr11:66291141	['A', 'G']	19959	853.3420379930831	95.49687947718972	-0.0112716996432469	0.0352546452700378	-0.3197223956420437	0.749182	0.749182	chr11	66291141	0.1254126656195225	chr11:66291141:A:G
chr11:66291371	['CTG', 'C']	19959	7263.091701743837	985.4705219398504	-0.0023965030051925	0.0130627575878093	-0.1834607271154681	0.854438	0.854438	chr11	66291371	0.0683194452133089	chr11:66291371:CTG:C
chr11:66291634	['G', 'A']	19959	7264.547814755413	984.0683895425308	-0.0026949491005122	0.0130610891038611	-0.2063341792619422	0.836532	0.836532	chr11	66291634	0.0775174412435982	chr11:66291634:G:A
chr11:66293075	['G', 'A']	19959	2220.11123359054	283.1260635690458	-0.0018902586711477	0.0223634392657008	-0.0845245066597079	0.93264	0.93264	chr11	66293075	0.0302859620246302	chr11:66293075:G:A
chr11:66293762	['A', 'C']	19959	18527.7848767288	2500.9019534262434	0.0006849925425537	0.0101433824537938	0.0675309785147215	0.94616	0.94616	chr11	66293762	0.0240354161970676	chr11:66293762:A:C
chr11:66297350	['TC', 'T']	19959	9592.44182200842	1317.282272580923	0.0060422567289576	0.0118261701328881	0.5109225269941298	0.609411	0.609411	chr11	66297350	0.2150897109335198	chr11:66297350:TC:T
chr11:66297379	['T', 'C']	19959	3023.60596341769	517.1630972155318	0.032101276226486	0.0191080906860062	1.6799834559083044	0.0929762	0.0929762	chr11	66297379	1.0316282076985932	chr11:66297379:T:C
chr11:66297520	['G', 'C']	19959	2956.1481110331697	516.5171503656961	0.0359626829512804	0.0192870007438353	1.86460732951312	0.0622511	0.0622511	chr11	66297520	1.205852970020029	chr11:66297520:G:C
chr11:66298878	['G', 'A']	19959	33193.64163993585	4535.594576265931	0.0072300598769288	0.0134494727304025	0.5375719942228864	0.590879	0.590879	chr11	66298878	0.2285014446897952	chr11:66298878:G:A
chr11:66299193	['A', 'G']	19959	9878.494939372682	1378.7001998580777	0.0081952181915077	0.0117280261272762	0.6987721635823966	0.484703	0.484703	chr11	66299193	0.3145242922652463	chr11:66299193:A:G
chr11:66299479	['G', 'C']	19959	5411.0	786.3062876161972	0.0061511628449075	0.0147276386292239	0.4176611743244332	0.676199	0.676199	chr11	66299479	0.1699254758281662	chr11:66299479:G:C
chr11:66299522	['G', 'T']	19959	9669.937960410924	1356.3870708190857	0.0088978397128773	0.0118090720286826	0.7534749293818874	0.451173	0.451173	chr11	66299522	0.3456568981689258	chr11:66299522:G:T
chr11:66301844	['G', 'A']	19959	5962.183662170335	722.0708722311766	-0.0211076754942094	0.014228972172363	-1.4834293888919805	0.137976	0.137976	chr11	66301844	0.8601964496424191	chr11:66301844:G:A
chr11:66303413	['C', 'T']	19959	4241.339617714715	537.7821753887283	-0.0099656003289012	0.0167435601063868	-0.5951900471333935	0.551723	0.551723	chr11	66303413	0.258278910976324	chr11:66303413:C:T
chr11:66306364	['AC', 'A']	19959	4169.506843134306	535.4994256544215	-0.0086080919746116	0.0165159833330712	-0.5211976665885224	0.602235	0.602235	chr11	66306364	0.2202340082633772	chr11:66306364:AC:A
chr11:66307200	['AAGTGC', 'A']	19959	22629.535204209475	3151.3603478288987	0.0077826564514257	0.010246834514893	0.7595181165572851	0.447552	0.447552	chr11	66307200	0.3491564977758737	chr11:66307200:AAGTGC:A
chr11:66309732	['A', 'G']	19959	8385.680581307945	1011.1853848780564	-0.0188750400690084	0.0124254233675808	-1.5190661525671088	0.128762	0.128762	chr11	66309732	0.8902122862407106	chr11:66309732:A:G
chr11:66310658	['C', 'T']	19959	16585.830995089687	2384.865091678882	0.0126785900516014	0.0102153640083717	1.2411295418558774	0.214572	0.214572	chr11	66310658	0.6684269507711309	chr11:66310658:C:T
chr11:66311087	['AAC', 'A']	19959	20307.134286014545	2768.712040222212	0.0041983180019038	0.0106605199636129	0.3938192523660889	0.693719	0.693719	chr11	66311087	0.1588164106148469	chr11:66311087:AAC:A
chr11:66311373	['A', 'G']	19959	7669.921419264308	946.8489060980512	-0.0156997114049289	0.012848461334088	-1.2219137371162307	0.221755	0.221755	chr11	66311373	0.6541265791718671	chr11:66311373:A:G
chr11:66311890	['T', 'G']	19959	3539.1773223769915	498.0533566834591	0.0099429093190447	0.018211504012856	0.5459685983115827	0.585094	0.585094	chr11	66311890	0.232774355453206	chr11:66311890:T:G
chr11:66312315	['G', 'A']	19959	14750.73905200922	2086.809963359748	0.0108402604253642	0.0104426035956495	1.0380802379475886	0.299245	0.299245	chr11	66312315	0.5239730973644947	chr11:66312315:G:A
chr11:66312347	['T', 'G']	19959	7315.693339361067	966.5343280384354	-0.0048962408727678	0.0132134569204751	-0.3705495770134745	0.710977	0.710977	chr11	66312347	0.1481444484047621	chr11:66312347:T:G
chr11:66312552	['A', 'G']	19959	14895.985316963168	2056.126769168426	0.0042838160418361	0.0104141900697397	0.4113441384446656	0.680825	0.680825	chr11	66312552	0.1669645052696742	chr11:66312552:A:G
chr11:66313740	['G', 'C']	19959	7654.354605659245	1099.29992142928	0.0107890391425076	0.0127372058055141	0.8470491336362744	0.396978	0.396978	chr11	66313740	0.4012335606004751	chr11:66313740:G:C
chr11:66315658	['T', 'C']	19959	8604.190772316953	1085.1059296364842	-0.0104304108332315	0.0123793716081148	-0.84256383630929	0.399483	0.399483	chr11	66315658	0.3985016973594568	chr11:66315658:T:C
chr11:66316311	['G', 'A']	19959	3500.1753682733743	487.6891689290282	0.0081353155753691	0.0183247100214584	0.443953304900465	0.657081	0.657081	chr11	66316311	0.1823810905852502	chr11:66316311:G:A
chr11:66318389	['C', 'T']	19959	432.0	40.64432217307632	-0.0409278828521974	0.0492255481755289	-0.8314357964335197	0.405737	0.405737	chr11	66318389	0.3917553862736621	chr11:66318389:C:T
chr11:66320187	['T', 'TA']	19959	5630.282092394027	712.9418837646473	-0.0156446960606586	0.0146142581052651	-1.070509084208816	0.284403	0.284403	chr11	66320187	0.5460658268010125	chr11:66320187:T:TA
chr11:66320241	['T', 'C']	19959	3500.5261575466025	508.6233053221876	0.0158531232549475	0.0183461570929693	0.864111387175617	0.387537	0.387537	chr11	66320241	0.411686827019041	chr11:66320241:T:C
chr11:66321331	['A', 'T']	19959	14328.055072463818	2000.6929376913024	0.0098730258621803	0.010827905540551	0.9118130764260396	0.361878	0.361878	chr11	66321331	0.4414378185746504	chr11:66321331:A:T
chr11:66322561	['C', 'A']	19959	3957.396552588064	528.7367615075865	-0.0011272082804707	0.0168850595258919	-0.066757732108804	0.946775	0.946775	chr11	66322561	0.0237532183236402	chr11:66322561:C:A
chr11:66322997	['T', 'C']	19959	16261.70168130488	2267.779289191936	0.0113890208265238	0.0104578687991888	1.089038411670187	0.27615	0.27615	chr11	66322997	0.558854952440304	chr11:66322997:T:C
chr11:66323570	['G', 'A']	19959	18283.076348506114	2568.7559195759272	0.011115741843016	0.0102169191776543	1.087973942999129	0.27662	0.27662	chr11	66323570	0.5581164230132964	chr11:66323570:G:A
chr11:66323953	['G', 'A']	19959	13889.952831628789	1804.2879013204413	-0.0171031430823303	0.0108445509600243	-1.5771186050373849	0.114784	0.114784	chr11	66323953	0.9401186450041276	chr11:66323953:G:A
chr11:66324343	['G', 'A']	19959	14494.452422708824	2027.5188411137187	0.0093227206943092	0.0106762124927488	0.8732235987847844	0.382552	0.382552	chr11	66324343	0.4173095231819369	chr11:66324343:G:A
chr11:66324772	['G', 'A']	19959	668.0	87.13482789270553	0.0071559938974935	0.0393599033549007	0.1818092344630359	0.855734	0.855734	chr11	66324772	0.0676612122913666	chr11:66324772:G:A
chr11:66328943	['C', 'T']	19959	2727.136636937569	495.9004963053861	0.055657575624497	0.0202608218728816	2.7470541902839907	0.00601872	0.00601872	chr11	66328943	2.220495860244484	chr11:66328943:C:T
chr11:66331608	['G', 'C']	19959	3160.158332498246	450.53228429086187	0.0124441969182496	0.0192149483695357	0.6476310359479925	0.517231	0.517231	chr11	66331608	0.2863154537733184	chr11:66331608:G:C
chr11:66331664	['C', 'T']	19959	5630.282092394027	774.3683223826832	0.0011037047464905	0.0145496286928585	0.0758579321706218	0.939533	0.939533	chr11	66331664	0.0270879612087909	chr11:66331664:C:T
chr11:66332516	['C', 'T']	19959	11186.560477001703	1579.1012780847416	0.0100848425857623	0.0113459678689046	0.8888481531312413	0.374095	0.374095	chr11	66332516	0.4270180963645347	chr11:66332516:C:T
chr11:66334507	['G', 'A']	19959	3916.196212045295	545.8720929790476	0.0049272466626699	0.0169462950825747	0.2907565717852085	0.771241	0.771241	chr11	66334507	0.1128098909303622	chr11:66334507:G:A
chr11:66334617	['G', 'A']	19959	10536.055769905295	1384.3631905232292	-0.0103374103431907	0.0115095340848324	-0.8981606263987374	0.369111	0.369111	chr11	66334617	0.4328430120568051	chr11:66334617:G:A
chr11:66335336	['G', 'A']	19959	3911.391942676755	543.4855639685696	0.0044089372486624	0.0169535888508734	0.2600592291959045	0.794821	0.794821	chr11	66335336	0.0997306668973551	chr11:66335336:G:A
chr11:66336586	['T', 'A']	19959	16748.0	2303.192719879489	0.0064805857251214	0.0103493798168116	0.6261810697675093	0.531203	0.531203	chr11	66336586	0.2747394809296348	chr11:66336586:T:A
chr11:66337522	['C', 'T']	19959	3281.0	473.7357386512446	0.0085491448670075	0.0183893401824498	0.4648967707480089	0.64201	0.64201	chr11	66337522	0.1924582072722747	chr11:66337522:C:T
chr11:66337723	['G', 'A']	19959	2768.0	494.0183463352553	0.0521181554337394	0.020131715155194	2.5888581788468623	0.00963646	0.00963646	chr11	66337723	2.0160824769703503	chr11:66337723:G:A
chr11:66339254	['T', 'C']	19959	15252.821038388296	2136.852558866456	0.0097988551197215	0.0105305585163945	0.930516183397699	0.352115	0.352115	chr11	66339254	0.453315473712916	chr11:66339254:T:C
chr11:66340056	['C', 'A']	19959	11387.711665664465	1633.756217069081	0.0135195432967492	0.0112784233419246	1.1987086214873428	0.230656	0.230656	chr11	66340056	0.6370352437090875	chr11:66340056:C:A
chr11:66341189	['C', 'T']	19959	11305.83226420768	1601.1444025719727	0.010658742274033	0.0113131334161807	0.9421565080093764	0.346124	0.346124	chr11	66341189	0.460768285981246	chr11:66341189:C:T
chr11:66341562	['T', 'C']	19959	2469.6186729477804	336.6074796577427	0.0067384815257864	0.0214440989121412	0.3142347716914916	0.753346	0.753346	chr11	66341562	0.1230055133370534	chr11:66341562:T:C
chr11:66343195	['T', 'C']	19959	19317.93576188806	2573.691246446901	-0.0065219851848132	0.0101106016892119	-0.6450640016579986	0.518893	0.518893	chr11	66343195	0.284922188009792	chr11:66343195:T:C
chr11:66343780	['C', 'T']	19959	11298.264294662991	1599.9961789253437	0.0105878423433975	0.0113166118383368	0.9356017944814078	0.34949	0.34949	chr11	66343780	0.4565652462615073	chr11:66343780:C:T
chr11:66347429	['C', 'T']	19959	9043.359290438966	1204.9278139664991	-0.0078736939067619	0.0120992902607477	-0.6507566755634903	0.515211	0.515211	chr11	66347429	0.2880148731554213	chr11:66347429:C:T
chr11:66347793	['G', 'A']	19959	3676.7703049759934	522.2160972293035	0.0059017540031971	0.0181118719018664	0.3258500300341089	0.744541	0.744541	chr11	66347793	0.1281113817486335	chr11:66347793:G:A
chr11:66348311	['G', 'T']	19959	2464.1234592644555	335.3549862698409	0.0068496383455757	0.0214693304463667	0.3190429418694308	0.749697	0.749697	chr11	66348311	0.1251142270304415	chr11:66348311:G:T
chr11:66348408	['T', 'A']	19959	12996.30229994488	1738.156250993626	-0.0063654257891238	0.0107671452625644	-0.5911897382173686	0.5544	0.5544	chr11	66348408	0.2561767783962497	chr11:66348408:T:A
chr11:66349365	['G', 'C']	19959	19147.75612689821	2532.05178340376	-0.0084820679181188	0.0101107927417021	-0.8389122529566214	0.401529	0.401529	chr11	66349365	0.3962830828008651	chr11:66349365:G:C
chr11:66349440	['A', 'G']	19959	2728.273387783735	500.0016234963809	0.0569697781668209	0.0202807367032184	2.809058615596552	0.00497349	0.00497349	chr11	66349440	2.3033387509401466	chr11:66349440:A:G
chr11:66349640	['C', 'T']	19959	3593.101084664056	496.0817749072654	0.0013693879426281	0.0176422180643856	0.0776199419840824	0.938131	0.938131	chr11	66349640	0.0277365127886079	chr11:66349640:C:T
chr11:66349642	['C', 'T']	19959	17539.272590587883	2328.734177035026	-0.0093594039273049	0.010176804122955	-0.9196800699144484	0.357751	0.357751	chr11	66349642	0.4464191436090667	chr11:66349642:C:T
chr11:66350746	['C', 'T']	19959	17557.751655629127	2318.198686393114	-0.0105667545416441	0.0101843206266077	-1.0375512446099977	0.299492	0.299492	chr11	66350746	0.5236147739499891	chr11:66350746:C:T
chr11:66351961	['C', 'T']	19959	2979.084385670212	536.2544405691519	0.0587002945631401	0.0203079969896306	2.890501441038861	0.00385043	0.00385043	chr11	66351961	2.4144907675825937	chr11:66351961:C:T
chr11:66352092	['C', 'T']	19959	3191.3984657039723	455.82054977907706	0.0135583369356874	0.0191366568832823	0.7085008117343583	0.478643	0.478643	chr11	66352092	0.3199882881215452	chr11:66352092:C:T
chr11:66352103	['A', 'G']	19959	3192.399217809866	459.9561501806887	0.0147025147163559	0.0191244068964801	0.768782780869504	0.442031	0.442031	chr11	66352103	0.3545472721512751	chr11:66352103:A:G
chr11:66352624	['G', 'A']	19959	11357.76738331401	1612.4687775821671	0.0111139026912209	0.011335346304139	0.9804643275135522	0.326869	0.326869	chr11	66352624	0.485626265615211	chr11:66352624:G:A
chr11:66353313	['T', 'C']	19959	11341.344479082853	1608.9742285406803	0.0110518524042815	0.0113287911103136	0.975554434419755	0.329297	0.329297	chr11	66353313	0.4824122258303956	chr11:66353313:T:C
chr11:66353761	['G', 'T']	19959	508.0509094553289	33.99166260667885	-0.0602156003904034	0.0454240718676472	-1.3256319373096817	0.184977	0.184977	chr11	66353761	0.7328822683216293	chr11:66353761:G:T
chr11:66359528	['A', 'AT']	19959	17554.397614513382	2332.69399253622	-0.0094772998702407	0.0101668246211845	-0.932178947052255	0.351255	0.351255	chr11	66359528	0.4543774850030079	chr11:66359528:A:AT
chr11:66360281	['C', 'T']	19959	19152.878833433555	2536.9163441882683	-0.0080005698506419	0.0101053105545495	-0.7917193447399751	0.428534	0.428534	chr11	66360281	0.3680147153356498	chr11:66360281:C:T
chr11:66362017	['G', 'C']	19959	11295.69783523752	1594.8717067333082	0.0098790504673032	0.0113103404574244	0.8734529702700863	0.382427	0.382427	chr11	66362017	0.4174514533805987	chr11:66362017:G:C
chr11:66363077	['C', 'T']	19959	11257.564034472392	1595.6541161907778	0.0103806267445146	0.0113158117282245	0.9173559081601474	0.358967	0.358967	chr11	66363077	0.4449454744763976	chr11:66363077:C:T
chr11:66363678	['C', 'T']	19959	11247.127023099663	1593.6497895944028	0.0107405622542089	0.0113188785591784	0.9489069255451492	0.342679	0.342679	chr11	66363678	0.4651125091200749	chr11:66363678:C:T
chr11:66364680	['A', 'G']	19959	11250.63687402877	1592.0594938374627	0.0105770427682564	0.0113200073072503	0.934367132562001	0.350126	0.350126	chr11	66364680	0.4557756377717693	chr11:66364680:A:G
chr11:66364746	['T', 'A']	19959	11400.217355959769	1619.840108687837	0.0115035445782883	0.0113819732237389	1.0106810438014278	0.312181	0.312181	chr11	66364746	0.5055935325556509	chr11:66364746:T:A
chr11:66364815	['T', 'C']	19959	11690.212039158334	1650.604844543843	0.0105059112038712	0.0114925455476374	0.914150060169308	0.360649	0.360649	chr11	66364815	0.4429152676748966	chr11:66364815:T:C
chr11:66365277	['CT', 'C']	19959	19183.844650463543	2534.32123223203	-0.008530476614103	0.0101062672614947	-0.8440778769629856	0.398636	0.398636	chr11	66365277	0.3994234836200699	chr11:66365277:CT:C
chr11:66367708	['C', 'T']	19959	11254.0	1592.4501668840876	0.0104392437150967	0.0113129465516282	0.9227696486901774	0.356138	0.356138	chr11	66367708	0.4483816845401971	chr11:66367708:C:T
chr11:66368143	['A', 'G']	19959	11256.25587572037	1592.9112324908197	0.0104133836291267	0.0113140767352207	0.920391815684774	0.357379	0.357379	chr11	66368143	0.4468709707225708	chr11:66368143:A:G
chr11:66372926	['G', 'A']	19959	11183.801693895964	1567.6266589192685	0.008695756658214	0.0113400607457137	0.7668174671375382	0.443199	0.443199	chr11	66372926	0.3534012281870541	chr11:66372926:G:A
chr11:66375619	['G', 'A']	19959	498.5745385232744	90.12043339355414	0.0558485664639957	0.0456192400560398	1.2242327227588612	0.220879	0.220879	chr11	66375619	0.6558455725742668	chr11:66375619:G:A
chr11:66376326	['A', 'G']	19959	6583.989627179795	888.9283413746595	-0.0059008802507601	0.0135576960215726	-0.4352421120351767	0.663391	0.663391	chr11	66376326	0.1782304247020515	chr11:66376326:A:G
chr11:66376629	['C', 'T']	19959	9181.119977930475	1213.2670386056625	-0.0078385429857048	0.0120281557758258	-0.6516828624267333	0.514613	0.514613	chr11	66376629	0.2885192469695266	chr11:66376629:C:T
chr11:66380640	['T', 'A']	19959	19121.286480794293	2543.9568409385947	-0.007218627415708	0.0101146294005439	-0.7136818493142064	0.475432	0.475432	chr11	66380640	0.3229115904755035	chr11:66380640:T:A
chr11:66380903	['A', 'G']	19959	3147.3153780628354	543.9140506246778	0.0484923862065463	0.01907608574432	2.542051176352316	0.0110279	0.0110279	chr11	66380903	1.9575071806915	chr11:66380903:A:G
chr11:66382183	['C', 'T']	19959	19227.596901945057	2549.762263660147	-0.0075627499030349	0.0101003406787057	-0.7487618629517367	0.45401	0.45401	chr11	66382183	0.3429345812904953	chr11:66382183:C:T
chr11:66385115	['A', 'G']	19959	11176.719807489848	1571.0440038442273	0.0090691290178762	0.011343856703425	0.7994749277058466	0.424025	0.424025	chr11	66385115	0.3726085371761993	chr11:66385115:A:G
chr11:66385361	['C', 'T']	19959	11191.185514229785	1571.6494679059924	0.0090294018784258	0.0113477518183582	0.7956996260544031	0.426216	0.426216	chr11	66385361	0.3703702510524064	chr11:66385361:C:T
chr11:66387291	['T', 'C']	19959	9191.117496486646	1206.4977580327118	-0.0086259165704456	0.0120286320219565	-0.71711534235151	0.473311	0.473311	chr11	66387291	0.3248534021794015	chr11:66387291:T:C
chr11:66387306	['C', 'T']	19959	19438.869700310715	2593.963263550111	-0.0052510976470895	0.010107035082419	-0.5195487701654231	0.603384	0.603384	chr11	66387306	0.2194062102429652	chr11:66387306:C:T
chr11:66387918	['C', 'T']	19959	17440.10694945848	2345.5663556661257	-0.0065442900605888	0.0101747488959316	-0.6431893432972638	0.520109	0.520109	chr11	66387918	0.283905631100155	chr11:66387918:C:T
chr11:66388150	['T', 'C']	19959	10586.260008026493	1518.374423349232	0.0125571831704194	0.0115416972382623	1.0879841076397836	0.276615	0.276615	chr11	66388150	0.5581242731037989	chr11:66388150:T:C
chr11:66389961	['C', 'T']	19959	10574.119168128287	1514.3567208193283	0.0123425195984479	0.0115356532750907	1.0699454382093363	0.284657	0.284657	chr11	66389961	0.5456781319859522	chr11:66389961:C:T
chr11:66391627	['A', 'G']	19959	20448.0735117258	2785.585605742021	0.0064506510467396	0.0101136358868927	0.6378172122154114	0.5236	0.5236	chr11	66391627	0.2810003621212819	chr11:66391627:A:G
chr11:66392776	['G', 'A']	19959	9164.510001503984	1205.320631327074	-0.0083941246360542	0.0120238932442968	-0.6981203563193457	0.48511	0.48511	chr11	66392776	0.314159772786725	chr11:66392776:G:A
chr11:66393601	['C', 'T']	19959	10576.649594066352	1515.360044166951	0.012355688881967	0.0115359672175442	1.0710579051556406	0.284156	0.284156	chr11	66393601	0.5464431693240523	chr11:66393601:C:T
chr11:66393681	['G', 'A']	19959	2984.0931561794946	517.0850596801142	0.0471707812785818	0.0194508972135764	2.425121101645502	0.0153121	0.0153121	chr11	66393681	1.814965243275018	chr11:66393681:G:A
chr11:66393743	['G', 'A']	19959	3042.676909965912	436.35345574161977	0.0096360605070968	0.0195294407157064	0.493412005360046	0.621727	0.621727	chr11	66393743	0.2064002719331248	chr11:66393743:G:A
chr11:66393899	['C', 'T']	19959	10574.119168128287	1518.1269599356294	0.0127546307619433	0.0115375508935399	1.1054885806904542	0.268961	0.268961	chr11	66393899	0.5703106891898714	chr11:66393899:C:T
chr11:66393992	['G', 'A']	19959	4536.227277282293	638.3540429073704	0.0001541302791118	0.0158472098555257	0.0097260199440167	0.99224	0.99224	chr11	66393992	0.0033832693083812	chr11:66393992:G:A
chr11:66394146	['C', 'A']	19959	2986.2992433732525	519.244261407278	0.0475810426949178	0.0194394136358351	2.4476583289120217	0.0143874	0.0143874	chr11	66394146	1.8420176819268168	chr11:66394146:C:A
chr11:66394948	['C', 'T']	19959	17853.05037593985	2390.955475526746	-0.0067613575207659	0.0101561653179409	-0.6657392144672897	0.505586	0.505586	chr11	66394948	0.2962049604513975	chr11:66394948:C:T
chr11:66396130	['G', 'A']	19959	10597.36208887773	1523.6775465038816	0.0130893730295318	0.0115428923701284	1.1339768759696245	0.256818	0.256818	chr11	66396130	0.5903745404679965	chr11:66396130:G:A
chr11:66396323	['T', 'C']	19959	10574.29800992531	1516.59871570534	0.0125756760222962	0.0115386573511517	1.0898734263082186	0.275782	0.275782	chr11	66396323	0.5594340831775084	chr11:66396323:T:C
chr11:66399935	['C', 'A']	19959	17853.78498344869	2384.652017668956	-0.0073467371459367	0.0101591227175992	-0.7231664928320523	0.469586	0.469586	chr11	66399935	0.328284859403927	chr11:66399935:C:A
chr11:66402205	['G', 'A']	19959	10094.748292829892	1482.8483317746957	0.0167605124406186	0.0117614584018139	1.4250369187237693	0.154162	0.154162	chr11	66402205	0.8120226640549288	chr11:66402205:G:A
chr11:66403140	['G', 'T']	19959	10570.059177231047	1517.3939795241504	0.012601417406721	0.0115375585401404	1.0922083179798712	0.274755	0.274755	chr11	66403140	0.5610543955281255	chr11:66403140:G:T
chr11:66403969	['C', 'A']	19959	532.0	84.92159723871742	0.0392075233521853	0.0442377276379713	0.8862915309088272	0.375471	0.375471	chr11	66403969	0.4254236006740356	chr11:66403969:C:A
chr11:66404150	['G', 'T']	19959	3034.4561034275407	437.8458476013787	0.0102054690709551	0.0195490951369622	0.5220430408392293	0.601646	0.601646	chr11	66404150	0.2206589663285862	chr11:66404150:G:T
chr11:66405439	['C', 'T']	19959	18406.533303262662	2481.226901841785	-0.006061857662851	0.0101280944742852	-0.5985190677517701	0.5495	0.5495	chr11	66405439	0.2600323032404906	chr11:66405439:C:T
chr11:66407182	['G', 'A']	19959	27735.94823093114	3661.1485987877504	-0.011484037637703	0.0109912915151053	-1.0448305935585864	0.296114	0.296114	chr11	66407182	0.5285410590780664	chr11:66407182:G:A
chr11:66408684	['G', 'T']	19959	10007.504209260374	1441.9675093394671	0.0130804690792547	0.0117821012417891	1.110198326327438	0.266927	0.266927	chr11	66408684	0.5736074945603975	chr11:66408684:G:T
chr11:66408685	['C', 'T']	19959	10007.504209260374	1441.9675093394671	0.0130804690792547	0.0117821012417891	1.110198326327438	0.266927	0.266927	chr11	66408685	0.5736074945603975	chr11:66408685:C:T
chr11:66410481	['C', 'T']	19959	18649.80321707757	2510.76056446876	-0.0059617105834214	0.0100793161968229	-0.5914796665770419	0.554206	0.554206	chr11	66410481	0.2563287767263133	chr11:66410481:C:T
chr11:66411592	['T', 'C']	19959	10360.038131983763	1486.2445240249606	0.011088503166602	0.0116169847742197	0.9545078505404936	0.339838	0.339838	chr11	66411592	0.4687280608183528	chr11:66411592:T:C
chr11:66411887	['T', 'C']	19959	10358.0	1486.18404693946	0.0111610896626574	0.0116166714817742	0.9607820691295706	0.336673	0.336673	chr11	66411887	0.4727917111176702	chr11:66411887:T:C
chr11:66412085	['T', 'C']	19959	10356.556674684303	1487.0692344469658	0.0111358643974288	0.011619593513167	0.9583695320158996	0.337888	0.337888	chr11	66412085	0.4712272318010872	chr11:66412085:T:C
chr11:66412265	['A', 'C']	19959	10356.075469807069	1484.5527424244412	0.0108853496171467	0.011621110650172	0.9366875460380908	0.348931	0.348931	chr11	66412265	0.4572604449088098	chr11:66412265:A:C
chr11:66414764	['C', 'T']	19959	424.0	70.50199283958344	0.0309878995046239	0.0493487513882715	0.6279368501304903	0.530052	0.530052	chr11	66414764	0.2756815224647378	chr11:66414764:C:T
chr11:66414778	['C', 'T']	19959	408.0408879090044	80.70452494596863	0.0551111588287411	0.0504494712100602	1.0924031016949751	0.274669	0.274669	chr11	66414778	0.561190353643347	chr11:66414778:C:T
chr11:66414946	['C', 'T']	19959	5315.0	852.7310966335099	0.0329579442425461	0.0152000759152291	2.168274976148321	0.0301496	0.0301496	chr11	66414946	1.520718445346222	chr11:66414946:C:T
chr11:66415549	['T', 'C']	19959	8343.836097609861	1189.0901905096468	0.0139895566761437	0.0127322091093589	1.098753292220171	0.271889	0.271889	chr11	66415549	0.5656083626071953	chr11:66415549:T:C
chr11:66415777	['G', 'A']	19959	1364.0	161.12232082689405	-0.0151241131086924	0.0279853137939142	-0.5404303564386482	0.588906	0.588906	chr11	66415777	0.2299540208991849	chr11:66415777:G:A
chr11:66416330	['G', 'A']	19959	1365.0	162.15008162755603	-0.0141036112611985	0.0279766261645489	-0.5041212324261664	0.614182	0.614182	chr11	66416330	0.211702915693707	chr11:66416330:G:A
chr11:66416452	['G', 'A']	19959	9102.456057721214	1168.2409361337218	-0.0132876504711061	0.0119754200570802	-1.1095769841701737	0.267195	0.267195	chr11	66416452	0.573171673040529	chr11:66416452:G:A
chr11:66416669	['G', 'A']	19959	2868.2874179485893	442.72454249370975	0.0268815754729724	0.0200724918375485	1.3392246309293054	0.180513	0.180513	chr11	66416669	0.743491516057702	chr11:66416669:G:A
chr11:66417046	['A', 'G']	19959	2687.13463272873	309.7240130398148	-0.0178213097115245	0.0202783623412306	-0.8788337742288809	0.379502	0.379502	chr11	66417046	0.4207859310025587	chr11:66417046:A:G
chr11:66419273	['C', 'T']	19959	6330.634363882347	794.4433310859743	-0.0139728110123832	0.0138709433208679	-1.0073439627831258	0.313782	0.313782	chr11	66419273	0.5033719731929585	chr11:66419273:C:T
chr11:66419411	['A', 'G']	19959	19466.87671644783	2637.280543298011	0.0031214074808958	0.0100930308954049	0.3092636407480858	0.757124	0.757124	chr11	66419411	0.1208329869390347	chr11:66419411:A:G
chr11:66421290	['G', 'T']	19959	1802.0	255.1377185827331	0.0079297708984693	0.024602841256751	0.3223111841317687	0.74722	0.74722	chr11	66421290	0.1265515123489022	chr11:66421290:G:T
chr11:66421433	['T', 'C']	19959	13271.664946387413	1763.273754907051	-0.0031276490897051	0.010757487414391	-0.2907415987790138	0.771252	0.771252	chr11	66421433	0.1128036967508087	chr11:66421433:T:C
chr11:66421943	['G', 'A']	19959	3101.0	402.8050655833477	-0.0025326867089051	0.0190131204775143	-0.1332073139651315	0.894031	0.894031	chr11	66421943	0.0486474220368303	chr11:66421943:G:A
chr11:66427707	['C', 'T']	19959	21518.1562359072	2860.240470804107	-0.0070660022144752	0.0101764293157967	-0.694349854472708	0.487471	0.487471	chr11	66427707	0.3120512156876944	chr11:66427707:C:T
chr11:66428571	['AAACT', 'A']	19959	2107.422350288148	247.540359514644	-0.0229839843402265	0.0226312696914156	-1.0155852788473756	0.309839	0.309839	chr11	66428571	0.5088639176976216	chr11:66428571:AAACT:A
chr11:66428794	['T', 'C']	19959	1689.209495519078	227.7429636277981	0.005685215117963	0.0253974322663975	0.2238499962645809	0.822876	0.822876	chr11	66428794	0.084665604123206	chr11:66428794:T:C
chr11:66428913	['C', 'T']	19959	1684.0843771921034	229.353531933437	0.0071051025666798	0.0253560686973187	0.2802130981539427	0.779317	0.779317	chr11	66428913	0.1082858499693821	chr11:66428913:C:T
chr11:66431891	['T', 'G']	19959	14537.913555499874	1925.486937026851	-0.0046579732522607	0.0105301586672467	-0.4423459702225591	0.658244	0.658244	chr11	66431891	0.1816130908679517	chr11:66431891:T:G
chr11:66434890	['A', 'AG']	19959	1716.0859805591742	239.2557223697467	0.0116132928930133	0.0251500929006878	0.4617594431508324	0.644259	0.644259	chr11	66434890	0.1909395058418058	chr11:66434890:A:AG
chr11:66438698	['C', 'T']	19959	9410.414461815995	1304.828437780379	0.0023529815197034	0.0118820995531309	0.1980274200853233	0.843026	0.843026	chr11	66438698	0.0741590309714579	chr11:66438698:C:T
chr11:66440366	['G', 'A']	19959	430.0	55.770818210274	0.0115427396635632	0.0492264302392199	0.234482565716634	0.814613	0.814613	chr11	66440366	0.0890486635070613	chr11:66440366:G:A
chr11:66441251	['A', 'G']	19959	18504.34406015038	2551.5341760287884	0.0064947863146763	0.0101690591905893	0.63868113981348	0.523038	0.523038	chr11	66441251	0.2814667574218288	chr11:66441251:A:G
chr11:66447388	['T', 'A']	19959	1902.190609811094	255.0785217142755	0.0059510922666818	0.0239302751707374	0.2486846567464059	0.803607	0.803607	chr11	66447388	0.0949562888872868	chr11:66447388:T:A
chr11:66447952	['C', 'T']	19959	1986.7963510600969	333.09602133782056	0.0371105482999348	0.0235765133155194	1.574047349720135	0.115492	0.115492	chr11	66447952	0.9374480978167268	chr11:66447952:C:T
chr11:66449204	['A', 'G']	19959	14569.18986770896	1940.078797916692	-0.0038239332936738	0.010531253159931	-0.3631033492028281	0.716532	0.716532	chr11	66449204	0.1447644094353877	chr11:66449204:A:G
chr11:66449344	['C', 'T']	19959	35995.41040288635	4794.429685049458	-0.0292307472350875	0.0173584762516853	-1.6839466097866511	0.0922076	0.0922076	chr11	66449344	1.035233281744256	chr11:66449344:C:T
chr11:66454666	['C', 'T']	19959	9685.970586761538	1305.0254397103042	-0.0020809987278385	0.0117489982693018	-0.1771213749580537	0.859415	0.859415	chr11	66454666	0.0657970705260069	chr11:66454666:C:T
chr11:66454882	['G', 'A']	19959	1598.0	226.4530587207456	0.0143704877302539	0.0260138313996229	0.5524171933574634	0.580669	0.580669	chr11	66454882	0.2360713588957417	chr11:66454882:G:A
chr11:66455687	['C', 'T']	19959	21423.220084185206	2851.1646100214925	-0.0066822909315374	0.0101644320907165	-0.6574190148449697	0.510919	0.510919	chr11	66455687	0.2916479465216423	chr11:66455687:C:T
chr11:66456724	['G', 'A']	19959	427.0	55.59546480821564	0.0143142254658288	0.0493973037194554	0.2897774653273461	0.77199	0.77199	chr11	66456724	0.1123883252768897	chr11:66456724:G:A
chr11:66459053	['G', 'A']	19959	426.0426917873428	50.76656480831743	0.0033748401180078	0.0494514220537434	0.0682455625712871	0.945591	0.945591	chr11	66459053	0.0242966699959607	chr11:66459053:G:A
chr11:66461242	['T', 'C']	19959	14535.09773456295	1926.4452958557447	-0.0047342792196527	0.010534066606922	-0.4494256013666939	0.65313	0.65313	chr11	66461242	0.185000367479133	chr11:66461242:T:C
chr11:66461480	['C', 'T']	19959	19468.828087409787	2614.912498602052	-3.5487333624036994e-05	0.0101066616717544	-0.0035112814474847	0.997198	0.997198	chr11	66461480	0.0012186011969794	chr11:66461480:C:T
chr11:66465302	['C', 'T']	19959	10348.555472038484	1411.03445577428	0.0005163795445745	0.0115043162326904	0.0448857223784636	0.964199	0.964199	chr11	66465302	0.0158333232727453	chr11:66465302:C:T
chr11:66466552	['A', 'G']	19959	36030.0	4798.188404695796	-0.0293809237420195	0.0174282207794918	-1.6858246239680752	0.0918452	0.0918452	chr11	66466552	1.0369435357978578	chr11:66466552:A:G
chr11:66467294	['C', 'T']	19959	10351.223492254474	1408.061999554228	2.628517154489501e-05	0.0115060139755812	0.0022844724159625	0.998177	0.998177	chr11	66467294	0.000792441370481	chr11:66467294:C:T
chr11:66467771	['A', 'G']	19959	1889.3786519669256	252.88526717927763	0.0054653692715014	0.024001015944545	0.2277140802759897	0.819871	0.819871	chr11	66467771	0.0862544749277377	chr11:66467771:A:G
chr11:66468960	['G', 'A']	19959	1714.0858803487322	237.05880686004184	0.0096393259380999	0.0251577006344594	0.3831560792521973	0.701608	0.701608	chr11	66468960	0.1539054676237046	chr11:66468960:G:A
chr11:66469133	['C', 'T']	19959	10350.55577269994	1398.585106008356	-0.0010286171823542	0.0115073941621726	-0.0893874988427505	0.928775	0.928775	chr11	66469133	0.0320894830930947	chr11:66469133:C:T
chr11:66471676	['C', 'T']	19959	19589.815028322224	2673.008223047284	-0.0012303694404134	0.0100969067455913	-0.1218560764613042	0.903014	0.903014	chr11	66471676	0.0443055164909079	chr11:66471676:C:T
chr11:66472720	['G', 'A']	19959	13561.717915309448	1829.8932558748536	0.0004029217035209	0.0107032271972516	0.0376448800063185	0.969971	0.969971	chr11	66472720	0.0132412499896807	chr11:66472720:G:A
chr11:66473411	['T', 'C']	19959	13588.042393265185	1843.000141590417	0.0014277474910588	0.0106943608830486	0.133504704645033	0.893796	0.893796	chr11	66473411	0.0487615932668599	chr11:66473411:T:C
chr11:66474636	['A', 'G']	19959	13898.78546730143	1863.0461625614216	-0.0013088973735921	0.0106546126636191	-0.1228479546761454	0.902229	0.902229	chr11	66474636	0.0446832176533357	chr11:66474636:A:G
chr11:66478465	['C', 'T']	19959	6848.0	900.924782411315	-0.0052620259113298	0.0134261908762779	-0.3919224715199801	0.69512	0.69512	chr11	66478465	0.1579402157851662	chr11:66478465:C:T
chr11:66478599	['G', 'GAC']	19959	6846.686075061381	901.4065495247736	-0.0050933906649301	0.0134272670810412	-0.3793318948814076	0.704445	0.704445	chr11	66478599	0.1521529090541926	chr11:66478599:G:GAC
chr11:66478866	['T', 'C']	19959	13576.360424913564	1839.414352844309	0.0010286176454949	0.0106952981905483	0.0961747514813558	0.923383	0.923383	chr11	66478866	0.0346181253167756	chr11:66478866:T:C
chr11:66479392	['G', 'A']	19959	424.0	77.14240548545365	0.050103304799342	0.0493721060011415	1.0148099576344505	0.310209	0.310209	chr11	66479392	0.5083456062850304	chr11:66479392:G:A
chr11:66480373	['G', 'A']	19959	6850.0	900.6488639774194	-0.0053253932123564	0.0134253018039966	-0.3966684168523545	0.691616	0.691616	chr11	66480373	0.160134968215736	chr11:66480373:G:A
chr11:66483031	['TTA', 'T']	19959	8027.575128436083	1127.348869655752	0.0050219075144893	0.0129229068217875	0.3886051012936687	0.697572	0.697572	chr11	66483031	0.1564109599699006	chr11:66483031:TTA:T
chr11:66483409	['T', 'C']	19959	497.0498070852333	97.2600720975399	0.0841992612481246	0.0454283259552194	1.853452872798424	0.0638322	0.0638322	chr11	66483409	1.1949601871948998	chr11:66483409:T:C
chr11:66486614	['G', 'T']	19959	6832.369280881985	902.9663121134788	-0.0049653082802313	0.013442710948783	-0.3693680760636208	0.711857	0.711857	chr11	66486614	0.1476072399984328	chr11:66486614:G:T
chr11:66488203	['G', 'A']	19959	6834.684872475824	901.6337496176726	-0.0052305161201285	0.0134412940931504	-0.3891378377617663	0.697178	0.697178	chr11	66488203	0.1566563258496948	chr11:66488203:G:A
chr11:66488293	['A', 'G']	19959	6834.684872475824	904.1562497886142	-0.0048305197380726	0.0134411950687374	-0.3593817151949394	0.719313	0.719313	chr11	66488293	0.1430820907109662	chr11:66488293:A:G
chr11:66488628	['G', 'A']	19959	1896.5203329489048	253.21938737067825	0.0050967275097064	0.0239719503786464	0.2126121333142119	0.831632	0.831632	chr11	66488628	0.0800688079937176	chr11:66488628:G:A
chr11:66489189	['C', 'T']	19959	6853.686776569624	900.8488095642542	-0.0056114943111841	0.0134276259906608	-0.4179066586369831	0.67602	0.67602	chr11	66489189	0.1700404552992648	chr11:66489189:C:T
chr11:66490535	['A', 'G']	19959	14295.58123684474	1853.736369540013	-0.0081924960271077	0.0105424261928182	-0.777097783495859	0.43711	0.43711	chr11	66490535	0.3594092578088129	chr11:66490535:A:G
chr11:66490582	['G', 'A']	19959	10576.589747444375	1369.6774555468855	-0.0078715644023012	0.0114062529474707	-0.6901095774880841	0.490133	0.490133	chr11	66490582	0.3096860560357803	chr11:66490582:G:A
chr11:66491445	['G', 'A']	19959	5497.550884401463	801.7748355336074	0.0181723285328182	0.0148005182203026	1.227817044128244	0.21953	0.21953	chr11	66491445	0.6585061226009712	chr11:66491445:G:A
chr11:66498080	['T', 'C']	19959	8086.550751596211	1062.8172121669145	-0.0032605136120194	0.0125439483405703	-0.2599272193647426	0.794923	0.794923	chr11	66498080	0.0996749371229827	chr11:66498080:T:C
chr11:66499133	['C', 'T']	19959	5249.578108555104	624.1354038890513	-0.0164652398179638	0.0149601774292535	-1.1006045814515026	0.271082	0.271082	chr11	66499133	0.5668993188643877	chr11:66499133:C:T
chr11:66499235	['T', 'C']	19959	31687.34005416793	4180.714707742034	-0.0215707299850963	0.0126114986240715	-1.710401802996221	0.0872071	0.0872071	chr11	66499235	1.059448155373668	chr11:66499235:T:C
chr11:66501993	['T', 'C']	19959	9734.828378039609	1253.935997331029	-0.0073777042325381	0.0117089241842768	-0.6300924078443636	0.528641	0.528641	chr11	66501993	0.2768391571648756	chr11:66501993:T:C
chr11:66502494	['A', 'G']	19959	9804.208352315902	1261.9401879646996	-0.0076079833238444	0.0117576293228697	-0.6470677986969862	0.517596	0.517596	chr11	66502494	0.2860090885693407	chr11:66502494:A:G
chr11:66502889	['C', 'T']	19959	1703.0478555304744	233.5235063034252	0.0075409786511732	0.0252391469041576	0.2987810435831743	0.76511	0.76511	chr11	66502889	0.1162761217630855	chr11:66502889:C:T
chr11:66503303	['C', 'G']	19959	1703.6828730389457	230.6045577265657	0.0056309664288776	0.0252272142324387	0.2232099976237967	0.823374	0.823374	chr11	66503303	0.0844028510072333	chr11:66503303:C:G
chr11:66504188	['A', 'ACTCCTGAG']	19959	9744.929484288075	1265.2526416829962	-0.0061693378820318	0.0117070653340849	-0.5269756088291382	0.598216	0.598216	chr11	66504188	0.2231419754257574	chr11:66504188:A:ACTCCTGAG
chr11:66504671	['A', 'G']	19959	34463.0	4610.359137334994	-0.0183487922711079	0.0148430294901787	-1.2361891676661334	0.216403	0.216403	chr11	66504671	0.6647367228888752	chr11:66504671:A:G
chr11:66505353	['T', 'C']	19959	5264.054973690804	635.1999419783778	-0.0144745944628086	0.0149486759816896	-0.9682860529279168	0.332913	0.332913	chr11	66505353	0.4776692456422793	chr11:66505353:T:C
chr11:66505505	['C', 'A']	19959	8072.8089392193215	1075.045643507412	-0.0014511881571626	0.0125309437811752	-0.1158083686675474	0.907806	0.907806	chr11	66505505	0.0420069511830791	chr11:66505505:C:A
chr11:66506601	['T', 'C']	19959	8071.808839003857	1073.967718333868	-0.0015769189778707	0.0125311344426836	-0.12584008136561	0.89986	0.89986	chr11	66506601	0.0458250527350543	chr11:66506601:T:C
chr11:66506677	['T', 'G']	19959	9745.976599689331	1265.1243066170723	-0.0062173633298391	0.011704790822498	-0.5311810714197954	0.595299	0.595299	chr11	66506677	0.2252648469877169	chr11:66506677:T:G
chr11:66507382	['A', 'G']	19959	8078.857271770189	1076.4742562737342	-0.001338699667979	0.0125321853170644	-0.1068209282028552	0.914932	0.914932	chr11	66507382	0.0386111825698234	chr11:66507382:A:G
chr11:66507637	['GA', 'G']	19959	5269.808697396803	637.2455311885043	-0.0143289462346903	0.0149500004697	-0.9584579120068686	0.337844	0.337844	chr11	66507637	0.4712837895998322	chr11:66507637:GA:G
chr11:66508452	['T', 'C']	19959	8071.426402044804	1075.384308500981	-0.0015448399737212	0.0125320260783522	-0.1232713660235551	0.901893	0.901893	chr11	66508452	0.0448449838172721	chr11:66508452:T:C
chr11:66509564	['G', 'A']	19959	1701.0852289808597	227.44199003581085	0.0039356466236328	0.0252408942772124	0.1559234225383989	0.876095	0.876095	chr11	66509564	0.0574487982397039	chr11:66509564:G:A
chr11:66510498	['C', 'T']	19959	1994.0999098106024	345.4366237240717	0.0436618305693896	0.0235288408470972	1.8556728252414605	0.0635149	0.0635149	chr11	66510498	1.1971243813425996	chr11:66510498:C:T
chr11:66512005	['T', 'A']	19959	7616.854346254422	962.720588165796	-0.0089980978309302	0.0135504840395925	-0.6640425393394896	0.506671	0.506671	chr11	66512005	0.2952739524300731	chr11:66512005:T:A
chr11:66513723	['T', 'C']	19959	5264.275089021511	633.6611587959043	-0.0150456628575982	0.0149502985356344	-1.0063787570352904	0.314246	0.314246	chr11	66513723	0.5027302416896855	chr11:66513723:T:C
chr11:66513749	['T', 'C']	19959	5261.372481203007	635.5068904987917	-0.0145611426965686	0.0149489783485804	-0.9740560429637216	0.330041	0.330041	chr11	66513749	0.4814321056744921	chr11:66513749:T:C
chr11:66513799	['G', 'A']	19959	10425.52234692855	1430.0634530563823	0.0010278424216248	0.0114833323656526	0.089507330180497	0.92868	0.92868	chr11	66513799	0.0321339072926762	chr11:66513799:G:A
chr11:66513820	['T', 'C']	19959	5246.262851989177	633.3257124098819	-0.0144437540907237	0.0149619935898912	-0.9653629380300196	0.334375	0.334375	chr11	66513820	0.4757662006346964	chr11:66513820:T:C
chr11:66514067	['A', 'G']	19959	34456.452723355214	4611.016462427405	-0.0182170255888658	0.0148402480831658	-1.2275418501615565	0.219633	0.219633	chr11	66514067	0.6583024062931025	chr11:66514067:A:G
chr11:66514624	['G', 'A']	19959	5257.526832690284	636.7554831751467	-0.0141471460355689	0.0149497350141804	-0.946314166916657	0.344	0.344	chr11	66514624	0.4634415574284699	chr11:66514624:G:A
chr11:66515786	['C', 'T']	19959	5260.527133336674	635.8267498472065	-0.0144399633173438	0.0149476644317645	-0.966034753005173	0.334039	0.334039	chr11	66515786	0.4762028251165611	chr11:66515786:C:T
chr11:66517617	['A', 'G']	19959	8231.926024453864	1091.288883952731	-0.002121614685342	0.0125994872590567	-0.1683889702588447	0.866279	0.866279	chr11	66517617	0.062342213472013	chr11:66517617:A:G
chr11:66517797	['G', 'A']	19959	34451.35663809953	4618.659392254163	-0.0164972848104131	0.014831848487245	-1.1122878462924075	0.266028	0.266028	chr11	66517797	0.5750726505662065	chr11:66517797:G:A
chr11:66518906	['T', 'C']	19959	34485.18340348767	4618.022813747319	-0.0170839190062768	0.0148634135763167	-1.1493940418571302	0.250407	0.250407	chr11	66518906	0.6013535348111237	chr11:66518906:T:C
chr11:66519156	['G', 'A']	19959	8067.0	1071.132627289387	-0.0020850905150382	0.0125296566602452	-0.1664124222696323	0.867834	0.867834	chr11	66519156	0.0615633390845096	chr11:66519156:G:A
chr11:66519912	['G', 'A']	19959	8066.808337926543	1070.67842479894	-0.0021492105804472	0.0125302862957761	-0.1715212669300095	0.863816	0.863816	chr11	66519912	0.063578756010497	chr11:66519912:G:A
chr11:66520045	['A', 'G']	19959	1703.0239133704315	229.10211315793472	0.0049766011137924	0.0252359013028919	0.197203224646553	0.843671	0.843671	chr11	66520045	0.0738268788961512	chr11:66520045:A:G
chr11:66520652	['T', 'C']	19959	10338.553968731208	1341.2898875593055	-0.007280011622156	0.0114947370149819	-0.6333343348932159	0.526523	0.526523	chr11	66520652	0.2785826528642272	chr11:66520652:T:C
chr11:66520965	['C', 'T']	19959	2107.105571700571	246.24389213082927	-0.0234218821963058	0.0226530489361467	-1.0339395046700446	0.301177	0.301177	chr11	66520965	0.5211781969948452	chr11:66520965:C:T
chr11:66521262	['G', 'C']	19959	9252.927193465952	1214.9028312074486	-0.0040888055673711	0.0119131666760691	-0.3432173559348133	0.731439	0.731439	chr11	66521262	0.1358218869932757	chr11:66521262:G:C
chr11:66524089	['A', 'G']	19959	35738.0	4777.922266134413	-0.0213613595545683	0.0168641557733057	-1.2666723340151531	0.205287	0.205287	chr11	66524089	0.6876385518813554	chr11:66524089:A:G
chr11:66525437	['A', 'G']	19959	10438.75310808101	1422.2026901213703	-0.0002215533418029	0.0114783614626645	-0.0193018265301687	0.984601	0.984601	chr11	66525437	0.006739727476262	chr11:66525437:A:G
chr11:66526308	['T', 'C']	19959	10340.518087984768	1344.0441259958095	-0.006819400250408	0.0114928459081328	-0.5933604526605878	0.552947	0.552947	chr11	66526308	0.2573164938501392	chr11:66526308:T:C
chr11:66527198	['C', 'T']	19959	512.645547945212	99.41995927229154	0.0830583654021184	0.0455343154837861	1.8240828816608403	0.0681545	0.0681545	chr11	66527198	1.166505463957722	chr11:66527198:C:T
chr11:66529098	['T', 'C']	19959	10330.316383330828	1336.392591357829	-0.0074093873600446	0.011505658334376	-0.6439776972958795	0.519597	0.519597	chr11	66529098	0.2843333650801624	chr11:66529098:T:C
chr11:66531123	['C', 'T']	19959	5264.0	637.0421123653258	-0.0142568178298451	0.0149437580767963	-0.9540316268892374	0.340079	0.340079	chr11	66531123	0.4684201850790435	chr11:66531123:C:T
chr11:66532044	['A', 'G']	19959	34254.8650463543	4589.116766441473	-0.0155317824672459	0.0146032838632838	-1.0635814939060777	0.287531	0.287531	chr11	66532044	0.5413153252242536	chr11:66532044:A:G
chr11:66532877	['A', 'G']	19959	8089.215874924834	1084.1685761282704	-0.0008685528301044	0.0125069111882568	-0.0694458301518926	0.944635	0.944635	chr11	66532877	0.024735967265282	chr11:66532877:A:G
chr11:66532992	['G', 'A']	19959	5426.271870928951	785.3213338636634	0.0168850038626098	0.0148714782124653	1.1353951249080807	0.256223	0.256223	chr11	66532992	0.5913818881559443	chr11:66532992:G:A
chr11:66534264	['G', 'A']	19959	2106.7944539163573	245.75424488294908	-0.0234893994166115	0.0226516764176875	-1.0369828256185851	0.299756	0.299756	chr11	66534264	0.5232321151822	chr11:66534264:G:A
chr11:66534524	['A', 'T']	19959	5742.363342819761	703.345728540045	-0.0151469147148933	0.015160996878213	-0.9990711584843138	0.317772	0.317772	chr11	66534524	0.4978843726453743	chr11:66534524:A:T
chr11:66535253	['A', 'G']	19959	7476.996942509148	905.302711551065	-0.0165612270233031	0.012928756788805	-1.280960520321916	0.200222	0.200222	chr11	66535253	0.6984882048104015	chr11:66535253:A:G
chr11:66535272	['C', 'T']	19959	4717.709110042093	606.9371290847305	-0.0077261373014979	0.0157162123321283	-0.491603010841457	0.623005	0.623005	chr11	66535272	0.2055084678453315	chr11:66535272:C:T
chr11:66536424	['T', 'C']	19959	8149.449857164336	1082.0277343386024	-0.0020776467537001	0.0124775788833633	-0.1665104082387611	0.867757	0.867757	chr11	66536424	0.0616018742867877	chr11:66536424:T:C
chr11:66538257	['A', 'C']	19959	8963.864810126614	1233.8749832028743	0.0036882813793264	0.0121488267854456	0.3035915685080808	0.761442	0.761442	chr11	66538257	0.1183631718279623	chr11:66538257:A:C
chr11:66538467	['C', 'T']	19959	10371.068941294525	1329.664487799076	-0.0087103355015254	0.0114987204822589	-0.7575047602004391	0.448756	0.448756	chr11	66538467	0.3479897317295656	chr11:66538467:C:T
chr11:66538884	['A', 'G']	19959	1740.5232295895353	226.47192827248907	0.0008356336615001	0.0249875354569996	0.0334420200398769	0.973322	0.973322	chr11	66538884	0.0117434601542413	chr11:66538884:A:G
chr11:66540018	['C', 'T']	19959	5315.799007817199	649.0600904716949	-0.0126977443128707	0.0148900483417178	-0.8527671651202865	0.393799	0.393799	chr11	66540018	0.4047253910293716	chr11:66540018:C:T
chr11:66540594	['T', 'G']	19959	5353.528284763529	655.0356014915151	-0.0128225866942817	0.0148977645945397	-0.8607054174410463	0.389411	0.389411	chr11	66540594	0.4095917847835601	chr11:66540594:T:G
chr11:66541334	['C', 'T']	19959	1813.8839622641703	240.7739637150389	0.0037806519033358	0.0250774093483905	0.1507592690621574	0.880167	0.880167	chr11	66541334	0.0554349184208448	chr11:66541334:C:T
chr11:66542909	['C', 'T']	19959	22779.14129672312	3083.424092848148	-0.0035805691960525	0.0102276379525997	-0.3500875972191058	0.726277	0.726277	chr11	66542909	0.1388977090139402	chr11:66542909:C:T
chr11:66543540	['A', 'G']	19959	10364.038532845618	1346.210468538413	-0.0065259496487961	0.0114828807926604	-0.5683198986936587	0.569824	0.569824	chr11	66543540	0.2442592629799013	chr11:66543540:A:G
chr11:66545206	['AT', 'A']	19959	1738.3064079422384	227.50811625014	0.001872535584407	0.0250288765815783	0.0748150073098076	0.940363	0.940363	chr11	66545206	0.0267044671820979	chr11:66545206:AT:A
chr11:66545555	['A', 'G']	19959	9053.360793746242	1150.429293476061	-0.0079552520455838	0.0120236048438943	-0.6616361855590714	0.508212	0.508212	chr11	66545555	0.2939550845193084	chr11:66545555:A:G
chr11:66545732	['T', 'C']	19959	7524.783953722345	883.6161335515588	-0.0204538356315103	0.0129511431146038	-1.579307359243558	0.114281	0.114281	chr11	66545732	0.9420259680391916	chr11:66545732:T:C
chr11:66548041	['G', 'C']	19959	1771.0	227.040421284434	-0.000218954472544	0.0248135485070255	-0.0088239887367193	0.99296	0.99296	chr11	66548041	0.0030682460959283	chr11:66548041:G:C
chr11:66549086	['T', 'C']	19959	16242.068858374258	2124.9173468588147	-0.0051244424686294	0.0102904533902855	-0.4979802419072288	0.618503	0.618503	chr11	66549086	0.2086581895186342	chr11:66549086:T:C
chr11:66550854	['C', 'T']	19959	1284.064335103718	134.2539888622427	-0.0347299141446775	0.0289066036406988	-1.2014526015010558	0.22959	0.22959	chr11	66550854	0.6390470319508851	chr11:66550854:C:T
chr11:66551501	['G', 'A']	19959	25288.53404820364	3553.251507814155	0.0128154702778837	0.0104916272167831	1.221495008646824	0.221913	0.221913	chr11	66551501	0.6538172553935395	chr11:66551501:G:A
chr11:66551791	['G', 'A']	19959	36745.68211655058	4929.587487501065	-0.022740156766386	0.0189593444868763	-1.199416824886891	0.23038	0.23038	chr11	66551791	0.6375552260589454	chr11:66551791:G:A
chr11:66551842	['A', 'G']	19959	34093.54089405632	4583.66436432632	-0.0128844519722199	0.0144208880321558	-0.8934575973053852	0.371623	0.371623	chr11	66551842	0.4298974150659862	chr11:66551842:A:G
chr11:66552888	['A', 'T']	19959	23909.37771709486	3363.1317871481147	0.0135211561901466	0.0112611474906012	1.2006908000655891	0.229885	0.229885	chr11	66552888	0.6384893655282714	chr11:66552888:A:T
chr11:66552890	['A', 'T']	19959	19706.31444848917	2734.8340733744963	0.0054967628226504	0.0103535048464448	0.5309084125785575	0.595488	0.595488	chr11	66552890	0.2251269857954651	chr11:66552890:A:T
chr11:66553832	['T', 'C']	19959	25295.416854778017	3553.880160810817	0.0128049593506571	0.0104976972700763	1.219787446829662	0.22256	0.22256	chr11	66553832	0.6525528873520288	chr11:66553832:T:C
chr11:66553833	['G', 'A']	19959	25529.211957072068	3586.0912874805126	0.0133190789907952	0.0106685428436432	1.2484440645735713	0.211883	0.211883	chr11	66553833	0.6739038866226865	chr11:66553833:G:A
chr11:66556889	['T', 'G']	19959	29717.4667769092	4012.927428392237	-0.0031663247471693	0.0116328374446403	-0.2721885148174415	0.78548	0.78548	chr11	66556889	0.1048648685491737	chr11:66556889:T:G
chr11:66556951	['C', 'T']	19959	25063.767288033672	3475.2127685200207	0.0076674687644426	0.0104887582505578	0.7310177793481734	0.464777	0.464777	chr11	66556951	0.3327553716251104	chr11:66556951:C:T
chr11:66557058	['G', 'A']	19959	4637.0	533.7691873077456	-0.0234417889394459	0.0157606578633738	-1.487361069738226	0.136935	0.136935	chr11	66557058	0.8634855338664893	chr11:66557058:G:A
chr11:66557291	['C', 'T']	19959	29721.40210526316	4009.76942679753	-0.003666236535877	0.0116352053959107	-0.3150985660438424	0.75269	0.75269	chr11	66557291	0.1233838538257886	chr11:66557291:C:T
chr11:66558013	['T', 'C']	19959	764.0	105.1589711614458	0.0083140941447893	0.0370620173712445	0.2243292387866625	0.822503	0.822503	chr11	66558013	0.0848625093280554	chr11:66558013:T:C
chr11:66558359	['A', 'G']	19959	29718.97800270581	4013.231661918769	-0.0031166316955165	0.0116324886522519	-0.2679247570048705	0.78876	0.78876	chr11	66558359	0.1030551216720074	chr11:66558359:A:G
chr11:66558891	['A', 'G']	19959	33491.03397474444	4492.896612842264	-0.0131127988869509	0.0138594372467974	-0.9461278011111858	0.344095	0.344095	chr11	66558891	0.4633216380102414	chr11:66558891:A:G
chr11:66560584	['A', 'G']	19959	5966.896873120866	693.7101974114723	-0.0239229650094354	0.0141151008229241	-1.6948490350548937	0.0901197	0.0901197	chr11	66560584	1.0451802626712587	chr11:66560584:A:G
chr11:66561023	['G', 'GTTA']	19959	33236.66524701874	4440.01731479662	-0.0153523676954741	0.0136666713005498	-1.1233435968315475	0.261305	0.261305	chr11	66561023	0.5828522800865507	chr11:66561023:G:GTTA
chr11:66561248	['T', 'C']	19959	33551.0	4496.3364770416965	-0.0136743728055903	0.0139058313668492	-0.9833552877815924	0.325445	0.325445	chr11	66561248	0.4875223963884684	chr11:66561248:T:C
chr11:66561381	['G', 'C']	19959	502.025152820924	101.12350712487894	0.0886796814785476	0.0452140751075324	1.9613291053204365	0.0498545	0.0498545	chr11	66561381	1.3022956350059942	chr11:66561381:G:C
chr11:66561406	['G', 'A']	19959	23845.194708888663	3268.763606547114	0.0016259031820457	0.0103334261547749	0.1573440558526082	0.874975	0.874975	chr11	66561406	0.0580043555687218	chr11:66561406:G:A
chr11:66562168	['G', 'A']	19959	1208.0605271069244	117.11163377454636	-0.0401681645075294	0.0297628735390574	-1.349606396533498	0.177158	0.177158	chr11	66562168	0.7516392312652801	chr11:66562168:G:A
chr11:66562261	['A', 'G']	19959	31801.153267842827	4259.438982550247	-0.0103674056057795	0.012655081761415	-0.8192286546412895	0.412666	0.412666	chr11	66562261	0.3844013116427244	chr11:66562261:A:G
chr11:66563529	['A', 'G']	19959	10209.046003507892	1344.3089127311937	-0.0039521929490416	0.0115083251957613	-0.3434203397812635	0.731286	0.731286	chr11	66563529	0.135912740784622	chr11:66563529:A:G
chr11:66563987	['A', 'G']	19959	33180.987372218886	4433.406343826322	-0.0152575306459265	0.0136332136054355	-1.1191441055279423	0.263092	0.263092	chr11	66563987	0.5798923575725188	chr11:66563987:A:G
chr11:66566127	['C', 'T']	19959	33155.66118849584	4428.823432787763	-0.0155541130831015	0.0136191440631233	-1.1420771386960695	0.253436	0.253436	chr11	66566127	0.596131694539924	chr11:66566127:C:T
chr11:66566520	['A', 'G']	19959	502.1509547436476	101.16339584246052	0.088744383991791	0.0452140538288623	1.9627610549519243	0.0496878	0.0496878	chr11	66566520	1.303750231852008	chr11:66566520:A:G
chr11:66567085	['G', 'A']	19959	10209.092025462382	1334.9187159039411	-0.0053546600368673	0.0115102676524068	-0.465207256561724	0.641788	0.641788	chr11	66567085	0.1926084074999484	chr11:66567085:G:A
chr11:66567837	['T', 'C']	19959	9195.38214070956	1268.3888460485914	0.0014856842901138	0.0119783974654252	0.1240303049220216	0.901293	0.901293	chr11	66567837	0.0451340019205169	chr11:66567837:T:C
chr11:66568077	['A', 'G']	19959	33183.0	4432.015121995099	-0.0155395214538828	0.0136334575946553	-1.1398078107474894	0.25438	0.25438	chr11	66568077	0.5945170370137276	chr11:66568077:A:G
chr11:66568700	['C', 'A']	19959	7565.137101623572	1001.8765210721064	-0.0013448599612759	0.0128444052853036	-0.1047039494163791	0.916612	0.916612	chr11	66568700	0.0378144614053618	chr11:66568700:C:A
chr11:66569518	['T', 'G']	19959	33182.6625413368	4430.611661980261	-0.0156864220912118	0.0136357178439976	-1.1503921004141993	0.249996	0.249996	chr11	66569518	0.6020669400952632	chr11:66569518:T:G
chr11:66570027	['C', 'T']	19959	22927.0	3087.922957637343	-0.0047933956064757	0.0102510609209818	-0.4675999531584739	0.640076	0.640076	chr11	66570027	0.1937684566082598	chr11:66570027:C:T
chr11:66570493	['C', 'T']	19959	10208.02289923335	1336.1728501924977	-0.0049912288516923	0.0115076078109042	-0.4337329646360419	0.664487	0.664487	chr11	66570493	0.1775135111599124	chr11:66570493:C:T
chr11:66570516	['C', 'T']	19959	33178.66234091592	4434.130331599724	-0.0151104207002864	0.0136317585396473	-1.108471856828927	0.267671	0.267671	chr11	66570516	0.5723986785785105	chr11:66570516:C:T
chr11:66570647	['A', 'G']	19959	33164.66163944283	4428.461104299993	-0.0158752506385853	0.0136209298381874	-1.16550417828875	0.243829	0.243829	chr11	66570647	0.6129146424790209	chr11:66570647:A:G
chr11:66570829	['T', 'C']	19959	10237.53878532772	1339.305373408067	-0.0054250159396122	0.0114992100483581	-0.4717729232528294	0.637094	0.637094	chr11	66570829	0.1957964849809967	chr11:66570829:T:C
chr11:66571396	['G', 'A']	19959	7595.522225006264	1002.7715755877382	-0.002086891643883	0.012826221054103	-0.1627051050406975	0.870752	0.870752	chr11	66571396	0.0601055193526818	chr11:66571396:G:A
chr11:66571503	['G', 'A']	19959	6718.077738879668	830.020926490016	-0.0131679415353123	0.0134895479375678	-0.976158845074422	0.328998	0.328998	chr11	66571503	0.4828067421460862	chr11:66571503:G:A
chr11:66572164	['A', 'G']	19959	508.7488679725234	101.806096494745	0.0875697145878881	0.0452637408276474	1.9346548249587	0.0530468	0.0530468	chr11	66572164	1.2753408093923997	chr11:66572164:A:G
chr11:66572168	['A', 'G']	19959	6459.692493946728	802.448193751338	-0.0136845115357056	0.0137287690986103	-0.9967762905336344	0.318885	0.318885	chr11	66572168	0.4963659090117968	chr11:66572168:A:G
chr11:66572374	['CAT', 'C']	19959	1268.0908583037044	111.12184354530488	-0.0484581397111876	0.0292283640218899	-1.6579148827794774	0.0973504	0.0973504	chr11	66572374	1.0116622596813314	chr11:66572374:CAT:C
chr11:66573497	['A', 'G']	19959	33368.01548406494	4455.832814317006	-0.0169730162975048	0.0137858753201701	-1.231188872909048	0.218267	0.218267	chr11	66573497	0.6610119207327362	chr11:66573497:A:G
chr11:66573706	['GC', 'G']	19959	30156.0	4023.862744346517	-0.0118308554593213	0.0118173629926544	-1.0011417493628	0.31677	0.31677	chr11	66573706	0.4992559554013308	chr11:66573706:GC:G
chr11:66573980	['G', 'A']	19959	30148.02099513955	4019.3634252727647	-0.0123057054011067	0.0118099477979056	-1.0419779673614653	0.297435	0.297435	chr11	66573980	0.5266079281728392	chr11:66573980:G:A
chr11:66574116	['G', 'A']	19959	1118.0	117.69761151208944	-0.0303021786360344	0.0308754199040678	-0.9814337337009688	0.326391	0.326391	chr11	66574116	0.4862618251149466	chr11:66574116:G:A
chr11:66575220	['G', 'A']	19959	32809.21915405433	4358.165560456304	-0.0203432221684126	0.01334524162416	-1.524380205419701	0.12743	0.12743	chr11	66575220	0.8947283168932063	chr11:66575220:G:A
chr11:66576380	['G', 'A']	19959	35198.561496789705	4653.717517040897	-0.033151313255574	0.0160460660710686	-2.066008771791519	0.0388405	0.0388405	chr11	66576380	1.41071518798537	chr11:66576380:G:A
chr11:66577256	['G', 'A']	19959	1163.466342539221	114.10655748156644	-0.0400115996471135	0.0303093829564676	-1.320106044540097	0.186815	0.186815	chr11	66577256	0.7285882557521278	chr11:66577256:G:A
chr11:66581032	['C', 'T']	19959	4704.235694959414	756.6085331980196	0.0358252211551518	0.0160650594803419	2.2300086220651365	0.025758	0.025758	chr11	66581032	1.5890878611369177	chr11:66581032:C:T
chr11:66583927	['T', 'A']	19959	5173.800245223213	682.6162320587218	-0.0040892006255783	0.0151694883061404	-0.2695674727487725	0.787496	0.787496	chr11	66583927	0.1037516434841898	chr11:66583927:T:A
chr11:66584078	['C', 'T']	19959	16074.496765458096	2254.031886379016	0.0116378315231694	0.0103829805179184	1.120856530847325	0.262362	0.262362	chr11	66584078	0.5810990671065891	chr11:66584078:C:T
chr11:66588904	['G', 'C']	19959	1208.1451645365782	114.0643317259801	-0.0440215590486307	0.0297648251437565	-1.478979259445263	0.139162	0.139162	chr11	66588904	0.8564793383124754	chr11:66588904:G:C
chr11:66590655	['C', 'T']	19959	6801.340765607776	1009.8938118713048	0.0219823994124195	0.0136194545524562	1.6140440373550162	0.106534	0.106534	chr11	66590655	0.972511766348528	chr11:66590655:C:T
chr11:66595526	['A', 'G']	19959	4707.235845275078	752.8133049827466	0.0346302485857068	0.0160571145618224	2.1566918796259986	0.0310416	0.0310416	chr11	66595526	1.508055901677296	chr11:66595526:A:G
chr11:66604595	['C', 'T']	19959	7180.798887441114	1031.623132361164	0.0150701788396874	0.0133346741786863	1.1301497612723848	0.258427	0.258427	chr11	66604595	0.5876621139802172	chr11:66604595:C:T
chr11:66604682	['T', 'C']	19959	1570.0786651969136	186.29318216084133	-0.0209898115563214	0.0260220121647745	-0.8066175445392683	0.419896	0.419896	chr11	66604682	0.3768582625047179	chr11:66604682:T:C
chr11:66604919	['C', 'T']	19959	7181.799138017441	1032.1136804769965	0.0150462149838946	0.0133324608191202	1.128539973829636	0.259106	0.259106	chr11	66604919	0.5865225301375989	chr11:66604919:C:T
chr11:66605834	['G', 'A']	19959	1110.05561679527	122.48115227922688	-0.0262660807203578	0.0309771279208491	-0.8479185283887944	0.396494	0.396494	chr11	66605834	0.4017633803176444	chr11:66605834:G:A
chr11:66608008	['A', 'G']	19959	1209.7879775393562	110.35326804579636	-0.0450978689667342	0.0296977091458427	-1.5185638981533132	0.128888	0.128888	chr11	66608008	0.8897875153570924	chr11:66608008:A:G
chr11:66614046	['T', 'C']	19959	19163.94254634601	2631.010403168114	0.0075124377582845	0.0103732314425051	0.7242138382743227	0.468943	0.468943	chr11	66614046	0.3288799425511833	chr11:66614046:T:C
chr11:66615598	['T', 'A']	19959	6967.792842464037	995.9950996172744	0.014969137935196	0.0134891160291493	1.1097197105316945	0.267133	0.267133	chr11	66615598	0.5732724585430624	chr11:66615598:T:A
chr11:66619623	['C', 'T']	19959	6999.001508902514	1008.2881155020548	0.0163049503209165	0.0134922800290756	1.2084651582815915	0.226883	0.226883	chr11	66619623	0.6441980439246021	chr11:66619623:C:T
chr11:66619724	['A', 'G']	19959	902.2149673530896	204.56639614021807	0.0867693870853425	0.0342666239464318	2.532183713837319	0.0113431	0.0113431	chr11	66619724	1.9452682391902385	chr11:66619724:A:G
chr11:66619728	['A', 'G']	19959	902.4468811160732	205.1143836272336	0.0870697980385747	0.0342503204487036	2.5421600994647107	0.0110245	0.0110245	chr11	66619728	1.9576410982016272	chr11:66619728:A:G
chr11:66619739	['T', 'A']	19959	901.361285148614	204.9699461099556	0.0870195648606176	0.0342490712095111	2.5407861231708884	0.0110679	0.0110679	chr11	66619739	1.955934773423784	chr11:66619739:T:A
chr11:66622215	['T', 'C']	19959	33544.7227261338	4525.333666103529	-0.0022498112541166	0.0137951973740292	-0.163086557815555	0.870452	0.870452	chr11	66622215	0.0602551725189509	chr11:66622215:T:C
chr11:66625409	['C', 'T']	19959	1206.0	114.42550902008404	-0.0417711982987364	0.0297269914839186	-1.4051606373061114	0.159989	0.159989	chr11	66625409	0.7959098761161132	chr11:66625409:C:T
chr11:66626916	['C', 'T']	19959	1206.0604268964826	116.2272746244972	-0.0399191055433364	0.029703630653581	-1.3439133420723377	0.178992	0.178992	chr11	66626916	0.7471663792631056	chr11:66626916:C:T
chr11:66632210	['G', 'A']	19959	19712.96301864101	2668.445797499348	0.0034544295287523	0.0101690658149268	0.3396997906810344	0.734086	0.734086	chr11	66632210	0.1342530584251078	chr11:66632210:G:A
chr11:66633902	['T', 'G']	19959	4018.260985285998	632.4826654839334	0.0317880762304502	0.0172094619482885	1.847127837347151	0.0647434	0.0647434	chr11	66633902	1.1888044973575125	chr11:66633902:T:G
chr11:66634862	['C', 'T']	19959	6971.0	997.9117228448796	0.0150773463068288	0.0134809499958511	1.1184186805432057	0.263402	0.263402	chr11	66634862	0.5793809317824877	chr11:66634862:C:T
chr11:66636286	['T', 'G']	19959	1560.0781641447038	196.7418185783181	-0.0124338724720802	0.0260943922351505	-0.4764959597461398	0.633726	0.633726	chr11	66636286	0.1980984746249674	chr11:66636286:T:G
chr11:66640600	['G', 'C']	19959	2098.0	370.6495324237846	0.0541740047694794	0.0225103560519838	2.4066258500920057	0.0161097	0.0161097	chr11	66640600	1.7929125470766043	chr11:66640600:G:C
chr11:66647444	['C', 'T']	19959	18770.82140709561	2601.5750528416243	0.0091038344940632	0.0102019249359131	0.8923643872359505	0.372208	0.372208	chr11	66647444	0.4292142966579192	chr11:66647444:C:T
chr11:66650592	['G', 'A']	19959	7193.894308943091	1023.7449814406044	0.013190315582486	0.0133317680747764	0.9893898175023036	0.322484	0.322484	chr11	66650592	0.4914918279561159	chr11:66650592:G:A
chr11:66651924	['TTCACTA', 'T']	19959	7555.892853563195	1091.0072445671517	0.0166261481364977	0.0130612556936875	1.2729364255944433	0.203055	0.203055	chr11	66651924	0.692386312031249	chr11:66651924:TTCACTA:T
chr11:66652083	['C', 'T']	19959	18799.651480980305	2603.3352589674946	0.0090936961378801	0.0102033694261069	0.8912444270235393	0.372809	0.372809	chr11	66652083	0.428513611867527	chr11:66652083:C:T
chr11:66652890	['G', 'A']	19959	2095.10497043792	370.482083000442	0.0542966459850855	0.0225237585157991	2.410638790457618	0.0159336	0.0159336	chr11	66652890	1.7976860896414737	chr11:66652890:G:A
chr11:66653047	['T', 'C']	19959	1112.0	121.09470979345927	-0.0271225760859749	0.0309293727577019	-0.8769196937309675	0.380541	0.380541	chr11	66653047	0.4195985448999829	chr11:66653047:T:C
chr11:66654775	['A', 'C']	19959	779.9236121615488	106.775103608197	0.0097110764367673	0.036833067334816	0.2636510380331007	0.792052	0.792052	chr11	66654775	0.1012463050623751	chr11:66654775:A:C
chr11:66654863	['C', 'T']	19959	1209.7273274176569	114.25101180122805	-0.0421016014322676	0.0296724563998258	-1.418878196835592	0.15595	0.15595	chr11	66654863	0.8070146209068374	chr11:66654863:C:T
chr11:66658951	['T', 'A']	19959	881.2830027187579	179.0988143237763	0.066336402254085	0.034339197737878	1.931798254590915	0.0533986	0.0533986	chr11	66658951	1.2724701291183538	chr11:66658951:T:A
chr11:66664541	['A', 'G']	19959	1206.6045415810318	112.80312818102408	-0.0427102188119938	0.0297051331042518	-1.4378060068641974	0.150505	0.150505	chr11	66664541	0.8224490719217037	chr11:66664541:A:G
chr11:66669539	['C', 'T']	19959	7168.077420324715	1018.5832786266756	0.0132546569492127	0.0133404392852125	0.9935697517776012	0.320444	0.320444	chr11	66669539	0.4942478557425341	chr11:66669539:C:T
chr11:66669951	['A', 'G']	19959	1042.0522096402449	183.8092101069184	0.0551849121664013	0.0316199958195616	1.745253619934427	0.0809561	0.0809561	chr11	66669951	1.091750421814507	chr11:66669951:A:G
chr11:66670603	['A', 'G']	19959	6974.698902640677	992.615272459652	0.014101009803032	0.0134826983985018	1.0458596184721394	0.295639	0.295639	chr11	66670603	0.5292382753936917	chr11:66670603:A:G
chr11:66673625	['A', 'G']	19959	1115.5589252594114	123.59631656502094	-0.025282981603644	0.0309188637854905	-0.8177202687347352	0.413527	0.413527	chr11	66673625	0.3834961292355029	chr11:66673625:A:G
chr11:66675990	['G', 'A']	19959	1152.2309195690304	119.64559291108624	-0.0321842291424234	0.0304437196635241	-1.057171380440239	0.290446	0.290446	chr11	66675990	0.5369346002168098	chr11:66675990:G:A
chr11:66683229	['G', 'A']	19959	1649.222590361445	194.65245151181688	-0.0183263776306654	0.0253950265602007	-0.7216522332521083	0.470517	0.470517	chr11	66683229	0.3274246806898273	chr11:66683229:G:A
chr11:66683707	['C', 'T']	19959	8652.43351037178	1173.2022588574423	-0.0016305018086449	0.012214960896571	-0.1334839974070355	0.893812	0.893812	chr11	66683707	0.048753818954247	chr11:66683707:C:T
chr11:66683713	['G', 'A']	19959	7560.136349969933	1078.1183848565493	0.0146299836051935	0.0130636659358152	1.1198987846959607	0.26277	0.26277	chr11	66683713	0.5804242189378604	chr11:66683713:G:A
chr11:66684089	['C', 'T']	19959	903.0452450145306	202.8415345023305	0.0852034018939832	0.0342137228224627	2.4903282912563816	0.0127706	0.0127706	chr11	66684089	1.8937886978369984	chr11:66684089:C:T
chr11:66688916	['T', 'C']	19959	7493.628157578189	1060.40671637808	0.0125030179482141	0.0130943879391183	0.9548379050892808	0.339671	0.339671	chr11	66688916	0.4689415301909088	chr11:66688916:T:C
chr11:66689462	['C', 'T']	19959	19489.905988474064	2654.2800886750774	0.0050268912530881	0.0101655576351115	0.4945022627903304	0.620957	0.620957	chr11	66689462	0.2069384727852523	chr11:66689462:C:T
chr11:66691205	['T', 'C']	19959	1111.4454914540624	121.46280874179678	-0.0260875868943812	0.030945194684088	-0.8430254571251876	0.399224	0.399224	chr11	66691205	0.3987833582808098	chr11:66691205:T:C
chr11:66691225	['C', 'T']	19959	6853.03006614552	971.4351734700488	0.0137187224311727	0.0135707302192116	1.0109052504596725	0.312074	0.312074	chr11	66691225	0.5057424124525479	chr11:66691225:C:T
chr11:66693056	['C', 'T']	19959	2097.1050706483616	370.7597313565615	0.0544303405726037	0.0225150036960914	2.417514174428168	0.0156358	0.0156358	chr11	66693056	1.8058798933339253	chr11:66693056:C:T
chr11:66700298	['T', 'A']	19959	1204.241343021799	109.61170822709818	-0.0436300538721327	0.0296993635841409	-1.4690568620611957	0.141833	0.141833	chr11	66700298	0.8482227109688378	chr11:66700298:T:A
chr11:66700998	['A', 'G']	19959	11161.55922437118	1517.3462810379488	0.0023520065839845	0.0112882576863217	0.2083586900070939	0.834951	0.834951	chr11	66700998	0.0783390108086536	chr11:66700998:A:G
chr11:66701561	['T', 'C']	19959	23979.40286616225	3251.6224119390567	0.0053710251713581	0.0103374374120725	0.5195702723274126	0.603369	0.603369	chr11	66701561	0.2194170068471234	chr11:66701561:T:C
chr11:66704262	['G', 'A']	19959	565.0283094498446	52.848996628562034	-0.0397873461645234	0.0428057444206926	-0.9294861403062056	0.352648	0.352648	chr11	66704262	0.452658574860431	chr11:66704262:G:A
chr11:66710393	['AT', 'A']	19959	9640.0	1340.4963462608418	0.0035629694657015	0.0117250149028396	0.3038776065724826	0.761224	0.761224	chr11	66710393	0.1184875276587246	chr11:66710393:AT:A
chr11:66713793	['C', 'T']	19959	30977.65619362598	4216.047830976168	0.0054222621118088	0.012115225554919	0.4475576692509304	0.654477	0.654477	chr11	66713793	0.1841056110667735	chr11:66713793:C:T
chr11:66714162	['G', 'A']	19959	835.0	109.2927256050671	-0.0003866633999749	0.0355703673774263	-0.010870379714445	0.991327	0.991327	chr11	66714162	0.0037830651206519	chr11:66714162:G:A
chr11:66718672	['T', 'C']	19959	21128.0	2819.663381143864	-0.0019119847728379	0.0101556628230324	-0.1882678468313936	0.850669	0.850669	chr11	66718672	0.0702393934255518	chr11:66718672:T:C
chr11:66734153	['T', 'C']	19959	454.1137616517991	36.86017076306827	-0.0369602765292927	0.0477708405001774	-0.7736995234395219	0.439118	0.439118	chr11	66734153	0.3574187602528165	chr11:66734153:T:C
chr11:66738601	['C', 'T']	19959	1089.3098570353648	189.4237119048383	0.0561406309056826	0.0310062367043603	1.8106238251670093	0.0702141	0.0702141	chr11	66738601	1.153575666541063	chr11:66738601:C:T
chr11:66741898	['C', 'T']	19959	8263.48413772365	1092.313855509692	-0.0014802313695522	0.0126275673849702	-0.1172222110898491	0.906685	0.906685	chr11	66741898	0.0425435690843565	chr11:66741898:C:T
chr11:66747864	['C', 'T']	19959	1623.1626496968483	189.34497624604788	-0.0211211659112554	0.0255829010341815	-0.8255969830409486	0.409043	0.409043	chr11	66747864	0.3882310350706161	chr11:66747864:C:T
chr11:66748578	['T', 'C']	19959	2119.2123565666184	397.080943054999	0.0643241335302145	0.0224636769068349	2.8634730546112386	0.00419461	0.00419461	chr11	66748578	2.3773084121229173	chr11:66748578:T:C
chr11:66753567	['C', 'T']	19959	1093.259831460674	190.36417205346987	0.0552805131120324	0.0309252408355831	1.7875531966246052	0.0738633	0.0738633	chr11	66753567	1.131571293222072	chr11:66753567:C:T
chr11:66761223	['T', 'C']	19959	10011.556213611728	1436.7410570057434	0.0106023941355661	0.0115927904453679	0.9145679105932984	0.36043	0.36043	chr11	66761223	0.4431790681585085	chr11:66761223:T:C
chr11:66763219	['A', 'G']	19959	2583.0	433.8554502908208	0.0435278221607286	0.0204247877175347	2.131127273521664	0.0330909	0.0330909	chr11	66763219	1.4802914208208562	chr11:66763219:A:G
chr11:66765499	['G', 'A']	19959	2117.530470081186	396.5824904019566	0.0642361807526897	0.0224726670750512	2.8584137582852223	0.00426206	0.00426206	chr11	66765499	2.370380440711564	chr11:66765499:G:A
chr11:66767046	['T', 'C']	19959	1090.2184916061135	188.968732276076	0.0549810599609416	0.0309793818314904	1.774762978164192	0.0759523	0.0759523	chr11	66767046	1.1194590702253668	chr11:66767046:T:C
chr11:66767852	['A', 'G']	19959	9936.995740842813	1416.5624482029457	0.0091288907419985	0.0116172379918822	0.7858056061498887	0.431991	0.431991	chr11	66767852	0.3645253010810435	chr11:66767852:A:G
chr11:66767953	['A', 'T']	19959	1090.3824178027264	189.08106014454825	0.0550760624205909	0.0309794186691646	1.7778274992426126	0.0754474	0.0754474	chr11	66767953	1.1223557218938105	chr11:66767953:A:T
chr11:66780789	['C', 'G']	19959	2603.6522501754034	441.0791976026786	0.0442890925728598	0.0203307719411723	2.178426510366236	0.029386	0.029386	chr11	66780789	1.5318595257393617	chr11:66780789:C:G
chr11:66781104	['A', 'G']	19959	2201.8825622775803	405.54897398979176	0.061980087028762	0.0221152281361942	2.802597678263344	0.00507418	0.00507418	chr11	66781104	2.294634130803649	chr11:66781104:A:G
chr11:66782269	['C', 'G']	19959	9698.0	1348.9838842481013	0.0041623901605796	0.0116900413779037	0.3560629108163253	0.721797	0.721797	chr11	66782269	0.1415849273279847	chr11:66782269:C:G
chr11:66782980	['G', 'A']	19959	2362.236708924187	430.7567625495752	0.0603667361391436	0.0213782486495533	2.8237456270958265	0.00475131	0.00475131	chr11	66782980	2.3231866330416926	chr11:66782980:G:A
chr11:66783645	['T', 'G']	19959	2605.261061281756	441.46701233811206	0.0444041514245277	0.0203244343341803	2.184766901475409	0.0289175	0.0289175	chr11	66783645	1.5388392557459678	chr11:66783645:T:G
chr11:66783672	['C', 'T']	19959	22243.0	2999.780956623496	-0.0049845378856844	0.0101373285001516	-0.4917013279790513	0.622936	0.622936	chr11	66783672	0.2055565701539993	chr11:66783672:C:T
chr11:66792552	['A', 'G']	19959	9130.829917313957	1294.199172130685	0.0061887585666767	0.011944755184595	0.5181151451859207	0.604384	0.604384	chr11	66792552	0.2186870413609524	chr11:66792552:A:G
chr11:66794777	['T', 'C']	19959	31843.19086034975	4337.604679565154	0.0006125800753602	0.0127466178309927	0.0480582444286373	0.96167	0.96167	chr11	66794777	0.0169739318770309	chr11:66794777:T:C
chr11:66801472	['C', 'T']	19959	31872.19376659819	4346.1449892852725	0.0012946494487883	0.0127646537118998	0.1014245648968483	0.919214	0.919214	chr11	66801472	0.0365833697892609	chr11:66801472:C:T
chr11:66803036	['T', 'C']	19959	1090.0	189.09194152591388	0.0551038640962704	0.0309791774211313	1.7787387749903003	0.0752978	0.0752978	chr11	66803036	1.1232177125352605	chr11:66803036:T:C
chr11:66803278	['G', 'A']	19959	31838.785628382444	4338.152807459211	0.0006037483203194	0.012745543035961	0.0473693681482229	0.962219	0.962219	chr11	66803278	0.0167260717592834	chr11:66803278:G:A
chr11:66810426	['G', 'A']	19959	10593.0	1569.3115209553266	0.0168226755783858	0.0114373355197172	1.4708561753202647	0.141346	0.141346	chr11	66810426	0.8497164772523385	chr11:66810426:G:A
chr11:66810462	['A', 'G']	19959	419.06298857486473	92.66738444240042	0.0928162324942394	0.0499752328585301	1.8572446226910744	0.0632911	0.0632911	chr11	66810462	1.1986573562170848	chr11:66810462:A:G
chr11:66810897	['A', 'AG']	19959	24630.17019144032	3416.880941556444	0.0073471800281897	0.0103421047829398	0.7104143868576484	0.477456	0.477456	chr11	66810897	0.3210666446826862	chr11:66810897:A:AG
chr11:66811164	['G', 'A']	19959	24634.874191769835	3420.547543726048	0.0076772089038945	0.0103431645231795	0.7422495201240886	0.457945	0.457945	chr11	66811164	0.3391866783953325	chr11:66811164:G:A
chr11:66814739	['A', 'G']	19959	10009.005913304936	1425.1566523843958	0.0092938132850556	0.0115823605463458	0.8024109807208354	0.422325	0.422325	chr11	66814739	0.3743532092672912	chr11:66814739:A:G
chr11:66816288	['A', 'G']	19959	9383.940321691636	1317.424840512945	0.0053497334860959	0.0118250745326482	0.4524058999649975	0.650982	0.650982	chr11	66816288	0.1864310197401791	chr11:66816288:A:G
chr11:66816308	['T', 'G']	19959	31841.190659918822	4337.365279440352	0.0005452732698702	0.0127459750221339	0.0427800359661311	0.965877	0.965877	chr11	66816308	0.0150781754710618	chr11:66816308:T:G
