## Supplementary material for "Characterization of shared and ancestry-specific signals driving complex traits using multi-ancestry fine-mapping": s1_gwas_temp.txt

locus	alleles	n	sum_x	y_transpose_x	beta	standard_error	t_stat	p_value	p_value_str	chrom	pos	-log10pvalue	rsid
chr11:77170768	['T', 'G']	98663	55201.0354167089	-1871.2211434415367	0.0013297836108023	0.0047531557717961	0.2797685736901148	0.779656	0.779656	chr11	77170768	0.1080969745601406	chr11:77170768:T:G
chr11:77170879	['C', 'T']	98663	16213.986022279212	131.19658798341464	-0.0014117094880391	0.0078686166476592	-0.1794101239458737	0.857616	0.857616	chr11	77170879	0.0667071252178966	chr11:77170879:C:T
chr11:77170942	['C', 'T']	98663	53957.92202039452	-1878.110555368318	0.0008971048595025	0.0047874087531719	0.1873883985586441	0.851357	0.851357	chr11	77170942	0.0698882887775341	chr11:77170942:C:T
chr11:77173076	['A', 'T']	98663	107551.08102300024	-3040.040583752569	-0.0005624142843151	0.004284734814737	-0.1312599982572436	0.89557	0.89557	chr11	77173076	0.0479004629410154	chr11:77173076:A:T
chr11:77174033	['C', 'G']	98663	93189.11365825472	-2670.9757238236893	0.0008509013201537	0.0042809385586028	0.1987651325767844	0.842447	0.842447	chr11	77174033	0.0744574119184246	chr11:77174033:C:G
chr11:77174355	['G', 'C']	98663	109334.48770275751	-2808.3654347876945	-0.0020295362632374	0.0043105920402017	-0.4708254096674984	0.637766	0.637766	chr11	77174355	0.195338637187719	chr11:77174355:G:C
chr11:77174733	['G', 'A']	98663	107054.93562218704	-3073.236489627697	-0.0023739091120612	0.0042967040612087	-0.5524953727889264	0.58061	0.58061	chr11	77174733	0.2361154884708987	chr11:77174733:G:A
chr11:77175672	['G', 'A']	98663	107235.60821440157	-3077.298813404297	-0.0030957267287648	0.0042986907565993	-0.7201557181130674	0.471431	0.471431	chr11	77175672	0.3265818628675282	chr11:77175672:G:A
chr11:77177129	['G', 'A']	98663	89255.28366364237	-2776.863547190859	0.0025501582010802	0.0042909929177478	0.5943049196218978	0.55231	0.55231	chr11	77177129	0.257817093467428	chr11:77177129:G:A
chr11:77177161	['G', 'A']	98663	108491.39462133416	-2950.148757143711	-0.0022605043163581	0.0043041124689647	-0.5251963866320393	0.599448	0.599448	chr11	77177161	0.2222484844459365	chr11:77177161:G:A
chr11:77177224	['G', 'A']	98663	108178.0608401249	-2999.634094022786	-0.0027862215151597	0.00430249343194	-0.647582979319824	0.517256	0.517256	chr11	77177224	0.2862944629594179	chr11:77177224:G:A
chr11:77179196	['T', 'C']	98663	110510.4409585306	-2889.355388876428	-0.0015303007461082	0.0043138031703418	-0.3547451484641943	0.722781	0.722781	chr11	77179196	0.1409932724138333	chr11:77179196:T:C
chr11:77179354	['T', 'C']	98663	109197.68776054592	-3077.826080630166	-0.0017287722981172	0.0043080711819391	-0.4012868462723762	0.68821	0.68821	chr11	77179354	0.1622790211756141	chr11:77179354:T:C
chr11:77180539	['G', 'A']	98663	108990.19810020068	-3049.1319490290966	-0.0030766424282841	0.0043062019162118	-0.7144677579333455	0.47494	0.47494	chr11	77180539	0.3233612520905025	chr11:77180539:G:A
chr11:77180615	['A', 'G']	98663	110329.41894152114	-2894.842336198965	-0.0024176131364836	0.0043153158763927	-0.5602401320629542	0.575317	0.575317	chr11	77180615	0.2400927928489813	chr11:77180615:A:G
chr11:77181133	['G', 'A']	98663	37017.87597559245	-55.08428612171587	0.0089836902169565	0.0055088712141997	1.6307678774192322	0.102943	0.102943	chr11	77181133	0.987403179543582	chr11:77181133:G:A
chr11:77181731	['G', 'A']	98663	16210.336704059053	-174.75268027054491	-0.0093851244966073	0.0077800290840647	-1.2063096930871562	0.227701	0.227701	chr11	77181731	0.6426350620790678	chr11:77181731:G:A
chr11:77183418	['C', 'T']	98663	18460.37421068102	-235.97686035725897	-0.0117320448054935	0.0073247955623775	-1.601689044504257	0.109228	0.109228	chr11	77183418	0.9616660183459894	chr11:77183418:C:T
chr11:77183902	['C', 'G']	98663	110223.99200170308	-2905.4644724921354	-0.0024000005669417	0.0043141953824152	-0.5563031699315775	0.578005	0.578005	chr11	77183902	0.2380684047230394	chr11:77183902:C:G
chr11:77183904	['T', 'C']	98663	90611.122972425	-2798.396891229013	0.0024585628514718	0.004285617613555	0.5736776056957766	0.566187	0.566187	chr11	77183904	0.2470401065235122	chr11:77183904:T:C
chr11:77184395	['C', 'T']	98663	19139.775965700035	-149.82166059737733	-0.0128237040714203	0.0072160889679113	-1.777098942161755	0.075555	0.075555	chr11	77184395	1.1217367900866075	chr11:77184395:C:T
chr11:77186557	['G', 'A']	98663	109892.07293483106	-2827.05896754996	-0.0025674566247087	0.0043145480512279	-0.5950696560160196	0.551798	0.551798	chr11	77186557	0.258219877960744	chr11:77186557:G:A
chr11:77187052	['G', 'A']	98663	18011.277874635096	-326.4095324981637	-0.014911622363167	0.0074017744332982	-2.014601025408764	0.0439492	0.0439492	chr11	77187052	1.3570490259086998	chr11:77187052:G:A
chr11:77187293	['C', 'T']	98663	19232.9746802084	-138.9182004398166	-0.012798967438595	0.0071927424028214	-1.7794280292276918	0.0751727	0.0751727	chr11	77187293	1.1239398507909852	chr11:77187293:C:T
chr11:77187683	['A', 'C']	98663	89564.51011800967	-2788.5763903697	0.002689465576938	0.0042896836157442	0.6269612908203714	0.530686	0.530686	chr11	77187683	0.2751623693198242	chr11:77187683:A:C
chr11:77187752	['C', 'T']	98663	93381.46468936572	-2664.186460040887	0.0003610493625551	0.0042817947415897	0.0843219687875767	0.932801	0.932801	chr11	77187752	0.0302109970037477	chr11:77187752:C:T
chr11:77188071	['G', 'A']	98663	110094.78080678036	-2794.8266624568587	-0.0027141020413445	0.0043165876951227	-0.628761010557304	0.529507	0.529507	chr11	77188071	0.2761282942131937	chr11:77188071:G:A
chr11:77188220	['A', 'G']	98663	110413.3819226909	-2887.1420663261897	-0.0029221489640333	0.0043142481346315	-0.6773251961509803	0.498201	0.498201	chr11	77188220	0.3025954050732055	chr11:77188220:A:G
chr11:77188686	['T', 'C']	98663	109128.54576790116	-2744.169980257497	-0.0030612635453429	0.004310871320587	-0.7101264031527944	0.477627	0.477627	chr11	77188686	0.3209111307489254	chr11:77188686:T:C
chr11:77189033	['G', 'A']	98663	108879.76038562132	-2737.975116812429	-0.002993788991096	0.0043092382319043	-0.69473740600623	0.487222	0.487222	chr11	77189033	0.3122731098191725	chr11:77189033:G:A
chr11:77190228	['C', 'T']	98663	108972.3583781044	-2747.190203707473	-0.0035175329080745	0.0043105931327834	-0.8160206263315709	0.41449	0.41449	chr11	77190228	0.3824859427909274	chr11:77190228:C:T
chr11:77190882	['C', 'T']	98663	104522.42353203856	-2868.9339291548417	-0.0003374454372409	0.0042939060512285	-0.0785870564504842	0.937361	0.937361	chr11	77190882	0.0280931197694477	chr11:77190882:C:T
chr11:77191550	['A', 'G']	98663	109171.02357974132	-2774.1215059768897	-0.0040369703515096	0.0043112142548256	-0.9363882453744728	0.349076	0.349076	chr11	77191550	0.4570800091802804	chr11:77191550:A:G
chr11:77191988	['G', 'A']	98663	3400.034461089376	57.939363810704606	-0.0259751879050509	0.0164720840385943	-1.5769217692303337	0.114817	0.114817	chr11	77191988	0.9399938047987146	chr11:77191988:G:A
chr11:77193736	['G', 'A']	98663	108293.17128057496	-2793.152230108685	-0.0020615001049904	0.0043012467526213	-0.4792796655374619	0.631741	0.631741	chr11	77193736	0.1994609364728343	chr11:77193736:G:A
chr11:77193751	['T', 'C']	98663	108364.76998327332	-2784.69117680713	-0.00183553075371	0.004301434017725	-0.4267253074547424	0.66958	0.66958	chr11	77193751	0.174197526967243	chr11:77193751:T:C
chr11:77194559	['G', 'T']	98663	108320.4682507501	-2803.3652548073987	-0.0022144147049319	0.004301436948446	-0.5148081284167136	0.606688	0.606688	chr11	77194559	0.217034595109229	chr11:77194559:G:T
chr11:77194607	['G', 'A']	98663	2321.0	-85.01077397753765	-0.0379196384287467	0.0197349246120793	-1.921448354838757	0.0546781	0.0546781	chr11	77194607	1.262186585067129	chr11:77194607:G:A
chr11:77194680	['C', 'T']	98663	108321.37049539272	-2802.0625703463584	-0.0021855486909698	0.0043013156695318	-0.5081116706804515	0.611376	0.611376	chr11	77194680	0.2136916138142895	chr11:77194680:C:T
chr11:77194995	['G', 'A']	98663	108326.46916308488	-2807.6440606959154	-0.0023294235086428	0.0043016355106303	-0.5415204293544422	0.58815	0.58815	chr11	77194995	0.230511898644112	chr11:77194995:G:A
chr11:77195057	['A', 'G']	98663	108338.45164135522	-2807.8753553343595	-0.0022883127706409	0.0043016651427542	-0.5319597631850593	0.594755	0.594755	chr11	77195057	0.2256618982385197	chr11:77195057:A:G
chr11:77195162	['C', 'T']	98663	3432.173934196924	-14.468592629037117	-0.0309960980845684	0.0163946267588187	-1.8906254189590164	0.0586773	0.0586773	chr11	77195162	1.2315298781634318	chr11:77195162:C:T
chr11:77195281	['G', 'A']	98663	104000.86563200098	-2936.552547029601	-0.000293886016763	0.0042881232029181	-0.0685348817783642	0.94536	0.94536	chr11	77195281	0.0244027774792522	chr11:77195281:G:A
chr11:77195296	['C', 'T']	98663	108328.17553800774	-2808.305492469361	-0.0022982530933299	0.0043016413743652	-0.5342735233638687	0.593154	0.593154	chr11	77195296	0.2268325365391245	chr11:77195296:C:T
chr11:77195576	['T', 'C']	98663	108332.86217103932	-2806.2257513124027	-0.0022911788077316	0.0043018036796705	-0.532608872543234	0.594306	0.594306	chr11	77195576	0.2259898851654187	chr11:77195576:T:C
chr11:77195826	['A', 'G']	98663	108348.8835424818	-2814.7617829703936	-0.0024019516999272	0.0043016700563912	-0.5583765533943197	0.576589	0.576589	chr11	77195826	0.2391336472146685	chr11:77195826:A:G
chr11:77196106	['C', 'T']	98663	3411.0	-17.303594399447334	-0.0318552025371677	0.0164375303998477	-1.9379555056191968	0.0526315	0.0526315	chr11	77196106	1.2787542523950404	chr11:77196106:C:T
chr11:77196143	['C', 'T']	98663	104932.889679571	-2804.23023754986	-0.0003918713684329	0.0042885483208317	-0.0913762278320258	0.927194	0.927194	chr11	77196143	0.0328293874147392	chr11:77196143:C:T
chr11:77196260	['G', 'A']	98663	108298.85562223756	-2791.5040029767665	-0.0020348673915339	0.0043012631034815	-0.4730860081279214	0.636153	0.636153	chr11	77196260	0.1964384204135982	chr11:77196260:G:A
chr11:77196431	['T', 'A']	98663	3418.693004065163	-19.886048024606104	-0.0326016621710858	0.016418977846656	-1.9856085120259588	0.0470796	0.0470796	chr11	77196431	1.3271672356869448	chr11:77196431:T:A
chr11:77197274	['C', 'G']	98663	108904.76469395618	-2841.79556614322	-0.0019478757442073	0.0043047299503104	-0.4524966180670319	0.650912	0.650912	chr11	77197274	0.1864777218737821	chr11:77197274:C:G
chr11:77197793	['G', 'A']	98663	108739.30658877372	-2826.0512426216	-0.0017708202644552	0.0043096740881336	-0.4108942412446026	0.681151	0.681151	chr11	77197793	0.1667566014537417	chr11:77197793:G:A
chr11:77197900	['A', 'C']	98663	3044.7281531737126	-35.177379456703456	-0.0421163301610689	0.0173580441515613	-2.426329245007741	0.0152542	0.0152542	chr11	77197900	1.8166105638128505	chr11:77197900:A:C
chr11:77197941	['TG', 'T']	98663	105487.17583074835	-2821.697923115306	0.0001822227318014	0.0042903878232735	0.0424723216891901	0.966122	0.966122	chr11	77197941	0.014968028262252	chr11:77197941:TG:T
chr11:77198097	['C', 'T']	98663	105452.82582031604	-2819.302223031723	0.0003122607450004	0.0042904083892237	0.0727811240032008	0.94198	0.94198	chr11	77198097	0.0259583179946451	chr11:77198097:C:T
chr11:77198962	['G', 'A']	98663	105027.09655738703	-2936.269054819584	-0.0002257338041663	0.0042887824852441	-0.0526335399249108	0.958024	0.958024	chr11	77198962	0.0186236110289634	chr11:77198962:G:A
chr11:77199274	['C', 'T']	98663	105244.00052712674	-2944.3532439723967	-5.928887403319131e-05	0.004288615594465	-0.0138247116644613	0.98897	0.98897	chr11	77199274	0.004816882348288	chr11:77199274:C:T
chr11:77199721	['C', 'T']	98663	104738.7389686876	-2993.522763283715	2.429294589890002e-05	0.0042892130897535	0.0056637302438839	0.995481	0.995481	chr11	77199721	0.0019670246108576	chr11:77199721:C:T
chr11:77201137	['G', 'A']	98663	109298.50914859751	-2899.741743930025	-0.0019113302018696	0.0043029210022032	-0.4441936537740156	0.656904	0.656904	chr11	77201137	0.1824980936313456	chr11:77201137:G:A
chr11:77201591	['A', 'T']	98663	109395.82835041612	-2883.7376736509577	-0.0016980254407112	0.0043056627443371	-0.3943702843295303	0.693309	0.693309	chr11	77201591	0.1590731620903275	chr11:77201591:A:T
chr11:77201769	['A', 'G']	98663	3239.28984236167	-64.30160782272644	-0.0438550942625674	0.0176995900480078	-2.477746328791585	0.0132232	0.0132232	chr11	77201769	1.878663433339754	chr11:77201769:A:G
chr11:77202053	['T', 'C']	98663	109492.7441249822	-2887.626290011075	-0.0017711590820814	0.0043055987310959	-0.4113618552722357	0.680808	0.680808	chr11	77202053	0.1669753496105396	chr11:77202053:T:C
chr11:77202412	['A', 'G']	98663	2838.287674982008	-65.03785473349564	-0.0424059509915098	0.0179126965443404	-2.3673683572174467	0.017917	0.017917	chr11	77202412	1.7467347063098426	chr11:77202412:A:G
chr11:77203848	['A', 'G']	98663	108681.43700767448	-2970.3323330588287	-0.0017927290915945	0.0042990282822707	-0.4170079780558314	0.676673	0.676673	chr11	77203848	0.1696211520002719	chr11:77203848:A:G
chr11:77203903	['A', 'G']	98663	109528.86340825446	-2885.74512431249	-0.0021199981683552	0.0043061620329417	-0.4923173239040949	0.622496	0.622496	chr11	77203903	0.2058634348884652	chr11:77203903:A:G
chr11:77205379	['A', 'G']	98663	109254.03956652204	-2873.4300365112285	-0.0014414567764032	0.00430663718662	-0.3347058769848598	0.737848	0.737848	chr11	77205379	0.1320330955756644	chr11:77205379:A:G
chr11:77205922	['A', 'G']	98663	109802.59682684513	-2877.5898366573315	-0.0014457090741868	0.0043095710966005	-0.3354647230039376	0.737275	0.737275	chr11	77205922	0.1323704921868577	chr11:77205922:A:G
chr11:77206811	['A', 'G']	98663	110303.65177548684	-3022.156115942361	0.0006807380193091	0.0042905091664046	0.1586613599708356	0.873936	0.873936	chr11	77206811	0.0585203704142831	chr11:77206811:A:G
chr11:77207027	['G', 'C']	98663	111079.14609988044	-3483.990367071502	-0.0002129339346781	0.0042997773113582	-0.0495220843450859	0.960503	0.960503	chr11	77207027	0.0175012743406415	chr11:77207027:G:C
chr11:77207277	['T', 'C']	98663	117398.55746712755	-3329.4251106154547	-0.0024202823672858	0.0043399648521349	-0.557673264587666	0.577069	0.577069	chr11	77207277	0.2387722552538921	chr11:77207277:T:C
chr11:77207452	['G', 'A']	98663	113418.24327913392	-3304.8686261563967	-0.0016163757961799	0.0043052968128461	-0.3754388759810964	0.707335	0.707335	chr11	77207452	0.1503748518414983	chr11:77207452:G:A
chr11:77207888	['C', 'T']	98663	110993.49951846554	-3552.906138179422	-0.0011034883198129	0.0042997259558546	-0.2566415467270354	0.797456	0.797456	chr11	77207888	0.0982932700066643	chr11:77207888:C:T
chr11:77208574	['G', 'A']	98663	116855.39706031422	-3352.4175509566635	-0.0029646652477338	0.0043369048812814	-0.6835901014406933	0.494236	0.494236	chr11	77208574	0.3060656239037393	chr11:77208574:G:A
chr11:77208584	['C', 'T']	98663	114163.35656070066	-3359.7296240070914	-0.0014071765735087	0.0043113112301961	-0.3263917862512318	0.744129	0.744129	chr11	77208584	0.1283517699221205	chr11:77208584:C:T
chr11:77208993	['T', 'G']	98663	112075.17502813064	-3570.32620176108	-0.0007280012343772	0.0043055385096749	-0.1690848270759553	0.86573	0.86573	chr11	77208993	0.0626175326863473	chr11:77208993:T:G
chr11:77209292	['G', 'A']	98663	110606.21050550924	-3550.884974446008	-9.088332188397064e-05	0.0042889848829933	-0.0211899375640936	0.983094	0.983094	chr11	77209292	0.0074049544674288	chr11:77209292:G:A
chr11:77209670	['G', 'A']	98663	110028.3406127705	-3292.055911076786	-0.0011334668631223	0.0042781002388638	-0.2649463079021721	0.791051	0.791051	chr11	77209670	0.101795516117273	chr11:77209670:G:A
chr11:77209683	['C', 'T']	98663	83158.32848772379	-3748.26253495171	0.001685819582489	0.0043422402020954	0.3882372932007525	0.697841	0.697841	chr11	77209683	0.1562435181916183	chr11:77209683:C:T
chr11:77209871	['G', 'A']	98663	105389.24974145796	-3224.934649533568	-0.004990460605885	0.0042628420372588	-1.170688606865235	0.241727	0.241727	chr11	77209871	0.6166748378169479	chr11:77209871:G:A
chr11:77209873	['C', 'T']	98663	105361.98749733833	-3221.451580555431	-0.0049381707097076	0.0042628929704426	-1.1584083259765312	0.2467	0.2467	chr11	77209873	0.607830850510264	chr11:77209873:C:T
chr11:77209938	['A', 'G']	98663	105583.82379837184	-3175.6302907413965	-0.0041595821567818	0.0042621143544754	-0.975943348965765	0.329095	0.329095	chr11	77209938	0.4826787159703034	chr11:77209938:A:G
chr11:77210045	['G', 'A']	98663	104618.3279265214	-3159.352150503199	-0.0049538755327982	0.0042591591627457	-1.1631111549268005	0.244787	0.244787	chr11	77210045	0.6112116501628314	chr11:77210045:G:A
chr11:77210288	['A', 'G']	98663	107342.14357830708	-2932.8986017077723	-0.0046249255403601	0.0042842773960048	-1.079511225083819	0.280363	0.280363	chr11	77210288	0.5522793015331395	chr11:77210288:A:G
chr11:77210313	['G', 'A']	98663	56678.34035176644	-1869.650956087179	-0.0076304648498083	0.004702512465963	-1.6226357516408494	0.10467	0.10467	chr11	77210313	0.9801777758322268	chr11:77210313:G:A
chr11:77211901	['G', 'A']	98663	36705.09227385153	-2079.645471963652	-0.0163807167879931	0.0054753763445203	-2.991706096036058	0.00277492	0.00277492	chr11	77211901	2.55674953292306	chr11:77211901:G:A
chr11:77212307	['A', 'G']	98663	117225.71384680895	-3837.9325628294873	-0.0051480104359483	0.0043247825173711	-1.1903512870926092	0.233911	0.233911	chr11	77212307	0.6309493543902017	chr11:77212307:A:G
chr11:77213085	['A', 'T']	98663	186829.68084330024	-7114.966697129253	-0.0123028502577793	0.0096812766800601	-1.27078800290035	0.203807	0.203807	chr11	77213085	0.6907809036997327	chr11:77213085:A:T
chr11:77213829	['G', 'A']	98663	72929.39176710288	-817.1696227615975	0.0102480175788134	0.0044395879637272	2.308326282200684	0.0209831	0.0209831	chr11	77213829	1.6781303496296749	chr11:77213829:G:A
chr11:77213940	['C', 'T']	98663	2730.0830123657006	-242.5110751193396	-0.0208901257836317	0.0182027620458766	-1.1476349430367818	0.251122	0.251122	chr11	77213940	0.600115238461626	chr11:77213940:C:T
chr11:77213995	['G', 'A']	98663	46308.97920848285	-3261.1044827045625	-0.0192718634859621	0.005059217567924	-3.8092577018525176	0.000139469	0.000139469	chr11	77213995	3.855522313000161	chr11:77213995:G:A
chr11:77214004	['A', 'G']	98663	3276.2988626918327	-180.6263230095116	-0.0205936570777871	0.016669018119002	-1.235445119248574	0.216668	0.216668	chr11	77214004	0.6642052255036031	chr11:77214004:A:G
chr11:77214030	['G', 'T']	98663	187973.62083540275	-6940.058777225511	-0.0105854401492412	0.0101461375961046	-1.0432975158256526	0.296813	0.296813	chr11	77214030	0.5275170814771641	chr11:77214030:G:T
chr11:77214217	['A', 'G']	98663	3265.0661862336688	-177.081500663768	-0.020231393043912	0.0166959640374171	-1.211753511122308	0.22561	0.22561	chr11	77214217	0.6466416544734086	chr11:77214217:A:G
chr11:77214227	['C', 'T']	98663	3257.066024062193	-174.6286530275235	-0.0194066353141277	0.0167149672774863	-1.1610334014991976	0.245631	0.245631	chr11	77214227	0.6097168236898995	chr11:77214227:C:T
chr11:77214352	['G', 'C']	98663	23914.45431140213	-689.5299131515444	0.0037890258895735	0.0065020128570507	0.5827466006107206	0.560065	0.560065	chr11	77214352	0.2517615667381708	chr11:77214352:G:C
chr11:77214926	['A', 'G']	98663	3275.394307500432	-178.43263545806502	-0.0199434346242845	0.0166735119530192	-1.196114812552924	0.231655	0.231655	chr11	77214926	0.6351583216254061	chr11:77214926:A:G
chr11:77215200	['C', 'T']	98663	19494.98795840175	-1180.9048754161736	-0.0031919804792288	0.0071339599587066	-0.447434594209227	0.654562	0.654562	chr11	77215200	0.1840492108663003	chr11:77215200:C:T
chr11:77215390	['T', 'C']	98663	3289.166686938717	-172.28301022458834	-0.0185285928077073	0.0166353443069262	-1.1138087956492029	0.265364	0.265364	chr11	77215390	0.5761579950428597	chr11:77215390:T:C
chr11:77215824	['T', 'A']	98663	2827.690945600585	-225.19692285434928	-0.0189329219158407	0.0178945194822284	-1.0580290761449913	0.290045	0.290045	chr11	77215824	0.5375346168060242	chr11:77215824:T:A
chr11:77215848	['G', 'A']	98663	2813.1710775717897	-224.3342392363482	-0.019421169813243	0.0179337882441246	-1.08293738884787	0.278839	0.278839	chr11	77215848	0.554646483442562	chr11:77215848:G:A
chr11:77215943	['G', 'A']	98663	187900.80894172977	-6922.579499556109	-0.0070587315715281	0.010113016555246	-0.697984773679277	0.485188	0.485188	chr11	77215943	0.3140899489394916	chr11:77215943:G:A
chr11:77216831	['ATTC', 'A']	98663	61693.00464281731	-2891.184180042808	0.004373526722599	0.0046043544615401	0.9498675132704985	0.342182	0.342182	chr11	77216831	0.4657428396408556	chr11:77216831:ATTC:A
chr11:77216980	['A', 'G']	98663	48145.80771843037	-3330.0810057462536	-0.0176381719019127	0.0049935826245315	-3.53216782981889	0.000412356	0.000412356	chr11	77216980	3.384727681838249	chr11:77216980:A:G
chr11:77217158	['T', 'G']	98663	2753.1116167810337	-249.1531790592658	-0.0234722903404623	0.0181290517293783	-1.2947334858350712	0.195415	0.195415	chr11	77217158	0.7090421030164282	chr11:77217158:T:G
chr11:77217517	['TCTA', 'T']	98663	185086.2556635617	-6696.552725023755	-0.001523465159095	0.0088878269980105	-0.1714103075404269	0.863902	0.863902	chr11	77217517	0.0635355205687473	chr11:77217517:TCTA:T
chr11:77217739	['C', 'T']	98663	2830.086053111697	-223.92226331796243	-0.0181963696826278	0.0178755844009652	-1.0179454430393544	0.308706	0.308706	chr11	77217739	0.5104549295021339	chr11:77217739:C:T
chr11:77218188	['C', 'G']	98663	163317.5569739617	-6303.507956452507	-0.0035908729020327	0.0056666286740242	-0.6336877019122866	0.526286	0.526286	chr11	77218188	0.2787781827161751	chr11:77218188:C:G
chr11:77218228	['C', 'T']	98663	185186.3847939346	-6702.69788574922	-0.0025187222880765	0.0089141787282963	-0.2825523657138927	0.777521	0.777521	chr11	77218228	0.1092878723191882	chr11:77218228:C:T
chr11:77218292	['G', 'A']	98663	44422.75371016139	244.2437199931976	0.0135412994960397	0.0051784542144834	2.6149308143280368	0.00892591	0.00892591	chr11	77218292	2.049347496467081	chr11:77218292:G:A
chr11:77218497	['G', 'A']	98663	61971.4465835361	-2888.065491006236	0.0043285100202107	0.0045996646680402	0.9410490400064332	0.346682	0.346682	chr11	77218497	0.4600687066666807	chr11:77218497:G:A
chr11:77218662	['G', 'A']	98663	185153.3831214904	-6697.474201071083	-0.0016957668905962	0.0089042167093215	-0.1904453750346166	0.848961	0.848961	chr11	77218662	0.0711122601374721	chr11:77218662:G:A
chr11:77218693	['T', 'C']	98663	62862.29139589812	-2905.6631007004144	0.0051723951160624	0.0045830774597244	1.128585576289477	0.259075	0.259075	chr11	77218693	0.5865744931735075	chr11:77218693:T:C
chr11:77218871	['G', 'A']	98663	2836.5174920168274	-219.36265639665527	-0.0169290521885322	0.0178513891297126	-0.9483324835687328	0.342963	0.342963	chr11	77218871	0.4647527305770034	chr11:77218871:G:A
chr11:77218979	['A', 'G']	98663	62919.131527987614	-2890.325700803589	0.0054497220980201	0.0045823783003364	1.1892780868004826	0.234333	0.234333	chr11	77218979	0.6301665474733673	chr11:77218979:A:G
chr11:77219227	['C', 'T']	98663	2838.69051794929	-219.86319398871527	-0.0170401553049335	0.0178453604244766	-0.9548787415669844	0.339641	0.339641	chr11	77219227	0.468979889102471	chr11:77219227:C:T
chr11:77219242	['T', 'C']	98663	121278.5844104498	-4040.838492187064	-0.0040626174549292	0.0043604649253736	-0.9316936437875656	0.351497	0.351497	chr11	77219242	0.4540783772985119	chr11:77219242:T:C
chr11:77220353	['GCT', 'G']	98663	2744.1390662693348	-247.7083896710318	-0.0238787756210855	0.0181572697582546	-1.315108270076219	0.188477	0.188477	chr11	77220353	0.7247416395299549	chr11:77220353:GCT:G
chr11:77220465	['C', 'T']	98663	2892.3811049163714	-225.6866776709615	-0.0204413170963619	0.0176862379450822	-1.155775307322817	0.247776	0.247776	chr11	77220465	0.6059407624165627	chr11:77220465:C:T
chr11:77220482	['A', 'G']	98663	185282.2675836484	-6699.795021034246	-0.0019798574358155	0.0089445552315094	-0.221347779131711	0.824822	0.824822	chr11	77220482	0.0836397638846026	chr11:77220482:A:G
chr11:77220574	['T', 'A']	98663	179738.68266599087	-6552.151338397912	-0.006846116818646	0.0074954152647572	-0.9133739194992796	0.361048	0.361048	chr11	77220574	0.4424350564063599	chr11:77220574:T:A
chr11:77220599	['C', 'T']	98663	2153.1964137287896	253.9212196103688	0.0062521101491095	0.0212183047853131	0.2946564399167795	0.768257	0.768257	chr11	77220599	0.1144934739644921	chr11:77220599:C:T
chr11:77220793	['T', 'A']	98663	61941.34544606556	-2883.193497546415	0.0044187353678643	0.0045994595320813	0.9607075216215069	0.336702	0.336702	chr11	77220793	0.4727543039077709	chr11:77220793:T:A
chr11:77221663	['G', 'A']	98663	177083.51214443563	-6341.567130477264	-0.0029768286437267	0.0070208447605561	-0.4239986419370556	0.671568	0.671568	chr11	77221663	0.1729100060338689	chr11:77221663:G:A
chr11:77221680	['A', 'G']	98663	177084.94846583478	-6341.255846190044	-0.0030148761106486	0.0070215546976066	-0.4293744392073571	0.667652	0.667652	chr11	77221680	0.1754498456992217	chr11:77221680:A:G
chr11:77221786	['T', 'TTG']	98663	177097.3094936388	-6338.605218225009	-0.0027964798822018	0.007022663757758	-0.398207856543399	0.690478	0.690478	chr11	77221786	0.1608501543493797	chr11:77221786:T:TTG
chr11:77221847	['T', 'C']	98663	179906.11569225776	-6553.299900250934	-0.0064134721398235	0.0075281147689241	-0.8519360207283568	0.394252	0.394252	chr11	77221847	0.4042260948620635	chr11:77221847:T:C
chr11:77221861	['GAGTCTA', 'G']	98663	179828.8814538149	-6555.682250815696	-0.0065318968052595	0.0075196981863838	-0.8686381611814045	0.385047	0.385047	chr11	77221861	0.4144862559594648	chr11:77221861:GAGTCTA:G
chr11:77221874	['T', 'C']	98663	179852.24841009828	-6551.479418351409	-0.0062994563573474	0.0075212612619023	-0.8375531892843869	0.402284	0.402284	chr11	77221874	0.3954672402348381	chr11:77221874:T:C
chr11:77221979	['T', 'C']	98663	177068.45634453962	-6333.902179371635	-0.0027725077471378	0.0070192869085074	-0.3949842460175812	0.692855	0.692855	chr11	77221979	0.1593576445928802	chr11:77221979:T:C
chr11:77222317	['T', 'C']	98663	115871.44182911128	-6139.822701381935	-0.0120654417671953	0.0044165181315858	-2.731890011026154	0.00629834	0.00629834	chr11	77222317	2.20077389877438	chr11:77222317:T:C
chr11:77222320	['C', 'T']	98663	47465.735253271705	-3314.7008622354992	-0.0186916895279858	0.0050182985617906	-3.724706551002048	0.000195651	0.000195651	chr11	77222320	3.708517928016958	chr11:77222320:C:T
chr11:77222333	['T', 'G']	98663	64827.654212335416	-421.98052436338287	0.0112809933052582	0.004586273329917	2.459729827193368	0.0139059	0.0139059	chr11	77222333	1.8568008980342765	chr11:77222333:T:G
chr11:77223195	['C', 'T']	98663	61943.06779265806	-2898.0071879812726	0.0042828149328107	0.0045994459281465	0.9311588829867132	0.351774	0.351774	chr11	77223195	0.4537362628711913	chr11:77223195:C:T
chr11:77223707	['G', 'C']	98663	2825.200443966915	-221.3106338641417	-0.0185734834931299	0.0178843829747705	-1.038530852271032	0.299026	0.299026	chr11	77223707	0.5242910485798634	chr11:77223707:G:C
chr11:77223836	['C', 'G']	98663	2822.34327072204	-225.2079371984437	-0.019916202792286	0.0178933971713235	-1.1130476008325747	0.265691	0.265691	chr11	77223836	0.5756231566041639	chr11:77223836:C:G
chr11:77223957	['G', 'A']	98663	64660.89834167901	-2905.364682736952	0.0052701642753888	0.004549506058444	1.1584036173789174	0.246702	0.246702	chr11	77223957	0.6078273296937136	chr11:77223957:G:A
chr11:77224166	['T', 'C']	98663	180295.1012143697	-6553.387052124908	-0.0057094226199235	0.0076066340613282	-0.7505846309802091	0.452904	0.452904	chr11	77224166	0.343993843657391	chr11:77224166:T:C
chr11:77224243	['T', 'C']	98663	62944.501267311454	-2885.4771282105726	0.0054304567875249	0.0045823578706194	1.1850791537568846	0.235989	0.235989	chr11	77224243	0.6271082400410729	chr11:77224243:T:C
chr11:77224277	['A', 'G']	98663	62980.23509671928	-2896.1643778782827	0.0052378173150242	0.00458222678308	1.143072476108132	0.253011	0.253011	chr11	77224277	0.5968605968658781	chr11:77224277:A:G
chr11:77224550	['G', 'A']	98663	47458.16456260966	-3314.2555392026748	-0.018712723802985	0.0050198083521814	-3.727776538491369	0.000193284	0.000193284	chr11	77224550	3.713804095269475	chr11:77224550:G:A
chr11:77224848	['T', 'C']	98663	2819.0000202782185	-225.54916021196595	-0.0196813877677871	0.0179054889335913	-1.099181811833359	0.271691	0.271691	chr11	77224848	0.5659247477251903	chr11:77224848:T:C
chr11:77225280	['A', 'G']	98663	4531.174788038788	-0.9092482088333418	-0.0149590831463093	0.0144283874427277	-1.0367813593645274	0.29984	0.29984	chr11	77225280	0.5231104307923158	chr11:77225280:A:G
chr11:77225377	['CAGT', 'C']	98663	2725.049551330798	-249.4466642129252	-0.0234933372293153	0.0182220619063388	-1.2892798493425606	0.197304	0.197304	chr11	77225377	0.7048641100832455	chr11:77225377:CAGT:C
chr11:77225518	['C', 'T']	98663	50249.130209125295	-3535.398111589589	-0.0194259847106041	0.0049263204327883	-3.9433051454204	8.04218e-05	8.04218e-05	chr11	77225518	4.09462621074916	chr11:77225518:C:T
chr11:77225788	['C', 'T']	98663	114713.2535506828	-6130.715280973072	-0.0116763768473915	0.0044103510207542	-2.647493769190905	0.00811037	0.00811037	chr11	77225788	2.090959332559142	chr11:77225788:C:T
chr11:77226615	['T', 'C']	98663	62811.27898701327	-2890.3480016733943	0.0053666566537161	0.0045856762228092	1.1703086726930965	0.24188	0.24188	chr11	77226615	0.6164000400660958	chr11:77226615:T:C
chr11:77227076	['G', 'A']	98663	164208.96512853794	-6249.60421401352	-0.0049147656442862	0.0057206595241886	-0.8591257045634633	0.390273	0.390273	chr11	77227076	0.4086314931886883	chr11:77227076:G:A
chr11:77227277	['C', 'T']	98663	67881.32837213078	-2821.9053072737656	0.0033113945450993	0.0044914255091776	0.7372702805229423	0.46096	0.46096	chr11	77227277	0.3363367590636623	chr11:77227277:C:T
chr11:77227533	['G', 'A']	98663	62640.69791064751	-2898.275018430777	0.0050349480496212	0.0045883483804648	1.0973334263496417	0.272498	0.272498	chr11	77227533	0.564636680881472	chr11:77227533:G:A
chr11:77227650	['T', 'C']	98663	47692.117832522286	-3305.82862341514	-0.0178949199471359	0.0050105072846039	-3.5714786808358667	0.00035514	0.00035514	chr11	77227650	3.4496004096445025	chr11:77227650:T:C
chr11:77228206	['AGCCAGGCATGG', 'A']	98663	2818.3427841582966	-226.32975180668265	-0.0202994371363222	0.0179051180616307	-1.133722607494131	0.256914	0.256914	chr11	77228206	0.5902122291042972	chr11:77228206:AGCCAGGCATGG:A
chr11:77228347	['A', 'T']	98663	2922.777430706979	-237.8888367025792	-0.0210048623010319	0.0175985458714977	-1.193556698059414	0.232654	0.232654	chr11	77228347	0.6332894762792461	chr11:77228347:A:T
chr11:77228364	['C', 'T']	98663	49078.8361038145	-42.26048665529808	0.0116179218061958	0.0049854801153717	2.330351648655513	0.0197896	0.0197896	chr11	77228364	1.7035629839415771	chr11:77228364:C:T
chr11:77228870	['A', 'G']	98663	47657.14362036454	-3297.916527804435	-0.0178912024101461	0.0050110377498729	-3.570358736690764	0.000356662	0.000356662	chr11	77228870	3.447743159429334	chr11:77228870:A:G
chr11:77230150	['T', 'C']	98663	2742.44473729561	-247.9468928591932	-0.0241466656249104	0.0181635298920259	-1.329403798075132	0.183718	0.183718	chr11	77230150	0.7358482910665005	chr11:77230150:T:C
chr11:77230622	['C', 'T']	98663	2823.114454839396	-221.32747666561107	-0.0187254797799982	0.0178898567188317	-1.0467093210582756	0.295236	0.295236	chr11	77230622	0.5298306873364734	chr11:77230622:C:T
chr11:77231197	['A', 'G']	98663	24662.99966548742	-599.070188726176	0.0001579294895992	0.0064127986134797	0.0246272336179835	0.980352	0.980352	chr11	77231197	0.0086179608282188	chr11:77231197:A:G
chr11:77231616	['T', 'C']	98663	2824.143120679519	-221.85011271929204	-0.0188842261545778	0.0178869870783534	-1.0557522109148971	0.291084	0.291084	chr11	77231616	0.5359816657486908	chr11:77231616:T:C
chr11:77231856	['T', 'A']	98663	47589.50563187509	-3317.185084041531	-0.0184635141201169	0.0050135242449757	-3.682741564204066	0.000230862	0.000230862	chr11	77231856	3.63664754628791	chr11:77231856:T:A
chr11:77232970	['G', 'A']	98663	135036.7419963099	-3638.61980369143	0.0166366943144019	0.0045636380378848	3.6454894486138367	0.00026702	0.00026702	chr11	77232970	3.573456208431904	chr11:77232970:G:A
chr11:77233837	['G', 'T']	98663	2727.08292114332	-248.23658585412272	-0.023152550282943	0.0182123467144406	-1.2712557390852453	0.203641	0.203641	chr11	77233837	0.6911347789819025	chr11:77233837:G:T
chr11:77234387	['C', 'G']	98663	2822.143019319264	-221.45379092814065	-0.0186480269168926	0.0178931352126008	-1.042188900677403	0.297327	0.297327	chr11	77234387	0.5267656511092779	chr11:77234387:C:G
chr11:77235128	['G', 'C']	98663	119789.00647272095	-6012.555432843979	-0.011468248908138	0.0045903888855405	-2.4983175051382704	0.0124801	0.0124801	chr11	77235128	1.903781934743804	chr11:77235128:G:C
chr11:77235279	['A', 'T']	98663	116193.21872084998	-6117.631628071884	-0.0107815149246351	0.0044239385973039	-2.4370851194014427	0.0148079	0.0148079	chr11	77235279	1.829506527101913	chr11:77235279:A:T
chr11:77235980	['A', 'C']	98663	3433.0090638116644	-298.8788411814507	-0.0289329071833214	0.0162798263056037	-1.7772245624858023	0.0755344	0.0755344	chr11	77235980	1.1218552162155435	chr11:77235980:A:C
chr11:77236231	['C', 'T']	98663	48562.78184214528	17.38338342460205	0.0120162700098094	0.0050033222385213	2.401658225667388	0.0163228	0.0163228	chr11	77236231	1.7872053406651585	chr11:77236231:C:T
chr11:77236727	['G', 'GAA']	98663	47950.64873343813	-3262.99077049957	-0.0179425315389532	0.005002159146328	-3.5869573546304547	0.000334721	0.000334721	chr11	77236727	3.4753170396648723	chr11:77236727:G:GAA
chr11:77237323	['C', 'T']	98663	2799.085110480438	-245.285006549882	-0.0260330709743033	0.0179698095506732	-1.4487115681939982	0.147421	0.147421	chr11	77237323	0.8314406471790856	chr11:77237323:C:T
chr11:77237622	['A', 'G']	98663	48572.3076299195	3.999134811747825	0.0118102354029167	0.0050030451669965	2.360609390621743	0.0182469	0.0182469	chr11	77237622	1.7388109080431904	chr11:77237622:A:G
chr11:77237838	['G', 'A']	98663	48943.4410023518	51.930536932203765	0.0116374812010047	0.0049958703346587	2.329420185361871	0.0198388	0.0198388	chr11	77237838	1.702484600787667	chr11:77237838:G:A
chr11:77239253	['C', 'G']	98663	71859.46832235173	-809.7061559273441	0.0093911758856356	0.0044553272085208	2.107853238629701	0.0350462	0.0350462	chr11	77239253	1.4553590649583394	chr11:77239253:C:G
chr11:77240334	['A', 'C']	98663	66100.40911394969	-3126.431351673132	0.0044932658012941	0.00453124757696	0.9916178105431674	0.321386	0.321386	chr11	77240334	0.4929730456037067	chr11:77240334:A:C
chr11:77240795	['C', 'A']	98663	65926.36854217357	-3082.742763726462	0.0050655071318091	0.0045333465970325	1.1173880098038262	0.263831	0.263831	chr11	77240795	0.578674176424404	chr11:77240795:C:A
chr11:77240812	['T', 'C']	98663	2744.305964400113	-248.8608569645682	-0.0238366961349376	0.0181572098582464	-1.3127951001850529	0.189255	0.189255	chr11	77240812	0.722952637884826	chr11:77240812:T:C
chr11:77241041	['A', 'C']	98663	2150.261528012894	270.1450568841732	-0.0139793375058409	0.02157428365841	-0.6479629973897876	0.51701	0.51701	chr11	77241041	0.2865010567071829	chr11:77241041:A:C
chr11:77241340	['A', 'G']	98663	19722.197785932967	341.5198668001039	0.0203391826507903	0.0071798466010109	2.832815766276466	0.00461493	0.00461493	chr11	77241340	2.335834882036616	chr11:77241340:A:G
chr11:77241893	['T', 'A']	98663	64320.33637875437	-2929.73299801882	0.0058408474775261	0.004560810206864	1.2806600609548735	0.200316	0.200316	chr11	77241893	0.6982843605706621	chr11:77241893:T:A
chr11:77242894	['C', 'T']	98663	162949.42521313368	-6367.434755200966	-0.0023635490180593	0.0056532673611526	-0.4180854835030221	0.675886	0.675886	chr11	77242894	0.1701265492447989	chr11:77242894:C:T
chr11:77242990	['T', 'C']	98663	2744.19469672397	-248.49193695723244	-0.0238274229226386	0.0181573428079396	-1.3122747736094764	0.18943	0.18943	chr11	77242990	0.7225512407355154	chr11:77242990:T:C
chr11:77243743	['T', 'TA']	98663	64288.94163447796	-2937.650705477746	0.0056505928749789	0.0045598932740831	1.2391941072601504	0.215277	0.215277	chr11	77243743	0.6670023673277461	chr11:77243743:T:TA
chr11:77243767	['T', 'C']	98663	64286.68314713816	-2944.686133096988	0.0055709429613261	0.0045600581662096	1.221682434361744	0.221831	0.221831	chr11	77243767	0.6539777630192041	chr11:77243767:T:C
chr11:77243788	['G', 'A']	98663	61460.34398061794	-2713.486433844378	0.0070484666092142	0.0046096443908366	1.5290694924809618	0.12625	0.12625	chr11	77243788	0.898768613209301	chr11:77243788:G:A
chr11:77243853	['A', 'G']	98663	96515.41229368592	-3376.2414163591	-0.0062609610360513	0.0042428933036186	-1.4756348057848838	0.140045	0.140045	chr11	77243853	0.8537323920969134	chr11:77243853:A:G
chr11:77245076	['A', 'G']	98663	66050.37236059162	-3093.417433413041	0.0049974565357031	0.0045309839726566	1.1029517133279625	0.270051	0.270051	chr11	77245076	0.568554210185499	chr11:77245076:A:G
chr11:77245422	['A', 'T']	98663	2747.19490958482	-249.03191796931085	-0.0238992046512014	0.0181476071821747	-1.316934205776508	0.187864	0.187864	chr11	77245422	0.7261564349035533	chr11:77245422:A:T
chr11:77245604	['T', 'C']	98663	66074.08175514007	-3095.279445424816	0.0049102038125791	0.0045311169931607	1.0836629952372892	0.278517	0.278517	chr11	77245604	0.5551482914027571	chr11:77245604:T:C
chr11:77245781	['A', 'G']	98663	66106.38030796056	-3106.0417459118366	0.0047903381749549	0.004531081730919	1.05721734001549	0.290415	0.290415	chr11	77245781	0.5369809559850635	chr11:77245781:A:G
chr11:77246154	['T', 'C']	98663	47569.4284961118	-3304.653271824829	-0.0181907805346799	0.0050152223240596	-3.6271134875542463	0.000286752	0.000286752	chr11	77246154	3.5424935443563035	chr11:77246154:T:C
chr11:77246658	['T', 'A']	98663	47554.22979685347	-3298.29648894954	-0.017981876102208	0.0050149803897215	-3.5856323863325152	0.000336425	0.000336425	chr11	77246658	3.4731117389186315	chr11:77246658:T:A
chr11:77246788	['G', 'A']	98663	63144.159969182125	-2876.672267678451	0.0061720957365158	0.0045781104988776	1.3481753526982496	0.177605	0.177605	chr11	77246788	0.7505448119704629	chr11:77246788:G:A
chr11:77247361	['A', 'G']	98663	47633.10407542577	-3309.1978692945336	-0.0180735776097382	0.0050121951065566	-3.605920604745707	0.000311202	0.000311202	chr11	77247361	3.506957620595675	chr11:77247361:A:G
chr11:77247392	['A', 'G']	98663	2830.1721114568654	-221.8669902331121	-0.0186562867251686	0.0178691092803595	-1.0440524165171634	0.296464	0.296464	chr11	77247392	0.5280280360284701	chr11:77247392:A:G
chr11:77247747	['T', 'C']	98663	2745.8349132643216	-249.4708589490492	-0.0241944940335324	0.0181541815105014	-1.332722933255725	0.182626	0.182626	chr11	77247747	0.7384373929971793	chr11:77247747:T:C
chr11:77247880	['T', 'C']	98663	2836.3141886738576	-223.46576377618845	-0.0193016293696305	0.0178786462022628	-1.079591214640599	0.280327	0.280327	chr11	77247880	0.5523350706796197	chr11:77247880:T:C
chr11:77248553	['A', 'G']	98663	163490.71186114175	-6285.396364899735	-0.0019637294845528	0.0056917194621081	-0.3450151571288953	0.730084	0.730084	chr11	77248553	0.1366271691429014	chr11:77248553:A:G
chr11:77248846	['C', 'T']	98663	2820.0011262403905	-224.53577635479112	-0.0200144920518542	0.0179084114072704	-1.1176028736825183	0.263739	0.263739	chr11	77248846	0.5788256448276116	chr11:77248846:C:T
chr11:77249222	['C', 'T']	98663	161827.49676915436	-6488.952874564595	-0.001201004339027	0.0056025664527266	-0.2143668172722155	0.830261	0.830261	chr11	77249222	0.0807853617908185	chr11:77249222:C:T
chr11:77249289	['C', 'G']	98663	2862.1195106907303	-228.9025503166887	-0.0204909962996449	0.0178971098441797	-1.1449332589478824	0.25224	0.25224	chr11	77249289	0.5981860422601517	chr11:77249289:C:G
chr11:77249347	['G', 'A']	98663	47583.93168761042	-3311.9179882838225	-0.0183226660394466	0.0050174279161819	-3.651804539204911	0.000260539	0.000260539	chr11	77249347	3.58412725809556	chr11:77249347:G:A
chr11:77249354	['C', 'T']	98663	47201.71183173197	-228.21197976011464	0.0113688424576154	0.005021482981109	2.2640408222800787	0.0235738	0.0235738	chr11	77249354	1.6275704053411089	chr11:77249354:C:T
chr11:77249687	['C', 'T']	98663	2821.1715641059427	-224.86905642288875	-0.0198295505493932	0.0178957788370084	-1.108057421249855	0.26784	0.26784	chr11	77249687	0.572124563686834	chr11:77249687:C:T
chr11:77250414	['G', 'T']	98663	163350.2451066849	-6287.115843432834	-0.0017737047291744	0.0056816617126165	-0.312180629345776	0.754904	0.754904	chr11	77250414	0.1221082734319002	chr11:77250414:G:T
chr11:77251127	['T', 'C']	98663	47974.6699479922	-3289.1977715882763	-0.0187293292355043	0.0049966089786557	-3.748408033430516	0.000178062	0.000178062	chr11	77251127	3.7494287529182846	chr11:77251127:T:C
chr11:77251574	['C', 'T']	98663	47914.74152770033	-3280.144340162701	-0.0186512694268554	0.0049982786134543	-3.731538569428671	0.000190421	0.000190421	chr11	77251574	3.7202851584662207	chr11:77251574:C:T
chr11:77252534	['T', 'G']	98663	186467.55977660423	-7092.730556197985	-0.0030952719699177	0.0095536970435196	-0.3239868247672017	0.745949	0.745949	chr11	77252534	0.1272908639156906	chr11:77252534:T:G
chr11:77252649	['C', 'T']	98663	62934.498327148816	-2860.552934350489	0.0064411430597303	0.0045819196071355	1.4057739139943346	0.159794	0.159794	chr11	77252649	0.7964395317542672	chr11:77252649:C:T
chr11:77253863	['C', 'T']	98663	2734.027710770104	-253.8403184645103	-0.0260017834392058	0.0181895080354052	-1.4294934963933197	0.152866	0.152866	chr11	77253863	0.8156890983311018	chr11:77253863:C:T
chr11:77254553	['C', 'T']	98663	183731.5866409893	-6833.424463783476	0.0034086358464225	0.0085314067692865	0.3995397170246083	0.689496	0.689496	chr11	77254553	0.1614682489703164	chr11:77254553:C:T
chr11:77254650	['A', 'G']	98663	13542.823580688651	-707.9990344553823	0.0077968492614504	0.0084194824261422	0.9260485225601816	0.354423	0.354423	chr11	77254650	0.4504781026738977	chr11:77254650:A:G
chr11:77254813	['T', 'C']	98663	182954.8347270792	-6938.071762859436	0.0032023542223612	0.0083607630735339	0.383021764185412	0.701704	0.701704	chr11	77254813	0.1538460478078294	chr11:77254813:T:C
chr11:77254874	['C', 'A']	98663	63128.71636253046	-2879.3347058726995	0.0060654329570868	0.0045792590535877	1.3245446230727371	0.185325	0.185325	chr11	77254874	0.7320659912062206	chr11:77254874:C:A
chr11:77255600	['C', 'T']	98663	62977.06405758892	-2878.032165255268	0.005949334262837	0.0045818140353687	1.298466986418909	0.19413	0.19413	chr11	77255600	0.7119073454581301	chr11:77255600:C:T
chr11:77255613	['T', 'C']	98663	2820.9728482463456	-227.7123904477272	-0.0204748606609577	0.0179093712080694	-1.1432484380988386	0.252938	0.252938	chr11	77255613	0.5969859197636362	chr11:77255613:T:C
chr11:77256496	['T', 'G']	98663	2739.2221073437736	-251.20146101464232	-0.0248164653887051	0.0181732718714887	-1.3655474679624715	0.172084	0.172084	chr11	77256496	0.7642595075616819	chr11:77256496:T:G
chr11:77256903	['T', 'A']	98663	158104.01232540695	-6266.85793971836	0.000916649544793	0.005375346232755	0.1705284655353752	0.864595	0.864595	chr11	77256903	0.06318728034376	chr11:77256903:T:A
chr11:77257328	['A', 'C']	98663	63324.552881544914	-2848.891342542235	0.007030129932573	0.0045767723346906	1.5360453652646562	0.12453	0.12453	chr11	77257328	0.904726011901818	chr11:77257328:A:C
chr11:77257730	['C', 'G']	98663	46701.04676317336	-198.20606749101773	0.011298788049392	0.0050402922549133	2.2416930364261733	0.0249834	0.0249834	chr11	77257730	1.6023484586456975	chr11:77257730:C:G
chr11:77258101	['C', 'A']	98663	47473.661057326775	-3296.1820494609588	-0.0182061098583335	0.0050182715860167	-3.627964239533075	0.000285809	0.000285809	chr11	77258101	3.543924099587051	chr11:77258101:C:A
chr11:77259207	['T', 'C']	98663	67820.68411233905	-844.6570705321501	0.0097708199500045	0.0045219831357771	2.160737812730761	0.030718	0.030718	chr11	77259207	1.512607063941288	chr11:77259207:T:C
chr11:77260000	['G', 'A']	98663	2999.151989701799	-221.00279998606536	-0.0217442717818459	0.0173867907989468	-1.250620199741695	0.211076	0.211076	chr11	77260000	0.675561144523281	chr11:77260000:G:A
chr11:77260056	['C', 'T']	98663	71819.47025010388	-827.4991738720518	0.0091279882457916	0.0044566617357577	2.0481671679395843	0.0405463	0.0405463	chr11	77260056	1.3920487706241722	chr11:77260056:C:T
chr11:77261296	['G', 'A']	98663	2756.4190657692006	-246.9495118368315	-0.0242675014975312	0.0181189419113893	-1.3393442959424142	0.180462	0.180462	chr11	77261296	0.7436142338011715	chr11:77261296:G:A
chr11:77261588	['C', 'T']	98663	134052.45642455266	-3691.0216021660153	-0.0058975090250211	0.0045773149853989	-1.2884210599081611	0.197602	0.197602	chr11	77261588	0.7042086640774993	chr11:77261588:C:T
chr11:77261669	['A', 'G']	98663	13603.378772059648	249.742754943316	-0.0032355717009559	0.0085318790434632	-0.37923318936816	0.704516	0.704516	chr11	77261669	0.1521091393426942	chr11:77261669:A:G
chr11:77262224	['A', 'C']	98663	129982.98376942652	-3679.7198942735968	-0.0051635312080191	0.004499611883034	-1.1475503537290563	0.251157	0.251157	chr11	77262224	0.60005471310862	chr11:77262224:A:C
chr11:77263069	['A', 'T']	98663	71805.28906733173	-821.2716890423883	0.0092957843965563	0.0044562296077247	2.086020069621739	0.0369794	0.0369794	chr11	77263069	1.432040139656107	chr11:77263069:A:T
chr11:77264192	['G', 'C']	98663	2739.0277614481765	-250.3338632718001	-0.0249089761533797	0.0181732254742881	-1.3706414520978425	0.17049	0.17049	chr11	77264192	0.7683010892356072	chr11:77264192:G:C
chr11:77264422	['T', 'C']	98663	120165.79472024825	-4041.082581787181	-0.0054391361994981	0.0043487205246226	-1.2507440219948571	0.211031	0.211031	chr11	77264422	0.6756537430907518	chr11:77264422:T:C
chr11:77265013	['T', 'A']	98663	134173.19828066876	-3709.688306825658	-0.0061528503376766	0.004578361494138	-1.343897886952471	0.178985	0.178985	chr11	77265013	0.747183363937393	chr11:77265013:T:A
chr11:77265085	['A', 'G']	98663	134172.99780003645	-3711.7967701065695	-0.0060911619049133	0.0045781971064177	-1.3304717475738688	0.183366	0.183366	chr11	77265085	0.7366811887383435	chr11:77265085:A:G
chr11:77265178	['C', 'T']	98663	3535.430000709571	-129.41555712151012	-0.0145911978122318	0.0160695607923649	-0.9080022783923544	0.363879	0.363879	chr11	77265178	0.4390430074730793	chr11:77265178:C:T
chr11:77265433	['A', 'G']	98663	8937.26817301747	262.67648878495095	0.0074510559904657	0.0103635760828537	0.7189657248518013	0.472164	0.472164	chr11	77265433	0.3259071286451805	chr11:77265433:A:G
chr11:77265459	['A', 'G']	98663	2817.114211577251	-231.5837058047336	-0.0216143459363704	0.0179147089946333	-1.206513929020305	0.227622	0.227622	chr11	77265459	0.6427857650499901	chr11:77265459:A:G
chr11:77265832	['A', 'G']	98663	134171.2775750202	-3720.258506060954	-0.0063384565493331	0.004577857626393	-1.3845901438239483	0.166181	0.166181	chr11	77265832	0.7794186319770202	chr11:77265832:A:G
chr11:77266447	['G', 'A']	98663	9252.468892537858	297.6590419858793	0.0057833944361554	0.0102041584770002	0.5667683865544638	0.570873	0.570873	chr11	77266447	0.2434604968922525	chr11:77266447:G:A
chr11:77267118	['A', 'G']	98663	2738.444088517645	-251.33611871926425	-0.0247250163779737	0.0181765617423846	-1.3602691602735426	0.173748	0.173748	chr11	77267118	0.7600801858397933	chr11:77267118:A:G
chr11:77267873	['G', 'A']	98663	3263.860103206707	-188.46011851995905	-0.0239430129677755	0.016687205371851	-1.4348126264547554	0.151344	0.151344	chr11	77267873	0.8200347918765081	chr11:77267873:G:A
chr11:77268082	['T', 'G']	98663	2825.1718073730194	-226.321753655948	-0.0200469320266604	0.0178838580655931	-1.120951192585726	0.262311	0.262311	chr11	77268082	0.5811834969081867	chr11:77268082:T:G
chr11:77268420	['A', 'C']	98663	134072.89574314936	-3738.376172785928	-0.0064918848244237	0.0045751355150254	-1.4189491880848846	0.155917	0.155917	chr11	77268420	0.8071065300729646	chr11:77268420:A:C
chr11:77268505	['T', 'C']	98663	10885.53760137875	493.2540998961896	0.0027116685408536	0.0095426141517669	0.2841641187338107	0.776285	0.776285	chr11	77268505	0.1099788055410356	chr11:77268505:T:C
chr11:77268844	['T', 'C']	98663	134134.3928108021	-3714.204013033604	-0.0062244754660656	0.0045779302732232	-1.359670220945281	0.173937	0.173937	chr11	77268844	0.7596080247447524	chr11:77268844:T:C
chr11:77268855	['C', 'G']	98663	134123.9853808877	-3721.856926920416	-0.00639567298896	0.0045782077913735	-1.3969818060707302	0.162422	0.162422	chr11	77268855	0.7893551460831603	chr11:77268855:C:G
chr11:77269698	['T', 'C']	98663	134131.32120867865	-3715.739881595518	-0.006162811326302	0.004580139023812	-1.3455511490506578	0.17845	0.17845	chr11	77269698	0.7484834477083208	chr11:77269698:T:C
chr11:77270299	['A', 'C']	98663	2836.114981907378	-223.06418954363983	-0.0191198029131001	0.0178504057289531	-1.0711130717935469	0.284121	0.284121	chr11	77270299	0.5464966654426208	chr11:77270299:A:C
chr11:77270500	['G', 'A']	98663	71772.82163132072	-810.8454699452639	0.0093254452194493	0.0044562758962439	2.092654368036232	0.0363826	0.0363826	chr11	77270500	1.4391062682932787	chr11:77270500:G:A
chr11:77270555	['A', 'C']	98663	47582.610030311946	-3316.7876835237244	-0.0183411153426815	0.0050132522407953	-3.658526334149022	0.000253802	0.000253802	chr11	77270555	3.5955049599184554	chr11:77270555:A:C
chr11:77270561	['C', 'T']	98663	9255.594773229524	289.044422563435	0.0046212797608697	0.0102023837229373	0.4529607870443087	0.650578	0.650578	chr11	77270561	0.1867006269443398	chr11:77270561:C:T
chr11:77272043	['A', 'G']	98663	2831.258266263912	-223.97711457926937	-0.019697999746041	0.0178659112995204	-1.102546599264141	0.270227	0.270227	chr11	77272043	0.5682712601800621	chr11:77272043:A:G
chr11:77273004	['A', 'G']	98663	2834.1723547239426	-224.2834354391296	-0.0197753679369419	0.0178563622308166	-1.1074690175591	0.268094	0.268094	chr11	77273004	0.5717129055100336	chr11:77273004:A:G
chr11:77273074	['T', 'C']	98663	2834.344730413274	-223.2054601825784	-0.0195490326411618	0.0178563433588565	-1.0947948439547526	0.273609	0.273609	chr11	77273074	0.5628696211841893	chr11:77273074:T:C
chr11:77273116	['A', 'C']	98663	2834.114900819996	-223.4845727852882	-0.0196405790336298	0.0178563706030156	-1.0999199932775183	0.27137	0.27137	chr11	77273116	0.566438165352039	chr11:77273116:A:C
chr11:77274116	['G', 'C']	98663	47685.93328535664	-3328.9172377867403	-0.0185104744535435	0.0050088913423292	-3.6955232582338033	0.000219553	0.000219553	chr11	77274116	3.6584606242642415	chr11:77274116:G:C
chr11:77274164	['A', 'G']	98663	2744.05562481629	-248.52085126037204	-0.0240270165804021	0.0181572727636723	-1.3232723269142843	0.185748	0.185748	chr11	77274164	0.7310758537108054	chr11:77274164:A:G
chr11:77277981	['A', 'G']	98663	71830.71627147192	-838.8938114451801	0.0088363533304338	0.0044559743111613	1.9830350700856547	0.0473663	0.0473663	chr11	77277981	1.3245305386907087	chr11:77277981:A:G
chr11:77278044	['T', 'C']	98663	47478.6173440415	-3300.400857368541	-0.0180810479204912	0.0050177154181318	-3.6034422867335554	0.000314185	0.000314185	chr11	77278044	3.5028145531367	chr11:77278044:T:C
chr11:77278202	['C', 'T']	98663	9518.640096912191	306.5012017658397	0.0067284854105362	0.0100598860609623	0.6688431031685632	0.503597	0.503597	chr11	77278202	0.2979168657113681	chr11:77278202:C:T
chr11:77278208	['G', 'A']	98663	71778.00514998836	-823.992659978381	0.0090045902879939	0.0044564417469733	2.0205784792563315	0.0433261	0.0433261	chr11	77278208	1.3632504022351508	chr11:77278208:G:A
chr11:77278861	['G', 'C']	98663	3257.165065174644	-190.3023864476564	-0.0247664013845147	0.0167017569790046	-1.4828620375477852	0.138114	0.138114	chr11	77278861	0.8597622966959613	chr11:77278861:G:C
chr11:77280320	['C', 'T']	98663	2737.8869922409835	-250.40694257868068	-0.0247447396753515	0.0181832941207211	-1.3608502128969635	0.173564	0.173564	chr11	77280320	0.760540349566623	chr11:77280320:C:T
chr11:77280387	['G', 'C']	98663	2739.553751814737	-252.7594787261401	-0.0255820683353276	0.018186757404379	-1.4066316367736844	0.15954	0.15954	chr11	77280387	0.7971304122847893	chr11:77280387:G:C
chr11:77281619	['T', 'C']	98663	124635.79144574776	-4107.017549046335	-0.0062407262057508	0.004399817537479	-1.4184056844608628	0.156076	0.156076	chr11	77281619	0.8066638738043898	chr11:77281619:T:C
chr11:77281917	['T', 'C']	98663	4326.306945345443	-47.15358163567575	-0.0191505221878859	0.0146986471051222	-1.3028765199221846	0.19262	0.19262	chr11	77281917	0.7152986214758222	chr11:77281917:T:C
chr11:77281922	['A', 'G']	98663	47579.46726754737	-3297.908480471352	-0.0180524395455387	0.005012552412658	-3.601446540479374	0.000316607	0.000316607	chr11	77281922	3.499479487364484	chr11:77281922:A:G
chr11:77282181	['G', 'T']	98663	134164.79486581578	-3716.4632929909567	-0.0062905916694858	0.0045770216601452	-1.3743853834605095	0.169325	0.169325	chr11	77282181	0.7712789157216011	chr11:77282181:G:T
chr11:77282788	['T', 'A']	98663	49325.9986617869	-3089.230937020562	-0.018407190157307	0.0049376482390603	-3.727926588956476	0.000193169	0.000193169	chr11	77282788	3.714062568444185	chr11:77282788:T:A
chr11:77283052	['C', 'G']	98663	71703.9013360636	-829.4554344208188	0.0088586446177476	0.0044577251638631	1.987256794017016	0.0468967	0.0468967	chr11	77283052	1.3288577163939446	chr11:77283052:C:G
chr11:77283750	['C', 'A']	98663	134190.36228798528	-3726.839057199983	-0.0064596321216873	0.0045775822357928	-1.4111449645138965	0.158205	0.158205	chr11	77283750	0.800779794933823	chr11:77283750:C:A
chr11:77283846	['A', 'G']	98663	3838.20558982746	-153.59190717980582	-0.026062390798515	0.0156978903217208	-1.6602479864732516	0.0968678	0.0968678	chr11	77283846	1.0138205635718356	chr11:77283846:A:G
chr11:77284490	['G', 'A']	98663	4774.822719623705	-6.0665720169382045	-0.0215534728950447	0.014059014151993	-1.5330714274861978	0.125261	0.125261	chr11	77284490	0.9021841255043554	chr11:77284490:G:A
chr11:77285548	['C', 'T']	98663	134389.96644397356	-3709.275335243253	-0.0051424702307713	0.004580898857738	-1.122589777786657	0.261614	0.261614	chr11	77285548	0.5823390189102395	chr11:77285548:C:T
chr11:77286731	['G', 'A']	98663	9332.567542090272	328.0538289542998	0.0074004632019743	0.0101625030105541	0.7282126454760938	0.466485	0.466485	chr11	77286731	0.3311623165947893	chr11:77286731:G:A
chr11:77287188	['A', 'C']	98663	2744.361601621896	-248.41122629825392	-0.0240780709873931	0.0181573079893016	-1.3260815425711774	0.184816	0.184816	chr11	77287188	0.7332604334897336	chr11:77287188:A:C
chr11:77287708	['G', 'C']	98663	121813.69288241435	-3870.845086193175	-0.0049046778267341	0.0043698015157426	-1.1224028846766922	0.261694	0.261694	chr11	77287708	0.5822062345506545	chr11:77287708:G:C
chr11:77288156	['G', 'A']	98663	2737.08322521792	-250.92874471835327	-0.0248288569817023	0.0181799514477441	-1.365727353731919	0.172028	0.172028	chr11	77288156	0.7644008597446995	chr11:77288156:G:A
chr11:77288594	['C', 'T']	98663	2741.19448386312	-248.04139325554607	-0.0239148244988564	0.0181668667484157	-1.316397859357995	0.188044	0.188044	chr11	77288594	0.7257405192395222	chr11:77288594:C:T
chr11:77289443	['T', 'C']	98663	88504.94335399783	-505.7091538896356	0.0088764729696987	0.0044580471953991	1.991112381865219	0.0464713	0.0464713	chr11	77289443	1.3328151782865822	chr11:77289443:T:C
chr11:77289981	['A', 'T']	98663	4488.181960084736	-38.243386990269634	-0.0215714892124053	0.0144536827023141	-1.4924562588433978	0.135583	0.135583	chr11	77289981	0.8677947608305343	chr11:77289981:A:T
chr11:77290688	['C', 'T']	98663	9156.464027245636	327.5341867404152	0.006484396979333	0.0102486841996014	0.6327053164137176	0.526928	0.526928	chr11	77290688	0.2782487231914918	chr11:77290688:C:T
chr11:77291140	['T', 'C']	98663	134489.35742161758	-3702.3346469039534	-0.0053024068553973	0.0045858174575788	-1.1562620851020162	0.247577	0.247577	chr11	77291140	0.6062897039049482	chr11:77291140:T:C
chr11:77291919	['C', 'G']	98663	9724.06972689118	383.6649510744056	0.0079253649104344	0.0099759355703698	0.7944482855296376	0.426936	0.426936	chr11	77291919	0.3696372231717821	chr11:77291919:C:G
chr11:77292683	['A', 'G']	98663	72284.5035388359	-827.4932359574761	0.0096905882423996	0.0044503086236167	2.1775092610372866	0.029445	0.029445	chr11	77292683	1.530988441344313	chr11:77292683:A:G
chr11:77295361	['G', 'C']	98663	9709.785939073176	323.6619670657148	0.0072300856857472	0.0102571354556939	0.70488351421094	0.480884	0.480884	chr11	77295361	0.3179596725566941	chr11:77295361:G:C
chr11:77295426	['A', 'G']	98663	134822.335299852	-3768.0630463696702	-0.0062151593374072	0.004601477108241	-1.3506878750469218	0.176799	0.176799	chr11	77295426	0.7525201957466454	chr11:77295426:A:G
chr11:77296129	['T', 'C']	98663	72433.753046395	-818.7031165033566	0.0102774019436375	0.0044529861070599	2.307979790761816	0.0210023	0.0210023	chr11	77296129	1.6777331422845594	chr11:77296129:T:C
chr11:77296482	['G', 'A']	98663	47711.75905178489	-3321.244921414745	-0.0187292623159605	0.0050341074800642	-3.720473269617514	0.00019896	0.00019896	chr11	77296482	3.70123422773812	chr11:77296482:G:A
chr11:77296542	['G', 'T']	98663	2748.732322300152	-252.78905849746369	-0.0247646125684794	0.0182477995483427	-1.357128704908889	0.174743	0.174743	chr11	77296542	0.7576002125623277	chr11:77296542:G:T
chr11:77296819	['G', 'A']	98663	47449.429882790464	-3325.785313448767	-0.0190823607034686	0.0050294485377156	-3.794125849060908	0.000148253	0.000148253	chr11	77296819	3.828996509631401	chr11:77296819:G:A
chr11:77297756	['C', 'T']	98663	134651.483804252	-3745.23617485694	-0.0059560133370151	0.0045892505403458	-1.2978183005381057	0.194353	0.194353	chr11	77297756	0.7114087512848881	chr11:77297756:C:T
chr11:77298293	['C', 'A']	98663	2739.1110491693607	-250.99798128734	-0.0250607586537791	0.0181735341543572	-1.3789700143585295	0.167907	0.167907	chr11	77298293	0.7749311978583613	chr11:77298293:C:A
chr11:77298341	['G', 'A']	98663	47458.54439927411	-3339.343140057062	-0.0191953544149688	0.0050188967162927	-3.824616344993742	0.000131056	0.000131056	chr11	77298341	3.882543091411452	chr11:77298341:G:A
chr11:77298621	['G', 'A']	98663	47454.10040347922	-3338.427553431194	-0.0191906999289832	0.0050189222867183	-3.8236694717843736	0.000131561	0.000131561	chr11	77298621	3.880872834088506	chr11:77298621:G:A
chr11:77299104	['G', 'GT']	98663	9373.475024833262	332.8045270376988	0.0081517672578381	0.0101392815298041	0.803978786255835	0.421411	0.421411	chr11	77299104	0.3752941322852258	chr11:77299104:G:GT
chr11:77299902	['A', 'C']	98663	134481.4389934811	-3731.535672365827	-0.0058605557189018	0.0045851618438239	-1.2781567845409607	0.201197	0.201197	chr11	77299902	0.6963784992282332	chr11:77299902:A:C
chr11:77300224	['A', 'G']	98663	57651.240036920935	-2895.860423925329	-0.0146676512239618	0.0046607870941338	-3.1470330928488384	0.00164985	0.00164985	chr11	77300224	2.7825555388973444	chr11:77300224:A:G
chr11:77300442	['G', 'A']	98663	134396.33003852397	-3723.187317992282	-0.005917805432349	0.0045837783697584	-1.291032191126851	0.196696	0.196696	chr11	77300442	0.7062044717816855	chr11:77300442:G:A
chr11:77300683	['C', 'G']	98663	47425.21018165597	-3331.980583690992	-0.0190113456068355	0.0050195973761417	-3.78742440523154	0.000152307	0.000152307	chr11	77300683	3.817280136115619	chr11:77300683:C:G
chr11:77300738	['A', 'G']	98663	9359.664054897825	338.4750160748757	0.0085933998371894	0.0101437530587482	0.847161774090931	0.396907	0.396907	chr11	77300738	0.401311241645708	chr11:77300738:A:G
chr11:77300803	['C', 'T']	98663	134341.5940370228	-3715.164798679005	-0.0058557403492822	0.0045836820559531	-1.277518876266072	0.201422	0.201422	chr11	77300803	0.6958930960624582	chr11:77300803:C:T
chr11:77301109	['G', 'A']	98663	134322.867189084	-3722.9123816017	-0.0057622390165713	0.0045818096515363	-1.2576338728168728	0.208527	0.208527	chr11	77301109	0.6808377047581244	chr11:77301109:G:A
chr11:77301259	['G', 'T']	98663	66908.91943512333	-515.0298698046108	0.0100847280323741	0.0045429979029778	2.21983990478268	0.0264319	0.0264319	chr11	77301259	1.5778716174260838	chr11:77301259:G:T
chr11:77301575	['G', 'A']	98663	72280.45418972896	-832.3666216183519	0.009803897747309	0.0044473588522588	2.20443145538608	0.0274963	0.0274963	chr11	77301575	1.5607257424494676	chr11:77301575:G:A
chr11:77301832	['G', 'T']	98663	72130.6973045303	-849.9280767927681	0.0097265890613909	0.0044484504498258	2.1865117238232594	0.0287805	0.0287805	chr11	77301832	1.5409016653905636	chr11:77301832:G:T
chr11:77302161	['C', 'T']	98663	48692.83169601673	-3327.93659815346	-0.0168580588209411	0.0049775556679416	-3.386814723041058	0.000707367	0.000707367	chr11	77302161	3.150355204702492	chr11:77302161:C:T
chr11:77302261	['A', 'G']	98663	72150.35689665662	-869.2595455416356	0.0097206339390975	0.0044484095223544	2.185193132567679	0.028877	0.028877	chr11	77302261	1.539447927138442	chr11:77302261:A:G
chr11:77302763	['C', 'T']	98663	51402.89889907142	-3563.2192128142046	-0.0180293391662519	0.0048942606681417	-3.683771745875792	0.000229931	0.000229931	chr11	77302763	3.63840247187414	chr11:77302763:C:T
chr11:77302883	['G', 'A']	98663	8649.876709273918	675.2549434174099	-0.0097720520973866	0.0109540961860954	-0.8920911348022337	0.372346	0.372346	chr11	77302883	0.4290533072892799	chr11:77302883:G:A
chr11:77305891	['T', 'C']	98663	2820.627343062008	-243.7707749414776	-0.0253195350508602	0.0182130095730739	-1.3901895208078383	0.164474	0.164474	chr11	77305891	0.7839027454281302	chr11:77305891:T:C
chr11:77306099	['G', 'A']	98663	2716.3490478025456	-241.4510707209237	-0.0246371014410679	0.0182494092114678	-1.3500218640275836	0.177012	0.177012	chr11	77306099	0.7519972909425512	chr11:77306099:G:A
chr11:77306662	['G', 'T']	98663	2704.1370390642423	-237.6360873039368	-0.0222763530266635	0.0182922549027035	-1.2178024603938356	0.223302	0.223302	chr11	77306662	0.6511073871611011	chr11:77306662:G:T
chr11:77309119	['A', 'G']	98663	48654.84911953448	-3300.040999869405	-0.016505561754444	0.0049775662459729	-3.315990373367252	0.000913519	0.000913519	chr11	77309119	3.039282415460492	chr11:77309119:A:G
chr11:77309399	['A', 'C']	98663	2730.35975671566	-229.97077790179696	-0.0222954529126999	0.0181931758950147	-1.225484381691119	0.220396	0.220396	chr11	77309399	0.6567962918242982	chr11:77309399:A:C
chr11:77309427	['T', 'C']	98663	72606.83088868839	-754.3283686547343	0.01030583882321	0.00445686897732	2.312349516141064	0.0207605	0.0207605	chr11	77309427	1.682762191063174	chr11:77309427:T:C
chr11:77309901	['C', 'T']	98663	48601.388999270144	-3296.706015100065	-0.0166936933776153	0.0049794302123066	-3.3525308450667675	0.000801064	0.000801064	chr11	77309901	3.09633278511864	chr11:77309901:C:T
chr11:77310224	['A', 'G']	98663	132016.47969218908	-3702.2446929590633	-0.0052393254810798	0.0045403337885516	-1.1539516090844897	0.248523	0.248523	chr11	77310224	0.6046334125207691	chr11:77310224:A:G
chr11:77310692	['C', 'T']	98663	2706.054854501779	-238.55550882779204	-0.0230091107986986	0.0182788705234292	-1.2587818688909844	0.208112	0.208112	chr11	77310692	0.6817028770996265	chr11:77310692:C:T
chr11:77310835	['C', 'T']	98663	48569.36868195362	-3305.030388573909	-0.0168143248510853	0.0049809154622164	-3.3757498955027585	0.000736432	0.000736432	chr11	77310835	3.132867348465856	chr11:77310835:C:T
chr11:77310840	['G', 'C']	98663	2705.027416837283	-241.09896079857032	-0.0238238928538969	0.018282065704704	-1.303129156119756	0.192534	0.192534	chr11	77310840	0.715492566370926	chr11:77310840:G:C
chr11:77311058	['G', 'A']	98663	48584.9394658152	-3307.85408775196	-0.0169278165210498	0.0049799574229275	-3.3991890057362064	0.000676127	0.000676127	chr11	77311058	3.16997172089441	chr11:77311058:G:A
chr11:77311408	['G', 'A']	98663	2721.0	-242.7322913463664	-0.0250956212700076	0.0182297005638796	-1.3766337621437474	0.168629	0.168629	chr11	77311408	0.7730677354233817	chr11:77311408:G:A
chr11:77312465	['A', 'G']	98663	6263.761837183607	363.6202211476543	-0.0109884656977813	0.0125299814848726	-0.8769738176427152	0.380503	0.380503	chr11	77312465	0.4196419147717013	chr11:77312465:A:G
chr11:77312533	['C', 'A']	98663	6345.192935333468	403.9553841549757	-0.0062739543631112	0.0124506428185523	-0.5039060596744899	0.614329	0.614329	chr11	77312533	0.2115989829016612	chr11:77312533:C:A
chr11:77314125	['A', 'G']	98663	131721.41813535607	-3701.533920797896	-0.0051973141001097	0.0045331070020329	-1.1465235869744463	0.251581	0.251581	chr11	77314125	0.5993221609483046	chr11:77314125:A:G
chr11:77315194	['C', 'T']	98663	71199.30894028657	-892.6545593879133	0.0115659167894737	0.0044637141370401	2.591097107563217	0.00956846	0.00956846	chr11	77315194	2.019157954315161	chr11:77315194:C:T
chr11:77315450	['G', 'A']	98663	49418.53440339064	-3214.232589587253	-0.0169565088554527	0.0049441145583405	-3.429635105612124	0.000604641	0.000604641	chr11	77315450	3.218502407158136	chr11:77315450:G:A
chr11:77315465	['G', 'A']	98663	71155.56912250811	-896.2161483495729	0.0112887749064213	0.0044640900271298	2.528796426105988	0.011447	0.011447	chr11	77315465	1.94130831718077	chr11:77315465:G:A
chr11:77316868	['C', 'T']	98663	3217.1304290536086	-211.82207158681712	-0.0266026981452302	0.0168007635496042	-1.5834219716672842	0.113329	0.113329	chr11	77316868	0.9456589433721204	chr11:77316868:C:T
chr11:77318223	['C', 'T']	98663	17141.521214271237	-865.8427238762937	0.0007481835379888	0.007560872204681	0.0989546599565076	0.921174	0.921174	chr11	77318223	0.0356583284323838	chr11:77318223:C:T
chr11:77318239	['A', 'G']	98663	3217.293500537738	-207.5927032691248	-0.025832175002705	0.0168023346232607	-1.537415816427294	0.124195	0.124195	chr11	77318239	0.9058958881861688	chr11:77318239:A:G
chr11:77318693	['T', 'C']	98663	60942.79588918857	-2775.5753256998387	0.004422856981259	0.0046222520025273	0.9568619319848276	0.338639	0.338639	chr11	77318693	0.4702630270025174	chr11:77318693:T:C
chr11:77318732	['TAA', 'T']	98663	3214.009844675155	-207.15882228380823	-0.0254679922280276	0.0168042788943935	-1.515565909616307	0.129632	0.129632	chr11	77318732	0.8872877784965058	chr11:77318732:TAA:T
chr11:77319346	['G', 'A']	98663	3216.2598439576755	-208.40018691536	-0.0258677813112463	0.0168043089778584	-1.539354063611306	0.123721	0.123721	chr11	77319346	0.907556578381704	chr11:77319346:G:A
chr11:77319786	['T', 'G']	98663	53434.99636972068	-3569.1893570555108	-0.015598573111568	0.0048379081276741	-3.224239216602737	0.00126349	0.00126349	chr11	77319786	2.8984281909914	chr11:77319786:T:G
chr11:77319793	['C', 'T']	98663	3220.0652740191163	-204.8772963041123	-0.0248892036583934	0.0167877835614603	-1.482578302685021	0.13819	0.13819	chr11	77319793	0.8595233831698665	chr11:77319793:C:T
chr11:77321262	['T', 'C']	98663	5914.419619688615	446.8961565016055	-0.0049892692163667	0.0129107032246093	-0.3864444197630259	0.699168	0.699168	chr11	77321262	0.1554184570061611	chr11:77321262:T:C
chr11:77321546	['ATATATC', 'A']	98663	6878.348577915627	596.4836740266906	-0.0038249914019132	0.0120549394190644	-0.3172966092110062	0.751019	0.751019	chr11	77321546	0.1243490756579129	chr11:77321546:ATATATC:A
chr11:77322654	['A', 'G']	98663	67430.38798418171	-2225.2784473779748	0.0040017113788024	0.0044791108497806	0.893416464341011	0.371636	0.371636	chr11	77322654	0.4298822229774536	chr11:77322654:A:G
chr11:77322663	['A', 'C']	98663	61411.16274118164	-2697.101527007218	0.004560823489627	0.0046093664590346	0.989468624410958	0.322436	0.322436	chr11	77322663	0.4915564751531941	chr11:77322663:A:C
chr11:77325990	['C', 'T']	98663	53262.557805958495	-3546.9116843734723	-0.0154140328102324	0.0048417371171761	-3.1835749106556777	0.00145514	0.00145514	chr11	77325990	2.8370952209031537	chr11:77325990:C:T
chr11:77326475	['G', 'C']	98663	3231.163747491333	-204.9471933883333	-0.0254289711013435	0.01675682986468	-1.517528751362606	0.129136	0.129136	chr11	77326475	0.8889526700351194	chr11:77326475:G:C
chr11:77326478	['C', 'T']	98663	60882.02191586416	-2773.7829461763386	0.0045734010122322	0.0046232856507253	0.9892101327363964	0.322563	0.322563	chr11	77326478	0.4913854503921806	chr11:77326478:C:T
chr11:77326639	['T', 'C']	98663	3237.557843196885	-201.6652135932267	-0.0245222372258481	0.0167420533642606	-1.4647090588180751	0.143003	0.143003	chr11	77326639	0.8446548515574607	chr11:77326639:T:C
chr11:77327212	['A', 'T']	98663	2733.193916234188	-232.08048861052708	-0.0218545658391386	0.0181906323533108	-1.201418698078461	0.229592	0.229592	chr11	77327212	0.6390432487496106	chr11:77327212:A:T
chr11:77327843	['C', 'T']	98663	123659.97492798892	-5464.931392113255	-0.0099825201528605	0.0044260017311728	-2.2554261744979653	0.0241088	0.0241088	chr11	77327843	1.6178244058128453	chr11:77327843:C:T
chr11:77327858	['G', 'A']	98663	126092.40265100816	-5708.568184271497	-0.0118086094449418	0.0044626409639347	-2.6461034038754576	0.00814378	0.00814378	chr11	77327858	2.0891739670894083	chr11:77327858:G:A
chr11:77328492	['T', 'C']	98663	3247.9217417752307	-199.32945012059807	-0.0245119845368539	0.0167193199637443	-1.4660874120483307	0.142628	0.142628	chr11	77328492	0.8457952076412601	chr11:77328492:T:C
chr11:77328695	['T', 'C']	98663	67427.96984537384	-2223.257168660152	0.0039700635405838	0.0044791079285071	0.886351390489284	0.37543	0.37543	chr11	77328695	0.4254710265631361	chr11:77328695:T:C
chr11:77328881	['C', 'T']	98663	54078.43486947529	-3463.1573348506995	-0.0158317839201182	0.0048105097898739	-3.29108236167484	0.000998377	0.000998377	chr11	77328881	3.000705432557625	chr11:77328881:C:T
chr11:77329176	['T', 'C']	98663	126247.1077924448	-5693.689478254184	-0.0117966028380151	0.004464545350235	-2.642285364487103	0.00823616	0.00823616	chr11	77329176	2.084275225137766	chr11:77329176:T:C
chr11:77331775	['TA', 'T']	98663	126162.06588817258	-5690.247109630906	-0.0117178074870358	0.0044642107202707	-2.624832970770972	0.00867048	0.00867048	chr11	77331775	2.061956859204185	chr11:77331775:TA:T
chr11:77332139	['A', 'T']	98663	3226.1390627694905	-208.3271603248496	-0.0263066308944873	0.0167704686604979	-1.5686282492779362	0.116738	0.116738	chr11	77332139	0.9327877514610504	chr11:77332139:A:T
chr11:77332543	['G', 'C']	98663	5848.252451204052	431.5133476214911	-0.007043076278391	0.0129773745612562	-0.5427196575968515	0.587324	0.587324	chr11	77332543	0.2311222520863766	chr11:77332543:G:C
chr11:77333776	['C', 'T']	98663	53363.7164802628	-3580.364553522932	-0.016021067843978	0.0048409373006867	-3.309497076465989	0.000934972	0.000934972	chr11	77333776	3.029201394932376	chr11:77333776:C:T
chr11:77334109	['C', 'T']	98663	54137.620387266856	-3488.7974329121325	-0.0162370466513625	0.0048096547605905	-3.3759276828777915	0.000735956	0.000735956	chr11	77334109	3.133148149695678	chr11:77334109:C:T
chr11:77334211	['C', 'T']	98663	65666.61928614884	-2921.8220163310125	-0.0171702840442517	0.0045124476721248	-3.805093220320188	0.000141836	0.000141836	chr11	77334211	3.8482135250271536	chr11:77334211:C:T
chr11:77335214	['G', 'A']	98663	5970.605151389213	468.6225259914334	-0.0033483773222637	0.0128513446759142	-0.2605468460074234	0.794443	0.794443	chr11	77335214	0.0999372572652928	chr11:77335214:G:A
chr11:77337775	['C', 'T']	98663	54097.57967988159	-3465.4474904505546	-0.0158404885656795	0.0048096283597537	-3.293495334947338	0.000989848	0.000989848	chr11	77337775	3.0044314900786264	chr11:77337775:C:T
chr11:77337776	['A', 'G']	98663	126192.6741640228	-5712.620882547863	-0.0119177533624503	0.0044639938580889	-2.6697512902834704	0.00759199	0.00759199	chr11	77337776	2.119644372623398	chr11:77337776:A:G
chr11:77339014	['C', 'T']	98663	10058.713651475837	391.31213219817766	-0.010780130911335	0.0099219015661032	-1.086498474059027	0.277261	0.277261	chr11	77339014	0.5571112147206092	chr11:77339014:C:T
chr11:77339148	['T', 'C']	98663	5975.302813760668	481.81834734066814	-0.0007333020063012	0.0128436804038077	-0.0570943828595926	0.95447	0.95447	chr11	77339148	0.0202377173899686	chr11:77339148:T:C
chr11:77339292	['A', 'C']	98663	3235.2295349497253	-211.9895662381428	-0.0273632669482289	0.0167458886833363	-1.634028952757688	0.102256	0.102256	chr11	77339292	0.9903111997955194	chr11:77339292:A:C
chr11:77339669	['A', 'C']	98663	61943.81230928313	-2642.5835315029854	0.0041995844036802	0.0045958623884978	0.91377505431639	0.360837	0.360837	chr11	77339669	0.442688936562593	chr11:77339669:A:C
chr11:77339938	['T', 'C']	98663	60867.35842035895	-2796.9069092430977	0.0040485881453088	0.0046233659229807	0.8756797996855635	0.381206	0.381206	chr11	77339938	0.4188402723926185	chr11:77339938:T:C
chr11:77340046	['A', 'G']	98663	3229.2945749792207	-207.3201097584833	-0.0259298949127672	0.0167609927022877	-1.5470381363048915	0.121857	0.121857	chr11	77340046	0.9141495179847602	chr11:77340046:A:G
chr11:77340775	['C', 'T']	98663	54007.56873219734	-3462.8873967649765	-0.0159523120442307	0.0048117020746814	-3.3153158272557746	0.000915726	0.000915726	chr11	77340775	3.038234454813734	chr11:77340775:C:T
chr11:77341026	['T', 'C']	98663	60509.652629658194	-2821.6219751896942	0.0047916932601343	0.0046349806456766	1.03381084548948	0.301227	0.301227	chr11	77341026	0.5211061034358879	chr11:77341026:T:C
chr11:77341286	['T', 'C']	98663	60584.93108273929	-2819.1777106161026	0.0046453676520481	0.0046337694031048	1.0025029836261474	0.316103	0.316103	chr11	77341286	0.5001713824354499	chr11:77341286:T:C
chr11:77341297	['A', 'AT']	98663	3232.229322088875	-205.760164789662	-0.0254675630462795	0.016754662144698	-1.5200284449984358	0.128507	0.128507	chr11	77341297	0.8910732149118843	chr11:77341297:A:AT
chr11:77341722	['A', 'G']	98663	61385.71045829153	-2707.8327855638163	0.0043904861121031	0.0046096790567075	0.9524494130919052	0.340871	0.340871	chr11	77341722	0.4674099453117589	chr11:77341722:A:G
chr11:77341909	['T', 'C']	98663	6044.367576553109	411.96568363576654	-0.0048099626142386	0.0127476101604425	-0.3773226945050914	0.705935	0.705935	chr11	77341909	0.1512352854083996	chr11:77341909:T:C
chr11:77342136	['C', 'A']	98663	3215.2607065024577	-207.3841533173416	-0.0252186450541963	0.0167993085996961	-1.501171605041678	0.133314	0.133314	chr11	77342136	0.8751242406575381	chr11:77342136:C:A
chr11:77342249	['A', 'G']	98663	61325.18811901264	-2717.6185639132977	0.0042757959975273	0.0046113065342665	0.9272417623408826	0.353803	0.353803	chr11	77342249	0.451238488899665	chr11:77342249:A:G
chr11:77342612	['G', 'A']	98663	126126.28873525	-5708.888977680421	-0.0119687457191715	0.0044636668477984	-2.6813707490456284	0.00733334	0.00733334	chr11	77342612	2.13469817908447	chr11:77342612:G:A
chr11:77342820	['G', 'A']	98663	5978.180375604961	474.05196661605856	-0.0023852430478826	0.0128508375075804	-0.1856099298178511	0.852751	0.852751	chr11	77342820	0.0691777626338723	chr11:77342820:G:A
chr11:77344655	['C', 'T']	98663	53204.314023617655	-3537.079886164892	-0.0152780554017706	0.0048430611624594	-3.1546278044549743	0.00160751	0.00160751	chr11	77344655	2.79384631673574	chr11:77344655:C:T
chr11:77344706	['T', 'C']	98663	6020.671248428822	481.6899634228071	-0.0016023170132605	0.0128055542127155	-0.1251267213151531	0.900423	0.900423	chr11	77344706	0.0455534201069815	chr11:77344706:T:C
chr11:77344741	['T', 'C']	98663	10117.410180520785	394.8982537087419	-0.0112072863425702	0.0099030675262087	-1.1316984674606947	0.257764	0.257764	chr11	77344741	0.5887777374600499	chr11:77344741:T:C
chr11:77344817	['A', 'G']	98663	60596.58278924535	-2839.7991648349243	0.0044296192085236	0.0046339735428195	0.955900841382118	0.339125	0.339125	chr11	77344817	0.4696401932303474	chr11:77344817:A:G
chr11:77347053	['A', 'G']	98663	3235.3279170425635	-206.410421682724	-0.0256206403724534	0.016747342396105	-1.5298331977981263	0.126061	0.126061	chr11	77347053	0.8994192520830093	chr11:77347053:A:G
chr11:77347614	['G', 'A']	98663	3230.065476733461	-210.1132250984868	-0.0266988028106567	0.0167583445832174	-1.5931646874831584	0.111126	0.111126	chr11	77347614	0.9541843178774974	chr11:77347614:G:A
chr11:77349047	['C', 'T']	98663	24798.813387279944	-1340.2129540010446	0.0041590237662515	0.0064302097565473	0.6467944163122745	0.517767	0.517767	chr11	77349047	0.2858656328787651	chr11:77349047:C:T
chr11:77349483	['A', 'G']	98663	6004.764979621634	468.8360626964347	-0.0033730210102526	0.0128200584928646	-0.2631049625966992	0.79247	0.79247	chr11	77349483	0.1010171695910511	chr11:77349483:A:G
chr11:77351196	['A', 'G']	98663	3800.308144544118	-227.55126227830803	-0.0156895289894147	0.0154726844662028	-1.0140146671823826	0.310578	0.310578	chr11	77351196	0.5078293110575337	chr11:77351196:A:G
chr11:77352041	['C', 'T']	98663	53441.83320661375	-3452.4619106945715	-0.0169238159237828	0.0048246352450034	-3.5077917944801675	0.000452043	0.000452043	chr11	77352041	3.344820251528237	chr11:77352041:C:T
chr11:77353313	['A', 'G']	98663	53365.68576758519	-3432.720884284595	-0.0162636448178412	0.0048257600653263	-3.3701726977056663	0.000751499	0.000751499	chr11	77353313	3.12407159298096	chr11:77353313:A:G
chr11:77357109	['G', 'C']	98663	66449.42898559538	-2344.8020848137394	0.0042541086031987	0.0044953037708004	0.9463450792428278	0.343975	0.343975	chr11	77357109	0.4634731206743796	chr11:77357109:G:C
chr11:77357891	['T', 'TG']	98663	5879.07257336915	434.7902363242218	-0.0065774538415241	0.0129495941900282	-0.5079274103113707	0.611505	0.611505	chr11	77357891	0.2135999875834898	chr11:77357891:T:TG
chr11:77358745	['G', 'A']	98663	61400.9359178418	-2698.6427876202006	0.0044004834299466	0.0046085087628987	0.9548605972875932	0.339651	0.339651	chr11	77358745	0.4689671024221646	chr11:77358745:G:A
chr11:77358759	['G', 'A']	98663	6004.66946437984	475.9181554717808	-0.0024328507071625	0.0128198157667105	-0.1897726731362217	0.849488	0.849488	chr11	77358759	0.0708427516632017	chr11:77358759:G:A
chr11:77359354	['T', 'G']	98663	124864.63917557134	-5892.485795639247	-0.0115123546280098	0.0044478063626965	-2.5883219028065705	0.00964589	0.00964589	chr11	77359354	2.015657695002297	chr11:77359354:T:G
chr11:77360922	['G', 'A']	98663	6896.349490157919	604.7660100631037	-0.0030886175451909	0.0120358117117413	-0.2566189650655572	0.797473	0.797473	chr11	77360922	0.0982840119065324	chr11:77360922:G:A
chr11:77361245	['A', 'G']	98663	126308.20297421137	-5702.485469920691	-0.0119440377810682	0.0044655270702666	-2.6747207201131245	0.00748039	0.00748039	chr11	77361245	2.12607575902958	chr11:77361245:A:G
chr11:77362039	['ATT', 'A']	98663	51998.56786167036	-3476.4667489957765	-0.0191545673786356	0.0048656981407898	-3.9366534512406712	8.26824e-05	8.26824e-05	chr11	77362039	4.082586925711548	chr11:77362039:ATT:A
chr11:77362401	['C', 'T']	98663	18526.069822377227	-674.8041909048796	0.0014004969353404	0.0072896243434986	0.1921219625795205	0.847647	0.847647	chr11	77362401	0.0717849707026952	chr11:77362401:C:T
chr11:77363854	['T', 'A']	98663	3288.033325900549	-255.5637942980489	-0.0110499066924265	0.0166078101530886	-0.6653439912047352	0.505832	0.505832	chr11	77363854	0.2959936997369256	chr11:77363854:T:A
chr11:77364514	['G', 'T']	98663	125900.31276925732	-5700.438047395166	-0.0124277197879874	0.0044594004901597	-2.786858864865552	0.00532318	0.00532318	chr11	77364514	2.273828848182864	chr11:77364514:G:T
chr11:77364621	['T', 'A']	98663	3791.192128362626	-225.54158352623523	-0.0144734114513201	0.0154931970550779	-0.9341784913641454	0.350214	0.350214	chr11	77364621	0.4556664967413879	chr11:77364621:T:A
chr11:77365024	['G', 'A']	98663	3293.534106460409	-258.20346436135327	-0.0114753286529124	0.0165960142248117	-0.6914508807636666	0.489284	0.489284	chr11	77365024	0.310438985804181	chr11:77365024:G:A
chr11:77365400	['TGA', 'T']	98663	6855.181173083551	604.0529286135792	-0.0026219621517811	0.0120693244427271	-0.2172418319039507	0.82802	0.82802	chr11	77365400	0.0819591731369342	chr11:77365400:TGA:T
chr11:77365490	['A', 'T']	98663	3788.995465841655	-228.85478754413515	-0.0152797822893084	0.0155022554479802	-0.9856489812454488	0.324308	0.324308	chr11	77365490	0.4890423380584415	chr11:77365490:A:T
chr11:77368202	['C', 'T']	98663	3799.115517940401	-224.4930335742951	-0.0147270110164342	0.0154777793609245	-0.951493794621102	0.341356	0.341356	chr11	77368202	0.4667924591694429	chr11:77368202:C:T
chr11:77368438	['T', 'C']	98663	3294.10016217312	-251.291958943452	-0.0099308942529306	0.0165930936577819	-0.5984956426900644	0.549511	0.549511	chr11	77368438	0.2600236095344202	chr11:77368438:T:C
chr11:77368649	['T', 'A']	98663	124772.58536041294	-5889.088757096592	-0.0112847094742949	0.0044483177970752	-2.536848757009782	0.0111871	0.0111871	chr11	77368649	1.9512824798010289	chr11:77368649:T:A
chr11:77369667	['C', 'T']	98663	53440.37404936217	-3452.6738522755304	-0.0168814198127437	0.0048257722076554	-3.498179998211195	0.000468651	0.000468651	chr11	77369667	3.329150451946115	chr11:77369667:C:T
chr11:77369694	['C', 'T']	98663	53456.92341077102	-3447.197370461409	-0.0166810252664531	0.0048255400498725	-3.4568203960702366	0.000546819	0.000546819	chr11	77369694	3.262156403665668	chr11:77369694:C:T
chr11:77370313	['C', 'CCT']	98663	71241.38410455025	-2408.7656130820064	0.0033614587745191	0.0044241191770941	0.7598029438092595	0.447374	0.447374	chr11	77370313	0.349329259364649	chr11:77370313:C:CCT
chr11:77370328	['G', 'C']	98663	3791.1152746807215	-225.4698899988041	-0.0146317687328086	0.0154931044463187	-0.9444052212715368	0.344965	0.344965	chr11	77370328	0.4622249660222297	chr11:77370328:G:C
chr11:77370680	['T', 'C']	98663	71225.7696503341	-2423.5057464949696	0.0030977911307342	0.0044246022019281	0.7001287323376141	0.483849	0.483849	chr11	77370680	0.3152901521956586	chr11:77370680:T:C
chr11:77371005	['T', 'C']	98663	53617.49913828063	-3449.428152306842	-0.01660743533598	0.004821616301989	-3.4443709942512286	0.000572627	0.000572627	chr11	77371005	3.242128178363737	chr11:77371005:T:C
chr11:77372496	['A', 'G']	98663	3791.230556372078	-224.33479533036697	-0.0143467618756733	0.0154931773782337	-0.9260051392575548	0.354446	0.354446	chr11	77372496	0.4504499203917347	chr11:77372496:A:G
chr11:77372602	['C', 'T']	98663	60037.5191537674	-2818.84189441072	0.0042100874986738	0.0046449213291794	0.9063851032795868	0.364734	0.364734	chr11	77372602	0.4380237504670531	chr11:77372602:C:T
chr11:77373313	['T', 'C']	98663	5930.901690860433	449.7769987620538	-0.0047870384656108	0.0128944938893112	-0.3712467124885745	0.710455	0.710455	chr11	77373313	0.1484634249435548	chr11:77373313:T:C
chr11:77374104	['A', 'T']	98663	3674.22344081008	-238.4786372500901	-0.012763985523143	0.0157387869353264	-0.8109891553645521	0.417374	0.417374	chr11	77374104	0.3794746084766616	chr11:77374104:A:T
chr11:77374897	['T', 'C']	98663	60550.11524736416	-2817.3609587378605	0.004833813927681	0.0046343333617068	1.0430440692123184	0.29693	0.29693	chr11	77374897	0.5273459217159868	chr11:77374897:T:C
chr11:77376313	['C', 'T']	98663	126105.17210688507	-5719.266323505592	-0.0120377176541352	0.0044632131030897	-2.697096772233867	0.00699588	0.00699588	chr11	77376313	2.1551576485622563	chr11:77376313:C:T
chr11:77376520	['T', 'C']	98663	126274.83608252648	-5710.864004039228	-0.0122064545664965	0.0044647169816482	-2.733981709629062	0.00625847	0.00625847	chr11	77376520	2.203531825219573	chr11:77376520:T:C
chr11:77377466	['A', 'C']	98663	3790.192077682499	-224.6146599343284	-0.0144406955783363	0.015495054531179	-0.9319551311858144	0.351362	0.351362	chr11	77377466	0.4542452094960877	chr11:77377466:A:C
chr11:77377633	['AG', 'A']	98663	3643.1477006659297	-250.3442905788665	-0.0162152474491453	0.0158015511803115	-1.026180737834728	0.304809	0.304809	chr11	77377633	0.5159722138657973	chr11:77377633:AG:A
chr11:77378302	['T', 'C']	98663	71263.00116579654	-2482.6462247365434	0.0027744024499541	0.0044247344077372	0.6270212388573582	0.530647	0.530647	chr11	77378302	0.2751942867007063	chr11:77378302:T:C
chr11:77378303	['G', 'A']	98663	3678.298251482439	-239.25143342577675	-0.0131331083401254	0.0157259214206767	-0.8351248864093747	0.403649	0.403649	chr11	77378303	0.3939961191003459	chr11:77378303:G:A
chr11:77378606	['T', 'G']	98663	52577.32245179345	-3528.7342092648623	-0.0160375842077954	0.0048591373524878	-3.3005002831591685	0.000965468	0.000965468	chr11	77378606	3.015262116140133	chr11:77378606:T:G
chr11:77378789	['C', 'T']	98663	63705.30763459396	-3073.7591792868348	-0.0162160884202671	0.00453390625753	-3.5766263127595144	0.000348224	0.000348224	chr11	77378789	3.458141300110208	chr11:77378789:C:T
chr11:77379166	['T', 'C']	98663	126287.4798118544	-5711.001859607592	-0.012119299299481	0.0044647638618485	-2.714432313664024	0.0066401	0.0066401	chr11	77379166	2.1778253801016865	chr11:77379166:T:C
chr11:77379473	['T', 'C']	98663	60880.72408864201	-2855.4090706424595	0.0042918897623689	0.0046277131109748	0.9274321159171504	0.353704	0.353704	chr11	77379473	0.4513600287684974	chr11:77379473:T:C
chr11:77380096	['G', 'A']	98663	6082.554848257545	472.3016317866183	-0.0031114644734754	0.0127295880312651	-0.244427743131465	0.8069	0.8069	chr11	77380096	0.0931802845334546	chr11:77380096:G:A
chr11:77380169	['T', 'C']	98663	3882.3541468161457	-224.4992720547268	-0.0074416236741851	0.0153393147841147	-0.4851340349238785	0.627582	0.627582	chr11	77380169	0.2023295211284075	chr11:77380169:T:C
chr11:77382365	['T', 'C']	98663	3720.942841501249	-219.6095400879414	-0.0119314989244916	0.0156540433206871	-0.7621991762807929	0.445943	0.445943	chr11	77382365	0.3507206488382334	chr11:77382365:T:C
chr11:77382372	['A', 'G']	98663	5946.205356690285	429.9190891438541	-0.0072056216513242	0.0128598083874006	-0.5603210743314001	0.575262	0.575262	chr11	77382372	0.2401343131557535	chr11:77382372:A:G
chr11:77382720	['G', 'A']	98663	6946.633669187262	601.2894794952049	-0.0035865710353028	0.0119801673207592	-0.2993757048023914	0.764654	0.764654	chr11	77382720	0.1165350352812667	chr11:77382720:G:A
chr11:77382842	['G', 'A']	98663	125930.5674933085	-5684.722280994486	-0.0120402473511557	0.0044605372088271	-2.699281899796426	0.00695011	0.00695011	chr11	77382842	2.158008321738669	chr11:77382842:G:A
chr11:77382977	['A', 'G']	98663	60425.69868915947	-2821.645930240557	0.0046521254500818	0.0046361945372289	1.0034362045692728	0.315653	0.315653	chr11	77382977	0.5007900787356315	chr11:77382977:A:G
chr11:77384758	['C', 'T']	98663	125736.56725798278	-5711.915009250388	-0.0122994133110886	0.0044586489600644	-2.758551619841085	0.00580688	0.00580688	chr11	77384758	2.2360571486311	chr11:77384758:C:T
chr11:77384914	['A', 'T']	98663	4109.165285483882	-258.450272455482	-0.0193766969818202	0.0149086517540065	-1.2996947880691456	0.193709	0.193709	chr11	77384914	0.7128502008630526	chr11:77384914:A:T
chr11:77385126	['C', 'A']	98663	6901.049184980943	589.802136535335	-0.0043469659880008	0.0120130849829682	-0.3618525960786768	0.717463	0.717463	chr11	77385126	0.1442004908450706	chr11:77385126:C:A
chr11:77386133	['T', 'C']	98663	6069.799766852509	477.9959503981585	-0.0015902009089822	0.0127335496339745	-0.1248827667612331	0.900617	0.900617	chr11	77386133	0.045459859575494	chr11:77386133:T:C
chr11:77386229	['G', 'T']	98663	126131.28969830908	-5707.060113472082	-0.0118997965484212	0.0044630890029804	-2.666269155841317	0.00767108	0.00767108	chr11	77386229	2.1151434880691	chr11:77386229:G:T
chr11:77386748	['G', 'A']	98663	65703.3143546539	-2878.5069621060043	-0.0161392449435772	0.0045093643898316	-3.579050958926804	0.00034501	0.00034501	chr11	77386748	3.4621683168633086	chr11:77386748:G:A
chr11:77387434	['A', 'G']	98663	67326.05960177623	-2243.776114780799	0.0034267477710279	0.0044794299404014	0.7649963983410029	0.444276	0.444276	chr11	77387434	0.3523471469191339	chr11:77387434:A:G
chr11:77387925	['G', 'A']	98663	6063.368732071724	470.1332996291953	-0.0028401032070807	0.0127371673364865	-0.2229776159841316	0.823553	0.823553	chr11	77387925	0.0843084464433799	chr11:77387925:G:A
chr11:77387973	['T', 'C']	98663	53609.237069926814	-3447.762920048598	-0.0163350643754887	0.0048212812583641	-3.3881168718688923	0.000704018	0.000704018	chr11	77387973	3.1524162368795654	chr11:77387973:T:C
chr11:77388246	['T', 'C']	98663	3729.188986194733	-228.60726149991385	-0.0144224420263563	0.0156270700337622	-0.92291402004321	0.356054	0.356054	chr11	77388246	0.4484841308935655	chr11:77388246:T:C
chr11:77388421	['T', 'C']	98663	3707.2254477634633	-225.57938428050724	-0.0133383268230674	0.0156748919480949	-0.8509358065902662	0.394807	0.394807	chr11	77388421	0.4036151558138934	chr11:77388421:T:C
chr11:77388489	['G', 'A']	98663	60369.625664003885	-2830.313189320853	0.0045185609945742	0.0046378273687013	0.9742839988111848	0.329918	0.329918	chr11	77388489	0.4815939891305631	chr11:77388489:G:A
chr11:77388519	['T', 'A']	98663	126221.54163794155	-5695.482909821988	-0.0116976865654756	0.0044639133392159	-2.6205003718844844	0.00878143	0.00878143	chr11	77388519	2.056434756241952	chr11:77388519:T:A
chr11:77388605	['G', 'A']	98663	6927.561715067662	587.5080216060903	-0.0045405390288873	0.0119917232213096	-0.3786394119586328	0.704956	0.704956	chr11	77388605	0.1518379887582983	chr11:77388605:G:A
chr11:77388632	['C', 'T']	98663	5935.300786555576	429.3682620212614	-0.0069671740334659	0.0128648138797924	-0.541568195122486	0.588117	0.588117	chr11	77388632	0.2305362667814593	chr11:77388632:C:T
chr11:77388928	['G', 'A']	98663	10634.646725523784	364.8934171725563	-0.0076727868051947	0.0096365275006049	-0.7962190534622611	0.425907	0.425907	chr11	77388928	0.3706852220150262	chr11:77388928:G:A
chr11:77389007	['T', 'C']	98663	6932.281048865283	591.1473318343939	-0.0041219693721562	0.0119881606653965	-0.3438366808057657	0.73097	0.73097	chr11	77389007	0.1361004467108316	chr11:77389007:T:C
chr11:77389109	['A', 'G']	98663	126222.42456407136	-5698.823500207925	-0.0117438733052912	0.0044641397888497	-2.6307136113041225	0.0085219	0.0085219	chr11	77389109	2.0694635663222587	chr11:77389109:A:G
chr11:77390247	['T', 'C']	98663	60456.35307295417	-2856.4906583267784	0.0040619577303432	0.0046363817157351	0.8761051137264352	0.380975	0.380975	chr11	77390247	0.4191035222726112	chr11:77390247:T:C
chr11:77390354	['G', 'C']	98663	126173.24959193805	-5701.956153147076	-0.0118980778249068	0.004464869526279	-2.664820943787438	0.00770419	0.00770419	chr11	77390354	2.1132730152223003	chr11:77390354:G:C
chr11:77390786	['GC', 'G']	98663	6030.178184989512	470.7928893605664	-0.0026288351163216	0.0127753410685487	-0.2057741630705633	0.836968	0.836968	chr11	77390786	0.0772911461753054	chr11:77390786:GC:G
chr11:77390839	['T', 'G']	98663	126142.570390195	-5715.145931281949	-0.0117649515645966	0.0044648375987671	-2.6350234032801634	0.00841446	0.00841446	chr11	77390839	2.0749737497470075	chr11:77390839:T:G
chr11:77392178	['TGCTTCA', 'T']	98663	3711.188073952442	-221.1916773701841	-0.0120196844943996	0.0156668012375855	-0.7672073138684998	0.44296	0.44296	chr11	77392178	0.353635489496123	chr11:77392178:TGCTTCA:T
chr11:77392791	['G', 'A']	98663	3709.263166963996	-220.99802515488395	-0.0120117864372055	0.0156706047192785	-0.7665170969712641	0.443371	0.443371	chr11	77392791	0.3532327166158876	chr11:77392791:G:A
chr11:77393378	['T', 'C']	98663	7055.363352818208	581.9023024821748	-0.0047015308858565	0.0119985123348652	-0.3918428180629412	0.695175	0.695175	chr11	77393378	0.1579058544495976	chr11:77393378:T:C
chr11:77393731	['G', 'A']	98663	6060.245694766822	466.23558913667983	-0.0035245036566038	0.012741548547775	-0.2766150160938861	0.782076	0.782076	chr11	77393731	0.1067510413431725	chr11:77393731:G:A
chr11:77393949	['A', 'G']	98663	126241.22414072797	-5707.262369023714	-0.0120197868325622	0.0044661528388294	-2.691306649441169	0.00711847	0.00711847	chr11	77393949	2.147613340908199	chr11:77393949:A:G
chr11:77395655	['C', 'T']	98663	53514.644754450674	-3434.1860184492025	-0.0163983691875635	0.004823917042435	-3.399388721512043	0.000675634	0.000675634	chr11	77395655	3.170288503504755	chr11:77395655:C:T
chr11:77395823	['T', 'G']	98663	71118.37067410037	-2464.58246128606	0.0024979333126655	0.0044260990394683	0.5643645319255263	0.572507	0.572507	chr11	77395823	0.2422191988696675	chr11:77395823:T:G
chr11:77396093	['C', 'G']	98663	124464.96880702332	-5948.657351599526	-0.0118377936464126	0.0044483030233573	-2.6611931750724347	0.00778769	0.00778769	chr11	77396093	2.1085913445131963	chr11:77396093:C:G
chr11:77396133	['T', 'C']	98663	67138.6511455799	-2326.027944110964	0.0026637472594908	0.0044833445441628	0.5941428844586555	0.552418	0.552418	chr11	77396133	0.2577321788021078	chr11:77396133:T:C
chr11:77396141	['T', 'A']	98663	3262.16531857528	-248.2283689854493	-0.0097532527227306	0.0166698845195995	-0.5850822008552807	0.558494	0.558494	chr11	77396141	0.2529814882258805	chr11:77396141:T:A
chr11:77396557	['C', 'T']	98663	3719.1507819864382	-218.5900646706744	-0.011269706172705	0.0156515450929745	-0.7200379327254786	0.471503	0.471503	chr11	77396557	0.3265155396619639	chr11:77396557:C:T
chr11:77396783	['G', 'A']	98663	125685.02540525742	-5724.725908836743	-0.0123530110872014	0.0044582391239934	-2.7708273925280587	0.00559245	0.00559245	chr11	77396783	2.252397890078211	chr11:77396783:G:A
chr11:77397001	['C', 'T']	98663	60089.74464504747	-2818.7922066717592	0.0042583349286374	0.0046441313674008	0.9169281813448414	0.359183	0.359183	chr11	77397001	0.4446842265172808	chr11:77397001:C:T
chr11:77397091	['G', 'A']	98663	60292.55534267958	-2877.587400233103	-0.0156238490085854	0.0046003739926837	-3.3962127934452537	0.000683522	0.000683522	chr11	77397091	3.165247502566768	chr11:77397091:G:A
chr11:77398161	['A', 'T']	98663	3711.07522729346	-217.930746121882	-0.0114773102234986	0.0156673087300549	-0.7325642470733681	0.463826	0.463826	chr11	77398161	0.3336449104197998	chr11:77398161:A:T
chr11:77398377	['C', 'G']	98663	125880.68970865516	-5753.181091622545	-0.011755585864815	0.0044619172110925	-2.6346490328395427	0.00842375	0.00842375	chr11	77398377	2.074494530620241	chr11:77398377:C:G
chr11:77398917	['G', 'A']	98663	52770.23191946637	-3523.7358879830253	-0.0159309055741494	0.0048543016396545	-3.281812041511935	0.00103178	0.00103178	chr11	77398917	2.9864128947354582	chr11:77398917:G:A
chr11:77400234	['A', 'G']	98663	68804.28940083759	-2250.026926303009	0.0055672090233218	0.0044582568027647	1.2487412164928162	0.211763	0.211763	chr11	77400234	0.6741499191084043	chr11:77400234:A:G
chr11:77400238	['T', 'C']	98663	68809.92271349349	-2244.149388644709	0.0056840674570557	0.004458074522821	1.27500503366619	0.20231	0.20231	chr11	77400238	0.6939826499158817	chr11:77400238:T:C
chr11:77401104	['T', 'A']	98663	52750.55446186907	-3526.0157323960366	-0.0159931480254315	0.0048539070106707	-3.2949020222827814	0.000984907	0.000984907	chr11	77401104	3.0066047758918746	chr11:77401104:T:A
chr11:77401273	['T', 'G']	98663	5946.361616509727	425.35711209071934	-0.0080476346495529	0.0128558301757863	-0.625991051492769	0.531322	0.531322	chr11	77401273	0.2746422012542153	chr11:77401273:T:G
chr11:77401600	['A', 'T']	98663	3717.376775161425	-221.09395327661045	-0.0126514832465276	0.015655181046229	-0.8081339467853144	0.419015	0.419015	chr11	77401600	0.3777704297768435	chr11:77401600:A:T
chr11:77402014	['A', 'C']	98663	53639.93887969811	-3438.168800295125	-0.016222863799037	0.0048242309875182	-3.3627875284186355	0.00077189	0.00077189	chr11	77402014	3.1124445854114224	chr11:77402014:A:C
chr11:77403186	['A', 'G']	98663	60577.43771668391	-2826.799908664362	0.0049366246524449	0.0046338684105248	1.0653355285688513	0.286727	0.286727	chr11	77403186	0.542531409254772	chr11:77403186:A:G
chr11:77404427	['C', 'T']	98663	3715.451896078093	-218.2841234093552	-0.0116777810914265	0.0156593504259954	-0.7457385379179391	0.455827	0.455827	chr11	77404427	0.3411999538293534	chr11:77404427:C:T
chr11:77404519	['G', 'A']	98663	52742.82981376532	-3526.5671171743247	-0.0159858406453425	0.0048540337089609	-3.293310595645686	0.000990499	0.000990499	chr11	77404519	3.004145958585506	chr11:77404519:G:A
chr11:77404592	['T', 'C']	98663	125894.5201078637	-5723.234856088221	-0.0124473033875524	0.0044618345912739	-2.789727663122187	0.00527625	0.00527625	chr11	77404592	2.277674634837536	chr11:77404592:T:C
chr11:77404946	['T', 'C']	98663	53564.77231486642	-3437.047584968105	-0.0161715096118163	0.0048219811956275	-3.3537064861389805	0.000797669	0.000797669	chr11	77404946	3.098177285710518	chr11:77404946:T:C
chr11:77406468	['T', 'C']	98663	3264.231592604606	-247.99377084578623	-0.0098384495801841	0.0166648365746788	-0.5903718008932058	0.554943	0.554943	chr11	77406468	0.2557516223849764	chr11:77406468:T:C
chr11:77406481	['G', 'A']	98663	3715.30125183721	-218.67198336459973	-0.0115492573601324	0.0156594239772375	-0.7375275985196146	0.460803	0.460803	chr11	77406481	0.336484702156015	chr11:77406481:G:A
chr11:77406654	['G', 'A']	98663	3721.452625923712	-216.73568535580333	-0.0112746406540638	0.0156431038254686	-0.7207419179630802	0.47107	0.47107	chr11	77406654	0.3269145528394943	chr11:77406654:G:A
chr11:77407117	['C', 'T']	98663	125008.53943393554	-5638.952860850672	-0.0122526821840932	0.0044458562083499	-2.755978063591189	0.00585277	0.00585277	chr11	77407117	2.2326385422950947	chr11:77407117:C:T
chr11:77407671	['G', 'A']	98663	126115.28661651994	-5712.388531890465	-0.0121117042422165	0.0044645504915479	-2.712860850189901	0.00667167	0.00667167	chr11	77407671	2.17576544329409	chr11:77407671:G:A
chr11:77408379	['A', 'G']	98663	64182.66100646785	-3050.135161925495	0.0036310020815139	0.0045660384745314	0.7952193354845772	0.426488	0.426488	chr11	77408379	0.3700931839738323	chr11:77408379:A:G
chr11:77409441	['T', 'C']	98663	126172.34585559196	-5723.968367086189	-0.0119691388676857	0.0044648814691341	-2.680729365477853	0.00734741	0.00734741	chr11	77409441	2.133865724988968	chr11:77409441:T:C
chr11:77410153	['A', 'G']	98663	6054.595527033463	463.9932303439518	-0.0038200173852477	0.0127482993307412	-0.2996491756383671	0.764445	0.764445	chr11	77410153	0.1166537555829384	chr11:77410153:A:G
chr11:77412895	['C', 'T']	98663	6027.12217593578	466.9067454201602	-0.0032956114434056	0.0127733567519574	-0.258006685901154	0.796402	0.796402	chr11	77412895	0.0988676580018942	chr11:77412895:C:T
chr11:77413959	['C', 'T']	98663	3725.151025248584	-220.10498888235907	-0.0118255904213003	0.0156393893219204	-0.7561414437535224	0.449566	0.449566	chr11	77413959	0.3472065412351169	chr11:77413959:C:T
chr11:77414506	['T', 'A']	98663	6984.283157137211	594.0077647486462	-0.0052689557330268	0.0119641671341389	-0.4403946947541561	0.659652	0.659652	chr11	77414506	0.1806851164857957	chr11:77414506:T:A
chr11:77414841	['G', 'GT']	98663	6075.492625817242	461.4815264052997	-0.0050035808040124	0.0127364568221199	-0.392855004644816	0.694427	0.694427	chr11	77414841	0.1583734017096603	chr11:77414841:G:GT
chr11:77415775	['C', 'T']	98663	53604.84268797142	-3439.622336263184	-0.0162408289419342	0.0048211396779852	-3.368670071123332	0.000755607	0.000755607	chr11	77415775	3.1217040273948684	chr11:77415775:C:T
chr11:77415869	['A', 'G']	98663	3726.566559889709	-220.55103103669413	-0.011700341347405	0.0156374530508382	-0.7482255140505679	0.454326	0.454326	chr11	77415869	0.3426324088304852	chr11:77415869:A:G
chr11:77417002	['G', 'C']	98663	3059.4961529494053	-150.87401913732853	-0.0070019308579631	0.0172418683383597	-0.4061004712804388	0.68467	0.68467	chr11	77417002	0.1645187010795096	chr11:77417002:G:C
chr11:77417138	['T', 'C']	98663	60392.07840632607	-2831.676545631378	0.0045176837283203	0.0046376614047557	0.974129703321512	0.329995	0.329995	chr11	77417138	0.4814926403913859	chr11:77417138:T:C
chr11:77417364	['A', 'C']	98663	6034.795154586924	468.2814897224237	-0.0045620084825256	0.012796112332574	-0.3565151949246763	0.721456	0.721456	chr11	77417364	0.1417901504192719	chr11:77417364:A:C
chr11:77417840	['T', 'C']	98663	3725.042887486428	-226.0586949512404	-0.0123884002925109	0.0156637503392954	-0.7908961790224843	0.429006	0.429006	chr11	77417840	0.3675366338090532	chr11:77417840:T:C
chr11:77418057	['ATTC', 'A']	98663	3713.941067337133	-225.74589369261176	-0.0122785374406313	0.0156671428590794	-0.7837126112318343	0.433211	0.433211	chr11	77418057	0.3633005243951727	chr11:77418057:ATTC:A
chr11:77418897	['C', 'T']	98663	5972.484273478282	464.5890082634051	-0.0041747974188256	0.0128417894382819	-0.3250946792804746	0.74511	0.74511	chr11	77418897	0.1277796079677668	chr11:77418897:C:T
chr11:77419523	['T', 'C']	98663	61407.95841738724	-2692.746698333836	0.0046794885990201	0.0046095775493092	1.015166476529155	0.310029	0.310029	chr11	77419523	0.5085976805176226	chr11:77419523:T:C
chr11:77420178	['G', 'C']	98663	4758.385829405504	385.5451274901085	0.0058074391113517	0.0142079797640465	0.4087448889846796	0.682728	0.682728	chr11	77420178	0.1657522855236965	chr11:77420178:G:C
chr11:77420255	['C', 'T']	98663	126160.574039719	-5696.825727109498	-0.0117330369343214	0.0044647957639838	-2.627900032733469	0.00859271	0.00859271	chr11	77420255	2.065869845198682	chr11:77420255:C:T
chr11:77421766	['A', 'T']	98663	64199.41110221296	-3055.72632509906	-0.0159187263876729	0.0045273105673009	-3.516155154596172	0.000438041	0.000438041	chr11	77421766	3.358485238262064	chr11:77421766:A:T
chr11:77422659	['G', 'T']	98663	5978.908989538562	471.5861687281479	-0.0029491773333061	0.012834505523555	-0.2297850375219764	0.818259	0.818259	chr11	77422659	0.0871092092049975	chr11:77422659:G:T
chr11:77422732	['C', 'G']	98663	53575.77432206398	-3453.8597829405	-0.0166982264542979	0.0048220233665979	-3.462908655724545	0.000534596	0.000534596	chr11	77422732	3.271974295082712	chr11:77422732:C:G
chr11:77423249	['T', 'C']	98663	67448.37981584333	-2211.7327333670096	0.0043057070105371	0.0044822046884694	0.9606225752281408	0.336744	0.336744	chr11	77423249	0.4727001336602274	chr11:77423249:T:C
chr11:77424885	['G', 'A']	98663	3732.075652993584	-219.93567083081103	-0.0116354270784369	0.0156248241537996	-0.7446757137172304	0.45647	0.45647	chr11	77424885	0.3405877597782836	chr11:77424885:G:A
chr11:77425221	['T', 'C']	98663	3731.597604425712	-219.10291300153395	-0.0113693489833867	0.0156378591386766	-0.7270399920195741	0.467203	0.467203	chr11	77425221	0.3304943771986049	chr11:77425221:T:C
chr11:77425675	['A', 'G']	98663	126247.5916790851	-5696.999365281846	-0.0117338657936469	0.004465615241019	-2.627603400728568	0.0086002	0.0086002	chr11	77425675	2.0654914490021987	chr11:77425675:A:G
chr11:77426560	['C', 'T']	98663	6005.486949470376	472.5086068807696	-0.0030267576046356	0.0128075086511085	-0.2363268053989325	0.81318	0.81318	chr11	77426560	0.0898133112888576	chr11:77426560:C:T
chr11:77426865	['G', 'A']	98663	3736.550916041417	-221.02901051018435	-0.0121584529760557	0.0156398735648718	-0.7774009761411635	0.436924	0.436924	chr11	77426865	0.3595940990732338	chr11:77426865:G:A
chr11:77428002	['A', 'G']	98663	67399.71200324412	-2212.2449719347355	0.0043115320217952	0.0044789160648422	0.9626284483513964	0.335736	0.335736	chr11	77428002	0.4740020881142395	chr11:77428002:A:G
chr11:77428351	['C', 'T']	98663	6899.6293814746505	603.085499805877	-0.0038991455596502	0.0120365721991364	-0.3239415254726747	0.745983	0.745983	chr11	77428351	0.1272710694312405	chr11:77428351:C:T
chr11:77430673	['T', 'C']	98663	67373.87729346173	-2215.5119639935933	0.0041405137191361	0.0044787823371174	0.9244730838607828	0.355242	0.355242	chr11	77430673	0.4494756935411708	chr11:77430673:T:C
chr11:77430950	['T', 'A']	98663	60452.09239659365	-2833.48428007571	0.0046532378859649	0.0046365351872079	1.0036024095758045	0.315573	0.315573	chr11	77430950	0.5009001615229004	chr11:77430950:T:A
chr11:77433236	['T', 'C']	98663	60442.70282545441	-2823.1198848834506	0.0049830027547459	0.0046369867898089	1.0746208649327027	0.282547	0.282547	chr11	77433236	0.5489092995512271	chr11:77433236:T:C
chr11:77433329	['A', 'C']	98663	3726.226603282078	-219.13938406140807	-0.0113443920476359	0.0156374144625997	-0.7254646907753523	0.468169	0.468169	chr11	77433329	0.3295973466724197	chr11:77433329:A:C
chr11:77433546	['G', 'A']	98663	6918.631114805279	600.2169299075734	-0.0044412220947604	0.0120193285671085	-0.3695066716883057	0.711751	0.711751	chr11	77433546	0.1476719140030279	chr11:77433546:G:A
chr11:77433702	['A', 'C']	98663	3728.0026163675047	-220.6984982578248	-0.0117351059857647	0.0156375283047481	-0.7504450676007134	0.452988	0.452988	chr11	77433702	0.343913302629135	chr11:77433702:A:C
chr11:77434274	['C', 'T']	98663	10612.968110770978	384.7270072781261	-0.0067550522218464	0.0096561170470654	-0.699561965634974	0.484203	0.484203	chr11	77434274	0.3149725241065752	chr11:77434274:C:T
chr11:77435151	['C', 'T']	98663	126078.00314315564	-5699.326642250757	-0.0114515755961064	0.0044638935213856	-2.565378305115066	0.0103078	0.0103078	chr11	77435151	1.986834016560697	chr11:77435151:C:T
chr11:77436425	['A', 'G']	98663	60771.23921417565	-2788.847733552514	0.0046222129701598	0.0046262466872762	0.999128079977334	0.317735	0.317735	chr11	77436425	0.4979349429643435	chr11:77436425:A:G
chr11:77436778	['A', 'C']	98663	3726.302143834575	-218.8207456076904	-0.0114121714346813	0.0156373811373694	-0.7298006830190426	0.465514	0.465514	chr11	77436778	0.3320672533908704	chr11:77436778:A:C
chr11:77437021	['C', 'T']	98663	3726.188834154351	-220.3750281473301	-0.0116540021849332	0.0156373805153114	-0.7452656263958144	0.456113	0.456113	chr11	77437021	0.3409275494477131	chr11:77437021:C:T
chr11:77437320	['T', 'C']	98663	53526.85044047725	-3441.6043923381403	-0.0165515097072373	0.0048231610385055	-3.431672626126093	0.000600117	0.000600117	chr11	77437320	3.221764070448336	chr11:77437320:T:C
chr11:77437659	['G', 'T']	98663	10614.15159717365	380.3139675935956	-0.0071124937048507	0.0096565264077142	-0.7365478438674169	0.461399	0.461399	chr11	77437659	0.3359233510696989	chr11:77437659:G:T
chr11:77437743	['TA', 'T']	98663	65596.96203442753	-2878.407467538132	-0.0165274966122288	0.00451338269792	-3.661886819357312	0.000250495	0.000250495	chr11	77437743	3.601200938435782	chr11:77437743:TA:T
chr11:77438582	['G', 'A']	98663	3727.0	-219.98925250629392	-0.0116483367624948	0.0156353810875673	-0.744998583485577	0.456274	0.456274	chr11	77438582	0.3407742780567087	chr11:77438582:G:A
chr11:77439572	['CA', 'C']	98663	51198.56771060392	-3231.906719887249	-0.014910690777593	0.0048933017845724	-3.0471635378392827	0.00231073	0.00231073	chr11	77439572	2.636250797212587	chr11:77439572:CA:C
chr11:77440176	['T', 'C']	98663	6093.185272653558	464.8846742649883	-0.0039551962949334	0.0127120315669211	-0.3111380170912701	0.755696	0.755696	chr11	77440176	0.1216528765549189	chr11:77440176:T:C
chr11:77442264	['T', 'G']	98663	3728.264515082711	-218.05203378481767	-0.0112457977268858	0.0156335299166633	-0.719338357161377	0.471934	0.471934	chr11	77442264	0.3261187332303271	chr11:77442264:T:G
chr11:77443128	['T', 'G']	98663	3728.133596260888	-219.74249957442564	-0.0115516115169502	0.0156354686009212	-0.7388081426782185	0.460025	0.460025	chr11	77443128	0.3372185659988145	chr11:77443128:T:G
chr11:77443594	['C', 'T']	98663	178325.45935837008	-6759.447203080933	-0.0253648173642703	0.0072367622399397	-3.504995262146605	0.000456818	0.000456818	chr11	77443594	3.3402567919192583	chr11:77443594:C:T
chr11:77444806	['C', 'A']	98663	61294.28872668293	-2682.6133485031205	0.0047745804606799	0.0046113011244	1.0354085174390308	0.300481	0.300481	chr11	77444806	0.5221829840806523	chr11:77444806:C:A
chr11:77446143	['T', 'G']	98663	53580.77523442645	-3432.8284180534465	-0.0162588370616637	0.0048220827124892	-3.371745785188043	0.00074722	0.00074722	chr11	77446143	3.126551512348902	chr11:77446143:T:G
chr11:77447372	['T', 'TG']	98663	53588.3197558899	-3430.195216857584	-0.016066446847389	0.0048218736313325	-3.3319925148990026	0.000862582	0.000862582	chr11	77447372	3.064199608770913	chr11:77447372:T:TG
chr11:77448074	['C', 'T']	98663	126219.35157271595	-5701.819053300636	-0.0118305020872979	0.0044648839714605	-2.649677385329255	0.00805815	0.00805815	chr11	77448074	2.09376465261332	chr11:77448074:C:T
chr11:77450359	['A', 'G']	98663	3723.339641575608	-217.2624178145253	-0.0108607536972204	0.0156432088933782	-0.6942791451067188	0.487509	0.487509	chr11	77450359	0.3120173622951721	chr11:77450359:A:G
chr11:77450375	['C', 'T']	98663	53539.56627263326	-3444.458184696372	-0.0165412265157427	0.004823465935416	-3.4293237968759547	0.000605334	0.000605334	chr11	77450375	3.218004932236972	chr11:77450375:C:T
chr11:77451492	['A', 'T']	98663	53574.40308387909	-3441.543784864884	-0.0164241818535193	0.0048228776432316	-3.40547346801736	0.000660757	0.000660757	chr11	77451492	3.179958227295351	chr11:77451492:A:T
chr11:77452455	['A', 'G']	98663	53559.285523100814	-3437.722000531168	-0.0163402793007856	0.0048229121548824	-3.3880524413540853	0.000704183	0.000704183	chr11	77452455	3.152314463638612	chr11:77452455:A:G
chr11:77452747	['G', 'A']	98663	126032.65773172876	-5693.5480666199	-0.0114326430328991	0.00446352500009	-2.561348493100952	0.0104281	0.0104281	chr11	77452747	1.98179481282784	chr11:77452747:G:A
chr11:77453183	['C', 'T']	98663	60355.4581360692	-2805.7599997521984	0.005142525024949	0.0046378756442482	1.108810459660901	0.267515	0.267515	chr11	77453183	0.5726518613639184	chr11:77453183:C:T
chr11:77453309	['G', 'A']	98663	5914.359670373111	418.5376021519253	-0.0089512062056603	0.0128884485248806	-0.6945138655269788	0.487362	0.487362	chr11	77453309	0.3121483361149362	chr11:77453309:G:A
chr11:77454161	['G', 'A']	98663	3730.226846549156	-217.52431181058645	-0.0106628238094452	0.0156290199465914	-0.6822451980919435	0.495086	0.495086	chr11	77454161	0.3053193544374766	chr11:77454161:G:A
chr11:77454909	['G', 'A']	98663	126222.9833634097	-5703.858453746208	-0.0115399221375084	0.0044661229378051	-2.5838791941494743	0.00977102	0.00977102	chr11	77454909	2.010060097770551	chr11:77454909:G:A
chr11:77455085	['G', 'A']	98663	126231.58843506384	-5700.914828542946	-0.0114994284770049	0.0044659906429158	-2.574888618552258	0.0100287	0.0100287	chr11	77455085	1.9987553600421697	chr11:77455085:G:A
chr11:77455607	['A', 'G']	98663	61425.82906208184	-2681.5948450782225	0.0049558746692326	0.0046094345734935	1.075158913791998	0.282306	0.282306	chr11	77455607	0.5492798914627146	chr11:77455607:A:G
chr11:77455891	['A', 'G']	98663	5944.783294475417	427.61676081379807	-0.0072669243283459	0.0128600801985326	-0.565076128310236	0.572023	0.572023	chr11	77455891	0.2425865086680494	chr11:77455891:A:G
chr11:77455932	['T', 'C']	98663	6068.369036155569	467.04398976140425	-0.0035593567832941	0.0127375219862705	-0.279438715562628	0.779909	0.779909	chr11	77455932	0.1079560679549201	chr11:77455932:T:C
chr11:77456283	['C', 'A']	98663	3725.226542465308	-223.1562260208028	-0.0123056426881296	0.0156393108306624	-0.7868404702337101	0.431377	0.431377	chr11	77456283	0.3651430141694216	chr11:77456283:C:A
chr11:77456479	['A', 'G']	98663	3728.6046610641993	-219.7473767296735	-0.0115596183163443	0.0156334551679812	-0.7394154518074487	0.459657	0.459657	chr11	77456479	0.337566121736276	chr11:77456479:A:G
chr11:77457072	['G', 'A']	98663	3732.421119889652	-216.9706900934096	-0.0106149217383235	0.015629689724445	-0.6791511492209372	0.497044	0.497044	chr11	77457072	0.3036051643624741	chr11:77457072:G:A
chr11:77457325	['A', 'T']	98663	3273.0663484051447	-251.3934675503241	-0.0105408349233836	0.0166429576898947	-0.6333510617396916	0.526506	0.526506	chr11	77457325	0.2785966752818301	chr11:77457325:A:T
chr11:77458057	['T', 'G']	98663	53567.28795636353	-3440.20042754038	-0.016238241779633	0.0048229058328438	-3.366900027168518	0.000760473	0.000760473	chr11	77458057	3.118916200623697	chr11:77458057:T:G
chr11:77458626	['A', 'G']	98663	67508.52700414666	-2215.6653775599966	0.0041888183830656	0.0044772774325682	0.9355726657891764	0.349496	0.349496	chr11	77458626	0.4565577904129168	chr11:77458626:A:G
chr11:77460126	['G', 'A']	98663	53614.68549066592	-3433.328830075986	-0.0162262281561835	0.0048255974448438	-3.362532482588497	0.000772604	0.000772604	chr11	77460126	3.1120430477140686	chr11:77460126:G:A
chr11:77460189	['A', 'T']	98663	52996.21758702904	-3520.3729465764995	-0.0158948909208898	0.0048611346224502	-3.269790317569543	0.00107664	0.00107664	chr11	77460189	2.967929489041445	chr11:77460189:A:T
chr11:77460604	['T', 'C']	98663	52779.72323275338	-3526.809047898854	-0.0159727607644803	0.0048540634518193	-3.290595791139407	0.00100011	0.00100011	chr11	77460604	2.99995223023428	chr11:77460604:T:C
chr11:77460620	['G', 'A']	98663	126136.5183705746	-5678.415047396699	-0.0113220916043209	0.0044651443703389	-2.535660813014548	0.0112251	0.0112251	chr11	77460620	1.949809781348716	chr11:77460620:G:A
chr11:77461155	['A', 'C']	98663	52784.62998631454	-3524.773715613232	-0.0159384099924727	0.0048536737811525	-3.28378269968696	0.0010246	0.0010246	chr11	77461155	2.989445648459678	chr11:77461155:A:C
chr11:77461433	['C', 'T']	98663	6936.703070357719	597.7148520805824	-0.0042259452810635	0.011990520460859	-0.3524405212316178	0.724509	0.724509	chr11	77461433	0.1399562152638073	chr11:77461433:C:T
chr11:77461588	['T', 'C']	98663	3723.7548432225294	-218.5794975482165	-0.0112655487699363	0.0156432181797153	-0.720155446309921	0.471431	0.471431	chr11	77461588	0.3265818628675282	chr11:77461588:T:C
chr11:77461788	['T', 'C']	98663	60422.18614670345	-2811.798355393109	0.0050830550642306	0.0046361803749856	1.0963885468425831	0.272911	0.272911	chr11	77461788	0.5639789592255835	chr11:77461788:T:C
chr11:77461811	['A', 'T']	98663	10595.536955948835	383.26778356044105	-0.0065158628564892	0.0096625358743058	-0.6743429407404227	0.500095	0.500095	chr11	77461811	0.3009474875504422	chr11:77461811:A:T
chr11:77462199	['C', 'T']	98663	53098.45083903677	-3498.7660227011875	-0.0163807725816814	0.0048403477679272	-3.384213979462886	0.000714101	0.000714101	chr11	77462199	3.146240358755258	chr11:77462199:C:T
chr11:77462677	['C', 'T']	98663	3771.496609890977	-219.1377259832525	-0.0110744192477292	0.0156514003011674	-0.7075673124853373	0.479216	0.479216	chr11	77462677	0.3194686902103397	chr11:77462677:C:T
chr11:77463478	['G', 'A']	98663	3721.15086307382	-219.93761199452828	-0.0116014428906575	0.0156471979937953	-0.7414390036642925	0.458429	0.458429	chr11	77463478	0.3387279169097666	chr11:77463478:G:A
chr11:77465207	['A', 'T']	98663	5848.244774031347	435.121864677317	-0.0064994159535674	0.0129638373063786	-0.5013497007070209	0.616126	0.616126	chr11	77465207	0.2103304639573177	chr11:77465207:A:T
chr11:77465885	['A', 'G']	98663	3724.170137480735	-215.5164428219121	-0.0103727276120217	0.0156474996208507	-0.6629000072445913	0.507396	0.507396	chr11	77465885	0.2946529608130958	chr11:77465885:A:G
chr11:77466238	['A', 'T']	98663	53573.42994130944	-3436.5416084303342	-0.0161910542722175	0.0048221659842895	-3.357631057281608	0.000786432	0.000786432	chr11	77466238	3.104338823328676	chr11:77466238:A:T
chr11:77466966	['A', 'G']	98663	3758.3047387359984	-215.74167188851223	-0.0116661841576716	0.0155717665579121	-0.7491882256444408	0.453746	0.453746	chr11	77466966	0.3431871904640066	chr11:77466966:A:G
chr11:77467653	['G', 'A']	98663	63184.704364969584	-2759.442812865764	-0.0144568133538136	0.0047082497973588	-3.0705281104505766	0.00213739	0.00213739	chr11	77467653	2.6701162268324365	chr11:77467653:G:A
chr11:77468227	['T', 'C']	98663	3753.304333282652	-216.32946404860937	-0.0115260544993408	0.0155859200139695	-0.7395171083266286	0.459595	0.459595	chr11	77468227	0.3376247047100826	chr11:77468227:T:C
chr11:77468329	['T', 'C']	98663	3271.232089279922	-249.95191071544065	-0.0101055468018196	0.016648114385258	-0.6070084916504522	0.543847	0.543847	chr11	77468329	0.2645232628047627	chr11:77468329:T:C
chr11:77468853	['C', 'A']	98663	3747.189898437025	-219.20324255706848	-0.012264796530913	0.0155976408116037	-0.7863238215992706	0.43168	0.43168	chr11	77468853	0.3648380720081897	chr11:77468853:C:A
chr11:77469156	['C', 'G']	98663	3723.1509441612016	-219.3416606502707	-0.0114582140856153	0.0156433802163183	-0.7324640791932426	0.463887	0.463887	chr11	77469156	0.333587798008021	chr11:77469156:C:G
chr11:77469173	['C', 'T']	98663	3268.132496781845	-252.38663319886496	-0.0106664533312725	0.0166552089611246	-0.6404274696384382	0.521896	0.521896	chr11	77469173	0.2824160317220157	chr11:77469173:C:T
chr11:77469612	['CT', 'C']	98663	3748.911931386167	-217.64354555883207	-0.0117291081139859	0.0155957038015504	-0.7520730236502632	0.452009	0.452009	chr11	77469612	0.3448529178182106	chr11:77469612:CT:C
chr11:77471897	['G', 'A']	98663	5853.059323751799	432.2443179552273	-0.0072609176460783	0.0129641666858231	-0.5600759248196383	0.575429	0.575429	chr11	77471897	0.2400082546761321	chr11:77471897:G:A
chr11:77472703	['G', 'A']	98663	5856.296782825517	436.4865590559696	-0.0065481781750677	0.0129617797047673	-0.5051912873244816	0.613426	0.613426	chr11	77472703	0.2122378204350001	chr11:77472703:G:A
chr11:77475234	['A', 'T']	98663	9881.004471120206	246.169923635979	-0.0080257052682626	0.0099413018582429	-0.8073092822956651	0.41949	0.41949	chr11	77475234	0.3772783876280895	chr11:77475234:A:T
chr11:77475278	['A', 'C']	98663	63174.568891051786	-2750.8845570715457	0.005332417464145	0.0045789429752997	1.164552057736849	0.244203	0.244203	chr11	77475278	0.6122490051108628	chr11:77475278:A:C
chr11:77476515	['AT', 'A']	98663	69246.2295356169	-819.124948925723	0.0117732750330844	0.0044961086712364	2.6185477029065383	0.00883184	0.00883184	chr11	77476515	2.0539488073398	chr11:77476515:AT:A
chr11:77476618	['C', 'A']	98663	9788.297628218124	250.8174806360264	-0.0072434684929307	0.0099847592593014	-0.7254524926260034	0.468176	0.468176	chr11	77476618	0.3295908532082086	chr11:77476618:C:A
chr11:77478672	['A', 'C']	98663	74267.60768683256	-2390.759619807024	0.0030253359298539	0.004401531972647	0.6873370337088665	0.491872	0.491872	chr11	77478672	0.3081478991149928	chr11:77478672:A:C
chr11:77480777	['G', 'C']	98663	70212.06069024254	-734.0266288895135	0.0103861977559708	0.0044822831135338	2.317166830584803	0.0204967	0.0204967	chr11	77480777	1.688316055390856	chr11:77480777:G:C
chr11:77481451	['C', 'T']	98663	69276.38391263789	-846.4879377872585	0.0109316258514679	0.0044949588681708	2.431974612465432	0.0150185	0.0150185	chr11	77481451	1.8233734411170528	chr11:77481451:C:T
chr11:77482261	['TTACTGGCGTGAGCCACCACGCCCGGCC', 'T']	98663	69191.33669856032	-864.1745688650491	0.0109441806840634	0.0044958175141395	2.434302693479762	0.0149223	0.0149223	chr11	77482261	1.8261642331418304	chr11:77482261:TTACTGGCGTGAGCCACCACGCCCGGCC:T
chr11:77482622	['C', 'G']	98663	10128.208342360604	248.9004223199067	-0.0085040049913594	0.0099173031488453	-0.8574916853630241	0.391175	0.391175	chr11	77482622	0.4076289087642605	chr11:77482622:C:G
chr11:77482787	['G', 'T']	98663	69087.01161104512	-849.2854644047013	0.0110714678168709	0.00449656037975	2.4622081951196755	0.0138101	0.0138101	chr11	77482787	1.8598031766501195	chr11:77482787:G:T
chr11:77483169	['C', 'G']	98663	9965.1001389974	264.7076125978824	-0.0065345286711601	0.0099052850182422	-0.6597012260753511	0.509447	0.509447	chr11	77483169	0.292900990862286	chr11:77483169:C:G
chr11:77484055	['G', 'T']	98663	68962.58147904101	-844.4015325960273	0.0114225381299809	0.004497468267392	2.539770700061972	0.011094	0.011094	chr11	77484055	1.9549118384571835	chr11:77484055:G:T
chr11:77484220	['A', 'AC']	98663	26948.25223880625	-1509.227971600684	0.0027023444074807	0.0062387386694869	0.4331555704837744	0.664903	0.664903	chr11	77484220	0.1772417075351389	chr11:77484220:A:AC
chr11:77484437	['T', 'C']	98663	74898.29224077617	-2263.1411817026788	0.003109727881528	0.0043900650401701	0.7083557653641425	0.478726	0.478726	chr11	77484437	0.3199129849895484	chr11:77484437:T:C
chr11:77484466	['A', 'G']	98663	62399.01647337904	-2885.0053207143515	0.0055169950487166	0.0045986753286949	1.1996922275185369	0.230262	0.230262	chr11	77484466	0.6377777274808111	chr11:77484466:A:G
chr11:77484926	['A', 'G']	98663	118877.50745633151	-3690.640684191837	0.0008456899282888	0.0043435199641128	0.1947015174964426	0.845627	0.845627	chr11	77484926	0.0728211589033138	chr11:77484926:A:G
chr11:77484950	['T', 'C']	98663	151073.03044218716	-3390.431681581243	0.0169435977947627	0.0050748678943971	3.3387268688253453	0.000841944	0.000841944	chr11	77484950	3.0747167936544835	chr11:77484950:T:C
chr11:77485309	['A', 'G']	98663	142348.1988058673	-2987.588840485	0.0146255880859527	0.0047917790966031	3.052225027718946	0.00227212	0.00227212	chr11	77485309	2.643568735477924	chr11:77485309:A:G
chr11:77485600	['C', 'T']	98663	12996.424860853427	742.2439885910313	0.0039272525661525	0.0088904182751235	0.441739909711727	0.658678	0.658678	chr11	77485600	0.1813268418540093	chr11:77485600:C:T
chr11:77486140	['T', 'C']	98663	87553.41016828868	-1859.9371734572885	0.0102259759937359	0.0043009500265663	2.377608651709868	0.0174272	0.0174272	chr11	77486140	1.7587723846761485	chr11:77486140:T:C
chr11:77486250	['T', 'C']	98663	140691.20529848323	-2780.984337659818	0.0166616141362508	0.0047583573951665	3.50154743592308	0.000462769	0.000462769	chr11	77486250	3.3346357412930265	chr11:77486250:T:C
chr11:77486737	['T', 'C']	98663	43761.86291745244	-1839.169909882227	0.0057225589311452	0.005129216976173	1.115678856583475	0.264562	0.264562	chr11	77486737	0.5774725349612999	chr11:77486737:T:C
chr11:77486772	['G', 'A']	98663	43659.19511601739	-1843.932716074076	0.0059248102124153	0.0051332414410852	1.1542044691283344	0.248419	0.248419	chr11	77486772	0.6048151907837347	chr11:77486772:G:A
chr11:77487035	['G', 'C']	98663	12593.893518893936	-790.1706875113014	-0.0009568432868371	0.008714665024037	-0.1097969094850936	0.912571	0.912571	chr11	77487035	0.0397333365058189	chr11:77487035:G:C
chr11:77487188	['T', 'C']	98663	43753.53007492117	-1837.1863380860807	0.0058292319683531	0.0051286735281948	1.1365964193873903	0.25571	0.25571	chr11	77487188	0.5922522877738265	chr11:77487188:T:C
chr11:77488823	['C', 'T']	98663	6505.252747252746	526.3113286465554	-0.0046269549899997	0.0123763502581085	-0.3738545607957652	0.708513	0.708513	chr11	77488823	0.1496521767835373	chr11:77488823:C:T
chr11:77489950	['C', 'G']	98663	143225.55152025298	-2938.7467356491484	0.0162780041669106	0.0048248276755398	3.3738001150661283	0.000741667	0.000741667	chr11	77489950	3.1297910442142247	chr11:77489950:C:G
chr11:77491728	['A', 'G']	98663	6594.069348282258	524.7465708896029	-0.0051372916330031	0.0122898045739792	-0.4180124754693111	0.675939	0.675939	chr11	77491728	0.1700924951215912	chr11:77491728:A:G
chr11:77492031	['G', 'A']	98663	43229.94341841181	-1819.2099518934288	0.0059680558043586	0.0051475178406978	1.1594045885909006	0.246294	0.246294	chr11	77492031	0.6085461679360932	chr11:77492031:G:A
chr11:77492089	['T', 'C']	98663	142988.98533094092	-2982.439518992373	0.0156472429195328	0.0048134181361877	3.25075496805387	0.00115138	0.00115138	chr11	77492089	2.9387813187102028	chr11:77492089:T:C
chr11:77492989	['C', 'T']	98663	2834.1723547239426	-243.9590071467209	-0.0267720547757704	0.0178596294930789	-1.4990263256102383	0.13387	0.13387	chr11	77492989	0.87331673661171	chr11:77492989:C:T
chr11:77493821	['G', 'A']	98663	99074.11250456226	-1192.7959010903644	0.0081357336394298	0.0043430372926915	1.8732820123651	0.0610324	0.0610324	chr11	77493821	1.214439551782506	chr11:77493821:G:A
chr11:77495201	['CAGTGG', 'C']	98663	6575.929448102102	521.9348667178704	-0.0049371771686873	0.0123196628383293	-0.4007558675491195	0.688601	0.688601	chr11	77495201	0.1620323509398457	chr11:77495201:CAGTGG:C
chr11:77496414	['A', 'C']	98663	9470.134220219792	226.67702471788505	-0.0042277647790008	0.0101029777324092	-0.4184671975905285	0.675606	0.675606	chr11	77496414	0.170306502151176	chr11:77496414:A:C
chr11:77496593	['A', 'G']	98663	86797.34757037394	-1896.594362285224	0.0085858552003512	0.0043100239729349	1.9920666924979225	0.0463665	0.0463665	chr11	77496593	1.333795685817704	chr11:77496593:A:G
chr11:77497448	['T', 'C']	98663	99333.09508459287	-1261.1043507352754	0.0080975337653124	0.0043356703137147	1.8676544062167468	0.0618132	0.0618132	chr11	77497448	1.208918772888214	chr11:77497448:T:C
chr11:77499212	['G', 'A']	98663	142851.09246117042	-2955.651922304198	0.0153695516199296	0.0048107065392816	3.194863684664648	0.00139941	0.00139941	chr11	77499212	2.8540550270014813	chr11:77499212:G:A
chr11:77499302	['A', 'G']	98663	54355.13852019343	-1400.7725655785694	0.0036770907928649	0.0047678789255245	0.7712215117669786	0.440577	0.440577	chr11	77499302	0.355978178619222	chr11:77499302:A:G
chr11:77500091	['A', 'T']	98663	5782.293032496097	442.614838176492	-0.0058766926452798	0.0130500724657523	-0.4503187749111888	0.652482	0.652482	chr11	77500091	0.185431464692365	chr11:77500091:A:T
chr11:77502398	['T', 'G']	98663	43594.0695712997	-1849.649144518773	0.0054014281939356	0.0051323854337581	1.0524206070744322	0.292609	0.292609	chr11	77502398	0.5337123200759648	chr11:77502398:T:G
chr11:77504032	['T', 'C']	98663	138154.60642342278	-2930.3099559877287	0.0156148973610282	0.0046881526969061	3.330714328339427	0.000866552	0.000866552	chr11	77504032	3.062205371051096	chr11:77504032:T:C
chr11:77504240	['A', 'G']	98663	85462.72554386391	-2004.126713088292	0.0087980179983054	0.0043132369059292	2.0397715660391835	0.0413757	0.0413757	chr11	77504240	1.3832546456980204	chr11:77504240:A:G
chr11:77504544	['C', 'T']	98663	137558.5191639043	-2914.064491274633	0.0153441731784442	0.0046739623897213	3.282904717459428	0.00102779	0.00102779	chr11	77504544	2.9880956121479723	chr11:77504544:C:T
chr11:77504630	['A', 'G']	98663	137708.54045149972	-2916.843744257002	0.0155900355393554	0.0046781104068957	3.3325497227203145	0.000860857	0.000860857	chr11	77504630	3.0650689847470343	chr11:77504630:A:G
chr11:77505861	['T', 'G']	98663	103108.48689039846	-3054.515269347725	0.0035781435819831	0.0042598397435927	0.8399714067565666	0.400926	0.400926	chr11	77505861	0.3969357788944264	chr11:77505861:T:G
chr11:77507423	['G', 'A']	98663	71023.35815509377	-3315.383131585687	-0.0103456258486819	0.0044413879950807	-2.3293677247159428	0.0198416	0.0198416	chr11	77507423	1.7024233098454715	chr11:77507423:G:A
chr11:77508174	['G', 'A']	98663	42639.48259468007	-1245.20234643542	-0.0012270934318805	0.0051753151356458	-0.237105065047877	0.812576	0.812576	chr11	77508174	0.0901360090111952	chr11:77508174:G:A
chr11:77508690	['C', 'T']	98663	44097.69340561504	-1356.135564821329	-0.0020683598016088	0.0052584007473206	-0.3933438893303769	0.694066	0.694066	chr11	77508690	0.1585992297282384	chr11:77508690:C:T
chr11:77509363	['A', 'G']	98663	44348.393924035256	-1311.7295965404714	-0.000621906184327	0.0051045080468817	-0.1218346956484838	0.90303	0.90303	chr11	77509363	0.04429782153806	chr11:77509363:A:G
chr11:77510863	['T', 'C']	98663	188491.6418370346	-6111.046162583111	0.0072589688065797	0.0102695647562246	0.7068428875897531	0.479666	0.479666	chr11	77510863	0.3190610643894279	chr11:77510863:T:C
chr11:77511646	['G', 'C']	98663	67780.3048211824	-1482.2869068590069	0.0099613078728942	0.0044769795720135	2.225006326846876	0.0260831	0.0260831	chr11	77511646	1.5836407935810115	chr11:77511646:G:C
chr11:77512370	['T', 'C']	98663	188490.64179649093	-6099.859463789559	0.0089135157169235	0.010260898376213	0.8686876519103797	0.38502	0.38502	chr11	77512370	0.4145167103251659	chr11:77512370:T:C
chr11:77512376	['G', 'A']	98663	3555.651957791288	-151.01364777146313	0.0193832993542779	0.0164601219790979	1.1775914770797011	0.238962	0.238962	chr11	77512376	0.6216711555473456	chr11:77512376:G:A
chr11:77512380	['C', 'CT']	98663	45090.96848102678	-1233.432265241078	0.001600998498124	0.0050749051548919	0.3154735801477519	0.752403	0.752403	chr11	77512380	0.1235494814884207	chr11:77512380:C:CT
chr11:77513927	['G', 'A']	98663	67897.20432287762	-1442.4472597826868	0.0112134512058431	0.0044754507329729	2.5055467873275283	0.0122278	0.0122278	chr11	77513927	1.9126516732831025	chr11:77513927:G:A
chr11:77515797	['A', 'G']	98663	69692.06364732955	-3807.7017863009455	-0.0133445186645531	0.0044815954977207	-2.9776267562165986	0.0029056	0.0029056	chr11	77515797	2.5367641731590087	chr11:77515797:A:G
chr11:77517827	['C', 'T']	98663	120512.31489573096	-4590.551226337546	-0.0084405166915743	0.0043624500399308	-1.93481108421088	0.0530163	0.0530163	chr11	77517827	1.2755905848951554	chr11:77517827:C:T
chr11:77519550	['C', 'T']	98663	66652.15996756045	-1479.516255974235	0.0105417259864204	0.004495695209174	2.3448489045495235	0.0190368	0.0190368	chr11	77519550	1.7204060527551288	chr11:77519550:C:T
chr11:77519633	['T', 'C']	98663	69736.13622862237	-3814.3951626644152	-0.0135574105929162	0.0044807855853966	-3.025677157394272	0.00248141	0.00248141	chr11	77519633	2.6053014719122314	chr11:77519633:T:C
chr11:77519803	['T', 'C']	98663	70051.68007703614	-3779.610384635491	-0.0137176763997077	0.0044744072731372	-3.0658086227562986	0.00217141	0.00217141	chr11	77519803	2.663258166446069	chr11:77519803:T:C
chr11:77520138	['C', 'T']	98663	3404.034501631834	-144.96911867625604	0.0219040118933116	0.0163526209936763	1.3394801910826402	0.180417	0.180417	chr11	77520138	0.7437225429673293	chr11:77520138:C:T
chr11:77520973	['G', 'A']	98663	65789.33446860271	-1642.005003812844	0.010844770131589	0.0045141490362742	2.4023952342831345	0.0162899	0.0162899	chr11	77520973	1.7880815817185929	chr11:77520973:G:A
chr11:77521385	['C', 'T']	98663	3897.355515235065	-80.21653889402444	0.027225607791712	0.0153113286830774	1.7781348931397931	0.0753848	0.0753848	chr11	77521385	1.1227162130373212	chr11:77521385:C:T
chr11:77522966	['A', 'G']	98663	51362.89119459874	-469.1257971967709	-0.0009673698648437	0.0049341022192109	-0.196057929460262	0.844565	0.844565	chr11	77522966	0.0733669203321668	chr11:77522966:A:G
chr11:77523173	['C', 'T']	98663	130389.3606354614	-4207.198716994265	0.0018301620334526	0.0045068927257468	0.4060806734975931	0.684684	0.684684	chr11	77523173	0.1645098208005651	chr11:77523173:C:T
chr11:77524234	['A', 'G']	98663	99758.1887050666	-3410.986350309586	-0.0041616996467755	0.0042502019925296	-0.9791769083188132	0.327495	0.327495	chr11	77524234	0.4847953261729182	chr11:77524234:A:G
chr11:77526196	['G', 'A']	98663	93404.20049063336	-3143.850760485757	-0.0062697446959158	0.0042531096226306	-1.4741554420687364	0.140443	0.140443	chr11	77526196	0.8524999021522135	chr11:77526196:G:A
chr11:77527990	['C', 'T']	98663	54808.88719326712	-3090.084626154236	-0.0129534804647734	0.0047613683747884	-2.720537342450206	0.00651873	0.00651873	chr11	77527990	2.185837006678554	chr11:77527990:C:T
chr11:77528289	['C', 'T']	98663	45714.87684244672	-1846.5846188683963	0.0076465046824537	0.0050425648476851	1.5163919381153907	0.129423	0.129423	chr11	77528289	0.8879885375354053	chr11:77528289:C:T
chr11:77528464	['A', 'G']	98663	92989.04471301544	-3200.177288107168	-0.0059842788440613	0.0042537138124876	-1.406836263054002	0.159479	0.159479	chr11	77528464	0.7972964962090632	chr11:77528464:A:G
chr11:77529107	['C', 'T']	98663	69971.18387518628	-3639.559315845072	-0.0153448733117229	0.0044464608218834	-3.451030814485641	0.000558683	0.000558683	chr11	77529107	3.2528345434573027	chr11:77529107:C:T
chr11:77529579	['A', 'T']	98663	13908.69166050015	-630.1137589549031	-0.0133661801499078	0.0082815789368013	-1.6139651933415442	0.106538	0.106538	chr11	77529579	0.9724954603305828	chr11:77529579:A:T
chr11:77530157	['ACCCATTAAGCAATTACTCCCCTTTCCCCTCTCCCCTCAGCTCCTGATAAC', 'A']	98663	3790.230495555308	-151.39708564572828	0.0121880534732746	0.0155065465214556	0.7859940610509681	0.431873	0.431873	chr11	77530157	0.3646439464909304	chr11:77530157:ACCCATTAAGCAATTACTCCCCTTTCCCCTCTCCCCTCAGCTCCTGATAAC:A
chr11:77532967	['T', 'TG']	98663	146774.2897532591	-5086.289881094246	0.0020706124559434	0.0048613972760128	0.4259294886596224	0.67016	0.67016	chr11	77532967	0.1738214975656571	chr11:77532967:T:TG
chr11:77534452	['A', 'C']	98663	13482.776512924474	-700.9076882769999	-0.0188728776200163	0.0084042926164897	-2.245623573718352	0.0247303	0.0247303	chr11	77534452	1.6067706152378003	chr11:77534452:A:C
chr11:77534683	['A', 'G']	98663	23693.26164325152	427.7600571888132	0.0198119952504595	0.0065930089911868	3.005000490207616	0.00265647	0.00265647	chr11	77534683	2.575695084293309	chr11:77534683:A:G
chr11:77534902	['C', 'T']	98663	22863.475995458604	330.2765783005088	0.0210828560581032	0.0066792781222874	3.1564572805785622	0.00159746	0.00159746	chr11	77534902	2.796570007658932	chr11:77534902:C:T
chr11:77535381	['T', 'C']	98663	48779.73156213561	-1944.7985641082669	0.0079975280333831	0.0049374715062036	1.6197618605666153	0.105287	0.105287	chr11	77535381	0.9776252487271568	chr11:77535381:T:C
chr11:77535504	['A', 'G']	98663	59917.25522164096	-3046.79574831026	-0.0118603190808729	0.0046305497982478	-2.56131984270221	0.010429	0.010429	chr11	77535504	1.9817573325420903	chr11:77535504:A:G
chr11:77535657	['T', 'C']	98663	147380.8507284138	-5005.405176015833	0.0009554716930449	0.0048800230226053	0.1957924560230518	0.844773	0.844773	chr11	77535657	0.0732599751824189	chr11:77535657:T:C
chr11:77536215	['A', 'G']	98663	73012.80044199794	-1518.5626940036743	0.0151683360618676	0.0043853647073986	3.458853954900708	0.000542708	0.000542708	chr11	77536215	3.265433776485297	chr11:77536215:A:G
chr11:77536470	['G', 'A']	98663	49192.97472755842	-1967.933936261564	0.0081692781346425	0.0049262567267463	1.6583135203426704	0.0972574	0.0972574	chr11	77536470	1.012077344687088	chr11:77536470:G:A
chr11:77537866	['T', 'C']	98663	73029.5440278989	-1516.67895696641	0.0151514399030593	0.0043856849154243	3.45474884658768	0.000551037	0.000551037	chr11	77537866	3.2588192389770057	chr11:77537866:T:C
chr11:77539499	['A', 'C']	98663	46632.14432843386	-3132.436446946568	-0.0125636773388175	0.0050621808170695	-2.481870520399656	0.0130711	0.0130711	chr11	77539499	1.88368786277691	chr11:77539499:A:C
chr11:77539867	['G', 'A']	98663	22834.85154325681	323.34443856565133	0.0206684930203243	0.0066827186539737	3.092827049966272	0.00198315	0.00198315	chr11	77539867	2.702644435714737	chr11:77539867:G:A
chr11:77543221	['C', 'T']	98663	23625.02848685145	429.8598420084448	0.0195689369469152	0.0065954979537771	2.967014330693324	0.00300779	0.00300779	chr11	77543221	2.521752488899851	chr11:77543221:C:T
chr11:77544503	['A', 'G']	98663	49321.99537595695	-1934.1639518688448	0.0084712301198592	0.0049100470070475	1.7252849326493482	0.0844793	0.0844793	chr11	77544503	1.0732496933826687	chr11:77544503:A:G
chr11:77546759	['C', 'T']	98663	22937.20689025875	332.3033535318704	0.0206000084030178	0.0066734808472613	3.086846111422	0.00202348	0.00202348	chr11	77546759	2.69390108380148	chr11:77546759:C:T
chr11:77548390	['T', 'C']	98663	146660.3242067917	-5136.171590300483	-0.0004518480239094	0.0048561525887637	-0.0930465045424931	0.925867	0.925867	chr11	77548390	0.0334513948672724	chr11:77548390:T:C
chr11:77548529	['C', 'T']	98663	144248.5508221984	-5000.318850854023	-0.0005370742385954	0.0047836821401387	-0.1122721415975821	0.910608	0.910608	chr11	77548529	0.0406685385868082	chr11:77548529:C:T
chr11:77549697	['G', 'A']	98663	70500.5785455762	-3566.3428394816005	-0.016533056975468	0.0044368394117246	-3.726314036018163	0.000194409	0.000194409	chr11	77549697	3.711283633649138	chr11:77549697:G:A
chr11:77550006	['C', 'T']	98663	72959.26854958893	-1517.2792860562072	0.014923615946718	0.0043868278447258	3.4019151138243053	0.00066942	0.00066942	chr11	77550006	3.174301316537721	chr11:77550006:C:T
chr11:77550539	['C', 'A']	98663	13671.385664906284	-633.6121427900548	0.0034233723946189	0.0083685991672411	0.4090735290584449	0.682487	0.682487	chr11	77550539	0.1659056166418367	chr11:77550539:C:A
chr11:77551077	['T', 'C']	98663	73618.59264667108	-1449.6759368671003	0.0155907847737161	0.0043798929932355	3.5596268670935785	0.000371557	0.000371557	chr11	77551077	3.429974552329855	chr11:77551077:T:C
chr11:77551533	['C', 'T']	98663	56972.12627481194	-2851.202097546284	-0.0121558847120833	0.0046966858861581	-2.588183456745229	0.00964977	0.00964977	chr11	77551533	2.0154830378397546	chr11:77551533:C:T
chr11:77552158	['A', 'G']	98663	49175.47944247338	-1964.629136004469	0.0081662127263014	0.0049252248971082	1.6580385458329223	0.0973129	0.0973129	chr11	77552158	1.0118295849375336	chr11:77552158:A:G
chr11:77554436	['T', 'C']	98663	12916.047285996654	-813.8684426197906	-0.003097671976952	0.008612570351064	-0.3596686994341201	0.719096	0.719096	chr11	77554436	0.1432131270202328	chr11:77554436:T:C
chr11:77555618	['T', 'G']	98663	73028.76441367005	-1509.2211280556808	0.0151135649379104	0.0043861566674043	3.4457421574169347	0.00056973	0.00056973	chr11	77555618	3.2443309115044845	chr11:77555618:T:G
chr11:77556566	['A', 'G']	98663	49165.48485616396	-1958.398438387602	0.0083423880127415	0.0049256087264407	1.693676553713973	0.0903299	0.0903299	chr11	77556566	1.0441684705543848	chr11:77556566:A:G
chr11:77557415	['G', 'A']	98663	47999.7300365966	-2074.37317737748	0.0083457160888503	0.0049727509901308	1.678289563546136	0.0932938	0.0932938	chr11	77557415	1.030147217081553	chr11:77557415:G:A
chr11:77557650	['C', 'T']	98663	48931.76501191626	-3004.9882028079705	-0.0140018000836297	0.0049448180304493	-2.8316107887912296	0.00463236	0.00463236	chr11	77557650	2.3341976971350724	chr11:77557650:C:T
chr11:77557811	['C', 'T']	98663	73452.93379692046	-1479.7951583030322	0.0153157603344933	0.0043798081971088	3.496902066305876	0.000470901	0.000470901	chr11	77557811	3.327070387293483	chr11:77557811:C:T
chr11:77558003	['T', 'C']	98663	73769.61552221849	-1475.8120842052665	0.0155865922844709	0.004384351944069	3.5550504346613385	0.000378083	0.000378083	chr11	77558003	3.422412849673099	chr11:77558003:T:C
chr11:77563954	['C', 'T']	98663	73417.13828514658	-1469.4418450826297	0.0154698806265971	0.0043809274707901	3.531188482288863	0.000413885	0.000413885	chr11	77563954	3.3831203129934773	chr11:77563954:C:T
chr11:77564012	['T', 'C']	98663	57240.122211071575	-2887.0899793532503	-0.0125162791776512	0.0046890723850825	-2.669244180889509	0.00760346	0.00760346	chr11	77564012	2.118988734435189	chr11:77564012:T:C
chr11:77564292	['C', 'T']	98663	144045.49937143893	-5001.716395590735	-0.000502905392402	0.0047773567665345	-0.1052685442973262	0.916163	0.916163	chr11	77564292	0.0380272515473875	chr11:77564292:C:T
chr11:77564673	['A', 'G']	98663	49192.96349240145	-1952.7747488535665	0.0084071155119681	0.0049246960639157	1.7071338825493831	0.0878003	0.0878003	chr11	77564673	1.0565040001745127	chr11:77564673:A:G
chr11:77566342	['A', 'T']	98663	73499.38898632412	-1457.1034644090455	0.0155283612554061	0.0043809151291194	3.544547382849536	0.00039347	0.00039347	chr11	77566342	3.4050883746928053	chr11:77566342:A:T
chr11:77567579	['C', 'T']	98663	144094.5117905879	-5015.69313648247	-0.0007289205304773	0.0047779472347594	-0.1525593512574659	0.878746	0.878746	chr11	77567579	0.0561366388505052	chr11:77567579:C:T
chr11:77569045	['G', 'C']	98663	22062.565307735968	261.7267912268473	0.0226768556463345	0.0067828153443821	3.34328070203422	0.000828249	0.000828249	chr11	77569045	3.081839079798244	chr11:77569045:G:C
chr11:77570530	['C', 'G']	98663	14311.53011327859	-718.4578928630856	-0.0190597640026982	0.0084874075436362	-2.245652032697436	0.0247285	0.0247285	chr11	77570530	1.6068022266019164	chr11:77570530:C:G
chr11:77570544	['T', 'G']	98663	24083.24704155803	368.2180489434867	0.0203258215043889	0.0066056180990275	3.0770506559229007	0.00209117	0.00209117	chr11	77570544	2.679610660123092	chr11:77570544:T:G
chr11:77570980	['G', 'A']	98663	23171.45476390845	364.1878315293969	0.0199852210271445	0.0066475315482424	3.00641236256015	0.00264417	0.00264417	chr11	77570980	2.5777106264600294	chr11:77570980:G:A
chr11:77571162	['T', 'C']	98663	24244.88055963908	461.4217999523732	0.0207205146189194	0.0065240444733601	3.1760228955409886	0.00149355	0.00149355	chr11	77571162	2.8257802338160523	chr11:77571162:T:C
chr11:77571465	['A', 'G']	98663	23665.11815509377	390.68846385571646	0.02032369751863	0.0065856472860332	3.0860592187699503	0.00202885	0.00202885	chr11	77571465	2.6927500606947934	chr11:77571465:A:G
chr11:77572349	['A', 'T']	98663	23665.07758043915	389.3509623695962	0.0202909047273839	0.0065852872552924	3.081248234247721	0.00206191	0.00206191	chr11	77572349	2.685730295093433	chr11:77572349:A:T
chr11:77572350	['C', 'T']	98663	23664.39850790143	390.38571460870514	0.0203332705753892	0.0065851264163392	3.08775705883758	0.00201729	0.00201729	chr11	77572350	2.6952316643323324	chr11:77572350:C:T
chr11:77572516	['A', 'T']	98663	48018.40683790139	-2075.918794869822	0.0080767215140831	0.0049731373894135	1.62406965294709	0.104364	0.104364	chr11	77572516	0.9814492838777154	chr11:77572516:A:T
chr11:77572561	['A', 'G']	98663	13368.76149011658	-684.1081722768403	-0.0177917587798646	0.0084380765139029	-2.108508823136432	0.0349895	0.0349895	chr11	77572561	1.4560622635414566	chr11:77572561:A:G
chr11:77572627	['T', 'C']	98663	24190.6970360459	460.2208917666649	0.0211388090911053	0.0065277791231102	3.238284980609695	0.0012029	0.0012029	chr11	77572627	2.9197704751151328	chr11:77572627:T:C
chr11:77572837	['C', 'T']	98663	23687.64095000608	395.8847590863419	0.0203320971715606	0.0065826879109888	3.088722638303904	0.00201075	0.00201075	chr11	77572837	2.696641922625421	chr11:77572837:C:T
chr11:77573841	['G', 'A']	98663	23661.5566177365	396.2016995376616	0.020528306941015	0.0065860432546232	3.1169408015358098	0.00182791	0.00182791	chr11	77573841	2.738045191242011	chr11:77573841:G:A
chr11:77573903	['G', 'A']	98663	23652.513797648007	385.5042854910857	0.0200570144294578	0.0065866468684524	3.045102436798805	0.00232662	0.00232662	chr11	77573903	2.6332745429614337	chr11:77573903:G:A
chr11:77574366	['G', 'T']	98663	22889.63996431577	331.78302435041684	0.0208285594806944	0.0066787775749061	3.1186185266825817	0.00181753	0.00181753	chr11	77574366	2.74051841198093	chr11:77574366:G:T
chr11:77574580	['AGGACCTCTTCTGTCCTTACTAG', 'A']	98663	23659.39300198725	387.8386614837372	0.0202332713142225	0.0065867982988841	3.0717915436472523	0.00212836	0.00212836	chr11	77574580	2.6719549117199315	chr11:77574580:AGGACCTCTTCTGTCCTTACTAG:A
chr11:77574605	['ATG', 'A']	98663	23620.349368013176	384.5583664416849	0.02007865073355	0.0065914525150032	3.046164815395043	0.00231842	0.00231842	chr11	77574605	2.6348078853873185	chr11:77574605:ATG:A
chr11:77574609	['ATATACTGT', 'A']	98663	23623.676167774007	386.0930993678394	0.0200673801275254	0.0065907458413826	3.0447813662490626	0.00232911	0.00232911	chr11	77574609	2.632809999973312	chr11:77574609:ATATACTGT:A
chr11:77577450	['A', 'G']	98663	22069.13154720272	253.59554568406188	0.0222984086261174	0.006781805946605	3.287975032267034	0.00100946	0.00100946	chr11	77577450	2.9959108853617	chr11:77577450:A:G
chr11:77577566	['T', 'A']	98663	144118.37141524832	-5012.837152444357	-0.0006338949691501	0.0047784975501243	-0.1326557066318138	0.894466	0.894466	chr11	77577566	0.0484361629703033	chr11:77577566:T:A
chr11:77577801	['G', 'A']	98663	59447.44807590932	-3156.1128035737447	-0.0112038743067157	0.004644672912001	-2.412198774593349	0.0158584	0.0158584	chr11	77577801	1.7997406320388216	chr11:77577801:G:A
chr11:77577990	['G', 'A']	98663	24415.70582573898	295.6771057623281	0.0194000120037315	0.0066954712958503	2.897482663506461	0.00376253	0.00376253	chr11	77577990	2.4245200285987605	chr11:77577990:G:A
chr11:77578045	['C', 'T']	98663	25298.561893188355	282.51318397020367	0.01912787174282	0.0066487879245182	2.876896053833138	0.00401694	0.00401694	chr11	77578045	2.3961046551648986	chr11:77578045:C:T
chr11:77578633	['G', 'A']	98663	23666.118286872785	388.0205457642304	0.0202074368966658	0.00658541996912	3.06851149834352	0.00215186	0.00215186	chr11	77578633	2.6671859872831982	chr11:77578633:G:A
chr11:77579394	['G', 'A']	98663	23676.07947610648	387.9573834897259	0.0202008430495179	0.006585043730108	3.06768548205018	0.00215782	0.00215782	chr11	77579394	2.6659847859122143	chr11:77579394:G:A
chr11:77580019	['G', 'A']	98663	2717.1376979058973	-87.06849059105085	0.0150748300156854	0.0182467190092719	0.8261666115439824	0.408712	0.408712	chr11	77580019	0.3885826109860444	chr11:77580019:G:A
chr11:77580412	['T', 'C']	98663	24187.65793155185	449.2513460127073	0.0207090623911964	0.0065282635241719	3.172216059372903	0.00151327	0.00151327	chr11	77580412	2.8200835775626167	chr11:77580412:T:C
chr11:77581046	['C', 'T']	98663	13689.10996908418	-671.00238239713	-0.0174055781773359	0.008343201569201	-2.086198928908632	0.0369632	0.0369632	chr11	77581046	1.4322304378257524	chr11:77581046:C:T
chr11:77581605	['C', 'T']	98663	23668.159000141903	389.7384802605692	0.0202448370679416	0.0065850767479536	3.074350967015349	0.00211019	0.00211019	chr11	77581605	2.675678439376899	chr11:77581605:C:T
chr11:77581662	['A', 'T']	98663	24195.697593561214	453.41581342674095	0.0208404271321808	0.0065277003058245	3.192613961395445	0.00141036	0.00141036	chr11	77581662	2.850670017800069	chr11:77581662:A:T
chr11:77581812	['A', 'G']	98663	24195.356969776847	450.9158367653243	0.0208026181627792	0.0065281534580162	3.186600666875342	0.00144	0.00144	chr11	77581812	2.8416375079047502	chr11:77581812:A:G
chr11:77583640	['T', 'C']	98663	24177.29206761238	451.5516362279595	0.0207449934098068	0.0065296975781723	3.177022084323428	0.00148842	0.00148842	chr11	77583640	2.8272745029670303	chr11:77583640:T:C
chr11:77584247	['CTTCT', 'C']	98663	13427.532555899214	-696.7321271389802	-0.0189041400270304	0.0084185936013717	-2.245522342823405	0.0247368	0.0247368	chr11	77584247	1.6066564822423908	chr11:77584247:CTTCT:C
chr11:77584534	['G', 'C']	98663	23668.398913362995	383.7214018970412	0.0199615439121501	0.00658468979943	3.0315086238197697	0.00243398	0.00243398	chr11	77584534	2.613682994686613	chr11:77584534:G:C
chr11:77585010	['C', 'T']	98663	23654.356486127588	386.1872551794801	0.0202348162717098	0.0065866643090109	3.07208859027891	0.00212625	0.00212625	chr11	77585010	2.6723856733793747	chr11:77585010:C:T
chr11:77585051	['T', 'C']	98663	23663.557002960144	387.9201265293716	0.0201556749012104	0.0065857389608353	3.060503160096988	0.00221025	0.00221025	chr11	77585051	2.6555586007583747	chr11:77585051:T:C
chr11:77585274	['C', 'T']	98663	23665.878389474	383.4620644964199	0.0199490385258137	0.0065857187559555	3.029136114835389	0.00245318	0.00245318	chr11	77585274	2.610270584635549	chr11:77585274:C:T
chr11:77586517	['G', 'T']	98663	13401.173243991196	-685.7884906934507	-0.0185275227393352	0.0084255260713404	-2.1989751835623523	0.027882	0.027882	chr11	77586517	1.554676077137488	chr11:77586517:G:T
chr11:77587247	['G', 'C']	98663	23670.39911609378	389.31733228414816	0.0202082868587763	0.0065847063704047	3.068973120745884	0.00214854	0.00214854	chr11	77587247	2.667856556516933	chr11:77587247:G:C
chr11:77588406	['G', 'A']	98663	23879.388417520702	416.0894448030973	0.0196915745145376	0.0065647064097174	2.999612364292366	0.00270391	0.00270391	chr11	77588406	2.5680077680387834	chr11:77588406:G:A
chr11:77588582	['C', 'T']	98663	13414.223640197051	-683.2419961536195	-0.0181742076160373	0.008421327163479	-2.1581167983656724	0.0309212	0.0309212	chr11	77588582	1.5097436601849672	chr11:77588582:C:T
chr11:77589003	['C', 'T']	98663	48909.43583245478	-2004.004035319944	0.007536633570885	0.0049374939850876	1.5264086586530303	0.126911	0.126911	chr11	77589003	0.8965007338370403	chr11:77589003:C:T
chr11:77589500	['A', 'G']	98663	144444.03218449064	-5006.611250001256	-0.0003247265750191	0.0047879922640452	-0.0678210316791068	0.945928	0.945928	chr11	77589500	0.0241419189816173	chr11:77589500:A:G
chr11:77590296	['G', 'A']	98663	22852.389723993227	327.4149272019585	0.0210204418778933	0.006682140719925	3.1457646222884343	0.00165702	0.00165702	chr11	77590296	2.7806722496752805	chr11:77590296:G:A
chr11:77590644	['C', 'T']	98663	22855.62157395394	333.62084172201725	0.0213393949946348	0.0066813394378862	3.193879789078022	0.00140419	0.00140419	chr11	77590644	2.852574124137324	chr11:77590644:C:T
chr11:77591333	['G', 'C']	98663	13403.222636689845	-692.8886339802212	-0.0186748396295911	0.0084235640244397	-2.2169760418997044	0.026627	0.026627	chr11	77591333	1.5746777617187502	chr11:77591333:G:C
chr11:77591478	['G', 'C']	98663	13421.816221859572	-703.4029406724711	-0.0192422307594709	0.0084183388043195	-2.285751524944282	0.0222709	0.0222709	chr11	77591478	1.652262232129146	chr11:77591478:G:C
chr11:77592839	['CTG', 'C']	98663	23137.407056772456	370.12039770189057	0.0207971921282542	0.006649642092478	3.1275656402289136	0.00176312	0.00176312	chr11	77592839	2.753718128106649	chr11:77592839:CTG:C
chr11:77593437	['T', 'C']	98663	24194.375781907405	467.7877849289493	0.021647445100966	0.0065289387697636	3.315614660259662	0.000914748	0.000914748	chr11	77593437	3.038698531379385	chr11:77593437:T:C
chr11:77593569	['A', 'G']	98663	145606.22539566678	-4912.538771354381	0.0016419568083012	0.0048287014116948	0.3400410728077911	0.733826	0.733826	chr11	77593569	0.134406904931541	chr11:77593569:A:G
chr11:77595209	['C', 'T']	98663	24250.778425715296	466.6621595416349	0.0218059045749694	0.0065299141363218	3.339386111323696	0.000839949	0.000839949	chr11	77595209	3.0757470826178626	chr11:77595209:C:T
chr11:77596615	['C', 'T']	98663	24326.088350178485	221.7833902344589	0.0219005560178884	0.0067949322793951	3.223072006810068	0.00126865	0.00126865	chr11	77596615	2.8966581761987005	chr11:77596615:C:T
chr11:77598197	['G', 'T']	98663	24175.20525270137	461.4175492780527	0.021372992549605	0.006529881956647	3.273105500452179	0.00106409	0.00106409	chr11	77598197	2.973021638159044	chr11:77598197:G:T
chr11:77598488	['T', 'C']	98663	74081.76456217183	-1509.9220729982344	0.0160843360376362	0.004373687172864	3.677523197687601	0.000235635	0.000235635	chr11	77598488	3.627760201245193	chr11:77598488:T:C
chr11:77598613	['C', 'G']	98663	57145.52958945767	-2860.486493215717	-0.0122081010862001	0.0046911383331512	-2.6023749928515265	0.00925944	0.00925944	chr11	77598613	2.0334152781414017	chr11:77598613:C:G
chr11:77600109	['G', 'A']	98663	24284.648720010697	398.823708430121	0.0196469487206235	0.0065817467905112	2.985066023650127	0.00283587	0.00283587	chr11	77600109	2.547313681661288	chr11:77600109:G:A
chr11:77600400	['C', 'T']	98663	49409.51344200473	-3081.328554214789	-0.0123748002656357	0.0049276087059036	-2.511319588101569	0.0120297	0.0120297	chr11	77600400	1.9197452030815303	chr11:77600400:C:T
chr11:77601745	['G', 'A']	98663	42641.02532030489	-1795.1915966359586	0.0056151007890391	0.0051762126705383	1.0847894293445082	0.278018	0.278018	chr11	77601745	0.5559270852056393	chr11:77601745:G:A
chr11:77601827	['C', 'T']	98663	22851.705819741102	328.2307955593514	0.0211500207045405	0.0066815908394323	3.165416921329698	0.00154908	0.00154908	chr11	77601827	2.8099261531501574	chr11:77601827:C:T
chr11:77601997	['T', 'TTCTA']	98663	24180.18602128738	465.1603132446074	0.0215606427497438	0.0065301979597662	3.301682871267139	0.000961408	0.000961408	chr11	77601997	3.017092268371924	chr11:77601997:T:TTCTA
chr11:77602538	['G', 'A']	98663	24123.667585759464	451.8744871575513	0.0211494147961397	0.0065352087458514	3.236226357660776	0.00121161	0.00121161	chr11	77602538	2.916637150883176	chr11:77602538:G:A
chr11:77603019	['A', 'G']	98663	23131.751234198706	369.9024385065469	0.020758383472211	0.0066511823955175	3.1210064974613765	0.00180286	0.00180286	chr11	77603019	2.7440379968428483	chr11:77603019:A:G
chr11:77603088	['A', 'G']	98663	24181.960772388626	465.6882651828057	0.0215755732882377	0.0065297237483693	3.304209200829636	0.000952786	0.000952786	chr11	77603088	3.021004632893264	chr11:77603088:A:G
chr11:77603458	['A', 'G']	98663	49411.009670454434	-2054.351367847174	0.0078870848716022	0.0049226754799705	1.602194762521599	0.109116	0.109116	chr11	77603458	0.9621115628650904	chr11:77603458:A:G
chr11:77604169	['C', 'T']	98663	144177.37803394374	-5013.239814169047	0.0003771313803806	0.0047839183378671	0.0788331559498915	0.937165	0.937165	chr11	77604169	0.0281839392286211	chr11:77604169:C:T
chr11:77604946	['T', 'C']	98663	144840.89269494344	-5043.577254282981	0.000401510728132	0.0048022169455109	0.0836094521942359	0.933367	0.933367	chr11	77604946	0.0299475580375941	chr11:77604946:T:C
chr11:77605332	['A', 'G']	98663	23869.935472099743	431.8178294345605	0.0204633881588368	0.0065669323295005	3.116125937054256	0.00183297	0.00183297	chr11	77605332	2.736844643025277	chr11:77605332:A:G
chr11:77605676	['C', 'A']	98663	23722.404387094164	387.8788211025444	0.0194505337079074	0.0065808076422411	2.955645380524047	0.00312089	0.00312089	chr11	77605676	2.5057215383628315	chr11:77605676:C:A
chr11:77606841	['C', 'T']	98663	24267.73789783093	443.2441614896191	0.0211353858851556	0.0065176488929604	3.2427929506886466	0.00118404	0.00118404	chr11	77606841	2.9266336257500583	chr11:77606841:C:T
chr11:77607234	['C', 'A']	98663	24159.32094189805	439.6230775369471	0.0206121623753749	0.0065374524304525	3.152934968881752	0.00161686	0.00161686	chr11	77607234	2.7913275829752973	chr11:77607234:C:A
chr11:77609164	['T', 'C']	98663	23593.304343859305	381.6378014365226	0.0208538376190361	0.0065948521595998	3.1621387582859035	0.00156662	0.00156662	chr11	77609164	2.805036333407995	chr11:77609164:T:C
chr11:77610267	['T', 'C']	98663	23151.64257622446	376.09006198729065	0.0210544782075459	0.0066485761053364	3.1667650146392723	0.00154192	0.00154192	chr11	77610267	2.8119381583601872	chr11:77610267:T:C
chr11:77610934	['A', 'G']	98663	102114.15431410327	-3566.9198321247554	-0.0053387140593558	0.0042427281294711	-1.2583210369459363	0.208279	0.208279	chr11	77610934	0.6813545161486617	chr11:77610934:A:G
chr11:77611377	['G', 'A']	98663	23534.100892042567	363.08538445278987	0.0201011940964198	0.0065996940915896	3.045776640168204	0.00232141	0.00232141	chr11	77611377	2.6342481490691165	chr11:77611377:G:A
chr11:77611760	['G', 'A']	98663	13465.5459207979	-678.2419481347295	-0.0181934936373879	0.0084058418940647	-2.1643868474654604	0.0304371	0.0304371	chr11	77611760	1.5165967288395408	chr11:77611760:G:A
chr11:77612081	['G', 'A']	98663	48168.20523530484	-1951.6643417208409	0.006808888919729	0.0049656892235478	1.371187082639128	0.17032	0.17032	chr11	77612081	0.7687343515697338	chr11:77612081:G:A
chr11:77612415	['A', 'G']	98663	15884.05886825351	-622.2095397785504	-0.0005028520925738	0.0078228936492702	-0.064279551163361	0.948748	0.948748	chr11	77612415	0.0228491266062174	chr11:77612415:A:G
chr11:77612669	['A', 'G']	98663	144719.93794040414	-5023.695174642415	0.0006063856554317	0.0047995910791438	0.1263411081137107	0.899462	0.899462	chr11	77612669	0.0460171797769251	chr11:77612669:A:G
chr11:77613409	['C', 'A']	98663	55222.955406652	-2754.7282954983943	-0.0108355330778548	0.0047489467749328	-2.2816707769920272	0.0225109	0.0225109	chr11	77613409	1.6476071412846824	chr11:77613409:C:A
chr11:77614539	['T', 'G']	98663	24191.860948246085	453.5730183996346	0.0212160414105186	0.0065286002595885	3.249707527943455	0.00115562	0.00115562	chr11	77614539	2.937184950546709	chr11:77614539:T:G
chr11:77619396	['TA', 'T']	98663	24668.25073504067	534.4092682134107	0.0214821262763752	0.0064856784185452	3.312240430384096	0.000925852	0.000925852	chr11	77619396	3.033458430942648	chr11:77619396:TA:T
chr11:77619702	['A', 'C']	98663	15006.129327210616	-596.1445369858119	-0.0003570208851777	0.0080230453726658	-0.0444994224255675	0.964506	0.964506	chr11	77619702	0.0156950663520962	chr11:77619702:A:C
chr11:77620249	['G', 'A']	98663	22843.389176642308	316.81612136806103	0.0207138003396283	0.0066810734981806	3.1003700745499785	0.00193333	0.00193333	chr11	77620249	2.7136940099409603	chr11:77620249:G:A
chr11:77620620	['A', 'G']	98663	25733.776788704003	389.06422384369847	0.0211410994148273	0.0065854923645605	3.210253424420769	0.0013266	0.0013266	chr11	77620620	2.8772600070376426	chr11:77620620:A:G
chr11:77620643	['A', 'C']	98663	24512.27017662612	463.41478779727646	0.0218324882732284	0.0065332520570055	3.3417489609661666	0.000832832	0.000832832	chr11	77620643	3.079442596229957	chr11:77620643:A:C
chr11:77622380	['GC', 'G']	98663	23160.34741974396	374.88035156775607	0.0209186103823193	0.0066472142934318	3.1469739741938594	0.00165019	0.00165019	chr11	77622380	2.782466048997604	chr11:77622380:GC:G
chr11:77623038	['C', 'A']	98663	23694.30170360877	373.0127538336669	0.0205147676088951	0.0065964780297221	3.109957695070069	0.00187167	0.00187167	chr11	77623038	2.727770720668766	chr11:77623038:C:A
chr11:77623094	['G', 'A']	98663	12991.580115761628	-691.2435929529998	-0.0202405600144345	0.0085406943489117	-2.3698963090762795	0.017795	0.017795	chr11	77623094	1.7497020076601353	chr11:77623094:G:A
chr11:77623487	['G', 'A']	98663	12997.712600101366	-691.3909037089602	-0.0202184480680396	0.0085386144341894	-2.367883949307153	0.0178921	0.0178921	chr11	77623487	1.7473386831951765	chr11:77623487:G:A
chr11:77623894	['G', 'A']	98663	24173.735039529696	461.7763285579984	0.0216212462835712	0.006529067732694	3.3115365269231067	0.000928184	0.000928184	chr11	77623894	3.032365922203997	chr11:77623894:G:A
chr11:77624291	['A', 'G']	98663	48259.16307080868	-2045.0625281186333	0.0075272467425813	0.0049646100349087	1.5161808661009186	0.129477	0.129477	chr11	77624291	0.8878073718161095	chr11:77624291:A:G
chr11:77624937	['C', 'A']	98663	144376.97336645203	-4879.151781516305	0.0016900132281744	0.004789600535333	0.3528505593957585	0.724201	0.724201	chr11	77624937	0.1401408798308242	chr11:77624937:C:A
chr11:77625964	['A', 'C']	98663	24225.683095450484	472.1918031280517	0.0218893978421219	0.006524386249424	3.355012564446872	0.000793913	0.000793913	chr11	77625964	3.100227086603239	chr11:77625964:A:C
chr11:77626076	['A', 'G']	98663	24237.26548286666	477.81608941432	0.0221030102920703	0.0065241109977547	3.387896113306005	0.000704584	0.000704584	chr11	77626076	3.152067223190836	chr11:77626076:A:G
chr11:77626931	['G', 'A']	98663	49715.882907173305	-1939.221259695228	0.006220461051272	0.0049401539112077	1.259163411317964	0.207974	0.207974	chr11	77626931	0.6819909552406848	chr11:77626931:G:A
chr11:77628104	['T', 'G']	98663	77276.74859094965	-1365.4725816397931	0.0154284301531591	0.0043473437263487	3.5489326642495187	0.000386976	0.000386976	chr11	77628104	3.4123159688073805	chr11:77628104:T:G
chr11:77628622	['A', 'G']	98663	23894.6952947616	436.28105359963473	0.0206535861425391	0.0065634515452336	3.146756855017503	0.00165141	0.00165141	chr11	77628622	2.782145089891693	chr11:77628622:A:G
chr11:77629078	['C', 'T']	98663	24167.469698044744	459.7388034459669	0.0215270002856403	0.0065301752066376	3.2965425282554364	0.000979173	0.000979173	chr11	77629078	3.0091405703952843	chr11:77629078:C:T
chr11:77629291	['C', 'G']	98663	23535.1468668275	367.420619567953	0.0202808333861971	0.0065996466012265	3.073018088942501	0.00211963	0.00211963	chr11	77629291	2.6737399423647963	chr11:77629291:C:G
chr11:77630261	['G', 'A']	98663	23882.873042261803	428.19585161989806	0.0203344813104904	0.006564758946567	3.097521398119885	0.00195201	0.00195201	chr11	77630261	2.709517961805754	chr11:77630261:G:A
chr11:77633301	['G', 'C']	98663	24220.20935795812	469.9430132710425	0.021827347151414	0.0065252633548468	3.345052293590733	0.000822977	0.000822977	chr11	77633301	3.0846123019841607	chr11:77633301:G:C
chr11:77635840	['C', 'T']	98663	24655.998814000865	523.7027508436314	0.0210561618177129	0.006486372548307	3.2462153015260675	0.00116989	0.00116989	chr11	77635840	2.9318549712785056	chr11:77635840:C:T
chr11:77635916	['T', 'C']	98663	24170.694805984684	454.71152084775264	0.0213524918751749	0.0065298599902509	3.2699769837414863	0.00107593	0.00107593	chr11	77635916	2.9682159829471795	chr11:77635916:T:C
chr11:77638136	['T', 'C']	98663	24280.460948982807	493.7193883664632	0.0208226001934557	0.0065249662981621	3.191219577535695	0.00141718	0.00141718	chr11	77638136	2.8485749852909685	chr11:77638136:T:C
chr11:77638139	['G', 'C']	98663	24280.476570339662	498.8535706454469	0.0210703968078627	0.0065250700292945	3.2291449307465787	0.00124202	0.00124202	chr11	77638139	2.9058714107458283	chr11:77638139:G:C
chr11:77639292	['A', 'G']	98663	74548.35612911079	-1417.503502167097	0.0148764627193417	0.004373579910661	3.401438415033588	0.000670588	0.000670588	chr11	77639292	3.173544222425857	chr11:77639292:A:G
chr11:77639914	['G', 'A']	98663	24192.480255558658	433.39887110834144	0.020360443925724	0.0065596148610424	3.103908439296456	0.00191036	0.00191036	chr11	77639914	2.7188847839139703	chr11:77639914:G:A
chr11:77640750	['T', 'A']	98663	15103.787515468724	-607.2338702660965	-0.0003068015784851	0.0080039311166439	-0.0383313616789096	0.969424	0.969424	chr11	77640750	0.0134862326651031	chr11:77640750:T:A
chr11:77642962	['T', 'C']	98663	24275.151026987573	486.9219910364528	0.0204114283237628	0.0065271103467304	3.1271768423506665	0.00176545	0.00176545	chr11	77642962	2.753144577750608	chr11:77642962:T:C
chr11:77644054	['T', 'C']	98663	23789.197933670614	356.5799730440932	0.0187114645470568	0.0065672798569391	2.849195550466108	0.0043839	0.0043839	chr11	77644054	2.3581393609889054	chr11:77644054:T:C
chr11:77646117	['T', 'G']	98663	23319.836301710064	323.9412468152736	0.0187385871994167	0.0066214494431189	2.829982673792072	0.00465599	0.00465599	chr11	77646117	2.3319879611222323	chr11:77646117:T:G
chr11:77646192	['G', 'T']	98663	23867.849524525664	355.19609893718336	0.0185573960284798	0.0065667514904319	2.825962891319809	0.00471482	0.00471482	chr11	77646192	2.326534882884012	chr11:77646192:G:T
chr11:77648508	['ATT', 'A']	98663	24067.663455975635	363.426043833312	0.0180981306870715	0.0065411815935229	2.766798387770213	0.00566203	0.00566203	chr11	77648508	2.2470278338759067	chr11:77648508:ATT:A
chr11:77648865	['C', 'T']	98663	23903.05674283743	352.4942885005308	0.0184308240231602	0.0065536485010031	2.8122997472841504	0.00491984	0.00491984	chr11	77648865	2.308049020860079	chr11:77648865:C:T
chr11:77649097	['CT', 'C']	98663	24415.701847045944	426.5309151134234	0.0197721019749469	0.006500195615556	3.0417703011320008	0.00235253	0.00235253	chr11	77649097	2.6284648296429443	chr11:77649097:CT:C
chr11:77649451	['A', 'T']	98663	45740.12639017021	-1757.776048017959	0.0070497472494515	0.0050417643464486	1.3982698843148658	0.162035	0.162035	chr11	77649451	0.7903911665370318	chr11:77649451:A:T
chr11:77649706	['G', 'T']	98663	69428.59235791484	-1415.5458937077926	0.0142373252699251	0.0044336191811798	3.2112197029372287	0.00132215	0.00132215	chr11	77649706	2.8787192706621854	chr11:77649706:G:T
chr11:77649980	['A', 'C']	98663	69501.4531935814	-1414.4574579139023	0.0142869988921209	0.0044324578900993	3.223267822585144	0.00126778	0.00126778	chr11	77649980	2.896956103769399	chr11:77649980:A:C
chr11:77650965	['C', 'T']	98663	24423.4361446516	418.6419275744833	0.0193153308284697	0.006499913029563	2.971629118823513	0.00296296	0.00296296	chr11	77650965	2.528274211461743	chr11:77650965:C:T
chr11:77651031	['A', 'C']	98663	24479.04963169915	420.6780253363073	0.0195813570455419	0.0065014976953699	3.011822500450461	0.0025975	0.0025975	chr11	77651031	2.585444443770785	chr11:77651031:A:C
chr11:77651136	['G', 'A']	98663	24440.440625728672	423.4164600647416	0.0196442120114907	0.0064979074485111	3.02315971213038	0.00250214	0.00250214	chr11	77651136	2.6016883942723124	chr11:77651136:G:A
chr11:77651869	['C', 'G']	98663	24447.32732160065	419.48352618554014	0.0194249238293221	0.0064997888680509	2.988546893392724	0.00280376	0.00280376	chr11	77651869	2.55225916443454	chr11:77651869:C:G
chr11:77652070	['T', 'C']	98663	135847.0751853017	-4527.267036794808	-0.0005868839183382	0.0045836227019347	-0.1280393166066066	0.898118	0.898118	chr11	77652070	0.046666599432731	chr11:77652070:T:C
chr11:77653526	['T', 'A']	98663	23635.298262352346	329.9021053572487	0.0194085092606441	0.0065881423798724	2.9459759886093995	0.00322013	0.00322013	chr11	77653526	2.492126595029948	chr11:77653526:T:A
chr11:77653897	['A', 'G']	98663	24449.21268982017	421.5256594647505	0.0195499384860688	0.0064969046153377	3.009115824159675	0.00262075	0.00262075	chr11	77653897	2.581574405531411	chr11:77653897:A:G
chr11:77653951	['C', 'T']	98663	5450.718195641153	9.474742009983826	0.0137196467221903	0.0130094692423629	1.0545892739047955	0.291616	0.291616	chr11	77653951	0.5351886514065987	chr11:77653951:C:T
chr11:77655168	['T', 'C']	98663	136106.55989535808	-4452.58992936601	0.0011156178618052	0.0045898206277352	0.2430634990534886	0.807957	0.807957	chr11	77655168	0.0926117520467652	chr11:77655168:T:C
chr11:77656497	['C', 'T']	98663	38770.50142424149	-1732.3817118938618	0.0040840445288789	0.0053585279482531	0.7621579225336218	0.445968	0.445968	chr11	77656497	0.3506963025479636	chr11:77656497:C:T
chr11:77656734	['A', 'G']	98663	40617.58544053535	-1616.5752574833036	-0.0078480040358504	0.0052719230167241	-1.4886416229816193	0.136585	0.136585	chr11	77656734	0.8645969930038839	chr11:77656734:A:G
chr11:77659713	['T', 'C']	98663	24485.21889382235	434.9972521539614	0.0198618480573627	0.0064925707587042	3.0591654362388003	0.00222014	0.00222014	chr11	77659713	2.6536196384726085	chr11:77659713:T:C
chr11:77659852	['C', 'T']	98663	24474.45734532294	427.4946527249461	0.0194893422917978	0.0064943325649648	3.000976943641237	0.00269182	0.00269182	chr11	77659852	2.5699539844259096	chr11:77659852:C:T
chr11:77660800	['AC', 'A']	98663	24374.72935249757	423.63934509687726	0.0199311096610007	0.0065023043743861	3.065237877745846	0.00217556	0.00217556	chr11	77660800	2.662428934752516	chr11:77660800:AC:A
chr11:77661120	['A', 'C']	98663	26640.780251193624	-1575.926769275163	-0.0142938078545868	0.0062152557646424	-2.299793990120546	0.021462	0.021462	chr11	77661120	1.6683298094673868	chr11:77661120:A:C
chr11:77661376	['GC', 'G']	98663	23002.66287521668	292.3839683456799	0.0196784858798634	0.0066597600297398	2.954834076901757	0.00312911	0.00312911	chr11	77661376	2.5045791694989616	chr11:77661376:GC:G
chr11:77662369	['T', 'G']	98663	23634.50960056772	319.62843482053466	0.0185655933420848	0.0065826665268103	2.820375795503171	0.0047977	0.0047977	chr11	77662369	2.3189669119367475	chr11:77662369:T:G
chr11:77662426	['C', 'A']	98663	136449.57465682592	-4496.755152993913	0.0007437768071242	0.0045939096384484	0.1619049710728517	0.871381	0.871381	chr11	77662426	0.0597919138575937	chr11:77662426:C:A
chr11:77662584	['T', 'TA']	98663	136915.14180572174	-4427.555218118603	0.0009843057881909	0.0046068420105	0.2136617200996854	0.830811	0.830811	chr11	77662584	0.0804977620073341	chr11:77662584:T:TA
chr11:77662888	['G', 'A']	98663	26367.93977821028	-1565.064057450316	-0.0140059550998991	0.0062411877125443	-2.244116944559797	0.0248271	0.0248271	chr11	77662888	1.60507400648457	chr11:77662888:G:A
chr11:77665202	['C', 'T']	98663	24462.72736487857	436.3903288689177	0.0198339053188063	0.006495411222963	3.0535257334728905	0.0022623	0.0022623	chr11	77665202	2.645449804492118	chr11:77665202:C:T
chr11:77667343	['T', 'C']	98663	24511.73282852857	426.8055408418831	0.0194621289747854	0.0064906604671323	2.998482061007262	0.00271396	0.00271396	chr11	77667343	2.566396557526427	chr11:77667343:T:C
chr11:77667760	['A', 'G']	98663	45342.86804886704	-1859.139041662446	0.0064322043765572	0.0050603276063924	1.2711043388637089	0.203695	0.203695	chr11	77667760	0.6910196312799554	chr11:77667760:A:G
chr11:77667849	['G', 'A']	98663	44127.759495082646	-2005.358099397777	0.0071304624703503	0.0051151513929362	1.3939885494292603	0.163324	0.163324	chr11	77667849	0.7869499922277654	chr11:77667849:G:A
chr11:77668054	['A', 'G']	98663	136368.64331985032	-4440.214840515149	0.0008526968026593	0.0045930841070522	0.1856479835303036	0.852721	0.852721	chr11	77668054	0.0691930414944558	chr11:77668054:A:G
chr11:77668543	['T', 'G']	98663	23130.454340862096	282.61981423936953	0.0187677732730043	0.0066474133864383	2.823319715799996	0.00475387	0.00475387	chr11	77668543	2.3229526987236566	chr11:77668543:T:G
chr11:77669189	['C', 'T']	98663	24508.23563160135	428.035137408852	0.0195616438131401	0.0064910075839651	3.0136528975045	0.00258188	0.00258188	chr11	77669189	2.5880639466354047	chr11:77669189:C:T
chr11:77669448	['T', 'C']	98663	23109.57650123668	282.3065764859146	0.0186881282004489	0.0066499596012176	2.810261914527563	0.00495109	0.00495109	chr11	77669448	2.3052991790718456	chr11:77669448:T:C
chr11:77669820	['A', 'G']	98663	24506.732271013258	428.3659639409194	0.0195796510802405	0.0064915064701944	3.0161952653270645	0.00256034	0.00256034	chr11	77669820	2.5917023587822285	chr11:77669820:A:G
chr11:77670427	['G', 'A']	98663	24505.22884946781	427.2585085009272	0.0195260085174544	0.0064908246885973	3.008247711844125	0.00262825	0.00262825	chr11	77670427	2.580333326914185	chr11:77670427:G:A
chr11:77670706	['T', 'C']	98663	70314.7718385559	-1406.5689381544028	0.0143547007664759	0.0044227268842514	3.245667467640957	0.00117215	0.00117215	chr11	77670706	2.9310168081098573	chr11:77670706:T:C
chr11:77670913	['C', 'T']	98663	65981.04404865843	-3081.413329133932	-0.0145865831760267	0.0045068044992724	-3.236568876768778	0.00121016	0.00121016	chr11	77670913	2.9171572061105584	chr11:77670913:C:T
chr11:77674923	['C', 'T']	98663	23118.874573006942	264.0587370473001	0.0181869733802983	0.0066468819011065	2.7361661679697984	0.00621707	0.00621707	chr11	77674923	2.206414242742414	chr11:77674923:C:T
chr11:77679613	['A', 'C']	98663	24530.685659527884	431.3665595841322	0.0195938928186907	0.0064887878082693	3.019653808638993	0.00253128	0.00253128	chr11	77679613	2.596659812277898	chr11:77679613:A:C
chr11:77680162	['A', 'G']	98663	136070.75354854402	-4471.938099794911	0.0005980672218849	0.0045873678589199	0.1303726320360508	0.896272	0.896272	chr11	77680162	0.0475601709488707	chr11:77680162:A:G
chr11:77682948	['G', 'C']	98663	45199.58120888365	-1804.195231140956	0.0072876644125663	0.0050638976980181	1.4391413190314897	0.150114	0.150114	chr11	77682948	0.8235788024988067	chr11:77682948:G:C
chr11:77683555	['G', 'A']	98663	69666.61831542001	-1363.346368820624	0.0150555051372424	0.0044349482169807	3.3947420354531563	0.000687203	0.000687203	chr11	77683555	3.162914953250444	chr11:77683555:G:A
chr11:77684207	['T', 'A']	98663	24511.4718536165	426.48856668946695	0.0194121380282517	0.0064902741991383	2.9909580755199534	0.00278172	0.00278172	chr11	77684207	2.555686586987684	chr11:77684207:T:A
chr11:77686014	['A', 'G']	98663	24449.203909085387	416.63922323152224	0.0193826839143981	0.0064952485230864	2.984132761895908	0.00284453	0.00284453	chr11	77686014	2.545989481560209	chr11:77686014:A:G
chr11:77687523	['T', 'C']	98663	24538.1762975884	424.8168981732931	0.0192286853715174	0.0064887471743934	2.9633895195361646	0.00304344	0.00304344	chr11	77687523	2.5166352557397125	chr11:77687523:T:C
chr11:77687631	['T', 'C']	98663	24530.17167312336	430.4020413892176	0.0194777407402962	0.006489911400429	3.0012336900328846	0.00268955	0.00268955	chr11	77687631	2.5703203775683225	chr11:77687631:T:C
chr11:77687870	['C', 'T']	98663	135336.31894856354	-4438.2624031876585	0.0002566017148042	0.0045724180372687	0.0561194782963214	0.955247	0.955247	chr11	77687870	0.0198843175605078	chr11:77687870:C:T
chr11:77688292	['T', 'C']	98663	135767.53005525417	-4372.348047883169	0.0013000488551281	0.0045825794046432	0.2836936887140308	0.776646	0.776646	chr11	77688292	0.1097768901812532	chr11:77688292:T:C
chr11:77688429	['T', 'C']	98663	24527.23736493198	420.6503997856665	0.0190816973975571	0.006488092002156	2.941033726281354	0.00327195	0.00327195	chr11	77688429	2.485193341580791	chr11:77688429:T:C
chr11:77688557	['G', 'T']	98663	43261.76960351976	-1960.503971170286	0.0076641119081432	0.0051517266088495	1.487678304779986	0.136839	0.136839	chr11	77688557	0.8637901082378432	chr11:77688557:G:T
chr11:77689584	['A', 'G']	98663	13736.392253656755	-686.7346189707764	0.0032935301395045	0.008349278761617	0.394468819827346	0.693236	0.693236	chr11	77689584	0.1591188923006102	chr11:77689584:A:G
chr11:77690182	['A', 'T']	98663	24186.129815335826	370.16446661555256	0.0199275407028884	0.0065396344083327	3.047194913143302	0.00231049	0.00231049	chr11	77690182	2.6362959068051843	chr11:77690182:A:T
chr11:77691374	['T', 'C']	98663	23570.866833585067	295.67152206412334	0.0187015576044941	0.0065917572367342	2.83711261395899	0.00455328	0.00455328	chr11	77691374	2.34167564230856	chr11:77691374:T:C
chr11:77691644	['T', 'A']	98663	24497.979594732937	424.605613647599	0.0194850290396263	0.006491651661791	3.0015518476310867	0.00268674	0.00268674	chr11	77691644	2.570774358884537	chr11:77691644:T:A
chr11:77691689	['C', 'A']	98663	24494.220444822902	409.16625868257023	0.0187649781236664	0.0064919016443594	2.890521013972914	0.00384688	0.00384688	chr11	77691689	2.414891360911969	chr11:77691689:C:A
chr11:77692686	['T', 'G']	98663	23966.161472915395	405.2776080164732	0.0195644571074765	0.0065550507623814	2.9846385354869147	0.00283983	0.00283983	chr11	77692686	2.546707657231735	chr11:77692686:T:G
chr11:77694096	['A', 'T']	98663	66187.83390284218	-3085.4608914943165	-0.0146983744062921	0.0045029177411303	-3.2641889661973806	0.00109815	0.00109815	chr11	77694096	2.9593383340908885	chr11:77694096:A:T
chr11:77694147	['G', 'T']	98663	24495.46893405648	419.7726764115008	0.0189677982865794	0.0064923908077806	2.921542902785204	0.00348381	0.00348381	chr11	77694147	2.4579455385672584	chr11:77694147:G:T
chr11:77694522	['T', 'C']	98663	24512.2173212222	418.4842200427468	0.0187697184591194	0.0064908145064053	2.891735457945509	0.00383204	0.00383204	chr11	77694522	2.416569966271831	chr11:77694522:T:C
chr11:77696607	['A', 'T']	98663	135944.93530139292	-4482.4567266213735	9.56896127749948e-05	0.0045841028636123	0.0208742289651831	0.983346	0.983346	chr11	77696607	0.0072936444757294	chr11:77696607:A:T
chr11:77697234	['G', 'A']	98663	24502.69876916215	413.6874240417709	0.0184837622547963	0.0064924115504444	2.8469794484194253	0.00441453	0.00441453	chr11	77697234	2.35511552748211	chr11:77697234:G:A
chr11:77697381	['T', 'C']	98663	24529.785020353844	413.9703767484977	0.0185961621805694	0.0064936619691168	2.8637404085723603	0.00418759	0.00418759	chr11	77697381	2.378035845965046	chr11:77697381:T:C
chr11:77697832	['C', 'T']	98663	24498.95942781252	423.523708833471	0.0190406526893683	0.006492421681796	2.9327504623977405	0.00336051	0.00336051	chr11	77697832	2.473594807914338	chr11:77697832:C:T
chr11:77698073	['T', 'G']	98663	66605.90237745225	-3104.821981763229	-0.0148327940476494	0.0044946068870457	-3.300131562206304	0.000966738	0.000966738	chr11	77698073	3.0146912100654766	chr11:77698073:T:G
chr11:77698201	['G', 'A']	98663	135811.03634465064	-4474.017857674802	0.0003314377304455	0.004579881715106	0.0723681857006028	0.942309	0.942309	chr11	77698201	0.0258066609123206	chr11:77698201:G:A
chr11:77698362	['C', 'T']	98663	23075.806621321623	283.58298266354785	0.0187736688282807	0.0066537923751909	2.821499044406518	0.00478093	0.00478093	chr11	77698362	2.320487614981535	chr11:77698362:C:T
chr11:77698523	['T', 'C']	98663	24530.71852189781	415.0025649081186	0.0185982012303553	0.0064890874155641	2.866073461384921	0.00415686	0.00415686	chr11	77698523	2.3812346019675226	chr11:77698523:T:C
chr11:77699003	['C', 'T']	98663	9831.078223565455	-242.34918944547684	0.0232137959206681	0.0097515533801053	2.380522878337291	0.01729	0.01729	chr11	77699003	1.7622050067260775	chr11:77699003:C:T
chr11:77699633	['C', 'T']	98663	135389.81714685424	-4436.756453476059	0.0003427601504359	0.0045728376334385	0.0749556791453864	0.94025	0.94025	chr11	77699633	0.0267566579055632	chr11:77699633:C:T
chr11:77700136	['A', 'G']	98663	24536.73038480253	419.96215729655216	0.018808587211442	0.0064881776238093	2.898901402209009	0.00374555	0.00374555	chr11	77700136	2.4264844010815154	chr11:77700136:A:G
chr11:77703337	['T', 'C']	98663	24543.15929607469	428.7701729107156	0.0190487120396489	0.0064919890883907	2.934187316135921	0.00334499	0.00334499	chr11	77703337	2.475605176237357	chr11:77703337:T:C
chr11:77703809	['A', 'AAT']	98663	24532.713593414184	426.6744402074615	0.0189921781487657	0.0064909448670024	2.925949694214012	0.00343485	0.00343485	chr11	77703809	2.464092223843059	chr11:77703809:A:AAT
chr11:77704187	['G', 'A']	98663	24539.233329954382	421.3207303216941	0.0186575489686102	0.0064893170673586	2.875117485391166	0.00403964	0.00403964	chr11	77704187	2.393657336122021	chr11:77704187:G:A
chr11:77704497	['G', 'A']	98663	24547.97612603024	414.79464425786665	0.018348947036995	0.0064884415402923	2.8279436476464475	0.00468575	0.00468575	chr11	77704497	2.329220886143837	chr11:77704497:G:A
chr11:77704520	['G', 'A']	98663	65997.39185092816	-3057.5162655549307	-0.0147607411347148	0.0045030672198764	-3.2779304447335806	0.00104607	0.00104607	chr11	77704520	2.980439252756938	chr11:77704520:G:A
chr11:77704529	['T', 'C']	98663	24552.474741740243	424.05324602264176	0.0187984104205055	0.006487614760518	2.897584260845406	0.00376131	0.00376131	chr11	77704529	2.424660871379193	chr11:77704529:T:C
chr11:77706663	['T', 'A']	98663	24585.756768297	426.8143727189369	0.0194236442478103	0.0064940990490917	2.990968277659233	0.00278163	0.00278163	chr11	77706663	2.5557006384147467	chr11:77706663:T:A
chr11:77707657	['C', 'T']	98663	24515.466489593586	432.0009456293583	0.01944033582506	0.0064920728760387	2.9944728280564274	0.00274988	0.00274988	chr11	77707657	2.560686257615164	chr11:77707657:C:T
chr11:77707835	['C', 'T']	98663	24557.23570197669	411.6453867499874	0.0183665042766452	0.0064873537756823	2.831124201287066	0.00463941	0.00463941	chr11	77707835	2.333537245746073	chr11:77707835:C:T
chr11:77709269	['C', 'T']	98663	136173.08294220804	-4422.164092217554	0.0006546254170692	0.0045913931471981	0.1425766420086877	0.886625	0.886625	chr11	77709269	0.0522600271434126	chr11:77709269:C:T
chr11:77711590	['C', 'T']	98663	24533.957254818444	420.155382210397	0.0187134540409418	0.0064898856700575	2.8834797702647106	0.00393393	0.00393393	chr11	77711590	2.4051733721452546	chr11:77711590:C:T
chr11:77712002	['AGATT', 'A']	98663	24466.727810890807	406.7209333940781	0.0185516090573765	0.0064957030051677	2.855981722473685	0.00429129	0.00429129	chr11	77712002	2.367412135398803	chr11:77712002:AGATT:A
chr11:77714114	['A', 'T']	98663	24707.00501768861	444.2602788186055	0.019337524846555	0.0064752055505173	2.986395519909037	0.00282357	0.00282357	chr11	77714114	2.54920144106438	chr11:77714114:A:T
chr11:77715050	['G', 'A']	98663	66445.16293758045	-3064.9879064745014	-0.0143061507947847	0.0044940520511154	-3.183352269191854	0.00145626	0.00145626	chr11	77715050	2.8367610793604414	chr11:77715050:G:A
chr11:77717888	['C', 'T']	98663	43574.06632740985	-1960.05435764893	0.0082209382657093	0.0051381323441477	1.5999856981248968	0.109605	0.109605	chr11	77717888	0.9601696335991016	chr11:77717888:C:T
chr11:77718908	['A', 'G']	98663	24538.73583911121	418.68061110887913	0.0188680771948727	0.0064887803673728	2.907800253148654	0.00364062	0.00364062	chr11	77718908	2.4388246494142187	chr11:77718908:A:G
chr11:77719607	['C', 'T']	98663	24333.97309817039	446.4899504950671	0.0187999739126482	0.0065155222282044	2.8854132108193404	0.00390985	0.00390985	chr11	77719607	2.407839903837352	chr11:77719607:C:T
chr11:77720184	['G', 'A']	98663	39121.94781445139	-1675.2899245461902	-0.0103961855071687	0.0053432686547028	-1.945660265092352	0.0516984	0.0516984	chr11	77720184	1.2865228975622205	chr11:77720184:G:A
chr11:77720289	['G', 'A']	98663	69720.30641580583	-1376.027761030597	0.0145107665748194	0.0044334722072201	3.273002715837021	0.00106448	0.00106448	chr11	77720289	2.972862493898026	chr11:77720289:G:A
chr11:77720822	['T', 'C']	98663	24541.726116134785	417.5859848585548	0.0187504237544662	0.0064893006426612	2.889436749346975	0.00386017	0.00386017	chr11	77720822	2.4133935687903745	chr11:77720822:T:C
chr11:77722899	['C', 'G']	98663	24540.736062117336	421.5862725136664	0.0188873534528571	0.006489527813072	2.91043570455338	0.00361006	0.00361006	chr11	77722899	2.4424855799634915	chr11:77722899:C:G
chr11:77723080	['C', 'T']	98663	24536.481657188622	418.98964486236446	0.0188413388288395	0.0064896003248653	2.9033126672913427	0.0036932	0.0036932	chr11	77723080	2.432597173111416	chr11:77723080:C:T
chr11:77723216	['T', 'C']	98663	24537.73053685833	415.95311995009945	0.0186624854743861	0.0064897614633139	2.8756812680841475	0.00403243	0.00403243	chr11	77723216	2.394433162904307	chr11:77723216:T:C
chr11:77724786	['G', 'A']	98663	66387.8032359769	-3056.5933147268743	-0.0142114574841128	0.0044953223432526	-3.161387860304172	0.00157067	0.00157067	chr11	77724786	2.803915051264002	chr11:77724786:G:A
chr11:77728450	['A', 'G']	98663	24526.197665929903	429.8587288042812	0.019476475849927	0.0064912230419184	3.0004323875722134	0.00269664	0.00269664	chr11	77728450	2.5691770277588537	chr11:77728450:A:G
chr11:77729061	['A', 'G']	98663	24528.977819903288	432.27059612083	0.0194468866224283	0.006490251840767	2.996322346118705	0.00273325	0.00273325	chr11	77729061	2.5633206432232134	chr11:77729061:A:G
chr11:77730337	['C', 'T']	98663	24526.48023801559	427.06927952380136	0.0192952197201599	0.006490769830293	2.9727166768581497	0.00295248	0.00295248	chr11	77730337	2.529813035600665	chr11:77730337:C:T
chr11:77730546	['C', 'T']	98663	24527.485986234577	431.6404615247211	0.0195096642517583	0.0064904168678218	3.005918517881835	0.00264847	0.00264847	chr11	77730546	2.5770049420820733	chr11:77730546:C:T
chr11:77730676	['G', 'A']	98663	24471.23225616802	400.6777833056392	0.0185127997442667	0.0064966675961151	2.849583955216825	0.00437855	0.00437855	chr11	77730676	2.358669686586632	chr11:77730676:G:A
chr11:77730928	['A', 'G']	98663	24534.238003527484	434.67616241589394	0.0195447144312586	0.0064900551947439	3.011486627584808	0.00260038	0.00260038	chr11	77730928	2.584963182858308	chr11:77730928:A:G
chr11:77733434	['T', 'TTC']	98663	24526.47459070405	428.69344696282906	0.0193778521586638	0.0064908354544388	2.9854172540165305	0.00283261	0.00283261	chr11	77733434	2.5478132159869253	chr11:77733434:T:TTC
chr11:77735006	['T', 'C']	98663	24534.232671059304	427.8876422020851	0.0192759632083125	0.0064902621733647	2.969982212339384	0.00297889	0.00297889	chr11	77735006	2.52594553346674	chr11:77735006:T:C
chr11:77735072	['C', 'T']	98663	24483.21854915556	411.5288986675532	0.018941458513773	0.0064955304643032	2.916075695105649	0.00354544	0.00354544	chr11	77735072	2.450329859856332	chr11:77735072:C:T
chr11:77735315	['C', 'T']	98663	24528.994455650267	427.50615889698224	0.0192947064494518	0.0064902201576634	2.9728893597961004	0.00295082	0.00295082	chr11	77735315	2.530057281652521	chr11:77735315:C:T
chr11:77736009	['T', 'G']	98663	44815.5422845732	-1802.9180167031127	0.0083160583821351	0.0050832833272783	1.6359620046179395	0.101851	0.101851	chr11	77736009	0.9920347026250356	chr11:77736009:T:G
chr11:77736023	['C', 'T']	98663	24435.22897196262	405.9248754939594	0.0187524422374339	0.0065016716614383	2.8842493460036427	0.00392433	0.00392433	chr11	77736023	2.4062344795915203	chr11:77736023:C:T
chr11:77737166	['C', 'G']	98663	157710.3786556376	-4867.725974161575	0.0119243230345865	0.005320985289684	2.240999060400468	0.0250284	0.0250284	chr11	77737166	1.601566912812121	chr11:77737166:C:G
chr11:77737571	['T', 'C']	98663	61241.938995385535	-2169.507645235394	-0.0006483343617757	0.004598294983571	-0.1409945129862562	0.887875	0.887875	chr11	77737571	0.0516481723198885	chr11:77737571:T:C
chr11:77738733	['A', 'T']	98663	156705.6477952357	-5018.053776793405	0.0102436177313588	0.0052717994661584	1.9430970007710264	0.0520073	0.0520073	chr11	77738733	1.283935692380498	chr11:77738733:A:T
chr11:77739403	['T', 'TA']	98663	24536.481657188622	419.5852853508667	0.0188534946257311	0.0064903826904774	2.904835589031216	0.00367528	0.00367528	chr11	77739403	2.4347095687368765	chr11:77739403:T:TA
chr11:77741323	['G', 'A']	98663	60963.301039184895	-2125.5936556519828	-0.0003669103110864	0.0045937385988117	-0.079871830578551	0.936339	0.936339	chr11	77741323	0.0285668871863465	chr11:77741323:G:A
chr11:77741745	['T', 'C']	98663	30712.53703290686	-1313.1364552369084	0.0079943392716388	0.005861631570093	1.3638419910980475	0.17262	0.17262	chr11	77741745	0.7629088877260304	chr11:77741745:T:C
chr11:77742067	['C', 'G']	98663	24566.74297559195	418.689960110594	0.0186121185983559	0.0064880594765533	2.868672623242247	0.00412286	0.00412286	chr11	77742067	2.384801412290509	chr11:77742067:C:G
chr11:77742322	['C', 'T']	98663	23903.056742837427	322.0100989304504	0.017785465590102	0.0065568521700423	2.712500622076256	0.00667892	0.00667892	chr11	77742322	2.1752937584766685	chr11:77742322:C:T
chr11:77742341	['G', 'A']	98663	26048.168138184097	-1528.203080469691	-0.0145319017667023	0.0062696080910893	-2.317832559160391	0.0204605	0.0204605	chr11	77742341	1.689083757496406	chr11:77742341:G:A
chr11:77743031	['C', 'T']	98663	69391.76974311146	-1359.921305052897	0.015178901473075	0.0044378681606954	3.420313746025393	0.000625743	0.000625743	chr11	77743031	3.203604000015188	chr11:77743031:C:T
chr11:77743212	['A', 'G']	98663	24534.465403449016	415.4517848278416	0.0187955615759308	0.0064900756742033	2.896046597829229	0.00377979	0.00377979	chr11	77743212	2.422532328304224	chr11:77743212:A:G
chr11:77743237	['T', 'C']	98663	24480.2255549924	395.3776291708229	0.0182564060455282	0.0064959704026076	2.81042013956833	0.00494866	0.00494866	chr11	77743237	2.3055123835693774	chr11:77743237:T:C
chr11:77743312	['G', 'C']	98663	61210.50999614754	-2117.0475509811986	-2.7547422402956948e-05	0.0045882477822345	-0.0060039090542623	0.99521	0.99521	chr11	77743312	0.0020852687836828	chr11:77743312:G:C
chr11:77744121	['C', 'T']	98663	61131.870467056615	-2131.945960609476	-9.17799266175728e-05	0.0045913659936518	-0.0199896777439374	0.984052	0.984052	chr11	77744121	0.0069819516536519	chr11:77744121:C:T
chr11:77744497	['A', 'G']	98663	130608.77088169997	-3490.314404611656	0.0154328725782923	0.0044918089080636	3.435781195096592	0.000591091	0.000591091	chr11	77744497	3.228345653204139	chr11:77744497:A:G
chr11:77744538	['A', 'G']	98663	69484.14266880314	-1390.8600249038209	0.0145381176466421	0.0044375310246488	3.2761726207407507	0.00105261	0.00105261	chr11	77744538	2.977732508416984	chr11:77744538:A:G
chr11:77745056	['A', 'AT']	98663	24574.48334938417	412.66341153343353	0.0182409374652945	0.0064868228081549	2.811998724917045	0.00492444	0.00492444	chr11	77745056	2.307643149681657	chr11:77745056:A:AT
chr11:77745328	['C', 'T']	98663	24582.47467886001	415.77540589125226	0.0184874398915601	0.0064860362783845	2.850344817399776	0.00436809	0.00436809	chr11	77745328	2.359708422020192	chr11:77745328:C:T
chr11:77745741	['T', 'C']	98663	26202.17045500627	-1523.7250157364538	-0.0141580640205785	0.0062555944091356	-2.263264382982067	0.0236216	0.0236216	chr11	77745741	1.626690688956327	chr11:77745741:T:C
chr11:77745861	['A', 'G']	98663	44789.50769792486	-1883.518181277872	0.0091594852384601	0.0050842942738615	1.8015253927274213	0.0716232	0.0716232	chr11	77745861	1.1449462793685727	chr11:77745861:A:G
chr11:77746571	['C', 'T']	98663	60715.076810786144	-2101.961064775408	-0.0002358965913374	0.0045985281172125	-0.0512982818251159	0.959088	0.959088	chr11	77746571	0.0181415428178308	chr11:77746571:C:T
chr11:77746712	['A', 'G']	98663	23045.73728547245	283.6441920416748	0.0188443647000169	0.0066611458740731	2.828997451228933	0.00467035	0.00467035	chr11	77746712	2.330650571816564	chr11:77746712:A:G
chr11:77747862	['G', 'T']	98663	24425.18904479006	391.15672135648487	0.0180639338425739	0.0065033350542187	2.7776415780478216	0.00547653	0.00547653	chr11	77747862	2.261494528957109	chr11:77747862:G:T
chr11:77751747	['C', 'T']	98663	45084.22513051852	-1826.8763544256444	0.0079948990508715	0.0050704328581574	1.576768547089462	0.114852	0.114852	chr11	77751747	0.939861437722755	chr11:77751747:C:T
chr11:77752183	['C', 'T']	98663	14821.351997891625	-543.0491394485489	0.002522364214504	0.0080673059709061	0.3126649991460235	0.754536	0.754536	chr11	77752183	0.1223200345784272	chr11:77752183:C:T
chr11:77752541	['A', 'T']	98663	60837.73188956821	-2101.935117274786	1.3960929140557494e-05	0.0045970813019892	0.0030369115148161	0.997577	0.997577	chr11	77752541	0.0010535724487527	chr11:77752541:A:T
chr11:77752946	['T', 'C']	98663	24548.196384027266	417.1335452795556	0.0188255718115303	0.0064895535482675	2.9009039946293607	0.0037217	0.0037217	chr11	77752946	2.4292586375447445	chr11:77752946:T:C
chr11:77753325	['C', 'T']	98663	43891.56267866918	-1983.8739461023413	0.0082168910603945	0.0051241638474843	1.603557439801333	0.108815	0.108815	chr11	77753325	0.9633112336065326	chr11:77753325:C:T
chr11:77753485	['G', 'A']	98663	43896.449129778106	-1987.5571734468483	0.0081176474308662	0.0051238375720543	1.5842905472141098	0.113131	0.113131	chr11	77753485	0.9464183739941158	chr11:77753485:G:A
chr11:77753789	['A', 'G']	98663	43732.86509939883	-1955.570753256713	0.0085721702278032	0.0051309754878904	1.6706706644836569	0.0947899	0.0947899	chr11	77753789	1.0232379348976528	chr11:77753789:A:G
chr11:77753891	['C', 'T']	98663	60762.39029508065	-2131.340571226698	-0.0004216104084065	0.0045992114421719	-0.0916701512221567	0.92696	0.92696	chr11	77753891	0.0329390060432942	chr11:77753891:C:T
chr11:77754949	['C', 'A']	98663	24537.45058555134	420.77814236643314	0.0190647586102746	0.0064899698729213	2.937572744338943	0.00330869	0.00330869	chr11	77754949	2.480343921143615	chr11:77754949:C:A
chr11:77755289	['G', 'A']	98663	23096.80917578129	285.8417590930807	0.0190121398621703	0.0066522600293319	2.857997098480786	0.00426414	0.00426414	chr11	77755289	2.3701685450158783	chr11:77755289:G:A
chr11:77755740	['T', 'C']	98663	85462.2754876292	-1685.3155496324025	0.0085711587729705	0.004315034719101	1.9863475802475727	0.0469975	0.0469975	chr11	77755740	1.3279252434490003	chr11:77755740:T:C
chr11:77757043	['C', 'A']	98663	45048.30540209029	-1833.7140765116785	0.0077570641202655	0.0050724136804251	1.529264884329275	0.126202	0.126202	chr11	77757043	0.8989337625080395	chr11:77757043:C:A
chr11:77758621	['A', 'T']	98663	60814.44867595006	-2121.680478836887	-0.0006528396391151	0.0045972099099468	-0.1420077942716102	0.887074	0.887074	chr11	77758621	0.0520401496709217	chr11:77758621:A:T
chr11:77758858	['AC', 'A']	98663	23038.802120606982	290.3095282158331	0.0192273868981235	0.0066603793090653	2.8868306151803527	0.00389228	0.00389228	chr11	77758858	2.409795925320193	chr11:77758858:AC:A
chr11:77759997	['C', 'T']	98663	43942.46220753415	-1981.2997900773053	0.0080368823559705	0.0051218565926809	1.5691345922209483	0.11662	0.11662	chr11	77759997	0.9332269629149744	chr11:77759997:C:T
chr11:77760856	['A', 'G']	98663	24490.97165651264	428.6003640321232	0.0196167939895026	0.0064943525487955	3.0205927137634307	0.00252345	0.00252345	chr11	77760856	2.5980052960181585	chr11:77760856:A:G
chr11:77761093	['C', 'T']	98663	60785.09873063505	-2108.432014766679	-0.0004809529049659	0.0045977599355155	-0.1046059193414593	0.916689	0.916689	chr11	77761093	0.0377779800254616	chr11:77761093:C:T
chr11:77761504	['C', 'CT']	98663	24488.70154913012	426.3570418586186	0.0195039770668536	0.0064950646508568	3.0028919056688044	0.00267494	0.00267494	chr11	77761504	2.572685954936642	chr11:77761504:C:CT
chr11:77762164	['T', 'C']	98663	25107.76278484347	392.2169185410507	0.0190918450140904	0.0065196710344756	2.9283448372063408	0.0034085	0.0034085	chr11	77762164	2.467436701665525	chr11:77762164:T:C
chr11:77762278	['A', 'T']	98663	60856.88765537237	-2125.279280724619	-0.0005353939330669	0.0045966911853627	-0.1164737659061783	0.907277	0.907277	chr11	77762278	0.0422600986010557	chr11:77762278:A:T
chr11:77762338	['C', 'T']	98663	23103.51248884925	287.5514433932381	0.0191274905680145	0.0066522660894674	2.875334556790968	0.00403686	0.00403686	chr11	77762338	2.393956311843528	chr11:77762338:C:T
chr11:77764122	['G', 'C']	98663	24477.9847752268	432.0804719933666	0.0196780472569738	0.0064949416422238	3.0297496638070047	0.0024482	0.0024482	chr11	77764122	2.611153106400489	chr11:77764122:G:C
chr11:77764461	['C', 'T']	98663	24409.95851875881	418.8497879719027	0.0191125098222691	0.0065031153243859	2.938977531368604	0.00329373	0.00329373	chr11	77764461	2.4823120045336275	chr11:77764461:C:T
chr11:77765028	['C', 'T']	98663	24420.96030289821	422.6320636793994	0.019223320388667	0.0065023123761675	2.9563821724599	0.00311345	0.00311345	chr11	77765028	2.506758104376002	chr11:77765028:C:T
chr11:77765991	['G', 'A']	98663	17496.014628063982	263.6613437772635	0.021244081339306	0.0075325994021027	2.8202855621627165	0.00479905	0.00479905	chr11	77765991	2.3188447252476214	chr11:77765991:G:A
chr11:77766783	['T', 'C']	98663	24838.76227497567	437.2268558692707	0.0185106363060768	0.006458267242824	2.8661923717455875	0.0041553	0.0041553	chr11	77766783	2.381397616009534	chr11:77766783:T:C
chr11:77766911	['A', 'G']	98663	157426.12510390693	-4974.563977887669	0.0097908072332687	0.005307752841446	1.8446238032819424	0.0650953	0.0650953	chr11	77766911	1.186450367157642	chr11:77766911:A:G
chr11:77767063	['G', 'A']	98663	24415.969620176173	416.6300212177897	0.0190138781518933	0.0065029283816752	2.9238947495520904	0.0034576	0.0034576	chr11	77767063	2.461225250460834	chr11:77767063:G:A
chr11:77767734	['C', 'T']	98663	24476.4808165996	421.6253520237957	0.0192382130584898	0.0064952807080729	2.9618755405873167	0.00305844	0.00305844	chr11	77767734	2.514500035004174	chr11:77767734:C:T
chr11:77768219	['G', 'A']	98663	24548.26057484821	417.1313260897102	0.019270801225888	0.0065020533319479	2.963802393191789	0.00303936	0.00303936	chr11	77768219	2.5172178564340943	chr11:77768219:G:A
chr11:77768248	['T', 'C']	98663	25717.963225102376	376.73404416623777	0.0195443644889595	0.0065432224717633	2.9869631627690163	0.00281833	0.00281833	chr11	77768248	2.550008156440235	chr11:77768248:T:C
chr11:77771728	['A', 'G']	98663	60857.95335658239	-2123.0162531043616	-0.0007148106146815	0.0045957641412866	-0.1555368362488388	0.876398	0.876398	chr11	77771728	0.0572986221998248	chr11:77771728:A:G
chr11:77773689	['T', 'C']	98663	156651.63233400582	-4983.348927833679	0.0106447325058248	0.0052683691668888	2.0204985961739035	0.0433344	0.0433344	chr11	77773689	1.3631672122186884	chr11:77773689:T:C
chr11:77775324	['A', 'T']	98663	24478.7063969992	424.1096008341455	0.0193966634241042	0.0064955287215941	2.9861562092121363	0.00282578	0.00282578	chr11	77775324	2.5488616529988626	chr11:77775324:A:T
chr11:77777779	['G', 'A']	98663	45043.56621740855	-1846.2020194807824	0.0074412625696589	0.0050734014098362	1.466720641349591	0.142455	0.142455	chr11	77777779	0.8463223029404676	chr11:77777779:G:A
chr11:77778679	['C', 'T']	98663	23476.75283212134	320.90561112430254	0.0179870893066814	0.0066077617117803	2.722115307913408	0.00648769	0.00648769	chr11	77778679	2.187909910107916	chr11:77778679:C:T
chr11:77778805	['C', 'A']	98663	24464.97558058205	428.7405950067773	0.0195767686772677	0.0064962649332565	3.013542224401555	0.00258283	0.00258283	chr11	77778805	2.587904177834268	chr11:77778805:C:A
chr11:77779804	['T', 'C']	98663	157355.7590492119	-5000.931017301909	0.0096198724925459	0.0053021611922059	1.8143304482494684	0.0696299	0.0696299	chr11	77779804	1.1572042285423487	chr11:77779804:T:C
chr11:77779912	['G', 'A']	98663	60767.3181573959	-2089.0178167400327	-0.0002377808314808	0.0045976476538348	-0.0517179326002757	0.958754	0.958754	chr11	77779912	0.0182928111271307	chr11:77779912:G:A
chr11:77781548	['A', 'G']	98663	43980.91538173008	-1987.8071503320373	0.0080039712810116	0.0051214683390675	1.5628274453940991	0.118096	0.118096	chr11	77781548	0.927764812016858	chr11:77781548:A:G
chr11:77781895	['C', 'G']	98663	24476.21734282182	426.7897998257222	0.0193628705946143	0.0064960618152024	2.980709104291499	0.00287652	0.00287652	chr11	77781895	2.54113260204542	chr11:77781895:C:G
chr11:77782958	['T', 'C']	98663	26127.826015551327	-1518.3305070850115	-0.0141748672601415	0.0062617825425177	-2.263711197872758	0.023594	0.023594	chr11	77782958	1.6271984249192633	chr11:77782958:T:C
chr11:77783708	['G', 'A']	98663	40304.07207673043	-1839.0180761411225	0.0066726066899308	0.0052833017916408	1.262961487547065	0.206606	0.206606	chr11	77783708	0.684857070381479	chr11:77783708:G:A
chr11:77784110	['C', 'A']	98663	24476.47314215045	426.11406630132905	0.0194993678100492	0.0064948824958405	3.0022664493987614	0.00268045	0.00268045	chr11	77784110	2.571792289511841	chr11:77784110:C:A
chr11:77784599	['C', 'T']	98663	24477.721413510662	427.8641501809508	0.0195263962716317	0.0064951585017224	3.0063001952074755	0.00264514	0.00264514	chr11	77784599	2.577551337005576	chr11:77784599:C:T
chr11:77785126	['C', 'T']	98663	22283.484399708057	212.3111756013045	0.0203887636810125	0.0067548803290814	3.01837526169543	0.00254199	0.00254199	chr11	77785126	2.59482616226091	chr11:77785126:C:T
chr11:77785645	['A', 'T']	98663	43896.78816110949	-1974.017247165293	0.0084233276922976	0.0051244920891066	1.643739037123982	0.100233	0.100233	chr11	77785645	0.9989892708998368	chr11:77785645:A:T
chr11:77785791	['C', 'T']	98663	25246.71215305105	391.8493923005056	0.0193770955611936	0.0065220257994321	2.9710240586415124	0.0029688	0.0029688	chr11	77785791	2.527419058659273	chr11:77785791:C:T
chr11:77787562	['C', 'T']	98663	24479.202731198937	428.23390927329785	0.0195599190665349	0.0064951353134864	3.011472143762869	0.0026005	0.0026005	chr11	77787562	2.584943141889149	chr11:77787562:C:T
chr11:77787569	['T', 'C']	98663	23094.213290080595	288.63923486512675	0.0190897841715268	0.0066525250397919	2.869554651405548	0.00411138	0.00411138	chr11	77787569	2.386012381094562	chr11:77787569:T:C
chr11:77787722	['T', 'C']	98663	130582.76455560177	-3480.0477745085645	0.0151475110815193	0.0044898223460635	3.373743973366792	0.000741818	0.000741818	chr11	77787722	3.129702632849103	chr11:77787722:T:C
chr11:77787881	['G', 'C']	98663	24463.844472394983	415.7600472643723	0.0189896865863664	0.0064984334977003	2.922194493963272	0.00347653	0.00347653	chr11	77787881	2.4588540186073624	chr11:77787881:G:C
chr11:77788341	['C', 'T']	98663	45203.70099371321	-1835.5098652582085	0.0080240860626061	0.0050658015180019	1.583971664521711	0.113203	0.113203	chr11	77788341	0.9461420637291816	chr11:77788341:C:T
chr11:77789690	['C', 'T']	98663	24479.240548156256	428.4626055914868	0.0194772857673052	0.0064948143478532	2.9988980014098883	0.00271026	0.00271026	chr11	77789690	2.5669890444949743	chr11:77789690:C:T
chr11:77790057	['A', 'G']	98663	24476.728925921416	421.8162748469847	0.0192794591638438	0.0064944301095478	2.9686144648011346	0.00299218	0.00299218	chr11	77790057	2.524012284251635	chr11:77790057:A:G
chr11:77790402	['T', 'A']	98663	44081.850555600606	-1780.943105106426	0.0091595440592171	0.0051122502310523	1.7916853919984272	0.0731864	0.0731864	chr11	77790402	1.1355696150304644	chr11:77790402:T:A
chr11:77790937	['A', 'G']	98663	24499.731490491835	418.76259245348206	0.0189899418391164	0.0064920787228557	2.925094203226637	0.0034443	0.0034443	chr11	77790937	2.462899028336176	chr11:77790937:A:G
chr11:77791086	['C', 'T']	98663	24431.74288465437	400.8894660956124	0.018675922767919	0.0064994203008233	2.873475156784853	0.0040607	0.0040607	chr11	77791086	2.391399094518146	chr11:77791086:C:T
chr11:77791424	['C', 'G']	98663	22236.3522608634	205.62852947349043	0.0202457184491283	0.0067592194806262	2.995274603400313	0.00274266	0.00274266	chr11	77791424	2.561828027348434	chr11:77791424:C:G
chr11:77791586	['T', 'C']	98663	24486.47456132347	428.32182271627744	0.0195147681793645	0.0064937951189228	3.005140726183178	0.00265525	0.00265525	chr11	77791586	2.57589458248871	chr11:77791586:T:C
chr11:77792707	['G', 'A']	98663	29774.18374353732	-1934.486788790952	-0.0124540428833591	0.0059859062838847	-2.080560953132184	0.0374767	0.0374767	chr11	77792707	1.4262386577759134	chr11:77792707:G:A
chr11:77793663	['C', 'T']	98663	22846.01022807906	264.7023744089409	0.0191727510820945	0.0066812478130042	2.8696362743463766	0.00411031	0.00411031	chr11	77793663	2.3861254223545125	chr11:77793663:C:T
chr11:77793950	['T', 'C']	98663	26125.91279446944	-1515.0376761153034	-0.0139464814612208	0.0062615196633556	-2.22733173591068	0.0259274	0.0259274	chr11	77793950	1.5862410321032836	chr11:77793950:T:C
chr11:77794433	['C', 'T']	98663	24491.702370331328	422.95246537767423	0.0192916576160901	0.006493773614173	2.970793064603442	0.00297103	0.00297103	chr11	77794433	2.5270929628820724	chr11:77794433:C:T
chr11:77794998	['C', 'T']	98663	24364.210268626462	385.2575072436546	0.0186739065704495	0.0065058516453694	2.870324684354079	0.00410138	0.00410138	chr11	77794998	2.3870699907082136	chr11:77794998:C:T
chr11:77795649	['T', 'A']	98663	130476.80408535663	-3476.467780369564	0.0151136471075761	0.0044874645346199	3.3679702627123187	0.000757527	0.000757527	chr11	77795649	3.120601883298213	chr11:77795649:T:A
chr11:77796152	['G', 'A']	98663	24509.732605522448	422.1334374162748	0.0194623755966105	0.0064915471329117	2.9981104963310674	0.00271727	0.00271727	chr11	77796152	2.5658672060119185	chr11:77796152:G:A
chr11:77796286	['G', 'C']	98663	68490.66050953475	-1578.0397730579623	0.0147340379001634	0.0044442597706894	3.315296283384835	0.00091579	0.00091579	chr11	77796286	3.038204103075771	chr11:77796286:G:C
chr11:77797167	['C', 'T']	98663	23094.27701243803	287.08574747833933	0.0190272605114007	0.0066522637028306	2.860268528336352	0.00423371	0.00423371	chr11	77797167	2.3732788935327496	chr11:77797167:C:T
chr11:77797546	['G', 'A']	98663	60693.07279639109	-2060.973478158907	0.0001628632048433	0.0045989192219611	0.0354133649631474	0.97175	0.97175	chr11	77797546	0.0124454506966959	chr11:77797546:G:A
chr11:77798371	['C', 'T']	98663	24502.8811453378	424.59589869006766	0.0194599908090878	0.0064945549781412	2.996354773280764	0.00273296	0.00273296	chr11	77798371	2.5633667246580174	chr11:77798371:C:T
chr11:77799501	['C', 'T']	98663	25138.18929728356	411.2168686441836	0.0195715798948147	0.0065194280568734	3.0020394004011584	0.00268245	0.00268245	chr11	77799501	2.571468364395179	chr11:77799501:C:T
chr11:77802342	['T', 'C']	98663	24473.20901847084	424.165981532645	0.0192994422100866	0.0064956369997469	2.9711392756150943	0.00296769	0.00296769	chr11	77802342	2.5275814667086527	chr11:77802342:T:C
chr11:77803170	['G', 'T']	98663	24523.12134031282	414.6051039053568	0.0187321915986267	0.0064939771446554	2.884548433319216	0.0039206	0.0039206	chr11	77803170	2.406647464421104	chr11:77803170:G:T
chr11:77803385	['G', 'A']	98663	59929.37836384849	-1998.675651387219	0.0006762635077896	0.0046168217172473	0.1464781508160312	0.883544	0.883544	chr11	77803385	0.0537718179949215	chr11:77803385:G:A
chr11:77804184	['T', 'C']	98663	66919.20868771858	-3127.3466305826178	-0.0151855189263011	0.0044865202193513	-3.384698649256656	0.000712842	0.000712842	chr11	77804184	3.147006719982859	chr11:77804184:T:C
chr11:77805190	['G', 'C']	98663	23458.419603390244	333.3577128886337	0.0186078985026739	0.0066097636348512	2.8152139063733053	0.00487544	0.00487544	chr11	77805190	2.311986183873336	chr11:77805190:G:C
chr11:77806474	['A', 'T']	98663	26070.60597335712	-1518.817460944275	-0.0142807698980587	0.0062681340789116	-2.2783127671286745	0.0227101	0.0227101	chr11	77806474	1.6437809534353691	chr11:77806474:A:T
chr11:77807634	['A', 'G']	98663	24483.21854915557	420.6597373909243	0.0191734811059851	0.0064950614039497	2.952009213388725	0.00315788	0.00315788	chr11	77807634	2.5006043772814963	chr11:77807634:A:G
chr11:77807764	['G', 'C']	98663	24479.729260430595	422.2444531260856	0.0192318738056012	0.0064949460050821	2.9610521458612173	0.00306663	0.00306663	chr11	77807764	2.5133386200565644	chr11:77807764:G:C
chr11:77807787	['G', 'C']	98663	40659.24204454446	-1624.4100955871909	-0.0111798753372912	0.0052693460232175	-2.121681758615009	0.033867	0.033867	chr11	77807787	1.4702232722408108	chr11:77807787:G:C
chr11:77809165	['T', 'C']	98663	24482.459129570874	420.4452984427912	0.0191908624996994	0.0064949771087566	2.9547236546570903	0.00313023	0.00313023	chr11	77809165	2.5044237506129696	chr11:77809165:T:C
chr11:77810344	['A', 'G']	98663	24484.466926858942	418.12989813287584	0.0190594170293128	0.0064941170408191	2.934874273055703	0.0033376	0.0033376	chr11	77810344	2.4765657132535632	chr11:77810344:A:G
chr11:77811142	['A', 'T']	98663	130307.05603146768	-3443.7944669339067	0.0148078526715007	0.0044875674204516	3.29975046258144	0.000968051	0.000968051	chr11	77811142	3.0141017620768062	chr11:77811142:A:T
chr11:77811188	['C', 'T']	98663	60712.92248737857	-2075.0147300884905	-8.091609690563946e-06	0.0045994830588899	-0.0017592432860306	0.998596	0.998596	chr11	77811188	0.0006101778977795	chr11:77811188:C:T
chr11:77811587	['G', 'A']	98663	66685.89739248564	-3113.4153873853265	-0.0155396871499941	0.0044917390075287	-3.459614889455374	0.000541177	0.000541177	chr11	77811587	3.266660669179629	chr11:77811587:G:A
chr11:77811631	['C', 'T']	98663	24477.96193343673	419.0141553722767	0.0191276117717993	0.0064949909370748	2.9449789779712465	0.00323052	0.00323052	chr11	77811631	2.4907275659184256	chr11:77811631:C:T
chr11:77811931	['G', 'T']	98663	24512.51548034762	419.2303749403	0.0191752354346818	0.0064965983535389	2.951580872201605	0.00316226	0.00316226	chr11	77811931	2.5000024253831943	chr11:77811931:G:T
chr11:77812038	['T', 'C']	98663	24489.14797274	420.07893470488153	0.0192167503075179	0.0064954282149842	2.958503992575408	0.0030921	0.0030921	chr11	77812038	2.5097464692343343	chr11:77812038:T:C
chr11:77812419	['T', 'A']	98663	24474.72095734328	428.8480097779967	0.019565722681275	0.0064953225274936	3.0122788511973675	0.0025936	0.0025936	chr11	77812419	2.5860970024955603	chr11:77812419:T:A
chr11:77812438	['C', 'T']	98663	24478.48861205997	424.984081401531	0.0193697627511472	0.0064947353191254	2.9823790808084247	0.00286087	0.00286087	chr11	77812438	2.5435018764014417	chr11:77812438:C:T
chr11:77814157	['G', 'A']	98663	66986.29323812324	-3107.80818778391	-0.0147091623211579	0.0044914629554519	-3.2749156493216	0.0010573	0.0010573	chr11	77814157	2.9758017677931314	chr11:77814157:G:A
chr11:77814264	['G', 'A']	98663	24478.622925879365	436.50641094140417	0.0200456712300733	0.0064968676012716	3.085436314901949	0.0020331	0.0020331	chr11	77814264	2.691841259640312	chr11:77814264:G:A
chr11:77814358	['C', 'G']	98663	23095.979522737867	291.78550385422096	0.0192551719944483	0.0066522797861946	2.894522271057849	0.00379819	0.00379819	chr11	77814358	2.420423313983508	chr11:77814358:C:G
chr11:77815428	['C', 'A']	98663	40553.45369018655	-1599.4320546032106	-0.0106281646499686	0.0052765855989594	-2.014212496062726	0.0439899	0.0439899	chr11	77815428	1.3566470252815492	chr11:77815428:C:A
chr11:77815748	['A', 'T']	98663	60522.89838861788	-2095.7878718955085	-0.0005500181178233	0.0046042980177795	-0.1194575406933897	0.904913	0.904913	chr11	77815748	0.0433931726579577	chr11:77815748:A:T
chr11:77817293	['T', 'C']	98663	60778.7044422367	-2083.019498200803	-0.0001273502843637	0.0045969613731466	-0.0277031443221748	0.977899	0.977899	chr11	77817293	0.0097059979810857	chr11:77817293:T:C
chr11:77818482	['C', 'T']	98663	153303.1994830208	-4589.730434720262	-0.0076357524215463	0.0051189848745746	-1.4916536400551266	0.135793	0.135793	chr11	77818482	0.867122616946004	chr11:77818482:C:T
chr11:77819825	['C', 'A']	98663	24447.72569233265	429.32827676893714	0.0197599051847348	0.0064988070307865	3.040543455302972	0.00236214	0.00236214	chr11	77819825	2.626694366068127	chr11:77819825:C:A
chr11:77820235	['G', 'C']	98663	68099.42400527142	-3188.993448858174	-0.0154463328686792	0.0044691365046321	-3.456223109916108	0.000548032	0.000548032	chr11	77820235	3.2611940819943306	chr11:77820235:G:C
chr11:77820297	['C', 'T']	98663	29929.12342888421	-1957.6059091017949	-0.0128233019658454	0.0059662214187323	-2.1493171415971246	0.0316117	0.0316117	chr11	77820297	1.500152148236128	chr11:77820297:C:T
chr11:77821417	['T', 'C']	98663	24455.222260516985	426.3004652811087	0.0196130331816926	0.0064980640527366	3.0182886814469883	0.00254272	0.00254272	chr11	77821417	2.59470146096075	chr11:77821417:T:C
chr11:77821662	['G', 'C']	98663	24469.616810012616	423.2694694541171	0.0195780759466269	0.0064983627056151	3.01277057522654	0.0025894	0.0025894	chr11	77821662	2.586800856334359	chr11:77821662:G:C
chr11:77822606	['G', 'T']	98663	60605.81385729062	-2066.7045961973167	-5.0889517612197855e-05	0.0046006858380754	-0.0110612894258142	0.991175	0.991175	chr11	77822606	0.0038496605252252	chr11:77822606:G:T
chr11:77823398	['G', 'A']	98663	152181.0183801539	-4753.110028507868	-0.00782634357628	0.0050680335721668	-1.5442564586117855	0.122529	0.122529	chr11	77823398	0.9117611108959536	chr11:77823398:G:A
chr11:77825217	['T', 'C']	98663	152085.9514133918	-4758.592916357048	-0.0075779435272293	0.0050648809583848	-1.4961740640091752	0.134612	0.134612	chr11	77825217	0.8709162231619335	chr11:77825217:T:C
chr11:77827903	['G', 'A']	98663	23067.50701484064	285.727658107624	0.0191313919155091	0.0066563591678328	2.8741525859906205	0.004052	0.004052	chr11	77827903	2.392330563311757	chr11:77827903:G:A
chr11:77827904	['G', 'A']	98663	136589.68812789553	-4527.107747343858	-0.0003768108409612	0.0045987103280822	-0.0819383727346833	0.934696	0.934696	chr11	77827904	0.0293296158548882	chr11:77827904:G:A
chr11:77827912	['A', 'G']	98663	69762.14150015713	-1408.9261543574717	0.0147805388213388	0.0044318736674554	3.335054184842121	0.000853142	0.000853142	chr11	77827912	3.06897867729218	chr11:77827912:A:G
chr11:77828039	['G', 'A']	98663	23074.395152621462	285.70932411334184	0.0190904770769767	0.0066569924263183	2.867733032337941	0.00413512	0.00413512	chr11	77828039	2.3835118828268795	chr11:77828039:G:A
chr11:77828763	['G', 'A']	98663	29954.946913329943	-1956.8433069808248	-0.0124910670133566	0.0059636514121032	-2.094533390735404	0.036215	0.036215	chr11	77828763	1.4411115104632657	chr11:77828763:G:A
chr11:77829201	['TTCACA', 'T']	98663	69721.19980128357	-1413.4213138880623	0.0145702256517537	0.004432769765399	3.286934901398411	0.0010132	0.0010132	chr11	77829201	2.99430481888149	chr11:77829201:TTCACA:T
chr11:77834762	['A', 'T']	98663	136677.94432841265	-4505.775520938893	0.0004084039627218	0.0045998735693646	0.0887859104306281	0.929252	0.929252	chr11	77834762	0.0318664955128078	chr11:77834762:A:T
chr11:77837489	['CT', 'C']	98663	23980.09693220429	397.4340725172915	0.0183646043071516	0.0065624412355941	2.798440953275657	0.00513599	0.00513599	chr11	77837489	2.28937583052897	chr11:77837489:CT:C
chr11:77838214	['TA', 'T']	98663	43824.993095827056	-1996.6173109556555	0.0075511211370883	0.0051265465273694	1.4729450121586871	0.140769	0.140769	chr11	77838214	0.8514929745351579	chr11:77838214:TA:T
chr11:77838217	['A', 'T']	98663	43843.33186675047	-2000.7066402166413	0.0075471286862961	0.0051251568661025	1.4725654030635265	0.140871	0.140871	chr11	77838217	0.851178402463784	chr11:77838217:A:T
chr11:77839734	['G', 'C']	98663	75632.93104007625	-1796.6874629053646	0.0134447008679714	0.0043551786581267	3.087060697931096	0.00202202	0.00202202	chr11	77839734	2.6942145530740578	chr11:77839734:G:C
chr11:77840454	['C', 'T']	98663	49793.588986659095	-2384.3737137151643	0.0057031349484957	0.0049112485930295	1.1612393142937498	0.245547	0.245547	chr11	77840454	0.6098653675450214	chr11:77840454:C:T
chr11:77840455	['G', 'A']	98663	3095.12548272332	-159.35500483375822	-0.0048312841908013	0.0170758245837507	-0.2829312380849103	0.77723	0.77723	chr11	77840455	0.1094504445840842	chr11:77840455:G:A
chr11:77841984	['C', 'T']	98663	49851.64234153857	-2407.117225999205	0.0057587063353588	0.0049111078899982	1.172588031936097	0.240964	0.240964	chr11	77841984	0.6180478361354818	chr11:77841984:C:T
chr11:77842592	['T', 'C']	98663	75645.3340835133	-1798.7058196349176	0.0133569438753201	0.0043548436125781	3.067146621922563	0.00216171	0.00216171	chr11	77842592	2.6652025684064617	chr11:77842592:T:C
chr11:77843775	['G', 'A']	98663	75593.62214111922	-1804.6687835349908	0.0132642298207634	0.0043558246934725	3.045170720630839	0.0023261	0.0023261	chr11	77843775	2.633371618707032	chr11:77843775:G:A
chr11:77843899	['G', 'T']	98663	23248.120684412184	285.28652948535967	0.019248976811261	0.0066331605357387	2.9019313956822885	0.00370952	0.00370952	chr11	77843899	2.430682283063619	chr11:77843899:G:T
chr11:77844310	['A', 'G']	98663	142589.78786619363	-4926.339558546434	-0.0011772933760984	0.0047353957408201	-0.2486156259232752	0.803659	0.803659	chr11	77844310	0.0949281873620049	chr11:77844310:A:G
chr11:77847965	['G', 'A']	98663	66907.66615974212	-3111.32718600097	-0.0149715253091214	0.0044873592846754	-3.3363776687660813	0.000849091	0.000849091	chr11	77847965	3.0710457624297955	chr11:77847965:G:A
chr11:77849026	['A', 'G']	98663	70116.1781759122	-1402.0342825266182	0.0144888291706503	0.0044300504739123	3.270578801747739	0.00107364	0.00107364	chr11	77849026	2.9691413166090745	chr11:77849026:A:G
chr11:77849277	['G', 'A']	98663	66899.37596066104	-3107.46106671387	-0.0149751721884975	0.0044876031848201	-3.3370089938328045	0.000847165	0.000847165	chr11	77849277	3.0720319950876074	chr11:77849277:G:A
chr11:77849606	['G', 'T']	98663	45068.19752473241	-1831.7691570243896	0.0073709400895772	0.0050692223025699	1.454057377961195	0.145934	0.145934	chr11	77849606	0.8358435135065256	chr11:77849606:G:T
chr11:77850987	['G', 'A']	98663	73562.01418294534	-1580.6385481845357	0.0151038280178608	0.0045876797884331	3.2922585521208343	0.000994211	0.000994211	chr11	77850987	3.002521436114669	chr11:77850987:G:A
chr11:77852298	['C', 'T']	98663	73242.15973076144	-1650.2350482386655	0.0145813484498592	0.0045995670262065	3.1701567488375013	0.00152403	0.00152403	chr11	77852298	2.817006483976588	chr11:77852298:C:T
chr11:77852741	['A', 'T']	98663	136754.01893563103	-4514.055912768439	-1.098192154681096e-05	0.0046022092086902	-0.0023862282327526	0.998096	0.998096	chr11	77852741	0.0008276848998514	chr11:77852741:A:T
chr11:77853562	['C', 'T']	98663	9424.668666882906	-335.1680419936389	0.021478024784122	0.0099629089382232	2.1557985641844497	0.0311018	0.0311018	chr11	77853562	1.5072144756855137	chr11:77853562:C:T
chr11:77854831	['C', 'T']	98663	23242.88462824996	287.4248698980117	0.0193625741961105	0.0066334282239018	2.9189392788396367	0.00351304	0.00351304	chr11	77854831	2.4543169052377563	chr11:77854831:C:T
chr11:77855008	['A', 'G']	98663	23644.032531781595	340.3509252974098	0.0189696695720908	0.0065858340575911	2.8803746657153617	0.00397288	0.00397288	chr11	77855008	2.4008945525194894	chr11:77855008:A:G
chr11:77855311	['A', 'T']	98663	69381.8642558715	-1394.8229718436523	0.0149239509547216	0.0044383280269026	3.362516439582904	0.000772649	0.000772649	chr11	77855311	3.112017753148465	chr11:77855311:A:T
chr11:77856164	['C', 'G']	98663	66982.5413397401	-3106.173114249531	-0.0149123440963718	0.0044859153633289	-3.324258905612892	0.000886861	0.000886861	chr11	77856164	3.052144442923031	chr11:77856164:C:G
chr11:77856482	['C', 'T']	98663	45242.126969002784	-1794.1291117459257	0.0074368709059455	0.0050624357290598	1.4690301870413305	0.141828	0.141828	chr11	77856482	0.8482380213034254	chr11:77856482:C:T
chr11:77856538	['G', 'A']	98663	23244.8847904313	284.15572517194244	0.019275056844109	0.0066335850072969	2.905677220221994	0.00366541	0.00366541	chr11	77856538	2.435877439637156	chr11:77856538:G:A
chr11:77856635	['C', 'T']	98663	69719.78607999187	-1409.9030663481094	0.0147040393608165	0.0044322488086253	3.317512169488756	0.000908558	0.000908558	chr11	77856635	3.041647343231092	chr11:77856635:C:T
chr11:77857989	['C', 'T']	98663	45066.85163409293	-1827.566006247636	0.007442389448915	0.005070096799776	1.4678988869095615	0.142135	0.142135	chr11	77857989	0.8472989661596875	chr11:77857989:C:T
chr11:77858064	['G', 'T']	98663	24317.175807465384	428.3160012182621	0.0194164525266732	0.0065131603722552	2.9811107691104093	0.00287275	0.00287275	chr11	77858064	2.5417021666793467	chr11:77858064:G:T
chr11:77858738	['T', 'C']	98663	69777.63142419724	-1401.7411410968166	0.0148552666618835	0.0044317978239515	3.351973003280625	0.00080268	0.00080268	chr11	77858738	3.095457557999742	chr11:77858738:T:C
chr11:77861422	['C', 'T']	98663	45239.20965780084	-1797.830589134615	0.0073363218300857	0.0050623129924083	1.4492035243746515	0.147284	0.147284	chr11	77861422	0.8318444295940886	chr11:77861422:C:T
chr11:77862161	['G', 'A']	98663	101178.61192834482	-3342.374879433475	0.0057453813921809	0.0042473554205397	1.352696165806342	0.176156	0.176156	chr11	77862161	0.7541025598485419	chr11:77862161:G:A
chr11:77863559	['C', 'T']	98663	69695.4190389199	-1445.7764664513702	0.0143280125675235	0.0044354709015125	3.230325006221437	0.0012369	0.0012369	chr11	77863559	2.907665410478979	chr11:77863559:C:T
chr11:77864593	['C', 'T']	98663	69625.40809375125	-1429.5699514125215	0.0146073822588779	0.0044330390979802	3.295116947092408	0.000984154	0.000984154	chr11	77864593	3.0069369380349618	chr11:77864593:C:T
chr11:77864595	['G', 'A']	98663	23646.396683324383	319.2696988736978	0.0177826412171336	0.0065862342046824	2.6999709795456788	0.00693573	0.00693573	chr11	77864595	2.15890782178797	chr11:77864595:G:A
chr11:77864931	['T', 'C']	98663	136757.26651730054	-4520.356879523966	0.0001541687696094	0.004600941780186	0.0335080896422998	0.973269	0.973269	chr11	77864931	0.0117671093004118	chr11:77864931:T:C
chr11:77866448	['C', 'T']	98663	45181.32697395764	-1821.440071397828	0.0068279232795717	0.0050649066884971	1.348084713007363	0.177634	0.177634	chr11	77866448	0.7504739045531852	chr11:77866448:C:T
chr11:77866800	['A', 'G']	98663	41067.57354014598	-1585.222655784935	-0.0099485373811568	0.0052472840472446	-1.8959403172353149	0.0579709	0.0579709	chr11	77866800	1.2367899571417418	chr11:77866800:A:G
chr11:77866818	['C', 'A']	98663	69703.43327891955	-1428.9479109481551	0.0144754091508225	0.004432824259523	3.26550485725325	0.00109306	0.00109306	chr11	77866818	2.961355998202424	chr11:77866818:C:A
chr11:77867312	['AT', 'A']	98663	69605.28776343935	-1446.6809795249578	0.0143784192650463	0.0044330013997677	3.243495313536227	0.00118112	0.00118112	chr11	77867312	2.927705976484437	chr11:77867312:AT:A
chr11:77869949	['G', 'A']	98663	69593.33946693433	-1430.3362976102603	0.0146889602360162	0.0044334518081656	3.31321076028431	0.000922646	0.000922646	chr11	77869949	3.034964896738209	chr11:77869949:G:A
chr11:77870199	['A', 'T']	98663	67094.73892894943	-3113.277724936108	-0.015168992807396	0.0045005730423225	-3.370458087170162	0.000750721	0.000750721	chr11	77870199	3.1245214353970234	chr11:77870199:A:T
chr11:77870398	['G', 'A']	98663	25264.287193950004	285.9685281070891	0.0211903177020778	0.006662324854057	3.1806191031309323	0.00147006	0.00147006	chr11	77870398	2.8326649393081915	chr11:77870398:G:A
chr11:77870598	['A', 'G']	98663	23289.9830743956	302.9827969226065	0.0200135046167065	0.0066286926798712	3.019223485421147	0.00253488	0.00253488	chr11	77870598	2.596042595135918	chr11:77870598:A:G
chr11:77871697	['C', 'T']	98663	69580.16799797266	-1441.465391672977	0.0144673094776969	0.0044332198367106	3.263386434820123	0.00110127	0.00110127	chr11	77871697	2.9581061913510505	chr11:77871697:C:T
chr11:77872220	['G', 'A']	98663	23245.35603580226	290.34113838013906	0.0203781359215727	0.0066349872845733	3.071314992411957	0.00213176	0.00213176	chr11	77872220	2.671261691082022	chr11:77872220:G:A
chr11:77872330	['G', 'A']	98663	44970.292750919936	-1828.955188266125	0.0073572408612484	0.005072317610399	1.4504692778237864	0.146931	0.146931	chr11	77872330	0.8328865656216506	chr11:77872330:G:A
chr11:77872430	['G', 'A']	98663	43722.874690832425	-1999.61201745468	0.0074094435395035	0.0051289284141755	1.4446377373926675	0.148563	0.148563	chr11	77872430	0.8280893392743963	chr11:77872430:G:A
chr11:77872809	['A', 'C']	98663	44991.12016057904	-1823.63194837512	0.0073920221477012	0.0050719980391697	1.4574181793081422	0.145004	0.145004	chr11	77872809	0.8386200173928391	chr11:77872809:A:C
chr11:77873092	['C', 'T']	98663	69550.93454022057	-1421.9884562504146	0.0148491934563361	0.0044338103620113	3.349081770290228	0.000811102	0.000811102	chr11	77873092	3.0909245277226405	chr11:77873092:C:T
chr11:77873601	['T', 'C']	98663	136715.71367456386	-4519.42210527172	0.0001441203398521	0.0045999051482461	0.031331154710254	0.975006	0.975006	chr11	77873601	0.0109927117282593	chr11:77873601:T:C
chr11:77873823	['G', 'C']	98663	69645.76507324992	-1410.2701282258442	0.0147743564568456	0.0044349411551185	3.331353436289463	0.000864565	0.000864565	chr11	77873823	3.0632023498971366	chr11:77873823:G:C
chr11:77875363	['G', 'A']	98663	69693.77020232739	-1416.1397026371403	0.014704596046769	0.0044328111868912	3.317216869117632	0.000909519	0.000909519	chr11	77875363	3.0411882240232937	chr11:77875363:G:A
chr11:77875864	['A', 'G']	98663	44977.22014721089	-1827.271716349204	0.0074488032576752	0.0050727727056568	1.4683889245360375	0.142002	0.142002	chr11	77875864	0.8477055388363306	chr11:77875864:A:G
chr11:77876927	['T', 'C']	98663	67007.09113952288	-3118.980514530728	-0.0152845689858347	0.0044859118415053	-3.4072379319664887	0.000656501	0.000656501	chr11	77876927	3.1827646080449497	chr11:77876927:T:C
chr11:77878603	['A', 'G']	98663	23360.84128898846	314.3241415856845	0.0212710576174244	0.0066217902939794	3.2122819770907403	0.00131727	0.00131727	chr11	77878603	2.880325198848399	chr11:77878603:A:G
chr11:77881476	['A', 'G']	98663	43991.45875949032	-1565.988198648689	0.0095430424458305	0.0051121083086749	1.8667527895753824	0.0619391	0.0619391	chr11	77881476	1.2080351094066362	chr11:77881476:A:G
chr11:77881863	['G', 'A']	98663	42548.643811590126	-1694.961867909024	0.0094050353385555	0.0051746479405716	1.817521780528436	0.0691403	0.0691403	chr11	77881863	1.16026874038427	chr11:77881863:G:A
chr11:77882175	['C', 'T']	98663	23269.59434172647	288.74255765691413	0.0196068771854375	0.0066292272680511	2.95764142525794	0.00310076	0.00310076	chr11	77882175	2.5085318470194617	chr11:77882175:C:T
chr11:77882401	['G', 'GT']	98663	136915.42791107867	-4509.1846691960745	0.0002465326748861	0.0046069228945571	0.0535135231322026	0.957323	0.957323	chr11	77882401	0.018941506893689	chr11:77882401:G:GT
chr11:77883308	['A', 'G']	98663	42564.76548228497	-1695.9989646285608	0.0093989869109799	0.0051741097590429	1.816541849455945	0.0692903	0.0692903	chr11	77883308	1.1593275583366367	chr11:77883308:A:G
chr11:77884034	['C', 'T']	98663	22401.497557069302	207.77033865707665	0.0208472020604742	0.006737107171615	3.0943848048474494	0.00197277	0.00197277	chr11	77884034	2.704923545033381	chr11:77884034:C:T
chr11:77884596	['A', 'G']	98663	67111.24372243906	-1298.328677702033	0.0161498519258477	0.0044680344221815	3.614531670945015	0.000301041	0.000301041	chr11	77884596	3.521374352043492	chr11:77884596:A:G
chr11:77884671	['C', 'T']	98663	67114.7616972105	-1297.678990306758	0.0161681324959721	0.0044679037609605	3.618728907557375	0.000296201	0.000296201	chr11	77884671	3.528413479596887	chr11:77884671:C:T
chr11:77885058	['C', 'A']	98663	41650.176479532885	-1826.2547867909195	0.0093738496916987	0.0052217953477147	1.79513923229509	0.0726346	0.0726346	chr11	77885058	1.1388564507944656	chr11:77885058:C:A
chr11:77885727	['G', 'A']	98663	67109.96911251722	-1296.9088855912364	0.0161376897751577	0.0044693798801698	3.6107223390785657	0.000305497	0.000305497	chr11	77885727	3.514993050199964	chr11:77885727:G:A
chr11:77886053	['A', 'T']	98663	23701.60911754867	324.8571745598541	0.0189925790146718	0.0065768279470293	2.8878023216724857	0.00388028	0.00388028	chr11	77886053	2.411136934697693	chr11:77886053:A:T
chr11:77886440	['C', 'T']	98663	67142.84685250888	-1294.984126211882	0.0161227837649563	0.0044676059690974	3.6088195504433656	0.000307746	0.000307746	chr11	77886440	3.511807583203201	chr11:77886440:C:T
chr11:77886521	['C', 'T']	98663	67159.97541590207	-1300.2598100300863	0.0159652831707962	0.0044673151302479	3.573798289423594	0.000352008	0.000352008	chr11	77886521	3.453447466304896	chr11:77886521:C:T
chr11:77886793	['C', 'T']	98663	67142.45726452398	-1299.4507216856923	0.0160136815412806	0.0044677156574267	3.584310813214073	0.000338132	0.000338132	chr11	77886793	3.4709137267030545	chr11:77886793:C:T
chr11:77887294	['T', 'G']	98663	42817.47259690475	-1746.2411139667354	0.0084108076651577	0.005167314879686	1.6276940463262013	0.103593	0.103593	chr11	77887294	0.9846695898039396	chr11:77887294:T:G
chr11:77887484	['T', 'C']	98663	42785.49798610048	-1733.7416592638688	0.0087868479504046	0.0051671756301355	1.700512732557163	0.0890377	0.0890377	chr11	77887484	1.0504260671168526	chr11:77887484:T:C
chr11:77887534	['G', 'C']	98663	67409.56532775555	-1340.8280625726225	0.0154361746303424	0.0044644402865677	3.457583401168032	0.000545273	0.000545273	chr11	77887534	3.263386006515124	chr11:77887534:G:C
chr11:77888617	['T', 'C']	98663	24603.231623983607	402.651852536244	0.0192555895367004	0.0064785447485859	2.972209081507601	0.00295737	0.00295737	chr11	77888617	2.529094336986938	chr11:77888617:T:C
chr11:77888870	['G', 'A']	98663	67145.95854717318	-1303.4562025776029	0.0159651456801461	0.0044687305372312	3.5726355722576204	0.000353575	0.000353575	chr11	77888870	3.451518449953876	chr11:77888870:G:A
chr11:77889014	['T', 'G']	98663	42533.67512319767	-1709.6351076634078	0.0089415107762391	0.0051764612472879	1.7273404260340388	0.0841097	0.0841097	chr11	77889014	1.0751539160504635	chr11:77889014:T:G
chr11:77890525	['G', 'A']	98663	69514.84467004394	-1444.5129818015346	0.0159489351941049	0.0045796303693682	3.482581323764164	0.000496819	0.000496819	chr11	77890525	3.303801803658026	chr11:77890525:G:A
chr11:77891627	['A', 'G']	98663	42681.68021817591	-1767.088464669665	0.0085886043539411	0.0051725968011828	1.6604047607146135	0.0968362	0.0968362	chr11	77891627	1.0139622612729662	chr11:77891627:A:G
chr11:77892026	['C', 'T']	98663	69129.82931280987	-3220.20297628407	-0.0158171491108587	0.0044555996688193	-3.5499484438757607	0.000385486	0.000385486	chr11	77892026	3.413991389942865	chr11:77892026:C:T
chr11:77892215	['G', 'C']	98663	23210.528758819244	281.9936271841021	0.0196438029238095	0.0066372362169024	2.9596359511485177	0.00308076	0.00308076	chr11	77892215	2.5113421331454044	chr11:77892215:G:C
chr11:77892474	['T', 'C']	98663	23595.58730030006	332.0544608246244	0.0194323429715877	0.0065898532413526	2.948827881271436	0.00319056	0.00319056	chr11	77892474	2.496133083850272	chr11:77892474:T:C
chr11:77892835	['A', 'G']	98663	136774.2706535955	-4534.559754286115	-9.16658564344836e-05	0.0046031085564203	-0.0199139028139213	0.984112	0.984112	chr11	77892835	0.006955472489393	chr11:77892835:A:G
chr11:77892876	['C', 'T']	98663	69122.50888005839	-3215.737841394404	-0.0157721335156265	0.0044556389090144	-3.5398141181766416	0.000400593	0.000400593	chr11	77892876	3.397296643879024	chr11:77892876:C:T
chr11:77893025	['G', 'A']	98663	23204.58709402749	270.6184511784164	0.0192427041904991	0.0066373288459227	2.899163901200961	0.00374242	0.00374242	chr11	77893025	2.4268474746001134	chr11:77893025:G:A
chr11:77893450	['A', 'G']	98663	23297.815466194537	281.15713163114947	0.0193799290107254	0.0066414943339814	2.918007309223686	0.00352356	0.00352356	chr11	77893450	2.453018328836202	chr11:77893450:A:G
chr11:77895123	['C', 'CT']	98663	22488.102711744137	217.39931834778685	0.0209114186302273	0.0067275530989799	3.108324575453432	0.00188205	0.00188205	chr11	77895123	2.725368842951457	chr11:77895123:C:CT
chr11:77895171	['G', 'A']	98663	67437.28992354954	-1354.2881920094546	0.0153611540501973	0.0044637440240595	3.4413160717552302	0.000579132	0.000579132	chr11	77895171	3.237222437416027	chr11:77895171:G:A
chr11:77896391	['C', 'G']	98663	67542.22182455995	-1331.910181935072	0.0155542196744713	0.0044632231580062	3.4849746749878743	0.000492397	0.000492397	chr11	77896391	3.3076846017346586	chr11:77896391:C:G
chr11:77896604	['T', 'A']	98663	136809.1282746161	-4534.967046858284	-0.0001242456583938	0.0046061951403933	-0.0269735985139476	0.978481	0.978481	chr11	77896604	0.0094476029904151	chr11:77896604:T:A
chr11:77897055	['A', 'G']	98663	23235.003477079663	286.1512279532016	0.0198771341518779	0.0066298976551453	2.998105730403171	0.00271731	0.00271731	chr11	77897055	2.565860812958812	chr11:77897055:A:G
chr11:77897060	['G', 'A']	98663	24259.442346095755	394.70106775261377	0.0188192294474219	0.0065129518203399	2.8895084696695674	0.00385929	0.00385929	chr11	77897060	2.41349258585782	chr11:77897060:G:A
chr11:77899174	['G', 'C']	98663	23221.82438089832	282.7673538302734	0.0198478524886409	0.0066346009205954	2.9915668969671425	0.00277618	0.00277618	chr11	77899174	2.556552378825099	chr11:77899174:G:C
chr11:77899284	['AG', 'A']	98663	83058.14796301174	-1907.659599914589	0.0150808430638524	0.0042930170040962	3.512877551955402	0.00044348	0.00044348	chr11	77899284	3.3531259611433994	chr11:77899284:AG:A
chr11:77902154	['G', 'A']	98663	15448.34865379936	-548.6584239281946	0.0031361113750874	0.0079291631240594	0.3955160621644327	0.692463	0.692463	chr11	77902154	0.1596034270651355	chr11:77902154:G:A
chr11:77904567	['T', 'C']	98663	138699.52160337387	-4672.9493612756105	0.0006633900379917	0.0046438184774354	0.1428544292192245	0.886405	0.886405	chr11	77904567	0.0523678028567498	chr11:77904567:T:C
chr11:77905222	['C', 'T']	98663	48298.68595703264	-1913.631000061563	-0.0072006412720073	0.0049493322763597	-1.4548712573614908	0.145708	0.145708	chr11	77905222	0.8365166029281919	chr11:77905222:C:T
chr11:77905532	['C', 'T']	98663	39159.35040092452	-1624.2401450711293	0.0080453654926799	0.0053309194323427	1.5091890985762475	0.131254	0.131254	chr11	77905532	0.8818874524823341	chr11:77905532:C:T
chr11:77906040	['T', 'A']	98663	11361.036349261052	-621.74690182577	-0.001321745675984	0.0091306126431427	-0.1447598017397739	0.884901	0.884901	chr11	77906040	0.0531053141142665	chr11:77906040:T:A
chr11:77906387	['G', 'A']	98663	39130.51858798246	-1618.7020199052924	0.008251439752582	0.0053321403262008	1.5474911100963464	0.121748	0.121748	chr11	77906387	0.9145381643728606	chr11:77906387:G:A
chr11:77906904	['A', 'G']	98663	74686.22345915581	-3385.29998587807	-0.0123565625975005	0.0043805964398393	-2.8207489019357546	0.00479213	0.00479213	chr11	77906904	2.319471409000037	chr11:77906904:A:G
chr11:77907020	['C', 'T']	98663	74662.6213898322	-3394.6688610599185	-0.0124759788188928	0.0043809176813364	-2.847800330063913	0.00440316	0.00440316	chr11	77907020	2.356235533060893	chr11:77907020:C:T
chr11:77907395	['G', 'A']	98663	75321.61242345594	-3329.242445493871	-0.0126819632089019	0.0043775931652277	-2.897017317561136	0.00376812	0.00376812	chr11	77907395	2.4238752750649395	chr11:77907395:G:A
chr11:77909294	['T', 'C']	98663	74468.58599016676	-3413.223546652277	-0.012353471671227	0.0043825846159865	-2.818763983737953	0.00482185	0.00482185	chr11	77909294	2.3167863039514187	chr11:77909294:T:C
chr11:77910320	['G', 'A']	98663	114409.98569469174	-5056.69475482427	-0.0081503307399089	0.0043346765253394	-1.8802627352385293	0.0600752	0.0600752	chr11	77910320	1.2213047746854973	chr11:77910320:G:A
chr11:77910497	['G', 'A']	98663	138927.57390464557	-4619.332441250232	0.0008431586534999	0.0046530637207923	0.181205052003106	0.856207	0.856207	chr11	77910497	0.0674212258722464	chr11:77910497:G:A
chr11:77912443	['G', 'A']	98663	12413.25814724337	-915.9060199106584	-0.015845453599851	0.008760534737857	-1.8087313245135408	0.0704958	0.0704958	chr11	77912443	1.1518367566420646	chr11:77912443:G:A
chr11:77912827	['T', 'C']	98663	74820.05856467871	-3440.924379254809	-0.0127091036013757	0.0043800892919261	-2.901562674715892	0.00371389	0.00371389	chr11	77912827	2.4301709635742883	chr11:77912827:T:C
chr11:77914318	['T', 'C']	98663	74874.22109319546	-3460.2073898202843	-0.0130564212940605	0.0043789463650813	-2.98163535369494	0.00286783	0.00286783	chr11	77914318	2.542446596466629	chr11:77914318:T:C
chr11:77914609	['T', 'C']	98663	74867.93532166826	-3455.253778402553	-0.0130077098658998	0.0043788226027488	-2.9705953051704403	0.00297295	0.00297295	chr11	77914609	2.526812394833642	chr11:77914609:T:C
chr11:77914624	['C', 'G']	98663	74848.00006083093	-3460.747150312471	-0.0130828175719212	0.0043789654004973	-2.9876503638131924	0.002812	0.002812	chr11	77914624	2.5509846836522136	chr11:77914624:C:G
chr11:77915234	['T', 'C']	98663	74830.02331619362	-3461.6867428095634	-0.0130022046628415	0.0043790860124481	-2.969159460645676	0.00298687	0.00298687	chr11	77915234	2.524783679140522	chr11:77915234:T:C
chr11:77915917	['A', 'T']	98663	23622.94348804671	305.0531937020456	0.0192785359505053	0.0065990841904869	2.9213956655223274	0.00348546	0.00348546	chr11	77915917	2.4577398969696365	chr11:77915917:A:T
chr11:77916385	['G', 'C']	98663	39265.9192074871	-1605.5033673030068	0.007668928221127	0.005323175400415	1.4406679555456918	0.149682	0.149682	chr11	77916385	0.824830422574048	chr11:77916385:G:C
chr11:77916983	['A', 'G']	98663	74804.15073924592	-3468.9172756694816	-0.0132127303858201	0.0043790025487099	-3.017292234669457	0.00255109	0.00255109	chr11	77916983	2.5932742196285887	chr11:77916983:A:G
chr11:77916993	['A', 'G']	98663	74792.5321206959	-3463.002668165099	-0.0130468211317306	0.004378797734368	-2.9795441404679788	0.00288748	0.00288748	chr11	77916993	2.5394810152105247	chr11:77916993:A:G
chr11:77917403	['TC', 'T']	98663	74844.47697759165	-3479.345947202099	-0.0132480014904336	0.0043830655993967	-3.0225423713158666	0.00250725	0.00250725	chr11	77917403	2.600802360015732	chr11:77917403:TC:T
chr11:77917922	['G', 'A']	98663	39120.68573544479	-1612.4736368765962	0.0081985699262709	0.0053320342907995	1.5376063766914698	0.124148	0.124148	chr11	77917922	0.9060602724522294	chr11:77917922:G:A
chr11:77918506	['G', 'T']	98663	15398.290108160623	-564.2355423463339	0.0034080937717858	0.0081992910290397	0.4156571293438925	0.677662	0.677662	chr11	77918506	0.1689868668065041	chr11:77918506:G:T
chr11:77918658	['T', 'C']	98663	74842.78990872201	-3463.2791957615136	-0.0131233098381833	0.0043791284081757	-2.996785801869215	0.0027291	0.0027291	chr11	77918658	2.563980550569566	chr11:77918658:T:C
chr11:77918659	['C', 'T']	98663	74843.54897108488	-3462.924454358445	-0.013119501759954	0.0043792514829669	-2.9958320071322992	0.00273765	0.00273765	chr11	77918659	2.5626220758458604	chr11:77918659:C:T
chr11:77919436	['G', 'A']	98663	26294.393778390644	-1589.018020912234	-0.0164332291661335	0.0062436536251014	-2.631989241053799	0.00848998	0.00848998	chr11	77919436	2.071093332830237	chr11:77919436:G:A
chr11:77921013	['A', 'G']	98663	74892.8812626114	-3450.3016844034164	-0.0128664919575965	0.0043782063263335	-2.93875870586743	0.00329606	0.00329606	chr11	77921013	2.482004891200728	chr11:77921013:A:G
chr11:77924269	['A', 'G']	98663	138688.42586318817	-4678.032923368029	0.0003277611330277	0.004646376135216	0.0705412397725643	0.943763	0.943763	chr11	77924269	0.0251370530693726	chr11:77924269:A:G
chr11:77924836	['A', 'C']	98663	39284.74147073436	-1615.8521185502104	0.0073122118763103	0.0053218948697637	1.373986532100551	0.169449	0.169449	chr11	77924836	0.7709609897995353	chr11:77924836:A:C
chr11:77925604	['T', 'C']	98663	23741.609500446026	298.1833492455381	0.0178455869260351	0.0065841067520834	2.710403642891771	0.0067213	0.0067213	chr11	77925604	2.172546719770048	chr11:77925604:T:C
chr11:77926022	['C', 'T']	98663	26205.51530726029	-1587.5435591914886	-0.0167422423045754	0.0062487961646317	-2.679274833661013	0.0073794	0.0073794	chr11	77926022	2.1319789481068043	chr11:77926022:C:T
chr11:77926373	['T', 'C']	98663	74864.79896379358	-3447.992485557829	-0.0128351793540961	0.0043776777618881	-2.931960745452402	0.00336907	0.00336907	chr11	77926373	2.472489965481358	chr11:77926373:T:C
chr11:77926524	['T', 'C']	98663	23604.22026217344	291.41087047670334	0.0186972628825122	0.0066004782423535	2.832713357425639	0.00461641	0.00461641	chr11	77926524	2.335695626882169	chr11:77926524:T:C
chr11:77926759	['C', 'T']	98663	24097.08717579248	331.96951283562305	0.0188096679962035	0.0065454980674592	2.8736801695374705	0.00405806	0.00405806	chr11	77926759	2.3916815360418853	chr11:77926759:C:T
chr11:77927135	['A', 'G']	98663	24115.265663499675	339.1442934495279	0.018803511588687	0.006541179314431	2.8746363132414032	0.0040458	0.0040458	chr11	77927135	2.392995589939716	chr11:77927135:A:G
chr11:77927421	['T', 'C']	98663	114111.79351286685	-5053.215494175666	-0.0074549157839274	0.004329746744039	-1.7217902627193973	0.0851107	0.0851107	chr11	77927421	1.070015837578867	chr11:77927421:T:C
chr11:77927510	['G', 'A']	98663	24017.355420159965	308.86142345290847	0.0180966597221791	0.006552409575736	2.761832805628056	0.00574885	0.00574885	chr11	77927510	2.240419022893798	chr11:77927510:G:A
chr11:77927641	['A', 'G']	98663	138990.06389280516	-4642.286631680034	0.0001805938901131	0.0046518779123178	0.0388217174906737	0.969033	0.969033	chr11	77927641	0.0136614329865207	chr11:77927641:A:G
chr11:77927698	['T', 'G']	98663	114122.76611266664	-5058.066851202956	-0.0075402637934959	0.0043299131412364	-1.7414353469785269	0.0816104	0.0816104	chr11	77927698	1.0882544935156278	chr11:77927698:T:G
chr11:77928465	['T', 'A']	98663	39198.278058532174	-1608.9795737674456	0.0075069008389021	0.0053262434053514	1.409417532694772	0.158715	0.158715	chr11	77928465	0.7993820265571667	chr11:77928465:T:A
chr11:77929074	['G', 'A']	98663	39259.54997516195	-1613.1431059350502	0.0074465055871197	0.0053232633358231	1.398861021397936	0.161858	0.161858	chr11	77929074	0.7908658302744326	chr11:77929074:G:A
chr11:77930115	['C', 'T']	98663	74740.78637262358	-3456.311255486008	-0.0127761332795039	0.0043784349023529	-2.9179680786479665	0.003524	0.003524	chr11	77930115	2.45296410025999	chr11:77930115:C:T
chr11:77930227	['G', 'A']	98663	39248.53631607763	-1617.458309951547	0.0072295557653784	0.0053239950853566	1.3579193161284004	0.174492	0.174492	chr11	77930227	0.7582244795099534	chr11:77930227:G:A
chr11:77930313	['A', 'G']	98663	23559.536971331247	285.6358681224288	0.0187036350505843	0.0066055112929147	2.831519653996577	0.00463368	0.00463368	chr11	77930313	2.334073961705484	chr11:77930313:A:G
chr11:77930419	['A', 'G']	98663	74765.06907180953	-3450.7038283245447	-0.0126776859271787	0.0043780990314771	-2.8957056101358813	0.0037839	0.0037839	chr11	77930419	2.422060349548801	chr11:77930419:A:G
chr11:77930435	['A', 'G']	98663	39247.10494828636	-1620.6822744516858	0.0071064125489893	0.0053239801241305	1.3347932154705322	0.181947	0.181947	chr11	77930435	0.7400551008042466	chr11:77930435:A:G
chr11:77933134	['G', 'A']	98663	39245.55770244516	-1612.7263656785915	0.0073570632643181	0.005324332954086	1.381781216118745	0.167042	0.167042	chr11	77933134	0.7771743188229231	chr11:77933134:G:A
chr11:77933600	['C', 'T']	98663	39258.87452714422	-1616.4709808168575	0.0072645226407273	0.0053249493457336	1.3642425813022414	0.172494	0.172494	chr11	77933600	0.7632260067484471	chr11:77933600:C:T
chr11:77933680	['C', 'T']	98663	74885.86217050478	-3471.1118957323474	-0.0129409827305368	0.0043824012228308	-2.9529433916544754	0.00314834	0.00314834	chr11	77933680	2.501918372834447	chr11:77933680:C:T
chr11:77933778	['G', 'A']	98663	39257.66958752951	-1620.5798690306942	0.0070689910123557	0.0053253989903933	1.327410589348825	0.184376	0.184376	chr11	77933778	0.7342956111886545	chr11:77933778:G:A
chr11:77934128	['A', 'G']	98663	39221.454241207306	-1607.6502762932998	0.0074942393953567	0.0053252422224251	1.4073048853623515	0.15934	0.15934	chr11	77934128	0.7976751871704516	chr11:77934128:A:G
chr11:77934164	['G', 'T']	98663	138573.21639487383	-4695.055180015797	0.0003028818462418	0.004641158673874	0.0652599636265131	0.947967	0.947967	chr11	77934164	0.0232067807709559	chr11:77934164:G:T
chr11:77935470	['G', 'A']	98663	23589.41181361017	288.4409751584392	0.0184858028371485	0.0066027850879738	2.7996977928023377	0.00511604	0.00511604	chr11	77935470	2.2910660686282225	chr11:77935470:G:A
chr11:77936986	['A', 'G']	98663	114386.7372524766	-5040.92799360896	-0.0080300729217198	0.0043310565965645	-1.8540678799000951	0.0637324	0.0637324	chr11	77936986	1.1956397267871826	chr11:77936986:A:G
chr11:77937636	['C', 'T']	98663	39070.44395887409	-1633.0731177161863	0.0074563763578632	0.0053341998089278	1.3978434676150495	0.162163	0.162163	chr11	77937636	0.7900482298343248	chr11:77937636:C:T
chr11:77940010	['C', 'T']	98663	138023.95245289902	-4580.7250239254	-0.0001121635054708	0.004633221593339	-0.0242085346472699	0.980686	0.980686	chr11	77940010	0.0084700245226926	chr11:77940010:C:T
chr11:77940145	['G', 'A']	98663	22673.136469157074	337.78347385493845	0.0179814571352172	0.0067208749828811	2.675463712837694	0.00746383	0.00746383	chr11	77940145	2.1270382608615983	chr11:77940145:G:A
chr11:77940627	['G', 'T']	98663	136976.62966418875	-4689.017152317363	-4.805806677726218e-05	0.004607908478804	-0.0104294751074863	0.991679	0.991679	chr11	77940627	0.0036288833791589	chr11:77940627:G:T
chr11:77941085	['A', 'G']	98663	114137.45051246436	-5049.689970388512	-0.0074131399884936	0.0043295465237622	-1.7122208868313016	0.0868591	0.0868591	chr11	77941085	1.0611846749399272	chr11:77941085:A:G
chr11:77941374	['C', 'T']	98663	39187.3126875659	-1628.4557508240348	0.0068061622585728	0.0053262561642821	1.2778510925206508	0.201305	0.201305	chr11	77941374	0.6961454380003577	chr11:77941374:C:T
chr11:77942359	['C', 'T']	98663	114119.20620177044	-5060.203616456831	-0.0075811431022055	0.0043295044711523	-1.7510417537893863	0.0799418	0.0799418	chr11	77942359	1.0972260772259452	chr11:77942359:C:T
chr11:77942921	['A', 'G']	98663	114144.23657690902	-5065.331498028363	-0.0076646563487803	0.0043297132731032	-1.7702457103554887	0.0766893	0.0766893	chr11	77942921	1.1152652263394407	chr11:77942921:A:G
chr11:77943819	['A', 'G']	98663	114179.8635676837	-5056.92359820197	-0.0076013484222465	0.0043302991615301	-1.7553864383726578	0.0791963	0.0791963	chr11	77943819	1.1012951078943307	chr11:77943819:A:G
chr11:77944219	['T', 'C']	98663	114175.86153955352	-5064.278506009083	-0.0077782198261149	0.0043303124172177	-1.7962260171317042	0.0724616	0.0724616	chr11	77944219	1.1398920806865305	chr11:77944219:T:C
chr11:77944574	['G', 'A']	98663	39257.53896222397	-1614.8883087343102	0.0072049551062976	0.0053232918313971	1.353477384764508	0.175906	0.175906	chr11	77944574	0.7547193468844904	chr11:77944574:G:A
chr11:77945446	['T', 'C']	98663	114172.7727876398	-5059.563278230576	-0.0076689897826709	0.0043300711755548	-1.7711001671209896	0.0765471	0.0765471	chr11	77945446	1.1160712579749237	chr11:77945446:T:C
chr11:77946520	['G', 'A']	98663	23551.819355885127	300.0284037911213	0.0192909763115409	0.0066065332097448	2.919984763428749	0.00350128	0.00350128	chr11	77946520	2.4557731569891854	chr11:77946520:G:A
chr11:77946876	['A', 'G']	98663	23608.0411639748	294.29582981837603	0.0191587893214165	0.0066083739606599	2.8991684543686382	0.00374236	0.00374236	chr11	77946876	2.4268544374417504	chr11:77946876:A:G
chr11:77947075	['T', 'C']	98663	114140.90326475144	-5067.383678066769	-0.007780936739607	0.0043305515041738	-1.7967542314431906	0.0723777	0.0723777	chr11	77947075	1.1403952219072786	chr11:77947075:T:C
chr11:77947091	['C', 'T']	98663	138588.3731272124	-4687.898915413647	0.000150368600017	0.0046427742241744	0.0323876615050852	0.974163	0.974163	chr11	77947091	0.0113683695301958	chr11:77947091:C:T
chr11:77947244	['A', 'C']	98663	114129.64344449276	-5059.780580389476	-0.0076526661103426	0.0043302227483386	-1.7672684651796875	0.0771864	0.0771864	chr11	77947244	1.1124592142402778	chr11:77947244:A:C
chr11:77947462	['C', 'T']	98663	137913.73043971974	-4738.6539475607615	0.0002413058359006	0.0046249175847533	0.0521751645253515	0.958389	0.958389	chr11	77947462	0.0184581795819721	chr11:77947462:C:T
chr11:77947550	['A', 'C']	98663	138616.57819866776	-4678.344327531439	0.0001817193712981	0.0046426186152997	0.0391415677995291	0.968778	0.968778	chr11	77947550	0.0137757321555568	chr11:77947550:A:C
chr11:77948176	['GA', 'G']	98663	39104.3597696955	-1639.2592881803837	0.0073231182274516	0.0053327884646052	1.3732249602729705	0.169686	0.169686	chr11	77948176	0.7703539878152708	chr11:77948176:GA:G
chr11:77948325	['C', 'T']	98663	23545.147779106774	297.37806855013696	0.0190634888896775	0.0066067239146586	2.8854677652536047	0.00390917	0.00390917	chr11	77948325	2.4079154427791734	chr11:77948325:C:T
chr11:77948694	['AAGG', 'A']	98663	41192.93917050856	-1665.4789871107355	0.007692053967885	0.0054308874633947	1.416353039854172	0.156675	0.156675	chr11	77948694	0.8050002966279913	chr11:77948694:AAGG:A
chr11:77950472	['G', 'A']	98663	39257.31361156741	-1619.9345061185008	0.0071490861250599	0.0053232878404172	1.3429831974856294	0.179281	0.179281	chr11	77950472	0.746465734042882	chr11:77950472:G:A
chr11:77950718	['TTTTG', 'T']	98663	23544.318022778243	287.1908118619227	0.0188586546052278	0.0066072337634594	2.8542435882204824	0.00431484	0.00431484	chr11	77950718	2.365035303866599	chr11:77950718:TTTTG:T
chr11:77950759	['A', 'G']	98663	74831.36232383996	-3456.836106606024	-0.0128499706635716	0.004380349183766	-2.933549387157226	0.00335187	0.00335187	chr11	77950759	2.474712833531463	chr11:77950759:A:G
chr11:77950805	['T', 'C']	98663	23527.107025587426	299.4845561607236	0.0194547928369336	0.0066173205716899	2.939980408409512	0.00328309	0.00328309	chr11	77950805	2.483717211706352	chr11:77950805:T:C
chr11:77951316	['G', 'T']	98663	39253.51632462685	-1620.163674423056	0.0071618286194975	0.0053236716372183	1.345279932261126	0.178538	0.178538	chr11	77951316	0.7482693345438357	chr11:77951316:G:T
chr11:77951456	['C', 'T']	98663	114125.46287864204	-5054.174005759912	-0.0075074924714214	0.0043295557142544	-1.734009900069898	0.0829195	0.0829195	chr11	77951456	1.081343325341993	chr11:77951456:C:T
chr11:77951782	['T', 'C']	98663	114144.55048968922	-5071.477124817131	-0.0078193484547868	0.0043298871543203	-1.8059012108398167	0.0709368	0.0709368	chr11	77951782	1.1491284066970004	chr11:77951782:T:C
chr11:77953110	['C', 'T']	98663	138524.160530505	-4676.162948550118	0.0004912130139445	0.004639217350633	0.1058827334049174	0.915676	0.915676	chr11	77953110	0.0382581685850417	chr11:77953110:C:T
chr11:77953652	['C', 'T']	98663	13143.728391806952	-459.8178248737648	-0.0007409412403539	0.0085302558117006	-0.0868603775443238	0.930783	0.930783	chr11	77953652	0.0311515573509439	chr11:77953652:C:T
chr11:77953986	['G', 'C']	98663	74911.48221841177	-3409.198510178562	-0.0123465389968743	0.0043789143214868	-2.8195434051521167	0.00481016	0.00481016	chr11	77953986	2.317840477480343	chr11:77953986:G:C
chr11:77954560	['C', 'T']	98663	26096.70304818093	-1585.3596433858024	-0.0162357216056498	0.006260677654854	-2.593285024515163	0.0095078	0.0095078	chr11	77954560	2.0219199623887385	chr11:77954560:C:T
chr11:77954682	['C', 'T']	98663	24406.194754769786	296.8409494526984	0.0190601685773332	0.0065012881059877	2.931752641415589	0.00337132	0.00337132	chr11	77954682	2.4722000230238512	chr11:77954682:C:T
chr11:77955441	['C', 'T']	98663	39236.04206095646	-1622.800971143019	0.0070523360640874	0.0053259119301563	1.3241555918632062	0.185454	0.185454	chr11	77955441	0.7317637950709162	chr11:77955441:C:T
chr11:77955598	['C', 'T']	98663	74758.4320382935	-3420.54725685272	-0.0121667876440405	0.0043794373133736	-2.778162301098936	0.00546776	0.00546776	chr11	77955598	2.2621905564603155	chr11:77955598:C:T
chr11:77955775	['TGA', 'T']	98663	23549.96727427564	294.58433525674434	0.0192317596334661	0.0066060116201366	2.9112512570888174	0.00360065	0.00360065	chr11	77955775	2.443619092029473	chr11:77955775:TGA:T
chr11:77956352	['A', 'G']	98663	137948.76908338908	-4736.141049614023	0.0004174980914025	0.0046250442713512	0.0902689935291204	0.928074	0.928074	chr11	77956352	0.0324173939208221	chr11:77956352:A:G
chr11:77956394	['C', 'G']	98663	138888.78501404115	-4625.257875804481	0.0005565239367575	0.0046488238741784	0.119712846048815	0.904711	0.904711	chr11	77956394	0.0434901292475131	chr11:77956394:C:G
chr11:77956636	['T', 'C']	98663	114088.06777546769	-5047.443947821597	-0.0073640885729135	0.004330138502442	-1.7006588978067	0.0890102	0.0890102	chr11	77956636	1.0505602231315805	chr11:77956636:T:C
chr11:77956933	['G', 'A']	98663	74749.3354019003	-3423.3052911890336	-0.0121211310288159	0.0043782361040689	-2.768496431142939	0.00563261	0.00563261	chr11	77956933	2.249290318125831	chr11:77956933:G:A
chr11:77956973	['C', 'T']	98663	39226.903389675856	-1622.3663298133658	0.0070747817181243	0.0053254091731749	1.328495424119016	0.184018	0.184018	chr11	77956973	0.7351396937386634	chr11:77956973:C:T
chr11:77957814	['G', 'A']	98663	33488.20839166517	-2036.310266108413	-0.0082911093967549	0.00570003262224	-1.4545722711139013	0.145791	0.145791	chr11	77957814	0.836269285146847	chr11:77957814:G:A
chr11:77958939	['A', 'G']	98663	39256.38730145858	-1618.1130423014267	0.0070547267490207	0.005322535932743	1.3254446448396358	0.185027	0.185027	chr11	77958939	0.7327648927028396	chr11:77958939:A:G
chr11:77959066	['A', 'G']	98663	39251.97838889847	-1620.4755875940134	0.0070059843261321	0.0053228925847254	1.3161987048614194	0.18811	0.18811	chr11	77959066	0.7255881165741258	chr11:77959066:A:G
chr11:77959191	['C', 'T']	98663	39246.36451184528	-1619.0397532316128	0.007110006188714	0.0053234171393207	1.3356094408226815	0.18168	0.18168	chr11	77959191	0.7406928787883212	chr11:77959191:C:T
chr11:77959421	['T', 'A']	98663	23550.11554410976	290.18825559619387	0.0190679052475037	0.0066048173089715	2.8869693672833345	0.00389057	0.00389057	chr11	77959421	2.4099867663555474	chr11:77959421:T:A
chr11:77960171	['A', 'G']	98663	39086.73478904367	-1631.764299339832	0.0075073097360838	0.0053330118154975	1.407705438466865	0.159221	0.159221	chr11	77960171	0.7979996527877142	chr11:77960171:A:G
chr11:77960235	['A', 'G']	98663	74840.72227460286	-3427.660378061671	-0.0123644009168575	0.0043775045577059	-2.824531820324843	0.00473592	0.00473592	chr11	77960235	2.3245956424025347	chr11:77960235:A:G
chr11:77960498	['T', 'C']	98663	39085.31914397517	-1629.1763880602778	0.0076130594853918	0.0053337652680332	1.427333057009296	0.153487	0.153487	chr11	77960498	0.8139284023845302	chr11:77960498:T:C
chr11:77960822	['C', 'T']	98663	114125.13433289736	-5031.372134559631	-0.0072825620074663	0.004329678704172	-1.6820097991218004	0.0925701	0.0925701	chr11	77960822	1.0335292671184553	chr11:77960822:C:T
chr11:77961268	['T', 'C']	98663	75021.46628598082	-3458.904777647715	-0.0125451104401678	0.0043761700695088	-2.8666871353050007	0.00414881	0.00414881	chr11	77961268	2.38207645378057	chr11:77961268:T:C
chr11:77961819	['A', 'G']	98663	23605.71776809244	289.5644966904781	0.0188036246459584	0.0065976402935	2.850053020393313	0.0043721	0.0043721	chr11	77961819	2.35930991329335	chr11:77961819:A:G
chr11:77964499	['A', 'G']	98663	139245.86445215074	-4606.850858184984	4.673173870966644e-05	0.0046609905676802	0.0100261388713611	0.992	0.992	chr11	77964499	0.0034883278458213	chr11:77964499:A:G
chr11:77964564	['ACT', 'A']	98663	23539.670106227702	293.5698353554684	0.0191311652262889	0.00660623386774	2.8959261220998367	0.00378124	0.00378124	chr11	77964564	2.422365756552365	chr11:77964564:ACT:A
chr11:77964677	['G', 'A']	98663	39270.06551042145	-1581.3454649988062	0.0071233205688686	0.0053210856390529	1.338696847235197	0.180672	0.180672	chr11	77964677	0.7431091478691935	chr11:77964677:G:A
chr11:77964899	['T', 'C']	98663	74868.97088343237	-3449.442398000748	-0.0123668905826843	0.0043780602594159	-2.824741974733404	0.00473282	0.00473282	chr11	77964899	2.324880012433184	chr11:77964899:T:C
chr11:77965081	['A', 'C']	98663	23603.26308532963	292.3862711540628	0.0188789503953641	0.0065990606505408	2.8608542026078765	0.0042259	0.0042259	chr11	77965081	2.3740807841322704	chr11:77965081:A:C
chr11:77965599	['C', 'T']	98663	138467.45501637156	-4673.933301776493	0.0006802507396321	0.0046375160337927	0.1466842884585841	0.883382	0.883382	chr11	77965599	0.0538514542742739	chr11:77965599:C:T
chr11:77965821	['A', 'C']	98663	2960.1200093250486	-90.76196489912984	-0.0039312438295474	0.0174255301510639	-0.2256025380844697	0.821511	0.821511	chr11	77965821	0.0853866170039441	chr11:77965821:A:C
chr11:77967495	['C', 'T']	98663	39059.73013604202	-1605.4025284272054	0.0068684128750119	0.0053323295510957	1.288069840619766	0.197725	0.197725	chr11	77967495	0.7039384157868547	chr11:77967495:C:T
chr11:77969412	['G', 'A']	98663	23736.844990394675	293.7860064840652	0.0181044478238704	0.0065918124249428	2.746505309429724	0.00602448	0.00602448	chr11	77969412	2.2200804330479733	chr11:77969412:G:A
chr11:77969602	['G', 'A']	98663	22733.22578029175	208.61461723037127	0.0196857317357543	0.0067018511220792	2.9373573624904585	0.00331099	0.00331099	chr11	77969602	2.480042130921558	chr11:77969602:G:A
chr11:77970147	['A', 'G']	98663	23583.107349214384	288.38842133809976	0.0186945887862792	0.0065999022802812	2.832555391332628	0.00461869	0.00461869	chr11	77970147	2.335481186012258	chr11:77970147:A:G
chr11:77970528	['T', 'C']	98663	74882.50738616161	-3433.6116356038506	-0.0122080058458497	0.0043814384178713	-2.786300908864707	0.00533235	0.00533235	chr11	77970528	2.27308135249148	chr11:77970528:T:C
chr11:77970898	['A', 'G']	98663	138456.80299770605	-4720.052055926395	0.0006272138371503	0.0046424497369273	0.1351040663211309	0.89253	0.89253	chr11	77970898	0.0493771773272649	chr11:77970898:A:G
chr11:77971233	['C', 'A']	98663	73275.33902738214	-3350.072879291375	-0.0116991440169081	0.0043963660372872	-2.6610941667921204	0.00778998	0.00778998	chr11	77971233	2.1084636573339552	chr11:77971233:C:A
chr11:77973090	['C', 'T']	98663	39849.50127234205	-1571.9676213806115	0.0064771497873903	0.0052896728365842	1.224489677810201	0.22077	0.22077	chr11	77973090	0.6560599423542894	chr11:77973090:C:T
chr11:77973577	['A', 'G']	98663	138590.71250722324	-4679.001957158709	0.0003309707794806	0.0046404614099572	0.0713228169014504	0.943141	0.943141	chr11	77973577	0.0254233751901887	chr11:77973577:A:G
chr11:77973902	['C', 'T']	98663	23671.237922888984	294.32505946195033	0.0180300680799982	0.0065903769396202	2.735817426709607	0.00622367	0.00622367	chr11	77973902	2.205953443167876	chr11:77973902:C:T
chr11:77974551	['CATA', 'C']	98663	39933.80638965934	-1573.4942652517846	0.0063595940927504	0.0052937675132432	1.2013361139945955	0.229624	0.229624	chr11	77974551	0.6389827220108062	chr11:77974551:CATA:C
chr11:77974890	['G', 'A']	98663	37801.04579185335	-1723.0107105910424	0.006768292539745	0.0053999024089172	1.253410159518458	0.210059	0.210059	chr11	77974890	0.6776587063344983	chr11:77974890:G:A
chr11:77974950	['T', 'C']	98663	74831.68606360437	-3415.673371659	-0.0119309021662859	0.0043778159187909	-2.7253092381236748	0.00642526	0.00642526	chr11	77974950	2.1921092937895605	chr11:77974950:T:C
chr11:77975729	['G', 'A']	98663	74724.8982547232	-3408.7603501729727	-0.0118181906314187	0.0043800815603407	-2.6981667963505345	0.00697344	0.00697344	chr11	77975729	2.156552931447403	chr11:77975729:G:A
chr11:77976121	['A', 'AT']	98663	48642.42317439079	-1878.4491365244696	-0.0060854065059276	0.0049352406835411	-1.2330516171627148	0.217559	0.217559	chr11	77976121	0.6624229460670155	chr11:77976121:A:AT
chr11:77976152	['T', 'C']	98663	23561.492579075435	296.0923576879612	0.0193035596344305	0.0066025731903651	2.923641901099914	0.00346041	0.00346041	chr11	77976152	2.4608724416151504	chr11:77976152:T:C
chr11:77976691	['G', 'A']	98663	39196.137276966765	-1632.5507965888685	0.0065059328162698	0.0053253381509329	1.2216938402550146	0.221826	0.221826	chr11	77976691	0.6539875519886539	chr11:77976691:G:A
chr11:77976941	['G', 'C']	98663	74844.72332897391	-3434.3171407102323	-0.0123146930923437	0.0043769619005573	-2.8135253109641343	0.00490112	0.00490112	chr11	77976941	2.309704664004444	chr11:77976941:G:C
chr11:77977198	['C', 'T']	98663	23680.32052322042	302.43317584451967	0.018406585971338	0.0065908730532534	2.792738658841564	0.0052274	0.0052274	chr11	77977198	2.281714266470805	chr11:77977198:C:T
chr11:77977395	['C', 'A']	98663	23521.095477284693	307.48942663993284	0.0200533015222621	0.0066191537346233	3.0295869118989494	0.00244952	0.00244952	chr11	77977395	2.61091901023738	chr11:77977395:C:A
chr11:77977728	['A', 'G']	98663	114854.08725362964	-4968.732671926952	-0.0072808680227373	0.0043355725344264	-1.679332536804276	0.0930904	0.0930904	chr11	77977728	1.0310951035728553	chr11:77977728:A:G
chr11:77978251	['G', 'T']	98663	39864.71743009509	-1570.640529669127	0.0065907275832171	0.0052898937007512	1.2459092670011926	0.212801	0.212801	chr11	77978251	0.672026335524257	chr11:77978251:G:T
chr11:77979375	['C', 'T']	98663	9443.584320126529	-507.2452042646125	0.0011285375257537	0.0099659036113733	0.1132398596014794	0.909841	0.909841	chr11	77979375	0.041034496531612	chr11:77979375:C:T
chr11:77980002	['C', 'T']	98663	114362.55728165225	-5034.915375217184	-0.0071698243254358	0.0043472424624148	-1.64928098384765	0.0990933	0.0990933	chr11	77980002	1.0039557084955102	chr11:77980002:C:T
chr11:77980179	['CT', 'C']	98663	114651.21326682696	-4984.916547014492	-0.0073235136983341	0.0043337810749168	-1.6898670172153782	0.0910566	0.0910566	chr11	77980179	1.040688570026136	chr11:77980179:CT:C
chr11:77982128	['C', 'T']	98663	26487.87705373609	-1552.886979624104	-0.0143135435710416	0.0062773426364883	-2.280191539624001	0.0225985	0.0225985	chr11	77982128	1.645920386664212	chr11:77982128:C:T
chr11:77982226	['C', 'T']	98663	114762.33402354874	-4990.292531455218	-0.0074771758980906	0.004338179965069	-1.72357439255556	0.0847878	0.0847878	chr11	77982226	1.071666633283972	chr11:77982226:C:T
chr11:77982355	['C', 'G']	98663	74755.91147786943	-3417.6397546340204	-0.0117540107541434	0.0043783606892805	-2.6845688576824167	0.00726356	0.00726356	chr11	77982355	2.1388504716675434	chr11:77982355:C:G
chr11:77982533	['C', 'T']	98663	23602.50213909164	294.9861756812782	0.0189530948765601	0.0065997650163351	2.871783287685118	0.0040825	0.0040825	chr11	77982533	2.389073806591294	chr11:77982533:C:T
chr11:77983316	['A', 'G']	98663	114939.61921224726	-4984.1008861157925	-0.007476649696463	0.0043363409955867	-1.724183984624892	0.0846778	0.0846778	chr11	77983316	1.0722304338395854	chr11:77983316:A:G
chr11:77983456	['A', 'T']	98663	114814.89347744537	-4963.990387746402	-0.0071289877966038	0.0043351910686006	-1.644446042583526	0.100087	0.100087	chr11	77983456	0.9996223280642248	chr11:77983456:A:T
chr11:77983498	['C', 'T']	98663	74613.14981903709	-3417.375923237141	-0.0118044099066574	0.0043796125252607	-2.6953091942659126	0.00703353	0.00703353	chr11	77983498	2.1528266558123974	chr11:77983498:C:T
chr11:77984848	['C', 'T']	98663	39218.23479416211	-1645.1041032937098	0.0060969316580165	0.0053257472618899	1.1448030404381118	0.252294	0.252294	chr11	77984848	0.5980930776547443	chr11:77984848:C:T
chr11:77986205	['G', 'A']	98663	138362.2545620438	-4667.459714346658	0.0007126443919491	0.0046349477584532	0.1537545683550346	0.877804	0.877804	chr11	77986205	0.0566024444821943	chr11:77986205:G:A
chr11:77986360	['G', 'C']	98663	40072.4677046588	-1554.1706421507693	0.0064397994217213	0.0052774085936183	1.2202578798822954	0.22237	0.22237	chr11	77986360	0.6529238039302655	chr11:77986360:G:C
chr11:77987255	['A', 'T']	98663	24226.389208566907	309.6318164948124	0.0180978996188822	0.0065464770852209	2.7645250083803474	0.00570163	0.00570163	chr11	77987255	2.24400096909812	chr11:77987255:A:T
chr11:77987605	['T', 'C']	98663	138899.52508439188	-4627.586386250736	0.0005819852761596	0.0046492005875344	0.1251796443715628	0.900382	0.900382	chr11	77987605	0.0455731957892581	chr11:77987605:T:C
chr11:77987648	['T', 'C']	98663	37882.7509099204	-1733.393435002803	0.0066077282273483	0.0053965145469304	1.2244436978506628	0.220788	0.220788	chr11	77987648	0.6560245345452197	chr11:77987648:T:C
chr11:77988041	['A', 'G']	98663	39433.99525585921	-1638.2158794825025	0.0064537182561587	0.0053145537103962	1.214348110460166	0.224618	0.224618	chr11	77988041	0.6485554440343024	chr11:77988041:A:G
chr11:77989106	['A', 'G']	98663	40255.40159207211	-1556.0614400156744	0.0064421745395959	0.0052752193674359	1.221214529838071	0.222008	0.222008	chr11	77989106	0.6536313755797409	chr11:77989106:A:G
chr11:77989151	['G', 'A']	98663	23683.120527116065	297.40639930703776	0.0180847013899366	0.0065911746561445	2.743775174137934	0.00607481	0.00607481	chr11	77989151	2.216467300814746	chr11:77989151:G:A
chr11:77990629	['C', 'T']	98663	23839.51358468212	280.165815678243	0.0176834909548124	0.0065973127205254	2.6804081758616416	0.00735447	0.00735447	chr11	77990629	2.1334486192476723	chr11:77990629:C:T
chr11:77990815	['T', 'A']	98663	98528.9646785689	-3099.9499754535577	-0.0035128198174022	0.0042423244548786	-0.8280412907510044	0.407649	0.407649	chr11	77990815	0.3897136187024297	chr11:77990815:T:A
chr11:77991815	['T', 'C']	98663	23858.110840784226	318.6114466206381	0.0179184802891457	0.0065700002306424	2.727318060899605	0.00638627	0.00638627	chr11	77991815	2.1947527242194806	chr11:77991815:T:C
chr11:77992272	['C', 'T']	98663	39373.88894188327	-1648.4862969460994	0.006214199416468	0.0053194002206856	1.168214302113007	0.242723	0.242723	chr11	77992272	0.6148890687450754	chr11:77992272:C:T
chr11:77992644	['G', 'C']	98663	63855.64977444373	-1262.372190219994	0.0132947893513027	0.0045256156321035	2.9376753202355275	0.0033076	0.0033076	chr11	77992644	2.4804870167423743	chr11:77992644:G:C
chr11:77993546	['C', 'T']	98663	108592.51601816744	-2552.121252620818	0.0057425556099329	0.0042809288785793	1.3414274735250142	0.179785	0.179785	chr11	77993546	0.7452465455782051	chr11:77993546:C:T
chr11:77993975	['AG', 'A']	98663	24056.827191159333	210.85188064252333	0.0176317007785568	0.00653024940568	2.7000041932886667	0.00693504	0.00693504	chr11	77993975	2.158951029654982	chr11:77993975:AG:A
chr11:77997298	['G', 'A']	98663	16647.518580087988	-648.3922509450207	-0.0321817612888955	0.0076339802168152	-4.215594011890306	2.49343e-05	2.49343e-05	chr11	77997298	4.603202819561303	chr11:77997298:G:A
chr11:77997436	['G', 'A']	98663	27795.479592457432	-1451.5259095352085	0.0046018973395817	0.0061227209896438	0.7516098393778855	0.452288	0.452288	chr11	77997436	0.3445849347013903	chr11:77997436:G:A
chr11:77997584	['A', 'G']	98663	27832.902675609	-1439.7255486781175	0.0049126210981307	0.0061220521953732	0.8024467844040097	0.422296	0.422296	chr11	77997584	0.3743830322055798	chr11:77997584:A:G
chr11:77998131	['G', 'A']	98663	23321.691468435027	-1233.4540315927832	0.0018798036358764	0.0065936077396297	0.2850948540020356	0.775572	0.775572	chr11	77998131	0.1103778783774961	chr11:77998131:G:A
chr11:77998153	['T', 'A']	98663	27815.43117433538	-1431.8021996746102	0.0052438635340992	0.006121732711744	0.8565979243163165	0.391669	0.391669	chr11	77998153	0.407080800833339	chr11:77998153:T:A
chr11:77998307	['A', 'G']	98663	37831.03685528596	-997.7995180832718	0.0071374332692166	0.0054074207232659	1.3199330391488189	0.18686	0.18686	chr11	77998307	0.7284836554883686	chr11:77998307:A:G
chr11:77998603	['T', 'C']	98663	16192.133502280793	-668.5812604054796	-0.0298219439030497	0.0077330019803874	-3.8564510882946577	0.000115118	0.000115118	chr11	77998603	3.938856764211383	chr11:77998603:T:C
chr11:77999066	['C', 'A']	98663	25667.942997039856	145.2716364329346	0.0159017612145481	0.0063354910235826	2.509949292857778	0.0120764	0.0120764	chr11	77999066	1.9180625105118287	chr11:77999066:C:A
chr11:77999220	['C', 'A']	98663	23387.711139266165	-1262.9072076017524	0.0018843602247188	0.0065889187204085	0.2859892957674876	0.774887	0.774887	chr11	77999220	0.1107616250479462	chr11:77999220:C:A
chr11:77999286	['C', 'T']	98663	42797.33772921249	-377.9951471849704	-0.0026324704995659	0.0051918834971812	-0.507035741652358	0.612131	0.612131	chr11	77999286	0.2131556260750189	chr11:77999286:C:T
chr11:77999455	['T', 'C']	98663	37653.1979787536	-1026.8326789786995	0.0075109731903459	0.0054172037026219	1.3865037393204485	0.165596	0.165596	chr11	77999455	0.7809501578827109	chr11:77999455:T:C
chr11:77999519	['CTAAGT', 'C']	98663	25647.55970686317	146.85580085495377	0.0161648927221884	0.0063363315307925	2.551143772012617	0.0107385	0.0107385	chr11	77999519	1.9690563785264847	chr11:77999519:CTAAGT:C
chr11:78000230	['C', 'G']	98663	110483.51594655424	-2618.3275750608927	0.0045103946120496	0.0042837115800349	1.0529174356815258	0.292381	0.292381	chr11	78000230	0.534050852860757	chr11:78000230:C:G
chr11:78000231	['T', 'A']	98663	110486.3967235384	-2615.192948824736	0.0045717140626158	0.0042837777410922	1.0672155137185428	0.285877	0.285877	chr11	78000231	0.5438207840435232	chr11:78000231:T:A
chr11:78000329	['A', 'G']	98663	37975.54332664273	-1008.6827039542212	0.0063258257362387	0.0054006838082465	1.171300887228313	0.241481	0.241481	chr11	78000329	0.6171170343525109	chr11:78000329:A:G
chr11:78001128	['T', 'C']	98663	28765.111124739607	-1323.960867964381	0.0053070356548825	0.0060594818300496	0.875823346571378	0.381128	0.381128	chr11	78001128	0.418929144119989	chr11:78001128:T:C
chr11:78002215	['A', 'G']	98663	110448.34461398088	-2592.274991902119	0.0054826603022559	0.0042820666911328	1.2803771397603905	0.200416	0.200416	chr11	78002215	0.6980676099787863	chr11:78002215:A:G
chr11:78003129	['A', 'C']	98663	4915.29891442067	-70.53069865808615	0.0190080254143081	0.0136393276428453	1.3936189460393966	0.163436	0.163436	chr11	78003129	0.7866522753476208	chr11:78003129:A:C
chr11:78003264	['T', 'G']	98663	13604.792589964523	-846.7766749129521	-0.0256514283902041	0.0083742673472268	-3.0631250862439434	0.00219097	0.00219097	chr11	78003264	2.6593635690041766	chr11:78003264:T:G
chr11:78003608	['C', 'T']	98663	14705.1923572044	-792.1348228670374	-0.0273267673349412	0.0080773423033253	-3.3831384518260683	0.000716903	0.000716903	chr11	78003608	3.144539602232572	chr11:78003608:C:T
chr11:78003700	['C', 'A']	98663	28581.89692153305	348.40616720640645	0.0118986033727813	0.0061184238867943	1.944717069777156	0.0518119	0.0518119	chr11	78003700	1.2855704813591695	chr11:78003700:C:A
chr11:78004430	['C', 'T']	98663	37684.40291562332	-879.9923030793973	0.0081587855329543	0.0054198480436452	1.50535318836485	0.132236	0.132236	chr11	78004430	0.878650296189492	chr11:78004430:C:T
chr11:78004581	['T', 'C']	98663	23512.85977841076	-1282.0256614559628	0.0013615188518331	0.0065724453598649	0.2071555984546277	0.835889	0.835889	chr11	78004581	0.0778513898912454	chr11:78004581:T:C
chr11:78005239	['C', 'T']	98663	7882.958773859362	-457.12797859498994	-0.0231002576355481	0.0108586502053263	-2.12735995715352	0.0333927	0.0333927	chr11	78005239	1.4763484642132487	chr11:78005239:C:T
chr11:78006758	['C', 'T']	98663	32979.01110987217	161.93673618082613	0.0130763412014326	0.0057469441682294	2.275355531331215	0.0228867	0.0228867	chr11	78006758	1.640416823101289	chr11:78006758:C:T
chr11:78007665	['C', 'T']	98663	23409.898170391767	-1279.5184618762112	0.0014309976517638	0.0065843299877282	0.2173338296274571	0.827949	0.827949	chr11	78007665	0.0819964140614128	chr11:78007665:C:T
chr11:78008063	['G', 'A']	98663	37259.19014920226	-985.2591631293046	0.0072922119895916	0.0054457488692709	1.339065051409153	0.180553	0.180553	chr11	78008063	0.7433952911052158	chr11:78008063:G:A
chr11:78008249	['A', 'C']	98663	95599.69597753006	-1792.117336039841	0.0129867683334867	0.004267435261664	3.043225623163321	0.00234118	0.00234118	chr11	78008249	2.63056519458978	chr11:78008249:A:C
chr11:78008280	['T', 'A']	98663	95585.72121838944	-1784.1295650664456	0.0131687657591176	0.004267421270394	3.0858837046340324	0.00203004	0.00203004	chr11	78008280	2.6924954046443594	chr11:78008280:T:A
chr11:78008418	['T', 'TA']	98663	71760.10576229185	-659.9898141331979	0.0121424419861788	0.0044702306767325	2.7162897989538	0.00660296	0.00660296	chr11	78008418	2.180261333626868	chr11:78008418:T:TA
chr11:78008449	['T', 'C']	98663	95653.1934544641	-1805.397105156137	0.0128489885227564	0.0042696052223885	3.0094090328024032	0.00261823	0.00261823	chr11	78008449	2.581992205247692	chr11:78008449:T:C
chr11:78008662	['T', 'C']	98663	33022.37156181883	159.33391276227974	0.0129797612190981	0.0057452913081252	2.2591998426157542	0.0238731	0.0238731	chr11	78008662	1.6220911827746214	chr11:78008662:T:C
chr11:78008823	['T', 'C']	98663	112388.90184384478	-2637.175000790186	0.0059182156844706	0.0043771370998737	1.352074552255009	0.176355	0.176355	chr11	78008823	0.7536122227465537	chr11:78008823:T:C
chr11:78008877	['A', 'G']	98663	14116.584728659382	-838.2643020157196	-0.0292954348535963	0.0082337206671431	-3.5579825983774627	0.000373889	0.000373889	chr11	78008877	3.427257311817096	chr11:78008877:A:G
chr11:78010491	['T', 'C']	98663	104287.995427262	-2228.745697809444	0.0094045418730107	0.0042672046489023	2.2039116111832064	0.0275329	0.0275329	chr11	78010491	1.560148042596246	chr11:78010491:T:C
chr11:78012751	['C', 'T']	98663	28638.22473516144	327.57818529226114	0.0111853559216028	0.0061140614686851	1.8294477376277245	0.0673356	0.0673356	chr11	78012751	1.1717552657048669	chr11:78012751:C:T
chr11:78013628	['C', 'T']	98663	58176.14763691687	-843.3569063073747	0.0094412858537705	0.0046577420931837	2.027009152693779	0.0426642	0.0426642	chr11	78013628	1.369936393447325	chr11:78013628:C:T
chr11:78015129	['G', 'A']	98663	14695.5957895377	-953.2538752110328	-0.0064455399201605	0.0081394164798695	-0.7918921382265761	0.428425	0.428425	chr11	78015129	0.3681251945972779	chr11:78015129:G:A
chr11:78015933	['T', 'C']	98663	24545.741485566003	-1182.172010933646	0.0013826875097313	0.0064468172411023	0.2144759899374665	0.830176	0.830176	chr11	78015933	0.0808298260264312	chr11:78015933:T:C
chr11:78015992	['C', 'T']	98663	23647.67776921829	-1306.4740672061932	0.0007419512217545	0.0065551835933266	0.1131854220696285	0.909884	0.909884	chr11	78015992	0.0410139718229606	chr11:78015992:C:T
chr11:78016093	['C', 'T']	98663	33881.09061974172	298.05122469729395	0.0133069185391787	0.0056916569664039	2.337969174482119	0.0193908	0.0193908	chr11	78016093	1.7124042730038935	chr11:78016093:C:T
chr11:78016237	['A', 'G']	98663	33944.16062160408	294.04246136096583	0.0131361137108363	0.0056881520885791	2.3093815893585785	0.0209245	0.0209245	chr11	78016237	1.6793449108656628	chr11:78016237:A:G
chr11:78016333	['T', 'C']	98663	23721.12553471871	-1296.8508636175943	0.0013291055926948	0.006546619977415	0.203021650451694	0.839119	0.839119	chr11	78016333	0.0761764451562947	chr11:78016333:T:C
chr11:78017886	['C', 'T']	98663	17299.08471723747	-544.8894116667487	-0.0107130299032797	0.0075561690474644	-1.4177858959990666	0.156256	0.156256	chr11	78017886	0.8061632973959705	chr11:78017886:C:T
chr11:78018160	['A', 'G']	98663	40511.01339430564	-388.537179128212	-0.0048263345954656	0.0053437535353192	-0.9031731279457956	0.366436	0.366436	chr11	78018160	0.4360018662451167	chr11:78018160:A:G
chr11:78018408	['T', 'A']	98663	115233.0025643642	-4968.095814045835	0.0082786255871509	0.0043892364897454	1.8861197400714824	0.0592818	0.0592818	chr11	78018408	1.2270786181495228	chr11:78018408:T:A
chr11:78018473	['G', 'A']	98663	71994.51282961105	-2789.911875726245	0.0070388999679461	0.0044337801752569	1.5875617846882113	0.112389	0.112389	chr11	78018473	0.9492761929758358	chr11:78018473:G:A
chr11:78018669	['C', 'T']	98663	157392.66714655035	-5570.713754334355	0.0085577212704545	0.0053205575045194	1.6084256702770992	0.107745	0.107745	chr11	78018669	0.9676028745110198	chr11:78018669:C:T
chr11:78019679	['G', 'A']	98663	157812.39313120252	-5497.427747626661	0.009429678829499	0.0053321582912286	1.768454407103923	0.0769881	0.0769881	chr11	78019679	1.1135763982525742	chr11:78019679:G:A
chr11:78020114	['C', 'A']	98663	42267.85565714517	-2138.579621739537	0.0017611680690498	0.0052069937730249	0.3382312608426112	0.73519	0.73519	chr11	78020114	0.1336004088231898	chr11:78020114:C:A
chr11:78020195	['C', 'T']	98663	159424.08520452125	-5276.379632228107	0.0101961267367197	0.00541066383043	1.8844502368407905	0.059507	0.059507	chr11	78020195	1.2254319438082537	chr11:78020195:C:T
chr11:78020370	['C', 'T']	98663	115544.5931753208	-3389.590831550656	0.0046809395385859	0.0043338066107578	1.0800988505039346	0.280101	0.280101	chr11	78020370	0.5526853406812278	chr11:78020370:C:T
chr11:78020709	['C', 'T']	98663	115546.9091600268	-3383.9571954438634	0.004734018376355	0.0043337548608949	1.0923595192408813	0.274678	0.274678	chr11	78020709	0.5611761234743009	chr11:78020709:C:T
chr11:78021591	['C', 'A']	98663	159218.00526267747	-5225.822612268215	0.0106655707811733	0.0054008545973126	1.974793171895486	0.0482944	0.0482944	chr11	78021591	1.316103225151136	chr11:78021591:C:A
chr11:78022343	['A', 'C']	98663	20817.320936220247	-1107.6861175867118	0.0037056705713322	0.0069403599713191	0.5339306010993433	0.593391	0.593391	chr11	78022343	0.2266590449419581	chr11:78022343:A:C
chr11:78022864	['C', 'G']	98663	157765.7971112913	-5480.47384476191	0.0093045365567802	0.0053294714647617	1.745864785711207	0.0808376	0.0808376	chr11	78022864	1.0923865888013282	chr11:78022864:C:G
chr11:78022955	['G', 'C']	98663	73755.96087057891	-2686.193378749779	0.0072431752127373	0.0044049022806209	1.6443441309931368	0.100108	0.100108	chr11	78022955	0.999531215057872	chr11:78022955:G:C
chr11:78022961	['C', 'T']	98663	73456.65685380048	-2721.3894666903147	0.0073858775749055	0.0044091937419602	1.6751084227979152	0.0939161	0.0939161	chr11	78022961	1.0272599504197848	chr11:78022961:C:T
chr11:78023163	['T', 'C']	98663	157373.14068787944	-5451.573098165777	0.0102341564840914	0.0053093541235171	1.9275708958196152	0.0539114	0.0539114	chr11	78023163	1.268319390034098	chr11:78023163:T:C
chr11:78024098	['G', 'A']	98663	157841.99809433063	-5451.00920563218	0.0098959983843805	0.0053321229294533	1.855920899669712	0.0634678	0.0634678	chr11	78024098	1.197446555481844	chr11:78024098:G:A
chr11:78024277	['G', 'C']	98663	157868.00182485458	-5448.470510839092	0.010048410030947	0.0053343290262808	1.883725203571269	0.0596051	0.0596051	chr11	78024277	1.2247165790668435	chr11:78024277:G:C
chr11:78024749	['C', 'T']	98663	157870.60656003735	-5454.223487845257	0.0098071244322483	0.0053358153028773	1.8379804913711748	0.0660683	0.0660683	chr11	78024749	1.1800068678567002	chr11:78024749:C:T
chr11:78024800	['C', 'T']	98663	73843.32839182965	-2655.613969022485	0.0079533941474725	0.0044061172060993	1.805080022942367	0.0710652	0.0710652	chr11	78024800	1.1483430173831348	chr11:78024800:C:T
chr11:78024843	['G', 'A']	98663	73844.30467743083	-2661.196430842926	0.0077759721357236	0.0044065717160269	1.7646307916519102	0.0776289	0.0776289	chr11	78024843	1.109976567737327	chr11:78024843:G:A
chr11:78026117	['A', 'G']	98663	73836.7158309848	-2669.256684602218	0.0075572977385029	0.0044033885556608	1.7162459417276803	0.0861202	0.0861202	chr11	78026117	1.0648949702698751	chr11:78026117:A:G
chr11:78026268	['C', 'T']	98663	22875.904624365565	426.3806182242232	-0.0010789023788359	0.0068921174993643	-0.1565414952567907	0.875607	0.875607	chr11	78026268	0.0576907751429118	chr11:78026268:C:T
chr11:78026626	['A', 'G']	98663	159527.72100685292	-5202.949961253089	0.0108788512369696	0.0054164220673661	2.008494002436485	0.0445935	0.0445935	chr11	78026626	1.3507284399393824	chr11:78026626:A:G
chr11:78026750	['T', 'C']	98663	159517.25183480652	-5212.512632099683	0.0106288814745441	0.005415836350035	1.9625558801228264	0.0497006	0.0497006	chr11	78026750	1.3036383683065822	chr11:78026750:T:C
chr11:78026839	['C', 'T']	98663	73828.69362263003	-2676.449863602808	0.0074588717571179	0.0044040197250127	1.6936508514607929	0.0903348	0.0903348	chr11	78026839	1.044144912626778	chr11:78026839:C:T
chr11:78026968	['A', 'G']	98663	157128.2213219487	-5434.748360194985	0.0091353539307381	0.0052977762365204	1.7243751949663602	0.0846433	0.0846433	chr11	78026968	1.0724074130800108	chr11:78026968:A:G
chr11:78027094	['G', 'A']	98663	83902.22038109342	-2811.184307606072	-0.0010075544981592	0.0043085393496985	-0.2338505967758619	0.815101	0.815101	chr11	78027094	0.0887885740514843	chr11:78027094:G:A
chr11:78027391	['C', 'T']	98663	157725.55750669155	-5490.603249438546	0.0093044974868144	0.0053273643777111	1.7465479789110931	0.0807189	0.0807189	chr11	78027391	1.0930247650960363	chr11:78027391:C:T
chr11:78027521	['A', 'G']	98663	157746.7560760456	-5484.463752390786	0.0094321836432467	0.0053286009672896	1.7701050803292295	0.0767127	0.0767127	chr11	78027521	1.1151327314442587	chr11:78027521:A:G
chr11:78028111	['T', 'G']	98663	157714.1747359244	-5470.604721308041	0.0096810643131324	0.0053260607146283	1.817678173765999	0.0691164	0.0691164	chr11	78028111	1.160418890622499	chr11:78028111:T:G
chr11:78028341	['G', 'A']	98663	159468.39552564092	-5238.488079947334	0.0097325850465377	0.0054133400913858	1.7978890818304587	0.0721976	0.0721976	chr11	78028341	1.141477239051976	chr11:78028341:G:A
chr11:78028463	['C', 'A']	98663	2218.1573751216347	255.1805160499793	0.0015767682443344	0.0209807743671973	0.0751530051626541	0.940093	0.940093	chr11	78028463	0.0268291810928937	chr11:78028463:C:A
chr11:78028624	['G', 'T']	98663	86445.2189474977	-2552.547382474136	-0.0009104993128771	0.0043127512265585	-0.2111179766804572	0.832796	0.832796	chr11	78028624	0.0794613694510499	chr11:78028624:G:T
chr11:78028866	['A', 'G']	98663	2304.513863403656	278.50191113263634	0.0058252165926348	0.0206459764428055	0.282147788397033	0.777831	0.777831	chr11	78028866	0.1091147522908309	chr11:78028866:A:G
chr11:78029520	['A', 'G']	98663	2233.11316872428	253.791636775422	-0.0004285877705298	0.0209078686367192	-0.0204988742744022	0.983645	0.983645	chr11	78029520	0.0071616112828076	chr11:78029520:A:G
chr11:78029821	['C', 'G']	98663	2232.859984790872	252.9729288041564	-0.0006425342509747	0.020910192015156	-0.0307282807594044	0.975486	0.975486	chr11	78029821	0.0107789591411974	chr11:78029821:C:G
chr11:78029843	['G', 'A']	98663	2234.9934466142545	253.19454251354605	-0.000714609455896	0.0209051858692289	-0.0341833581564986	0.972731	0.972731	chr11	78029843	0.0120072433571608	chr11:78029843:G:A
chr11:78029882	['T', 'C']	98663	2239.8571414054136	254.34848709278825	0.0001048662159686	0.0209032508810579	0.0050167419682861	0.995997	0.995997	chr11	78029882	0.0017419696941806	chr11:78029882:T:C
chr11:78030185	['A', 'G']	98663	159657.18207251682	-5146.283401980384	0.0109220088711206	0.0054243877305111	2.013500769807875	0.0440647	0.0440647	chr11	78030185	1.3559091822827691	chr11:78030185:A:G
chr11:78030881	['A', 'G']	98663	37807.24380944656	-1861.721750052265	0.0036686647611662	0.005430657631743	0.675547053403313	0.49933	0.49933	chr11	78030881	0.3016123405279871	chr11:78030881:A:G
chr11:78031549	['T', 'C']	98663	73403.62155770083	-2772.8488321600366	0.006868693578595	0.0044133026251547	1.5563613379796877	0.119625	0.119625	chr11	78031549	0.9221780492151	chr11:78031549:T:C
chr11:78031780	['A', 'G']	98663	79028.01484064551	-2547.1507848533884	0.0001380853573299	0.0043477850421705	0.0317599320091936	0.974664	0.974664	chr11	78031780	0.0111450746556618	chr11:78031780:A:G
chr11:78032333	['C', 'T']	98663	74886.18019524956	-2427.856445624692	0.0068746883750198	0.0043878918891535	1.566740600882513	0.117179	0.117179	chr11	78032333	0.9311502125610932	chr11:78032333:C:T
chr11:78032378	['C', 'CA']	98663	41961.97714279922	-660.5332426147887	-0.0044634606993663	0.0052444166906654	-0.8510881119173564	0.394722	0.394722	chr11	78032378	0.4037086673406502	chr11:78032378:C:CA
chr11:78032577	['T', 'G']	98663	154619.67149503814	-4904.878502629492	0.0099160475557514	0.0051744885613977	1.916333844029782	0.0553255	0.0553255	chr11	78032577	1.2570746524796068	chr11:78032577:T:G
chr11:78032854	['T', 'A']	98663	74917.2442044418	-2416.019399986162	0.0071647587987811	0.0043882122554594	1.632728405483887	0.102529	0.102529	chr11	78032854	0.9891532784263288	chr11:78032854:T:A
chr11:78032937	['C', 'T']	98663	73250.0758211679	-2640.1530287209807	0.0071306036832633	0.0044105798397843	1.61670436593024	0.105945	0.105945	chr11	78032937	0.9749195346931514	chr11:78032937:C:T
chr11:78033122	['A', 'T']	98663	11871.684558383764	-487.0166160322472	0.015953389845264	0.0089267703297241	1.7871401700728045	0.0739179	0.0739179	chr11	78033122	1.1312503798746252	chr11:78033122:A:T
chr11:78033230	['C', 'T']	98663	73240.10419285511	-2636.487020365623	0.0071218302990205	0.0044102579873647	1.6148330368482655	0.10635	0.10635	chr11	78033230	0.9732625057612522	chr11:78033230:C:T
chr11:78033236	['G', 'A']	98663	154612.10365519897	-4905.474120878883	0.0098917194593867	0.0051744039442582	1.91166355892314	0.0559223	0.0559223	chr11	78033236	1.2524149750169005	chr11:78033236:G:A
chr11:78033475	['A', 'G']	98663	74904.36776411178	-2415.8608235369734	0.007140421768484	0.0043882979499614	1.6271506287641089	0.103708	0.103708	chr11	78033475	0.9841877409894888	chr11:78033475:A:G
chr11:78033541	['G', 'T']	98663	11646.298453148444	-710.1107974836783	0.0009869608407941	0.0090217569141234	0.1093978534545835	0.912887	0.912887	chr11	78033541	0.0395829774642499	chr11:78033541:G:T
chr11:78033628	['G', 'C']	98663	78993.63973996212	-2534.842175786024	7.329190811964529e-05	0.004350531456802	0.0168466562872574	0.986559	0.986559	chr11	78033628	0.0058769371647255	chr11:78033628:G:C
chr11:78034326	['T', 'C']	98663	38670.28578236536	-918.1121823437416	-0.0009525768882192	0.0053616122246409	-0.1776661288262197	0.858986	0.858986	chr11	78034326	0.0660139143670046	chr11:78034326:T:C
chr11:78034363	['C', 'T']	98663	75538.20293205186	-2320.2652870688544	0.0078590111255099	0.0043814655273965	1.7936946157327562	0.072865	0.072865	chr11	78034363	1.1374810307621712	chr11:78034363:C:T
chr11:78034549	['A', 'G']	98663	2371.8270157322936	344.1739406780829	0.0042441014711326	0.020677391873921	0.2052532300500367	0.837375	0.837375	chr11	78034549	0.0770800092008432	chr11:78034549:A:G
chr11:78034631	['G', 'A']	98663	76351.76365442916	-2411.4728094654915	0.0057426524922939	0.0043767047323596	1.3120950220459318	0.189491	0.189491	chr11	78034631	0.7224114123088778	chr11:78034631:G:A
chr11:78034688	['A', 'G']	98663	78320.51565145965	-2544.4143250794527	0.0052658790552573	0.0043591810519128	1.2079973262286663	0.227051	0.227051	chr11	78034688	0.6438765809969915	chr11:78034688:A:G
chr11:78035139	['G', 'C']	98663	84547.14007095795	-3097.6878859943768	0.0052626633622012	0.0043087715491344	1.2213837058171335	0.221944	0.221944	chr11	78035139	0.6537565911302256	chr11:78035139:G:C
chr11:78035229	['A', 'T']	98663	32040.44340359096	-935.6006948224187	-0.00393387357039	0.0057611469555471	-0.682828193889813	0.494717	0.494717	chr11	78035229	0.3056431656832425	chr11:78035229:A:T
chr11:78035570	['G', 'A']	98663	84293.63077266228	-2861.0374164097725	0.0060165729852378	0.0043042823983762	1.3978109306925426	0.162173	0.162173	chr11	78035570	0.7900214493053647	chr11:78035570:G:A
chr11:78035674	['T', 'A']	98663	84321.00500973556	-2876.443202292761	0.0056606608817383	0.0043048921566601	1.314936745391091	0.188534	0.188534	chr11	78035674	0.7246103182387612	chr11:78035674:T:A
chr11:78036008	['A', 'C']	98663	83875.35370873546	-2943.003316483318	0.0059349561735059	0.0043096654633506	1.3771268846681464	0.168476	0.168476	chr11	78036008	0.773461957166125	chr11:78036008:A:C
chr11:78036293	['G', 'A']	98663	86061.21184198522	-2673.7892574996654	0.0057031970936786	0.0042928435657216	1.3285359707068587	0.184004	0.184004	chr11	78036293	0.7351727359086944	chr11:78036293:G:A
chr11:78036724	['T', 'C']	98663	84411.66666328712	-2911.5610489216074	0.0052880249303199	0.0043037039367965	1.228714848414053	0.219182	0.219182	chr11	78036724	0.6591951145200482	chr11:78036724:T:C
chr11:78036787	['C', 'T']	98663	85672.15663615447	-2757.8647029754134	0.0053059361392956	0.0042936922293972	1.235751389670626	0.216554	0.216554	chr11	78036787	0.6644337899443735	chr11:78036787:C:T
chr11:78038016	['T', 'C']	98663	127952.82697539388	-4642.15644187275	0.010092527057585	0.0044808219134072	2.252382989689204	0.0243003	0.0243003	chr11	78038016	1.614388364774514	chr11:78038016:T:C
chr11:78038205	['C', 'A']	98663	80105.0500192616	-2807.203270018497	0.0057972500288091	0.0043304964915972	1.3387033195980962	0.18067	0.18067	chr11	78038205	0.7431139554418743	chr11:78038205:C:A
chr11:78039277	['G', 'A']	98663	1999.0810468380987	273.35441426041507	0.0116904699142427	0.0219397263265184	0.5328448377276486	0.594142	0.594142	chr11	78039277	0.226109746186657	chr11:78039277:G:A
chr11:78039957	['G', 'A']	98663	79510.72940258111	-2908.0618900858767	0.0059270332887828	0.0043386160628282	1.3661114979874969	0.171907	0.171907	chr11	78039957	0.7647064386155811	chr11:78039957:G:A
chr11:78040331	['T', 'C']	98663	161147.79935514627	-5151.588910367649	0.0133853114964115	0.0055045795063246	2.4316683010994944	0.0150312	0.0150312	chr11	78040331	1.8230063465870865	chr11:78040331:T:C
chr11:78040692	['T', 'C']	98663	129419.04011801197	-4411.756479353162	0.0107568766188136	0.0044890156263773	2.396266245010681	0.0165649	0.0165649	chr11	78040692	1.78081118154956	chr11:78040692:T:C
chr11:78040966	['G', 'A']	98663	79726.73721184842	-2796.522078217742	0.0068229090997174	0.0043343791050443	1.5741375948811012	0.115459	0.115459	chr11	78040966	0.9375722082817204	chr11:78040966:G:A
chr11:78041167	['C', 'T']	98663	43057.92772720822	-1761.0845032428308	0.0050688237845229	0.0051548900676046	0.9833039537307235	0.32546	0.32546	chr11	78041167	0.4875023798968768	chr11:78041167:C:T
chr11:78041466	['C', 'G']	98663	46936.70873077819	-1944.559468732402	0.0050984210676353	0.004995837656101	1.020533776034348	0.307478	0.307478	chr11	78041466	0.5121859524752455	chr11:78041466:C:G
chr11:78042659	['T', 'C']	98663	83165.74341898537	-3108.621878250963	0.0062332610496634	0.0043170688032668	1.443864189735974	0.14878	0.14878	chr11	78042659	0.8274554456276368	chr11:78042659:T:C
chr11:78043191	['C', 'T']	98663	43252.26060556912	-1745.9056463284824	0.0048285504239456	0.005146291832674	0.9382581829675736	0.348114	0.348114	chr11	78043191	0.4582785104689901	chr11:78043191:C:T
chr11:78043258	['A', 'G']	98663	83897.10204040262	-2994.5020499032426	0.0060528040819803	0.0043067859489935	1.4054109383808098	0.159902	0.159902	chr11	78043258	0.7961461042116654	chr11:78043258:A:G
chr11:78043265	['T', 'C']	98663	30955.196227294844	-870.9312227947005	-0.0038301239043773	0.005842276279069	-0.6555876034311198	0.512091	0.512091	chr11	78043265	0.2906528568246241	chr11:78043265:T:C
chr11:78043557	['A', 'G']	98663	46950.27595226749	-1951.4237456777853	0.005146129578794	0.0049961735949514	1.030014166039812	0.303006	0.303006	chr11	78043557	0.5185487716921106	chr11:78043557:A:G
chr11:78043810	['G', 'A']	98663	79355.69483277746	-2924.8695482611	0.0060065889696813	0.0043408066396975	1.3837494890350164	0.166438	0.166438	chr11	78043810	0.7787475115415662	chr11:78043810:G:A
chr11:78043813	['T', 'C']	98663	79968.39989254289	-2807.44923082867	0.0062214285232867	0.0043309413742123	1.4365072130347771	0.150861	0.150861	chr11	78043813	0.8214230178381411	chr11:78043813:T:C
chr11:78043853	['A', 'T']	98663	30938.82222717781	-874.896641635464	-0.0038851781337708	0.0058431047743558	-0.6649167324231556	0.506105	0.506105	chr11	78043853	0.2957593721129015	chr11:78043853:A:T
chr11:78043919	['G', 'C']	98663	160876.04448836856	-5211.409790891373	0.0130404304941497	0.0054804706447424	2.3794362454362896	0.017341	0.017341	chr11	78043919	1.7609258617641064	chr11:78043919:G:C
chr11:78044299	['A', 'C']	98663	161268.15256419356	-5164.976206876994	0.0130777286553342	0.0055054136215384	2.375430722256912	0.0175304	0.0175304	chr11	78044299	1.7562081742763795	chr11:78044299:A:C
chr11:78044513	['A', 'G']	98663	83734.42775175878	-3031.426879601695	0.0061344441235937	0.0043095748451416	1.423445315147331	0.15461	0.15461	chr11	78044513	0.8107624198331685	chr11:78044513:A:G
chr11:78044978	['A', 'G']	98663	2283.231417189543	330.49354025217974	0.0147502349461653	0.0206776162248337	0.7133431042428566	0.475635	0.475635	chr11	78044978	0.3227261949541256	chr11:78044978:A:G
chr11:78045430	['T', 'A']	98663	47034.37021898104	-1942.700792393916	0.00501736250216	0.0049940302227879	1.0046720340749324	0.315057	0.315057	chr11	78045430	0.501610866699225	chr11:78045430:T:A
chr11:78045774	['C', 'T']	98663	30929.13482610767	-877.0815081018876	-0.0041471029817879	0.0058451442893912	-0.7094953993376665	0.478019	0.478019	chr11	78045774	0.3205548409795874	chr11:78045774:C:T
chr11:78047221	['A', 'C']	98663	80090.45843601362	-2838.686427523229	0.005422261958105	0.0043294024426107	1.2524273337905003	0.210417	0.210417	chr11	78047221	0.6769191756022311	chr11:78047221:A:C
chr11:78047323	['A', 'T']	98663	80505.62146489651	-2445.8011565839474	0.0024045956270323	0.0043432907431878	0.5536345064635052	0.57983	0.57983	chr11	78047323	0.2366993183059612	chr11:78047323:A:T
chr11:78048110	['C', 'A']	98663	30895.809325258007	-876.4404287410575	-0.0039643255705426	0.0058488234894243	-0.6777988047871231	0.497901	0.497901	chr11	78048110	0.3028570014729924	chr11:78048110:C:A
chr11:78048140	['C', 'T']	98663	30894.04012211081	-871.857187016101	-0.0037818294630245	0.0058479102902555	-0.6466975851743527	0.517829	0.517829	chr11	78048140	0.2858136314073222	chr11:78048140:C:T
chr11:78048142	['T', 'C']	98663	30927.813027450426	-876.5623921717772	-0.0038182042324371	0.0058498232186014	-0.6527042082734928	0.513949	0.513949	chr11	78048142	0.2890799746185032	chr11:78048142:T:C
chr11:78048753	['G', 'C']	98663	47268.66547386136	-1944.5879502898813	0.0057264624871756	0.0049857858987554	1.148557640352151	0.250741	0.250741	chr11	78048753	0.6007746464251278	chr11:78048753:G:C
chr11:78050030	['G', 'A']	98663	33504.754229642465	-649.9555786717258	-0.0080666420567864	0.0057135081555437	-1.4118544749007809	0.157996	0.157996	chr11	78050030	0.8013539079817646	chr11:78050030:G:A
chr11:78050453	['TGGCAGAAGGAGGTA', 'T']	98663	33521.590338967595	-651.3184744284674	-0.0080901565766985	0.0057129173781591	-1.416116502511974	0.156745	0.156745	chr11	78050453	0.8048063038117148	chr11:78050453:TGGCAGAAGGAGGTA:T
chr11:78053223	['G', 'C']	98663	44863.73207279361	-1593.7524931041771	0.0066084249289137	0.0050782529325744	1.3013185866588055	0.193152	0.193152	chr11	78053223	0.7141007905765419	chr11:78053223:G:C
chr11:78053495	['C', 'T']	98663	164893.4671107325	-4971.5070828374855	0.0100866787980181	0.0057555005762762	1.7525285010993894	0.0796861	0.0796861	chr11	78053495	1.0986174279109322	chr11:78053495:C:T
chr11:78053825	['C', 'A']	98663	83982.66086524622	-3044.966945154702	0.0055060125870404	0.004305343286389	1.2788788769637174	0.200943	0.200943	chr11	78053825	0.6969271181821932	chr11:78053825:C:A
chr11:78053929	['T', 'C']	98663	44944.39734312996	-1587.8825302540763	0.0066407983428921	0.0050790552287746	1.307486932859029	0.19105	0.19105	chr11	78053929	0.7188529579755724	chr11:78053929:T:C
chr11:78054200	['T', 'A']	98663	164776.79359398127	-4962.49119098648	0.0101881231473698	0.005749513860002	1.771997319329212	0.0763981	0.0763981	chr11	78054200	1.116917442075832	chr11:78054200:T:A
chr11:78054649	['C', 'T']	98663	129150.65222284188	-4583.922262028449	0.0113640638963829	0.0044893686931051	2.5313278265240244	0.0113647	0.0113647	chr11	78054649	1.944442024088962	chr11:78054649:C:T
chr11:78054797	['T', 'C']	98663	33758.21371994201	-652.702051919154	-0.0093261458701581	0.0056967182687217	-1.637108494791468	0.101611	0.101611	chr11	78054797	0.993059274525434	chr11:78054797:T:C
chr11:78054944	['A', 'C']	98663	44863.73395927967	-1590.9639714720618	0.0067549645740567	0.0050791818543849	1.329931624366835	0.183544	0.183544	chr11	78054944	0.7362598078883074	chr11:78054944:A:C
chr11:78055622	['T', 'C']	98663	128089.10559907428	-4624.896679293485	0.0104732274128536	0.0044772952373562	2.339186240270804	0.0193278	0.0193278	chr11	78055622	1.713817577023458	chr11:78055622:T:C
chr11:78056884	['A', 'G']	98663	86116.08647112543	-3329.150426331415	0.0027735018083781	0.004296905838298	0.645464879322719	0.518627	0.518627	chr11	78056884	0.2851448773742716	chr11:78056884:A:G
chr11:78056899	['C', 'T']	98663	44031.54552368978	-1706.843647546589	0.0067173522108112	0.0051135933332154	1.3136265974023746	0.188975	0.188975	chr11	78056899	0.7235956459864935	chr11:78056899:C:T
chr11:78057071	['A', 'T']	98663	83719.85823933742	-3109.557871280404	0.0042027114526354	0.0043103780717139	0.9750215370236202	0.329552	0.329552	chr11	78057071	0.4820760483499254	chr11:78057071:A:T
chr11:78057105	['A', 'G']	98663	167259.6978398291	-5252.173791729637	0.0045855866297055	0.0059469942264475	0.7710763547259697	0.440664	0.440664	chr11	78057105	0.3558924276837836	chr11:78057105:A:G
chr11:78057207	['G', 'A']	98663	34202.96893515473	-731.0769226444461	-0.0097572011990182	0.0057423749303658	-1.699157807934466	0.0892926	0.0892926	chr11	78057207	1.0491845311711527	chr11:78057207:G:A
chr11:78057273	['T', 'C']	98663	33701.28946992687	-706.5244498017507	-0.0095114808482854	0.0057231049092696	-1.661944171751918	0.0965271	0.0965271	chr11	78057273	1.015350741286496	chr11:78057273:T:C
chr11:78057342	['C', 'T']	98663	166828.14195061568	-5276.032844718238	0.005597402259056	0.0059012580102253	0.9485100040291824	0.342872	0.342872	chr11	78057342	0.4648679792828442	chr11:78057342:C:T
chr11:78057569	['C', 'A']	98663	166752.0418765903	-5278.620417181987	0.005532800922297	0.0058905988733756	0.9392594948714328	0.3476	0.3476	chr11	78057569	0.4589202322233711	chr11:78057569:C:A
chr11:78057646	['C', 'T']	98663	166746.2105236483	-5280.905302203274	0.0054004886045948	0.0058900790480346	0.9168787991727996	0.359208	0.359208	chr11	78057646	0.4446539996295498	chr11:78057646:C:T
chr11:78059050	['C', 'T']	98663	167196.80862883443	-5220.090031963371	0.0060402674974369	0.0059279320511273	1.0189501912877377	0.308229	0.308229	chr11	78059050	0.5111265027121085	chr11:78059050:C:T
chr11:78059548	['A', 'G']	98663	166842.25920405585	-5280.558156455672	0.0058404310064309	0.0059003939105721	0.989837474404243	0.322256	0.322256	chr11	78059548	0.4917989878841537	chr11:78059548:A:G
chr11:78059742	['A', 'G']	98663	119347.56224133752	-3505.0067136938105	-0.000320529621298	0.0043602037382251	-0.073512533024099	0.941398	0.941398	chr11	78059742	0.0262267286870428	chr11:78059742:A:G
chr11:78060201	['A', 'G']	98663	46450.94527796927	-1932.148548405036	0.0044057508330103	0.0050197935643905	0.8776757005036816	0.380122	0.380122	chr11	78060201	0.4200769943745118	chr11:78060201:A:G
chr11:78060207	['G', 'A']	98663	84767.18317569417	-3061.446295007018	0.004821577958707	0.0042965677135215	1.1221929410150528	0.261783	0.261783	chr11	78060207	0.5820585596413009	chr11:78060207:G:A
chr11:78060507	['CT', 'C']	98663	167634.5174232815	-5297.101387083856	0.0061149103598996	0.0059616035776143	1.0257156954986153	0.305028	0.305028	chr11	78060507	0.5156602928258297	chr11:78060507:CT:C
chr11:78061133	['T', 'C']	98663	168093.55571324308	-5216.726589751455	0.0067121809643921	0.0060007087475002	1.1185646974098176	0.263329	0.263329	chr11	78061133	0.5795013101060795	chr11:78061133:T:C
chr11:78061219	['G', 'T']	98663	134225.61558583766	-4561.959064628548	0.0100073816997976	0.0045732850423625	2.188226101609412	0.0286555	0.0286555	chr11	78061219	1.542792009284526	chr11:78061219:G:T
chr11:78061408	['G', 'A']	98663	33468.78446519268	-694.1439750318327	-0.0093029668947924	0.005717459713881	-1.6271154254408355	0.103716	0.103716	chr11	78061408	0.9841542409522998	chr11:78061408:G:A
chr11:78061573	['G', 'A']	98663	134229.84927618504	-4553.223604523279	0.0101847425179528	0.0045716318072323	2.227813382048973	0.0258952	0.0258952	chr11	78061573	1.5867807303861543	chr11:78061573:G:A
chr11:78062373	['T', 'C']	98663	167994.51355186605	-5188.992375519008	0.0073554591849971	0.0059915201788727	1.2276448990247906	0.219583	0.219583	chr11	78062373	0.6584012857701206	chr11:78062373:T:C
chr11:78062669	['T', 'C']	98663	134165.11714615894	-4530.201983006511	0.0104163627358844	0.0045704542608632	2.279065086610702	0.0226653	0.0226653	chr11	78062669	1.644638528205456	chr11:78062669:T:C
chr11:78062971	['C', 'T']	98663	84356.06972594267	-3082.739278940929	0.005066191165969	0.0043006175826719	1.1780148010327065	0.238794	0.238794	chr11	78062971	0.6219765896014111	chr11:78062971:C:T
chr11:78063690	['T', 'C']	98663	167914.12464267606	-5190.546727115071	0.0073876946778005	0.0059835915597431	1.2346589174809393	0.21696	0.21696	chr11	78063690	0.6636203278130307	chr11:78063690:T:C
chr11:78064621	['T', 'C']	98663	132577.53108146467	-4745.9530615617205	0.0094909231395147	0.0045438807394847	2.088726285670712	0.0367349	0.0367349	chr11	78064621	1.4349211380574514	chr11:78064621:T:C
chr11:78064974	['G', 'A']	98663	132630.30045792315	-4722.503432952831	0.009889291085493	0.0045597389365899	2.1688283524602383	0.0300981	0.0300981	chr11	78064974	1.5214609192088129	chr11:78064974:G:A
chr11:78065544	['G', 'C']	98663	33529.0585075111	-691.1285112105959	-0.0089361278956249	0.0057141869230187	-1.5638494183007958	0.117856	0.117856	chr11	78065544	0.9286483028251812	chr11:78065544:G:C
chr11:78065973	['G', 'A']	98663	84430.54769580114	-3073.0707857056186	0.0051310499711059	0.004298866846829	1.1935819726286154	0.232644	0.232644	chr11	78065973	0.6333081436486296	chr11:78065973:G:A
chr11:78066142	['C', 'T']	98663	84439.70255640925	-3073.2648383304613	0.0051174966237552	0.0042986321069304	1.1904942075653735	0.233855	0.233855	chr11	78066142	0.6310533401057209	chr11:78066142:C:T
chr11:78066284	['T', 'C']	98663	134439.7906342512	-4501.391615480444	0.0103809186581623	0.0045783059639354	2.267414790522022	0.0233671	0.0233671	chr11	78066284	1.631395182864395	chr11:78066284:T:C
chr11:78066288	['A', 'C']	98663	134420.71149518504	-4506.731661420943	0.0101526403245052	0.0045768606911538	2.218254172369354	0.0265398	0.0265398	chr11	78066288	1.5761023542381114	chr11:78066288:A:C
chr11:78066338	['A', 'T']	98663	134174.9966130227	-4554.095259083423	0.0098739289548177	0.0045731750707416	2.1590970828974623	0.030845	0.030845	chr11	78066338	1.5108152254200018	chr11:78066338:A:T
chr11:78066594	['A', 'G']	98663	134415.07311782177	-4497.384965751493	0.010352253097385	0.0045769041054266	2.2618461866200628	0.0237091	0.0237091	chr11	78066594	1.6250849315744167	chr11:78066594:A:G
chr11:78066775	['C', 'G']	98663	83609.18554715224	-3218.6804340399644	0.0045892817334687	0.0043126098415426	1.0641541669874686	0.287261	0.287261	chr11	78066775	0.5417233320118859	chr11:78066775:C:G
chr11:78066974	['C', 'T']	98663	33558.55744326713	-703.3412669625859	-0.0095636404860043	0.0057159068418369	-1.673162413355728	0.0942985	0.0942985	chr11	78066974	1.0254952155013148	chr11:78066974:C:T
chr11:78067519	['C', 'T']	98663	134284.33248522566	-4512.608784601784	0.0101351944452124	0.0045740176880064	2.2158188132477226	0.0267062	0.0267062	chr11	78067519	1.5733879029347049	chr11:78067519:C:T
chr11:78067541	['G', 'A']	98663	33538.69965942954	-684.6475708195447	-0.0094075878320185	0.0057131781115444	-1.6466470409891352	0.0996338	0.0996338	chr11	78067541	1.001593305518954	chr11:78067541:G:A
chr11:78067765	['G', 'A']	98663	33543.41973644196	-680.8939377092216	-0.0091872147004629	0.0057125345689038	-1.608255423166026	0.107782	0.107782	chr11	78067765	0.9674537619080672	chr11:78067765:G:A
chr11:78070127	['T', 'C']	98663	167553.7754057314	-5278.639474346436	0.0061856651518879	0.0059514491940208	1.0393544412850555	0.298642	0.298642	chr11	78070127	0.524849114609828	chr11:78070127:T:C
chr11:78070383	['T', 'C']	98663	45408.20470788598	-1895.507193352852	0.0030722100246848	0.0050562617040933	0.6076050261001575	0.543451	0.543451	chr11	78070383	0.264839607767115	chr11:78070383:T:C
chr11:78072160	['A', 'G']	98663	167782.60450053215	-5238.072509011516	0.0061625663197642	0.0059726046026507	1.0318055069356409	0.302166	0.302166	chr11	78072160	0.5197544044678615	chr11:78072160:A:G
chr11:78072265	['C', 'A']	98663	167528.58390350212	-5274.1104674378685	0.0063209835516161	0.0059492714302323	1.062480276071257	0.28802	0.28802	chr11	78072265	0.5405773539488988	chr11:78072265:C:A
chr11:78072414	['G', 'A']	98663	80608.34013564064	-2369.170429989274	-0.0022364472625255	0.0043344322734179	-0.5159723630338128	0.605875	0.605875	chr11	78072414	0.2176169672691842	chr11:78072414:G:A
chr11:78073334	['A', 'G']	98663	84978.34912100942	-3151.9056670993923	0.0052763220482895	0.0043011791513659	1.2267152477510703	0.219933	0.219933	chr11	78073334	0.6577096017322395	chr11:78073334:A:G
chr11:78074407	['G', 'A']	98663	84562.69791814871	-3232.186580102094	0.005512595671041	0.0043166966918369	1.2770403075725898	0.201591	0.201591	chr11	78074407	0.6955288608058099	chr11:78074407:G:A
chr11:78074490	['G', 'A']	98663	85070.2492952319	-3138.3601905055034	0.0051242022373961	0.00429931815389	1.1918639314375274	0.233317	0.233317	chr11	78074490	0.63205361638321	chr11:78074490:G:A
chr11:78074580	['T', 'C']	98663	83876.35402303509	-3274.350940310999	0.0044538188041614	0.0043148034746961	1.0322182297016766	0.301972	0.301972	chr11	78074580	0.5200333246231411	chr11:78074580:T:C
chr11:78074599	['T', 'C']	98663	85082.5953807626	-3137.448543783009	0.0051657738132777	0.0042986476193809	1.2017206969902077	0.229475	0.229475	chr11	78074599	0.6392646214707292	chr11:78074599:T:C
chr11:78074790	['A', 'C']	98663	45494.838929100006	-1896.7243075951376	0.0031629339139545	0.0050533202168597	0.625912029758545	0.531374	0.531374	chr11	78074790	0.2745996993287785	chr11:78074790:A:C
chr11:78074893	['T', 'C']	98663	45499.37362369975	-1898.5394829059685	0.0031256106693908	0.0050536370609888	0.6184873649749716	0.536256	0.536256	chr11	78074893	0.2706278355954453	chr11:78074893:T:C
chr11:78074911	['T', 'C']	98663	84917.26311733873	-3161.191818024761	0.0051940919798681	0.0043010602550131	1.2076306008068889	0.227192	0.227192	chr11	78074911	0.6436069652894734	chr11:78074911:T:C
chr11:78075319	['T', 'C']	98663	45491.60485604218	-1898.9248725195127	0.0030795281573657	0.0050540350002302	0.6093207026119644	0.542313	0.542313	chr11	78075319	0.2657499847945006	chr11:78075319:T:C
chr11:78076259	['T', 'A']	98663	167915.61528559122	-5213.634160302167	0.0069545536055134	0.0059827357104214	1.162437042538767	0.245061	0.245061	chr11	78076259	0.6107257986315316	chr11:78076259:T:A
chr11:78076373	['T', 'C']	98663	167620.9892451319	-5272.191250252728	0.0065791606077378	0.0059570507472682	1.1044325265744763	0.269408	0.269408	chr11	78076373	0.5695895121606588	chr11:78076373:T:C
chr11:78077598	['C', 'T']	98663	34096.74999239571	-669.543176835833	-0.0091644004855816	0.0056778975376295	-1.614048232615268	0.10652	0.10652	chr11	78077598	0.9725688422330964	chr11:78077598:C:T
chr11:78077681	['G', 'C']	98663	46280.70130093993	-1804.277427726325	0.0032385219531096	0.0050214759097042	0.6449342805470749	0.518971	0.518971	chr11	78077681	0.2848569097659138	chr11:78077681:G:C
chr11:78078133	['G', 'A']	98663	13549.23595596732	-900.8414940823455	-0.0085999979687035	0.0084110175699847	-1.022468196879441	0.306562	0.306562	chr11	78078133	0.5134816792699654	chr11:78078133:G:A
chr11:78078508	['T', 'C']	98663	167637.4772906993	-5273.433695314305	0.0065697222360669	0.005958526061725	1.1025750610151557	0.270214	0.270214	chr11	78078508	0.5682921535921674	chr11:78078508:T:C
chr11:78078585	['A', 'G']	98663	167662.58823052363	-5258.823052409699	0.0068701347322339	0.0059602596299876	1.1526569577050794	0.249054	0.249054	chr11	78078585	0.6037064787700748	chr11:78078585:A:G
chr11:78079607	['T', 'C']	98663	168032.2185551963	-5224.505376114005	0.0068866774148677	0.0059944903633492	1.1488345126006674	0.250627	0.250627	chr11	78079607	0.6009721443579444	chr11:78079607:T:C
chr11:78079609	['G', 'C']	98663	45302.88751926039	-1906.3159187852048	0.0033496192918972	0.0050620842971641	0.6617075290061398	0.50816	0.50816	chr11	78079609	0.2939995235890166	chr11:78079609:G:C
chr11:78080263	['T', 'A']	98663	168024.1090310156	-5230.8822199055385	0.0066584770668995	0.0059943484578144	1.1107924595573493	0.26666	0.26666	chr11	78080263	0.5740421252254857	chr11:78080263:T:A
chr11:78080403	['G', 'C']	98663	167992.9458062162	-5231.248381084141	0.0066384039881454	0.0059903024983837	1.1081917799537846	0.267782	0.267782	chr11	78080403	0.5722186191216325	chr11:78080403:G:C
chr11:78081093	['G', 'T']	98663	80104.17845268024	-2514.298354385346	-0.0026365787401398	0.0043382194970265	-0.6077559565501457	0.543351	0.543351	chr11	78081093	0.2649195293136578	chr11:78081093:G:T
chr11:78083171	['C', 'T']	98663	2082.0633083316443	-74.85048172642495	-0.0167783854272528	0.0207897036469767	-0.8070526503004161	0.419638	0.419638	chr11	78083171	0.3771251914911755	chr11:78083171:C:T
chr11:78083460	['C', 'T']	98663	3462.280735897825	118.04053141178214	-0.0121817458403211	0.016299931313666	-0.7473495198171725	0.454854	0.454854	chr11	78083460	0.3421279817374478	chr11:78083460:C:T
chr11:78083468	['A', 'G']	98663	163463.19496396312	-5897.496393483858	0.0084351167736639	0.0056918809438712	1.481955939845576	0.138355	0.138355	chr11	78083468	0.8590051413067537	chr11:78083468:A:G
chr11:78083653	['C', 'T']	98663	29353.97517561554	-1362.8623686828469	-0.006686379023019	0.0059893191278929	-1.1163838293204007	0.264261	0.264261	chr11	78083653	0.5779669259131679	chr11:78083653:C:T
chr11:78083678	['A', 'C']	98663	117722.51131272176	-4018.25851719404	0.0022486471870246	0.0043438350802614	0.5176640331587586	0.604694	0.604694	chr11	78083678	0.2184643406049382	chr11:78083678:A:C
chr11:78084413	['C', 'G']	98663	29264.33896294796	-1359.703454288668	-0.0064957653749925	0.0059978570531218	-1.0830143695424677	0.278805	0.278805	chr11	78084413	0.5546994420053835	chr11:78084413:C:G
chr11:78084525	['A', 'G']	98663	86610.31247655636	-2929.1371944583298	0.0055292129359868	0.0042817632364325	1.2913401864306795	0.196589	0.196589	chr11	78084525	0.7064407864680337	chr11:78084525:A:G
chr11:78084560	['C', 'T']	98663	30239.14542450536	-1214.9079380342378	-0.006395172197431	0.0059144854957039	-1.0812727839262086	0.279578	0.279578	chr11	78084560	0.5534970062257593	chr11:78084560:C:T
chr11:78084719	['C', 'T']	98663	29308.56468763621	-1359.3609510737842	-0.0066278854768546	0.0059933740379089	-1.1058688202892666	0.268786	0.268786	chr11	78084719	0.5705933557115481	chr11:78084719:C:T
chr11:78085425	['T', 'C']	98663	45631.80005272175	-1869.7230458804104	0.0037161699654852	0.0050467779321677	0.7363450533059261	0.461522	0.461522	chr11	78085425	0.3358075920359563	chr11:78085425:T:C
chr11:78085671	['G', 'A']	98663	116813.9671722293	-4136.525255012772	0.0023556387061493	0.0043361924605635	0.5432504962759925	0.586959	0.586959	chr11	78085671	0.2313922338386453	chr11:78085671:G:A
chr11:78085928	['G', 'C']	98663	117523.39667477692	-4060.064068854569	0.0022295137314373	0.0043403380587364	0.5136728294584377	0.607482	0.607482	chr11	78085928	0.2164665859049397	chr11:78085928:G:C
chr11:78086580	['G', 'A']	98663	30737.49232172724	-1164.4469872782338	-0.0071836118645178	0.0058694186801873	-1.2239051694789786	0.220991	0.220991	chr11	78086580	0.6556254128756458	chr11:78086580:G:A
chr11:78087514	['G', 'A']	98663	45496.47858188954	-1858.0284708028769	0.0039189539355794	0.0050638590646093	0.773906596842024	0.438988	0.438988	chr11	78087514	0.3575473512954923	chr11:78087514:G:A
chr11:78087989	['T', 'C']	98663	163475.82440062854	-5874.266962963911	0.0088285793308476	0.0056949547418815	1.550245740483427	0.121086	0.121086	chr11	78087989	0.9169060672138918	chr11:78087989:T:C
chr11:78088101	['T', 'C']	98663	30780.470646100155	-1147.7975211496007	-0.0064935419982263	0.0058694094348143	-1.1063365182380962	0.268584	0.268584	chr11	78088101	0.5709198625484634	chr11:78088101:T:C
chr11:78088465	['C', 'T']	98663	29512.498377153974	-1353.8488092495486	-0.0062898874553339	0.0059999178667319	-1.0483289263357662	0.29449	0.29449	chr11	78088465	0.5309294479687469	chr11:78088465:C:T
chr11:78089044	['C', 'T']	98663	86848.07945789519	-2914.568714530591	0.0056129018754418	0.0042817227506219	1.3108980198744842	0.189895	0.189895	chr11	78089044	0.7214864702340044	chr11:78089044:C:T
chr11:78090536	['C', 'T']	98663	29336.136082077053	-1365.9006794619306	-0.0068728044785373	0.0059912684558886	-1.1471367923402354	0.251328	0.251328	chr11	78090536	0.5997591247456946	chr11:78090536:C:T
chr11:78091289	['A', 'G']	98663	33770.27054373104	-1239.6591848986952	-0.0060660406925914	0.0059636723699273	-1.0171653163209229	0.309077	0.309077	chr11	78091289	0.5099333118073919	chr11:78091289:A:G
chr11:78091349	['C', 'T']	98663	30941.615286106164	-1156.7587054903584	-0.0066306135581167	0.0058633991011449	-1.1308480701615504	0.258122	0.258122	chr11	78091349	0.5881749785192022	chr11:78091349:C:T
chr11:78091879	['G', 'C']	98663	163345.07847729122	-5884.511132437535	0.0086349723199513	0.0056838394188031	1.5192146863588938	0.128712	0.128712	chr11	78091879	0.890380961325326	chr11:78091879:G:C
chr11:78092134	['C', 'T']	98663	32856.633955295736	-890.0966368333385	-0.0043569207330018	0.0057406563177144	-0.7589586437281292	0.447879	0.447879	chr11	78092134	0.3488393001316209	chr11:78092134:C:T
chr11:78092186	['G', 'GA']	98663	29509.770818108	-1343.2136967694162	-0.0049891155842801	0.0059810585240725	-0.8341526109801418	0.404197	0.404197	chr11	78092186	0.3934069141959765	chr11:78092186:G:GA
chr11:78092376	['C', 'A']	98663	163201.46608614552	-5909.140911187545	0.0079700500927192	0.005677175753328	1.403875877551811	0.160359	0.160359	chr11	78092376	0.7949066606769165	chr11:78092376:C:A
chr11:78092585	['G', 'A']	98663	30866.508348624768	-1156.7183528881171	-0.0066340071298817	0.0058603433938488	-1.1320167921976896	0.25763	0.25763	chr11	78092585	0.5890035664836175	chr11:78092585:G:A
chr11:78092951	['C', 'T']	98663	86852.6482891468	-2914.031396470119	0.0056369430356556	0.0042785113395149	1.31750101573755	0.187674	0.187674	chr11	78092951	0.7265958895451732	chr11:78092951:C:T
chr11:78093945	['T', 'C']	98663	30865.70176864402	-1166.6416750782407	-0.0071710289047063	0.0058679552835496	-1.2220660448469718	0.221686	0.221686	chr11	78093945	0.6542617327525833	chr11:78093945:T:C
chr11:78093962	['G', 'A']	98663	30843.39658586613	-1164.094953731175	-0.0070900066520013	0.0058688023549482	-1.2080840728983526	0.227018	0.227018	chr11	78093962	0.6439397067242623	chr11:78093962:G:A
chr11:78094111	['G', 'GAA']	98663	87329.18124708234	-2978.169545755521	0.004768451849629	0.0042807274415325	1.1139349362364248	0.26531	0.26531	chr11	78094111	0.5762463803871718	chr11:78094111:G:GAA
chr11:78094190	['G', 'A']	98663	87239.22113971144	-2979.79153041346	0.0046624248079504	0.0042774117293277	1.0900107595401416	0.275711	0.275711	chr11	78094190	0.5595459065674172	chr11:78094190:G:A
chr11:78095088	['A', 'G']	98663	30805.683470521464	-1152.8185475220353	-0.0067129902386774	0.0058656707577794	-1.1444539790737858	0.252438	0.252438	chr11	78095088	0.597845269284794	chr11:78095088:A:G
chr11:78096117	['C', 'T']	98663	163126.187041317	-5887.402813974727	0.0087506575888267	0.0056713874729721	1.5429482874392368	0.122847	0.122847	chr11	78096117	0.910635444795249	chr11:78096117:C:T
chr11:78096444	['G', 'A']	98663	30843.446058343856	-1154.2733981478368	-0.0072355055410394	0.0058654359410592	-1.2335835927197565	0.217361	0.217361	chr11	78096444	0.6628183765524269	chr11:78096444:G:A
chr11:78097772	['T', 'C']	98663	31010.02884020802	-1146.0605861694144	-0.0060566164747911	0.0058497544819166	-1.0353625085486815	0.300502	0.300502	chr11	78097772	0.5221526331917796	chr11:78097772:T:C
chr11:78098338	['C', 'T']	98663	31186.672866164685	-1177.2241146200274	-0.0071062247774109	0.0058526848041016	-1.2141820404254065	0.224681	0.224681	chr11	78098338	0.6484336518534197	chr11:78098338:C:T
chr11:78098410	['C', 'T']	98663	86949.43831172117	-2973.8028046547543	0.0047563985673181	0.0042805629272521	1.1111619308377716	0.266501	0.266501	chr11	78098410	0.5743011570176451	chr11:78098410:C:T
chr11:78098678	['C', 'T']	98663	32009.70745147315	-1216.069471460666	-0.0072251470518817	0.0058355935666974	-1.238116906070064	0.215676	0.215676	chr11	78098678	0.6661981796423477	chr11:78098678:C:T
chr11:78099023	['G', 'T']	98663	31469.42229791376	-1191.1184789269985	-0.0067710045802086	0.0058148355551665	-1.1644361248002175	0.24425	0.24425	chr11	78099023	0.6121654276091893	chr11:78099023:G:T
chr11:78099115	['AATTTGGTC', 'A']	98663	31465.01610892024	-1195.0446965558724	-0.0070091351361655	0.0058160085744182	-1.2051452549425716	0.22815	0.22815	chr11	78099115	0.6417795268913203	chr11:78099115:AATTTGGTC:A
chr11:78099686	['G', 'C']	98663	31478.78580407105	-1188.795370078211	-0.0067072827829624	0.0058145177336464	-1.1535406873299192	0.248691	0.248691	chr11	78099686	0.6043399313406885	chr11:78099686:G:C
chr11:78099760	['G', 'C']	98663	85141.7109155608	-3216.5179578272778	0.0043451068861252	0.0043001709481132	1.0104498027064908	0.312282	0.312282	chr11	78099760	0.5054530478734369	chr11:78099760:G:C
chr11:78099865	['T', 'A']	98663	164970.39265296192	-6024.4277733068175	0.0063822441372634	0.0058036478116498	1.0996952855154527	0.271468	0.271468	chr11	78099865	0.5662813566551942	chr11:78099865:T:A
chr11:78099951	['A', 'C']	98663	31474.06110863307	-1192.0538316895231	-0.0068053824386112	0.0058146759473733	-1.1703803445289989	0.241851	0.241851	chr11	78099951	0.6164521125608927	chr11:78099951:A:C
chr11:78100150	['G', 'T']	98663	85139.3956956328	-3209.8938652603288	0.0044706321523223	0.0043002556052348	1.0396200976705177	0.298519	0.298519	chr11	78100150	0.5250280218794908	chr11:78100150:G:T
chr11:78100588	['T', 'G']	98663	29878.51417016359	-1414.6224376446944	-0.0066290439771417	0.0059453943393679	-1.114988106549447	0.264858	0.264858	chr11	78100588	0.5769869047242926	chr11:78100588:T:G
chr11:78100680	['T', 'C']	98663	118716.8618669154	-4123.176867004097	0.0012155836516367	0.0043530389780351	0.2792494295985897	0.780054	0.780054	chr11	78100680	0.1078753318091815	chr11:78100680:T:C
chr11:78100847	['T', 'C']	98663	13282.076965181695	-542.432021777857	0.0170999225833705	0.008473559827701	2.0180329083732738	0.0435905	0.0435905	chr11	78100847	1.3606081494270152	chr11:78100847:T:C
chr11:78100944	['T', 'C']	98663	163801.62149286407	-5897.954484758308	0.0083689564799018	0.0057154034096248	1.4642809754790778	0.14312	0.14312	chr11	78100944	0.8442996724406835	chr11:78100944:T:C
chr11:78101741	['G', 'A']	98663	11768.477118154451	-472.97241150802927	0.0169311066757733	0.0089584009267485	1.8899697406062104	0.0587649	0.0587649	chr11	78101741	1.2308819985482644	chr11:78101741:G:A
chr11:78102161	['C', 'T']	98663	84812.35003092141	-3280.9328917585053	0.0043178991224216	0.0043045011601494	1.0031125470231543	0.315809	0.315809	chr11	78102161	0.500575497523919	chr11:78102161:C:T
chr11:78102162	['G', 'A']	98663	31469.42229791376	-1188.350113153526	-0.006732957280358	0.005815299643914	-1.1578005765196302	0.246948	0.246948	chr11	78102162	0.6073944867831825	chr11:78102162:G:A
chr11:78102696	['T', 'C']	98663	29859.236941073905	-1415.8059503066092	-0.0067378454313415	0.0059470531993905	-1.1329721133202504	0.257229	0.257229	chr11	78102696	0.5896800706234211	chr11:78102696:T:C
chr11:78102750	['T', 'C']	98663	32158.71811686658	-1157.2004625179577	-0.0059307234025559	0.005819320691177	-1.0191435937785325	0.308137	0.308137	chr11	78102750	0.5112561500081365	chr11:78102750:T:C
chr11:78102803	['C', 'T']	98663	163761.62962812735	-5923.141323399544	0.007470567616011	0.0057204915648357	1.3059310605286394	0.191579	0.191579	chr11	78102803	0.7176520979921185	chr11:78102803:C:T
chr11:78104150	['C', 'T']	98663	44672.88617334008	-1822.8005542272576	0.0048178958188847	0.0050872300845327	0.9470567949212944	0.343612	0.343612	chr11	78104150	0.4639316776615744	chr11:78104150:C:T
chr11:78104730	['G', 'A']	98663	31669.13572637789	-1153.6477183267498	-0.0062773340369342	0.0058023242382153	-1.081865435163104	0.279315	0.279315	chr11	78104730	0.5539057408392594	chr11:78104730:G:A
chr11:78105481	['A', 'G']	98663	44798.60557809338	-1843.7647532901235	0.0045348542174909	0.0050837968297324	0.8920211348669544	0.372384	0.372384	chr11	78105481	0.429008987360375	chr11:78105481:A:G
chr11:78105901	['A', 'G']	98663	32382.95243682746	-1143.789703608909	-0.0046450712650321	0.005800002614758	-0.8008739949897276	0.423207	0.423207	chr11	78105901	0.3734471575224186	chr11:78105901:A:G
chr11:78106157	['G', 'A']	98663	31916.793353743826	-1134.795166593903	-0.0050177790086746	0.0057821051888793	-0.8678117821732524	0.385499	0.385499	chr11	78106157	0.413976744189017	chr11:78106157:G:A
chr11:78106173	['C', 'T']	98663	31966.42389772601	-1134.2650926422918	-0.0049496687399792	0.005777174432181	-0.8567629034027024	0.391578	0.391578	chr11	78106173	0.4071817161206775	chr11:78106173:C:T
chr11:78106182	['A', 'G']	98663	163684.24926002516	-5901.260567783148	0.0084177103964248	0.0057096874650929	1.4742856676285248	0.140408	0.140408	chr11	78106182	0.8526081467868796	chr11:78106182:A:G
chr11:78107339	['A', 'G']	98663	31542.96340656737	-1098.6454518706876	-0.004448577007634	0.0058218487390979	-0.7641175865251638	0.444799	0.444799	chr11	78107339	0.3518361978085756	chr11:78107339:A:G
chr11:78107515	['A', 'G']	98663	124196.54542544756	-4272.743931211218	0.0003293268361975	0.004689340566423	0.070228816084628	0.944012	0.944012	chr11	78107515	0.0250224850444533	chr11:78107515:A:G
chr11:78107719	['G', 'C']	98663	29896.597463291066	-1364.2013852760128	-0.0051357572377863	0.0059653462400119	-0.8609319612227682	0.389278	0.389278	chr11	78107719	0.4097401396894463	chr11:78107719:G:C
chr11:78108209	['G', 'A']	98663	29732.12295480809	-1356.054944058734	-0.0050667538323198	0.0059562770419517	-0.850657851646808	0.394962	0.394962	chr11	78108209	0.4034446866119893	chr11:78108209:G:A
chr11:78108572	['A', 'G']	98663	86980.93436657409	-2964.381410795664	0.0048892504872507	0.00427926394531	1.142544734266555	0.25323	0.25323	chr11	78108572	0.5964848450106554	chr11:78108572:A:G
chr11:78109122	['T', 'C']	98663	85185.31171174828	-3202.653784516809	0.0046082156372898	0.0042991194878567	1.071897547929559	0.283769	0.283769	chr11	78109122	0.5470350502608345	chr11:78109122:T:C
chr11:78109627	['T', 'C']	98663	31466.551436825303	-1097.182641049474	-0.004477436057246	0.005815163456455	-0.7699587622555769	0.441326	0.441326	chr11	78109627	0.3552404860495031	chr11:78109627:T:C
chr11:78110254	['A', 'G']	98663	163402.28082872147	-5895.045999005354	0.0083869890316409	0.0056913563240757	1.4736362571716106	0.140583	0.140583	chr11	78110254	0.8520671932036016	chr11:78110254:A:G
chr11:78110342	['C', 'T']	98663	29733.821880036903	-1360.1752827363216	-0.005234716102802	0.0059562473639242	-0.8788614345514998	0.379479	0.379479	chr11	78110342	0.4208122525391632	chr11:78110342:C:T
chr11:78111059	['G', 'A']	98663	29420.28008555325	-1381.737099350306	-0.0062688505789436	0.0059840098927243	-1.0476003033627477	0.294825	0.294825	chr11	78111059	0.5304356927882108	chr11:78111059:G:A
chr11:78111520	['C', 'T']	98663	31214.48012204516	-1123.6100627461033	-0.0057645310268176	0.005836129456671	-0.9877318640059431	0.323286	0.323286	chr11	78111520	0.490413102237796	chr11:78111520:C:T
chr11:78111656	['ACACT', 'A']	98663	29416.118486295727	-1378.5221579493505	-0.0060479222027689	0.0059854109380732	-1.0104439386605972	0.312285	0.312285	chr11	78111656	0.5054488757559676	chr11:78111656:ACACT:A
chr11:78112182	['C', 'T']	98663	50406.370408297786	-2006.900817800062	-0.0098756631238022	0.004861701459128	-2.031318296038165	0.0422254	0.0422254	chr11	78112182	1.3744262276783286	chr11:78112182:C:T
chr11:78112281	['A', 'C']	98663	51074.977117888	-1470.8555439437266	0.0046713707614561	0.0048614057989308	0.9609094477328975	0.3366	0.3366	chr11	78112281	0.4728858883601949	chr11:78112281:A:C
chr11:78113233	['C', 'G']	98663	31229.532218336622	-1123.740517038388	-0.0059195167544349	0.0058351070960577	-1.014465828473696	0.310363	0.310363	chr11	78113233	0.5081300588494839	chr11:78113233:C:G
chr11:78113450	['T', 'C']	98663	31239.599103802768	-1112.4301825366165	-0.0056449671796585	0.0058346244964493	-0.9674945119593776	0.333299	0.333299	chr11	78113450	0.4771659893551717	chr11:78113450:T:C
chr11:78113452	['C', 'T']	98663	45021.30102283902	-1824.233126991996	0.0045771099305395	0.0050727322329153	0.902296774278789	0.366901	0.366901	chr11	78113452	0.435451104559424	chr11:78113452:C:T
chr11:78114018	['A', 'G']	98663	31235.447379093577	-1119.6416436138431	-0.0057283266493143	0.0058349914101055	-0.9817198084291082	0.32624	0.32624	chr11	78114018	0.4864627915659352	chr11:78114018:A:G
chr11:78114274	['T', 'C']	98663	44962.20286887322	-1841.692619528968	0.0046311708057732	0.0050736855958138	0.912782378473402	0.361359	0.361359	chr11	78114274	0.4420611242816268	chr11:78114274:T:C
chr11:78114462	['A', 'G']	98663	31232.381454899347	-1123.7726318774853	-0.0059861870199123	0.0058347556659994	-1.0259533325097745	0.304916	0.304916	chr11	78114462	0.5158197860990478	chr11:78114462:A:G
chr11:78114596	['A', 'G']	98663	118197.75187299146	-4068.25429844529	0.0022184415864404	0.0043495057039971	0.510044528600513	0.610021	0.610021	chr11	78114596	0.2146552141250742	chr11:78114596:A:G
chr11:78114651	['C', 'T']	98663	31236.13101357584	-1125.961062829651	-0.0059831741736905	0.005834868891593	-1.0254170718919091	0.305169	0.305169	chr11	78114651	0.5154595854377624	chr11:78114651:C:T
chr11:78114835	['C', 'T']	98663	29714.15490386953	-1334.2024491487723	-0.0056737912446168	0.0059572927658286	-0.9524110141374976	0.340891	0.340891	chr11	78114835	0.4673844646025362	chr11:78114835:C:T
chr11:78114929	['T', 'C']	98663	31219.22699392724	-1118.8337495467506	-0.0058281996701066	0.0058355155729592	-0.9987463142268816	0.31792	0.31792	chr11	78114929	0.4976821502342601	chr11:78114929:T:C
chr11:78115021	['T', 'A']	98663	45281.8843260887	-1853.911314921906	0.0041683112899432	0.0050634666137196	0.8232129503232098	0.410389	0.410389	chr11	78115021	0.3868042884988827	chr11:78115021:T:A
chr11:78115300	['C', 'T']	98663	29709.02232292206	-1335.949687999085	-0.0056905652683656	0.0059565594021652	-0.9553443328873966	0.339406	0.339406	chr11	78115300	0.4692804845172853	chr11:78115300:C:T
chr11:78115726	['C', 'T']	98663	31240.78198965621	-1119.243034071184	-0.0057736143727211	0.0058354583813112	-0.9894020307319448	0.322469	0.322469	chr11	78115726	0.4915120291714904	chr11:78115726:C:T
chr11:78115749	['A', 'G']	98663	31233.698251305195	-1121.0731608011697	-0.0058411742398687	0.0058349472796005	-1.0010671836384872	0.316797	0.316797	chr11	78115749	0.4992189397391562	chr11:78115749:A:G
chr11:78115814	['T', 'C']	98663	31231.431651613297	-1120.765486310741	-0.0058392543452155	0.0058346763133674	-1.0007846248192995	0.316933	0.316933	chr11	78115814	0.4990325384311999	chr11:78115814:T:C
chr11:78116428	['G', 'T']	98663	10808.258266997933	-469.1621865849088	0.0024335922069165	0.009323610565473	0.2610139269360462	0.794082	0.794082	chr11	78116428	0.1001346483175785	chr11:78116428:G:T
chr11:78116479	['A', 'G']	98663	31239.665199801268	-1125.2790403177364	-0.0059666300071395	0.0058351611103208	-1.022530465626078	0.306532	0.306532	chr11	78116479	0.5135241811847369	chr11:78116479:A:G
chr11:78116712	['G', 'A']	98663	31246.585508833898	-1130.3448012064598	-0.0060800058211905	0.0058355122484644	-1.0418975339809196	0.297462	0.297462	chr11	78116712	0.5265685063871538	chr11:78116712:G:A
chr11:78116910	['T', 'C']	98663	118178.94510229328	-4072.8305229659886	0.0021282597293591	0.0043492206262751	0.4893427839695151	0.6246	0.6246	chr11	78116910	0.2043980201058201	chr11:78116910:T:C
chr11:78117420	['A', 'G']	98663	31233.96458876125	-1118.4375285248673	-0.0057914735783428	0.0058344728261261	-0.9926301400204004	0.320893	0.320893	chr11	78117420	0.4936397565552632	chr11:78117420:A:G
chr11:78117634	['C', 'T']	98663	31253.347614262548	-1112.088382327606	-0.0055385012645368	0.0058363561635494	-0.9489656061648876	0.34264	0.34264	chr11	78117634	0.465161938611487	chr11:78117634:C:T
chr11:78118132	['T', 'C']	98663	31056.70236948566	-1102.2059043440504	-0.0052449660779882	0.0058486998746806	-0.8967747004242744	0.369841	0.369841	chr11	78118132	0.4319849452948969	chr11:78118132:T:C
chr11:78118249	['T', 'C']	98663	30927.58280448491	-1181.8040537328582	-0.0061545729899021	0.0058553753883758	-1.0510979367984292	0.293216	0.293216	chr11	78118249	0.5328123351150814	chr11:78118249:T:C
chr11:78118250	['A', 'G']	98663	163692.90933695552	-5917.064498280292	0.0082306321979074	0.0057146855735913	1.4402598519055512	0.149797	0.149797	chr11	78118250	0.8244968842099308	chr11:78118250:A:G
chr11:78118671	['C', 'T']	98663	45557.618758649405	-1869.9032612013543	0.0049002017702111	0.0050906239989709	0.9625935388670722	0.335754	0.335754	chr11	78118671	0.473978804667945	chr11:78118671:C:T
chr11:78118878	['C', 'T']	98663	45294.09973540413	-1842.029246247679	0.0044685924878869	0.0050645471318443	0.8823281473262844	0.377602	0.377602	chr11	78118878	0.4229657140914911	chr11:78118878:C:T
chr11:78118912	['T', 'C']	98663	31294.95637757428	-1124.2211044705962	-0.0057394414999902	0.0058294127614084	-0.9845659820121454	0.32484	0.32484	chr11	78118912	0.4883304981818687	chr11:78118912:T:C
chr11:78119002	['G', 'A']	98663	85068.38202019382	-3188.734074035281	0.0048353117082668	0.0042997891522497	1.1245462363513423	0.260784	0.260784	chr11	78119002	0.5837190575906919	chr11:78119002:G:A
chr11:78119543	['T', 'C']	98663	31427.17644182304	-1134.0248077537788	-0.0059796420916907	0.0058356993444497	-1.0246658949930083	0.305523	0.305523	chr11	78119543	0.5149560901772594	chr11:78119543:T:C
chr11:78119684	['T', 'C']	98663	118159.10172172534	-4086.9795462885	0.0019090762073002	0.0043493315495375	0.4389355434407536	0.660709	0.660709	chr11	78119684	0.1799897773089581	chr11:78119684:T:C
chr11:78120019	['C', 'T']	98663	31281.04787832698	-1129.402858713875	-0.006072773678334	0.0058307645082305	-1.0415055641094488	0.297644	0.297644	chr11	78120019	0.5263028676667556	chr11:78120019:C:T
chr11:78120425	['T', 'A']	98663	163543.89121245604	-5916.264939563486	0.0088786568355941	0.0057049465202511	1.5563085129855545	0.119638	0.119638	chr11	78120425	0.9221308557228316	chr11:78120425:T:A
chr11:78121423	['T', 'G']	98663	31290.685884631363	-1129.8688035870646	-0.0060081323078564	0.0058305147197198	-1.0304634490563715	0.302795	0.302795	chr11	78121423	0.5188513005403201	chr11:78121423:T:G
chr11:78121548	['C', 'G']	98663	31366.3101206582	-1135.8498499361135	-0.0062225781243513	0.0058352217115288	-1.0663824670204418	0.286253	0.286253	chr11	78121548	0.5432499531180175	chr11:78121548:C:G
chr11:78122089	['G', 'A']	98663	29756.031852234813	-1342.024670040706	-0.0058357907787515	0.0059519933364171	-0.9804766989649352	0.326853	0.326853	chr11	78122089	0.485647524534788	chr11:78122089:G:A
chr11:78122866	['TA', 'T']	98663	118221.56824978456	-4075.695768377696	0.0020947112581488	0.0043490784792491	0.4816448514652798	0.630059	0.630059	chr11	78122866	0.2006187804278746	chr11:78122866:TA:T
chr11:78123029	['T', 'A']	98663	85859.37376754156	-3237.105643823328	0.0042833189678588	0.0043279438148821	0.9896891343945362	0.322329	0.322329	chr11	78123029	0.491700619174629	chr11:78123029:T:A
chr11:78123084	['G', 'A']	98663	31303.90091625832	-1135.8202005318922	-0.0061975130797934	0.0058318485231516	-1.0627013124895337	0.28792	0.28792	chr11	78123084	0.5407281663551451	chr11:78123084:G:A
chr11:78123272	['T', 'C']	98663	119560.74762222344	-4105.187949590626	0.0023684894356579	0.0044235641893834	0.5354255831400266	0.592357	0.592357	chr11	78123272	0.2274164750335351	chr11:78123272:T:C
chr11:78123654	['A', 'C']	98663	31283.34145352431	-1123.3672935434254	-0.005833664458649	0.0058295695886291	-1.0007024309355197	0.316973	0.316973	chr11	78123654	0.4989777297393775	chr11:78123654:A:C
chr11:78124453	['C', 'G']	98663	86928.71841382181	-2955.3781284504216	0.0050627067442605	0.0042798961011794	1.182904123038269	0.23685	0.23685	chr11	78124453	0.6255266109360245	chr11:78124453:C:G
chr11:78124805	['C', 'T']	98663	29756.65116444122	-1341.5583713032936	-0.0057885692600831	0.0059526388851126	-0.9724374973526824	0.330835	0.330835	chr11	78124805	0.4803885514084999	chr11:78124805:C:T
chr11:78124831	['G', 'C']	98663	31283.51223221438	-1120.382577585537	-0.0056156626562121	0.00583019017705	-0.9632040269145412	0.335448	0.335448	chr11	78124831	0.4743747931205105	chr11:78124831:G:C
chr11:78124852	['A', 'G']	98663	31271.97306393893	-1130.2281357276893	-0.0060716316369865	0.0058306010495643	-1.041338892058165	0.297721	0.297721	chr11	78124852	0.5261905309479595	chr11:78124852:A:G
chr11:78124967	['C', 'T']	98663	163656.8811937394	-5914.805898459963	0.0086991612396512	0.0057089231343502	1.5237832135642062	0.127566	0.127566	chr11	78124967	0.8942650621351773	chr11:78124967:C:T
chr11:78125125	['C', 'T']	98663	31282.097102242788	-1123.7953420645547	-0.0057688835657512	0.0058298804110837	-0.98953720470551	0.322403	0.322403	chr11	78125125	0.4916009256839942	chr11:78125125:C:T
chr11:78125274	['C', 'T']	98663	31359.91941760393	-1137.6728694914136	-0.0061760140990759	0.0058306717664699	-1.0592285668680457	0.289498	0.289498	chr11	78125274	0.5383544322542104	chr11:78125274:C:T
chr11:78125367	['G', 'A']	98663	45534.528742302	-1841.8330397611144	0.0043075660394949	0.0050654529872448	0.8503812098032856	0.395115	0.395115	chr11	78125367	0.4032764826101976	chr11:78125367:G:A
chr11:78125434	['C', 'T']	98663	29793.05224198867	-1351.1186600658862	-0.0061382710877273	0.0059539664152589	-1.0309549398861375	0.302564	0.302564	chr11	78125434	0.5191827469388672	chr11:78125434:C:T
chr11:78125582	['G', 'A']	98663	163863.74206425826	-5931.847663110053	0.0076371666511468	0.0057407359213526	1.3303462754209627	0.183407	0.183407	chr11	78125582	0.7365840928570645	chr11:78125582:G:A
chr11:78126020	['A', 'G']	98663	31308.07880823602	-1132.6912697348268	-0.0061246076061885	0.0058311044178999	-1.0503340649136028	0.293567	0.293567	chr11	78126020	0.5322927652525273	chr11:78126020:A:G
chr11:78126268	['C', 'T']	98663	10052.101883197178	119.49763280607525	0.0099194870723613	0.0097318356444438	1.019282223289975	0.308072	0.308072	chr11	78126268	0.5113477719786965	chr11:78126268:C:T
chr11:78126940	['C', 'T']	98663	118215.95448001784	-4080.2410070926912	0.0020254092386338	0.0043494263174704	0.4656727326310402	0.641451	0.641451	chr11	78126940	0.1928365134782829	chr11:78126940:C:T
chr11:78126965	['G', 'C']	98663	85324.55181631529	-3182.6397182185588	0.0050632979498626	0.004307875747697	1.1753584008474411	0.239854	0.239854	chr11	78126965	0.6200530344903824	chr11:78126965:G:C
chr11:78127090	['C', 'T']	98663	31282.487328999763	-1122.3677630384082	-0.005809397821065	0.005830139448821	-0.9964423444862586	0.319038	0.319038	chr11	78127090	0.4961575858850078	chr11:78127090:C:T
chr11:78127098	['G', 'GC']	98663	31289.19924335406	-1127.3841358425882	-0.0059447470139918	0.0058304907288713	-1.0195963411029436	0.307922	0.307922	chr11	78127098	0.5115592810959058	chr11:78127098:G:GC
chr11:78127634	['C', 'T']	98663	31267.87364525775	-1128.9694708066572	-0.0059757676082112	0.0058315413763588	-1.0247320944059743	0.305492	0.305492	chr11	78127634	0.5150001582572593	chr11:78127634:C:T
chr11:78127792	['T', 'C']	98663	31456.49911762571	-1126.484345477268	-0.005617574288179	0.005837170505419	-0.9623796808682924	0.335861	0.335861	chr11	78127792	0.4738404232739713	chr11:78127792:T:C
chr11:78127812	['C', 'T']	98663	31276.608106327123	-1130.5912290885572	-0.006081119716319	0.0058296535143513	-1.043135702893592	0.296888	0.296888	chr11	78127812	0.5274073559206434	chr11:78127812:C:T
chr11:78127992	['A', 'G']	98663	86927.5726652543	-2943.2415622929025	0.0053754838235688	0.0042796468712145	1.256057797601245	0.209098	0.209098	chr11	78127992	0.6796501211427192	chr11:78127992:A:G
chr11:78128214	['C', 'T']	98663	31276.80407699872	-1127.006462167222	-0.0059352758828934	0.0058295580586014	-1.0181347922482744	0.308616	0.308616	chr11	78128214	0.5105815619683288	chr11:78128214:C:T
chr11:78128384	['C', 'A']	98663	31272.02220104618	-1135.013663293775	-0.0062131228728167	0.005830131219836	-1.0656917723700152	0.286566	0.286566	chr11	78128384	0.5427753383221934	chr11:78128384:C:A
chr11:78128643	['G', 'A']	98663	31311.53773048488	-1136.03925381656	-0.0062842496808102	0.0058326049008503	-1.0774344889869143	0.281289	0.281289	chr11	78128643	0.5508472508874416	chr11:78128643:G:A
chr11:78128771	['T', 'C']	98663	31322.47819506112	-1138.2114291581493	-0.0063283874138605	0.0058338607599228	-1.0847683334053682	0.278027	0.278027	chr11	78128771	0.5559130264501878	chr11:78128771:T:C
chr11:78128847	['C', 'T']	98663	31361.62435299002	-1127.4222813398233	-0.0059093511560555	0.0058346799689316	-1.012797820535405	0.311159	0.311159	chr11	78128847	0.5070176329124869	chr11:78128847:C:T
chr11:78128866	['G', 'A']	98663	31391.95085522317	-1142.9079409522756	-0.0063512609463591	0.0058365145170216	-1.0881941487228888	0.276512	0.276512	chr11	78128866	0.558286016544828	chr11:78128866:G:A
chr11:78128960	['G', 'A']	98663	31284.122351915103	-1124.3933475572014	-0.0058876169595637	0.0058307967358216	-1.0097448472852864	0.31262	0.31262	chr11	78128960	0.504983241250324	chr11:78128960:G:A
chr11:78129010	['C', 'T']	98663	31265.288463098143	-1126.6111448940037	-0.0059367661788928	0.005831147870226	-1.0181127817399538	0.308627	0.308627	chr11	78129010	0.5105660826860966	chr11:78129010:C:T
chr11:78129011	['A', 'T']	98663	31265.55609513766	-1127.4513107641676	-0.0059362310288519	0.0058312542621491	-1.0180024334360085	0.308679	0.308679	chr11	78129011	0.5104929153651492	chr11:78129011:A:T
chr11:78129034	['G', 'A']	98663	31271.388175901702	-1127.9100600691286	-0.0059551064090888	0.0058306189021826	-1.0213506505903878	0.307091	0.307091	chr11	78129034	0.5127329113576882	chr11:78129034:G:A
chr11:78129115	['G', 'A']	98663	45375.0701567493	-1831.6185208939296	0.0043441806787877	0.0050613763937577	0.8583002608036465	0.390729	0.390729	chr11	78129115	0.4081243541384642	chr11:78129115:G:A
chr11:78129195	['C', 'T']	98663	31307.723126903627	-1132.2796292875955	-0.0061961329533964	0.0058324228806935	-1.0623600311813592	0.288075	0.288075	chr11	78129195	0.5404944294431238	chr11:78129195:C:T
chr11:78129280	['T', 'C']	98663	31304.91994597384	-1122.1719292812213	-0.0058776229927102	0.0058334276200534	-1.007576227140421	0.31366	0.31366	chr11	78129280	0.5035408618789563	chr11:78129280:T:C
chr11:78129345	['A', 'G']	98663	31432.70926986324	-1132.141570101394	-0.0060298002929089	0.0058357082378344	-1.03325938295135	0.301485	0.301485	chr11	78129345	0.5207342907519695	chr11:78129345:A:G
chr11:78129680	['T', 'C']	98663	31277.38920990206	-1131.1319400300972	-0.0060641065820349	0.0058296971387091	-1.0402095405213023	0.298245	0.298245	chr11	78129680	0.5254268284308359	chr11:78129680:T:C
chr11:78129896	['T', 'C']	98663	31279.121388748103	-1129.822891566143	-0.0060157782067993	0.0058295123339934	-1.031952222095793	0.302097	0.302097	chr11	78129896	0.5198535875036638	chr11:78129896:T:C
chr11:78129966	['T', 'C']	98663	31284.43917323036	-1129.2057457651972	-0.0059939374709984	0.0058293076509503	-1.0282417449731258	0.303839	0.303839	chr11	78129966	0.51735648196197	chr11:78129966:T:C
chr11:78130014	['A', 'T']	98663	31282.75600113536	-1129.6665046818557	-0.0060192710750994	0.0058294312425447	-1.032565755501022	0.30181	0.30181	chr11	78130014	0.5202663746569501	chr11:78130014:A:T
chr11:78130052	['G', 'A']	98663	177108.18032820115	-6775.958096609467	0.0074170739377145	0.0072012231066677	1.0299741901965078	0.303025	0.303025	chr11	78130052	0.5185215400978229	chr11:78130052:G:A
chr11:78130875	['T', 'C']	98663	31251.65178118856	-1138.6376914662742	-0.006318897553265	0.0058308240053663	-1.0837057588172012	0.278498	0.278498	chr11	78130875	0.555177919312811	chr11:78130875:T:C
chr11:78131116	['T', 'TTTAG']	98663	31270.77614089161	-1129.605490592578	-0.0060064386488505	0.0058308236311109	-1.030118389587811	0.302957	0.302957	chr11	78131116	0.5186190084216127	chr11:78131116:T:TTTAG
chr11:78131170	['G', 'A']	98663	45376.41765683927	-1839.5081763981643	0.0041501353358446	0.0050581268299675	0.8204885870509527	0.41194	0.41194	chr11	78131170	0.3851660353418691	chr11:78131170:G:A
chr11:78131282	['T', 'TAAAC']	98663	31322.76358579806	-1130.1697617213592	-0.0060235497080392	0.0058310251226826	-1.0330172793472818	0.301598	0.301598	chr11	78131282	0.5205715427486952	chr11:78131282:T:TAAAC
chr11:78131332	['A', 'G']	98663	31280.096392505184	-1129.2905664268235	-0.0059808508459922	0.0058301765446836	-1.0258438659882363	0.304968	0.304968	chr11	78131332	0.5157457283663849	chr11:78131332:A:G
chr11:78131499	['AGGCTGAGGCCAGAGGAC', 'A']	98663	31239.81557709463	-1138.3588903635832	-0.0062777396745361	0.0058326683577934	-1.076306638649868	0.281793	0.281793	chr11	78131499	0.5500697993712045	chr11:78131499:AGGCTGAGGCCAGAGGAC:A
chr11:78131568	['A', 'G']	98663	84656.01244817485	-3282.9150019936496	0.0046222546926766	0.0043062424585937	1.0733846821495876	0.283101	0.283101	chr11	78131568	0.548058596570203	chr11:78131568:A:G
chr11:78131586	['G', 'A']	98663	45402.28315677428	-1824.607234125556	0.0045108119741924	0.0050567242025139	0.8920423170300612	0.372372	0.372372	chr11	78131586	0.4290229826387838	chr11:78131586:G:A
chr11:78131694	['A', 'G']	98663	31357.78212705342	-1142.149026378355	-0.0063474372333755	0.0058341576165745	-1.0879783596080417	0.276607	0.276607	chr11	78131694	0.5581368335437505	chr11:78131694:A:G
chr11:78131817	['A', 'G']	98663	31256.603240097727	-1138.2841497681056	-0.0062942722880506	0.0058304849770585	-1.079545237285907	0.280347	0.280347	chr11	78131817	0.552304086936333	chr11:78131817:A:G
chr11:78131932	['C', 'T']	98663	31254.068415663947	-1137.2960020360597	-0.0062465456443635	0.0058303467087004	-1.071384937544452	0.283999	0.283999	chr11	78131932	0.5466831891615768	chr11:78131932:C:T
chr11:78131985	['A', 'C']	98663	31254.484582167614	-1137.9608215230412	-0.0062680376486845	0.0058302063673401	-1.075097046958252	0.282334	0.282334	chr11	78131985	0.5492368189014251	chr11:78131985:A:C
chr11:78132028	['C', 'T']	98663	31252.850872747185	-1135.8660585126192	-0.0061953596486238	0.005830525338299	-1.0625731454982827	0.287978	0.287978	chr11	78132028	0.5406406887808679	chr11:78132028:C:T
chr11:78132158	['T', 'C']	98663	31242.333140719576	-1142.8159953171175	-0.0064236989648694	0.0058313936728719	-1.1015718240311991	0.270651	0.270651	chr11	78132158	0.5675903639408135	chr11:78132158:T:C
chr11:78132169	['C', 'T']	98663	31248.38421223364	-1141.7934183931577	-0.006371669505247	0.0058313952592797	-1.0926492240613483	0.274551	0.274551	chr11	78132169	0.5613769701163565	chr11:78132169:C:T
chr11:78132213	['C', 'T']	98663	118101.33438428237	-4081.636162993453	0.0019438324141821	0.0043477688509148	0.4470873408491327	0.654813	0.654813	chr11	78132213	0.1838827071278098	chr11:78132213:C:T
chr11:78132514	['G', 'A']	98663	31253.701900755244	-1137.086938345633	-0.0061974561234294	0.0058304490031603	-1.0629466307089084	0.287809	0.287809	chr11	78132514	0.5408956294778594	chr11:78132514:G:A
chr11:78132602	['T', 'C']	98663	29701.04141021869	-1348.353099679455	-0.0059669887322869	0.0059568247868836	-1.0017062689884253	0.316488	0.316488	chr11	78132602	0.4996427521002823	chr11:78132602:T:C
chr11:78132605	['C', 'T']	98663	31255.38541856741	-1136.666494872424	-0.0062254356193591	0.0058303380316548	-1.0677658114433812	0.285629	0.285629	chr11	78132605	0.5441977006052826	chr11:78132605:C:T
chr11:78132673	['T', 'A']	98663	31257.088230522764	-1132.5590597133728	-0.0060321908326037	0.0058306290332119	-1.0345694775372678	0.300873	0.300873	chr11	78132673	0.5216167836029981	chr11:78132673:T:A
chr11:78132683	['T', 'C']	98663	31256.553631534112	-1140.2329382443572	-0.0063193068594436	0.0058304730352737	-1.083841194567324	0.278438	0.278438	chr11	78132683	0.5552714944058739	chr11:78132683:T:C
chr11:78132692	['C', 'G']	98663	29732.21891757645	-1351.1143175511284	-0.0061154282487028	0.0059521920111266	-1.0274245584267112	0.304223	0.304223	chr11	78132692	0.5168079553208689	chr11:78132692:C:G
chr11:78132877	['A', 'C']	98663	34111.22626751811	-1227.0122376813626	-0.0059294145127238	0.005930749095544	-0.9997749723013528	0.317422	0.317422	chr11	78132877	0.4983629762973283	chr11:78132877:A:C
chr11:78133708	['G', 'A']	98663	45244.30443159921	-1868.31154994798	0.0041007851267613	0.005064186584697	0.8097618557643915	0.418079	0.418079	chr11	78133708	0.3787416464011959	chr11:78133708:G:A
chr11:78133835	['A', 'G']	98663	31264.80025175356	-1141.2955742350732	-0.0062050365902086	0.0058335920975049	-1.0636733742255666	0.287479	0.287479	chr11	78133835	0.5413938745125113	chr11:78133835:A:G
chr11:78133970	['C', 'T']	98663	31234.014881797164	-1142.9469616661725	-0.0063947296086643	0.0058323468989647	-1.0964247702411998	0.272896	0.272896	chr11	78133970	0.564002829997597	chr11:78133970:C:T
chr11:78134099	['T', 'G']	98663	31227.545693256	-1147.9450527912272	-0.0065491614435459	0.0058331712236985	-1.1227445916448495	0.261549	0.261549	chr11	78134099	0.5824469361041886	chr11:78134099:T:G
chr11:78134369	['C', 'T']	98663	31225.380248565576	-1143.802505861573	-0.0063830237274743	0.0058326085755688	-1.094368607934878	0.273796	0.273796	chr11	78134369	0.5625729009449694	chr11:78134369:C:T
chr11:78134413	['C', 'T']	98663	31228.747790122456	-1148.441871635481	-0.0065641707840295	0.0058324474364293	-1.12545734112061	0.260398	0.260398	chr11	78134413	0.5843623557117543	chr11:78134413:C:T
chr11:78135149	['T', 'C']	98663	31236.34725827384	-1144.8104855336546	-0.0064321969250851	0.0058329807136645	-1.10272898897417	0.270148	0.270148	chr11	78135149	0.5683982433466216	chr11:78135149:T:C
chr11:78135559	['A', 'T']	98663	31639.74987180913	-1167.7345545496694	-0.0069263787600874	0.0058404260959381	-1.1859372323715458	0.23565	0.23565	chr11	78135559	0.6277325559043454	chr11:78135559:A:T
chr11:78135711	['G', 'A']	98663	86900.94670938564	-2936.6008909287057	0.005309453851246	0.0042798332921468	1.2405749216887878	0.214766	0.214766	chr11	78135711	0.6680344714880327	chr11:78135711:G:A
chr11:78135897	['A', 'G']	98663	31474.682213777425	-1151.12425613749	-0.0063500179847532	0.0058405750849143	-1.0872247839351816	0.27694	0.27694	chr11	78135897	0.557614312132129	chr11:78135897:A:G
chr11:78136275	['C', 'T']	98663	31405.51602554332	-1134.080975240335	-0.0058616876198639	0.0058359443119048	-1.0044111640864393	0.315183	0.315183	chr11	78136275	0.5014372150571558	chr11:78136275:C:T
chr11:78136430	['G', 'A']	98663	30245.29172115277	-1339.9850973863684	-0.0060167598976644	0.0059084347309803	-1.0183339871922594	0.308522	0.308522	chr11	78136430	0.5107138619777744	chr11:78136430:G:A
chr11:78136738	['G', 'C']	98663	31441.41747257872	-1165.6473328811358	-0.0061600105479604	0.0058176397984673	-1.0588504550562492	0.28967	0.28967	chr11	78136738	0.5380964806647462	chr11:78136738:G:C
chr11:78136925	['G', 'C']	98663	87856.78551142137	-3000.440235915527	0.0046003145464217	0.0042807726116682	1.074645855722972	0.282536	0.282536	chr11	78136925	0.548926207648981	chr11:78136925:G:C
chr11:78137261	['A', 'T']	98663	31330.54040849424	-1171.7426228801082	-0.0065792890201365	0.0058256621441059	-1.129363299379278	0.258747	0.258747	chr11	78137261	0.5871246768625571	chr11:78137261:A:T
chr11:78137554	['T', 'C']	98663	30090.79472649124	-1347.8752946426837	-0.0065220141088548	0.005921546508904	-1.1014038476347234	0.270724	0.270724	chr11	78137554	0.5674732418078332	chr11:78137554:T:C
chr11:78137809	['G', 'T']	98663	30772.054576786613	-1240.6149026325522	-0.0061086758736211	0.0058675605755138	-1.0410929371762268	0.297835	0.297835	chr11	78137809	0.5260242675855161	chr11:78137809:G:T
chr11:78139471	['C', 'A']	98663	85927.09640569251	-3260.3767114984043	0.0040481168639195	0.0042980667839301	0.9418459664365424	0.346274	0.346274	chr11	78139471	0.4605801162485067	chr11:78139471:C:A
chr11:78140560	['G', 'T']	98663	85780.82184100337	-3304.760128517859	0.0035787447462046	0.0043019419977495	0.8318905155106091	0.405473	0.405473	chr11	78140560	0.3920380596807211	chr11:78140560:G:T
chr11:78140889	['C', 'T']	98663	30061.961013684748	-1354.3983571021738	-0.0066391849195041	0.0059235373874422	-1.1208142171228872	0.26237	0.26237	chr11	78140889	0.5810858247053043	chr11:78140889:C:T
chr11:78141101	['A', 'AAGC']	98663	85801.69825610875	-3307.8567453693054	0.0034867954423207	0.0043012384356727	0.8106491873137425	0.417569	0.417569	chr11	78141101	0.379271750495911	chr11:78141101:A:AAGC
chr11:78141784	['C', 'T']	98663	29803.43731562674	-1386.6269876393717	-0.0065976888427566	0.0059484280574508	-1.109148295824574	0.267369	0.267369	chr11	78141784	0.5728889482684907	chr11:78141784:C:T
chr11:78141829	['C', 'T']	98663	31214.480122045155	-1165.6231376951648	-0.0069376964258394	0.005835759856414	-1.18882486540536	0.234511	0.234511	chr11	78141829	0.6298367814040864	chr11:78141829:C:T
chr11:78142396	['T', 'A']	98663	31324.17486543744	-1179.0536798305247	-0.0067804683305791	0.0058264890466148	-1.163731412919852	0.244536	0.244536	chr11	78142396	0.6116571960477315	chr11:78142396:T:A
chr11:78142434	['C', 'T']	98663	45519.45680076237	-1779.527999291248	0.0057452174921821	0.0050536866737554	1.1368369000828409	0.255609	0.255609	chr11	78142434	0.5924238587236357	chr11:78142434:C:T
chr11:78142655	['A', 'G']	98663	30089.092499797105	-1347.9451006208633	-0.0064948732005515	0.0059233271244544	-1.096490716127673	0.272867	0.272867	chr11	78142655	0.5640489838775303	chr11:78142655:A:G
chr11:78142732	['T', 'TG']	98663	31375.69369040006	-1173.541856925422	-0.006553404086968	0.0058290036276442	-1.124275177302737	0.260899	0.260899	chr11	78142732	0.5835275855042799	chr11:78142732:T:TG
chr11:78142850	['C', 'T']	98663	85722.34111000522	-3362.579944175472	0.0037206013411456	0.0043130865388191	0.86263081152186	0.388343	0.388343	chr11	78142850	0.4107845187282498	chr11:78142850:C:T
chr11:78144311	['G', 'A']	98663	44626.88011150532	-2436.7403517953867	-0.0001704309548282	0.005143039680242	-0.0331381761418199	0.973564	0.973564	chr11	78144311	0.0116354936218795	chr11:78144311:G:A
chr11:78144878	['G', 'A']	98663	30911.639495159405	-1191.0907708817288	-0.0047850436732018	0.0058594561447884	-0.8166361442021887	0.414138	0.414138	chr11	78144878	0.3828549181739109	chr11:78144878:G:A
chr11:78145459	['A', 'G']	98663	31567.19949722765	-1386.416465429602	-0.002110621501752	0.0058087363668694	-0.3633529512184629	0.716342	0.716342	chr11	78145459	0.1448795848828384	chr11:78145459:A:G
chr11:78146648	['A', 'G']	98663	109397.39356859728	-3490.05850244914	-0.0030879830252618	0.0042813380776126	-0.7212658681193899	0.470748	0.470748	chr11	78146648	0.3272115164325061	chr11:78146648:A:G
chr11:78147375	['A', 'G']	98663	111335.541312303	-3241.792287791566	-0.0027835461924113	0.00430103045195	-0.6471812333133694	0.517516	0.517516	chr11	78147375	0.2860762186163723	chr11:78147375:A:G
chr11:78148987	['T', 'C']	98663	107723.49980732964	-3748.322552290577	-0.0033110599449168	0.0042776306401381	-0.7740406368535706	0.438909	0.438909	chr11	78148987	0.3576255136862123	chr11:78148987:T:C
chr11:78149417	['G', 'A']	98663	29971.58131115958	-1351.125011902164	-0.0045276362720614	0.0059372705271855	-0.7625787390570149	0.445716	0.445716	chr11	78149417	0.3509417756356343	chr11:78149417:G:A
chr11:78149698	['A', 'G']	98663	29909.12200981188	-1358.4135165811576	-0.0041950917669831	0.0059444045248174	-0.7057211112515988	0.480363	0.480363	chr11	78149698	0.3184304515494574	chr11:78149698:A:G
chr11:78150134	['T', 'C']	98663	2595.9343219397847	315.12595815016294	0.0097970613282159	0.0204201826147742	0.4797734434131692	0.63139	0.63139	chr11	78150134	0.1997023007764127	chr11:78150134:T:C
chr11:78151291	['CAG', 'C']	98663	77459.1973924328	-2398.184674038951	-0.0005826296597285	0.0043697532579705	-0.133332393234285	0.893931	0.893931	chr11	78151291	0.048696001870446	chr11:78151291:CAG:C
chr11:78152149	['G', 'A']	98663	2302.1866707212	321.29505754675006	0.0143791361207448	0.0206737150555659	0.6955274406219336	0.486726	0.486726	chr11	78152149	0.3127154539312738	chr11:78152149:G:A
chr11:78152977	['T', 'C']	98663	111252.5728493942	-3243.0608620302487	-0.0026799876233534	0.0042994313225726	-0.6233353721184357	0.533066	0.533066	chr11	78152977	0.2732190167496137	chr11:78152977:T:C
chr11:78153133	['T', 'A']	98663	108233.23098134637	-3669.8025938790215	-0.0032075746436238	0.0042768219145352	-0.749990228193177	0.453262	0.453262	chr11	78153133	0.3436506892406276	chr11:78153133:T:A
chr11:78153964	['A', 'G']	98663	77661.16844239442	-2415.2461541475755	-0.0008444321850606	0.0043673902750603	-0.1933493761440745	0.846686	0.846686	chr11	78153964	0.0722776212523373	chr11:78153964:A:G
chr11:78154915	['A', 'G']	98663	77608.86605577124	-2408.5464483655087	-0.0008889048859901	0.0043678021526613	-0.2035130839084653	0.838734	0.838734	chr11	78154915	0.0763757515060968	chr11:78154915:A:G
chr11:78155234	['C', 'T']	98663	45638.4412927957	-2459.7222905183944	-0.0009780002561467	0.0051035330818514	-0.191632000902385	0.848031	0.848031	chr11	78155234	0.0715882717021755	chr11:78155234:C:T
chr11:78155752	['C', 'T']	98663	108284.14533510404	-3673.370850969712	-0.0032405482342969	0.0042772434906954	-0.7576253821757704	0.448677	0.448677	chr11	78155752	0.348066192622265	chr11:78155752:C:T
chr11:78156003	['G', 'C']	98663	111291.32785871428	-3247.749558620423	-0.0028499485950458	0.0042989089156476	-0.6629469595581013	0.507366	0.507366	chr11	78156003	0.2946786394145035	chr11:78156003:G:C
chr11:78157929	['G', 'T']	98663	2626.133086014312	350.75537501490624	0.0053036531784954	0.0195257987954687	0.2716228531314288	0.785913	0.785913	chr11	78157929	0.1046255273844573	chr11:78157929:G:T
chr11:78158696	['A', 'C']	98663	111522.30107472364	-3252.129741012906	-0.0025957470631136	0.0043006347237813	-0.6035730141785565	0.546129	0.546129	chr11	78158696	0.2627047613776998	chr11:78158696:A:C
chr11:78159440	['C', 'T']	98663	108261.14020539132	-3686.181520437524	-0.0036856194014453	0.0042764938560144	-0.8618320347314035	0.388782	0.388782	chr11	78159440	0.4102938504372133	chr11:78159440:C:T
chr11:78159592	['A', 'T']	98663	111360.86994105313	-3241.290358483071	-0.0027728185817369	0.0043025538396139	-0.6444587761360142	0.519279	0.519279	chr11	78159592	0.2845992402174427	chr11:78159592:A:T
chr11:78165443	['A', 'G']	98663	10807.98590021692	-495.86850800406137	0.0005902269154048	0.0093232694864976	0.0633068599228619	0.949522	0.949522	chr11	78165443	0.0224949684015139	chr11:78165443:A:G
chr11:78166323	['G', 'C']	98663	112281.03656694476	-3293.19109458337	-0.0025674339517238	0.0043028930430562	-0.5966762190073615	0.550725	0.550725	chr11	78166323	0.2590652084004852	chr11:78166323:G:C
chr11:78168166	['T', 'C']	98663	112695.26672614644	-3301.8041540598088	-0.0021906036349705	0.0043056004299175	-0.5087800576544655	0.610908	0.610908	chr11	78168166	0.2140241876309527	chr11:78168166:T:C
chr11:78169658	['C', 'T']	98663	23189.87603154972	-909.058704633519	-0.0012166464849394	0.0066190650750809	-0.1838094158523697	0.854163	0.854163	chr11	78169658	0.0684592449483608	chr11:78169658:C:T
chr11:78169838	['C', 'A']	98663	20378.032708954164	158.23128218670914	-0.0071406117815404	0.0071693340846326	-0.9959937279037172	0.319256	0.319256	chr11	78169838	0.4958609319896676	chr11:78169838:C:A
chr11:78170052	['G', 'A']	98663	12760.258663504324	248.96113918454284	0.0016715170835686	0.008790004000043	0.1901611288869059	0.849183	0.849183	chr11	78170052	0.0709987086653569	chr11:78170052:G:A
