## Supplementary material for "Characterization of shared and ancestry-specific signals driving complex traits using multi-ancestry fine-mapping": s2_gwas_temp.txt

locus	alleles	n	sum_x	y_transpose_x	beta	standard_error	t_stat	p_value	p_value_str	chrom	pos	-log10pvalue	rsid
chr11:77170768	['T', 'G']	19959	5790.740790858517	890.8213180209581	0.0184749283858808	0.0143037349509051	1.2916156828473504	0.196505	0.196505	chr11	77170768	0.7066263946789713	chr11:77170768:T:G
chr11:77170879	['C', 'T']	19959	12697.272335521371	1791.2916885775574	0.0103308570211026	0.0108514624204967	0.9520244019450588	0.341096	0.341096	chr11	77170879	0.4671233734923783	chr11:77170879:C:T
chr11:77170942	['C', 'T']	19959	4280.428922182693	596.7137588194014	0.0060130874439155	0.0163488022096324	0.3677998771293909	0.713026	0.713026	chr11	77170942	0.1468946336114503	chr11:77170942:C:T
chr11:77173076	['A', 'T']	19959	26373.96422128683	3700.03062432211	0.0115196883712242	0.0106216845096227	1.0845443922560507	0.278137	0.278137	chr11	77173076	0.5557412339802247	chr11:77173076:A:T
chr11:77174033	['C', 'G']	19959	28363.263229104028	3915.038798842969	0.0070413190956215	0.0111477949967903	0.6316333497026853	0.527634	0.527634	chr11	77174033	0.2776672268924959	chr11:77174033:C:G
chr11:77174355	['G', 'C']	19959	28693.875281855988	3966.898415072049	0.0068143503798365	0.0112287041735433	0.606868813579782	0.543945	0.543945	chr11	77174355	0.2644450109710635	chr11:77174355:G:C
chr11:77174733	['G', 'A']	19959	18995.85523150932	2695.7055875094497	0.0146672277744591	0.0100526586945133	1.4590396650454645	0.14457	0.14457	chr11	77174733	0.8399218189791291	chr11:77174733:G:A
chr11:77175672	['G', 'A']	19959	19822.979555021047	2860.906415373892	0.0196343226445715	0.0100525429080588	1.9531697426361003	0.0508134	0.0508134	chr11	77175672	1.294021744829193	chr11:77175672:G:A
chr11:77177129	['G', 'A']	19959	17817.78543869319	2576.109487968473	0.0190468500461399	0.0100738090836216	1.8907297019462963	0.0586749	0.0586749	chr11	77177129	1.231547641899548	chr11:77177129:G:A
chr11:77177161	['G', 'A']	19959	24206.212796873435	3370.4377549483665	0.0098698070449564	0.0103039735405967	0.9578641682327936	0.338143	0.338143	chr11	77177161	0.4708995986063442	chr11:77177161:G:A
chr11:77177224	['G', 'A']	19959	22917.29643734028	3219.005836280125	0.0118487916077903	0.0101861537006526	1.1632252915083352	0.244752	0.244752	chr11	77177224	0.6112737506569392	chr11:77177224:G:A
chr11:77179196	['T', 'C']	19959	27154.721050258056	3771.265245993695	0.0095164037320573	0.0107748406966216	0.8832059795595067	0.377136	0.377136	chr11	77179196	0.4235020094795181	chr11:77179196:T:C
chr11:77179354	['T', 'C']	19959	20137.116013235736	2910.284312308096	0.0199241804220706	0.0100622361675604	1.980094691705218	0.0477066	0.0477066	chr11	77179354	1.3214215340563569	chr11:77179354:T:C
chr11:77180539	['G', 'A']	19959	22969.45249549008	3259.172674964425	0.0146249972739455	0.0101747640493491	1.4373795011866777	0.150626	0.150626	chr11	77180539	0.82210005680776	chr11:77180539:G:A
chr11:77180615	['A', 'G']	19959	28240.074521399223	3928.7162381487938	0.0094508622133502	0.0110905833145163	0.8521519513748315	0.39414	0.39414	chr11	77180615	0.4043494877485981	chr11:77180615:A:G
chr11:77181133	['G', 'A']	19959	5115.256288205232	671.354021674378	-0.0031393117521608	0.0150951568165914	-0.2079681443726589	0.835256	0.835256	chr11	77181133	0.0781803959561798	chr11:77181133:G:A
chr11:77181731	['G', 'A']	19959	573.7761890427457	73.5050342390229	-0.0129654219114212	0.0425110999583344	-0.3049890951805246	0.760378	0.760378	chr11	77181731	0.1189704570575417	chr11:77181731:G:A
chr11:77183418	['C', 'T']	19959	4354.218158132077	660.010177722811	0.0179615796345738	0.0163259679620111	1.1001846675412204	0.271265	0.271265	chr11	77183418	0.5666062375227208	chr11:77183418:C:T
chr11:77183902	['C', 'G']	19959	28553.58367162833	3970.524591283016	0.0095950768751887	0.0111847016923766	0.8578750814363395	0.390972	0.390972	chr11	77183902	0.4078543440898602	chr11:77183902:C:G
chr11:77183904	['T', 'C']	19959	17881.479552971832	2420.349214935674	-0.000347128908298	0.0101294780360504	-0.0342691802146829	0.972663	0.972663	chr11	77183904	0.0120376043275158	chr11:77183904:T:C
chr11:77184395	['C', 'T']	19959	8639.432859003908	1336.1254285971472	0.0235361399278599	0.0123322391239737	1.9085049917744448	0.0563403	0.0563403	chr11	77184395	1.249180844819225	chr11:77184395:C:T
chr11:77186557	['G', 'A']	19959	30889.83365076183	4289.765790503663	0.008938502645169	0.0120970047503551	0.7389021356635113	0.459975	0.459975	chr11	77186557	0.337265771920807	chr11:77186557:G:A
chr11:77187052	['G', 'A']	19959	1086.2176898020546	112.22093727766892	-0.0290622009869842	0.031059353668824	-0.9356988331716488	0.34944	0.34944	chr11	77187052	0.4566273833113756	chr11:77187052:G:A
chr11:77187293	['C', 'T']	19959	9050.813881232774	1305.9963049561347	0.0105246117969242	0.0120665665726749	0.8722126326106312	0.383103	0.383103	chr11	77187293	0.4166844471337471	chr11:77187293:C:T
chr11:77187683	['A', 'C']	19959	16162.858818222823	2169.3993151103573	-0.0021740428469921	0.0102472561114583	-0.2121585352552268	0.831986	0.831986	chr11	77187683	0.0798839816106006	chr11:77187683:A:C
chr11:77187752	['C', 'T']	19959	29926.998847522176	4155.1639073808965	0.0084404892965997	0.0117006434040894	0.7213696721711681	0.470691	0.470691	chr11	77187752	0.3272641056825769	chr11:77187752:C:T
chr11:77188071	['G', 'A']	19959	32278.85177390259	4467.423451744611	0.008387476542782	0.0128484039313717	0.652802993086364	0.513891	0.513891	chr11	77188071	0.2891289882392557	chr11:77188071:G:A
chr11:77188220	['A', 'G']	19959	31520.579266459565	4389.818111925739	0.0127789284968794	0.0124164154279925	1.0291962741573268	0.3034	0.3034	chr11	77188220	0.5179844235492883	chr11:77188220:A:G
chr11:77188686	['T', 'C']	19959	32430.0	4498.709952844481	0.0110398030757589	0.0129816661192278	0.850414960172741	0.395105	0.395105	chr11	77188686	0.4032874743462186	chr11:77188686:T:C
chr11:77189033	['G', 'A']	19959	32372.0	4489.094606910678	0.0108580225870192	0.0129382282256398	0.8392202083359257	0.401356	0.401356	chr11	77189033	0.3964702402307138	chr11:77189033:G:A
chr11:77190228	['C', 'T']	19959	32393.623008317467	4488.037428785478	0.0101227567411773	0.0129460847808581	0.781916456791994	0.434273	0.434273	chr11	77190228	0.362237171134022	chr11:77190228:C:T
chr11:77190882	['C', 'T']	19959	17779.916036308598	2452.0904551712515	0.0058812315920867	0.0101582981751802	0.5789583541125414	0.562624	0.562624	chr11	77190882	0.2497817459616946	chr11:77190882:C:T
chr11:77191550	['A', 'G']	19959	32376.24427519166	4488.904288496515	0.0106247886570214	0.0129343247938726	0.8214413064727398	0.411405	0.411405	chr11	77191550	0.3857304344224955	chr11:77191550:A:G
chr11:77191988	['G', 'A']	19959	8487.27570655442	1014.2033930162622	-0.0240126185815777	0.0123335035007605	-1.946942211521408	0.0515557	0.0515557	chr11	77191988	1.2877233121128155	chr11:77191988:G:A
chr11:77193736	['G', 'A']	19959	27258.36571800781	3697.798214803322	-0.0007790534810026	0.0108514245596837	-0.0717927380610517	0.942768	0.942768	chr11	77193736	0.0255951669827537	chr11:77193736:G:A
chr11:77193751	['T', 'C']	19959	27288.73447913013	3700.317163221347	-0.001016680120064	0.0108587068096453	-0.0936281030408649	0.925406	0.925406	chr11	77193751	0.0336676890176173	chr11:77193751:T:C
chr11:77194559	['G', 'T']	19959	27270.0	3694.8815217156657	-0.0012829829211604	0.0108540718249936	-0.1182029142469953	0.905908	0.905908	chr11	77194559	0.0429159051058551	chr11:77194559:G:T
chr11:77194607	['G', 'A']	19959	2876.288219672296	336.2255898072411	-0.0258601485486256	0.0195578287074346	-1.3222402617114304	0.186103	0.186103	chr11	77194607	0.7302466259399243	chr11:77194607:G:A
chr11:77194680	['C', 'T']	19959	27283.733978052813	3702.2747028574327	-0.0007271567221032	0.0108572902647152	-0.0669740519387637	0.946603	0.946603	chr11	77194680	0.0238321234879475	chr11:77194680:C:T
chr11:77194995	['G', 'A']	19959	27283.733978052813	3701.5322869044735	-0.0008293653963122	0.0108572483662302	-0.0763881757455147	0.939111	0.939111	chr11	77194995	0.027283072442687	chr11:77194995:G:A
chr11:77195057	['A', 'G']	19959	27283.36697063834	3701.867007312662	-0.0007798815902814	0.0108572111071574	-0.0718307475634655	0.942737	0.942737	chr11	77195057	0.0256094476438394	chr11:77195057:A:G
chr11:77195162	['C', 'T']	19959	7634.147474443775	946.8391681616476	-0.0159290622735085	0.012801648415738	-1.2442977463687974	0.213405	0.213405	chr11	77195162	0.6707954094337095	chr11:77195162:C:T
chr11:77195281	['G', 'A']	19959	13184.624097834803	1740.695187994461	-0.0067524763789251	0.0107191832056958	-0.6299431821761439	0.528739	0.528739	chr11	77195281	0.2767586546788284	chr11:77195281:G:A
chr11:77195296	['C', 'T']	19959	27283.93599318329	3704.1303001008737	-0.0005527654311003	0.0108581350714687	-0.0509079531118414	0.959399	0.959399	chr11	77195296	0.0180007385433635	chr11:77195296:C:T
chr11:77195576	['T', 'C']	19959	27284.46810323227	3701.27472428782	-0.0009191723304551	0.0108599612760488	-0.084638637937165	0.93255	0.93255	chr11	77195576	0.0303278735761629	chr11:77195576:T:C
chr11:77195826	['A', 'G']	19959	27284.46810323227	3701.287553721903	-0.00082179537315	0.01085879168556	-0.0756801858758238	0.939674	0.939674	chr11	77195826	0.0270227895464213	chr11:77195826:A:G
chr11:77196106	['C', 'T']	19959	7505.0	923.7748914750796	-0.0172328224875958	0.0128770331707115	-1.3382603165759748	0.180827	0.180827	chr11	77196106	0.7427367227791092	chr11:77196106:C:T
chr11:77196143	['C', 'T']	19959	19619.96602695796	2751.428197183493	0.0093950495692619	0.0100794129162654	0.9321028563182346	0.351295	0.351295	chr11	77196143	0.4543280314999265	chr11:77196143:C:T
chr11:77196260	['G', 'A']	19959	27318.10613349369	3708.01993461772	-0.0007033415650364	0.0108653098654579	-0.0647327663679803	0.948387	0.948387	chr11	77196260	0.0230144077378811	chr11:77196260:G:A
chr11:77196431	['T', 'A']	19959	7557.922741401782	928.266915820599	-0.0174864812356679	0.0128462019309024	-1.3612179949937575	0.17346	0.17346	chr11	77196431	0.7608006579456985	chr11:77196431:T:A
chr11:77197274	['C', 'G']	19959	27267.464695565024	3706.3797722067247	0.0001496333943339	0.0108482720368188	0.0137932929618721	0.988995	0.988995	chr11	77197274	0.0048059040326473	chr11:77197274:C:G
chr11:77197793	['G', 'A']	19959	27241.297105461883	3697.6729075335816	-5.380524921111043e-06	0.0108633902751872	-0.0004952896641668	0.999605	0.999605	chr11	77197793	0.0001715802096745	chr11:77197793:G:A
chr11:77197900	['A', 'C']	19959	6624.31896335656	813.9213721746007	-0.0194284615715933	0.013524382354042	-1.4365507468654666	0.150861	0.150861	chr11	77197900	0.8214230178381411	chr11:77197900:A:C
chr11:77197941	['TG', 'T']	19959	19756.969633193024	2781.737330099102	0.010726915245366	0.0100691465986853	1.0653251633824214	0.286742	0.286742	chr11	77197941	0.5425086899195332	chr11:77197941:TG:T
chr11:77198097	['C', 'T']	19959	19754.93865584123	2781.101670922926	0.0105915915743613	0.010069201894462	1.0518799489149817	0.292867	0.292867	chr11	77198097	0.5333295614877945	chr11:77198097:C:T
chr11:77198962	['G', 'A']	19959	16285.631908603496	2279.967415140598	0.0066334401852127	0.0102120702320617	0.649568602102488	0.515978	0.515978	chr11	77198962	0.2873688151989289	chr11:77198962:G:A
chr11:77199274	['C', 'T']	19959	16298.266349285892	2282.896593355047	0.0066114645563096	0.0102081848473499	0.6476630914482336	0.51721	0.51721	chr11	77199274	0.2863330868410743	chr11:77199274:C:T
chr11:77199721	['C', 'T']	19959	13156.318334419	1741.4155659760315	-0.005636894880383	0.0107307667511715	-0.5253021532471269	0.599379	0.599379	chr11	77199721	0.2222984771793074	chr11:77199721:C:T
chr11:77201137	['G', 'A']	19959	27591.76484441549	3747.8259664233415	-0.001164060471578	0.0109258188781289	-0.1065421717641894	0.915153	0.915153	chr11	77201137	0.0385062922713213	chr11:77201137:G:A
chr11:77201591	['A', 'T']	19959	27592.9123985166	3742.209826272762	-0.0016623573041473	0.0109249556877906	-0.1521614688108232	0.879061	0.879061	chr11	77201591	0.0559809872195083	chr11:77201591:A:T
chr11:77201769	['A', 'G']	19959	6314.54116883816	805.4312408068006	-0.0154756043779456	0.0143904800481272	-1.0754057075364676	0.282206	0.282206	chr11	77201769	0.5494337569204714	chr11:77201769:A:G
chr11:77202053	['T', 'C']	19959	27598.061901659064	3740.701943597387	-0.0020244810668777	0.0109244255066328	-0.1853169364053605	0.852982	0.852982	chr11	77202053	0.069060133408275	chr11:77202053:T:C
chr11:77202412	['A', 'G']	19959	5344.803367408298	670.8064994471732	-0.0169893160894082	0.0147623680601995	-1.15085303523984	0.249806	0.249806	chr11	77202412	0.6023971346744627	chr11:77202412:A:G
chr11:77203848	['A', 'G']	19959	23395.20514234162	3235.5675088497865	0.0052988863580604	0.010251532070207	0.5168872634618198	0.605241	0.605241	chr11	77203848	0.2180716598447557	chr11:77203848:A:G
chr11:77203903	['A', 'G']	19959	27812.78699203287	3751.7701283002007	-0.0030585506916108	0.0110065288435577	-0.2778851293703827	0.781103	0.781103	chr11	77203903	0.107291694186469	chr11:77203903:A:G
chr11:77205379	['A', 'G']	19959	25670.144575294413	3474.820457701926	-0.0026055295708679	0.010544557023426	-0.2470971103934943	0.804836	0.804836	chr11	77205379	0.094292606031092	chr11:77205379:A:G
chr11:77205922	['A', 'G']	19959	26510.641274932343	3628.19844529608	0.0028722606545245	0.0106698049036983	0.2691952365060534	0.787782	0.787782	chr11	77205922	0.1035939465910839	chr11:77205922:A:G
chr11:77206811	['A', 'G']	19959	20306.05216476248	2749.9551230090256	-0.0019389426570859	0.0101121331197128	-0.191744178417326	0.847945	0.847945	chr11	77206811	0.0716323163413398	chr11:77206811:A:G
chr11:77207027	['G', 'C']	19959	7737.938458454446	968.1448708512823	-0.0092309189883745	0.0129511358611133	-0.7127497608986567	0.476009	0.476009	chr11	77207027	0.322384835906847	chr11:77207027:G:C
chr11:77207277	['T', 'C']	19959	29494.47775328189	3988.483342447517	-0.0016256701064017	0.0115568753628835	-0.1406669238315735	0.888134	0.888134	chr11	77207277	0.0515215037370037	chr11:77207277:T:C
chr11:77207452	['G', 'A']	19959	21506.2325616356	2879.9438175623955	-0.0036464989848808	0.010127830770502	-0.3600473850236073	0.718816	0.718816	chr11	77207452	0.1433822645703331	chr11:77207452:G:A
chr11:77207888	['C', 'T']	19959	7882.159340383942	990.9714337696884	-0.0082167844474537	0.012870145909785	-0.638437551916689	0.523196	0.523196	chr11	77207888	0.2813355849906856	chr11:77207888:C:T
chr11:77208574	['G', 'A']	19959	29054.3671076368	3907.81590729676	-0.0040138977198657	0.0113876994679592	-0.3524766113787395	0.724485	0.724485	chr11	77208574	0.1399706018900688	chr11:77208574:G:A
chr11:77208584	['C', 'T']	19959	20905.23704520397	2785.289049516032	-0.0038524448300741	0.010112982373454	-0.3809405265242635	0.703251	0.703251	chr11	77208584	0.1528896416097246	chr11:77208584:C:T
chr11:77208993	['T', 'G']	19959	8114.439332431213	1040.7001233563496	-0.0057412455222741	0.0127045654490959	-0.4519041241731495	0.651343	0.651343	chr11	77208993	0.186190249867862	chr11:77208993:T:G
chr11:77209292	['G', 'A']	19959	10415.52184587634	1247.8832697101536	-0.0159103270173725	0.0115503007662739	-1.377481620550484	0.168379	0.168379	chr11	77209292	0.7737120740764216	chr11:77209292:G:A
chr11:77209670	['G', 'A']	19959	20017.011626158856	2572.6099356629	-0.0150618875633429	0.0100786598712083	-1.4944335611890371	0.135078	0.135078	chr11	77209670	0.8694153782660756	chr11:77209670:G:A
chr11:77209683	['C', 'T']	19959	19719.964070956103	2799.895150520778	0.0136856892074499	0.0100766682723247	1.3581561720194015	0.174429	0.174429	chr11	77209683	0.7583813090080762	chr11:77209683:C:T
chr11:77209871	['G', 'A']	19959	21903.846524950983	2864.034609517904	-0.0117867532312235	0.0101795288570747	-1.1578878940975523	0.246924	0.246924	chr11	77209871	0.6074366963742258	chr11:77209871:G:A
chr11:77209873	['C', 'T']	19959	21902.843509724087	2863.9447268082063	-0.0117666274800192	0.0101799451069679	-1.1558635490053075	0.247751	0.247751	chr11	77209873	0.6059845838917065	chr11:77209873:C:T
chr11:77209938	['A', 'G']	19959	21994.61193805443	2864.742751393276	-0.0125837933076076	0.0101538851448495	-1.239308218292254	0.215246	0.215246	chr11	77209938	0.6670649104623162	chr11:77209938:A:G
chr11:77210045	['G', 'A']	19959	21315.40775823184	2785.627239807137	-0.0112181322833028	0.0101106152536985	-1.1095400232146293	0.267211	0.267211	chr11	77210045	0.5731456676748987	chr11:77210045:G:A
chr11:77210288	['A', 'G']	19959	34295.43658866563	4695.946693953891	0.0060885502048925	0.0146905707634537	0.4144529373929598	0.678547	0.678547	chr11	77210288	0.1684200652721683	chr11:77210288:A:G
chr11:77210313	['G', 'A']	19959	19913.98872406535	2785.326687175803	0.0024852951653472	0.0101598715660166	0.244618758140628	0.806754	0.806754	chr11	77210313	0.0932588726254878	chr11:77210313:G:A
chr11:77211901	['G', 'A']	19959	14733.42910840475	2142.7755065893302	0.0132255757314082	0.01050312269833	1.2592041539713783	0.207971	0.207971	chr11	77211901	0.6819972199316691	chr11:77211901:G:A
chr11:77212307	['A', 'G']	19959	23110.26309458172	3023.425811896101	-0.0090707140932253	0.0101609623411827	-0.8927022646724525	0.372027	0.372027	chr11	77212307	0.4294255398882814	chr11:77212307:A:G
chr11:77213085	['A', 'T']	19959	26659.671443603747	3361.7894264790034	-0.0255302005437099	0.0107091310952714	-2.3839656379762366	0.0171365	0.0171365	chr11	77213085	1.7660778747059045	chr11:77213085:A:T
chr11:77213829	['G', 'A']	19959	12327.23525579997	1371.3717906105535	-0.0348854296154735	0.0109205042007537	-3.1944889149958566	0.00140296	0.00140296	chr11	77213829	2.8529547110293154	chr11:77213829:G:A
chr11:77213940	['C', 'T']	19959	417.0	45.74635749450653	-0.0201136023309648	0.0496611086679142	-0.405017182871718	0.685469	0.685469	chr11	77213940	0.1640121811857247	chr11:77213940:C:T
chr11:77213995	['G', 'A']	19959	1653.0	267.46658923857785	0.0490186052810471	0.0256339797576329	1.9122510723857085	0.0558583	0.0558583	chr11	77213995	1.25291228581822	chr11:77213995:G:A
chr11:77214004	['A', 'G']	19959	3367.337425464749	464.3918406267702	-0.0030585901064643	0.0182342116540723	-0.1677390920150478	0.86679	0.86679	chr11	77214004	0.0620861077004785	chr11:77214004:A:G
chr11:77214030	['G', 'T']	19959	33806.69380699469	4462.44679803737	-0.0237720945030453	0.0140046320520294	-1.6974451320626105	0.0896281	0.0896281	chr11	77214030	1.0475558099616784	chr11:77214030:G:T
chr11:77214217	['A', 'G']	19959	3369.0	464.1536626176422	-0.0030163063530758	0.018224091082813	-0.1655120323625066	0.868543	0.868543	chr11	77214217	0.061208675546831	chr11:77214217:A:G
chr11:77214227	['C', 'T']	19959	3349.3356215864105	465.1923144923521	-0.0015971608230729	0.0182703668051434	-0.0874181038676986	0.93034	0.93034	chr11	77214227	0.0313583061355397	chr11:77214227:C:T
chr11:77214352	['G', 'C']	19959	947.047449644253	95.96657805577664	-0.0261663747082518	0.0331999842055058	-0.7881441914635757	0.430622	0.430622	chr11	77214352	0.3659037863227177	chr11:77214352:G:C
chr11:77214926	['A', 'G']	19959	3367.843690488123	464.2909549383494	-0.0029078803442327	0.0182343598612245	-0.159472576299009	0.873298	0.873298	chr11	77214926	0.0588375344481435	chr11:77214926:A:G
chr11:77215200	['C', 'T']	19959	755.0	105.28553444576018	-0.0064976804333595	0.0371333851686477	-0.1749821731535968	0.861095	0.861095	chr11	77215200	0.0649489325186897	chr11:77215200:C:T
chr11:77215390	['T', 'C']	19959	3402.6819343522925	469.752287934848	-0.0022174492275026	0.0181351408591785	-0.122273614785869	0.902684	0.902684	chr11	77215390	0.0444642553061734	chr11:77215390:T:C
chr11:77215824	['T', 'A']	19959	1011.3040144339196	98.94206091218965	-0.0343827693103132	0.0318927538910447	-1.078074644409046	0.281013	0.281013	chr11	77215824	0.5512735886441325	chr11:77215824:T:A
chr11:77215848	['G', 'A']	19959	1011.0	98.9375599919721	-0.0343385857028521	0.0318925108125121	-1.0766974699709242	0.281628	0.281628	chr11	77215848	0.5503241689866878	chr11:77215848:G:A
chr11:77215943	['G', 'A']	19959	33533.68012826936	4415.258762012234	-0.0236735269078732	0.0137477661090081	-1.721990810736974	0.0850867	0.0850867	chr11	77215943	1.070138319680647	chr11:77215943:G:A
chr11:77216831	['ATTC', 'A']	19959	2580.129271470087	363.6562265298865	0.0057863154831202	0.0207435587942261	0.2789451675346504	0.78029	0.78029	chr11	77216831	0.1077439588574341	chr11:77216831:ATTC:A
chr11:77216980	['A', 'G']	19959	1741.0872331896985	276.2480719600767	0.0446306678604805	0.025043823806429	1.7821027733402004	0.0747477	0.0747477	chr11	77216980	1.1264021661162555	chr11:77216980:A:G
chr11:77217158	['T', 'G']	19959	569.0	66.10208488160559	-0.0215716882459158	0.0423504486524018	-0.5093615045963023	0.610504	0.610504	chr11	77217158	0.2143114862281295	chr11:77217158:T:G
chr11:77217517	['TCTA', 'T']	19959	32988.0	4370.725828154386	-0.017681072487578	0.0132888160062199	-1.3305227854236363	0.183361	0.183361	chr11	77217517	0.7366930311846847	chr11:77217517:TCTA:T
chr11:77217739	['C', 'T']	19959	1001.050155326185	94.27741872912335	-0.0384127305667461	0.0321348017075134	-1.1953623027262932	0.23196	0.23196	chr11	77217739	0.6345868999238221	chr11:77217739:C:T
chr11:77218188	['C', 'G']	19959	24805.34192707027	3122.0958194558552	-0.0242086595658111	0.0104068266753333	-2.3262287651231266	0.0200163	0.0200163	chr11	77218188	1.698616198489574	chr11:77218188:C:G
chr11:77218228	['C', 'T']	19959	33034.96542393265	4370.064255727316	-0.0195107427878937	0.0133200613495527	-1.4647637331301722	0.143001	0.143001	chr11	77218228	0.8446609255212081	chr11:77218228:C:T
chr11:77218292	['G', 'A']	19959	11026.762353412849	1216.5484472552616	-0.0358440418931767	0.0112884302505098	-3.1752901951586923	0.00149914	0.00149914	chr11	77218292	2.8241578078532816	chr11:77218292:G:A
chr11:77218497	['G', 'A']	19959	2606.130574205832	369.33088810129874	0.0060597158961628	0.0206539468177683	0.2933926357818319	0.769225	0.769225	chr11	77218497	0.1139466095276656	chr11:77218497:G:A
chr11:77218662	['G', 'A']	19959	33031.619894763215	4365.203893691293	-0.0203185059677173	0.0133193807848932	-1.5254842770740922	0.127154	0.127154	chr11	77218662	0.8956699732735391	chr11:77218662:G:A
chr11:77218693	['T', 'C']	19959	2649.6637766863787	367.372303004542	0.0039330946880978	0.0205205295055277	0.1916663352687065	0.848006	0.848006	chr11	77218693	0.0716010749158416	chr11:77218693:T:C
chr11:77218871	['G', 'A']	19959	1012.152134696332	90.14150453853314	-0.042965758937538	0.0319452922428242	-1.344979366942226	0.178647	0.178647	chr11	77218871	0.7480042724611787	chr11:77218871:G:A
chr11:77218979	['A', 'G']	19959	2650.796872650729	369.3288586847641	0.0048383940695414	0.0205080341033253	0.2359267614420883	0.813492	0.813492	chr11	77218979	0.0896467136219458	chr11:77218979:A:G
chr11:77219227	['C', 'T']	19959	1009.2528315124788	90.49951328246048	-0.0429089184974629	0.0319889845793373	-1.3413654438152784	0.179817	0.179817	chr11	77219227	0.7451692522180037	chr11:77219227:C:T
chr11:77219242	['T', 'C']	19959	18593.315755175703	2320.5560042601223	-0.0188317127505687	0.0101136513715815	-1.8620092841527305	0.0626165	0.0626165	chr11	77219242	1.2033112112826223	chr11:77219242:T:C
chr11:77220353	['GCT', 'G']	19959	570.0285599759495	66.38389682620875	-0.0217257210848379	0.0423157253290898	-0.5134195601251488	0.607664	0.607664	chr11	77220353	0.2163364919140984	chr11:77220353:GCT:G
chr11:77220465	['C', 'T']	19959	1011.1519843656042	90.72726742567116	-0.0431535545416352	0.0319272585365162	-1.3516210448284856	0.176512	0.176512	chr11	77220465	0.7532257641762818	chr11:77220465:C:T
chr11:77220482	['A', 'G']	19959	33037.27628545655	4366.434091912769	-0.0203439455853545	0.0133218005500049	-1.5271168119497918	0.126748	0.126748	chr11	77220482	0.8970588848215822	chr11:77220482:A:G
chr11:77220574	['T', 'A']	19959	33661.37305206193	4444.257003460379	-0.023039488892033	0.0138302037554096	-1.6658821011961753	0.0957526	0.0957526	chr11	77220574	1.0188494246666764	chr11:77220574:T:A
chr11:77220599	['C', 'T']	19959	11913.58141632837	1693.5967477389092	0.007205336109356	0.0110388558638102	0.6527249017697627	0.513941	0.513941	chr11	77220599	0.2890867347890571	chr11:77220599:C:T
chr11:77220793	['T', 'A']	19959	2596.6504961411247	372.1990323466084	0.0080893121098919	0.0206924467741742	0.3909306713785048	0.695853	0.695853	chr11	77220793	0.1574824960670951	chr11:77220793:T:A
chr11:77221663	['G', 'A']	19959	32690.91371016236	4363.1446744676805	-0.0126830115433145	0.0130582053943371	-0.9712675792965136	0.331427	0.331427	chr11	77221663	0.4796121142831098	chr11:77221663:G:A
chr11:77221680	['A', 'G']	19959	32697.27644435536	4361.813414747504	-0.0131406387743586	0.0130662474382428	-1.0056933971645197	0.314575	0.314575	chr11	77221680	0.5022757947243847	chr11:77221680:A:G
chr11:77221786	['T', 'TTG']	19959	32699.830100736734	4364.881053861722	-0.0126149969365274	0.0130681256046106	-0.9653256571146426	0.334393	0.334393	chr11	77221786	0.4757428224207981	chr11:77221786:T:TTG
chr11:77221847	['T', 'C']	19959	33709.511503182795	4455.470412274051	-0.0221787204440536	0.0138677944342688	-1.599296885252898	0.10977	0.10977	chr11	77221847	0.95951633579373	chr11:77221847:T:C
chr11:77221861	['GAGTCTA', 'G']	19959	33697.910980569395	4457.750903775364	-0.0212684680580359	0.0138713796231077	-1.533262633992493	0.125227	0.125227	chr11	77221861	0.9023020234673348	chr11:77221861:GAGTCTA:G
chr11:77221874	['T', 'C']	19959	33708.399879644945	4459.243773123249	-0.0212058339154156	0.0138699891432975	-1.528900541761638	0.126305	0.126305	chr11	77221874	0.8985794568126169	chr11:77221874:T:C
chr11:77221979	['T', 'C']	19959	32696.296249874653	4367.950287157133	-0.0120576668126055	0.0130686743086599	-0.9226388635774272	0.356207	0.356207	chr11	77221979	0.4482975502531732	chr11:77221979:T:C
chr11:77222317	['T', 'C']	19959	21967.60381897459	3125.5998381937707	0.0154146004049027	0.0101590085261668	1.5173331497063869	0.129198	0.129198	chr11	77222317	0.8887442092177668	chr11:77222317:T:C
chr11:77222320	['C', 'T']	19959	1705.0854294017436	286.5525740117875	0.0535365015508942	0.0252547836025411	2.119855881303512	0.0340305	0.0340305	chr11	77222320	1.468131669897852	chr11:77222320:C:T
chr11:77222333	['T', 'G']	19959	11814.775856885148	1355.5641135292258	-0.0305784982807784	0.0110682220088846	-2.762729032380502	0.00573728	0.00573728	chr11	77222333	2.241293954459974	chr11:77222333:T:G
chr11:77223195	['C', 'T']	19959	2596.520370834377	371.6877946493704	0.0081592284736081	0.0206921289096156	0.3943155636255765	0.693352	0.693352	chr11	77223195	0.1590462273705541	chr11:77223195:C:T
chr11:77223707	['G', 'C']	19959	1010.366797110175	90.25978927485345	-0.0433318450023684	0.0319898805116594	-1.3545485106321404	0.175577	0.175577	chr11	77223707	0.7555323758291369	chr11:77223707:G:C
chr11:77223836	['C', 'G']	19959	1011.1519843656042	91.25743293555358	-0.0416720575945576	0.0319598537508639	-1.3038876184917203	0.192287	0.192287	chr11	77223836	0.7160500762353109	chr11:77223836:C:G
chr11:77223957	['G', 'A']	19959	5351.804419723392	756.9120856528523	0.0056982624908428	0.0148386874785896	0.3840139162621189	0.700972	0.700972	chr11	77223957	0.1542993293776462	chr11:77223957:G:A
chr11:77224166	['T', 'C']	19959	33770.76802806314	4457.649412947269	-0.0239638478834538	0.0139374350518118	-1.7193872326126869	0.0855594	0.0855594	chr11	77224166	1.0677322696545395	chr11:77224166:T:C
chr11:77224243	['T', 'C']	19959	2644.264969684822	368.8039754101995	0.0049604855522169	0.0205338034925428	0.24157655711561	0.809111	0.809111	chr11	77224243	0.0919918944808549	chr11:77224243:T:C
chr11:77224277	['A', 'G']	19959	2643.9272754611065	368.19111127129935	0.0047401261511367	0.0205367651356547	0.2308117232595322	0.817463	0.817463	chr11	77224277	0.0875318952541961	chr11:77224277:A:G
chr11:77224550	['G', 'A']	19959	1700.6189067201603	285.35104872704574	0.0537898950041898	0.0253098713675298	2.125253590707582	0.0335777	0.0335777	chr11	77224550	1.4739490554141126	chr11:77224550:G:A
chr11:77224848	['T', 'C']	19959	1008.5052884856384	92.16250704799648	-0.0410011833514225	0.0320035092627122	-1.2811464834949706	0.200157	0.200157	chr11	77224848	0.6986292169092965	chr11:77224848:T:C
chr11:77225280	['A', 'G']	19959	12568.594412959525	1742.6803084563846	0.0033033532893098	0.0108788186007733	0.3036500019473632	0.761398	0.761398	chr11	77225280	0.1183882683019307	chr11:77225280:A:G
chr11:77225377	['CAGT', 'C']	19959	417.12539467749207	45.66752284387473	-0.0202946645955461	0.049661268176647	-0.4086618272283597	0.682792	0.682792	chr11	77225377	0.165711575981746	chr11:77225377:CAGT:C
chr11:77225518	['C', 'T']	19959	2706.271183043544	374.572090015435	0.0166775679522889	0.0200998578511505	0.8297356168284692	0.406698	0.406698	chr11	77225518	0.3907279633001075	chr11:77225518:C:T
chr11:77225788	['C', 'T']	19959	20554.17892046309	2922.514582080704	0.0151252846613372	0.0101337958960425	1.4925586440165108	0.135569	0.135569	chr11	77225788	0.867839607431349	chr11:77225788:C:T
chr11:77226615	['T', 'C']	19959	2637.26426817658	367.7025204693272	0.0049197738342167	0.0205609437610997	0.2392776271060415	0.810893	0.810893	chr11	77226615	0.0910364485944311	chr11:77226615:T:C
chr11:77227076	['G', 'A']	19959	33170.98586891161	4394.185680184326	-0.0193285201703645	0.0134135082999931	-1.4409742580451144	0.149608	0.149608	chr11	77227076	0.8250451827886609	chr11:77227076:G:A
chr11:77227277	['C', 'T']	19959	18888.892769454327	2635.9953062800378	0.0059306130644382	0.0101449487755149	0.5845877781809877	0.558832	0.558832	chr11	77227277	0.2527187331492763	chr11:77227277:C:T
chr11:77227533	['G', 'A']	19959	2633.3958208057725	370.9420401567317	0.0062564917760298	0.0205717694820182	0.3041299768354221	0.761032	0.761032	chr11	77227533	0.1185970815589459	chr11:77227533:G:A
chr11:77227650	['T', 'C']	19959	1711.1714686576138	283.8388762407591	0.0520009396616282	0.0252152591552997	2.062280595307646	0.039194	0.039194	chr11	77227650	1.40678041171252	chr11:77227650:T:C
chr11:77228206	['AGCCAGGCATGG', 'A']	19959	1009.1011174024152	90.7224927086734	-0.0426646782696813	0.0319888746134917	-1.3337348933084052	0.182306	0.182306	chr11	77228206	0.7391990377410147	chr11:77228206:AGCCAGGCATGG:A
chr11:77228347	['A', 'T']	19959	1056.4763909774435	100.10601414978905	-0.0352449649743846	0.0312384837098873	-1.1282546650377014	0.259226	0.259226	chr11	77228347	0.5863214414964983	chr11:77228347:A:T
chr11:77228364	['C', 'T']	19959	11413.577767749695	1284.7738605895825	-0.0327611072237442	0.0111769065715583	-2.931142621081824	0.00338101	0.00338101	chr11	77228364	2.470953544721248	chr11:77228364:C:T
chr11:77228870	['A', 'G']	19959	1710.2570655441973	283.99524411600873	0.052691945134696	0.0252214531343158	2.08917166089072	0.0367049	0.0367049	chr11	77228870	1.435275954796653	chr11:77228870:A:G
chr11:77230150	['T', 'C']	19959	570.0571228140502	66.47350186995551	-0.0215698340382595	0.0423157513288414	-0.5097353434809042	0.610243	0.610243	chr11	77230150	0.2144971936048488	chr11:77230150:T:C
chr11:77230622	['C', 'T']	19959	1011.0506563783946	91.54076206699396	-0.0422259140121244	0.0319598014994057	-1.3212195330096017	0.186443	0.186443	chr11	77230622	0.7294539175772363	chr11:77230622:C:T
chr11:77231197	['A', 'G']	19959	951.0476500651368	85.63204667092782	-0.0372510053751325	0.0331904176841268	-1.1223421690456037	0.26173	0.26173	chr11	77231197	0.5821464948315236	chr11:77231197:A:G
chr11:77231616	['T', 'C']	19959	1008.101017186952	92.10447706271388	-0.0409907400863918	0.0320031785709977	-1.280833402077722	0.200267	0.200267	chr11	77231616	0.6983906078638293	chr11:77231616:T:C
chr11:77231856	['T', 'A']	19959	1705.1708673648343	281.6799340933584	0.0519804044138579	0.0252552303040327	2.0582035399438694	0.0395836	0.0395836	chr11	77231856	1.4024847106592615	chr11:77231856:T:A
chr11:77232970	['G', 'A']	19959	15514.331930246542	1832.8172467852296	-0.028299762848595	0.0104023502832173	-2.7205162370135283	0.00652366	0.00652366	chr11	77232970	2.185508681594309	chr11:77232970:G:A
chr11:77233837	['G', 'T']	19959	417.0	45.74635749450653	-0.0201136023309648	0.0496611086679142	-0.405017182871718	0.685469	0.685469	chr11	77233837	0.1640121811857247	chr11:77233837:G:T
chr11:77234387	['C', 'G']	19959	1007.0	90.21083196214916	-0.0430219470062754	0.0320174529311877	-1.3437029828306053	0.17906	0.17906	chr11	77234387	0.7470014198431081	chr11:77234387:C:G
chr11:77235128	['G', 'C']	19959	22582.810782735232	3234.3061196518915	0.0190835289438347	0.0106011919437761	1.8001304990085167	0.0718551	0.0718551	chr11	77235128	1.1435424018755702	chr11:77235128:G:C
chr11:77235279	['A', 'T']	19959	21791.73459976944	3121.513794820716	0.01676193329381	0.0101299109653345	1.6546970009085855	0.0980017	0.0980017	chr11	77235279	1.0087663906930595	chr11:77235279:A:T
chr11:77235980	['A', 'C']	19959	1190.3578409261766	181.1981929873169	0.0138893705735551	0.0296058800440926	0.4691422971676362	0.638973	0.638973	chr11	77235980	0.1945174927003631	chr11:77235980:A:C
chr11:77236231	['C', 'T']	19959	11908.78998797354	1381.544734262602	-0.0288045456825365	0.0110274233829855	-2.6120830480653896	0.00900598	0.00900598	chr11	77236231	2.045469021830035	chr11:77236231:C:T
chr11:77236727	['G', 'GAA']	19959	2992.995719824765	392.7233599697837	0.0101794171318539	0.0194306095019077	0.5238856316295452	0.600364	0.600364	chr11	77236727	0.2215853575181955	chr11:77236727:G:GAA
chr11:77237323	['C', 'T']	19959	854.0427898587033	87.8033758033588	-0.0317647892746312	0.0349664027931439	-0.9084374352874394	0.363658	0.363658	chr11	77237323	0.4393068540773144	chr11:77237323:C:T
chr11:77237622	['A', 'G']	19959	11807.18314375908	1370.6981491382708	-0.0291472958583296	0.0110596540559005	-2.635461806581456	0.00840879	0.00840879	chr11	77237622	2.0752664933970904	chr11:77237622:A:G
chr11:77237838	['G', 'A']	19959	14460.449015383074	1744.6090098520808	-0.0256895034972658	0.0104959620402528	-2.447560633198227	0.0143913	0.0143913	chr11	77237838	1.841899973448686	chr11:77237838:G:A
chr11:77239253	['C', 'G']	19959	12297.080585346295	1369.7117014887824	-0.0348216676825627	0.010918433501804	-3.189254912511884	0.00142861	0.00142861	chr11	77239253	2.845086314221543	chr11:77239253:C:G
chr11:77240334	['A', 'C']	19959	3664.285134322374	465.450765465592	-0.0073458188722455	0.0175978584503417	-0.4174268643525147	0.676371	0.676371	chr11	77240334	0.1698150214320313	chr11:77240334:A:C
chr11:77240795	['C', 'A']	19959	3660.733650714106	461.06498390551815	-0.0087584841247517	0.0176086331717421	-0.4973971596391214	0.618914	0.618914	chr11	77240795	0.2083696933388888	chr11:77240795:C:A
chr11:77240812	['T', 'C']	19959	568.0569223831237	66.11076418561872	-0.0219233088313057	0.0423857355107652	-0.5172331815673602	0.604999	0.604999	chr11	77240812	0.2182453431902432	chr11:77240812:T:C
chr11:77241041	['A', 'C']	19959	13720.062236921229	1996.5899980465845	0.0120220952923975	0.0106250655221875	1.1314843440064104	0.257865	0.257865	chr11	77241041	0.588607600624328	chr11:77241041:A:C
chr11:77241340	['A', 'G']	19959	670.1007215874926	69.08901359243224	-0.0248523801862717	0.0397336636790926	-0.6254741668674457	0.531667	0.531667	chr11	77241340	0.2743602950416062	chr11:77241340:A:G
chr11:77241893	['T', 'A']	19959	3623.6223249271575	467.2882721211529	-0.0051147553485607	0.0176771803735815	-0.2893422616315415	0.772322	0.772322	chr11	77241893	0.1122015938777771	chr11:77241893:T:A
chr11:77242894	['C', 'T']	19959	21032.53787157251	2696.368790022548	-0.0158958152016364	0.0101388015722403	-1.5678199329946994	0.116939	0.116939	chr11	77242894	0.9320406243377876	chr11:77242894:C:T
chr11:77242990	['T', 'C']	19959	567.0568221676605	67.49445321792098	-0.0189924829841093	0.0424207330484943	-0.4477169916511726	0.654362	0.654362	chr11	77242990	0.1841819288805725	chr11:77242990:T:C
chr11:77243743	['T', 'TA']	19959	3615.543445580277	468.2480654754109	-0.0044712449573049	0.0176713651703424	-0.2530220452242682	0.800254	0.800254	chr11	77243743	0.0967721463952189	chr11:77243743:T:TA
chr11:77243767	['T', 'C']	19959	3615.905833416859	468.4657382334163	-0.0044632497283219	0.0176715014865434	-0.2525676571241358	0.800605	0.800605	chr11	77243767	0.096581701933101	chr11:77243767:T:C
chr11:77243788	['G', 'A']	19959	2610.261562359072	375.0997537352403	0.010589163813922	0.0205937292947547	0.5141936005063001	0.607122	0.607122	chr11	77243788	0.216724029513002	chr11:77243788:G:A
chr11:77243853	['A', 'G']	19959	14309.01844426624	1762.8847173072936	-0.0184383933352257	0.0105406091716611	-1.7492720804788189	0.0802594	0.0802594	chr11	77243853	1.0955040912712948	chr11:77243853:A:G
chr11:77245076	['A', 'G']	19959	3665.5509621166566	465.3858445259449	-0.0076363434305592	0.0175855479736497	-0.4342397201384655	0.664119	0.664119	chr11	77245076	0.1777540947090271	chr11:77245076:A:G
chr11:77245422	['A', 'T']	19959	566.0567219521972	68.4236312553657	-0.0176392964469933	0.0424566098260833	-0.415466437835002	0.677805	0.677805	chr11	77245422	0.1688952318037448	chr11:77245422:A:T
chr11:77245604	['T', 'C']	19959	3701.55637402285	477.1186147015968	-0.0054165767520616	0.0175215127879297	-0.3091386467379103	0.757219	0.757219	chr11	77245604	0.1207784973341897	chr11:77245604:T:C
chr11:77245781	['A', 'G']	19959	3704.9281347098326	477.5168448166584	-0.005127391304492	0.0175162219699098	-0.2927224439893548	0.769737	0.769737	chr11	77245781	0.1136576371125724	chr11:77245781:A:G
chr11:77246154	['T', 'C']	19959	1726.692095634304	278.4143008941574	0.0473820211424164	0.0251043198594182	1.8874050923407253	0.0591204	0.0591204	chr11	77246154	1.2282626362301947	chr11:77246154:T:C
chr11:77246658	['T', 'A']	19959	1703.1706669339078	280.6612581830516	0.0508533912041738	0.0252517022772543	2.013859923019141	0.0440376	0.0440376	chr11	77246658	1.3561763576194124	chr11:77246658:T:A
chr11:77246788	['G', 'A']	19959	2659.133229782544	373.4874538520083	0.0067072526622312	0.0204494532860759	0.327991783858505	0.742921	0.742921	chr11	77246788	0.1290573653621407	chr11:77246788:G:A
chr11:77247361	['A', 'G']	19959	1728.2597714972942	279.26872582584093	0.0477003222714169	0.0250914285167489	1.901060445385812	0.0573085	0.0573085	chr11	77247361	1.241780958672738	chr11:77247361:A:G
chr11:77247392	['A', 'G']	19959	1043.1045247281654	102.02913437239609	-0.0341278233558434	0.0315095102855103	-1.083095962032045	0.278779	0.278779	chr11	77247392	0.5547399440877161	chr11:77247392:A:G
chr11:77247747	['T', 'C']	19959	568.2562406015039	68.98966841219993	-0.0170053048151937	0.042386477322673	-0.4011964638093985	0.68828	0.68828	chr11	77247747	0.1622348499665832	chr11:77247747:T:C
chr11:77247880	['T', 'C']	19959	1046.7199154461734	105.9013205700939	-0.0315249288679723	0.0315238256184135	-1.0000349973246323	0.317306	0.317306	chr11	77247880	0.4985217156643063	chr11:77247880:T:C
chr11:77248553	['A', 'G']	19959	33597.41660819886	4486.602809540194	-0.0150560413585859	0.0137581108107022	-1.0943393003401418	0.273819	0.273819	chr11	77248553	0.5625364199388259	chr11:77248553:A:G
chr11:77248846	['C', 'T']	19959	1041.9396720324958	104.23527187525892	-0.0324717428512501	0.0315350756287017	-1.0297023934103344	0.303162	0.303162	chr11	77248846	0.5183252364983272	chr11:77248846:C:T
chr11:77249222	['C', 'T']	19959	23020.73809643522	2948.5337389485658	-0.0169717005254447	0.0102396259923392	-1.6574531665650745	0.0974436	0.0974436	chr11	77249222	1.011246679644965	chr11:77249222:C:T
chr11:77249289	['C', 'G']	19959	1057.2623142682744	106.5835762879044	-0.0322827108055093	0.0315471263157956	-1.023317004609241	0.30617	0.30617	chr11	77249289	0.5140373658021927	chr11:77249289:C:G
chr11:77249347	['G', 'A']	19959	1708.2523467697415	283.32913980223867	0.0521818172817367	0.0252435811176985	2.067132117207872	0.0387346	0.0387346	chr11	77249347	1.411900924496269	chr11:77249347:G:A
chr11:77249354	['C', 'T']	19959	11366.362509410295	1270.5808343998729	-0.0341866543765525	0.0111798375543385	-3.057884715264548	0.00223201	0.00223201	chr11	77249354	2.6513038639750097	chr11:77249354:C:T
chr11:77249687	['C', 'T']	19959	1041.1564942874325	103.9105945956622	-0.0324437503009991	0.0315339629767304	-1.0288510303934837	0.303562	0.303562	chr11	77249687	0.5177525945130752	chr11:77249687:C:T
chr11:77250414	['G', 'T']	19959	33452.67606974646	4474.245085491711	-0.0130023513353903	0.0136111890873441	-0.9552693193778456	0.339453	0.339453	chr11	77250414	0.4692203487875327	chr11:77250414:G:T
chr11:77251127	['T', 'C']	19959	3230.4855682501507	546.6684418175299	0.0410000910243259	0.0186391817283053	2.1996722614739808	0.0278416	0.0278416	chr11	77251127	1.5553058103256907	chr11:77251127:T:C
chr11:77251574	['C', 'T']	19959	3214.4831629585087	539.9715498945903	0.0397625666518352	0.0186737638121475	2.129327919739948	0.0332394	0.0332394	chr11	77251574	1.4783468242092548	chr11:77251574:C:T
chr11:77252534	['T', 'G']	19959	23921.794186920568	3014.6888645609693	-0.0219439656690362	0.0103223618732776	-2.125866728800162	0.0335266	0.0335266	chr11	77252534	1.4746104870158114	chr11:77252534:T:G
chr11:77252649	['C', 'T']	19959	2641.9265737770647	369.4012107219506	0.0063344563313841	0.0205070245003292	0.308892025329295	0.757407	0.757407	chr11	77252649	0.1206706854215232	chr11:77252649:C:T
chr11:77253863	['C', 'T']	19959	569.0285098707286	66.7281281274059	-0.0211598337617749	0.0423503104104579	-0.4996382212242236	0.617335	0.617335	chr11	77253863	0.2094790998740286	chr11:77253863:C:T
chr11:77254553	['C', 'T']	19959	23357.68113254823	2943.718397000752	-0.0210179576949768	0.0102597230315165	-2.0485891900212536	0.0405154	0.0405154	chr11	77254553	1.3923798690378697	chr11:77254553:C:T
chr11:77254650	['A', 'G']	19959	534.0267561879948	81.4308157675937	0.018217249545356	0.0442683296424106	0.4115187921593319	0.680697	0.680697	chr11	77254650	0.1670461634343567	chr11:77254650:A:G
chr11:77254813	['T', 'C']	19959	18767.70156359627	2335.436218519397	-0.0192429324885353	0.0102374921759339	-1.8796529616668376	0.06017	0.06017	chr11	77254813	1.2206199885083442	chr11:77254813:T:C
chr11:77254874	['C', 'A']	19959	2645.2650699002857	373.1535751670081	0.0079487154404876	0.0205016032880959	0.3877118939816272	0.698233	0.698233	chr11	77254874	0.1559996293413422	chr11:77254874:C:A
chr11:77255600	['C', 'T']	19959	2647.530593836132	367.2591533625955	0.0054126859125534	0.0205083586411876	0.2639258463952812	0.79184	0.79184	chr11	77255600	0.1013625635329189	chr11:77255600:C:T
chr11:77255613	['T', 'C']	19959	1040.7300075206815	100.35959316219966	-0.034754232966912	0.0315826619685617	-1.1004212691605084	0.271162	0.271162	chr11	77255613	0.5667711715402888	chr11:77255613:T:C
chr11:77256496	['T', 'G']	19959	571.0572230295135	65.17723815874504	-0.023253664839397	0.0422801365318587	-0.549990296788068	0.582332	0.582332	chr11	77256496	0.2348293441156189	chr11:77256496:T:G
chr11:77256903	['T', 'A']	19959	20120.016134689584	2507.874372485178	-0.019089118384042	0.0101025162289132	-1.88954097687161	0.0588339	0.0588339	chr11	77256903	1.2303723620096243	chr11:77256903:T:A
chr11:77257328	['A', 'C']	19959	2659.133229782544	370.56870099860765	0.0055801947538712	0.0204644918937145	0.2726769265932864	0.785104	0.785104	chr11	77257328	0.1050728099624509	chr11:77257328:A:C
chr11:77257730	['C', 'G']	19959	11336.407908585175	1266.7131035266684	-0.0340348925000959	0.01117712173192	-3.0450498184069748	0.00232945	0.00232945	chr11	77257730	2.6327466069402243	chr11:77257730:C:G
chr11:77258101	['C', 'A']	19959	1704.085379296523	282.9271899082262	0.0523184022766662	0.0252601043607411	2.0711870992100385	0.0383541	0.0383541	chr11	77258101	1.4161882037567164	chr11:77258101:C:A
chr11:77259207	['T', 'C']	19959	3377.846196251377	399.2195183384703	-0.0135876047337646	0.0183756132333074	-0.7394368047067883	0.459651	0.459651	chr11	77259207	0.3375717907109645	chr11:77259207:T:C
chr11:77260000	['G', 'A']	19959	1645.0	213.2705785850944	-0.006579400895644	0.0254117607275197	-0.2589116498534797	0.795706	0.795706	chr11	77260000	0.0992473671405453	chr11:77260000:G:A
chr11:77260056	['C', 'T']	19959	12323.70470605924	1358.9450850022367	-0.0363036520379424	0.0109164048094232	-3.325605148556268	0.00088386	0.00088386	chr11	77260056	3.053616520102936	chr11:77260056:C:T
chr11:77261296	['G', 'A']	19959	590.1182660987222	72.75333726331331	-0.0170785809459867	0.0416308859837252	-0.4102382291999097	0.681636	0.681636	chr11	77261296	0.1664474807582614	chr11:77261296:G:A
chr11:77261588	['C', 'T']	19959	37255.0	5039.699543152224	-0.0034128996098826	0.0204523278133265	-0.1668709616349303	0.867473	0.867473	chr11	77261588	0.061744033693854	chr11:77261588:C:T
chr11:77261669	['A', 'G']	19959	16569.490529164163	2466.6257327830385	0.0211122691574757	0.0102643107598031	2.056861844066053	0.0397125	0.0397125	chr11	77261669	1.4010727721647962	chr11:77261669:A:G
chr11:77262224	['A', 'C']	19959	28352.52322958954	3799.10564622352	-0.0065241296855622	0.0111567747556048	-0.5847684324974585	0.55871	0.55871	chr11	77262224	0.2528135554056258	chr11:77262224:A:C
chr11:77263069	['A', 'T']	19959	12295.312199278267	1356.3187172984417	-0.036315355557754	0.0109248900670762	-3.324093454010634	0.000888663	0.000888663	chr11	77263069	3.0512629015582347	chr11:77263069:A:T
chr11:77264192	['G', 'C']	19959	570.0285599759495	66.53100217373768	-0.0213835851809947	0.0423152167135895	-0.5053403206163287	0.613325	0.613325	chr11	77264192	0.2123093324904561	chr11:77264192:G:C
chr11:77264422	['T', 'C']	19959	18744.75665246805	2304.206216623214	-0.0219939323407217	0.0100803766181251	-2.181856211718848	0.0291318	0.0291318	chr11	77264422	1.535632680291107	chr11:77264422:T:C
chr11:77265013	['T', 'A']	19959	37259.73362729869	5040.054102171375	-0.0039817216129697	0.0204739485601969	-0.1944774649239169	0.845804	0.845804	chr11	77265013	0.0727302653066168	chr11:77265013:T:A
chr11:77265085	['A', 'G']	19959	37257.86672011224	5039.019947506023	-0.0042405193865949	0.0204696418010253	-0.2071613869854089	0.835886	0.835886	chr11	77265085	0.0778529485740176	chr11:77265085:A:G
chr11:77265178	['C', 'T']	19959	4963.248672211645	689.4654053458412	0.0072749641875499	0.0153228900416591	0.4747775496509582	0.634951	0.634951	chr11	77265178	0.1972597884886722	chr11:77265178:C:T
chr11:77265433	['A', 'G']	19959	3181.956547887536	459.2314947688547	0.0086040178758205	0.0185911200511081	0.4628025558528791	0.643511	0.643511	chr11	77265433	0.1914440249857478	chr11:77265433:A:G
chr11:77265459	['A', 'G']	19959	1038.0520092193606	104.01068780515914	-0.0306922438821177	0.0316064560994044	-0.9710751431792456	0.331523	0.331523	chr11	77265459	0.4794863362589628	chr11:77265459:A:G
chr11:77265832	['A', 'G']	19959	37258.73352708323	5040.3067062595	-0.003580077247795	0.0204720897485397	-0.1748760039531569	0.861179	0.861179	chr11	77265832	0.0649065690660582	chr11:77265832:A:G
chr11:77266447	['G', 'A']	19959	5385.269816614891	828.0258601551466	0.0231560089808338	0.0147598376250016	1.5688525557767612	0.116698	0.116698	chr11	77266447	0.9329365869401208	chr11:77266447:G:A
chr11:77267118	['A', 'G']	19959	568.0569223831237	66.02819116663696	-0.0220627556825265	0.042385760824068	-0.5205228183611734	0.602705	0.602705	chr11	77267118	0.2198952056394348	chr11:77267118:A:G
chr11:77267873	['G', 'A']	19959	4077.0213491029367	533.6630996670067	-0.0063405125887857	0.0167177823245666	-0.379267564661877	0.704493	0.704493	chr11	77267873	0.1521233177802835	chr11:77267873:G:A
chr11:77268082	['T', 'G']	19959	1045.2094713104484	102.34320199439053	-0.034925868525566	0.0314788084633277	-1.109504146773984	0.267226	0.267226	chr11	77268082	0.5731212890587838	chr11:77268082:T:G
chr11:77268420	['A', 'C']	19959	36842.53773301263	4954.203642848366	-0.0127658149376994	0.0191260398504228	-0.6674573010166133	0.504488	0.504488	chr11	77268420	0.2971491596466235	chr11:77268420:A:C
chr11:77268505	['T', 'C']	19959	15988.010426587802	2394.818114887572	0.0224657637269782	0.0103296561650859	2.1748801090700645	0.0296508	0.0296508	chr11	77268505	1.52796358456284	chr11:77268505:T:C
chr11:77268844	['T', 'C']	19959	37260.0	5038.175975642135	-0.0045311090717587	0.0204751342018347	-0.2212981378824256	0.824863	0.824863	chr11	77268844	0.0836181766436909	chr11:77268844:T:C
chr11:77268855	['C', 'G']	19959	37258.0	5039.887468739458	-0.0036849835094642	0.020468354094946	-0.1800332108957451	0.857128	0.857128	chr11	77268855	0.0669543174668742	chr11:77268855:C:G
chr11:77269698	['T', 'C']	19959	37257.53428987108	5038.850427292462	-0.004132443148391	0.0204796958576006	-0.2017824472162425	0.840089	0.840089	chr11	77269698	0.0756747018412287	chr11:77269698:T:C
chr11:77270299	['A', 'C']	19959	1066.1602525556225	103.6309016918311	-0.0360264266861897	0.0311948045883289	-1.1548854740916847	0.248151	0.248151	chr11	77270299	0.6052839703413028	chr11:77270299:A:C
chr11:77270500	['G', 'A']	19959	12284.615492534322	1356.7232633669269	-0.035978165410543	0.0109201827253949	-3.2946486625059626	0.000987166	0.000987166	chr11	77270500	3.005609811036388	chr11:77270500:G:A
chr11:77270555	['A', 'C']	19959	1701.3409671761465	282.90171735241915	0.0529030050479855	0.0252753826666426	2.0930644550756723	0.036356	0.036356	chr11	77270555	1.4394239052489963	chr11:77270555:A:C
chr11:77270561	['C', 'T']	19959	5397.540862855139	832.5508497101755	0.0235398627077392	0.0147428713720547	1.5966945728333004	0.11035	0.11035	chr11	77270561	0.9572276625023262	chr11:77270561:C:T
chr11:77272043	['A', 'G']	19959	1049.0	105.78333054418177	-0.0320438039324415	0.0314243288472325	-1.019713232006339	0.307877	0.307877	chr11	77272043	0.5116227539229822	chr11:77272043:A:G
chr11:77273004	['A', 'G']	19959	1064.159951894167	101.8731059901306	-0.0368819987400478	0.0312215674027462	-1.1812987562182349	0.237498	0.237498	chr11	77273004	0.6243400432712033	chr11:77273004:A:G
chr11:77273074	['T', 'C']	19959	1063.1065290374304	103.61810577698276	-0.0351031896243132	0.0312345213883644	-1.1238587327094445	0.261086	0.261086	chr11	77273074	0.5832164153687769	chr11:77273074:T:C
chr11:77273116	['A', 'C']	19959	1063.0	103.62322675833153	-0.0350866694609854	0.0312344532599528	-1.123332275707596	0.26131	0.26131	chr11	77273116	0.5828439700594386	chr11:77273116:A:C
chr11:77274116	['G', 'C']	19959	1717.1720699503933	287.5584657834046	0.0535857270333375	0.0251792842030491	2.12816721083948	0.0333354	0.0333354	chr11	77274116	1.477094329296464	chr11:77274116:G:C
chr11:77274164	['A', 'G']	19959	575.0	71.61328063393	-0.0143743169283987	0.0421422305226047	-0.3410905580967889	0.733039	0.733039	chr11	77274164	0.1348729189001786	chr11:77274164:A:G
chr11:77277981	['A', 'G']	19959	12334.123514367377	1369.786318617933	-0.0353645536459777	0.0109135194588233	-3.2404352949026305	0.00119543	0.00119543	chr11	77277981	2.922475849497006	chr11:77277981:A:G
chr11:77278044	['T', 'C']	19959	1693.0178974281844	281.14653279399624	0.0521105455432836	0.0253300583107431	2.0572611757937445	0.0396741	0.0396741	chr11	77278044	1.401492916355522	chr11:77278044:T:C
chr11:77278202	['C', 'T']	19959	5810.164419944875	917.5929242377816	0.0274747913190806	0.0142847460675401	1.923365748972809	0.0544484	0.0544484	chr11	77278202	1.264014877733377	chr11:77278202:C:T
chr11:77278208	['G', 'A']	19959	12326.470358306187	1362.1817536890885	-0.0361562418172017	0.010915202199442	-3.312466517482372	0.000926416	0.000926416	chr11	77278208	3.033193952913158	chr11:77278208:G:A
chr11:77278861	['G', 'C']	19959	4084.4092799518967	527.5181537261703	-0.0083657513734085	0.0167066140014454	-0.5007448770100721	0.616556	0.616556	chr11	77278861	0.2100274715638324	chr11:77278861:G:C
chr11:77280320	['C', 'T']	19959	571.4008022060667	71.0515192793097	-0.0150468343258194	0.0422813800807894	-0.3558737746277115	0.721939	0.721939	chr11	77280320	0.141499496450554	chr11:77280320:C:T
chr11:77280387	['G', 'C']	19959	575.807786864683	71.80064036454078	-0.0141259751426926	0.042143184768295	-0.3351900246827046	0.737485	0.737485	chr11	77280387	0.1322468085477353	chr11:77280387:G:C
chr11:77281619	['T', 'C']	19959	27504.134095009016	3626.3354724512274	-0.0126527895034034	0.0108929587531257	-1.1615567257860675	0.245429	0.245429	chr11	77281619	0.6100741221474919	chr11:77281619:T:C
chr11:77281917	['T', 'C']	19959	11150.117302199733	1635.6186763541175	0.0127801478566284	0.0112572865570896	1.1352778302138635	0.256273	0.256273	chr11	77281917	0.591297147107569	chr11:77281917:T:C
chr11:77281922	['A', 'G']	19959	1704.3415685291905	283.4191093751482	0.0529172171518853	0.0252587704243221	2.095003686360379	0.0361832	0.0361832	chr11	77281922	1.441493027280332	chr11:77281922:A:G
chr11:77282181	['G', 'T']	19959	37270.0	5028.4213148685485	-0.0091036005284026	0.0204981456544749	-0.444118247662819	0.656962	0.656962	chr11	77282181	0.182459750177802	chr11:77282181:G:T
chr11:77282788	['T', 'A']	19959	13319.66940616387	2028.3950227223504	0.0248995410055472	0.0106385346835385	2.3405047542943507	0.0192675	0.0192675	chr11	77282788	1.7151746323419537	chr11:77282788:T:A
chr11:77283052	['C', 'G']	19959	12283.307989174016	1361.1289027631412	-0.0355369777678927	0.0109184790022914	-3.254755333635248	0.00113679	0.00113679	chr11	77283052	2.944319755421826	chr11:77283052:C:G
chr11:77283750	['C', 'A']	19959	37256.73332665231	5031.1773054150735	-0.0067921287203724	0.0204558983614541	-0.3320376646557433	0.739864	0.739864	chr11	77283750	0.1308481038875524	chr11:77283750:C:A
chr11:77283846	['A', 'G']	19959	6481.530927835092	900.2122018192066	0.0012825601032483	0.0139693487409449	0.0918124478837779	0.926848	0.926848	chr11	77283846	0.0329914828715659	chr11:77283846:A:G
chr11:77284490	['G', 'A']	19959	13404.029469252744	1860.5494896125329	0.0004403934895937	0.0107624776092657	0.0409193408416144	0.967361	0.967361	chr11	77284490	0.0144114255543594	chr11:77284490:G:A
chr11:77285548	['C', 'T']	19959	37269.86732137488	5037.285607198192	-0.0046544223248143	0.0205216083721681	-0.2268059228304316	0.820577	0.820577	chr11	77285548	0.0858806600635619	chr11:77285548:C:T
chr11:77286731	['G', 'A']	19959	5796.161613630669	912.9906394762224	0.0267458721708564	0.0142954342905342	1.870938065069222	0.0613683	0.0613683	chr11	77286731	1.2120559072007544	chr11:77286731:G:A
chr11:77287188	['A', 'C']	19959	575.0576238913665	69.58697869986989	-0.017010913295217	0.0421417667957851	-0.4036592337869991	0.686468	0.686468	chr11	77287188	0.1633797027787673	chr11:77287188:A:C
chr11:77287708	['G', 'C']	19959	26924.39594086695	3560.0805679781297	-0.0105076198256758	0.0107648971936515	-0.9761003413829732	0.329027	0.329027	chr11	77287708	0.4827684623239415	chr11:77287708:G:C
chr11:77288156	['G', 'A']	19959	571.1430790818883	71.09198285842129	-0.0148271561744692	0.0422810861150636	-0.3506805888126583	0.725832	0.725832	chr11	77288156	0.139163888826195	chr11:77288156:G:A
chr11:77288594	['C', 'T']	19959	571.0286100811704	71.09559491250252	-0.0147896564301704	0.0422809844878157	-0.3497945142321003	0.726497	0.726497	chr11	77288594	0.1387661747398561	chr11:77288594:C:T
chr11:77289443	['T', 'C']	19959	35602.32414000601	4754.565943340534	-0.0277624433442924	0.0167843993459155	-1.6540623689967495	0.0981306	0.0981306	chr11	77289443	1.0081955457401668	chr11:77289443:T:C
chr11:77289981	['A', 'T']	19959	11444.0	1618.6929581495372	0.0032768402591421	0.0111671048878915	0.293436865869789	0.769191	0.769191	chr11	77289981	0.1139658059119819	chr11:77289981:A:T
chr11:77290688	['C', 'T']	19959	5656.0	891.1360811249458	0.0260966114436169	0.0144383245589005	1.80745427470874	0.0707065	0.0707065	chr11	77290688	1.1505406599743295	chr11:77290688:C:T
chr11:77291140	['T', 'C']	19959	37297.0	5032.397763945164	-0.0085080601738078	0.0206137481123262	-0.412737175570722	0.679804	0.679804	chr11	77291140	0.1676162843354587	chr11:77291140:T:C
chr11:77291919	['C', 'G']	19959	8226.060739701314	1289.482638019192	0.0297123005650668	0.0125336864610309	2.3705954874048247	0.0177689	0.0177689	chr11	77291919	1.7503394567595132	chr11:77291919:C:G
chr11:77292683	['A', 'G']	19959	12385.196169121707	1368.8609501687893	-0.0359651221199491	0.0109273050344581	-3.291307601145653	0.00099896	0.00099896	chr11	77292683	3.000451901290603	chr11:77292683:A:G
chr11:77295361	['G', 'C']	19959	6086.869276568741	944.0103925894588	0.0245610419536784	0.0144379643835705	1.7011429936499445	0.0889317	0.0889317	chr11	77295361	1.0509434057214149	chr11:77295361:G:C
chr11:77295426	['A', 'G']	19959	37279.94260939301	5043.808762192289	-0.0011243427311903	0.0205387104264223	-0.0547426156680162	0.956344	0.956344	chr11	77295426	0.0193858625050626	chr11:77295426:A:G
chr11:77296129	['T', 'C']	19959	12355.332747363149	1374.0344172311109	-0.0347065252551915	0.0109263081996421	-3.176418294362975	0.00149333	0.00149333	chr11	77296129	2.825844210129926	chr11:77296129:T:C
chr11:77296482	['G', 'A']	19959	1720.1146900679655	286.77869830447844	0.0537635128725377	0.0252795111132489	2.12676236623739	0.0334521	0.0334521	chr11	77296482	1.475576613627554	chr11:77296482:G:A
chr11:77296542	['G', 'T']	19959	418.2963450440421	46.46679238595248	-0.0188015056970516	0.0498390567202474	-0.3772444130029737	0.705996	0.705996	chr11	77296542	0.1511977595471322	chr11:77296542:G:T
chr11:77296819	['G', 'A']	19959	1703.2536982992858	282.1940040438166	0.0523128204001334	0.0253237322979383	2.065762652387233	0.0388638	0.0388638	chr11	77296819	1.4104547374895384	chr11:77296819:G:A
chr11:77297756	['C', 'T']	19959	37277.47080932098	5036.7734723733465	-0.0046086376873493	0.0205245035811715	-0.2245431987732535	0.822337	0.822337	chr11	77297756	0.0849501687772914	chr11:77297756:C:T
chr11:77298293	['C', 'A']	19959	576.0288606072753	70.61188659567769	-0.0156862998808668	0.0421072049637721	-0.3725324417605706	0.7095	0.7095	chr11	77298293	0.1490476002065071	chr11:77298293:C:A
chr11:77298341	['G', 'A']	19959	1698.4254786007818	281.54767904100413	0.0520162779493269	0.0252912290282107	2.056692377080848	0.0397288	0.0397288	chr11	77298341	1.4008945525194891	chr11:77298341:G:A
chr11:77298621	['G', 'A']	19959	1698.085078665197	283.6552092317535	0.0536347077387518	0.0252909277575543	2.120709380569532	0.0339586	0.0339586	chr11	77298621	1.4690502225743645	chr11:77298621:G:A
chr11:77299104	['G', 'GT']	19959	5812.291211544243	909.5366993604227	0.0252365126537007	0.0142924826298564	1.76571931603979	0.0774582	0.0774582	chr11	77299104	1.1109325995155752	chr11:77299104:G:GT
chr11:77299902	['A', 'C']	19959	37275.7352307461	5039.794617361828	-0.003552774371836	0.0205549428020519	-0.1728428245240041	0.862777	0.862777	chr11	77299902	0.0641014408831498	chr11:77299902:A:C
chr11:77300224	['A', 'G']	19959	12541.425391095065	1866.813095320049	0.0236058614007979	0.0108938418232951	2.166899591870301	0.0302543	0.0302543	chr11	77300224	1.5192128909766114	chr11:77300224:A:G
chr11:77300442	['G', 'A']	19959	37280.73573182342	5040.056411624364	-0.0042772087613965	0.0205691229414388	-0.2079431764579346	0.835275	0.835275	chr11	77300442	0.0781705169474616	chr11:77300442:G:A
chr11:77300683	['C', 'G']	19959	1695.1698652102018	278.8780195081297	0.051047299079891	0.0253333687677908	2.0150221452108354	0.0439157	0.0439157	chr11	77300683	1.3573801903634188	chr11:77300683:C:G
chr11:77300738	['A', 'G']	19959	5809.29106122858	908.9416926713792	0.0252995361849851	0.0142940583915889	1.7699337369345067	0.0767535	0.0767535	chr11	77300738	1.1149018113422542	chr11:77300738:A:G
chr11:77300803	['C', 'T']	19959	37276.602976548405	5037.0156664144	-0.0052033939610039	0.020551372487801	-0.2531896088250344	0.800124	0.800124	chr11	77300803	0.0968427025797848	chr11:77300803:C:T
chr11:77301109	['G', 'A']	19959	37270.86737148011	5027.761224475558	-0.0081273898266388	0.0205327649566035	-0.3958253963271044	0.692238	0.692238	chr11	77301109	0.1597445640460263	chr11:77301109:G:A
chr11:77301259	['G', 'T']	19959	12131.25466118685	1316.4215280279875	-0.03863341625387	0.0109606847661779	-3.524726518281365	0.00042487	0.00042487	chr11	77301259	3.371743933288994	chr11:77301259:G:T
chr11:77301575	['G', 'A']	19959	12358.095870502157	1372.1901907811125	-0.0351774446289625	0.0109164891160679	-3.222413749965166	0.0012732	0.0012732	chr11	77301575	2.8951033700510345	chr11:77301575:G:A
chr11:77301832	['G', 'T']	19959	11465.148870070652	1352.8834057563	-0.0238649824339613	0.0111686122245353	-2.136790315052262	0.0326272	0.0326272	chr11	77301832	1.486420194882864	chr11:77301832:G:T
chr11:77302161	['C', 'T']	19959	1728.3463793535454	267.3310370986329	0.0398066911281442	0.0251402966208112	1.5833819198136312	0.11335	0.11335	chr11	77302161	0.9455784755374638	chr11:77302161:C:T
chr11:77302261	['A', 'G']	19959	10890.636951292843	1274.4863825841894	-0.0252689438472982	0.0113459429481797	-2.227134753163224	0.0259494	0.0259494	chr11	77302261	1.5858726794225229	chr11:77302261:A:G
chr11:77302763	['C', 'T']	19959	2357.1180980058125	376.1036213059418	0.0397345982564084	0.0215035413793012	1.847816485458337	0.0646437	0.0646437	chr11	77302763	1.189473793885767	chr11:77302763:C:T
chr11:77302883	['G', 'A']	19959	20087.012827579296	2872.377942371409	0.013157604055683	0.010160227629417	1.295010755230288	0.195332	0.195332	chr11	77302883	0.7092266031791428	chr11:77302883:G:A
chr11:77305891	['T', 'C']	19959	656.290089258235	74.3548801177904	-0.0376294956163122	0.0400439202397273	-0.93970558804031	0.34738	0.34738	chr11	77305891	0.4591951891694995	chr11:77305891:T:C
chr11:77306099	['G', 'A']	19959	536.1880513231756	66.31995660766859	-0.0158639348821232	0.0437252273532437	-0.3628096602897688	0.716751	0.716751	chr11	77306099	0.1446316924600562	chr11:77306099:G:A
chr11:77306662	['G', 'T']	19959	415.0	48.977942049959616	-0.0142418895231202	0.0497693075843318	-0.2861580804391948	0.77476	0.77476	chr11	77306662	0.1108328095168288	chr11:77306662:G:T
chr11:77309119	['A', 'G']	19959	1733.434248772176	268.2016710649639	0.0397030748400065	0.0251042407664053	1.5815286034516305	0.113773	0.113773	chr11	77309119	0.9439607901577431	chr11:77309119:A:G
chr11:77309399	['A', 'C']	19959	641.0321174466379	71.51883658782732	-0.0385241202872525	0.0400280983636627	-0.962426941626198	0.335847	0.335847	chr11	77309399	0.4738585267437752	chr11:77309399:A:C
chr11:77309427	['T', 'C']	19959	11277.13002956356	1302.2443168283598	-0.02801091168131	0.0112276815861431	-2.4948081637691044	0.0126105	0.0126105	chr11	77309427	1.899267693527156	chr11:77309427:T:C
chr11:77309901	['C', 'T']	19959	1742.0	268.8421369372082	0.0387075939947566	0.0250406249537576	1.5457918508918111	0.122171	0.122171	chr11	77309901	0.9130318713001242	chr11:77309901:C:T
chr11:77310224	['A', 'G']	19959	32224.91644529096	4292.391669429154	-0.0089275951014058	0.0127721116730628	-0.6989913124729897	0.484566	0.484566	chr11	77310224	0.3146470617841662	chr11:77310224:A:G
chr11:77310692	['C', 'T']	19959	418.0	48.12022339603438	-0.0159604987974294	0.0495957374678719	-0.3218119058672865	0.747599	0.747599	chr11	77310692	0.1263312882118416	chr11:77310692:C:T
chr11:77310835	['C', 'T']	19959	1732.0	268.9837322235466	0.0400052390920325	0.0251113358164289	1.5931147344961014	0.11115	0.11115	chr11	77310835	0.9540905329649906	chr11:77310835:C:T
chr11:77310840	['G', 'C']	19959	418.0	48.12022339603438	-0.0159604987974294	0.0495957374678719	-0.3218119058672865	0.747599	0.747599	chr11	77310840	0.1263312882118416	chr11:77310840:G:C
chr11:77311058	['G', 'A']	19959	1737.1740742596585	270.86256485389805	0.0405648164183694	0.0250778093446022	1.6175582109647344	0.105774	0.105774	chr11	77311058	0.9756210718490416	chr11:77311058:G:A
chr11:77311408	['G', 'A']	19959	535.0268062932157	67.60495231497626	-0.0131345202801988	0.0437643680535123	-0.3001190435136367	0.764089	0.764089	chr11	77311408	0.1168560524744084	chr11:77311408:G:A
chr11:77312465	['A', 'G']	19959	4843.0	759.2905840553382	0.0246306522645587	0.0154712433881282	1.5920279738769327	0.111394	0.111394	chr11	77312465	0.9531382008774352	chr11:77312465:A:G
chr11:77312533	['C', 'A']	19959	5535.386689385588	882.2117942254148	0.0282392049321391	0.0146212423801733	1.931382039766465	0.05345	0.05345	chr11	77312533	1.2720522904552032	chr11:77312533:C:A
chr11:77314125	['A', 'G']	19959	31511.788260063164	4180.084919973204	-0.0103285899570459	0.0123655621798504	-0.8352705527514349	0.403575	0.403575	chr11	77314125	0.394075744561806	chr11:77314125:A:G
chr11:77315194	['C', 'T']	19959	7223.981351513938	751.6708594659514	-0.0355085594637705	0.0131685864058672	-2.696459465683417	0.00701398	0.00701398	chr11	77315194	2.1540354768209293	chr11:77315194:C:T
chr11:77315450	['G', 'A']	19959	5733.72365057886	829.1944591094964	0.0127997612132481	0.0144483611053123	0.8858971007128259	0.375684	0.375684	chr11	77315450	0.4251773007036572	chr11:77315450:G:A
chr11:77315465	['G', 'A']	19959	7165.872236980604	763.4930594764975	-0.0330384933996319	0.0132156152412196	-2.4999587833477874	0.0124287	0.0124287	chr11	77315465	1.9055742947173395	chr11:77315465:G:A
chr11:77316868	['C', 'T']	19959	2860.5732899022805	400.9989493913045	0.0064465406672718	0.0194919522505517	0.3307283223561852	0.740853	0.740853	chr11	77316868	0.1302679561530779	chr11:77316868:C:T
chr11:77318223	['C', 'T']	19959	696.3837978744738	41.364300266328	-0.0659663475650716	0.0385931543760873	-1.709275871110056	0.0874154	0.0874154	chr11	77318223	1.0584120508225623	chr11:77318223:C:T
chr11:77318239	['A', 'G']	19959	3023.32398161359	411.1718254154509	0.0014031843253706	0.0195314211715321	0.0718424078333739	0.942728	0.942728	chr11	77318239	0.0256135937301758	chr11:77318239:A:G
chr11:77318693	['T', 'C']	19959	4978.741726835138	649.619265062426	-0.0050247468447392	0.0153667721534431	-0.3269877886237404	0.743681	0.743681	chr11	77318693	0.1286133139818768	chr11:77318693:T:C
chr11:77318732	['TAA', 'T']	19959	2865.148413613352	385.2019289689953	-0.0010807074888746	0.0194637851916973	-0.0555240143800807	0.955722	0.955722	chr11	77318732	0.019668416744584	chr11:77318732:TAA:T
chr11:77319346	['G', 'A']	19959	2863.591157725697	384.28815852490095	-0.001042912493574	0.019479135040393	-0.0535399796454728	0.957302	0.957302	chr11	77319346	0.0189510337557329	chr11:77319346:G:A
chr11:77319786	['T', 'G']	19959	1957.0980559174263	287.5841248588333	0.032636260837533	0.0237586560451085	1.3736577008215178	0.169563	0.169563	chr11	77319786	0.7706689082637601	chr11:77319786:T:G
chr11:77319793	['C', 'T']	19959	2865.1435514580617	387.04878639910567	-0.0002668663184747	0.0194606272938771	-0.0137131406117964	0.989059	0.989059	chr11	77319793	0.004777800809124	chr11:77319793:C:T
chr11:77321262	['T', 'C']	19959	6118.839422643212	853.3486633944422	0.0051002040364685	0.0140729504195525	0.3624118528395086	0.717048	0.717048	chr11	77321262	0.1444517711977732	chr11:77321262:T:C
chr11:77321546	['ATATATC', 'A']	19959	12456.624110632329	1758.8686711118648	0.0055322872842738	0.0109827779253983	0.5037238594691176	0.614461	0.614461	chr11	77321546	0.211505676686878	chr11:77321546:ATATATC:A
chr11:77322654	['A', 'G']	19959	14782.443843031124	2106.9483474367057	0.0092591994369841	0.0104743096819772	0.8839913768175194	0.376712	0.376712	chr11	77322654	0.4239905453109974	chr11:77322654:A:G
chr11:77322663	['A', 'C']	19959	8249.30650092727	1169.9314949785191	0.0048730988401453	0.0124593877566005	0.3911186436559623	0.695714	0.695714	chr11	77322663	0.1575692571546824	chr11:77322663:A:C
chr11:77325990	['C', 'T']	19959	1951.097755286101	287.2838074435321	0.0327090092492414	0.0237788763308076	1.3755489870168536	0.168977	0.168977	chr11	77325990	0.7721724045748168	chr11:77325990:C:T
chr11:77326475	['G', 'C']	19959	2952.0	400.08160003276254	0.0015324965609124	0.0191784346232981	0.0799072808085597	0.936312	0.936312	chr11	77326475	0.0285794105567045	chr11:77326475:G:C
chr11:77326478	['C', 'T']	19959	4830.726097414312	617.8513211550182	-0.0096627472632788	0.0155451918056315	-0.6215907390591577	0.534218	0.534218	chr11	77326478	0.2722814829021145	chr11:77326478:C:T
chr11:77326639	['T', 'C']	19959	2957.592733650714	400.7154821034412	0.0017468215035681	0.019159479413105	0.0911727018205572	0.927356	0.927356	chr11	77326639	0.0327535137998491	chr11:77326639:T:C
chr11:77327212	['A', 'T']	19959	515.0	52.295021975194	-0.0346719360022837	0.0447445269505344	-0.7748866367637307	0.438416	0.438416	chr11	77327212	0.3581136046493437	chr11:77327212:A:T
chr11:77327843	['C', 'T']	19959	33802.77444249562	4727.801124064249	0.0253690778587536	0.0140968008451141	1.7996336996947997	0.0719336	0.0719336	chr11	77327843	1.1430682043869431	chr11:77327843:C:T
chr11:77327858	['G', 'A']	19959	32776.21088503559	4553.858343164164	0.013919357510059	0.0131975843819664	1.0546897907376809	0.29158	0.29158	chr11	77327858	0.5352422683771141	chr11:77327858:G:A
chr11:77328492	['T', 'C']	19959	3158.740876278324	424.3514951613266	-0.002376309583178	0.0185928627117573	-0.1278076227430728	0.898303	0.898303	chr11	77328492	0.0465771499334921	chr11:77328492:T:C
chr11:77328695	['T', 'C']	19959	14767.138610387005	2109.617236051605	0.0099226482821557	0.0104832259138946	0.9465262280577234	0.343892	0.343892	chr11	77328695	0.4635779271040322	chr11:77328695:T:C
chr11:77328881	['C', 'T']	19959	5966.092421812349	851.8469966249876	0.011310065446004	0.0142063358578087	0.7961282598980143	0.425967	0.425967	chr11	77328881	0.3706240447306924	chr11:77328881:C:T
chr11:77329176	['T', 'C']	19959	33912.09726398076	4736.761441346391	0.0245809677751078	0.0142099411673964	1.72984303633198	0.0836738	0.0836738	chr11	77329176	1.0774105073193374	chr11:77329176:T:C
chr11:77331775	['TA', 'T']	19959	33908.397805281355	4737.961253750147	0.0247787618891482	0.0142042942554667	1.7444556866745986	0.0810951	0.0810951	chr11	77331775	1.091005386322152	chr11:77331775:TA:T
chr11:77332139	['A', 'T']	19959	2983.138730063197	400.81054070405344	8.017245850095907e-05	0.0190978551229288	0.0041979823380639	0.996651	0.996651	chr11	77332139	0.0014568931514464	chr11:77332139:A:T
chr11:77332543	['G', 'C']	19959	5753.17074393423	803.2114063755714	0.0049994658994242	0.0144714813455616	0.3454702238176603	0.729745	0.729745	chr11	77332543	0.1368288719889356	chr11:77332543:G:C
chr11:77333776	['C', 'T']	19959	1960.1964223079624	287.9966894036453	0.0316220756264331	0.0237172030480833	1.333296998061863	0.18245	0.18245	chr11	77333776	0.7388561322993329	chr11:77333776:C:T
chr11:77334109	['C', 'T']	19959	5972.196893009272	857.9478204137602	0.0119820187278642	0.0141966995689738	0.8440003022991552	0.398679	0.398679	chr11	77334109	0.3993766397434591	chr11:77334109:C:T
chr11:77334211	['C', 'T']	19959	30871.64025856885	4308.500766335857	0.0152806537363524	0.012239918777307	1.248427707272289	0.211889	0.211889	chr11	77334211	0.673891588656367	chr11:77334211:C:T
chr11:77335214	['G', 'A']	19959	6471.972790138304	928.5918203407751	0.0106566711103428	0.0137659680822631	0.7741316154926702	0.438862	0.438862	chr11	77335214	0.357672022036725	chr11:77335214:G:A
chr11:77337775	['C', 'T']	19959	6077.522501754034	851.9149307221733	0.0085212942396578	0.0140913858592959	0.6047165498655636	0.545374	0.545374	chr11	77337775	0.263305570328534	chr11:77337775:C:T
chr11:77337776	['A', 'G']	19959	33491.35601543318	4688.13362271493	0.0244494000146364	0.0137950869738984	1.7723266305530991	0.0763556	0.0763556	chr11	77337776	1.1171591058254782	chr11:77337776:A:G
chr11:77339014	['C', 'T']	19959	15083.511449616675	2115.004041373553	0.0053864471625741	0.010490706494196	0.51344941978447	0.607643	0.607643	chr11	77339014	0.2163515007704957	chr11:77339014:C:T
chr11:77339148	['T', 'C']	19959	6532.654607405922	933.0786231009585	0.0092307035407924	0.0137030526116194	0.6736238853060614	0.500558	0.500558	chr11	77339148	0.3005455932684667	chr11:77339148:T:C
chr11:77339292	['A', 'C']	19959	2953.2959362629654	398.02053809412473	0.0006177172525235	0.0191760481758368	0.0322129589401986	0.974303	0.974303	chr11	77339292	0.0113059602014509	chr11:77339292:A:C
chr11:77339669	['A', 'C']	19959	12350.331495589417	1703.1524460040405	0.0017999354624357	0.0109271942328567	0.1647207347173886	0.869165	0.869165	chr11	77339669	0.0608977704013399	chr11:77339669:A:C
chr11:77339938	['T', 'C']	19959	4919.232334369048	628.9764730350587	-0.0100240071257733	0.0154163953778393	-0.6502173095652798	0.515559	0.515559	chr11	77339938	0.2877216273577273	chr11:77339938:T:C
chr11:77340046	['A', 'G']	19959	2950.295635616576	397.741694490871	0.0004877933620171	0.0191836599526688	0.0254275442340328	0.979714	0.979714	chr11	77340046	0.0089006858887421	chr11:77340046:A:G
chr11:77340775	['C', 'T']	19959	5945.297875538631	853.0056824284925	0.0120690620742426	0.0142309551805092	0.8480851721585443	0.396401	0.396401	chr11	77340775	0.4018652585915703	chr11:77340775:C:T
chr11:77341026	['T', 'C']	19959	2529.126716103818	371.9928321410715	0.0144836075067225	0.0209528710008499	0.6912469181972745	0.489418	0.489418	chr11	77341026	0.3103200620440606	chr11:77341026:T:C
chr11:77341286	['T', 'C']	19959	2855.3115324492046	419.67829543792914	0.010016655630595	0.0198417379746048	0.5048275329215209	0.613686	0.613686	chr11	77341286	0.2120537841498288	chr11:77341286:T:C
chr11:77341297	['A', 'AT']	19959	2950.7392001603694	402.5398325436024	0.00255737912756	0.019183527314354	0.1333112042250186	0.893949	0.893949	chr11	77341297	0.048687257099349	chr11:77341297:A:AT
chr11:77341722	['A', 'G']	19959	8236.650714106741	1162.9011179242088	0.0040105188983161	0.0124644987580719	0.321755328967321	0.747641	0.747641	chr11	77341722	0.1263068902981358	chr11:77341722:A:G
chr11:77341909	['T', 'C']	19959	5959.298577011725	828.5543359226834	0.004041928438603	0.0142518748629689	0.2836067869993225	0.776715	0.776715	chr11	77341909	0.1097383076247566	chr11:77341909:T:C
chr11:77342136	['C', 'A']	19959	2867.287317733126	388.49655094868297	6.515457193398451e-05	0.019448032323009	0.0033501883816235	0.997327	0.997327	chr11	77342136	0.001162423422077	chr11:77342136:C:A
chr11:77342249	['A', 'G']	19959	8237.650914557755	1163.752764569803	0.0041846834701852	0.0124641681647625	0.3357370836840762	0.737073	0.737073	chr11	77342249	0.1324894973144035	chr11:77342249:A:G
chr11:77342612	['G', 'A']	19959	33962.40321691637	4742.092891497585	0.024114406216822	0.0142555703364473	1.691577793641022	0.0907421	0.0907421	chr11	77342612	1.0421911742891037	chr11:77342612:G:A
chr11:77342820	['G', 'A']	19959	6519.246214779908	933.1668112268878	0.0094853829922469	0.0137193484929792	0.6913872766699546	0.48933	0.48933	chr11	77342820	0.3103981575589644	chr11:77342820:G:A
chr11:77344655	['C', 'T']	19959	1956.1960214461087	290.54175129047303	0.0332385444342839	0.0237507122747833	1.3994756893911775	0.161686	0.161686	chr11	77344655	0.7913275829752972	chr11:77344655:C:T
chr11:77344706	['T', 'C']	19959	6617.331546247119	950.921907079142	0.0101042622990996	0.0136366743533501	0.7409623517641094	0.458725	0.458725	chr11	77344706	0.3384475906589807	chr11:77344706:T:C
chr11:77344741	['T', 'C']	19959	15264.764806092797	2145.0944714729976	0.0062248322587135	0.0104774051856829	0.5941196458851781	0.552439	0.552439	chr11	77344741	0.2577156695450345	chr11:77344741:T:C
chr11:77344817	['A', 'G']	19959	2560.282771066218	375.2117245608992	0.0138097238347238	0.0208264678220048	0.6630852601962953	0.507284	0.507284	chr11	77344817	0.2947488353393912	chr11:77344817:A:G
chr11:77347053	['A', 'G']	19959	2953.147960717507	401.1115345400553	0.00176863769807	0.0191760326520419	0.0922316795221809	0.926515	0.926515	chr11	77347053	0.0331475451907447	chr11:77347053:A:G
chr11:77347614	['G', 'A']	19959	2952.2958360475022	400.54890260798055	0.0017408031199666	0.0191785911435203	0.0907680395780667	0.927678	0.927678	chr11	77347614	0.0326027426284556	chr11:77347614:G:A
chr11:77349047	['C', 'T']	19959	968.3584867793888	118.72961334678848	-0.016377353597696	0.0328251117221182	-0.4989275813084476	0.617836	0.617836	chr11	77349047	0.209126789874254	chr11:77349047:C:T
chr11:77349483	['A', 'G']	19959	6525.961810254096	933.5665633988988	0.0096113877838144	0.0137094048358063	0.701079871732381	0.483261	0.483261	chr11	77349483	0.3158182517641156	chr11:77349483:A:G
chr11:77351196	['A', 'G']	19959	2972.148912716705	410.4153408319253	0.0036771474259471	0.0191294468649918	0.1922244512295129	0.847568	0.847568	chr11	77351196	0.0718254484758334	chr11:77351196:A:G
chr11:77352041	['C', 'T']	19959	5930.971577522684	846.16606667968	0.0114484528754279	0.01423801196427	0.8040766438571266	0.421362	0.421362	chr11	77352041	0.3753446332614963	chr11:77352041:C:T
chr11:77353313	['A', 'G']	19959	5939.082949077787	845.6324036733079	0.0111718217957218	0.014233032790365	0.7849220865481715	0.432509	0.432509	chr11	77353313	0.3640048509513759	chr11:77353313:A:G
chr11:77357109	['G', 'C']	19959	9060.815885742924	1312.134852051399	0.0128541684453869	0.0120765181827579	1.064393581896743	0.287163	0.287163	chr11	77357109	0.5418715182284766	chr11:77357109:G:C
chr11:77357891	['T', 'TG']	19959	5805.454344993485	807.7513448677327	0.0040898848497332	0.0143990834093113	0.2840378608466474	0.776384	0.776384	chr11	77357891	0.109923423287939	chr11:77357891:T:TG
chr11:77358745	['G', 'A']	19959	8369.51601262968	1166.9473036879983	0.0024146755216532	0.0124107168936421	0.1945637421550009	0.845736	0.845736	chr11	77358745	0.0727651826302217	chr11:77358745:G:A
chr11:77358759	['G', 'A']	19959	6512.3262851989175	933.5128959041656	0.0097434107541438	0.0137160754720496	0.710364329359282	0.477487	0.477487	chr11	77358759	0.3210384479653036	chr11:77358759:G:A
chr11:77359354	['T', 'G']	19959	24062.43915396953	3387.905708326076	0.0136175591246457	0.0103075538546133	1.3211242276023625	0.186475	0.186475	chr11	77359354	0.7293793841760328	chr11:77359354:T:G
chr11:77360922	['G', 'A']	19959	12337.94531602426	1724.177549079198	0.0038433184135363	0.0110198909946603	0.3487619265379839	0.727272	0.727272	chr11	77360922	0.1383031324609804	chr11:77360922:G:A
chr11:77361245	['A', 'G']	19959	33963.50831913401	4738.699878464697	0.0233757688930026	0.0142539247194936	1.6399531604817592	0.101031	0.101031	chr11	77361245	0.9955453483635166	chr11:77361245:A:G
chr11:77362039	['ATT', 'A']	19959	5853.639548872179	828.8014215718761	0.0101119424840493	0.0143079032420396	0.7067382489936269	0.479737	0.479737	chr11	77362039	0.318996785023465	chr11:77362039:ATT:A
chr11:77362401	['C', 'T']	19959	712.8571858540255	46.71420199471777	-0.0617706731278776	0.0382038214524608	-1.6168715793194235	0.105922	0.105922	chr11	77362401	0.975013827557288	chr11:77362401:C:T
chr11:77363854	['T', 'A']	19959	449.0	51.74650344298944	-0.0307095807957072	0.0479128988448388	-0.6409459985954342	0.521565	0.521565	chr11	77363854	0.282691559946514	chr11:77363854:T:A
chr11:77364514	['G', 'T']	19959	33948.70092193606	4742.34591538266	0.0243318090753535	0.0142354600895923	1.709239386870446	0.0874222	0.0874222	chr11	77364514	1.05837826858718	chr11:77364514:G:T
chr11:77364621	['T', 'A']	19959	2886.0	397.6308264901703	0.0022131021141303	0.0193989893042086	0.1140833720471313	0.909173	0.909173	chr11	77364621	0.0413534701370407	chr11:77364621:T:A
chr11:77365024	['G', 'A']	19959	450.0676488274203	52.68542531675241	-0.0285886537626399	0.0478616620558158	-0.5973184493530564	0.550302	0.550302	chr11	77365024	0.2593989087999912	chr11:77365024:G:A
chr11:77365400	['TGA', 'T']	19959	12318.617196111834	1721.8877379518497	0.004097761019001	0.0110287030152447	0.3715542084447091	0.710229	0.710229	chr11	77365400	0.1486015986031977	chr11:77365400:TGA:T
chr11:77365490	['A', 'T']	19959	2886.313794313794	399.63303165854006	0.0027869135553402	0.0194052403347648	0.1436165441531482	0.885805	0.885805	chr11	77365490	0.0526618726330156	chr11:77365490:A:T
chr11:77368202	['C', 'T']	19959	2887.0	397.0865733462615	0.0019068589271087	0.0193961225045146	0.0983113468511526	0.921686	0.921686	chr11	77368202	0.035417009199826	chr11:77368202:C:T
chr11:77368438	['T', 'C']	19959	450.0	52.14451569605488	-0.0303010224201936	0.0478612265488456	-0.6331016692451336	0.526675	0.526675	chr11	77368438	0.2784572960714729	chr11:77368438:T:C
chr11:77368649	['T', 'A']	19959	24216.34717097147	3452.393532736452	0.0183210859499705	0.0106204997121342	1.725068165016577	0.0845307	0.0845307	chr11	77368649	1.0729855346103114	chr11:77368649:T:A
chr11:77369667	['C', 'T']	19959	5940.488172797433	847.4625320871003	0.0111700009057327	0.01423367780877	0.7847585884549362	0.432604	0.432604	chr11	77369667	0.3639094692476062	chr11:77369667:C:T
chr11:77369694	['C', 'T']	19959	5940.190478576798	848.3555949180352	0.0113527611649323	0.0142336372399117	0.7976008502660646	0.425112	0.425112	chr11	77369694	0.3714966356580784	chr11:77369694:C:T
chr11:77370313	['C', 'CCT']	19959	17921.489576024855	2542.4446301306416	0.009534161116221	0.0101448686997478	0.939801331924395	0.347331	0.347331	chr11	77370313	0.4592564532912668	chr11:77370313:C:CCT
chr11:77370328	['G', 'C']	19959	2887.723413851859	400.3629379995447	0.0031171218880216	0.019396508796172	0.1607053063403244	0.872327	0.872327	chr11	77370328	0.0593206851654179	chr11:77370328:G:C
chr11:77370680	['T', 'C']	19959	17921.591681282887	2543.6506934411423	0.0095783668642579	0.0101438861908857	0.9442502295485268	0.345053	0.345053	chr11	77370680	0.4621141923478772	chr11:77370680:T:C
chr11:77371005	['T', 'C']	19959	5940.595279851681	840.4974501322057	0.0099620493938182	0.0142335189359892	0.6999006667725222	0.483998	0.483998	chr11	77371005	0.3151564329645925	chr11:77371005:T:C
chr11:77372496	['A', 'G']	19959	2884.2890213960018	401.485130072542	0.0037595849240451	0.0194040756981278	0.1937523323725183	0.846372	0.846372	chr11	77372496	0.0724387125662571	chr11:77372496:A:G
chr11:77372602	['C', 'T']	19959	2522.5055374592835	369.0614878115218	0.0132653961981592	0.0209814224116942	0.6322448467919719	0.527234	0.527234	chr11	77372602	0.2779965909476905	chr11:77372602:C:T
chr11:77373313	['T', 'C']	19959	6115.451205453362	862.3831651907651	0.0065405182379459	0.0140677977536981	0.4649283670734147	0.641988	0.641988	chr11	77373313	0.1924730896608809	chr11:77373313:T:C
chr11:77374104	['A', 'T']	19959	2087.104569596152	289.3553059454277	0.0091122690833675	0.0226862275146195	0.4016652428216791	0.687935	0.687935	chr11	77374104	0.1624525944315038	chr11:77374104:A:T
chr11:77374897	['T', 'C']	19959	2557.384395670475	382.7528651915632	0.0166668192178087	0.02083194855339	0.8000605020261785	0.423685	0.423685	chr11	77374897	0.3729569113413382	chr11:77374897:T:C
chr11:77376313	['C', 'T']	19959	33483.710498621906	4689.9597525532245	0.0251106324715788	0.0137920702171581	1.8206572382686723	0.068674	0.068674	chr11	77376313	1.1632076558628994	chr11:77376313:C:T
chr11:77376520	['T', 'C']	19959	33965.80711601103	4742.204567301184	0.0242314081578396	0.014255644287678	1.6997764302230982	0.0891886	0.0891886	chr11	77376520	1.0496906531742525	chr11:77376520:T:C
chr11:77377466	['A', 'C']	19959	2887.0	398.0288387432357	0.0022687165235116	0.0193963176975289	0.1169663520102409	0.906888	0.906888	chr11	77377466	0.0424463446768531	chr11:77377466:A:C
chr11:77377633	['AG', 'A']	19959	2084.31328923632	284.96763036147854	0.0072222913020587	0.0226999070529653	0.318163915174063	0.750364	0.750364	chr11	77377633	0.1247280101519009	chr11:77377633:AG:A
chr11:77378302	['T', 'C']	19959	16293.081637766869	2264.7894972770127	0.0068199037447247	0.0102833158317361	0.6632008445833535	0.50721	0.50721	chr11	77378302	0.2948121926223673	chr11:77378302:T:C
chr11:77378303	['G', 'A']	19959	2128.1066239102115	298.8944526576228	0.0117734451227754	0.0224787916036527	0.5237579194809671	0.600453	0.600453	chr11	77378303	0.2215209809996083	chr11:77378303:G:A
chr11:77378606	['T', 'G']	19959	1921.192513904896	269.62171211846663	0.0256370052914572	0.0239366793687235	1.071034327549852	0.284167	0.284167	chr11	77378606	0.5464263576190835	chr11:77378606:T:G
chr11:77378789	['C', 'T']	19959	20268.09291835814	2866.447703642634	0.0126386709072573	0.0101409252126345	1.2463035317044695	0.212668	0.212668	chr11	77378789	0.6722978531576194	chr11:77378789:C:T
chr11:77379166	['T', 'C']	19959	33911.09711365003	4708.525380615368	0.0189586025428968	0.0142055451918125	1.3345916884502118	0.182025	0.182025	chr11	77379166	0.7398689602763653	chr11:77379166:T:C
chr11:77379473	['T', 'C']	19959	2563.0	380.0886936696113	0.0156361586950809	0.020840672146379	0.7502713245166484	0.4531	0.4531	chr11	77379473	0.3438059378208142	chr11:77379473:T:C
chr11:77380096	['G', 'A']	19959	6558.643028966623	937.03850302733	0.0085327193764431	0.0136706982583342	0.6241611960999291	0.532529	0.532529	chr11	77380096	0.2736567368149754	chr11:77380096:G:A
chr11:77380169	['T', 'C']	19959	3044.4576067348166	473.4962760448759	0.0302717873760426	0.0191199221865367	1.5832589212815131	0.113378	0.113378	chr11	77380169	0.9454712082784124	chr11:77380169:T:C
chr11:77382365	['T', 'C']	19959	2946.8858818222825	460.21430533105615	0.0302578942063882	0.0193673110963728	1.5623177660452332	0.118229	0.118229	chr11	77382365	0.9272759837321544	chr11:77382365:T:C
chr11:77382372	['A', 'G']	19959	5871.76514809803	813.2290119278452	0.0025581306205315	0.014331201060643	0.1785007836891487	0.858332	0.858332	chr11	77382372	0.0663446959751815	chr11:77382372:A:G
chr11:77382720	['G', 'A']	19959	12284.308340016038	1736.2434461226542	0.0056057185448557	0.0110345361872681	0.508015783329769	0.611448	0.611448	chr11	77382720	0.2136404712087581	chr11:77382720:G:A
chr11:77382842	['G', 'A']	19959	33869.18162682303	4731.386036000476	0.0244548983524716	0.0141650787222976	1.7264216339282714	0.0842871	0.0842871	chr11	77382842	1.0742388883350866	chr11:77382842:G:A
chr11:77382977	['A', 'G']	19959	2535.2540461993285	374.0829821572056	0.0146914133743728	0.0209256149005168	0.7020779768822926	0.482639	0.482639	chr11	77382977	0.3163775875236838	chr11:77382977:A:G
chr11:77384758	['C', 'T']	19959	33383.01773902586	4677.575061597577	0.0253277335955814	0.0137035138232432	1.848265628967496	0.0645787	0.0645787	chr11	77384758	1.189910701785706	chr11:77384758:C:T
chr11:77384914	['A', 'T']	19959	3064.2905802562186	457.6061815603875	0.0233112578740476	0.0190622629088755	1.222900868878154	0.221382	0.221382	chr11	77384914	0.6548576933871422	chr11:77384914:A:T
chr11:77385126	['C', 'A']	19959	12239.292552125102	1719.344705684906	0.0047882260053333	0.0110517168935349	0.4332563032024823	0.664833	0.664833	chr11	77385126	0.1772874318199012	chr11:77385126:C:A
chr11:77386133	['T', 'C']	19959	6583.308891339214	939.2959202944594	0.0080718154165644	0.013655856126025	0.5910881999687599	0.554468	0.554468	chr11	77386133	0.25612351321986	chr11:77386133:T:C
chr11:77386229	['G', 'T']	19959	33873.6971640445	4732.309361471719	0.0245448605570626	0.014171844252548	1.7319454066572644	0.0832987	0.0832987	chr11	77386229	1.0793617763511	chr11:77386229:G:T
chr11:77386748	['G', 'A']	19959	30843.090644886503	4298.914542684954	0.0143230250590054	0.0122271336130722	1.1714131465523914	0.241447	0.241447	chr11	77386748	0.6171781863768669	chr11:77386748:G:A
chr11:77387434	['A', 'G']	19959	14793.44715080439	2114.7185832403134	0.0097279564931672	0.010471683424253	0.9289773285770508	0.352912	0.352912	chr11	77387434	0.4523335741558187	chr11:77387434:A:G
chr11:77387925	['G', 'A']	19959	6551.969628627274	942.1176657627724	0.0096843663258136	0.0136756760363115	0.7081453450710408	0.478863	0.478863	chr11	77387925	0.3197887180139949	chr11:77387925:G:A
chr11:77387973	['T', 'C']	19959	5952.59648243724	850.517647281707	0.0114949436266557	0.0142092953397215	0.8089735171118595	0.41854	0.41854	chr11	77387973	0.3782630300264285	chr11:77387973:T:C
chr11:77388246	['T', 'C']	19959	2932.0	435.7715893153567	0.0213724495328395	0.0194038815305254	1.1014522789791945	0.270713	0.270713	chr11	77388246	0.5674908883273788	chr11:77388246:T:C
chr11:77388421	['T', 'C']	19959	2927.293330660921	438.33692146080006	0.0225781480370757	0.0194168128515416	1.1628143202339718	0.244919	0.244919	chr11	77388421	0.6109775224494702	chr11:77388421:T:C
chr11:77388489	['G', 'A']	19959	2529.126716103818	369.8578880293465	0.0132999994379999	0.0209458981377518	0.6349691643935124	0.525456	0.525456	chr11	77388489	0.279463644540102	chr11:77388489:G:A
chr11:77388519	['T', 'A']	19959	33885.488774180616	4729.952549487405	0.0237294824144701	0.0141871288630555	1.672606391576776	0.0944205	0.0944205	chr11	77388519	1.02493370410953	chr11:77388519:T:A
chr11:77388605	['G', 'A']	19959	12257.842453397474	1737.520118315997	0.0063806656060303	0.0110364309942591	0.5781457437961024	0.563172	0.563172	chr11	77388605	0.2493589457476596	chr11:77388605:G:A
chr11:77388632	['C', 'T']	19959	5836.292414069546	816.0698279237538	0.0040814403473521	0.0143588724308424	0.2842451847810388	0.776225	0.776225	chr11	77388632	0.1100123739804365	chr11:77388632:C:T
chr11:77388928	['G', 'A']	19959	15186.76089788556	2177.2629438258155	0.0126290389635587	0.0105309872329193	1.1992265002544988	0.230454	0.230454	chr11	77388928	0.6374157494060202	chr11:77388928:G:A
chr11:77389007	['T', 'C']	19959	12255.84215273602	1737.7946024402092	0.0064704639086411	0.0110376162619359	0.5862193208288142	0.557735	0.557735	chr11	77389007	0.2535721010169238	chr11:77389007:T:C
chr11:77389109	['A', 'G']	19959	33881.39509946385	4731.671283157496	0.0242269495862891	0.0141817268514679	1.7083215492746124	0.0875923	0.0875923	chr11	77389109	1.0575340697964202	chr11:77389109:A:G
chr11:77390247	['T', 'C']	19959	2532.253745552939	371.4725066051936	0.0137095174310766	0.0209344722556719	0.6548776230727397	0.512554	0.512554	chr11	77390247	0.2902603728739745	chr11:77390247:T:C
chr11:77390354	['G', 'C']	19959	33873.485767264705	4731.214368909943	0.0242876878418644	0.0141763862717883	1.713249581114905	0.0866822	0.0866822	chr11	77390354	1.0620700747895129	chr11:77390354:G:C
chr11:77390786	['GC', 'G']	19959	6514.569566307345	932.2334381718316	0.0093000770540329	0.0137192019325633	0.6778876132698849	0.497851	0.497851	chr11	77390786	0.302900616196565	chr11:77390786:GC:G
chr11:77390839	['T', 'G']	19959	33374.36072967826	4675.503935861862	0.0248182177981365	0.0137033617723931	1.811104326832804	0.0701397	0.0701397	chr11	77390839	1.15403609600546	chr11:77390839:T:G
chr11:77392178	['TGCTTCA', 'T']	19959	2931.2937315227737	443.0171051585349	0.0240278400893013	0.0194058442691167	1.2381754566350005	0.215666	0.215666	chr11	77392178	0.6662183165398435	chr11:77392178:TGCTTCA:T
chr11:77392791	['G', 'A']	19959	2927.586720120271	439.5450717454155	0.0229839775839571	0.01942360730703	1.1833011870888908	0.236704	0.236704	chr11	77392791	0.6257944029781861	chr11:77392791:G:A
chr11:77393378	['T', 'C']	19959	12369.611959931197	1741.9480726015354	0.0050102424223629	0.0110824183736153	0.4520892690977269	0.65121	0.65121	chr11	77393378	0.1862789390287543	chr11:77393378:T:C
chr11:77393731	['G', 'A']	19959	6550.641024356018	938.795017850967	0.0093338685481628	0.0136758401977823	0.6825078688530133	0.494926	0.494926	chr11	77393731	0.3054597307515203	chr11:77393731:G:A
chr11:77393949	['A', 'G']	19959	33969.80791781508	4743.293528345363	0.0243048721128965	0.0142625004867249	1.704110168866857	0.0883761	0.0883761	chr11	77393949	1.0536651675830837	chr11:77393949:A:G
chr11:77395655	['C', 'T']	19959	5947.894016837041	853.0198874239618	0.0121087511789264	0.0142122048186889	0.851996670003199	0.394226	0.394226	chr11	77395655	0.404254736514801	chr11:77395655:C:T
chr11:77395823	['T', 'G']	19959	17892.689416716777	2599.856512737995	0.0174314803789298	0.0101887311843261	1.710858797192106	0.0871227	0.0871227	chr11	77395823	1.059868673921116	chr11:77395823:T:G
chr11:77396093	['C', 'G']	19959	22736.55665246805	3197.8575001027352	0.0141959376266653	0.0102072176703596	1.3907744583412216	0.164309	0.164309	chr11	77396093	0.7843386475004993	chr11:77396093:C:G
chr11:77396133	['T', 'C']	19959	13452.34799819612	1824.218090436304	-0.001185673333644	0.0106850130402581	-0.1109660165295775	0.911644	0.911644	chr11	77396133	0.0401747219997197	chr11:77396133:T:C
chr11:77396141	['T', 'A']	19959	450.0	53.21115518229136	-0.0270328744202138	0.0478608690806563	-0.564822054832672	0.572201	0.572201	chr11	77396141	0.2424513875407135	chr11:77396141:T:A
chr11:77396557	['C', 'T']	19959	2931.1468584026456	444.5519136198557	0.0242602788037107	0.0194055952395287	1.250169268412505	0.211252	0.211252	chr11	77396557	0.6751991707339995	chr11:77396557:C:T
chr11:77396783	['G', 'A']	19959	32956.9536981359	4529.72528352696	0.0086642864834874	0.0133229021467225	0.6503302649880114	0.515486	0.515486	chr11	77396783	0.2877831251531327	chr11:77396783:G:A
chr11:77397001	['C', 'T']	19959	2530.2535451220124	370.8201928207414	0.0138670901214095	0.0209429674491016	0.662135877120145	0.507892	0.507892	chr11	77397001	0.2942286278550369	chr11:77397001:C:T
chr11:77397091	['G', 'A']	19959	17252.186287776276	2375.303954746911	0.003521267997744	0.0102209364364362	0.3445152036354758	0.730462	0.730462	chr11	77397091	0.1364023719535972	chr11:77397091:G:A
chr11:77398161	['A', 'T']	19959	2927.0	440.3402601450156	0.0235067728973345	0.0194158761349831	1.2106985404063448	0.226025	0.226025	chr11	77398161	0.6458435220845723	chr11:77398161:A:T
chr11:77398377	['C', 'G']	19959	31464.152878689183	4373.747376391294	0.0145702187057264	0.0123503468751999	1.1797416585103464	0.238117	0.238117	chr11	77398377	0.6232095976961833	chr11:77398377:C:G
chr11:77398917	['G', 'A']	19959	1938.097103918228	277.40523771829754	0.0287140593467474	0.023838928296273	1.2045029453457663	0.22841	0.22841	chr11	77398917	0.6412848861978683	chr11:77398917:G:A
chr11:77400234	['A', 'G']	19959	12362.858238123872	1741.1504639704344	0.0067887059462487	0.0109165123136857	0.6218749863670252	0.534031	0.534031	chr11	77400234	0.2724335318512742	chr11:77400234:A:G
chr11:77400238	['T', 'C']	19959	12364.858538785327	1740.3527446453	0.0066899326565234	0.0109155459059696	0.612881180121716	0.539962	0.539962	chr11	77400238	0.267636802715934	chr11:77400238:T:C
chr11:77401104	['T', 'A']	19959	1937.0970538130075	276.58563503424165	0.0282891975989561	0.0238557603668922	1.185843467736068	0.235698	0.235698	chr11	77401104	0.6276441026375302	chr11:77401104:T:A
chr11:77401273	['T', 'G']	19959	5871.765148098029	818.4752880399046	0.0039325138873321	0.014321213477097	0.2745936225042092	0.783631	0.783631	chr11	77401273	0.1058883918929232	chr11:77401273:T:G
chr11:77401600	['A', 'T']	19959	2940.1473093496343	442.2274366679181	0.0234702842815291	0.0193833823202333	1.210845656025148	0.225969	0.225969	chr11	77401600	0.6459511363056063	chr11:77401600:A:T
chr11:77402014	['A', 'C']	19959	5959.930433472305	848.1064172454846	0.0108284850347096	0.0142190989555678	0.7615450928745066	0.446341	0.446341	chr11	77402014	0.3503332178963792	chr11:77402014:A:C
chr11:77403186	['A', 'G']	19959	2573.257854386932	386.90086201852586	0.0178490987475216	0.0207700477871182	0.8593672451053211	0.390148	0.390148	chr11	77403186	0.4087706150490743	chr11:77403186:A:G
chr11:77404427	['C', 'T']	19959	2924.146507666099	442.1017240257332	0.0241588698600295	0.0194238191990945	1.2437754703336468	0.213597	0.213597	chr11	77404427	0.6704048513279159	chr11:77404427:C:T
chr11:77404519	['G', 'A']	19959	1937.0	276.6378264839597	0.0283051737860229	0.0238556629215274	1.186518013736697	0.235432	0.235432	chr11	77404519	0.628134508022292	chr11:77404519:G:A
chr11:77404592	['T', 'C']	19959	33476.67727227177	4690.6366045935165	0.0252914840872602	0.0137800168747177	1.835373956156944	0.0664652	0.0664652	chr11	77404592	1.1774056840780465	chr11:77404592:T:C
chr11:77404946	['T', 'C']	19959	5946.893866506314	849.6007156841711	0.011459525196205	0.0142181164027747	0.8059805442279729	0.420264	0.420264	chr11	77404946	0.3764778102585716	chr11:77404946:T:C
chr11:77406468	['T', 'C']	19959	445.022296823329	51.614402609003655	-0.0274544021977397	0.0481197648964484	-0.5705431490951876	0.568316	0.568316	chr11	77406468	0.2454101169380344	chr11:77406468:T:C
chr11:77406481	['G', 'A']	19959	2925.14655777132	441.2408549326002	0.0238909482904167	0.0194214112971421	1.230134511076049	0.218661	0.218661	chr11	77406481	0.6602286700724442	chr11:77406481:G:A
chr11:77406654	['G', 'A']	19959	2923.146457560878	439.50993951583393	0.0233028749246684	0.0194336508461001	1.1990991867256229	0.230504	0.230504	chr11	77406654	0.6373215337760482	chr11:77406654:G:A
chr11:77407117	['C', 'T']	19959	33907.39770506589	4728.354467611924	0.0233751707830193	0.0141925315361228	1.6470050268005327	0.0995728	0.0995728	chr11	77407117	1.0018592802830846	chr11:77407117:C:T
chr11:77407671	['G', 'A']	19959	33936.700320673415	4735.7567909852405	0.0235578514355507	0.0142296858661956	1.6555426210437456	0.0978302	0.0978302	chr11	77407671	1.0095270586198617	chr11:77407671:G:A
chr11:77408379	['A', 'G']	19959	5460.273574506464	820.5301884198831	0.0223152359502894	0.0147034323966878	1.5176888870734868	0.129109	0.129109	chr11	77408379	0.8890434826437206	chr11:77408379:A:G
chr11:77409441	['T', 'C']	19959	33572.364132885705	4694.362483840552	0.0238528124911039	0.0138832599198967	1.7180988203584178	0.0857941	0.0857941	chr11	77409441	1.0665425772509016	chr11:77409441:T:C
chr11:77410153	['A', 'G']	19959	6529.289945870089	937.1180987209772	0.0100740742526674	0.0137060881400945	0.735007257336808	0.462344	0.462344	chr11	77410153	0.3350347739902081	chr11:77410153:A:G
chr11:77412895	['C', 'T']	19959	6511.326235093697	930.1908613216252	0.0091715402137346	0.0137166205791624	0.6686443035150749	0.50373	0.50373	chr11	77412895	0.2978021836539452	chr11:77412895:C:T
chr11:77413959	['C', 'T']	19959	2930.2936313073105	442.7540917593083	0.0238624119282454	0.0194082804019373	1.2294964537849284	0.2189	0.2189	chr11	77413959	0.6597542384320683	chr11:77413959:C:T
chr11:77414506	['T', 'A']	19959	12408.86515333734	1766.887990672492	0.0073056268537569	0.0110026689303537	0.6639867926592332	0.506706	0.506706	chr11	77414506	0.2952439531171369	chr11:77414506:T:A
chr11:77414841	['G', 'GT']	19959	6552.3282894077565	931.597367752814	0.0088541013460666	0.0136850075069354	0.646992801544278	0.517644	0.517644	chr11	77414841	0.2859688155212624	chr11:77414841:G:GT
chr11:77415775	['C', 'T']	19959	5939.190278125782	852.7528714511467	0.0123404132865331	0.0142203261447239	0.8678010026592646	0.385514	0.385514	chr11	77415775	0.4139598458559684	chr11:77415775:C:T
chr11:77415869	['A', 'G']	19959	2931.734439210183	443.2860239518107	0.0241369548590177	0.019406077533543	1.2437832847620796	0.213594	0.213594	chr11	77415869	0.6704109510980222	chr11:77415869:A:G
chr11:77417002	['G', 'C']	19959	2895.1450546146907	444.06640593520825	0.0257531929669628	0.0195061849949682	1.3202578040557922	0.186764	0.186764	chr11	77417002	0.7287068331813444	chr11:77417002:G:C
chr11:77417138	['T', 'C']	19959	2536.3812387251955	374.5981032174545	0.0146030894068727	0.0209225136411153	0.6979605633128034	0.48521	0.48521	chr11	77417138	0.3140702570633676	chr11:77417138:T:C
chr11:77417364	['A', 'C']	19959	6589.330143300932	936.7513827805928	0.0090689261476575	0.0136465493076144	0.6645581929343317	0.506341	0.506341	chr11	77417364	0.295556905019179	chr11:77417364:A:C
chr11:77417840	['T', 'C']	19959	2833.369325893533	439.7318666704054	0.0312819711389611	0.0197741470650807	1.5819631074860452	0.113674	0.113674	chr11	77417840	0.944338857632132	chr11:77417840:T:C
chr11:77418057	['ATTC', 'A']	19959	2827.8500977296644	438.92035432149294	0.0313001576964536	0.0197618361932366	1.5838688971203003	0.113239	0.113239	chr11	77418057	0.9460039744923768	chr11:77418057:ATTC:A
chr11:77418897	['C', 'T']	19959	6509.326134883255	930.5468337999298	0.0093654261293777	0.0137231620260576	0.6824539498691747	0.49496	0.49496	chr11	77418897	0.3054298969880555	chr11:77418897:C:T
chr11:77419523	['T', 'C']	19959	8514.986367281475	1221.6513615861977	0.0064777060592277	0.0123216214852444	0.5257186375173883	0.59909	0.59909	chr11	77419523	0.2225079295851733	chr11:77419523:T:C
chr11:77420178	['G', 'C']	19959	1446.072452149514	162.59737796170825	-0.0233263166581638	0.0270506579622242	-0.8623197517316794	0.388522	0.388522	chr11	77420178	0.4105843843068602	chr11:77420178:G:C
chr11:77420255	['C', 'T']	19959	34047.411735230744	4746.274714228584	0.0225876693089593	0.0143571909886939	1.5732652248442411	0.115673	0.115673	chr11	77420255	0.9367680007666672	chr11:77420255:C:T
chr11:77421766	['A', 'T']	19959	21366.352560890053	3072.084780544236	0.0187718669014413	0.0101964248194486	1.841024401576132	0.0656328	0.0656328	chr11	77421766	1.1828790676521097	chr11:77421766:A:T
chr11:77422659	['G', 'T']	19959	6510.326184988476	931.7899119231488	0.0095900547295145	0.0137223701100624	0.6988628533260675	0.484646	0.484646	chr11	77422659	0.3145753673383046	chr11:77422659:G:T
chr11:77422732	['C', 'G']	19959	5929.594177481586	849.3864188786268	0.0118913868574098	0.0142248598086643	0.8359581055531267	0.403188	0.403188	chr11	77422732	0.3944924021858867	chr11:77422732:C:G
chr11:77423249	['T', 'C']	19959	15026.269997995189	2150.6296540501803	0.009915768567992	0.0104479488041037	0.9490636634912888	0.3426	0.3426	chr11	77423249	0.4652126413705083	chr11:77423249:T:C
chr11:77424885	['G', 'A']	19959	2929.5871210223004	441.9037327226703	0.0237992896280056	0.0194111418728898	1.2260633497941964	0.220189	0.220189	chr11	77424885	0.6572043809075342	chr11:77424885:G:A
chr11:77425221	['T', 'C']	19959	2938.0658430013577	444.1443442293909	0.0241276267145112	0.0194095776956522	1.2430783962865812	0.213854	0.213854	chr11	77425221	0.6698826221353389	chr11:77425221:T:C
chr11:77425675	['A', 'G']	19959	34058.0	4744.31068072745	0.0221308282181399	0.0143631012817858	1.5408112624120045	0.123379	0.123379	chr11	77425675	0.908758754081032	chr11:77425675:A:G
chr11:77426560	['C', 'T']	19959	6519.613202345747	934.2436810433848	0.0099277570393351	0.0137204865626927	0.7235717912752169	0.469337	0.469337	chr11	77426560	0.3285152070011827	chr11:77426560:C:T
chr11:77426865	['G', 'A']	19959	2969.408549262196	453.91744875582754	0.0260634418003927	0.0194099923692153	1.3427847525447698	0.179357	0.179357	chr11	77426865	0.7462816688790193	chr11:77426865:G:A
chr11:77428002	['A', 'G']	19959	15023.774586466168	2153.030661170278	0.0102005923097244	0.0104497709873835	0.976154627889932	0.329	0.329	chr11	77428002	0.4828041020500256	chr11:77428002:A:G
chr11:77428351	['C', 'T']	19959	12482.250789196773	1779.1591711949743	0.0073403166920558	0.0109935041367274	0.667695813888226	0.504336	0.504336	chr11	77428351	0.2972800303668855	chr11:77428351:C:T
chr11:77430673	['T', 'C']	19959	14941.0	2149.66945993776	0.0111777710180246	0.010449927025021	1.0696506292590304	0.28479	0.28479	chr11	77430673	0.545475264406903	chr11:77430673:T:C
chr11:77430950	['T', 'A']	19959	2538.50874467552	374.4880291607986	0.0142911501822996	0.0209156527868193	0.6832753597490262	0.494441	0.494441	chr11	77430950	0.3058855238911648	chr11:77430950:T:A
chr11:77433236	['T', 'C']	19959	2533.2538457684022	371.1089765282101	0.0138951699812751	0.0209342558755498	0.6637527535671316	0.506856	0.506856	chr11	77433236	0.2951154080991487	chr11:77433236:T:C
chr11:77433329	['A', 'C']	19959	2932.2938317382373	442.6562858032867	0.0238719754671367	0.0194032512821889	1.2303080097225678	0.218596	0.218596	chr11	77433329	0.6603577892930931	chr11:77433329:A:C
chr11:77433546	['G', 'A']	19959	12392.104390097224	1776.2564488822604	0.0086308772833021	0.0110072461364891	0.7841086840686388	0.432986	0.432986	chr11	77433546	0.3635261457275623	chr11:77433546:G:A
chr11:77433702	['A', 'C']	19959	2930.3213533834582	442.2744411918941	0.0239970860957036	0.0194114159226167	1.236235738359718	0.216386	0.216386	chr11	77433702	0.6647708411598856	chr11:77433702:A:C
chr11:77434274	['C', 'T']	19959	15322.30306674684	2217.9794431993287	0.0148218808156661	0.0105212279429589	1.40875959498486	0.158922	0.158922	chr11	77434274	0.7988159780774206	chr11:77434274:C:T
chr11:77435151	['C', 'T']	19959	33481.03247143717	4693.780489280171	0.0260062096195959	0.0137932746818937	1.8854267909080389	0.0593868	0.0593868	chr11	77435151	1.2263100756285834	chr11:77435151:C:T
chr11:77436425	['A', 'G']	19959	4755.0	584.8751588969968	-0.013068083859807	0.0156766310350392	-0.8336028213331189	0.404515	0.404515	chr11	77436425	0.3930653694869497	chr11:77436425:A:G
chr11:77436778	['A', 'C']	19959	2931.0	443.1625298632272	0.0241003374189975	0.0194056702581355	1.241922443204133	0.21428	0.21428	chr11	77436778	0.6690183622991782	chr11:77436778:A:C
chr11:77437021	['C', 'T']	19959	2931.0	443.1625298632272	0.0241003374189975	0.0194056702581355	1.241922443204133	0.21428	0.21428	chr11	77437021	0.6690183622991782	chr11:77437021:C:T
chr11:77437320	['T', 'C']	19959	5952.89476849068	855.572041624044	0.0124998645964836	0.0142050788705954	0.8799574230001882	0.378893	0.378893	chr11	77437320	0.4214834181862249	chr11:77437320:T:C
chr11:77437659	['G', 'T']	19959	15315.767361459064	2215.66136196098	0.0146626037935332	0.0105224602034211	1.393457757033469	0.163497	0.163497	chr11	77437659	0.7864902117828934	chr11:77437659:G:T
chr11:77437743	['TA', 'T']	19959	30944.651232711964	4322.975420088703	0.0158727546466717	0.0122860957184806	1.291928291165442	0.196397	0.196397	chr11	77437743	0.7068651504258336	chr11:77437743:TA:T
chr11:77438582	['G', 'A']	19959	2931.1468584026456	444.24751693618856	0.0245152996563892	0.0194060601697768	1.263280616565826	0.206503	0.206503	chr11	77438582	0.6850736346904772	chr11:77438582:G:A
chr11:77439572	['CA', 'C']	19959	5871.176647456778	842.7413443462183	0.011536040591211	0.0142828516044143	0.807684691455142	0.419282	0.419282	chr11	77439572	0.3774937816900934	chr11:77439572:CA:C
chr11:77440176	['T', 'C']	19959	6525.980907997595	932.9432974142876	0.0094302428036147	0.0137061049724441	0.6880322909078873	0.49144	0.49144	chr11	77440176	0.3085294976884931	chr11:77440176:T:C
chr11:77442264	['T', 'G']	19959	2930.2936313073105	443.0729417124534	0.0239886350687049	0.0194082778480249	1.236000187989173	0.216473	0.216473	chr11	77442264	0.6645962641247108	chr11:77442264:T:G
chr11:77443128	['T', 'G']	19959	2932.3222556390974	443.6429730136705	0.0242463525934349	0.0194063023176134	1.2494061051202254	0.211531	0.211531	chr11	77443128	0.6746259774975638	chr11:77443128:T:G
chr11:77443594	['C', 'T']	19959	39231.0	5340.874642139909	0.0310747843039081	0.0391488735841421	0.793759346284114	0.427345	0.427345	chr11	77443594	0.369221372985087	chr11:77443594:C:T
chr11:77444806	['C', 'A']	19959	8401.262778111846	1215.0909499445245	0.0081861272345479	0.0123685794637515	0.6618486187956311	0.508076	0.508076	chr11	77444806	0.2940713193855893	chr11:77444806:C:A
chr11:77446143	['T', 'G']	19959	5957.791008870847	848.3342904368719	0.0108787894046558	0.0142043033812493	0.7658798261811723	0.443757	0.443757	chr11	77446143	0.3528547831483523	chr11:77446143:T:G
chr11:77447372	['T', 'TG']	19959	5957.298476801283	850.5986860318118	0.0115433407908998	0.0142055179388903	0.8125955590325745	0.41646	0.41646	chr11	77447372	0.380426705213997	chr11:77447372:T:TG
chr11:77448074	['C', 'T']	19959	33970.404018640074	4743.418026089705	0.0244671254876446	0.0142629419777809	1.715433290394088	0.0862813	0.0862813	chr11	77448074	1.0640833200069848	chr11:77448074:C:T
chr11:77450359	['A', 'G']	19959	2905.43671076368	438.1390778322069	0.0236909758760916	0.0194870941421308	1.215726454816684	0.224104	0.224104	chr11	77450359	0.6495503917361383	chr11:77450359:A:G
chr11:77450375	['C', 'T']	19959	5936.189676772738	852.865425301666	0.0123427530274874	0.0142235093779918	0.8677712862189615	0.38553	0.38553	chr11	77450375	0.4139418216920777	chr11:77450375:C:T
chr11:77451492	['A', 'T']	19959	5939.595179636218	852.1033939477267	0.012149246003375	0.0142180383199352	0.8544952355586537	0.392841	0.392841	chr11	77451492	0.4057831921057238	chr11:77451492:A:T
chr11:77452455	['A', 'G']	19959	5950.192483086947	850.8939731866066	0.0114879204523427	0.0142096080149589	0.808461460741844	0.418835	0.418835	chr11	77452455	0.3779570336031734	chr11:77452455:A:G
chr11:77452747	['G', 'A']	19959	33567.0	4695.016552159818	0.0242195641603379	0.0138862157808378	1.7441443041494131	0.0811493	0.0811493	chr11	77452747	1.090715222078643	chr11:77452747:G:A
chr11:77453183	['C', 'T']	19959	2533.634709832615	371.0111982367908	0.0138136530456286	0.0209364769319681	0.6597888026010915	0.509397	0.509397	chr11	77453183	0.2929436170623963	chr11:77453183:C:T
chr11:77453309	['G', 'A']	19959	5819.583153780628	809.8151353210108	0.0039388831247844	0.0143630205064695	0.2742377985891081	0.783905	0.783905	chr11	77453309	0.1057365654733023	chr11:77453309:G:A
chr11:77454161	['G', 'A']	19959	2910.145806193005	440.20500684012	0.0238893321589016	0.0194736760882303	1.226750000907126	0.219931	0.219931	chr11	77454161	0.657713551084602	chr11:77454161:G:A
chr11:77454909	['G', 'A']	19959	33569.36383223932	4693.938641081636	0.0239951897878148	0.0138849180377179	1.7281477443822633	0.0839772	0.0839772	chr11	77454909	1.0758386098698067	chr11:77454909:G:A
chr11:77455085	['G', 'A']	19959	33568.04555021047	4695.26330239856	0.0242896223843286	0.0138845966334431	1.7493934484076692	0.0802384	0.0802384	chr11	77455085	1.0956177399838878	chr11:77455085:G:A
chr11:77455607	['A', 'G']	19959	8497.703031821598	1222.258507847877	0.0068772216958594	0.0123254352508341	0.5579698855173518	0.576871	0.576871	chr11	77455607	0.2389212929998074	chr11:77455607:A:G
chr11:77455891	['A', 'G']	19959	5832.876728803369	810.1009543367886	0.0037250305928976	0.0143559009119795	0.2594773128998994	0.79527	0.79527	chr11	77455891	0.0994854001452544	chr11:77455891:A:G
chr11:77455932	['T', 'C']	19959	6547.984215273602	936.5385900639144	0.0095561121682292	0.0136795544469813	0.698568963285056	0.48483	0.48483	chr11	77455932	0.3144105150147202	chr11:77455932:T:C
chr11:77456283	['C', 'A']	19959	2903.727423073068	439.5421308663774	0.0240685441729787	0.0194923095426648	1.234771288661173	0.21693	0.21693	chr11	77456283	0.6636803837464601	chr11:77456283:C:A
chr11:77456479	['A', 'G']	19959	2907.291326351656	438.9482372759249	0.0238599768869774	0.0194818660701656	1.2247274876566625	0.220692	0.220692	chr11	77456479	0.6562134095607124	chr11:77456479:A:G
chr11:77457072	['G', 'A']	19959	2910.6457810775573	440.0358093170424	0.0239968695159471	0.0194836479801367	1.231641504733176	0.218098	0.218098	chr11	77457072	0.661348316965758	chr11:77457072:G:A
chr11:77457325	['A', 'T']	19959	450.0	53.21115518229136	-0.0270328744202138	0.0478608690806563	-0.564822054832672	0.572201	0.572201	chr11	77457325	0.2424513875407135	chr11:77457325:A:T
chr11:77458057	['T', 'G']	19959	5956.596883299093	852.7739407904347	0.0118317090310508	0.0142003883957677	0.8331961564218328	0.404744	0.404744	chr11	77458057	0.392819580588685	chr11:77458057:T:G
chr11:77458626	['A', 'G']	19959	15055.789022556392	2150.669302500362	0.0094841142819215	0.0104434898516657	0.908136496193254	0.363817	0.363817	chr11	77458626	0.4391170116120141	chr11:77458626:A:G
chr11:77460126	['G', 'A']	19959	5993.408007626308	865.8824691215482	0.0135041076276526	0.0141833672237368	0.9521087210555016	0.341053	0.341053	chr11	77460126	0.4671781259372153	chr11:77460126:G:A
chr11:77460189	['A', 'T']	19959	1980.68719398314	285.19018417111187	0.0303565016288581	0.0236706103148096	1.2824553834957704	0.199698	0.199698	chr11	77460189	0.6996262846201002	chr11:77460189:A:T
chr11:77460604	['T', 'C']	19959	1969.4933847850048	286.4205248833396	0.0319227731457656	0.0236453009233149	1.3500683814215635	0.177009	0.177009	chr11	77460604	0.7520046514293344	chr11:77460604:T:C
chr11:77460620	['G', 'A']	19959	34055.23755826191	4747.938370696636	0.0230308978654939	0.0143663694619012	1.6031119014842652	0.108926	0.108926	chr11	77460620	0.9628684443140504	chr11:77460620:G:A
chr11:77461155	['A', 'C']	19959	1970.2961515333727	285.39136466927533	0.0313993767635348	0.0236402799420384	1.3282150989971446	0.184122	0.184122	chr11	77461155	0.7348943162881311	chr11:77461155:A:C
chr11:77461433	['C', 'T']	19959	12465.498220997244	1765.8197382874775	0.0059127758806059	0.0109950741441762	0.5377658943516733	0.590745	0.590745	chr11	77461433	0.2285999455002468	chr11:77461433:C:T
chr11:77461588	['T', 'C']	19959	2908.0	439.08038457361846	0.0238406444311681	0.01947902620381	1.22391356640328	0.220999	0.220999	chr11	77461588	0.6556096914527376	chr11:77461588:T:C
chr11:77461788	['T', 'C']	19959	2535.127016735144	371.3800624877508	0.0139309652224769	0.0209302566332289	0.6655897950319498	0.505681	0.505681	chr11	77461788	0.2961233638485177	chr11:77461788:T:C
chr11:77461811	['A', 'T']	19959	15370.39068765036	2202.2980203815214	0.0121377707286282	0.0105141873765709	1.154418339136241	0.248343	0.248343	chr11	77461811	0.6049480768776072	chr11:77461811:A:T
chr11:77462199	['C', 'T']	19959	4176.255450308225	493.983851553648	-0.0087281045191564	0.0166334824529542	-0.5247310383645031	0.599776	0.599776	chr11	77462199	0.2220109164959683	chr11:77462199:C:T
chr11:77462677	['C', 'T']	19959	2944.903532401502	446.9057390230262	0.0251989654922478	0.0195141460126849	1.291317871449127	0.196608	0.196608	chr11	77462677	0.7063988146566385	chr11:77462677:C:T
chr11:77463478	['G', 'A']	19959	2877.0	442.0963742205004	0.0266067234077189	0.0195662708019018	1.3598259820227372	0.1739	0.1739	chr11	77463478	0.7597004179972875	chr11:77463478:G:A
chr11:77465207	['A', 'T']	19959	5831.337326449801	809.0976032177796	0.0034402308279757	0.0143679989237371	0.2394370187689952	0.810769	0.810769	chr11	77465207	0.0911028650435567	chr11:77465207:A:T
chr11:77465885	['A', 'G']	19959	2881.2992481203014	442.2942394481587	0.0263570421119507	0.019558975733564	1.347567606350722	0.177813	0.177813	chr11	77465885	0.75003649071184	chr11:77465885:A:G
chr11:77466238	['A', 'T']	19959	5992.600491055769	859.3856141306584	0.0125866422033248	0.0141647178102536	0.8885911016323694	0.374234	0.374234	chr11	77466238	0.4268567584137702	chr11:77466238:A:T
chr11:77466966	['A', 'G']	19959	3036.0	457.7763310777836	0.0231816454771963	0.0190928470546349	1.2141534162433278	0.224704	0.224704	chr11	77466966	0.6483891965507617	chr11:77466966:A:G
chr11:77467653	['G', 'A']	19959	21689.4182268298	3089.669772916638	0.0169229658325681	0.0105333183858476	1.606612960195475	0.108155	0.108155	chr11	77467653	0.9659533983495756	chr11:77467653:G:A
chr11:77468227	['T', 'C']	19959	3024.303051560856	456.657795762115	0.0232477081049218	0.0191261003055844	1.215496506526944	0.224191	0.224191	chr11	77468227	0.6493818258569741	chr11:77468227:T:C
chr11:77468329	['T', 'C']	19959	420.0420904945633	56.30737490691882	-0.0131694097822766	0.0496100420500192	-0.2654585490775973	0.790659	0.790659	chr11	77468329	0.1020107811663547	chr11:77468329:T:C
chr11:77468853	['C', 'A']	19959	3024.303051560856	456.851958704351	0.0231613643768527	0.0191261757900739	1.2109772821848106	0.225918	0.225918	chr11	77468853	0.6460491653202542	chr11:77468853:C:A
chr11:77469156	['C', 'G']	19959	2871.143852089388	442.01263132874186	0.0263444166484186	0.0195866731323611	1.3450174243676063	0.178635	0.178635	chr11	77469156	0.7480334456844859	chr11:77469156:C:G
chr11:77469173	['C', 'T']	19959	420.04209049456335	56.94099261392302	-0.0126139211484827	0.0496113483645042	-0.2542547534851465	0.799301	0.799301	chr11	77469173	0.0972896436869348	chr11:77469173:C:T
chr11:77469612	['CT', 'C']	19959	3025.212570798456	458.6843466668109	0.0238302283457114	0.0191262928449787	1.2459407862704417	0.212801	0.212801	chr11	77469612	0.672026335524257	chr11:77469612:CT:C
chr11:77471897	['G', 'A']	19959	5814.0	806.8558952232303	0.0035734708443628	0.0143747069722743	0.248594343610292	0.803677	0.803677	chr11	77471897	0.0949184603345824	chr11:77471897:G:A
chr11:77472703	['G', 'A']	19959	5810.291111333801	802.5332068405351	0.0028152487679725	0.0143771876512307	0.1958135927739337	0.844758	0.844758	chr11	77472703	0.0732676866919783	chr11:77472703:G:A
chr11:77475234	['A', 'T']	19959	10003.51082706767	1468.9950121201675	0.0159358543450758	0.0117443908028324	1.3568906733955537	0.174831	0.174831	chr11	77475234	0.7573815583419636	chr11:77475234:A:T
chr11:77475278	['A', 'C']	19959	7949.779666115206	1143.1301815677464	0.0076081662294737	0.0126413179139689	0.601849133235277	0.547281	0.547281	chr11	77475278	0.2617896290334316	chr11:77475278:A:C
chr11:77476515	['AT', 'A']	19959	5869.882291040289	660.7939913085315	-0.0215558912054661	0.014313721483632	-1.505959944107872	0.132093	0.132093	chr11	77476515	0.8791201963288706	chr11:77476515:AT:A
chr11:77476618	['C', 'A']	19959	9821.492083375088	1449.473115519826	0.0169478188339212	0.0118184269273277	1.4340164675158908	0.151583	0.151583	chr11	77476618	0.8193495020032934	chr11:77476618:C:A
chr11:77478672	['A', 'C']	19959	23566.144742785465	3356.5359790007587	0.0118091491093418	0.01028660996809	1.1480117498354518	0.250977	0.250977	chr11	77478672	0.6003660762510921	chr11:77478672:A:C
chr11:77480777	['G', 'C']	19959	11995.606074274549	1557.1847150494898	-0.0091427380829171	0.0110302734532737	-0.8288768289968046	0.407184	0.407184	chr11	77480777	0.390209295622749	chr11:77480777:G:C
chr11:77481451	['C', 'T']	19959	6334.856541353385	727.9995965482747	-0.0196999343169327	0.0138611845341692	-1.4212302179781566	0.155265	0.155265	chr11	77481451	0.8089264323588369	chr11:77481451:C:T
chr11:77482261	['TTACTGGCGTGAGCCACCACGCCCGGCC', 'T']	19959	5871.412605294825	668.306229493928	-0.0203531457388238	0.0143229379640164	-1.421017516794189	0.155327	0.155327	chr11	77482261	0.8087530456764004	chr11:77482261:TTACTGGCGTGAGCCACCACGCCCGGCC:T
chr11:77482622	['C', 'G']	19959	10434.386415373934	1526.255542943344	0.0162295314971278	0.0120091642704702	1.3514288864409294	0.176573	0.176573	chr11	77482622	0.753075704198318	chr11:77482622:C:G
chr11:77482787	['G', 'T']	19959	5870.529553316287	670.9584123362312	-0.0195732329477241	0.0143223973679515	-1.3666170854554085	0.171761	0.171761	chr11	77482787	0.7650754400831162	chr11:77482787:G:T
chr11:77483169	['C', 'G']	19959	9844.398465703973	1437.1536601930156	0.0149364878006928	0.011788713201103	1.2670159622930917	0.205164	0.205164	chr11	77483169	0.6878988422588821	chr11:77483169:C:G
chr11:77484055	['G', 'T']	19959	5869.294067541838	669.908329499497	-0.0199962069915066	0.0143173679584717	-1.3966398746967066	0.162537	0.162537	chr11	77484055	0.789047760428331	chr11:77484055:G:T
chr11:77484220	['A', 'AC']	19959	1070.4584092289006	141.09905806400377	-0.0018139980808654	0.0314873345848286	-0.0576104044620985	0.95406	0.95406	chr11	77484220	0.0204243120364447	chr11:77484220:A:AC
chr11:77484437	['T', 'C']	19959	28436.973386126705	3997.106964711601	0.0102791099290353	0.0112366142899537	0.9147871114723202	0.360314	0.360314	chr11	77484437	0.4433188630380655	chr11:77484437:T:C
chr11:77484466	['A', 'G']	19959	2646.1325784146707	390.0635037267054	0.0132781981457407	0.0205721406679128	0.645445622800513	0.518646	0.518646	chr11	77484466	0.2851289672037434	chr11:77484466:A:G
chr11:77484926	['A', 'G']	19959	11473.874361030372	1735.9584419701184	0.0197614148185495	0.0112608764151862	1.7548736075195448	0.0792963	0.0792963	chr11	77484926	1.1007470765798937	chr11:77484926:A:G
chr11:77484950	['T', 'C']	19959	38225.0	5176.804011415581	-0.0226446578690168	0.025450323293239	-0.8897591440432687	0.373606	0.373606	chr11	77484950	0.4275861577471707	chr11:77484950:T:C
chr11:77485309	['A', 'G']	19959	35094.758342519286	4856.665411846386	0.0139515953197625	0.0156173916033167	0.8933370996984863	0.371687	0.371687	chr11	77485309	0.4298226283769588	chr11:77485309:A:G
chr11:77485600	['C', 'T']	19959	23934.79679278376	3395.8221243703497	0.0112135737233044	0.0104898036035044	1.0689974900538848	0.285084	0.285084	chr11	77485600	0.5450271562671829	chr11:77485600:C:T
chr11:77486140	['T', 'C']	19959	8674.30381840048	1094.3651682220975	-0.0109225646505179	0.0122761879938408	-0.88973585741746	0.373618	0.373618	chr11	77486140	0.4275722086936518	chr11:77486140:T:C
chr11:77486250	['T', 'C']	19959	36256.26614883488	4953.00013210332	0.00360542722329	0.0176704334112	0.2040372830360134	0.838326	0.838326	chr11	77486250	0.0765870643417882	chr11:77486250:T:C
chr11:77486737	['T', 'C']	19959	2147.3227600721584	331.2969327030339	0.0238151425558787	0.0225297173776883	1.057054651713624	0.290499	0.290499	chr11	77486737	0.5368553582658343	chr11:77486737:T:C
chr11:77486772	['G', 'A']	19959	1668.083575508568	271.3427485239908	0.0344462718022748	0.0254846619196429	1.3516471951203155	0.176504	0.176504	chr11	77486772	0.7532454480198234	chr11:77486772:G:A
chr11:77487035	['G', 'C']	19959	473.0	71.21007848358892	0.0019524004543219	0.0464737880660444	0.0420107879208683	0.966491	0.966491	chr11	77487035	0.0148021857829044	chr11:77487035:G:C
chr11:77487188	['T', 'C']	19959	2140.643512253797	330.17856278166914	0.0231971484181889	0.0225729359401748	1.027653136466981	0.304125	0.304125	chr11	77487188	0.5169478780611252	chr11:77487188:T:C
chr11:77488823	['C', 'T']	19959	8396.524131709517	1181.527946032904	0.0099800596504057	0.012469326332862	0.8003687917048082	0.423507	0.423507	chr11	77488823	0.3731394069714109	chr11:77488823:C:T
chr11:77489950	['C', 'G']	19959	37925.90209544818	5121.074888768213	-0.0286657878401276	0.0235649041874527	-1.216461039353209	0.223824	0.223824	chr11	77489950	0.6500933471699207	chr11:77489950:C:G
chr11:77491728	['A', 'G']	19959	8437.26819001804	1181.5073658146948	0.0089825899363224	0.0124507834326942	0.7214477695222983	0.470643	0.470643	chr11	77491728	0.3273083963066263	chr11:77491728:A:G
chr11:77492031	['G', 'A']	19959	1682.0	276.5285995700107	0.0362909863259416	0.0253613916008679	1.430954061870156	0.152459	0.152459	chr11	77492031	0.8168469331551658	chr11:77492031:G:A
chr11:77492089	['T', 'C']	19959	36389.64643984567	4943.726407604352	-0.0050732465745312	0.0178580142569147	-0.284087945140198	0.776346	0.776346	chr11	77492089	0.1099446802873086	chr11:77492089:T:C
chr11:77492989	['C', 'T']	19959	655.0328189197314	91.91422492761724	-0.0056634430721198	0.0396243168754032	-0.1429284721785431	0.886348	0.886348	chr11	77492989	0.0523957309273575	chr11:77492989:C:T
chr11:77493821	['G', 'A']	19959	33494.67817416575	4529.759321759162	-0.0084896813360188	0.0139177203712968	-0.6099907965910506	0.541875	0.541875	chr11	77493821	0.2661008851797145	chr11:77493821:G:A
chr11:77495201	['CAGTGG', 'C']	19959	8375.302767036615	1164.3707872126313	0.0073749270255078	0.0125016938607226	0.5899142234380077	0.555255	0.555255	chr11	77495201	0.2555075219958187	chr11:77495201:CAGTGG:C
chr11:77496414	['A', 'C']	19959	6250.263102462509	955.8690303547536	0.0201251611745122	0.0139296025283732	1.4447764129320448	0.148536	0.148536	chr11	77496414	0.8281682755955799	chr11:77496414:A:C
chr11:77496593	['A', 'G']	19959	9046.892559911765	1099.0446929654834	-0.0157738173811491	0.0121013716091132	-1.303473514462634	0.192428	0.192428	chr11	77496593	0.7157317339575718	chr11:77496593:A:G
chr11:77497448	['T', 'C']	19959	31875.19406724457	4372.506712594784	0.0009184190448644	0.0127237938527278	0.0721812264089426	0.942458	0.942458	chr11	77497448	0.025737994729245	chr11:77497448:T:C
chr11:77499212	['G', 'A']	19959	37875.0	5118.749049671364	-0.0256033441512174	0.0232853134116279	-1.0995490461567896	0.271542	0.271542	chr11	77499212	0.5661629875943673	chr11:77499212:G:A
chr11:77499302	['A', 'G']	19959	16737.870288692862	2419.681973429327	0.0107610531398375	0.0102715117890854	1.0476601069836944	0.294808	0.294808	chr11	77499302	0.5304607355052717	chr11:77499302:A:G
chr11:77500091	['A', 'T']	19959	5278.264455356248	838.2951745805918	0.0255659122999008	0.0149248955188843	1.712970939565548	0.0867334	0.0867334	chr11	77500091	1.0618136286783264	chr11:77500091:A:T
chr11:77502398	['T', 'G']	19959	1818.364419944876	270.3806953798883	0.0231933902380267	0.0244184796945285	0.9498294131400682	0.34221	0.34221	chr11	77502398	0.4657073037330715	chr11:77502398:T:G
chr11:77504032	['T', 'C']	19959	28330.67777499374	3811.4073917775017	-0.0014768830127632	0.011144376399799	-0.1325227145764666	0.894572	0.894572	chr11	77504032	0.0483846993176189	chr11:77504032:T:C
chr11:77504240	['A', 'G']	19959	6346.589906785607	730.6377147543518	-0.0218055085568396	0.0139482167251546	-1.563318737191329	0.117994	0.117994	chr11	77504240	0.9281400760255862	chr11:77504240:A:G
chr11:77504544	['C', 'T']	19959	28267.66514657981	3802.135220755831	-0.0016575424660722	0.0111214004359777	-0.1490408043136496	0.881523	0.881523	chr11	77504544	0.054766351949148	chr11:77504544:C:T
chr11:77504630	['A', 'G']	19959	28266.66494612879	3798.95069971268	-0.0021050379107617	0.0111242662685767	-0.189229371172816	0.849915	0.849915	chr11	77504630	0.0706245059055147	chr11:77504630:A:G
chr11:77505861	['T', 'G']	19959	14002.209291835818	1714.2271747703132	-0.0176903619844334	0.0106153101227258	-1.6664950698483143	0.0956306	0.0956306	chr11	77505861	1.0194031193898188	chr11:77505861:T:G
chr11:77507423	['G', 'A']	19959	11057.770121278942	1492.4110621738052	0.0031180064600074	0.0112485833294676	0.2771910354114842	0.781636	0.781636	chr11	77507423	0.1069954464217044	chr11:77507423:G:A
chr11:77508174	['G', 'A']	19959	10306.516384407256	1432.4552757890997	0.0058759718014807	0.0115481914447948	0.508821821111153	0.610883	0.610883	chr11	77508174	0.214041960493986	chr11:77508174:G:A
chr11:77508690	['C', 'T']	19959	8450.141882814856	1203.7957122297803	0.0101168717704759	0.012636838055754	0.800585694446669	0.423381	0.423381	chr11	77508690	0.3732686356418456	chr11:77508690:C:T
chr11:77509363	['A', 'G']	19959	8382.840006012928	1189.4777128690218	0.0087617368288177	0.012426854585062	0.7050647264634448	0.480778	0.480778	chr11	77509363	0.3180554135036551	chr11:77509363:A:G
chr11:77510863	['T', 'C']	19959	39039.0	5327.691082214381	0.0341311279903047	0.0343678424826889	0.9931123260791412	0.320667	0.320667	chr11	77510863	0.4939457312325187	chr11:77510863:T:C
chr11:77511646	['G', 'C']	19959	13101.625707842642	1803.7976822742016	0.0001069809734021	0.0107544638875557	0.0099475877664123	0.992063	0.992063	chr11	77511646	0.0034607475196229	chr11:77511646:G:C
chr11:77512370	['T', 'C']	19959	39177.96292213649	5310.636697913094	0.0047579474636232	0.0374179657827649	0.1271567645137665	0.898818	0.898818	chr11	77512370	0.046328238853712	chr11:77512370:T:C
chr11:77512376	['G', 'A']	19959	808.4087461675256	115.80714217777282	0.011963194493441	0.0372084213362165	0.3215184644718261	0.747821	0.747821	chr11	77512376	0.1262023433325559	chr11:77512376:G:A
chr11:77512380	['C', 'CT']	19959	10345.219882689127	1550.741315797804	0.019207828516799	0.0115194932595756	1.6674195716753843	0.0954467	0.0954467	chr11	77512380	1.020239082425531	chr11:77512380:C:CT
chr11:77513927	['G', 'A']	19959	11563.63495564132	1456.5889698790888	-0.019399142507325	0.0111447710865002	-1.7406497052975272	0.0817604	0.0817604	chr11	77513927	1.087456992486175	chr11:77513927:G:A
chr11:77515797	['A', 'G']	19959	6810.341216554765	1020.6950990511996	0.0216439707133602	0.0134109972509566	1.6138971851490185	0.106566	0.106566	chr11	77515797	0.9723813353440668	chr11:77515797:A:G
chr11:77517827	['C', 'T']	19959	29371.35792322341	4013.288552501719	0.0089338670104455	0.0114694419788289	0.7789277827932981	0.436031	0.436031	chr11	77517827	0.3604826330930165	chr11:77517827:C:T
chr11:77519550	['C', 'T']	19959	9969.498496692722	1316.773336812616	-0.0108059658733391	0.0116732528889117	-0.9257030560524862	0.354612	0.354612	chr11	77519550	0.4502465720469927	chr11:77519550:C:T
chr11:77519633	['T', 'C']	19959	6342.317767311354	963.1558838834565	0.0245699670286142	0.0138483094704241	1.77422140089289	0.0760418	0.0760418	chr11	77519633	1.1189476114171268	chr11:77519633:T:C
chr11:77519803	['T', 'C']	19959	7749.776569624693	1132.1047603010113	0.0164943663227174	0.0127924616934418	1.2893817247991806	0.19728	0.19728	chr11	77519803	0.7049169407483435	chr11:77519803:T:C
chr11:77520138	['C', 'T']	19959	705.0353241807796	110.20856022382046	0.0309917388650786	0.0383283873617957	0.8085844721964505	0.418764	0.418764	chr11	77520138	0.3780306605016988	chr11:77520138:C:T
chr11:77520973	['G', 'A']	19959	3724.933146236344	566.882448242713	0.0225541403224391	0.0174372518306188	1.2934458102414583	0.195872	0.195872	chr11	77520973	0.7080276421809066	chr11:77520973:G:A
chr11:77521385	['C', 'T']	19959	3059.0	368.8273640562722	-0.0124536812513067	0.0189710641880274	-0.6564566503953018	0.511538	0.511538	chr11	77521385	0.2911220988485542	chr11:77521385:C:T
chr11:77522966	['A', 'G']	19959	9376.348902475693	1148.9791688928924	-0.0240396176924167	0.011848335376372	-2.02894473601384	0.0424772	0.0424772	chr11	77522966	1.3718441186833488	chr11:77522966:A:G
chr11:77523173	['C', 'T']	19959	32662.27293681415	4454.190542117299	0.0015740989412674	0.0131175799428573	0.1199991879694702	0.904485	0.904485	chr11	77523173	0.043598631094102	chr11:77523173:C:T
chr11:77524234	['A', 'G']	19959	23105.103398155574	3250.9791563995595	0.0209946230280983	0.0101996824043479	2.058360466120849	0.0395685	0.0395685	chr11	77524234	1.4026504130665585	chr11:77524234:A:G
chr11:77526196	['G', 'A']	19959	22514.76830551797	3152.426746068062	0.0187086226275584	0.0101535527592979	1.842569105717829	0.0654068	0.0654068	chr11	77526196	1.1843770980219532	chr11:77526196:G:A
chr11:77527990	['C', 'T']	19959	3057.685181471826	402.4895957809768	0.0152863721638821	0.0190755900473939	0.8013577627692036	0.422934	0.422934	chr11	77527990	0.3737274001715128	chr11:77527990:C:T
chr11:77528289	['C', 'T']	19959	2298.460636431972	234.29287836857912	-0.040926911359964	0.021802765136797	-1.877143156071093	0.0605131	0.0605131	chr11	77528289	1.2181505982093923	chr11:77528289:C:T
chr11:77528464	['A', 'G']	19959	19734.94387090308	2828.667903261256	0.0251928864263511	0.0100562841031582	2.5051884143208563	0.0122465	0.0122465	chr11	77528464	1.9119880131668177	chr11:77528464:A:G
chr11:77529107	['C', 'T']	19959	9763.978403567671	1255.9438428449434	0.0039919531273616	0.0117239458067631	0.3404956994136638	0.733487	0.733487	chr11	77529107	0.1346075789962902	chr11:77529107:C:T
chr11:77529579	['A', 'T']	19959	1192.1194568321891	139.34713472525377	-0.0049482232522585	0.0295141588699329	-0.1676559130167011	0.866856	0.866856	chr11	77529579	0.0620530404701218	chr11:77529579:A:T
chr11:77530157	['ACCCATTAAGCAATTACTCCCCTTTCCCCTCTCCCCTCAGCTCCTGATAAC', 'A']	19959	1945.097454654775	213.16538871381	-0.027960892696875	0.0233204376333082	-1.1989866200855004	0.230547	0.230547	chr11	77530157	0.6372405246782434	chr11:77530157:ACCCATTAAGCAATTACTCCCCTTTCCCCTCTCCCCTCAGCTCCTGATAAC:A
chr11:77532967	['T', 'TG']	19959	34480.0	4779.016525186351	0.0294598666926372	0.0146862296246256	2.0059516598623413	0.0448749	0.0448749	chr11	77532967	1.347996506201849	chr11:77532967:T:TG
chr11:77534452	['A', 'C']	19959	530.0796752856284	91.6309787487918	0.0578006299719888	0.0441400576295107	1.309482431063821	0.190386	0.190386	chr11	77534452	0.7203649905434117	chr11:77534452:A:C
chr11:77534683	['A', 'G']	19959	9910.441179420322	1479.4232963639636	0.0158810576039916	0.011719188308296	1.355132897109392	0.175391	0.175391	chr11	77534683	0.7559926957511613	chr11:77534683:A:G
chr11:77534902	['C', 'T']	19959	5506.103482836381	916.5383457099308	0.0357270041410825	0.014683615047253	2.433120456107724	0.014978	0.014978	chr11	77534902	1.824546173749517	chr11:77534902:C:T
chr11:77535381	['T', 'C']	19959	8019.812700481156	982.352821159277	-0.0187991117810559	0.0126220087654118	-1.4893914376427346	0.1364	0.1364	chr11	77535381	0.8651856296795399	chr11:77535381:T:C
chr11:77535504	['A', 'G']	19959	11493.18255639098	1493.3024003137305	0.0014432090175682	0.0110950713740553	0.1300765870639675	0.896507	0.896507	chr11	77535504	0.0474463150817149	chr11:77535504:A:G
chr11:77535657	['T', 'C']	19959	38151.82301949191	5106.36363931673	-0.0391842628227949	0.0247354401806547	-1.584134445824028	0.113179	0.113179	chr11	77535657	0.9462341476192851	chr11:77535657:T:C
chr11:77536215	['A', 'G']	19959	18722.56635926224	2552.9281700893603	-0.0015024651615722	0.0100822811698076	-0.149020359209137	0.881539	0.881539	chr11	77536215	0.054758469399685	chr11:77536215:A:G
chr11:77536470	['G', 'A']	19959	7883.789998496768	984.7846522606068	-0.0150572981797225	0.0127093380532741	-1.1847429123850803	0.236133	0.236133	chr11	77536470	0.6268433152659794	chr11:77536470:G:A
chr11:77537866	['T', 'C']	19959	18755.758857429217	2560.8059853492296	-0.0013692374202303	0.010074939829452	-0.1359052702456503	0.891898	0.891898	chr11	77537866	0.0496848099401129	chr11:77537866:T:C
chr11:77539499	['A', 'C']	19959	1682.0	258.90528316232377	0.0445670827510621	0.0252985071748041	1.7616487187610976	0.078144	0.078144	chr11	77539499	1.1071043620712304	chr11:77539499:A:C
chr11:77539867	['G', 'A']	19959	5447.545873628301	911.668238340166	0.0359843807748817	0.0147592686143877	2.438086988931365	0.0147739	0.0147739	chr11	77539867	1.8305048449112933	chr11:77539867:G:A
chr11:77543221	['C', 'T']	19959	9943.498196212046	1507.093190320738	0.0186951154508861	0.0116789444577506	1.600753862518738	0.109447	0.109447	chr11	77543221	0.960796138173728	chr11:77543221:C:T
chr11:77544503	['A', 'G']	19959	8456.965314432226	1030.079827272381	-0.0187263599849966	0.0118114637325292	-1.5854394009968134	0.112882	0.112882	chr11	77544503	0.947375304522409	chr11:77544503:A:G
chr11:77546759	['C', 'T']	19959	6020.317976739521	982.0610036729256	0.0296945436279221	0.0141811118502896	2.093950315138059	0.036277	0.036277	chr11	77546759	1.4403686349889138	chr11:77546759:C:T
chr11:77548390	['T', 'C']	19959	35019.26368009621	4793.062555847136	0.0161504174990534	0.0153650832267688	1.0511116185115357	0.29322	0.29322	chr11	77548390	0.5328064105881846	chr11:77548390:T:C
chr11:77548529	['C', 'T']	19959	34924.9993485342	4767.971847476419	0.0133768270445027	0.0152308013488754	0.8782746710494268	0.379805	0.379805	chr11	77548529	0.4204393222263943	chr11:77548529:C:T
chr11:77549697	['G', 'A']	19959	12567.148240954197	1592.737984506272	-0.0018455012909256	0.0108173373698471	-0.1706058734998825	0.864535	0.864535	chr11	77549697	0.0632174199734288	chr11:77549697:G:A
chr11:77550006	['C', 'T']	19959	19290.83261501453	2618.936360019026	-0.004119697959496	0.0100562748319052	-0.4096644163329348	0.682057	0.682057	chr11	77550006	0.1661793295208642	chr11:77550006:C:T
chr11:77550539	['C', 'A']	19959	514.0	101.07304871270168	0.0655070531619698	0.0448007000639548	1.4621881593023291	0.143705	0.143705	chr11	77550539	0.842528120977587	chr11:77550539:C:A
chr11:77551077	['T', 'C']	19959	21941.59600060141	3066.2321135387897	0.0027172692733301	0.0101094325591151	0.2687855384009745	0.788098	0.788098	chr11	77551077	0.1034197746260601	chr11:77551077:T:C
chr11:77551533	['C', 'T']	19959	11391.141454126371	1458.4615974795067	-0.000769577169826	0.0111185197211057	-0.0692157939302993	0.944819	0.944819	chr11	77551533	0.0246513817872309	chr11:77551533:C:T
chr11:77552158	['A', 'G']	19959	8016.20490078172	981.5520657338892	-0.0187225436315784	0.0126219896993028	-1.4833274370848564	0.138003	0.138003	chr11	77552158	0.8601114725169945	chr11:77552158:A:G
chr11:77554436	['T', 'C']	19959	445.0	89.36544968951581	0.0967050967369069	0.0484159083789042	1.997382678025787	0.0457972	0.0457972	chr11	77554436	1.3391610735621111	chr11:77554436:T:C
chr11:77555618	['T', 'G']	19959	19038.63109618565	2619.908091435805	0.0005971468619478	0.0100606770275187	0.0593545404861424	0.95267	0.95267	chr11	77555618	0.0210575106925552	chr11:77555618:T:G
chr11:77556566	['A', 'G']	19959	8011.0	981.8551474074592	-0.0184508300933684	0.0126284362760147	-1.4610542184397128	0.144016	0.144016	chr11	77556566	0.8415892556429482	chr11:77556566:A:G
chr11:77557415	['G', 'A']	19959	2492.1248622106423	274.4369843228096	-0.0327516893098582	0.0210531476752213	-1.5556671057034226	0.119803	0.119803	chr11	77557415	0.921532306595015	chr11:77557415:G:A
chr11:77557650	['C', 'T']	19959	2632.7147799057448	383.5570447096375	0.0297155564133008	0.0203257891837503	1.4619632302915624	0.143767	0.143767	chr11	77557650	0.8423407896319569	chr11:77557650:C:T
chr11:77557811	['C', 'T']	19959	21150.41785284683	2985.7255612010817	0.0060856022620934	0.0100748826486995	0.6040370368858835	0.545826	0.545826	chr11	77557811	0.2629457808911304	chr11:77557811:C:T
chr11:77558003	['T', 'C']	19959	21407.742061700526	2997.329496081505	0.004329034313343	0.0100926430777391	0.4289296946298828	0.667979	0.667979	chr11	77558003	0.1752371907093033	chr11:77558003:T:C
chr11:77563954	['C', 'T']	19959	21152.05977552861	2984.0400297355604	0.0058980018466762	0.0100760065726677	0.5853511313376124	0.558318	0.558318	chr11	77563954	0.253118370403808	chr11:77563954:C:T
chr11:77564012	['T', 'C']	19959	11638.498721996692	1475.3947428033478	-0.0025280763639876	0.0110505560027727	-0.228773680107436	0.819047	0.819047	chr11	77564012	0.0866911760723237	chr11:77564012:T:C
chr11:77564292	['C', 'T']	19959	34354.163710162364	4692.227556518501	0.0148102700954974	0.0145237984089033	1.0197242951553518	0.307872	0.307872	chr11	77564292	0.5116298070319911	chr11:77564292:C:T
chr11:77564673	['A', 'G']	19959	7978.598997744925	979.2723178120388	-0.0179145473070881	0.0126497407621571	-1.4161987699132257	0.156733	0.156733	chr11	77564673	0.8048395535694992	chr11:77564673:A:G
chr11:77566342	['A', 'T']	19959	21480.1524277196	3012.65900050458	0.004537086241651	0.0100836053483613	0.4499468280349049	0.652754	0.652754	chr11	77566342	0.1852504581911842	chr11:77566342:A:T
chr11:77567579	['C', 'T']	19959	34350.88428965172	4689.77729339049	0.014329451155662	0.0145220541045507	0.9867372103490246	0.323783	0.323783	chr11	77567579	0.4897459573121347	chr11:77567579:C:T
chr11:77569045	['G', 'C']	19959	785.0	107.39912520940516	0.0098681934690602	0.036863928238469	0.2676924012336355	0.788939	0.788939	chr11	77569045	0.1029565747215508	chr11:77569045:G:C
chr11:77570530	['C', 'G']	19959	572.871002946626	97.43978917037762	0.0597963116947723	0.0443466936561351	1.348382636108879	0.177551	0.177551	chr11	77570530	0.750676877328804	chr11:77570530:C:G
chr11:77570544	['T', 'G']	19959	10242.198806244223	1712.153151855238	0.0376131164397127	0.011701483793701	3.214388628214818	0.00130931	0.00130931	chr11	77570544	2.882957515137494	chr11:77570544:T:G
chr11:77570980	['G', 'A']	19959	7746.328672380092	1249.274221268107	0.0294315709020785	0.0127813217963923	2.302701658789768	0.0213059	0.0213059	chr11	77570980	1.671500115686566	chr11:77570980:G:A
chr11:77571162	['T', 'C']	19959	12510.641353383458	1964.1753257562511	0.0277853802488987	0.0109303136790344	2.542047837309016	0.011028	0.011028	chr11	77571162	1.957503242566264	chr11:77571162:T:C
chr11:77571465	['A', 'G']	19959	10086.516085387851	1671.957337987945	0.0351371732670649	0.0116253752049482	3.0224549872686337	0.00251052	0.00251052	chr11	77571465	2.600236314478824	chr11:77571465:A:G
chr11:77572349	['A', 'T']	19959	10090.033228086002	1668.707954243279	0.034723823143678	0.0116260869861925	2.986716268759826	0.00282334	0.00282334	chr11	77572349	2.549236818901425	chr11:77572349:A:T
chr11:77572350	['C', 'T']	19959	10088.527312819484	1667.1089959819524	0.0344809894305935	0.0116259089912295	2.965874707655608	0.00302181	0.00302181	chr11	77572350	2.51973284593533	chr11:77572350:C:T
chr11:77572516	['A', 'T']	19959	2487.249235857093	272.46681206182546	-0.0331314424473966	0.0210747948596077	-1.5720884909250916	0.115946	0.115946	chr11	77572516	0.935744229414028	chr11:77572516:A:T
chr11:77572561	['A', 'G']	19959	528.0	89.9230242984395	0.0559117512941098	0.0442213874311535	1.2643599520968576	0.206116	0.206116	chr11	77572561	0.6858882942857922	chr11:77572561:A:G
chr11:77572627	['T', 'C']	19959	12507.13320637466	1962.4998136554789	0.0274824148035059	0.0109305945748991	2.5142653142232634	0.0119359	0.0119359	chr11	77572627	1.923144828412804	chr11:77572627:T:C
chr11:77572837	['C', 'T']	19959	10141.0	1689.245728254388	0.0356873034363902	0.011607089498626	3.0746125840258776	0.00211061	0.00211061	chr11	77572837	2.675592008518767	chr11:77572837:C:T
chr11:77573841	['G', 'A']	19959	10074.028416779433	1666.4506250841887	0.0344550504860517	0.0116323381643608	2.9620055743921774	0.00306003	0.00306003	chr11	77573841	2.514274315750253	chr11:77573841:G:A
chr11:77573903	['G', 'A']	19959	10073.53297914996	1662.8659304745224	0.0340880692701591	0.0116325824428682	2.9303956741830803	0.00338914	0.00338914	chr11	77573903	2.469910490775591	chr11:77573903:G:A
chr11:77574366	['G', 'T']	19959	5463.368647890147	899.0982243165797	0.033081303037989	0.0147331266010923	2.245368816387989	0.0247554	0.0247554	chr11	77574366	1.6063300519061476	chr11:77574366:G:T
chr11:77574580	['AGGACCTCTTCTGTCCTTACTAG', 'A']	19959	10091.022350288147	1673.0243097234577	0.0351461144062445	0.0116258084150101	3.023111438931608	0.00250508	0.00250508	chr11	77574580	2.60117840033415	chr11:77574580:AGGACCTCTTCTGTCCTTACTAG:A
chr11:77574605	['ATG', 'A']	19959	10074.142255005268	1669.9395436057823	0.0349982246680684	0.0116367109017727	3.007570177131144	0.00263674	0.00263674	chr11	77574605	2.578932692403104	chr11:77574605:ATG:A
chr11:77574609	['ATATACTGT', 'A']	19959	10074.628687537625	1669.2115043825609	0.0348899003203604	0.0116393485986123	2.9975818685007964	0.00272466	0.00272466	chr11	77574609	2.5646876839695176	chr11:77574609:ATATACTGT:A
chr11:77577450	['A', 'G']	19959	785.1180096211665	107.62687579381956	0.0104995854385808	0.0368648547339368	0.2848128797565877	0.77579	0.77579	chr11	77577450	0.1102558227932056	chr11:77577450:A:G
chr11:77577566	['T', 'A']	19959	33954.402415192664	4587.565110765677	0.0053444585295453	0.0141583377861528	0.377477823334059	0.705823	0.705823	chr11	77577566	0.1513041937936543	chr11:77577566:T:A
chr11:77577801	['G', 'A']	19959	5162.776007215874	736.0531291220824	0.0200203939981306	0.0149953861173579	1.335103600630594	0.181858	0.181858	chr11	77577801	0.7402675894157855	chr11:77577801:G:A
chr11:77577990	['G', 'A']	19959	8179.952496313619	1290.084691877561	0.0276034678666943	0.0129196860759056	2.1365432336760164	0.0326473	0.0326473	chr11	77577990	1.48615272996587	chr11:77577990:G:A
chr11:77578045	['C', 'T']	19959	10656.076271186455	1739.0754932640752	0.0358175898297127	0.0118553359364608	3.021220994637239	0.00252077	0.00252077	chr11	77578045	2.5984667783964124	chr11:77578045:C:T
chr11:77578633	['G', 'A']	19959	10090.022149837132	1677.3428641270605	0.0357726209998643	0.0116252269147977	3.07715464498414	0.0020927	0.0020927	chr11	77578633	2.6792930256904097	chr11:77578633:G:A
chr11:77579394	['G', 'A']	19959	10099.023953896269	1677.88483551004	0.0356038734781339	0.0116193712631266	3.064182447730255	0.00218557	0.00218557	chr11	77579394	2.660435279255825	chr11:77579394:G:A
chr11:77580019	['G', 'A']	19959	1124.168971737823	205.168824797774	0.0546785269231176	0.0306940811830764	1.781402955083902	0.0748619	0.0748619	chr11	77580019	1.1257391546588902	chr11:77580019:G:A
chr11:77580412	['T', 'C']	19959	12512.6269165247	1964.1278143506072	0.0274581348589045	0.0109281493788148	2.5126061062209235	0.0119921	0.0119921	chr11	77580412	1.921104758639837	chr11:77580412:T:C
chr11:77581046	['C', 'T']	19959	1176.0	139.74800825339008	-0.0028948260723668	0.0296943105264478	-0.0974875665083561	0.92234	0.92234	chr11	77581046	0.0351089564900775	chr11:77581046:C:T
chr11:77581605	['C', 'T']	19959	10082.525809361532	1672.130655136796	0.0352151022796979	0.011628244717902	3.028410833621634	0.00246158	0.00246158	chr11	77581605	2.608786045329384	chr11:77581605:C:T
chr11:77581662	['A', 'T']	19959	12507.506639939864	1966.0764184268555	0.0276964703765236	0.0109300969564347	2.533963832792742	0.0112856	0.0112856	chr11	77581662	1.9474753466648875	chr11:77581662:A:T
chr11:77581812	['A', 'G']	19959	12513.88093806374	1962.3593150862664	0.0272425460354209	0.0109284634909177	2.492806610742777	0.0126818	0.0126818	chr11	77581812	1.8968191001934736	chr11:77581812:A:G
chr11:77583640	['T', 'C']	19959	12510.282383029946	1964.7005905479432	0.0276619356104033	0.0109326806819278	2.5302061237487483	0.0114072	0.0114072	chr11	77583640	1.942820943993636	chr11:77583640:T:C
chr11:77584247	['CTTCT', 'C']	19959	528.1852445870088	90.07083330339832	0.0560814983889778	0.0442215638451043	1.268193467454375	0.204744	0.204744	chr11	77584247	0.6887888163322419	chr11:77584247:CTTCT:C
chr11:77584534	['G', 'C']	19959	10094.528816277438	1675.7313947311525	0.0354445809312929	0.011620867323953	3.050080509759741	0.0022908	0.0022908	chr11	77584534	2.6400128255587085	chr11:77584534:G:C
chr11:77585010	['C', 'T']	19959	10060.01613630669	1673.6130203872196	0.0357661678815111	0.0116395565186917	3.072811908604504	0.00212338	0.00212338	chr11	77585010	2.672972277555532	chr11:77585010:C:T
chr11:77585051	['T', 'C']	19959	10092.022550739162	1675.0576300594146	0.035537993547032	0.0116253153645665	3.0569487736522354	0.00223898	0.00223898	chr11	77585051	2.6499497857994565	chr11:77585051:T:C
chr11:77585274	['C', 'T']	19959	10095.517438364404	1676.571395503907	0.0356083134791814	0.0116219820493528	3.063876138163903	0.00218781	0.00218781	chr11	77585274	2.659990396933899	chr11:77585274:C:T
chr11:77586517	['G', 'T']	19959	528.0	89.9230242984395	0.0559117512941098	0.0442213874311535	1.2643599520968576	0.206116	0.206116	chr11	77586517	0.6858882942857922	chr11:77586517:G:T
chr11:77587247	['G', 'C']	19959	10093.528565701114	1671.0937628323616	0.0349708365307079	0.0116239396070936	3.008518429445944	0.00262852	0.00262852	chr11	77587247	2.580288714153795	chr11:77587247:G:C
chr11:77588406	['G', 'A']	19959	11485.150874379917	1784.5741109841506	0.0230611412914142	0.0111871685528188	2.061392137119765	0.0392786	0.0392786	chr11	77588406	1.4058440000885035	chr11:77588406:G:A
chr11:77588582	['C', 'T']	19959	529.0530139800571	90.81430102466304	0.0577574824706796	0.0441811501676788	1.307287887514813	0.19113	0.19113	chr11	77588582	0.7186711401982961	chr11:77588582:C:T
chr11:77589003	['C', 'T']	19959	6849.02946482261	797.0954050916853	-0.0268104910978319	0.013425616060917	-1.996965426106532	0.0458425	0.0458425	chr11	77589003	1.338731706341732	chr11:77589003:C:T
chr11:77589500	['A', 'G']	19959	34373.16656644618	4700.871721881106	0.0164946467501594	0.0145443513983436	1.1340929752314644	0.256769	0.256769	chr11	77589500	0.5904574102823719	chr11:77589500:A:G
chr11:77590296	['G', 'A']	19959	5506.275879346627	911.5219062224174	0.0346455938923826	0.014682661600064	2.3596262609656167	0.0183029	0.0183029	chr11	77590296	1.7374800930993377	chr11:77590296:G:A
chr11:77590644	['C', 'T']	19959	5465.273825032568	903.657365033372	0.0337747128720818	0.0147273683641661	2.293329808620838	0.0218394	0.0218394	chr11	77590644	1.6607592972982783	chr11:77590644:C:T
chr11:77591333	['G', 'C']	19959	529.02650566189	90.77023140545428	0.0576970873910024	0.0441811194484699	1.3059218080315185	0.191594	0.191594	chr11	77591333	0.7176180955063908	chr11:77591333:G:C
chr11:77591478	['G', 'C']	19959	529.0265056618899	90.68994886496093	0.057562746082699	0.0441812550859347	1.3028771131724688	0.192632	0.192632	chr11	77591478	0.7152715662818997	chr11:77591478:G:C
chr11:77592839	['CTG', 'C']	19959	7753.165363800361	1251.8428515650803	0.0294188784850393	0.0127771181112776	2.3024658791463266	0.0213192	0.0213192	chr11	77592839	1.6712290961794325	chr11:77592839:CTG:C
chr11:77593437	['T', 'C']	19959	12507.13320637466	1964.8903849621915	0.0278298620567816	0.0109250137118562	2.547352597514781	0.0108618	0.0108618	chr11	77593437	1.9640981982011017	chr11:77593437:T:C
chr11:77593569	['A', 'G']	19959	38031.90550155327	5070.681156326819	-0.0455135597086635	0.0239885448171029	-1.897303902995148	0.0578023	0.0578023	chr11	77593569	1.2380548803089684	chr11:77593569:A:G
chr11:77595209	['C', 'T']	19959	12524.70822041555	1965.6566935121728	0.0278691036278901	0.0109311752895085	2.5495066074585906	0.010795	0.010795	chr11	77595209	1.9667773533297503	chr11:77595209:C:T
chr11:77596615	['C', 'T']	19959	5607.98908471312	910.0036647007978	0.0325339840308224	0.0150321013269277	2.164300474248574	0.0304531	0.0304531	chr11	77596615	1.5163684913934368	chr11:77596615:C:T
chr11:77598197	['G', 'T']	19959	12500.131452340382	1968.5955284969	0.0282689753574745	0.0109264750996503	2.58719990661758	0.00968295	0.00968295	chr11	77598197	2.013992310714141	chr11:77598197:G:T
chr11:77598488	['T', 'C']	19959	21421.21978352376	2994.917298699484	0.003760394100708	0.0100736398665027	0.3732905037842611	0.708936	0.708936	chr11	77598488	0.1493929694733646	chr11:77598488:T:C
chr11:77598613	['C', 'G']	19959	11371.0	1468.2919820450018	0.0009020108162273	0.0111205562390587	0.081112023251065	0.935354	0.935354	chr11	77598613	0.0290239921754297	chr11:77598613:C:G
chr11:77600109	['G', 'A']	19959	11622.991623515056	1809.60925258161	0.0244862522674139	0.0112504748103874	2.1764638986441702	0.0295323	0.0295323	chr11	77600109	1.5297027285035747	chr11:77600109:G:A
chr11:77600400	['C', 'T']	19959	2598.260359773513	392.0446162185356	0.0338595670341808	0.0204639734834166	1.654593965420231	0.0980226	0.0980226	chr11	77600400	1.0086737822286376	chr11:77600400:C:T
chr11:77601745	['G', 'A']	19959	2156.1080268563983	227.44038033343853	-0.0356307850194304	0.0224563055995453	-1.5866717195081204	0.112603	0.112603	chr11	77601745	0.9484500387378728	chr11:77601745:G:A
chr11:77601827	['C', 'T']	19959	5498.101879228263	908.341513898724	0.0340701118663277	0.0146923673133553	2.318898727460895	0.0204106	0.0204106	chr11	77601827	1.6901442283628572	chr11:77601827:C:T
chr11:77601997	['T', 'TTCTA']	19959	12514.627016735143	1974.0532399410824	0.0288127178046652	0.0109229677810732	2.637810381038616	0.0083508	0.0083508	chr11	77601997	2.0782719174573603	chr11:77601997:T:TTCTA
chr11:77602538	['G', 'A']	19959	12499.757630431512	1968.7446199303213	0.0283638575090884	0.0109262733495433	2.5959315314286773	0.0094404	0.0094404	chr11	77602538	2.025009603783244	chr11:77602538:G:A
chr11:77603019	['A', 'G']	19959	7760.8884154594225	1251.1694925365764	0.0290408581188015	0.0127769239540451	2.2729146877020625	0.0230419	0.0230419	chr11	77603019	1.6374817125103711	chr11:77603019:A:G
chr11:77603088	['A', 'G']	19959	12519.254497168911	1974.676805303366	0.0287883379967246	0.0109213431274352	2.6359704718374863	0.0083962	0.0083962	chr11	77603088	2.0759172249417253	chr11:77603088:A:G
chr11:77603458	['A', 'G']	19959	6887.760763871485	789.5159356997907	-0.0287745682985084	0.0134017679748632	-2.1470725618051927	0.0317995	0.0317995	chr11	77603458	1.497579708598841	chr11:77603458:A:G
chr11:77604169	['C', 'T']	19959	34351.16325917018	4690.177182874325	0.0152157038875784	0.0145144853014039	1.048311639828292	0.294508	0.294508	chr11	77604169	0.5309029035639213	chr11:77604169:C:T
chr11:77604946	['T', 'C']	19959	34379.722517286296	4692.379838034213	0.0146772689732447	0.0145566251790717	1.0082878959023025	0.313329	0.313329	chr11	77604946	0.503999407361778	chr11:77604946:T:C
chr11:77605332	['A', 'G']	19959	11495.15187653455	1793.1976225927788	0.0240610303725829	0.0111839420568329	2.151390828950379	0.0314573	0.0314573	chr11	77605332	1.502278555883806	chr11:77605332:A:G
chr11:77605676	['C', 'A']	19959	10701.536175969535	1679.2942642916776	0.0255535500206414	0.0114174386904907	2.238115808051089	0.0252245	0.0252245	chr11	77605676	1.598177433590282	chr11:77605676:C:A
chr11:77606841	['C', 'T']	19959	12501.252693290577	1970.817971638553	0.0285141533655218	0.0109295358358084	2.608907989678828	0.00908994	0.00908994	chr11	77606841	2.041438983417737	chr11:77606841:C:T
chr11:77607234	['C', 'A']	19959	12506.411918138036	1970.29931439261	0.0285602480619766	0.0109355887550407	2.6116790510078114	0.00901663	0.00901663	chr11	77607234	2.0449557513580405	chr11:77607234:C:A
chr11:77609164	['T', 'C']	19959	9425.77805623778	1565.065446143275	0.0356170180241747	0.0118951339733586	2.994251103345757	0.00275457	0.00275457	chr11	77609164	2.5599461867223336	chr11:77609164:T:C
chr11:77610267	['T', 'C']	19959	7760.0	1251.8060965423267	0.0290673049329319	0.0127726455742834	2.2757466152083863	0.0228717	0.0228717	chr11	77610267	1.640701554099833	chr11:77610267:T:C
chr11:77610934	['A', 'G']	19959	22350.83886327185	3078.581740033947	0.0122302138698201	0.0101972018538691	1.19936959619756	0.230399	0.230399	chr11	77610934	0.6375194102116051	chr11:77610934:A:G
chr11:77611377	['G', 'A']	19959	9387.411004209262	1564.4413606127496	0.0363813594538319	0.0119120694455187	3.0541594489711748	0.0022599	0.0022599	chr11	77611377	2.6459107778477526	chr11:77611377:G:A
chr11:77611760	['G', 'A']	19959	1170.058623108528	136.3324083441865	-0.0059989351979029	0.0297624915860185	-0.2015602484276244	0.840263	0.840263	chr11	77611760	0.0755847596861074	chr11:77611760:G:A
chr11:77612081	['G', 'A']	19959	6597.32217489351	739.9671327269559	-0.0318307678975736	0.0136280967580725	-2.335672285179432	0.0195182	0.0195182	chr11	77612081	1.7095602361627964	chr11:77612081:G:A
chr11:77612415	['A', 'G']	19959	567.0852375225497	103.39378736866334	0.0501350980356453	0.042503041908674	1.1795649389841378	0.238187	0.238187	chr11	77612415	0.6230819455498562	chr11:77612415:A:G
chr11:77612669	['A', 'G']	19959	34363.443403317135	4696.543419888754	0.0159983989467051	0.0145500771674783	1.0995404878308204	0.271546	0.271546	chr11	77612669	0.5661565901857424	chr11:77612669:A:G
chr11:77613409	['C', 'A']	19959	11321.268905036331	1431.8951768507209	-0.0027046435920273	0.0111482092883238	-0.2426078953200217	0.808312	0.808312	chr11	77613409	0.0924209737251431	chr11:77613409:C:A
chr11:77614539	['T', 'G']	19959	12525.413357400728	1973.1501139995207	0.0289817743863815	0.0109309439300779	2.651351481790556	0.00802337	0.00802337	chr11	77614539	2.095643179721581	chr11:77614539:T:G
chr11:77619396	['TA', 'T']	19959	14530.82426946018	2192.5387198575063	0.0208344425865686	0.0105408775620663	1.9765377658446448	0.0481077	0.0481077	chr11	77619396	1.317785405957254	chr11:77619396:TA:T
chr11:77619702	['A', 'C']	19959	515.1032322726135	88.57643773869965	0.048707780167133	0.0447350934440233	1.0888047038077755	0.276253	0.276253	chr11	77619702	0.5586929970122763	chr11:77619702:A:C
chr11:77620249	['G', 'A']	19959	5503.102881483337	909.4622348443908	0.0343879057052365	0.0146858528576251	2.341566815262057	0.0192128	0.0192128	chr11	77620249	1.7164093381088612	chr11:77620249:G:A
chr11:77620620	['A', 'G']	19959	12971.223059728678	2035.7804236580407	0.0304337149660234	0.0111207025437526	2.7366719725023434	0.00621191	0.00621191	chr11	77620620	2.2067748450855458	chr11:77620620:A:G
chr11:77620643	['A', 'C']	19959	12597.948451528322	1980.8774636153707	0.0286087235964536	0.010964839399946	2.6091329341854714	0.00908397	0.00908397	chr11	77620643	2.0417243087165	chr11:77620643:A:C
chr11:77622380	['GC', 'G']	19959	7746.388115041587	1248.5865127688191	0.0290232803621838	0.0127800153166892	2.270989481857882	0.0231582	0.0231582	chr11	77622380	1.6352951997134748	chr11:77622380:GC:G
chr11:77623038	['C', 'A']	19959	9441.814662314837	1572.9171969036072	0.0365328795384094	0.0119079065859759	3.067951471960187	0.00215821	0.00215821	chr11	77623038	2.6659062995029896	chr11:77623038:C:A
chr11:77623094	['G', 'A']	19959	499.0	94.48443471477238	0.073236803195509	0.0455080947680788	1.6093137620623967	0.107564	0.107564	chr11	77623094	0.968333055968754	chr11:77623094:G:A
chr11:77623487	['G', 'A']	19959	505.202496115483	95.05361130787162	0.0694567648808289	0.045257167114419	1.5347130478854	0.12487	0.12487	chr11	77623487	0.9035418882825468	chr11:77623487:G:A
chr11:77623894	['G', 'A']	19959	12501.252693290577	1976.3949907756787	0.0295205699025902	0.0109308050147092	2.700676653079562	0.0069257	0.0069257	chr11	77623894	2.159536324678902	chr11:77623894:G:A
chr11:77624291	['A', 'G']	19959	3400.362939201043	345.40981122939405	-0.0397381844358527	0.01822913486407	-2.1799270635809203	0.0292745	0.0292745	chr11	77624291	1.5335105138164993	chr11:77624291:A:G
chr11:77624937	['C', 'A']	19959	36623.83495340214	4979.353930900086	0.0094811769285183	0.0184054605244039	0.515128481351891	0.606469	0.606469	chr11	77624937	0.217191393433881	chr11:77624937:C:A
chr11:77625964	['A', 'C']	19959	12519.509045352042	1977.0344168133515	0.0294272888806272	0.0109278266887213	2.6928766093078087	0.00708977	0.00708977	chr11	77625964	2.149367853582949	chr11:77625964:A:C
chr11:77626076	['A', 'G']	19959	12521.76424597805	1978.68969633665	0.0295578179670722	0.010928568355114	2.70463769879249	0.0068437	0.0068437	chr11	77626076	2.1647090364191	chr11:77626076:A:G
chr11:77626931	['G', 'A']	19959	9232.87243215823	1071.4680678918833	-0.031754338846716	0.0120431281090231	-2.6367185135998583	0.00837771	0.00837771	chr11	77626931	2.07687467710676	chr11:77626931:G:A
chr11:77628104	['T', 'G']	19959	23778.38272285413	3288.626488257772	-0.0011719674294496	0.0102304062776535	-0.1145572714946457	0.908797	0.908797	chr11	77628104	0.0415331152659746	chr11:77628104:T:G
chr11:77628622	['A', 'G']	19959	11483.15067394899	1794.0716971468648	0.0247578265391938	0.0111931591879305	2.211871208433257	0.0269869	0.0269869	chr11	77628622	1.5688470002236534	chr11:77628622:A:G
chr11:77629078	['C', 'T']	19959	12496.252192213258	1971.4039417162048	0.0289629849771041	0.0109352140905616	2.648597890927658	0.00808901	0.00808901	chr11	77629078	2.0921046276889053	chr11:77629078:C:T
chr11:77629291	['C', 'G']	19959	9412.41476247745	1572.7302551722976	0.037094383675051	0.0119024035083254	3.116545632913913	0.00183243	0.00183243	chr11	77629291	2.7369726066974143	chr11:77629291:C:G
chr11:77630261	['G', 'A']	19959	11469.723992784126	1787.8590926057411	0.0241749362230776	0.0111963093392601	2.159187951185632	0.0308475	0.0308475	chr11	77630261	1.510780027099125	chr11:77630261:G:A
chr11:77633301	['G', 'C']	19959	12511.253695445208	1978.0187663606816	0.0294699478814982	0.0109273065390587	2.696908682497416	0.00700452	0.00700452	chr11	77633301	2.154621620334493	chr11:77633301:G:C
chr11:77635840	['C', 'T']	19959	14546.10159382518	2201.683957077937	0.0215740224471625	0.0105340567276329	2.048026036405289	0.0405705	0.0405705	chr11	77635840	1.3917896399194634	chr11:77635840:C:T
chr11:77635916	['T', 'C']	19959	12510.50724129291	1969.6707201509853	0.0285657394092491	0.0109302212784852	2.613463962113655	0.00896968	0.00896968	chr11	77635916	2.047223050457935	chr11:77635916:T:C
chr11:77638136	['T', 'C']	19959	12847.643701773724	1963.253361415332	0.0211102178757556	0.0108328760989425	1.948717744294735	0.0513431	0.0513431	chr11	77638136	1.2895179129873422	chr11:77638136:T:C
chr11:77638139	['G', 'C']	19959	12835.286165255298	1961.62477446648	0.0211079926536789	0.0108345144844314	1.9482176782365108	0.0514029	0.0514029	chr11	77638139	1.28901237869987	chr11:77638139:G:C
chr11:77639292	['A', 'G']	19959	23394.688549235783	3246.142133460025	-0.0001553517373018	0.0101948438400773	-0.0152382655133119	0.987842	0.987842	chr11	77639292	0.0053125129178677	chr11:77639292:A:G
chr11:77639914	['G', 'A']	19959	11187.050153582742	1780.1134052338475	0.0298052846454127	0.0113071007560901	2.6359793981104547	0.00839598	0.00839598	chr11	77639914	2.075928604617982	chr11:77639914:G:A
chr11:77640750	['T', 'A']	19959	627.6289182005116	100.5655163545822	0.0374084551260088	0.0404979153734698	0.9237131042679578	0.355647	0.355647	chr11	77640750	0.4489808503681854	chr11:77640750:T:A
chr11:77642962	['T', 'C']	19959	12881.581608619395	1970.4637169288933	0.0212604131666104	0.0108275709867941	1.9635441035243075	0.0495969	0.0495969	chr11	77642962	1.3045454677631882	chr11:77642962:T:C
chr11:77644054	['T', 'C']	19959	9375.758007117438	1559.9897461990804	0.0373201293494892	0.0119230163345694	3.130091270720133	0.00175004	0.00175004	chr11	77644054	2.756952024696137	chr11:77644054:T:C
chr11:77646117	['T', 'G']	19959	6767.695399418663	1071.4232975707305	0.0276464716504152	0.0134896439143811	2.049458964661158	0.0404303	0.0404303	chr11	77646117	1.3932930361122522	chr11:77646117:T:G
chr11:77646192	['G', 'T']	19959	9650.413358538	1496.079751242814	0.0252280632301391	0.0121550019415059	2.0755293459881976	0.0379503	0.0379503	chr11	77646192	1.4207847866241108	chr11:77646192:G:T
chr11:77648508	['ATT', 'A']	19959	10286.006775067754	1610.909552298214	0.0266711494847899	0.0115720952098526	2.304781372873744	0.021189	0.021189	chr11	77648508	1.67388953902917	chr11:77648508:ATT:A
chr11:77648865	['C', 'T']	19959	9464.845286423097	1559.4961386261996	0.0357304954239827	0.0118783533435426	3.008034395896009	0.00263271	0.00263271	chr11	77648865	2.579596976950182	chr11:77648865:C:T
chr11:77649097	['CT', 'C']	19959	12203.834335538184	2019.4474224533208	0.0399641027967891	0.0109517222354592	3.6491158137113904	0.000263816	0.000263816	chr11	77649097	3.578698868755566	chr11:77649097:CT:C
chr11:77649451	['A', 'T']	19959	12072.024205673046	1622.3684465039446	-0.0082402171666026	0.01099114096098	-0.7497144469219734	0.453436	0.453436	chr11	77649451	0.3434840025582288	chr11:77649451:A:T
chr11:77649706	['G', 'T']	19959	20198.047907792534	3016.248389213913	0.0200586936430306	0.0100543127771352	1.9950337817863144	0.0460528	0.0460528	chr11	77649706	1.3367439596564576	chr11:77649706:G:T
chr11:77649980	['A', 'C']	19959	20200.07247030522	3034.3876702564653	0.0217781951456685	0.0100551387731014	2.165877133782337	0.0303324	0.0303324	chr11	77649980	1.5180932255112918	chr11:77649980:A:C
chr11:77650965	['C', 'T']	19959	12203.891584381736	2020.303450567997	0.0402334238883233	0.0109535980320459	3.673078359331434	0.000240272	0.000240272	chr11	77650965	3.619296836578582	chr11:77650965:C:T
chr11:77651031	['A', 'C']	19959	12215.852994282272	2019.8419675614864	0.0400893993110133	0.01095516437172	3.6594064635397903	0.000253452	0.000253452	chr11	77651031	3.596104277391707	chr11:77651031:A:C
chr11:77651136	['G', 'A']	19959	12203.66862125996	2023.846791104008	0.0404512750891016	0.0109505966732507	3.693979085898857	0.000221362	0.000221362	chr11	77651136	3.6548969300098575	chr11:77651136:G:A
chr11:77651869	['C', 'G']	19959	12210.459096152876	2021.5763181788573	0.040146333736583	0.0109565987981687	3.664123737312812	0.00024883	0.00024883	chr11	77651869	3.604097260440143	chr11:77651869:C:G
chr11:77652070	['T', 'C']	19959	35134.5206694393	4833.825592820456	0.0192175720958229	0.0155749014358541	1.2338808161946535	0.217262	0.217262	chr11	77652070	0.6630162268937666	chr11:77652070:T:C
chr11:77653526	['T', 'A']	19959	6999.819878581108	1127.776284552611	0.0310317573344909	0.0133220751105795	2.329348624513261	0.0198505	0.0198505	chr11	77653526	1.7022285496310352	chr11:77653526:T:A
chr11:77653897	['A', 'G']	19959	12232.22573533096	2024.736586737848	0.0401457253078223	0.0109424651335806	3.668800843113649	0.000244325	0.000244325	chr11	77653897	3.612032092557667	chr11:77653897:A:G
chr11:77653951	['C', 'T']	19959	6753.6767550233	849.6575911243286	-0.0188491077531246	0.0134438413273847	-1.4020626466878596	0.160912	0.160912	chr11	77653951	0.7934115672157427	chr11:77653951:C:T
chr11:77655168	['T', 'C']	19959	35125.0	4833.409838179759	0.0196251287958454	0.0155656265356487	1.2607991558129366	0.207396	0.207396	chr11	77655168	0.6831996240061861	chr11:77655168:T:C
chr11:77656497	['C', 'T']	19959	1983.099358653172	220.9396363399372	-0.0294496912522976	0.0233673905030283	-1.2602901144858698	0.207579	0.207579	chr11	77656497	0.6828165845684355	chr11:77656497:C:T
chr11:77656734	['A', 'G']	19959	11536.201954887218	1457.8262570045315	-0.0061186345557749	0.0111191021693268	-0.55028135029227	0.582133	0.582133	chr11	77656734	0.2349777806984962	chr11:77656734:A:G
chr11:77659713	['T', 'C']	19959	12235.291148757016	2016.629772952358	0.039129380640184	0.0109477922785424	3.574180039648456	0.000352156	0.000352156	chr11	77659713	3.4532649077410724	chr11:77659713:T:C
chr11:77659852	['C', 'T']	19959	12222.0	2026.8681064407776	0.0403875959200064	0.0109459948640115	3.6897144957370336	0.000225103	0.000225103	chr11	77659852	3.647618717017411	chr11:77659852:C:T
chr11:77660800	['AC', 'A']	19959	11942.786927973537	1969.1675449337213	0.0383315911369377	0.0110220376436349	3.4777227565606674	0.00050677	0.00050677	chr11	77660800	3.295189102589095	chr11:77660800:AC:A
chr11:77661120	['A', 'C']	19959	1894.7594606786624	195.2746664286409	-0.0183735975030385	0.0238121008459916	-0.7716075797710001	0.440356	0.440356	chr11	77661120	0.3561960818706931	chr11:77661120:A:C
chr11:77661376	['GC', 'G']	19959	5163.9507423756	852.3491672980632	0.0350791995186699	0.0151234641343293	2.3195214540194127	0.0203768	0.0203768	chr11	77661376	1.6908640171627562	chr11:77661376:GC:G
chr11:77662369	['T', 'G']	19959	7116.069603126879	1142.3352124180676	0.0302383032239445	0.0132056646257616	2.28979790725228	0.0220434	0.0220434	chr11	77662369	1.656721418560894	chr11:77662369:T:G
chr11:77662426	['C', 'A']	19959	35151.04465046355	4834.7539024840125	0.0190073431104655	0.0156077735625012	1.2178125877051411	0.22331	0.22331	chr11	77662426	0.6510918284396354	chr11:77662426:C:A
chr11:77662584	['T', 'TA']	19959	37717.66927239928	5029.827639355269	-0.0384620459308121	0.0223563198242581	-1.7204104357586727	0.0853734	0.0853734	chr11	77662584	1.0686774224340698	chr11:77662584:T:TA
chr11:77662888	['G', 'A']	19959	1023.0	143.15505556523107	0.0334440148711748	0.0322324389293134	1.037588714416504	0.299474	0.299474	chr11	77662888	0.5236408766024823	chr11:77662888:G:A
chr11:77665202	['C', 'T']	19959	12214.671929033226	2028.3683856723148	0.0405463192773519	0.0109462815603943	3.704118065449376	0.0002127	0.0002127	chr11	77665202	3.6722325100972713	chr11:77665202:C:T
chr11:77667343	['T', 'C']	19959	12225.612536326284	2028.2542099724449	0.0405462309890801	0.0109455402270422	3.70436087648792	0.000212496	0.000212496	chr11	77667343	3.6726492406455646	chr11:77667343:T:C
chr11:77667760	['A', 'G']	19959	8054.421290031574	1012.2881421392368	-0.0198669729122531	0.0125749604369199	-1.5798835321917877	0.114149	0.114149	chr11	77667760	0.9425278887850838	chr11:77667760:A:G
chr11:77667849	['G', 'A']	19959	2228.5582840533225	248.5128613435551	-0.0290598340540452	0.0221859950859054	-1.3098278414614224	0.190269	0.190269	chr11	77667849	0.7206319643437444	chr11:77667849:G:A
chr11:77668054	['A', 'G']	19959	36147.43325315695	4941.595999751865	0.0163323341377793	0.0173731928877241	0.940088229223528	0.347184	0.347184	chr11	77668054	0.4594402975272966	chr11:77668054:A:G
chr11:77668543	['T', 'G']	19959	5430.816295850871	912.004534679732	0.0389517089423343	0.0147964343290097	2.6325064590707528	0.00848227	0.00848227	chr11	77668543	2.071487907584415	chr11:77668543:T:G
chr11:77669189	['C', 'T']	19959	12220.449110498625	2028.634458144228	0.0407136695793885	0.0109462751354553	3.719408572831849	0.000200237	0.000200237	chr11	77669189	3.698455670057872	chr11:77669189:C:T
chr11:77669448	['T', 'C']	19959	5431.632837167343	913.012518942588	0.0390618903521659	0.0147903690582388	2.6410355413279416	0.00827175	0.00827175	chr11	77669448	2.0824025998861564	chr11:77669448:T:C
chr11:77669820	['A', 'G']	19959	12220.836891160554	2027.892433519797	0.0405784006676309	0.0109475301117269	3.7066260840117193	0.000210607	0.000210607	chr11	77669820	3.67652719815124	chr11:77669820:A:G
chr11:77670427	['G', 'A']	19959	12222.837191822007	2028.6956986804832	0.0406022408492161	0.0109466617428842	3.709097970037219	0.000208563	0.000208563	chr11	77670427	3.680762734840901	chr11:77670427:G:A
chr11:77670706	['T', 'C']	19959	21262.58781954888	3122.2459680206	0.0167935790397763	0.0100878092012147	1.6647399554061864	0.0959804	0.0959804	chr11	77670706	1.0178174444699573	chr11:77670706:T:C
chr11:77670913	['C', 'T']	19959	13862.925339366528	1708.9744049720666	-0.0095118232483487	0.0105880844060844	-0.8983516643372064	0.369009	0.369009	chr11	77670913	0.4329630414217759	chr11:77670913:C:T
chr11:77674923	['C', 'T']	19959	5428.271971139393	918.7796417960408	0.0405737095797622	0.0148004947279372	2.741375226003466	0.00612371	0.00612371	chr11	77674923	2.212985384332676	chr11:77674923:C:T
chr11:77679613	['A', 'C']	19959	12236.744034489677	2025.5153193881413	0.0400090647240258	0.0109426939136655	3.656235387710267	0.000256604	0.000256604	chr11	77679613	3.590736578029727	chr11:77679613:A:C
chr11:77680162	['A', 'G']	19959	35141.80349804551	4825.303563352519	0.0172643435716193	0.0155908751061971	1.107336403763319	0.268162	0.268162	chr11	77680162	0.5716027639920731	chr11:77680162:A:G
chr11:77682948	['G', 'C']	19959	8745.876384226087	1074.1166390953774	-0.023254579091461	0.0121727489441325	-1.91038024345931	0.0560986	0.0560986	chr11	77682948	1.2510479768875356	chr11:77682948:G:C
chr11:77683555	['G', 'A']	19959	20946.442087762625	3054.36294501529	0.01463277439421	0.010150472139328	1.441585592606601	0.149435	0.149435	chr11	77683555	0.8255476720878654	chr11:77683555:G:A
chr11:77684207	['T', 'A']	19959	12219.22443252994	2028.1730018092244	0.0405783006206209	0.0109435303539815	3.7079716789799377	0.000209492	0.000209492	chr11	77684207	3.678832557051829	chr11:77684207:T:A
chr11:77686014	['A', 'G']	19959	11946.591339648174	1965.996638098856	0.0378981966257203	0.0110188096145798	3.4394093328896687	0.000584177	0.000584177	chr11	77686014	3.2334555459070056	chr11:77686014:A:G
chr11:77687523	['T', 'C']	19959	12329.648483329154	2046.124973270363	0.0406968626123238	0.0109269230816588	3.7244576820198194	0.000196275	0.000196275	chr11	77687523	3.707135013968419	chr11:77687523:T:C
chr11:77687631	['T', 'C']	19959	12332.650589120083	2044.299534726336	0.0405472961447491	0.0109259641899888	3.711095463950143	0.000206925	0.000206925	chr11	77687631	3.6841870361291145	chr11:77687631:T:C
chr11:77687870	['C', 'T']	19959	33961.0	4702.619896663667	0.0215498736815821	0.0141691019429526	1.520906107412155	0.128299	0.128299	chr11	77687870	0.891776728630328	chr11:77687870:C:T
chr11:77688292	['T', 'C']	19959	36127.6201833943	4944.232073745194	0.0175689191178676	0.0173274998531481	1.0139327235184243	0.310627	0.310627	chr11	77688292	0.507760797669337	chr11:77688292:T:C
chr11:77688429	['T', 'C']	19959	12330.85342754059	2045.0370040936828	0.0406298285599711	0.0109229704334864	3.719668455332673	0.000200031	0.000200031	chr11	77688429	3.698902693907747	chr11:77688429:T:C
chr11:77688557	['G', 'T']	19959	2181.21856992534	254.51620969344583	-0.0239055523281778	0.0223966330916612	-1.0673725925830535	0.285817	0.285817	chr11	77688557	0.5439119435414709	chr11:77688557:G:T
chr11:77689584	['A', 'G']	19959	488.0	76.4505070966762	0.0249530210060703	0.0458393862485438	0.544357659388666	0.586201	0.586201	chr11	77689584	0.2319534450342065	chr11:77689584:A:G
chr11:77690182	['A', 'T']	19959	10352.720340262742	1769.6055940294598	0.0448247186960242	0.0115869369792624	3.868556355855632	0.00010983	0.00010983	chr11	77690182	3.9592790163988063	chr11:77690182:A:T
chr11:77691374	['T', 'C']	19959	7352.736784085784	1234.822042104325	0.0386398759550948	0.013053564271549	2.960101559335232	0.00307899	0.00307899	chr11	77691374	2.511591721604068	chr11:77691374:T:C
chr11:77691644	['T', 'A']	19959	12213.611935063636	2021.202915192781	0.0397994529712137	0.0109510616242421	3.634300886693062	0.000279436	0.000279436	chr11	77691644	3.553717644055068	chr11:77691644:T:A
chr11:77691689	['C', 'A']	19959	12210.670726206588	2021.1119082656976	0.0398815110720784	0.0109527169164278	3.641243663685009	0.000272011	0.000272011	chr11	77691689	3.5654135329411507	chr11:77691689:C:A
chr11:77692686	['T', 'G']	19959	10467.061847913325	1795.6653854028891	0.045469845725066	0.0115048427362999	3.952235312317656	7.76913e-05	7.76913e-05	chr11	77692686	4.109627611489153	chr11:77692686:T:G
chr11:77694096	['A', 'T']	19959	13996.31127819549	1706.3500871793565	-0.0118002366007682	0.0105563689304615	-1.1178310154278015	0.263653	0.263653	chr11	77694096	0.5789672826445473	chr11:77694096:A:T
chr11:77694147	['G', 'T']	19959	12329.235456230896	2042.0839213720003	0.040222494684599	0.0109214584505747	3.682886756070783	0.000231217	0.000231217	chr11	77694147	3.635980238007687	chr11:77694147:G:T
chr11:77694522	['T', 'C']	19959	12330.706811005864	2043.8328617865127	0.0403715306806564	0.0109220427053471	3.696335179214371	0.00021932	0.00021932	chr11	77694522	3.6589217627885566	chr11:77694522:T:C
chr11:77696607	['A', 'T']	19959	35124.79923824797	4828.208905085698	0.0184781503677177	0.0155699742831914	1.186781046110391	0.235328	0.235328	chr11	77696607	0.6283263961472504	chr11:77696607:A:T
chr11:77697234	['G', 'A']	19959	12321.877751592032	2039.2222963781487	0.0400235889355582	0.0109267503818007	3.662899538935221	0.000250022	0.000250022	chr11	77697234	3.6020217750950443	chr11:77697234:G:A
chr11:77697381	['T', 'C']	19959	12330.827389014305	2041.0030728714828	0.0402054997622646	0.0109286815793676	3.678897538580389	0.00023486	0.00023486	chr11	77697381	3.6291909434545047	chr11:77697381:T:C
chr11:77697832	['C', 'T']	19959	12326.705608179222	2046.4637233737524	0.0407593013275933	0.0109215285883077	3.732014341951096	0.000190482	0.000190482	chr11	77697832	3.720146057626256	chr11:77697832:C:T
chr11:77698073	['T', 'G']	19959	14537.55533834586	1796.249057278314	-0.0101224852520049	0.0104761616781897	-0.9662398846973576	0.333936	0.333936	chr11	77698073	0.476336759266763	chr11:77698073:T:G
chr11:77698201	['G', 'A']	19959	35102.27615754661	4835.374588306891	0.0200881629235115	0.015526506743348	1.2937979711449197	0.19575	0.19575	chr11	77698201	0.708298229270019	chr11:77698201:G:A
chr11:77698362	['C', 'T']	19959	5240.05016286645	878.1842916247545	0.0376895830092195	0.0150320043880779	2.507289250069114	0.012174	0.012174	chr11	77698362	1.9145667025830104	chr11:77698362:C:T
chr11:77698523	['T', 'C']	19959	12337.236257954602	2041.7549846022976	0.0400932326073006	0.0109186480640109	3.671996054113358	0.000241292	0.000241292	chr11	77698523	3.6174570768208056	chr11:77698523:T:C
chr11:77699003	['C', 'T']	19959	419.0419902791001	70.38798944391888	0.0613880246455778	0.0499572086745048	1.228812142919157	0.219157	0.219157	chr11	77699003	0.6592446531741919	chr11:77699003:C:T
chr11:77699633	['C', 'T']	19959	35104.276458208056	4830.091437716498	0.0190109532372585	0.0155325254303526	1.223944768190018	0.220988	0.220988	chr11	77699633	0.6556313085559643	chr11:77699633:C:T
chr11:77700136	['A', 'G']	19959	12334.708013832507	2046.635272890428	0.040702179931941	0.0109215046717944	3.726792338152584	0.000194468	0.000194468	chr11	77700136	3.711151852265158	chr11:77700136:A:G
chr11:77703337	['T', 'C']	19959	12421.468190705367	2063.795376553103	0.0409882276906764	0.010912177921018	3.756191292640932	0.000173009	0.000173009	chr11	77703337	3.7619313041043214	chr11:77703337:T:C
chr11:77703809	['A', 'AAT']	19959	12417.86650631389	2065.050566815204	0.0411713432612517	0.010908792611347	3.7741429989627338	0.000161024	0.000161024	chr11	77703809	3.793109389242881	chr11:77703809:A:AAT
chr11:77704187	['G', 'A']	19959	12416.35465116279	2063.1608502854883	0.0410364318795034	0.0109105234375703	3.761179022648424	0.000169598	0.000169598	chr11	77704187	3.7705792735066943	chr11:77704187:G:A
chr11:77704497	['G', 'A']	19959	12414.866055321709	2064.294815541859	0.0411632836359496	0.0109083300516577	3.773564188195255	0.000161397	0.000161397	chr11	77704497	3.792104542077111	chr11:77704497:G:A
chr11:77704520	['G', 'A']	19959	14387.604289866693	1769.5813825289288	-0.0105722148913113	0.0105129752709104	-1.0056349053312004	0.314603	0.314603	chr11	77704520	0.5022371403356383	chr11:77704520:G:A
chr11:77704529	['T', 'C']	19959	12415.35430032077	2065.0243229797	0.0412779873253936	0.0109105138502673	3.7833220223978734	0.000155201	0.000155201	chr11	77704529	3.8091054847976578	chr11:77704529:T:C
chr11:77706663	['T', 'A']	19959	12087.604766933193	2009.839223789378	0.0411168328637277	0.0109993745960279	3.738106426394084	0.000185929	0.000185929	chr11	77706663	3.7306528665071936	chr11:77706663:T:A
chr11:77707657	['C', 'T']	19959	12082.026711436303	2005.386775976052	0.040626676423393	0.0109755119521019	3.701574614531979	0.000214842	0.000214842	chr11	77707657	3.667880813357975	chr11:77707657:C:T
chr11:77707835	['C', 'T']	19959	12267.843956704752	2003.241216139982	0.0369574396020659	0.0109334754060031	3.3802096981691614	0.000725694	0.000725694	chr11	77707835	3.139246467627654	chr11:77707835:C:T
chr11:77709269	['C', 'T']	19959	36134.810451949095	4942.075847504056	0.0161187830912358	0.0173353313883089	0.9298226108389523	0.352474	0.352474	chr11	77709269	0.4528729129221707	chr11:77709269:C:T
chr11:77711590	['C', 'T']	19959	12095.878471874055	2010.708487012492	0.0411689086291352	0.0109795303512404	3.749605612637516	0.000177613	0.000177613	chr11	77711590	3.750525250147268	chr11:77711590:C:T
chr11:77712002	['AGATT', 'A']	19959	11800.77375225496	1961.759833550416	0.0413367122383133	0.0110528507573029	3.739914086056112	0.000184598	0.000184598	chr11	77712002	3.733773008584587	chr11:77712002:AGATT:A
chr11:77714114	['A', 'T']	19959	12123.036985065652	2014.218521852992	0.0409740814665604	0.0109693778354954	3.735314990607189	0.000188002	0.000188002	chr11	77714114	3.725837530606833	chr11:77714114:A:T
chr11:77715050	['G', 'A']	19959	14745.955249310951	1835.7283096476613	-0.0096288677119546	0.0104644608829647	-0.9201494295448724	0.357506	0.357506	chr11	77715050	0.4467166650656275	chr11:77715050:G:A
chr11:77717888	['C', 'T']	19959	2210.1107325383305	249.6328097304532	-0.0274294716871754	0.0222586756050999	-1.2323047504628124	0.21785	0.21785	chr11	77717888	0.6618424357282273	chr11:77717888:C:T
chr11:77718908	['A', 'G']	19959	12107.606623910213	2011.8300281164927	0.0410341927323921	0.010972957128973	3.739574688034197	0.000184847	0.000184847	chr11	77718908	3.733187593476152	chr11:77718908:A:G
chr11:77719607	['C', 'T']	19959	11975.600060141333	1991.767255609084	0.040748108173932	0.0109969791264555	3.705391062887789	0.000211635	0.000211635	chr11	77719607	3.6744125074785767	chr11:77719607:C:T
chr11:77720184	['G', 'A']	19959	7720.77366337626	1113.8553558088463	0.0160471350534448	0.0127500455012912	1.2585943361394034	0.208192	0.208192	chr11	77720184	0.6815359627342593	chr11:77720184:G:A
chr11:77720289	['G', 'A']	19959	21361.421590738235	3101.3758845555926	0.0143975857887161	0.0101243560437976	1.4220742263935275	0.15502	0.15502	chr11	77720289	0.8096122674470874	chr11:77720289:G:A
chr11:77720822	['T', 'C']	19959	12126.860708736403	2016.105002009316	0.0411090210132139	0.0109702841938353	3.7473068415415214	0.000179247	0.000179247	chr11	77720822	3.746548104247881	chr11:77720822:T:C
chr11:77722899	['C', 'G']	19959	12112.247995188452	2006.9398763739243	0.0404689187461814	0.0109733613899603	3.687923627777976	0.000226692	0.000226692	chr11	77722899	3.64456380593065	chr11:77722899:C:G
chr11:77723080	['C', 'T']	19959	12097.424455023802	2008.8785258377256	0.040817293287218	0.0109758604627082	3.718823997981724	0.000200701	0.000200701	chr11	77723080	3.6974504636191416	chr11:77723080:C:T
chr11:77723216	['T', 'C']	19959	12115.034980455046	2006.712445415955	0.0403627901045586	0.0109706946971933	3.679146236280242	0.000234632	0.000234632	chr11	77723216	3.6296127574562687	chr11:77723216:T:C
chr11:77724786	['G', 'A']	19959	14758.915693448947	1830.2764524968927	-0.0103715012030228	0.0104628806660462	-0.9912663189096692	0.321568	0.321568	chr11	77724786	0.4927271754549323	chr11:77724786:G:A
chr11:77728450	['A', 'G']	19959	12094.847877299384	2006.273387426696	0.0405880608642578	0.0109765649217338	3.697701526266445	0.000218144	0.000218144	chr11	77728450	3.661256727681638	chr11:77728450:A:G
chr11:77729061	['A', 'G']	19959	12090.028716046909	2004.6721544182435	0.0404877620963472	0.0109766521152819	3.6885346890040673	0.000226148	0.000226148	chr11	77729061	3.6456072486998647	chr11:77729061:A:G
chr11:77730337	['C', 'T']	19959	12086.633438580666	2004.017597945588	0.0404199184816039	0.0109802123807265	3.681159988540175	0.000232787	0.000232787	chr11	77730337	3.6330412765389344	chr11:77730337:C:T
chr11:77730546	['C', 'T']	19959	12093.211805381572	2002.154249667149	0.0401381296232248	0.0109767458692952	3.656651078668174	0.000256189	0.000256189	chr11	77730546	3.591439521515063	chr11:77730546:C:T
chr11:77730676	['G', 'A']	19959	11782.180638372502	1978.8781083716403	0.043196183163068	0.0110681245147668	3.902755440222673	9.54162e-05	9.54162e-05	chr11	77730676	4.02037788343726	chr11:77730676:G:A
chr11:77730928	['A', 'G']	19959	12094.817949488875	2000.5338144182736	0.0397472831874524	0.0109732523651511	3.622197126686138	0.000292836	0.000292836	chr11	77730928	3.533375534033442	chr11:77730928:A:G
chr11:77733434	['T', 'TTC']	19959	12087.027964317933	1999.161273538401	0.0398913260991063	0.0109792239477144	3.633346608929548	0.000280471	0.000280471	chr11	77733434	3.552112037049797	chr11:77733434:T:TTC
chr11:77735006	['T', 'C']	19959	12088.817047504512	2002.7312266456388	0.0400696537187141	0.0109740354658271	3.651314399656362	0.000261569	0.000261569	chr11	77735006	3.58241372795749	chr11:77735006:T:C
chr11:77735072	['C', 'T']	19959	11771.949032775385	1980.9016597547147	0.0434632409089953	0.0110701687563255	3.9261588387403927	8.66032e-05	8.66032e-05	chr11	77735072	4.062466060446092	chr11:77735072:C:T
chr11:77735315	['C', 'T']	19959	12083.421648709596	2002.85998120886	0.0402644488748728	0.0109771107178687	3.668037055445711	0.000245055	0.000245055	chr11	77735315	3.6107364318974993	chr11:77735315:C:T
chr11:77736009	['T', 'G']	19959	7686.0	980.9068555844664	-0.0175793774185011	0.0128415328093647	-1.368946969140734	0.171031	0.171031	chr11	77736009	0.7669251649953059	chr11:77736009:T:G
chr11:77736023	['C', 'T']	19959	11772.769542994589	1977.946436349876	0.0430846503694866	0.0110686102789858	3.892507666593361	9.95361e-05	9.95361e-05	chr11	77736023	4.002019379682623	chr11:77736023:C:T
chr11:77737166	['C', 'G']	19959	32345.0	4388.228676673588	-0.0055072960328429	0.0128312915274225	-0.4292082383969687	0.667776	0.667776	chr11	77737166	0.1753691936297567	chr11:77737166:C:G
chr11:77737571	['T', 'C']	19959	3802.194542698324	462.2294104771389	-0.0167216343073312	0.0173755628094963	-0.9623650462816832	0.335878	0.335878	chr11	77737571	0.4738184415036888	chr11:77737571:T:C
chr11:77738733	['A', 'T']	19959	27798.57113505388	3866.578251258592	0.0056785857155274	0.0109825012425638	0.5170575982745638	0.605122	0.605122	chr11	77738733	0.218157057437896	chr11:77738733:A:T
chr11:77739403	['T', 'TA']	19959	12091.423252317716	2002.307109599036	0.0399209214088162	0.0109745796305391	3.637580914509715	0.000275904	0.000275904	chr11	77739403	3.559242003162225	chr11:77739403:T:TA
chr11:77741323	['G', 'A']	19959	4401.764322590346	499.96661620078	-0.0239065360918271	0.0161369794719138	-1.4814752744425363	0.138496	0.138496	chr11	77741323	0.858562769581581	chr11:77741323:G:A
chr11:77741745	['T', 'C']	19959	1199.1802465423932	95.43709792138768	-0.0598223698694865	0.03001241993177	-1.9932537931125227	0.0462473	0.0462473	chr11	77741745	1.334913617072615	chr11:77741745:T:C
chr11:77742067	['C', 'G']	19959	12478.625212947189	2078.282855944067	0.0414785139109429	0.0109036225128615	3.804103990395504	0.000142743	0.000142743	chr11	77742067	3.8454451800062	chr11:77742067:C:G
chr11:77742322	['C', 'T']	19959	8657.433760897886	1409.8463810487565	0.033064419394814	0.0122628114093124	2.696316390359287	0.00701699	0.00701699	chr11	77742322	2.1538491423892285	chr11:77742322:C:T
chr11:77742341	['G', 'A']	19959	1880.1884050709025	186.03549011989884	-0.0228121572185729	0.0238802232356097	-0.9552740354853924	0.339451	0.339451	chr11	77742341	0.4692229075851353	chr11:77742341:G:A
chr11:77743031	['C', 'T']	19959	20809.21298987672	3080.600370777812	0.0183090847737943	0.0100634028868543	1.819373126530709	0.0688695	0.0688695	chr11	77743031	1.1619730700280269	chr11:77743031:C:T
chr11:77743212	['A', 'G']	19959	12089.239925821972	2000.7050722564643	0.0398745895460009	0.0109743838271572	3.633423996646366	0.000280387	0.000280387	chr11	77743212	3.552242126080364	chr11:77743212:A:G
chr11:77743237	['T', 'C']	19959	11781.770895971136	1977.660299115923	0.0428518533213802	0.0110644955829911	3.8729152178662543	0.000107884	0.000107884	chr11	77743237	3.96704295964478	chr11:77743237:T:C
chr11:77743312	['G', 'C']	19959	4719.4729167710575	518.5585919503138	-0.028913892271686	0.0156704892891496	-1.8451173883706544	0.0650353	0.0650353	chr11	77743312	1.1868508520668135	chr11:77743312:G:C
chr11:77744121	['C', 'T']	19959	4406.207629455111	496.9225427143918	-0.0249083379660164	0.0161245287400841	-1.5447482755943438	0.122423	0.122423	chr11	77744121	0.9121369822336468	chr11:77744121:C:T
chr11:77744497	['A', 'G']	19959	25166.56547887536	3572.260482895329	0.0093323160349227	0.0104645726329606	0.8918009709759546	0.37251	0.37251	chr11	77744497	0.4288620641599151	chr11:77744497:A:G
chr11:77744538	['A', 'G']	19959	20764.403528998944	3072.955102997559	0.0181744631224834	0.0100670918243533	1.805333997105049	0.0710375	0.0710375	chr11	77744538	1.1485123309472132	chr11:77744538:A:G
chr11:77745056	['A', 'AT']	19959	12343.23685924738	2032.275610282355	0.039340234547744	0.0109093248674238	3.606110829572719	0.000311579	0.000311579	chr11	77745056	3.506431820869361	chr11:77745056:A:AT
chr11:77745328	['C', 'T']	19959	12362.096872807457	2030.840851963164	0.038853056973386	0.0109099074397826	3.5612636667942272	0.000369934	0.000369934	chr11	77745328	3.431875751588622	chr11:77745328:C:T
chr11:77745741	['T', 'C']	19959	1884.321734770619	189.2249962905377	-0.0220421783194646	0.0238794984443564	-0.9230586802661276	0.355988	0.355988	chr11	77745741	0.4485646414136969	chr11:77745741:T:C
chr11:77745861	['A', 'G']	19959	6308.37313208304	890.6780593063362	0.003873314653159	0.0138239275887844	0.2801891595773054	0.779335	0.779335	chr11	77745861	0.1082758191213485	chr11:77745861:A:G
chr11:77746571	['C', 'T']	19959	4397.101533527112	502.9309415978893	-0.0234926387001126	0.0161364220684094	-1.455876563002437	0.145442	0.145442	chr11	77746571	0.8373101620168293	chr11:77746571:C:T
chr11:77746712	['A', 'G']	19959	5320.266559775529	888.0778778545867	0.0363267711376965	0.0149449694691668	2.4307022649087897	0.0150783	0.0150783	chr11	77746712	1.8216476201530785	chr11:77746712:A:G
chr11:77747862	['G', 'T']	19959	11774.53961810254	1976.9522193057933	0.0426038608164459	0.0110690408859392	3.848920720002445	0.000119009	0.000119009	chr11	77747862	3.9244201940483214	chr11:77747862:G:T
chr11:77751747	['C', 'T']	19959	8473.122632053724	1049.481041485371	-0.0228650805402684	0.0123462748137708	-1.8519821472599245	0.0640432	0.0640432	chr11	77751747	1.1935269761340404	chr11:77751747:C:T
chr11:77752183	['C', 'T']	19959	511.0	89.26131835455968	0.0435128522715747	0.0449142961239533	0.9687973769307	0.332658	0.332658	chr11	77752183	0.478002027864774	chr11:77752183:C:T
chr11:77752541	['A', 'T']	19959	4396.762317678312	499.1575221017509	-0.0245294579448425	0.0161377728883271	-1.5200026741351158	0.128526	0.128526	chr11	77752541	0.8910090084078852	chr11:77752541:A:T
chr11:77752946	['T', 'C']	19959	12103.063963105917	2004.520823264117	0.0401790753617936	0.0109733304478728	3.661520588727205	0.00025137	0.00025137	chr11	77752946	3.59968655485967	chr11:77752946:T:C
chr11:77753325	['C', 'T']	19959	2218.22227789748	239.6694336545511	-0.0323215293784401	0.0222189591772942	-1.4546824232644453	0.145773	0.145773	chr11	77753325	0.8363229083697701	chr11:77753325:C:T
chr11:77753485	['G', 'A']	19959	2218.111133380098	239.7558359095528	-0.0322823696562034	0.0222188688435443	-1.452925884009754	0.14626	0.14626	chr11	77753485	0.8348744309117713	chr11:77753485:G:A
chr11:77753789	['A', 'G']	19959	2203.220774665531	245.83689697063792	-0.0286599555576493	0.022293658138488	-1.285565400689914	0.19861	0.19861	chr11	77753789	0.7019988885924819	chr11:77753789:A:G
chr11:77753891	['C', 'T']	19959	3759.188345525604	467.6492798680175	-0.0137927970286467	0.017378283773009	-0.7936800439447825	0.427391	0.427391	chr11	77753891	0.3691746274491862	chr11:77753891:C:T
chr11:77754949	['C', 'A']	19959	12136.824263379436	2017.7458935869963	0.0410288967907538	0.0109667918328454	3.741194089950038	0.000183661	0.000183661	chr11	77754949	3.735983055359872	chr11:77754949:C:A
chr11:77755289	['G', 'A']	19959	5316.532745402616	886.4313922643935	0.0362873852769106	0.0149515908565214	2.4269915907365207	0.0152334	0.0152334	chr11	77755289	1.817203154021665	chr11:77755289:G:A
chr11:77755740	['T', 'C']	19959	16232.959512341957	2443.8533630066486	0.0225858287399397	0.0103099530350337	2.190682019907564	0.0284863	0.0284863	chr11	77755740	1.5453639563040666	chr11:77755740:T:C
chr11:77757043	['C', 'A']	19959	8067.212567648828	1043.048956411092	-0.0163471761966192	0.0126075036469319	-1.296622761683465	0.194776	0.194776	chr11	77757043	0.7104645572607734	chr11:77757043:C:A
chr11:77758621	['A', 'T']	19959	4468.253560682046	513.5538194439976	-0.0234677067838999	0.016037887164448	-1.4632667347804904	0.14341	0.14341	chr11	77758621	0.8434205641954262	chr11:77758621:A:T
chr11:77758858	['AC', 'A']	19959	5308.265958512877	888.3674517122528	0.0370135222968977	0.0149640261763543	2.473500237214588	0.0133879	0.0133879	chr11	77758858	1.873287540234965	chr11:77758858:AC:A
chr11:77759997	['C', 'T']	19959	2495.0	297.0377878542578	-0.0203537230781254	0.0209951620527076	-0.9694482484597178	0.332333	0.332333	chr11	77759997	0.4784265320095109	chr11:77759997:C:T
chr11:77760856	['A', 'G']	19959	11808.591642449144	1952.7715720677995	0.0391472247939237	0.0110509101835445	3.5424434859869165	0.000397343	0.000397343	chr11	77760856	3.40083443355473	chr11:77760856:A:G
chr11:77761093	['C', 'T']	19959	4404.544757417803	499.3550954300925	-0.0252023522744843	0.0161283647295655	-1.5626105124151206	0.11816	0.11816	chr11	77761093	0.9275295176961068	chr11:77761093:C:T
chr11:77761504	['C', 'CT']	19959	11812.77555622369	1952.3702946692445	0.0390592339821055	0.0110533857260668	3.5336895816449574	0.000410729	0.000410729	chr11	77761504	3.386444632195438	chr11:77761504:C:CT
chr11:77762164	['T', 'C']	19959	12094.873248113268	1998.21882032982	0.0402593639777947	0.0111725503937635	3.6034175330520255	0.000314825	0.000314825	chr11	77762164	3.501930787968154	chr11:77762164:T:C
chr11:77762278	['A', 'T']	19959	4406.662357185809	500.3097331554914	-0.0251729441648215	0.0161241172275185	-1.561198285129038	0.118493	0.118493	chr11	77762278	0.926307304937993	chr11:77762278:A:T
chr11:77762338	['C', 'T']	19959	5315.266309249424	887.4975684914235	0.0366386271071003	0.0149554892346539	2.449844771524001	0.0143003	0.0143003	chr11	77762338	1.8446548515574608	chr11:77762338:C:T
chr11:77764122	['G', 'C']	19959	11788.18123966528	1944.974413118333	0.0389262734343459	0.0110588247132884	3.5199286039475526	0.000432625	0.000432625	chr11	77764122	3.363888387697816	chr11:77764122:G:C
chr11:77764461	['C', 'T']	19959	11783.542324462487	1948.411684232008	0.0393272721030879	0.011063911752402	3.554554029640543	0.000379496	0.000379496	chr11	77764461	3.4207927973365715	chr11:77764461:C:T
chr11:77765028	['C', 'T']	19959	11781.722369806026	1947.4944898367191	0.0393236787441882	0.0110616006762733	3.5549718250574416	0.000378894	0.000378894	chr11	77765028	3.421482271968404	chr11:77765028:C:T
chr11:77765991	['G', 'A']	19959	614.061532294433	94.55553195772788	0.0372121309180763	0.0413843385956481	0.8991838985675952	0.368566	0.368566	chr11	77765991	0.4334847306835261	chr11:77765991:G:A
chr11:77766783	['T', 'C']	19959	13025.263004911296	2038.906375105652	0.0289967999497469	0.0107488512723861	2.697665007631071	0.00698864	0.00698864	chr11	77766783	2.155607330400446	chr11:77766783:T:C
chr11:77766911	['A', 'G']	19959	27882.779019647154	3888.692337858784	0.0065734244460762	0.0110015517935733	0.5974997499821979	0.550181	0.550181	chr11	77766911	0.2594944116519608	chr11:77766911:A:G
chr11:77767063	['G', 'A']	19959	11777.310676691734	1944.981370739622	0.0391564588274755	0.0110665905058981	3.538258581683878	0.000403691	0.000403691	chr11	77767063	3.3939509327643376	chr11:77767063:G:A
chr11:77767734	['C', 'T']	19959	11785.314285714288	1939.8973136665943	0.0384099971838026	0.0110624771378507	3.4720973164664284	0.000517503	0.000517503	chr11	77767734	3.2860871282291715	chr11:77767734:C:T
chr11:77768219	['G', 'A']	19959	11932.837014470657	1964.5579208258728	0.0401211125751355	0.0111244075660442	3.6065842011757714	0.000311012	0.000311012	chr11	77768219	3.5072228539530936	chr11:77768219:G:A
chr11:77768248	['T', 'C']	19959	12381.349325890147	1982.5016479892129	0.0361482172759392	0.0113052829340195	3.197462415307008	0.00138859	0.00138859	chr11	77768248	2.857425966661532	chr11:77768248:T:C
chr11:77771728	['A', 'G']	19959	4411.326116373478	498.5514047288897	-0.025484224348785	0.0161245699951561	-1.580459159930501	0.114018	0.114018	chr11	77771728	0.9430265812636688	chr11:77771728:A:G
chr11:77773689	['T', 'C']	19959	27843.58015534954	3885.9917863932415	0.0066115908416241	0.0109915950824417	0.6015133192256774	0.547505	0.547505	chr11	77773689	0.2616119103463021	chr11:77773689:T:C
chr11:77775324	['A', 'T']	19959	11786.9055591759	1942.4491732695265	0.0386596132315022	0.0110629405225071	3.494515147473724	0.000475954	0.000475954	chr11	77775324	3.322435018942388	chr11:77775324:A:T
chr11:77777779	['G', 'A']	19959	8023.628077212335	1051.9697513593378	-0.0142164228283386	0.012637189876296	-1.12496709850066	0.260617	0.260617	chr11	77777779	0.5839972587485645	chr11:77777779:G:A
chr11:77778679	['C', 'T']	19959	7072.189022556391	1112.2831753411394	0.0257298520102644	0.0132488839283591	1.9420392049167203	0.0521464	0.0521464	chr11	77778679	1.2827756683323963	chr11:77778679:C:T
chr11:77778805	['C', 'A']	19959	11784.132919005611	1945.7098797671456	0.0390909881135465	0.0110621081669519	3.5337738090765423	0.000410598	0.000410598	chr11	77778805	3.38658317038452	chr11:77778805:C:A
chr11:77779804	['T', 'C']	19959	29428.948940221475	4002.8685636344026	-0.0031750412527428	0.0114600634638026	-0.2770526762588546	0.781743	0.781743	chr11	77779804	0.1069359988921723	chr11:77779804:T:C
chr11:77779912	['G', 'A']	19959	4407.441649546525	500.9333315494741	-0.0249136628400347	0.0161235125891532	-1.5451758853585582	0.12232	0.12232	chr11	77779912	0.9125025275957362	chr11:77779912:G:A
chr11:77781548	['A', 'G']	19959	2496.6254385085704	300.07534468804755	-0.0193078019561134	0.020991027742755	-0.9198121308175304	0.357682	0.357682	chr11	77781548	0.446502914750024	chr11:77781548:A:G
chr11:77781895	['C', 'G']	19959	11785.542925875809	1945.932909338164	0.0390016972720998	0.0110621629471628	3.525684575284872	0.000423337	0.000423337	chr11	77781895	3.373313772174247	chr11:77781895:C:G
chr11:77782958	['T', 'C']	19959	1880.565328522027	188.3980079173614	-0.0225478558046321	0.0238818198358777	-0.9441431163783608	0.345108	0.345108	chr11	77782958	0.4620449731466901	chr11:77782958:T:C
chr11:77783708	['G', 'A']	19959	2081.417138561764	231.1133106364009	-0.0299838168380429	0.0228331888824941	-1.3131681690344663	0.189141	0.189141	chr11	77783708	0.7232143191522542	chr11:77783708:G:A
chr11:77784110	['C', 'A']	19959	11787.771797955502	1945.4100209967544	0.0389482341894381	0.0110605026450831	3.521380125228948	0.000430265	0.000430265	chr11	77784110	3.366263980259731	chr11:77784110:C:A
chr11:77784599	['C', 'T']	19959	11786.952791420266	1946.8536883251304	0.0392230623045848	0.0110606085729763	3.546193868610093	0.000391734	0.000391734	chr11	77784599	3.407008732839245	chr11:77784599:C:T
chr11:77785126	['C', 'T']	19959	780.1172579675286	109.5142406671879	0.0159289379301903	0.0369762142924436	0.4307887715115707	0.666627	0.666627	chr11	77785126	0.1761171003461405	chr11:77785126:C:T
chr11:77785645	['A', 'T']	19959	2217.333283223091	244.77210299357705	-0.0297421697482711	0.0222190489893265	-1.3385887831004144	0.18072	0.18072	chr11	77785645	0.7429937820876934	chr11:77785645:A:T
chr11:77785791	['C', 'T']	19959	12006.5859375	1930.1720805434911	0.0344026025516784	0.011149473698524	3.085580851787878	0.00203433	0.00203433	chr11	77785791	2.691578596371848	chr11:77785791:C:T
chr11:77787562	['C', 'T']	19959	11784.952290267616	1947.851022719518	0.0393417119027596	0.0110616727676919	3.5565788944386267	0.000376586	0.000376586	chr11	77787562	3.424135829395729	chr11:77787562:C:T
chr11:77787569	['T', 'C']	19959	5283.529438292328	878.1669541374027	0.0362949018211949	0.0150035847135592	2.419082007008232	0.0155686	0.0155686	chr11	77787569	1.807750439430048	chr11:77787569:T:C
chr11:77787722	['T', 'C']	19959	25179.353984962407	3583.1453173353502	0.0102680219263822	0.0104647418658684	0.9812016443398625	0.326505	0.326505	chr11	77787722	0.4861101636820687	chr11:77787722:T:C
chr11:77787881	['G', 'C']	19959	11784.580106340294	1942.7105562805384	0.038842815046313	0.011063360513834	3.51094181535008	0.000447508	0.000447508	chr11	77787881	3.349199196493768	chr11:77787881:G:C
chr11:77788341	['C', 'T']	19959	8039.625263157894	1063.3120193735174	-0.0127295754852047	0.0126253467003731	-1.0082555186249669	0.313344	0.313344	chr11	77788341	0.503978616878608	chr11:77788341:C:T
chr11:77789690	['C', 'T']	19959	11803.0	1943.57701217878	0.0385609819615365	0.011053434226749	3.4885974051593727	0.000486609	0.000486609	chr11	77789690	3.3128198629058354	chr11:77789690:C:T
chr11:77790057	['A', 'G']	19959	11790.0	1946.062698065632	0.0391138067839115	0.0110605485644362	3.536335160597443	0.00040664	0.00040664	chr11	77790057	3.390789903305353	chr11:77790057:A:G
chr11:77790402	['T', 'A']	19959	7315.565707698474	915.9435931839778	-0.02042652749835	0.0130742237720664	-1.5623510698961751	0.118221	0.118221	chr11	77790402	0.9273053713900656	chr11:77790402:T:A
chr11:77790937	['A', 'G']	19959	11857.158530473136	1962.5304129248063	0.0398071980485093	0.0110380128334128	3.606373597248415	0.000311264	0.000311264	chr11	77790937	3.506871105804612	chr11:77790937:A:G
chr11:77791086	['C', 'T']	19959	11471.0	1918.5932367640576	0.041710437025734	0.011154079218484	3.739478284914201	0.000184918	0.000184918	chr11	77791086	3.733020812366018	chr11:77791086:C:T
chr11:77791424	['C', 'G']	19959	767.0384307044794	111.33369866199348	0.0222982490080802	0.0372774091115969	0.5981705687035883	0.549733	0.549733	chr11	77791424	0.2598481919268766	chr11:77791424:C:G
chr11:77791586	['T', 'C']	19959	11785.95254084394	1944.505041629103	0.0388325307879749	0.0110604549216784	3.5109343207812613	0.000447521	0.000447521	chr11	77791586	3.349186580526542	chr11:77791586:T:C
chr11:77792707	['G', 'A']	19959	1077.9425726641866	177.09202544187517	0.0511724410562639	0.0313307821762728	1.6332959952406636	0.102423	0.102423	chr11	77792707	0.9896025077013436	chr11:77792707:G:A
chr11:77793663	['C', 'T']	19959	4233.42421205592	660.9546413813174	0.0234959233986636	0.0165080714239253	1.4232991120095786	0.154665	0.154665	chr11	77793663	0.810607954087431	chr11:77793663:C:T
chr11:77793950	['T', 'C']	19959	1881.0	188.25600706254352	-0.022739900817848	0.0238747346971129	-0.9524671627282144	0.340872	0.340872	chr11	77793950	0.4674086712407911	chr11:77793950:T:C
chr11:77794433	['C', 'T']	19959	11819.368729641694	1950.2657766535035	0.0393603904303342	0.011053620786224	3.5608594859151217	0.000370503	0.000370503	chr11	77794433	3.4312082711443805	chr11:77794433:C:T
chr11:77794998	['C', 'T']	19959	11100.224605362066	1814.190013916585	0.0372614486440714	0.0112757429784714	3.30456704407097	0.000952909	0.000952909	chr11	77794998	3.0209485712240585	chr11:77794998:C:T
chr11:77795649	['T', 'A']	19959	25194.0	3578.45587475516	0.009918150814272	0.0104638265157167	0.9478512281692412	0.343217	0.343217	chr11	77795649	0.4644312091003012	chr11:77795649:T:A
chr11:77796152	['G', 'A']	19959	11822.592343922235	1946.955815299476	0.0389525711749641	0.0110523905906481	3.524357093199685	0.000425462	0.000425462	chr11	77796152	3.371139222717534	chr11:77796152:G:A
chr11:77796286	['G', 'C']	19959	14312.585496642278	2247.5731913847417	0.0303307211685639	0.0105000491147733	2.888626599459347	0.00387345	0.00387345	chr11	77796286	2.4119020457032585	chr11:77796286:G:C
chr11:77797167	['C', 'T']	19959	5283.588332581567	875.784655245795	0.0357931036853015	0.0150015727053635	2.385956751888047	0.017044	0.017044	chr11	77797167	1.7684284744715844	chr11:77797167:C:T
chr11:77797546	['G', 'A']	19959	4408.662657847264	498.8285530097863	-0.0250011462380274	0.0161221314149801	-1.55073455205788	0.120981	0.120981	chr11	77797546	0.917282830039554	chr11:77797546:G:A
chr11:77798371	['C', 'T']	19959	11742.236450238152	1938.2397548298368	0.0391541929036436	0.0110766770540543	3.534832036049312	0.000408958	0.000408958	chr11	77798371	3.38832129176002	chr11:77798371:C:T
chr11:77799501	['C', 'T']	19959	12235.007714315016	2018.848634547716	0.0413630199145827	0.0110887884934662	3.730165828210591	0.000191884	0.000191884	chr11	77799501	3.716961236840386	chr11:77799501:C:T
chr11:77802342	['T', 'C']	19959	11730.587734241908	1933.0946141981271	0.0384802574375668	0.011077170596927	3.473834505017176	0.000514166	0.000514166	chr11	77802342	3.288896645119425	chr11:77802342:T:C
chr11:77803170	['G', 'T']	19959	12019.032791817088	1985.8697654030448	0.0398746042476569	0.0109979032401664	3.625655125063056	0.000288947	0.000288947	chr11	77803170	3.5391818102483312	chr11:77803170:G:T
chr11:77803385	['G', 'A']	19959	4388.979097744361	492.6227494199448	-0.0259800381742958	0.016156032811293	-1.6080704017966423	0.107836	0.107836	chr11	77803385	0.9672362299532852	chr11:77803385:G:A
chr11:77804184	['T', 'C']	19959	14793.482387132335	1837.0101790281287	-0.0096985626263976	0.0104515756905515	-0.9279521972141812	0.353444	0.353444	chr11	77804184	0.4516793864429391	chr11:77804184:T:C
chr11:77805190	['G', 'C']	19959	6963.697800270582	1117.7907795459832	0.0300124689081261	0.0133410625274701	2.249631080457679	0.0244832	0.0244832	chr11	77805190	1.6111318197161344	chr11:77805190:G:C
chr11:77806474	['A', 'T']	19959	1923.4818582740304	195.39585332003367	-0.0220577594282391	0.0236370585267746	-0.9331854639719008	0.350736	0.350736	chr11	77806474	0.4550196552791956	chr11:77806474:A:T
chr11:77807634	['A', 'G']	19959	11736.352092207468	1933.154078128259	0.0385262562444873	0.0110757715477346	3.478426408349619	0.000505442	0.000505442	chr11	77807634	3.2963286729614705	chr11:77807634:A:G
chr11:77807764	['G', 'C']	19959	11735.587984768012	1936.11142019396	0.0388930971410916	0.0110750736707333	3.511768706683124	0.000446119	0.000446119	chr11	77807764	3.3505492799652026	chr11:77807764:G:C
chr11:77807787	['G', 'C']	19959	12081.21060279601	1518.4566967792584	-0.0070503644562279	0.0109870342633106	-0.6416985955683688	0.521076	0.521076	chr11	77807787	0.2830989293425416	chr11:77807787:G:C
chr11:77809165	['T', 'C']	19959	11734.527589836118	1936.4364606605689	0.0390165773927581	0.0110756727813378	3.522727527532228	0.000428085	0.000428085	chr11	77809165	3.368469989477905	chr11:77809165:T:C
chr11:77810344	['A', 'G']	19959	11737.940513180314	1934.545746359479	0.0387605257911992	0.0110747830466404	3.499890302858561	0.000466465	0.000466465	chr11	77810344	3.3311809368630554	chr11:77810344:A:G
chr11:77811142	['A', 'T']	19959	25141.298235942668	3562.8395034671644	0.0089275068443401	0.010455434987022	0.8538627857589408	0.393191	0.393191	chr11	77811142	0.4053964315699899	chr11:77811142:A:T
chr11:77811188	['C', 'T']	19959	4409.220913919231	501.6911994667633	-0.0243734851924828	0.0161121415700937	-1.5127402578018094	0.130361	0.130361	chr11	77811188	0.8848523167185829	chr11:77811188:C:T
chr11:77811587	['G', 'A']	19959	14777.442339497822	1836.1803155014609	-0.0094897202540407	0.0104568729416265	-0.9075103338268766	0.364148	0.364148	chr11	77811587	0.4387220709667451	chr11:77811587:G:A
chr11:77811631	['C', 'T']	19959	11734.527589836114	1936.473719957316	0.0389891772918129	0.0110757038887114	3.520243741036769	0.000432112	0.000432112	chr11	77811631	3.364403672912518	chr11:77811631:C:T
chr11:77811931	['G', 'T']	19959	11740.411623125903	1935.2865945394767	0.0387157742867746	0.0110779840867404	3.4948393122458628	0.000475377	0.000475377	chr11	77811931	3.322961834418359	chr11:77811931:G:T
chr11:77812038	['T', 'C']	19959	11738.645793642832	1933.328792216596	0.0385799878808248	0.0110798250128213	3.482003356206529	0.000498743	0.000498743	chr11	77812038	3.30212318670912	chr11:77812038:T:C
chr11:77812419	['T', 'A']	19959	11735.35189175645	1935.3647530112964	0.0388041829351015	0.0110755780528327	3.503580828919057	0.000460053	0.000460053	chr11	77812419	3.337192132923582	chr11:77812419:T:A
chr11:77812438	['C', 'T']	19959	11736.176028461192	1935.435531665096	0.0388172434924758	0.0110752855776305	3.5048526036093954	0.000457862	0.000457862	chr11	77812438	3.3392653990037067	chr11:77812438:C:T
chr11:77814157	['G', 'A']	19959	14859.780611476468	1869.8729501024816	-0.0074448682240504	0.0104602304631853	-0.7117308027057906	0.47664	0.47664	chr11	77814157	0.3218095141290316	chr11:77814157:G:A
chr11:77814264	['G', 'A']	19959	11727.8139290012	1931.051995322462	0.038545988125166	0.0110790664107286	3.4791729461824707	0.000504037	0.000504037	chr11	77814264	3.2975375819948938	chr11:77814264:G:A
chr11:77814358	['C', 'G']	19959	5280.5874304615845	867.8206676464854	0.0343011265284855	0.0150074588752072	2.2856052322856613	0.0222878	0.0222878	chr11	77814358	1.6519327980524745	chr11:77814358:C:G
chr11:77815428	['C', 'A']	19959	12070.814341551411	1517.1837850578515	-0.0069516316073972	0.0109888477908982	-0.6326078711505211	0.526997	0.526997	chr11	77815428	0.278191857059093	chr11:77815428:C:A
chr11:77815748	['A', 'T']	19959	3749.9455311465554	456.682632390109	-0.0165826620297837	0.0173893251320745	-0.9536115923899242	0.340292	0.340292	chr11	77815748	0.4681482607093467	chr11:77815748:A:T
chr11:77817293	['T', 'C']	19959	4425.665213469633	506.9475681858047	-0.0235014630308254	0.0160932039229584	-1.460334632142359	0.144214	0.144214	chr11	77817293	0.8409925771504722	chr11:77817293:T:C
chr11:77818482	['C', 'T']	19959	37413.0	5109.771939174033	0.0214921669231115	0.020946720967191	1.0260396821428397	0.304885	0.304885	chr11	77818482	0.5158639419103718	chr11:77818482:C:T
chr11:77819825	['C', 'A']	19959	11773.949533928037	1947.1823727073613	0.0395529897477243	0.0110623738517339	3.575452274334839	0.000350449	0.000350449	chr11	77819825	3.455375174930263	chr11:77819825:C:A
chr11:77820235	['G', 'C']	19959	14794.965071410676	1847.6141325734816	-0.0087070709077123	0.0104488322630271	-0.8333056449304945	0.404682	0.404682	chr11	77820235	0.392886112323348	chr11:77820235:G:C
chr11:77820297	['C', 'T']	19959	1090.0	178.71425720220032	0.0496887291628351	0.0310972008494878	1.5978521476364187	0.110092	0.110092	chr11	77820297	0.95824423854039	chr11:77820297:C:T
chr11:77821417	['T', 'C']	19959	11775.5399188092	1945.710570675032	0.0393591554133684	0.0110616323013231	3.558168843549452	0.000374316	0.000374316	chr11	77821417	3.4267616087306267	chr11:77821417:T:C
chr11:77821662	['G', 'C']	19959	11776.670560513385	1950.6433078181608	0.0400527292848638	0.011065400606787	3.619636623033524	0.000295747	0.000295747	chr11	77821662	3.5290796520763763	chr11:77821662:G:C
chr11:77822606	['G', 'T']	19959	4406.662357185809	499.76907035137793	-0.0250604560741101	0.0161152386059748	-1.5550781894609276	0.119943	0.119943	chr11	77822606	0.9210250928406456	chr11:77822606:G:T
chr11:77823398	['G', 'A']	19959	31872.790739627184	4354.603952513532	0.0146563263472589	0.0126229754272376	1.161083330292613	0.245622	0.245622	chr11	77823398	0.6097327366729757	chr11:77823398:G:A
chr11:77825217	['T', 'C']	19959	31205.38084498572	4307.172251785413	0.0197722546112487	0.0122357573019232	1.6159404051060091	0.106123	0.106123	chr11	77825217	0.9741904814089896	chr11:77825217:T:C
chr11:77827903	['G', 'A']	19959	5275.528636568623	874.0973870605075	0.0359831235435339	0.0150164259734513	2.396250852709637	0.0165729	0.0165729	chr11	77827903	1.7806014901444138	chr11:77827903:G:A
chr11:77827904	['G', 'A']	19959	35509.337342152736	4906.400461908605	0.0251620915410396	0.0161170400259147	1.5612104642404072	0.11849	0.11849	chr11	77827904	0.9263183005237168	chr11:77827904:G:A
chr11:77827912	['A', 'G']	19959	20758.28032277466	3081.718989253241	0.019346585045837	0.010062965767124	1.9225530021221924	0.0545504	0.0545504	chr11	77827912	1.2632020605264944	chr11:77827912:A:G
chr11:77828039	['G', 'A']	19959	5277.9088129135735	873.9103552391615	0.035838194007528	0.0150176015313854	2.3864126327116457	0.0170229	0.0170229	chr11	77828039	1.7689664520826929	chr11:77828039:G:A
chr11:77828763	['G', 'A']	19959	1089.1091346394749	179.88320954392472	0.0506899949967331	0.0311112830114961	1.6293122651998064	0.103263	0.103263	chr11	77828763	0.9860552619682478	chr11:77828763:G:A
chr11:77829201	['TTCACA', 'T']	19959	20737.11695730608	3079.3743707923336	0.0192924361574358	0.0100626247679548	1.91723696374668	0.0552221	0.0552221	chr11	77829201	1.2578870819222074	chr11:77829201:TTCACA:T
chr11:77834762	['A', 'T']	19959	35512.5585508844	4904.179232734004	0.0247138830720931	0.0161204294926927	1.533078450750687	0.125272	0.125272	chr11	77834762	0.90214598889717	chr11:77834762:A:T
chr11:77837489	['CT', 'C']	19959	10545.549342435494	1745.9241961501032	0.0382722818046229	0.0114819776951712	3.333248227848264	0.000859945	0.000859945	chr11	77837489	3.0655293242917114	chr11:77837489:CT:C
chr11:77838214	['TA', 'T']	19959	2486.0	303.4185522074238	-0.0170858345824849	0.0210198187796526	-0.8128440478765766	0.416317	0.416317	chr11	77838214	0.3805758546538172	chr11:77838214:TA:T
chr11:77838217	['A', 'T']	19959	2486.0	303.4185522074238	-0.0170858345824849	0.0210198187796526	-0.8128440478765766	0.416317	0.416317	chr11	77838217	0.3805758546538172	chr11:77838217:A:T
chr11:77839734	['G', 'C']	19959	20909.28567132762	3070.1198753604303	0.0164876850825877	0.0100670651307278	1.6377846838660235	0.101482	0.101482	chr11	77839734	0.993610982321368	chr11:77839734:G:C
chr11:77840454	['C', 'T']	19959	2661.666783602285	293.84136312560685	-0.0285865503502056	0.020398348833367	-1.4014149176351232	0.161106	0.161106	chr11	77840454	0.7928882850409427	chr11:77840454:C:T
chr11:77840455	['G', 'A']	19959	810.0405852289808	116.77254632237842	0.0013233341600023	0.0356672024699254	0.0371022695463188	0.970404	0.970404	chr11	77840455	0.013047421978306	chr11:77840455:G:A
chr11:77841984	['C', 'T']	19959	2662.0	290.3170605368257	-0.031170756424559	0.0203963783096075	-1.528249572125083	0.126466	0.126466	chr11	77841984	0.8980262175482869	chr11:77841984:C:T
chr11:77842592	['T', 'C']	19959	20931.09740943028	3072.641074922675	0.0162108933027556	0.0100676946815179	1.610189205729021	0.107372	0.107372	chr11	77842592	0.9691089572854694	chr11:77842592:T:C
chr11:77843775	['G', 'A']	19959	20913.38253721618	3069.7247995456	0.0161837434741904	0.0100676675366104	1.607496812478092	0.107961	0.107961	chr11	77843775	0.9667331013990468	chr11:77843775:G:A
chr11:77843899	['G', 'T']	19959	5291.26510672412	874.1438744795499	0.0351912055745909	0.0149969960495387	2.3465502996964123	0.0189578	0.0189578	chr11	77843899	1.7222120627414428	chr11:77843899:G:T
chr11:77844310	['A', 'G']	19959	35675.78745365267	4894.8842516107725	0.0174684246400177	0.0163897809961937	1.0658119619825628	0.286522	0.286522	chr11	77844310	0.5428420260114881	chr11:77844310:A:G
chr11:77847965	['G', 'A']	19959	14750.217077570656	1822.1110308808968	-0.0105653565271839	0.0104557308308989	-1.0104847473656264	0.312275	0.312275	chr11	77847965	0.5054627829700684	chr11:77847965:G:A
chr11:77849026	['A', 'G']	19959	20787.1202588802	3093.477920704593	0.0201516002239888	0.0100751656425785	2.000125947193	0.0455002	0.0455002	chr11	77849026	1.3419866943603496	chr11:77849026:A:G
chr11:77849277	['G', 'A']	19959	14754.174568965518	1824.4859683003467	-0.0103537806517118	0.0104583735245182	-0.9899991262923296	0.322187	0.322187	chr11	77849277	0.4918919870147699	chr11:77849277:G:A
chr11:77849606	['G', 'T']	19959	8699.435865317166	1101.1161405316027	-0.0190092105734193	0.0122344178239718	-1.5537486823584858	0.12026	0.12026	chr11	77849606	0.9198788004905196	chr11:77849606:G:T
chr11:77850987	['G', 'A']	19959	20756.38706088031	2991.8455725496137	0.0135606770464826	0.0106499147201936	1.2733132051066918	0.202922	0.202922	chr11	77850987	0.6926708659254821	chr11:77850987:G:A
chr11:77852298	['C', 'T']	19959	18157.86398963724	2520.2338760627536	1.6265829885486507e-05	0.0107927622519021	0.0015071053643027	0.998798	0.998798	chr11	77852298	0.0005223359540833	chr11:77852298:C:T
chr11:77852741	['A', 'T']	19959	36156.81155426396	4941.1873571352735	0.0147730021109025	0.0173726360716305	0.8503604202603887	0.395135	0.395135	chr11	77852741	0.4032544999727033	chr11:77852741:A:T
chr11:77853562	['C', 'T']	19959	431.0215953502355	70.86924716316308	0.0578173899126249	0.0491486538382233	1.1763778943556704	0.239458	0.239458	chr11	77853562	0.6207706491295482	chr11:77853562:C:T
chr11:77854831	['C', 'T']	19959	5285.264806092795	874.4245793586804	0.0358131599565013	0.0150017038629073	2.3872728247257053	0.0169831	0.0169831	chr11	77854831	1.769983033172619	chr11:77854831:C:T
chr11:77855008	['A', 'G']	19959	7239.725459738438	1146.362588970701	0.0266058274398534	0.0131214526370666	2.0276586880857166	0.0426084	0.0426084	chr11	77855008	1.3705047738074685	chr11:77855008:A:G
chr11:77855311	['A', 'T']	19959	19575.84642373816	2862.7983974194885	0.0138553170532069	0.0100602555753391	1.3772331079908862	0.168456	0.168456	chr11	77855311	0.7735135158761808	chr11:77855311:A:T
chr11:77856164	['C', 'G']	19959	14758.697253683476	1824.751937780754	-0.0103590393249411	0.010458129260244	-0.9905250802665466	0.32193	0.32193	chr11	77856164	0.4922385504117056	chr11:77856164:C:G
chr11:77856482	['C', 'T']	19959	9926.989476321723	1290.1968651818297	-0.0157783039308564	0.0116884133547357	-1.3499098168412755	0.17706	0.17706	chr11	77856482	0.7518795401163969	chr11:77856482:C:T
chr11:77856538	['G', 'A']	19959	5273.056777749937	873.7762634277342	0.036245036201961	0.015019038995996	2.4132726608955264	0.0158189	0.0158189	chr11	77856538	1.8008237193553758	chr11:77856538:G:A
chr11:77856635	['C', 'T']	19959	20671.03567491733	3061.7639468527177	0.0186654795266908	0.0100669128375241	1.8541413666676203	0.0637337	0.0637337	chr11	77856635	1.195630868230649	chr11:77856635:C:T
chr11:77857989	['C', 'T']	19959	8694.306825015034	1096.293877789528	-0.0196087838344846	0.0122407886238097	-1.6019216111896004	0.109189	0.109189	chr11	77857989	0.961821111447481	chr11:77857989:C:T
chr11:77858064	['G', 'T']	19959	10934.739300390898	1771.2579262743473	0.0342068182904332	0.0113166349518353	3.022702281731337	0.00250847	0.00250847	chr11	77858064	2.6005910885418966	chr11:77858064:G:T
chr11:77858738	['T', 'C']	19959	20763.20146336574	3078.87920281262	0.0189893607445396	0.0100648305690873	1.8867044620564808	0.0592146	0.0592146	chr11	77858738	1.227571200072899	chr11:77858738:T:C
chr11:77861422	['C', 'T']	19959	9927.49739452851	1287.099433882554	-0.0162311713990604	0.0116862495944051	-1.3889119231914453	0.164875	0.164875	chr11	77861422	0.7828451914455783	chr11:77861422:C:T
chr11:77862161	['G', 'A']	19959	22302.234804830387	3335.380827357108	0.0255156401439878	0.010090867834821	2.528587289186345	0.0114599	0.0114599	chr11	77862161	1.940819172040328	chr11:77862161:G:A
chr11:77863559	['C', 'T']	19959	20320.32586129081	3031.1692116108497	0.0196243330001537	0.0100505217822157	1.952568575581692	0.0508847	0.0508847	chr11	77863559	1.2934127816011056	chr11:77863559:C:T
chr11:77864593	['C', 'T']	19959	20295.05051112447	3028.174084478422	0.0193619956485495	0.0100417645293893	1.9281467506913368	0.0538511	0.0538511	chr11	77864593	1.2688054210744324	chr11:77864593:C:T
chr11:77864595	['G', 'A']	19959	7464.121918220084	1235.520538134638	0.0334592500742854	0.0129498167071761	2.583762444741326	0.00977995	0.00977995	chr11	77864595	2.009663365537511	chr11:77864595:G:A
chr11:77864931	['T', 'C']	19959	35444.32757065544	4892.298933590925	0.0232456748158183	0.0160236680201231	1.450708713299942	0.146877	0.146877	chr11	77864931	0.8330462066272519	chr11:77864931:T:C
chr11:77866448	['C', 'T']	19959	9602.443325315691	1262.6596009140994	-0.0136821456959746	0.0118119639833333	-1.1583294459143323	0.246743	0.246743	chr11	77866448	0.6077551592439208	chr11:77866448:C:T
chr11:77866800	['A', 'G']	19959	12960.246717450138	1575.8038542274785	-0.0138811562366143	0.0108044369313591	-1.2847644282438486	0.19889	0.19889	chr11	77866800	0.7013870522400529	chr11:77866800:A:G
chr11:77866818	['C', 'A']	19959	20361.141038492384	3043.467001737859	0.0207717512836192	0.0100627746815537	2.064217071430248	0.03901	0.03901	chr11	77866818	1.4088240496882087	chr11:77866818:C:A
chr11:77867312	['AT', 'A']	19959	20008.007366205653	2999.6451007502933	0.0204177206232372	0.010045193504886	2.032586093369517	0.0421076	0.0421076	chr11	77867312	1.3756395112859827	chr11:77867312:AT:A
chr11:77869949	['G', 'A']	19959	19985.009121892544	2999.4178880720915	0.0206794519163125	0.010040631854574	2.059576749334947	0.039452	0.039452	chr11	77869949	1.4039309755484244	chr11:77869949:G:A
chr11:77870199	['A', 'T']	19959	14776.148608524974	1838.0210546911069	-0.0093168626347206	0.0104887418360127	-0.8882726622874328	0.374405	0.374405	chr11	77870199	0.4266583600997711	chr11:77870199:A:T
chr11:77870398	['G', 'A']	19959	7090.071544627572	1133.524263020002	0.0295761801109178	0.0138893825923051	2.129409274628468	0.0332326	0.0332326	chr11	77870398	1.4784356797420275	chr11:77870398:G:A
chr11:77870598	['A', 'G']	19959	5387.779192780144	896.8952964133147	0.0369194560932412	0.0148881997065707	2.479779746435512	0.0131545	0.0131545	chr11	77870598	1.880925654713798	chr11:77870598:A:G
chr11:77871697	['C', 'T']	19959	19976.00255562237	2998.8647652289	0.0207866858640905	0.0100400886755986	2.070368752281081	0.0384307	0.0384307	chr11	77871697	1.4153217049613958	chr11:77871697:C:T
chr11:77872220	['G', 'A']	19959	4905.491556847221	837.8377417597112	0.0396603331002642	0.0154824577363331	2.561630315785861	0.0104255	0.0104255	chr11	77872220	1.9819031073821425	chr11:77872220:G:A
chr11:77872330	['G', 'A']	19959	8683.610434521124	1095.5804374214092	-0.0195028968352249	0.0122479972888378	-1.59233353627526	0.111326	0.111326	chr11	77872330	0.9534033950736194	chr11:77872330:G:A
chr11:77872430	['G', 'A']	19959	2479.2484341333866	296.9040622421037	-0.0203702391926423	0.0210575480754451	-0.9673604504978331	0.333376	0.333376	chr11	77872430	0.4770656685834156	chr11:77872430:G:A
chr11:77872809	['A', 'C']	19959	8744.43812005211	1110.8488434023209	-0.0181170991644857	0.0122092574934522	-1.4838821422352542	0.137856	0.137856	chr11	77872809	0.8605743270541499	chr11:77872809:A:C
chr11:77873092	['C', 'T']	19959	19980.00315694528	2998.7077088750293	0.0207166090525592	0.0100402475829016	2.0633563945015827	0.0390917	0.0390917	chr11	77873092	1.4079154427791731	chr11:77873092:C:T
chr11:77873601	['T', 'C']	19959	35519.559252392646	4905.168476523785	0.0245146085678169	0.0161360608774941	1.519243683692887	0.128717	0.128717	chr11	77873601	0.8903640908685414	chr11:77873601:T:C
chr11:77873823	['G', 'C']	19959	20424.04660019041	3047.080522194801	0.0205382203597365	0.0100615934404792	2.0412492793744	0.0412392	0.0412392	chr11	77873823	1.3846897681934545	chr11:77873823:G:C
chr11:77875363	['G', 'A']	19959	20429.047101267726	3047.020813786969	0.0204730961877675	0.010059347957625	2.0352309388252947	0.0418408	0.0418408	chr11	77875363	1.3784000203103806	chr11:77875363:G:A
chr11:77875864	['A', 'G']	19959	8695.921203007521	1096.9876804989146	-0.0198297788010294	0.0122382607559741	-1.6203102055453014	0.105181	0.105181	chr11	77875864	0.9780627044826548	chr11:77875864:A:G
chr11:77876927	['T', 'C']	19959	14772.96066148835	1830.2272438913608	-0.0098088713121467	0.0104622816251863	-0.9375460978352284	0.348489	0.348489	chr11	77876927	0.4578109257860479	chr11:77876927:T:C
chr11:77878603	['A', 'G']	19959	5233.524427519166	860.6438515972357	0.0347524730572703	0.0150798601830658	2.304562020826708	0.0212013	0.0212013	chr11	77878603	1.67363750862234	chr11:77878603:A:G
chr11:77881476	['A', 'G']	19959	13710.747782510649	1944.2432748061144	0.0025928305994442	0.01061733191562	0.2442073601965566	0.807073	0.807073	chr11	77881476	0.0930871814324026	chr11:77881476:A:G
chr11:77881863	['G', 'A']	19959	6918.73323644382	836.7746272151967	-0.0239887039991506	0.0133919167391816	-1.791282343397885	0.0732632	0.0732632	chr11	77881863	1.1351141160838276	chr11:77881863:G:A
chr11:77882175	['C', 'T']	19959	5277.0	871.3333662480904	0.035353878335888	0.0150147518319336	2.3546095687507043	0.0185518	0.0185518	chr11	77882175	1.7316139463108071	chr11:77882175:C:T
chr11:77882401	['G', 'GT']	19959	36161.0	4936.664180409443	0.0130598369190368	0.0173725392816015	0.7517517564555417	0.452209	0.452209	chr11	77882401	0.3446607984447915	chr11:77882401:G:GT
chr11:77883308	['A', 'G']	19959	6926.735241054425	841.4431439883986	-0.0233426836720019	0.0133867106822613	-1.7437206365364477	0.0812232	0.0812232	chr11	77883308	1.0903199043440677	chr11:77883308:A:G
chr11:77884034	['C', 'T']	19959	777.0	103.65073098915722	0.0103194442627977	0.036997114242364	0.2789256533684272	0.780305	0.780305	chr11	77884034	0.1077356102247283	chr11:77884034:C:T
chr11:77884596	['A', 'G']	19959	18306.668854923577	2753.5932961772687	0.0205642330867334	0.0101057661629442	2.034900942210429	0.041874	0.041874	chr11	77884596	1.3780555512904438	chr11:77884596:A:G
chr11:77884671	['C', 'T']	19959	18306.83444405472	2753.5810658424543	0.0205667915067577	0.0101057668559757	2.0351539670239047	0.0418486	0.0418486	chr11	77884671	1.378319066283499	chr11:77884671:C:T
chr11:77885058	['C', 'A']	19959	2412.2417196973493	300.01951013324094	-0.0156967913247798	0.0213367171138072	-0.7356704052012907	0.46194	0.46194	chr11	77885058	0.335414429987418	chr11:77885058:C:A
chr11:77885727	['G', 'A']	19959	18307.92459641032	2756.8505150950846	0.0209130178411303	0.0101075463073257	2.069049916295999	0.0385543	0.0385543	chr11	77885727	1.4139271776097009	chr11:77885727:G:A
chr11:77886053	['A', 'T']	19959	7242.991828754762	1217.180359807826	0.0361020990935703	0.0131011695409507	2.75563940919357	0.00586307	0.00586307	chr11	77886053	2.2318749206826336	chr11:77886053:A:T
chr11:77886440	['C', 'T']	19959	18314.67045853169	2758.986572106144	0.021050614322028	0.0101070652878939	2.0827622779128654	0.0372856	0.0372856	chr11	77886440	1.4284588638488418	chr11:77886440:C:T
chr11:77886521	['C', 'T']	19959	18316.670859433725	2760.147501985165	0.0211359587332863	0.0101069560020633	2.091228924808957	0.0365202	0.0365202	chr11	77886521	1.4374668527516887	chr11:77886521:C:T
chr11:77886793	['C', 'T']	19959	18314.6704585317	2762.3610213927336	0.0213554381166953	0.0101060949317707	2.1131246303218165	0.0346025	0.0346025	chr11	77886793	1.46089252268173	chr11:77886793:C:T
chr11:77887294	['T', 'G']	19959	6935.127218045112	839.0918610814285	-0.0238129904905732	0.0133893073848236	-1.7785080143551346	0.0753357	0.0753357	chr11	77887294	1.1229991720218755	chr11:77887294:T:G
chr11:77887484	['T', 'C']	19959	6927.983547351522	837.8729680896787	-0.023841223432355	0.0133957949449767	-1.7797542833615312	0.0751314	0.0751314	chr11	77887484	1.1241785184328397	chr11:77887484:T:C
chr11:77887534	['G', 'C']	19959	18389.46128351913	2770.5326604651086	0.0212309995660039	0.0100969367652926	2.102716899147438	0.035503	0.035503	chr11	77887534	1.4497349475534298	chr11:77887534:G:C
chr11:77888617	['T', 'C']	19959	11456.461997392964	1927.496923234841	0.0416209927439778	0.0111331699012513	3.738467400852266	0.000185663	0.000185663	chr11	77888617	3.731274636361865	chr11:77888617:T:C
chr11:77888870	['G', 'A']	19959	18405.988468865937	2770.776904490885	0.0207200469423334	0.0100958926069985	2.0523244203261606	0.0401512	0.0401512	chr11	77888870	1.39630147042041	chr11:77888870:G:A
chr11:77889014	['T', 'G']	19959	6923.203068592059	844.0835387430515	-0.0227433409101543	0.0133952975004199	-1.697860081826576	0.0895498	0.0895498	chr11	77889014	1.0479353797646245	chr11:77889014:T:G
chr11:77890525	['G', 'A']	19959	18760.40718198414	2804.2156266041948	0.0205543085448358	0.0101907021476714	2.0169668632237023	0.0437123	0.0437123	chr11	77890525	1.3593963417366328	chr11:77890525:G:A
chr11:77891627	['A', 'G']	19959	6116.225757955399	726.5930656088004	-0.0265133641999942	0.0140862816418348	-1.882211705980108	0.0598218	0.0598218	chr11	77891627	1.2231405234627344	chr11:77891627:A:G
chr11:77892026	['C', 'T']	19959	16501.960757780784	2075.46310368506	-0.0106279338739421	0.0102747703334589	-1.0343719157724864	0.300975	0.300975	chr11	77892026	0.5214695768744613	chr11:77892026:C:T
chr11:77892215	['G', 'C']	19959	4918.246417476701	831.3434572361192	0.037892217459478	0.015470792580794	2.44927448038561	0.014323	0.014323	chr11	77892215	1.84396600807638	chr11:77892215:G:C
chr11:77892474	['T', 'C']	19959	6700.335704980459	1104.210694635461	0.0324019383964874	0.0135403922716108	2.392983729461237	0.0167212	0.0167212	chr11	77892474	1.7767325585550466	chr11:77892474:T:C
chr11:77892835	['A', 'G']	19959	35514.77938671209	4901.143044382579	0.0230369390902964	0.0161180435504988	1.429263980961473	0.152944	0.152944	chr11	77892835	0.8154675557371838	chr11:77892835:A:G
chr11:77892876	['C', 'T']	19959	16502.48045700541	2074.4271779472365	-0.0107964450340564	0.0102746852807508	-1.0507810934397257	0.293372	0.293372	chr11	77892876	0.5325813384333418	chr11:77892876:C:T
chr11:77893025	['G', 'A']	19959	4915.246267161038	835.5754324505637	0.0389629542219963	0.0154733523358403	2.5180680550877024	0.0118078	0.0118078	chr11	77893025	1.927831011519677	chr11:77893025:G:A
chr11:77893450	['A', 'G']	19959	5237.867931567429	874.4478634782341	0.0381036281614783	0.0156049346698914	2.441767874555509	0.0146242	0.0146242	chr11	77893450	1.834927882174902	chr11:77893450:A:G
chr11:77895123	['C', 'CT']	19959	909.1366506313892	124.34590407741392	0.0101574421221408	0.0342586278198266	0.2964929645040366	0.766857	0.766857	chr11	77895123	0.1152856137576658	chr11:77895123:C:CT
chr11:77895171	['G', 'A']	19959	18014.73363080317	2702.147794521969	0.0196689526159241	0.0101256807629281	1.9424819996237328	0.0520928	0.0520928	chr11	77895171	1.2832222985114774	chr11:77895171:G:A
chr11:77896391	['C', 'G']	19959	18992.757943269524	2879.63977785105	0.0246362057864418	0.0100827640948215	2.4433980161347604	0.0145583	0.0145583	chr11	77896391	1.836889335443581	chr11:77896391:C:G
chr11:77896604	['T', 'A']	19959	35694.71004314237	4882.723226760832	0.0137607430409552	0.0164737659304557	0.8353125265374307	0.403552	0.403552	chr11	77896604	0.3941004959902342	chr11:77896604:T:A
chr11:77897055	['A', 'G']	19959	4948.454481617095	841.0808575272431	0.0386611616008067	0.0151741592869805	2.5478289023878933	0.010847	0.010847	chr11	77897055	1.9646903598431984	chr11:77897055:A:G
chr11:77897060	['G', 'A']	19959	10165.223325808882	1754.8505102432655	0.0450242825358603	0.0113544695792346	3.9653356082966544	7.35485e-05	7.35485e-05	chr11	77897060	4.1334261801542045	chr11:77897060:G:A
chr11:77899174	['G', 'C']	19959	4881.712109061749	815.7793173548544	0.0357474897925356	0.0153949763573446	2.322023039384614	0.0202417	0.0202417	chr11	77899174	1.6937530160607333	chr11:77899174:G:C
chr11:77899284	['AG', 'A']	19959	18882.56854293018	2822.743601212148	0.02053393671796	0.0100070074839359	2.0519557670884807	0.040187	0.040187	chr11	77899284	1.3959144131181238	chr11:77899284:AG:A
chr11:77902154	['G', 'A']	19959	552.0276580819722	103.4718704231991	0.0546962031385563	0.0430583735808493	1.2702802867334286	0.204	0.204	chr11	77902154	0.6903698325741012	chr11:77902154:G:A
chr11:77904567	['T', 'C']	19959	34427.72492233691	4681.913425226482	0.007361767544879	0.0146808972604542	0.5014521533850206	0.616058	0.616058	chr11	77904567	0.2103783983969783	chr11:77904567:T:C
chr11:77905222	['C', 'T']	19959	15653.70575853255	2030.102494842601	-0.0072738637914338	0.010334638295655	-0.7038334176138543	0.481545	0.481545	chr11	77905222	0.3173631221666398	chr11:77905222:C:T
chr11:77905532	['C', 'T']	19959	6120.22655975946	730.2196507302654	-0.0231925628216644	0.0141116974393377	-1.6434991553186824	0.100295	0.100295	chr11	77905532	0.998720717293996	chr11:77905532:C:T
chr11:77906040	['T', 'A']	19959	400.0200420883856	57.024730167538486	0.033704437937237	0.0504925334192802	0.667513306519241	0.504452	0.504452	chr11	77906040	0.2971801517796644	chr11:77906040:T:A
chr11:77906387	['G', 'A']	19959	6121.306694057521	727.777694491537	-0.0236668817432545	0.0141103999138973	-1.677265129810037	0.0935063	0.0935063	chr11	77906387	1.029159127490446	chr11:77906387:G:A
chr11:77906904	['A', 'G']	19959	18234.48158171704	2352.6667540860667	-0.0072482938968248	0.0101175867276165	-0.7164054128678881	0.473749	0.473749	chr11	77906904	0.3244516937414232	chr11:77906904:A:G
chr11:77907020	['C', 'T']	19959	18234.48158171704	2354.654899098503	-0.0070957741086508	0.0101165730181941	-0.7014009680837053	0.483061	0.483061	chr11	77907020	0.3159980239262332	chr11:77907020:C:T
chr11:77907395	['G', 'A']	19959	22386.7298150654	3027.62140930461	0.0029538344198214	0.0101943463070033	0.2897522146949438	0.772009	0.772009	chr11	77907395	0.1123776366752046	chr11:77907395:G:A
chr11:77909294	['T', 'C']	19959	16996.851588335507	2180.9290612912423	-0.0080046519776411	0.0102058997836155	-0.7843161453036938	0.432864	0.432864	chr11	77909294	0.3636485316538609	chr11:77909294:T:C
chr11:77910320	['G', 'A']	19959	26022.58249208979	3244.360495286046	-0.0282632330594776	0.0105901773193071	-2.6688158476771093	0.00761808	0.00761808	chr11	77910320	2.1181544709798605	chr11:77910320:G:A
chr11:77910497	['G', 'A']	19959	35724.85701380175	4859.564947619164	0.0072080511588121	0.016509543693123	0.4365990540256191	0.662407	0.662407	chr11	77910497	0.1788750867827923	chr11:77910497:G:A
chr11:77912443	['G', 'A']	19959	483.0	45.0538792355682	-0.0136034054492238	0.0463207774894045	-0.2936782624673237	0.769007	0.769007	chr11	77912443	0.1140697069507965	chr11:77912443:G:A
chr11:77912827	['T', 'C']	19959	17512.01919703273	2248.1852521610413	-0.0077194579921076	0.010148478389017	-0.7606517643533487	0.446874	0.446874	chr11	77912827	0.3498149127037232	chr11:77912827:T:C
chr11:77914318	['T', 'C']	19959	17485.140794223822	2258.180083411625	-0.0062168918344657	0.0101539175085573	-0.6122653477563079	0.540369	0.540369	chr11	77914318	0.2673095736305944	chr11:77914318:T:C
chr11:77914609	['T', 'C']	19959	17481.50348283638	2259.5151290145805	-0.0060597664195557	0.0101529475778111	-0.5968479964182134	0.550616	0.550616	chr11	77914609	0.2591511728723101	chr11:77914609:T:C
chr11:77914624	['C', 'G']	19959	17481.379322441615	2264.147569367355	-0.0056283730458294	0.0101518823668422	-0.5544166926335385	0.5793	0.5793	chr11	77914624	0.2370964715009428	chr11:77914624:C:G
chr11:77915234	['T', 'C']	19959	17110.859506618533	2213.1356345170016	-0.0061936558466577	0.0101989478659325	-0.6072838030034763	0.543669	0.543669	chr11	77915234	0.2646654297585714	chr11:77915234:T:C
chr11:77915917	['A', 'T']	19959	5180.038135805563	817.67623366123	0.026777659264944	0.0151356365541781	1.769179589447272	0.0768792	0.0768792	chr11	77915917	1.1141911445563843	chr11:77915917:A:T
chr11:77916385	['G', 'C']	19959	6858.030817799157	832.4439555036938	-0.0214364440176002	0.0134592160958828	-1.59269632531999	0.111244	0.111244	chr11	77916385	0.953723403602418	chr11:77916385:G:C
chr11:77916983	['A', 'G']	19959	17454.498070658985	2252.0827387749378	-0.0066542435864015	0.0101534958502599	-0.6553647812079649	0.51224	0.51224	chr11	77916983	0.2905265111838888	chr11:77916983:A:G
chr11:77916993	['A', 'G']	19959	17446.496467050863	2248.965290614025	-0.006758047500447	0.0101544607469182	-0.6655250011674015	0.505722	0.505722	chr11	77916993	0.296088153207917	chr11:77916993:A:G
chr11:77917403	['TC', 'T']	19959	16971.413808686913	2186.3090354793862	-0.0073108977043837	0.0102253200568557	-0.7149798406047984	0.47463	0.47463	chr11	77917403	0.3236448147434358	chr11:77917403:TC:T
chr11:77917922	['G', 'A']	19959	6141.846740220663	732.7289837820497	-0.0231105864132857	0.0140905752641056	-1.6401449891231643	0.100991	0.100991	chr11	77917922	0.9957173274499838	chr11:77917922:G:A
chr11:77918506	['G', 'T']	19959	550.2454320722279	89.34861102138346	0.0338526658676055	0.044786261119137	0.7558716673748074	0.449735	0.449735	chr11	77918506	0.3470433127536504	chr11:77918506:G:T
chr11:77918658	['T', 'C']	19959	17456.74630307284	2252.204000402054	-0.0067034768778827	0.0101536980827957	-0.6602005321825479	0.509133	0.509133	chr11	77918658	0.2931687527889632	chr11:77918658:T:C
chr11:77918659	['C', 'T']	19959	17455.871278195486	2252.191784342861	-0.0066827766618262	0.0101532877951491	-0.6581884406959277	0.510425	0.510425	chr11	77918659	0.2920680625467823	chr11:77918659:C:T
chr11:77919436	['G', 'A']	19959	1028.2575924626642	138.25571638433095	0.0260388452891601	0.0321603326669567	0.8096572121566977	0.418147	0.418147	chr11	77919436	0.3786710147182907	chr11:77919436:G:A
chr11:77921013	['A', 'G']	19959	17486.008771490146	2258.73409837503	-0.0062384995499392	0.0101516129378204	-0.6145328420370819	0.53887	0.53887	chr11	77921013	0.268515993797037	chr11:77921013:A:G
chr11:77924269	['A', 'G']	19959	34425.07352646351	4684.2053398686985	0.0082611236192783	0.0146827145265737	0.5626428004390344	0.573684	0.573684	chr11	77924269	0.2413272623863563	chr11:77924269:A:G
chr11:77924836	['A', 'C']	19959	6882.413793103448	835.8211615622074	-0.0207554243676984	0.0134343352818565	-1.5449535784423445	0.122373	0.122373	chr11	77924836	0.9123143930115772	chr11:77924836:A:C
chr11:77925604	['T', 'C']	19959	6071.825289430161	944.9188487976494	0.0239712470839205	0.0141495138906601	1.69413926649053	0.0902544	0.0902544	chr11	77925604	1.0445316165786425	chr11:77925604:T:C
chr11:77926022	['C', 'T']	19959	1670.08367571901	164.38314611394884	-0.0191763464116742	0.025284184234341	-0.7584324743856614	0.448201	0.448201	chr11	77926022	0.3485271788272909	chr11:77926022:C:T
chr11:77926373	['T', 'C']	19959	17590.762689783034	2271.4495162201733	-0.0064744695972715	0.010139624916705	-0.6385314694042422	0.523135	0.523135	chr11	77926373	0.2813862228164331	chr11:77926373:T:C
chr11:77926524	['T', 'C']	19959	5171.295479603086	831.8914148023648	0.0304670377420182	0.015142704686077	2.0119944470706828	0.0442339	0.0442339	chr11	77926524	1.35424476820873	chr11:77926524:T:C
chr11:77926759	['C', 'T']	19959	7522.029985458559	1265.5487274886632	0.0396017691651268	0.0129661934955412	3.054232468360491	0.00225935	0.00225935	chr11	77926759	2.646016486523408	chr11:77926759:C:T
chr11:77927135	['A', 'G']	19959	7618.672012830795	1257.4646213804676	0.036787647706695	0.0129019918063393	2.851315382840319	0.00435835	0.00435835	chr11	77927135	2.3606778964015684	chr11:77927135:A:G
chr11:77927421	['T', 'C']	19959	24354.9822556391	3087.593277975157	-0.0197158145527076	0.0103452303653571	-1.9057878709718847	0.0566921	0.0566921	chr11	77927421	1.2464774554888287	chr11:77927421:T:C
chr11:77927510	['G', 'A']	19959	7076.254474357048	1140.2792968890692	0.0313218225798771	0.013301169839451	2.3548171294660976	0.0185415	0.0185415	chr11	77927510	1.7318551345188435	chr11:77927510:G:A
chr11:77927641	['A', 'G']	19959	35802.556635926216	4875.797215558697	0.009781211209944	0.0166472210614166	0.5875581980835237	0.556836	0.556836	chr11	77927641	0.254272694920588	chr11:77927641:A:G
chr11:77927698	['T', 'G']	19959	24360.395132965365	3086.3067376941426	-0.0198819476388649	0.0103486340047727	-1.921214686855824	0.0547189	0.0547189	chr11	77927698	1.2618626417106713	chr11:77927698:T:G
chr11:77928465	['T', 'A']	19959	6757.417038559898	807.7816430395567	-0.023722723050523	0.0135478532202332	-1.7510318915393868	0.0799558	0.0799558	chr11	77928465	1.0971500270192858	chr11:77928465:T:A
chr11:77929074	['G', 'A']	19959	6767.712645982657	813.9254681573664	-0.0226475245224518	0.0135415931763075	-1.6724416564275493	0.0944529	0.0944529	chr11	77929074	1.0247847033359778	chr11:77929074:G:A
chr11:77930115	['C', 'T']	19959	17059.564191220685	2211.073353328359	-0.0059161008609554	0.0101987994847824	-0.5800781621192563	0.561868	0.561868	chr11	77930115	0.2503657015216912	chr11:77930115:C:T
chr11:77930227	['G', 'A']	19959	6774.357654723128	816.0719224295075	-0.0222288066072329	0.0135331302699515	-1.642547301609066	0.100492	0.100492	chr11	77930227	0.9978685103245408	chr11:77930227:G:A
chr11:77930313	['A', 'G']	19959	5069.253983365066	834.7195784679984	0.0337766241337163	0.0152786669481536	2.2107049160985914	0.0270676	0.0270676	chr11	77930313	1.5675502500648926	chr11:77930313:A:G
chr11:77930419	['A', 'G']	19959	17067.551305829867	2210.522699154555	-0.0061144079230436	0.0101990302623698	-0.5995087538472409	0.54884	0.54884	chr11	77930419	0.2605542443380675	chr11:77930419:A:G
chr11:77930435	['A', 'G']	19959	6774.733757770201	813.4838772774216	-0.0228412033026768	0.0135325086234464	-1.6878765008212997	0.0914506	0.0914506	chr11	77930435	1.0388134408071998	chr11:77930435:A:G
chr11:77933134	['G', 'A']	19959	6778.679260409881	811.9297190331549	-0.0231379670145231	0.0135310371376656	-1.7099921298800695	0.0872829	0.0872829	chr11	77933134	1.0590708326182203	chr11:77933134:G:A
chr11:77933600	['C', 'T']	19959	6782.718660718761	814.1237840828819	-0.0229128523376569	0.0135310175589538	-1.6933576678787825	0.090403	0.090403	chr11	77933600	1.043817157336279	chr11:77933600:C:T
chr11:77933680	['C', 'T']	19959	17083.100928481814	2206.4884413559275	-0.0065612935125163	0.0102095699943473	-0.6426611028818164	0.520451	0.520451	chr11	77933680	0.2836201526690043	chr11:77933680:C:T
chr11:77933778	['G', 'A']	19959	6784.498043543696	812.807975728036	-0.0232513936111658	0.0135350545011155	-1.7178647939134286	0.0858368	0.0858368	chr11	77933778	1.0663264812593305	chr11:77933778:G:A
chr11:77934128	['A', 'G']	19959	6773.7332063364765	814.3528340709447	-0.0225624134324513	0.0135379437117495	-1.6666056465332666	0.0956085	0.0956085	chr11	77934128	1.0195034953913038	chr11:77934128:A:G
chr11:77934164	['G', 'T']	19959	34255.190669676456	4681.338030435725	0.0115183228060804	0.0145007378771262	0.7943266683173177	0.427015	0.427015	chr11	77934164	0.3695568689964998	chr11:77934164:G:T
chr11:77935470	['G', 'A']	19959	5160.034126785267	833.7878635132399	0.031296945094324	0.015151483125586	2.0656027423132817	0.0388789	0.0388789	chr11	77935470	1.410286031057701	chr11:77935470:G:A
chr11:77936986	['A', 'G']	19959	26018.732481203013	3246.1120860974147	-0.0276162604998982	0.0105760874152412	-2.611198207391935	0.00902931	0.00902931	chr11	77936986	2.0443454362470725	chr11:77936986:A:G
chr11:77937636	['C', 'T']	19959	6006.00917339215	689.550703008371	-0.0289532593230445	0.0142296674987716	-2.034710883128068	0.0418932	0.0418932	chr11	77937636	1.377856464912994	chr11:77937636:C:T
chr11:77940010	['C', 'T']	19959	35700.57739139149	4856.940175239605	0.0083007934023931	0.0164649333925259	0.5041498319186146	0.614162	0.614162	chr11	77940010	0.2117170581320448	chr11:77940010:C:T
chr11:77940145	['G', 'A']	19959	5134.543527289128	827.560802316697	0.0310764505823025	0.0151871163620265	2.046237734768746	0.0407461	0.0407461	chr11	77940145	1.389913953292965	chr11:77940145:G:A
chr11:77940627	['G', 'T']	19959	30926.296947827395	4068.674556065361	-0.0133900491935336	0.012013794864944	-1.1145561701411657	0.265054	0.265054	chr11	77940627	0.5766656373352365	chr11:77940627:G:T
chr11:77941085	['A', 'G']	19959	24363.324011426856	3090.8738903992858	-0.019405362627757	0.0103490211741572	-1.875091595736084	0.0607947	0.0607947	chr11	77941085	1.2161342802845574	chr11:77941085:A:G
chr11:77941374	['C', 'T']	19959	6750.69113962113	813.5524795685986	-0.0222641297101623	0.0135571415288788	-1.642243659014427	0.100555	0.100555	chr11	77941374	0.9975963296577768	chr11:77941374:C:T
chr11:77942359	['C', 'T']	19959	24353.100781798134	3089.376029648745	-0.0193423531855256	0.0103444106553909	-1.869836168525028	0.0615212	0.0615212	chr11	77942359	1.2109752020054618	chr11:77942359:C:T
chr11:77942921	['A', 'G']	19959	24374.54861668004	3091.5711713448427	-0.0194700785867598	0.0103489855569187	-1.8813514116601744	0.0599387	0.0599387	chr11	77942921	1.2222926806254255	chr11:77942921:A:G
chr11:77943819	['A', 'G']	19959	24499.04721804512	3115.8044423224374	-0.018622301327921	0.0103649857254172	-1.7966547973389992	0.0724056	0.0724056	chr11	77943819	1.1402278432635389	chr11:77943819:A:G
chr11:77944219	['T', 'C']	19959	24500.27530202015	3112.436670682233	-0.0190301931907955	0.0103636122834461	-1.836250977971507	0.0663354	0.0663354	chr11	77944219	1.1782546477378792	chr11:77944219:T:C
chr11:77944574	['G', 'A']	19959	6901.69158691186	838.3669273905864	-0.0207195724677113	0.01342596549162	-1.5432463669479637	0.122787	0.122787	chr11	77944574	0.9108476114287968	chr11:77944574:G:A
chr11:77945446	['T', 'C']	19959	24498.9098471561	3110.398050218207	-0.0192139524297554	0.0103655970080587	-1.8536271875915515	0.0638073	0.0638073	chr11	77945446	1.195129632119654	chr11:77945446:T:C
chr11:77946520	['G', 'A']	19959	5162.517312221276	835.2163546450715	0.0313494427426222	0.0151489014812805	2.0694202006238305	0.0385195	0.0385195	chr11	77946520	1.4143193588437202	chr11:77946520:G:A
chr11:77946876	['A', 'G']	19959	5169.359957829206	835.9844033795698	0.0314685249022166	0.0151624475553642	2.0754251440812794	0.0379599	0.0379599	chr11	77946876	1.420674940330767	chr11:77946876:A:G
chr11:77947075	['T', 'C']	19959	24502.60175614652	3114.758039203048	-0.0188652743875049	0.0103658186042813	-1.8199502719170848	0.0687816	0.0687816	chr11	77947075	1.1625277258229771	chr11:77947075:T:C
chr11:77947091	['C', 'T']	19959	34481.82106160093	4697.200943735317	0.0106429292730498	0.0147254741488564	0.7227563041748549	0.469838	0.469838	chr11	77947091	0.3280518608600007	chr11:77947091:C:T
chr11:77947244	['A', 'C']	19959	24494.272294350587	3111.353816818726	-0.0190887259995618	0.0103643028086517	-1.8417761765535507	0.0655227	0.0655227	chr11	77947244	1.1836082148657516	chr11:77947244:A:C
chr11:77947462	['C', 'T']	19959	31397.0	4113.96218230442	-0.0155866093399337	0.012235039883996	-1.2739320417191016	0.202702	0.202702	chr11	77947462	0.6931419662321086	chr11:77947462:C:T
chr11:77947550	['A', 'C']	19959	34551.1933253157	4707.400063889504	0.0104425764403714	0.014814087695429	0.7049085070283133	0.480875	0.480875	chr11	77947550	0.3179678006851281	chr11:77947550:A:C
chr11:77948176	['GA', 'G']	19959	6154.925135297655	723.4238758051966	-0.0256278329843145	0.0140684236832818	-1.8216563249206976	0.0685221	0.0685221	chr11	77948176	1.1641693356592926	chr11:77948176:GA:G
chr11:77948325	['C', 'T']	19959	5157.51681114396	830.6120337356779	0.0307831427653651	0.0151599118389075	2.030562122819268	0.0423127	0.0423127	chr11	77948325	1.3735292611804442	chr11:77948325:C:T
chr11:77948694	['AAGG', 'A']	19959	7452.68728179574	893.6895175399808	-0.02633769968862	0.0138056380908882	-1.9077495379226983	0.0564379	0.0564379	chr11	77948694	1.248429154297198	chr11:77948694:AAGG:A
chr11:77950472	['G', 'A']	19959	6886.105112781956	828.230420346131	-0.0227603219185972	0.0134289826988537	-1.694865681861366	0.0901165	0.0901165	chr11	77950472	1.045195684016607	chr11:77950472:G:A
chr11:77950718	['TTTTG', 'T']	19959	5079.544989723796	830.4282723674635	0.0325575158401714	0.0152694729711752	2.132196435438961	0.0330029	0.0330029	chr11	77950718	1.4814478965263211	chr11:77950718:TTTTG:T
chr11:77950759	['A', 'G']	19959	17023.94123840562	2200.579997375872	-0.0053076691123498	0.0101801340306195	-0.5213751701485982	0.602111	0.602111	chr11	77950759	0.2203234385698611	chr11:77950759:A:G
chr11:77950805	['T', 'C']	19959	5078.046400563036	832.4100568998573	0.0330421332943381	0.0152931443404744	2.160584674983393	0.0307393	0.0307393	chr11	77950805	1.5123060265434547	chr11:77950805:T:C
chr11:77951316	['G', 'T']	19959	6887.070365358593	830.5945414583689	-0.0223370029864566	0.0134278542888313	-1.6634826760844048	0.0962316	0.0962316	chr11	77951316	1.016682293324721	chr11:77951316:G:T
chr11:77951456	['C', 'T']	19959	24426.342955946468	3098.3445614061297	-0.019285728985597	0.0103525351285197	-1.862899159112017	0.0624911	0.0624911	chr11	77951456	1.2041818305938254	chr11:77951456:C:T
chr11:77951782	['T', 'C']	19959	24434.1210784805	3093.1135043595964	-0.019804555421755	0.0103543573646438	-1.9126783753263208	0.0558035	0.0558035	chr11	77951782	1.253338561223399	chr11:77951782:T:C
chr11:77953110	['C', 'T']	19959	34229.14491882141	4662.388364193997	0.0092213105203345	0.0144688428139398	0.637321908801883	0.523922	0.523922	chr11	77953110	0.2807333647167835	chr11:77953110:C:T
chr11:77953652	['C', 'T']	19959	501.30139870657246	68.73403664679054	-0.00221053915316	0.0455414693401248	-0.0485390389284696	0.961287	0.961287	chr11	77953652	0.0171469308455658	chr11:77953652:C:T
chr11:77953986	['G', 'C']	19959	17614.123005118934	2279.096187889169	-0.0056430959041756	0.0101512064314802	-0.555903964939151	0.578283	0.578283	chr11	77953986	0.2378595746248366	chr11:77953986:G:C
chr11:77954560	['C', 'T']	19959	1027.0	137.90700055926703	0.0258952348814869	0.0321660236424987	0.8050493019993129	0.420801	0.420801	chr11	77954560	0.375923236786908	chr11:77954560:C:T
chr11:77954682	['C', 'T']	19959	7225.085989176188	1202.2620594427988	0.0370477456467786	0.0131812545783736	2.810638807292489	0.00494914	0.00494914	chr11	77954682	2.305470260804424	chr11:77954682:C:T
chr11:77955441	['C', 'T']	19959	6864.534704112338	826.0787068453626	-0.0228925781423875	0.0134494579802864	-1.702119012970062	0.0887486	0.0887486	chr11	77955441	1.0518384891694352	chr11:77955441:C:T
chr11:77955598	['C', 'T']	19959	17515.919115434765	2255.2827885137463	-0.0068390745578173	0.0101549857127689	-0.6734696385852987	0.500656	0.500656	chr11	77955598	0.3004605747622085	chr11:77955598:C:T
chr11:77955775	['TGA', 'T']	19959	5070.778418203689	829.0542417233484	0.0325230561870154	0.0152794496924657	2.128548923005541	0.0333038	0.0333038	chr11	77955775	1.477506210191096	chr11:77955775:TGA:T
chr11:77956352	['A', 'G']	19959	31370.71527360192	4105.288867139837	-0.0158434815548162	0.0122213198256602	-1.2963805694333237	0.194859	0.194859	chr11	77956352	0.7102795305432393	chr11:77956352:A:G
chr11:77956394	['C', 'G']	19959	35994.80343721816	4928.0886725425125	0.0168404538956573	0.0170389220126646	0.9883520731616834	0.322992	0.322992	chr11	77956394	0.4908082343217826	chr11:77956394:C:G
chr11:77956636	['T', 'C']	19959	24493.499097653897	3115.455941446937	-0.018707834161863	0.0103647848225525	-1.8049418759911948	0.0710989	0.0710989	chr11	77956636	1.1481371183648272	chr11:77956636:T:C
chr11:77956933	['G', 'A']	19959	17087.705263157895	2219.9869991010883	-0.0050540983384278	0.0101992055767065	-0.4955384319314637	0.620226	0.620226	chr11	77956933	0.207450032004123	chr11:77956933:G:A
chr11:77956973	['C', 'T']	19959	6882.0344257366205	826.3009535772858	-0.0230895498521931	0.0134313549570381	-1.7190782259904531	0.0856156	0.0856156	chr11	77956973	1.0674470954087685	chr11:77956973:C:T
chr11:77957814	['G', 'A']	19959	1217.0366061578582	214.14267121479853	0.0549671298069287	0.0296345141293948	1.8548348579943907	0.0636346	0.0636346	chr11	77957814	1.1963066814721135	chr11:77957814:G:A
chr11:77958939	['A', 'G']	19959	6911.038785327721	840.9452944348113	-0.0208928436292468	0.0134135825400578	-1.557588628306655	0.119347	0.119347	chr11	77958939	0.92318849328748	chr11:77958939:A:G
chr11:77959066	['A', 'G']	19959	6908.076680198466	841.9502799206648	-0.0205495091057858	0.0134154738302581	-1.5317766160027222	0.125593	0.125593	chr11	77959066	0.901034565583628	chr11:77959066:A:G
chr11:77959191	['C', 'T']	19959	6908.038334335538	838.8761652839917	-0.021097023199847	0.0134146711927777	-1.5726828407993558	0.115808	0.115808	chr11	77959191	0.9362614385718948	chr11:77959191:C:T
chr11:77959421	['T', 'A']	19959	5074.271173699509	836.5958095080014	0.0336138498304746	0.0152720835323528	2.200999605539489	0.0277475	0.0277475	chr11	77959421	1.5567761399328268	chr11:77959421:T:A
chr11:77960171	['A', 'G']	19959	6175.237584565271	731.526142873112	-0.024155342144762	0.0140496093298119	-1.7192892398443227	0.0855772	0.0855772	chr11	77960171	1.0676419272987168	chr11:77960171:A:G
chr11:77960235	['A', 'G']	19959	17505.508293660736	2250.5468206876103	-0.0069475109692189	0.0101523712649271	-0.6843239660886122	0.493779	0.493779	chr11	77960235	0.3064673841854839	chr11:77960235:A:G
chr11:77960498	['T', 'C']	19959	6177.309499949894	735.5307443666646	-0.0234938598632667	0.0140449778550107	-1.672758768707138	0.0943905	0.0943905	chr11	77960498	1.0250717133840608	chr11:77960498:T:C
chr11:77960822	['C', 'T']	19959	25178.8306936648	3128.340770479456	-0.026394613376251	0.0104458541503243	-2.5268027866760456	0.0115183	0.0115183	chr11	77960822	1.938611614237451	chr11:77960822:C:T
chr11:77961268	['T', 'C']	19959	17575.20848375452	2265.128231070232	-0.0068065991102931	0.0101463383364655	-0.6708429075177297	0.502328	0.502328	chr11	77961268	0.2990126133861842	chr11:77961268:T:C
chr11:77961819	['A', 'G']	19959	5176.518715237762	835.524947763568	0.0310187243783262	0.0151409701395705	2.0486616176105854	0.0405083	0.0405083	chr11	77961819	1.3924559823437148	chr11:77961819:A:G
chr11:77964499	['A', 'G']	19959	37783.78614020143	5037.256423349306	-0.0435209059571629	0.0226554763918683	-1.920988338730493	0.0547474	0.0547474	chr11	77964499	1.2616365010077533	chr11:77964499:A:G
chr11:77964564	['ACT', 'A']	19959	5075.56019052394	831.7329008191607	0.0328055480144025	0.0152741027436117	2.147788879325379	0.0317425	0.0317425	chr11	77964564	1.498358871738448	chr11:77964564:ACT:A
chr11:77964677	['G', 'A']	19959	7663.223430920393	855.4095763048771	-0.0322517738875396	0.0128612995880885	-2.507660572451752	0.0121612	0.0121612	chr11	77964677	1.9150235691697663	chr11:77964677:G:A
chr11:77964899	['T', 'C']	19959	17576.403127192545	2273.975327324378	-0.0057521549115582	0.0101436004991867	-0.5670723045549158	0.570671	0.570671	chr11	77964899	0.2436141965941651	chr11:77964899:T:C
chr11:77965081	['A', 'C']	19959	5174.518514806835	830.2457020444316	0.0299870663300323	0.0151390591587386	1.9807747638480568	0.0476303	0.0476303	chr11	77965081	1.322116683070936	chr11:77965081:A:C
chr11:77965599	['C', 'T']	19959	34312.1573962718	4673.34984770372	0.0092054752656942	0.0145411485679312	0.6330638341730365	0.526699	0.526699	chr11	77965599	0.2784375062008904	chr11:77965599:C:T
chr11:77965821	['A', 'C']	19959	991.0993135240768	124.99647052573089	-0.0133597950116008	0.0323524346021425	-0.4129455843399213	0.679651	0.679651	chr11	77965821	0.1677140397683516	chr11:77965821:A:C
chr11:77967495	['C', 'T']	19959	6879.723463967123	825.6161074560978	-0.0231441152731929	0.0134326964344841	-1.7229686821312942	0.0849097	0.0849097	chr11	77967495	1.071042693550624	chr11:77967495:C:T
chr11:77969412	['G', 'A']	19959	5957.611055276379	952.2704255935369	0.028443782740987	0.0142900655638685	1.9904585191620945	0.0465541	0.0465541	chr11	77969412	1.3320420648659934	chr11:77969412:G:A
chr11:77969602	['G', 'A']	19959	830.0	103.12057657084	0.0001362633773371	0.035841526470124	0.0038018296305179	0.996967	0.996967	chr11	77969602	0.0013192167686782	chr11:77969602:G:A
chr11:77970147	['A', 'G']	19959	5176.518715237762	834.4185736729171	0.0309283921174526	0.015137534449305	2.0431591565344087	0.0410498	0.0410498	chr11	77970147	1.3866889544789611	chr11:77970147:A:G
chr11:77970528	['T', 'C']	19959	17538.391396014245	2270.9759305553484	-0.0054968191402153	0.0101580061851331	-0.541131698488263	0.588423	0.588423	chr11	77970528	0.2303103601153725	chr11:77970528:T:C
chr11:77970898	['A', 'G']	19959	31995.85542349932	4356.825566793556	0.0074080865554561	0.0126482401994789	0.585700970144549	0.558083	0.558083	chr11	77970898	0.2533012065079582	chr11:77970898:A:G
chr11:77971233	['C', 'A']	19959	16964.849984968434	2188.552240243986	-0.0067752755653022	0.0102078988295193	-0.6637287142491479	0.506872	0.506872	chr11	77971233	0.2951016988759428	chr11:77971233:C:A
chr11:77973090	['C', 'T']	19959	10058.51979552972	1422.8037188059154	0.0032628890700181	0.0116551276441873	0.2799530961503785	0.779516	0.779516	chr11	77973090	0.1081749662475617	chr11:77973090:C:T
chr11:77973577	['A', 'G']	19959	34473.63611306004	4686.046942986085	0.008173364157309	0.0147364745660872	0.5546349719300063	0.579151	0.579151	chr11	77973577	0.2372081894383617	chr11:77973577:A:G
chr11:77973902	['C', 'T']	19959	5933.783791910991	947.0450701847104	0.0282186462416911	0.0142934428059865	1.9742371816727244	0.0483686	0.0483686	chr11	77973902	1.3154364828218787	chr11:77973902:C:T
chr11:77974551	['CATA', 'C']	19959	10070.742288757168	1422.6011981619883	0.003018722224998	0.0116676660902889	0.2587254555999483	0.79585	0.79585	chr11	77974551	0.0991687793867187	chr11:77974551:CATA:C
chr11:77974890	['G', 'A']	19959	2353.471661237785	255.3757742957669	-0.0281695877573062	0.0216117112338788	-1.3034408729812712	0.192439	0.192439	chr11	77974890	0.7157069085539792	chr11:77974890:G:A
chr11:77974950	['T', 'C']	19959	17534.906917293236	2268.527830486916	-0.0054563125017455	0.0101487252060445	-0.5376352587116882	0.590835	0.590835	chr11	77974950	0.2285337857760692	chr11:77974950:T:C
chr11:77975729	['G', 'A']	19959	17084.415730900342	2220.2197546469883	-0.0050644177622086	0.0101989515511253	-0.4965625865385927	0.619503	0.619503	chr11	77975729	0.2079565861720322	chr11:77975729:G:A
chr11:77976121	['A', 'AT']	19959	15749.156301678777	2066.611713286085	-0.0047419428323422	0.0103225991482071	-0.4593748884616761	0.64597	0.64597	chr11	77976121	0.1897876509476304	chr11:77976121:A:AT
chr11:77976152	['T', 'C']	19959	5073.508393045047	832.9898188012396	0.0331381036134605	0.0152753730019922	2.1693809774162967	0.0300655	0.0300655	chr11	77976152	1.5219315692861248	chr11:77976152:T:C
chr11:77976691	['G', 'A']	19959	6883.034576067349	825.1084727238544	-0.0232765534557839	0.0134284065827816	-1.7333816422888075	0.0830433	0.0830433	chr11	77976691	1.0806954010260366	chr11:77976691:G:A
chr11:77976941	['G', 'C']	19959	17536.514507642198	2267.47882742141	-0.005646699993798	0.0101502300934062	-0.5563125113258516	0.578003	0.578003	chr11	77976941	0.2380699074617122	chr11:77976941:G:C
chr11:77977198	['C', 'T']	19959	5937.379830584934	948.9187996066664	0.0279868839662552	0.0142862189225172	1.959012676345288	0.0501252	0.0501252	chr11	77977198	1.299943881529405	chr11:77977198:C:T
chr11:77977395	['C', 'A']	19959	5067.310880829015	832.8922221154119	0.0328948190142935	0.0153176142440913	2.147515826557808	0.0317643	0.0317643	chr11	77977395	1.4980607109091395	chr11:77977395:C:A
chr11:77977728	['A', 'G']	19959	28376.53044654939	3732.905024998863	-0.0109382493418247	0.0112034479092873	-0.9763288436194096	0.328913	0.328913	chr11	77977728	0.4829189610667826	chr11:77977728:A:G
chr11:77978251	['G', 'T']	19959	10173.568063352046	1429.5515955718813	0.0024950619912013	0.0116132249655709	0.2148466079489839	0.829889	0.829889	chr11	77978251	0.0809799918543332	chr11:77978251:G:T
chr11:77979375	['C', 'T']	19959	705.2473436246994	124.4663761163972	0.0471075576078672	0.0380888654649021	1.2367802777238293	0.216183	0.216183	chr11	77979375	0.6651784606901727	chr11:77979375:C:T
chr11:77980002	['C', 'T']	19959	24865.38902147963	3183.820703221053	-0.0169869486105847	0.0105812335840176	-1.6053845211623152	0.108425	0.108425	chr11	77980002	0.9648705691792006	chr11:77980002:C:T
chr11:77980179	['CT', 'C']	19959	27726.167468430547	3705.569502800227	-0.0037795130676474	0.0110199047805132	-0.3429714814170503	0.731624	0.731624	chr11	77980179	0.1357120564807409	chr11:77980179:CT:C
chr11:77982128	['C', 'T']	19959	1043.761220734068	140.12027909695718	0.0263088032656748	0.0322733249730133	0.815187257206191	0.414975	0.414975	chr11	77982128	0.3819780663941475	chr11:77982128:C:T
chr11:77982226	['C', 'T']	19959	27757.814835247496	3706.8941135513983	-0.0037735496051003	0.011038216784746	-0.3418622481047043	0.732458	0.732458	chr11	77982226	0.135217273214388	chr11:77982226:C:T
chr11:77982355	['C', 'G']	19959	17594.170609462708	2280.847334909647	-0.0052347046010412	0.0101413681936712	-0.5161734098470099	0.605739	0.605739	chr11	77982355	0.2177144637487345	chr11:77982355:C:G
chr11:77982533	['C', 'T']	19959	5060.76067348166	825.9037637129486	0.0322329539976795	0.0152938109116391	2.107581569035171	0.0350796	0.0350796	chr11	77982533	1.4549453673807742	chr11:77982533:C:T
chr11:77983316	['A', 'G']	19959	28454.405142599368	3749.439786330443	-0.010399774353945	0.0112376865285048	-0.9254373066525396	0.35475	0.35475	chr11	77983316	0.4500775958704883	chr11:77983316:A:G
chr11:77983456	['A', 'T']	19959	28450.70182911551	3743.902641714696	-0.0109045298939829	0.0112303200479681	-0.970990127387855	0.331565	0.331565	chr11	77983456	0.4794313198259575	chr11:77983456:A:T
chr11:77983498	['C', 'T']	19959	17080.71157989678	2215.8083017531626	-0.0055064912944641	0.0101972659415241	-0.5399968311154109	0.589205	0.589205	chr11	77983498	0.2297335763861006	chr11:77983498:C:T
chr11:77984848	['C', 'T']	19959	6983.548631304519	831.7220724288069	-0.0238311496419198	0.0133521276734954	-1.7848203840370542	0.0743056	0.0743056	chr11	77984848	1.128978454645194	chr11:77984848:C:T
chr11:77986205	['G', 'A']	19959	34085.41554341835	4647.320203645836	0.0093546341410704	0.0142939086129669	0.654448996027877	0.51283	0.51283	chr11	77986205	0.2900265769889205	chr11:77986205:G:A
chr11:77986360	['G', 'C']	19959	10794.408291142412	1450.4611643845797	-0.0051094785767365	0.0114049584264619	-0.4480050155098765	0.654154	0.654154	chr11	77986360	0.1843199986527368	chr11:77986360:G:C
chr11:77987255	['A', 'T']	19959	7060.230610082255	1154.420305549783	0.0329348674275608	0.0133686352354499	2.4635923448810053	0.0137636	0.0137636	chr11	77987255	1.8612679574051505	chr11:77987255:A:T
chr11:77987605	['T', 'C']	19959	35996.0	4929.741466747323	0.0172390654607644	0.0170429702909173	1.0115059268718878	0.311787	0.311787	chr11	77987605	0.5061419967352621	chr11:77987605:T:C
chr11:77987648	['T', 'C']	19959	2355.472062139814	261.4665574497587	-0.0260822093536746	0.0216162528329684	-1.2066017896448196	0.2276	0.2276	chr11	77987648	0.6428277422769665	chr11:77987648:T:C
chr11:77988041	['A', 'G']	19959	6900.037131689716	835.3909076308844	-0.0217754357438438	0.0134179680666658	-1.6228564292040917	0.104636	0.104636	chr11	77988041	0.9803188708081432	chr11:77988041:A:G
chr11:77989106	['A', 'G']	19959	11073.985818539446	1488.3338822597836	-0.0059542080755984	0.011592682058033	-0.5136178190509859	0.607525	0.607525	chr11	77989106	0.2164358458964795	chr11:77989106:A:G
chr11:77989151	['G', 'A']	19959	5954.596682868167	947.3838844037534	0.0264539604619031	0.0142688442898147	1.8539665809365	0.0637587	0.0637587	chr11	77989151	1.195460546514425	chr11:77989151:G:A
chr11:77990629	['C', 'T']	19959	5992.132646880665	961.6002905615692	0.0282533242218493	0.0142964125606074	1.9762527208888068	0.0481399	0.0481399	chr11	77990629	1.3174948162108289	chr11:77990629:C:T
chr11:77990815	['T', 'A']	19959	23340.67772488098	3188.5877918673364	0.0073949855585869	0.0102330620280972	0.7226561842664792	0.4699	0.4699	chr11	77990815	0.3279945549770481	chr11:77990815:T:A
chr11:77991815	['T', 'C']	19959	6630.661070462063	1106.800331006354	0.0357514918375993	0.0136313477338342	2.622740798318933	0.00872919	0.00872919	chr11	77991815	2.059026053528219	chr11:77991815:T:C
chr11:77992272	['C', 'T']	19959	6905.611777097862	828.2930924611529	-0.0229528539617207	0.0134281560484399	-1.7093079555317972	0.0874095	0.0874095	chr11	77992272	1.0584413640090042	chr11:77992272:C:T
chr11:77992644	['G', 'C']	19959	16676.013080739736	2398.68829186977	0.0108324900818378	0.0102670865786696	1.0550695174172249	0.291406	0.291406	chr11	77992644	0.535501510424419	chr11:77992644:G:C
chr11:77993546	['C', 'T']	19959	34566.46374705617	4680.177726016252	-0.0024715656421102	0.0149241940344049	-0.16560798100135	0.868467	0.868467	chr11	77993546	0.0612466792205527	chr11:77993546:C:T
chr11:77993975	['AG', 'A']	19959	6367.957155742633	1023.0050300764568	0.0304397115840261	0.0138621146575481	2.1958923538012414	0.0281111	0.0281111	chr11	77993975	1.5511221599214389	chr11:77993975:AG:A
chr11:77997298	['G', 'A']	19959	3081.463168971738	432.8764785912588	0.0072132976797847	0.0188348394832417	0.3829763288507317	0.701741	0.701741	chr11	77997298	0.1538231485907825	chr11:77997298:G:A
chr11:77997436	['G', 'A']	19959	1697.1700656411283	201.20127880250035	-0.016991451680029	0.0250176033588666	-0.6791798333475066	0.497032	0.497032	chr11	77997436	0.3036156495442571	chr11:77997436:G:A
chr11:77997584	['A', 'G']	19959	1706.077247402499	197.4643002812271	-0.01995928344406	0.0249651864547166	-0.7994846535700177	0.424019	0.424019	chr11	77997584	0.3726146825339673	chr11:77997584:A:G
chr11:77998131	['G', 'A']	19959	1317.3300090207476	143.76264218592516	-0.0295504994479087	0.0282853391753935	-1.044728481587939	0.296161	0.296161	chr11	77998131	0.5284721321752179	chr11:77998131:G:A
chr11:77998153	['T', 'A']	19959	1709.770977443609	198.94599242809045	-0.0193443775778922	0.0249279116844726	-0.7760127612270725	0.437751	0.437751	chr11	77998153	0.3587728531394658	chr11:77998153:T:A
chr11:77998307	['A', 'G']	19959	10786.783129510826	1615.0687830581314	0.0195235165035535	0.0114248456745841	1.7088647899188458	0.0874916	0.0874916	chr11	77998307	1.0580336412493063	chr11:77998307:A:G
chr11:77998603	['T', 'C']	19959	615.0924533974745	92.16711358969258	0.0406377243252251	0.0409740368260774	0.991792058412994	0.321311	0.321311	chr11	77998603	0.4930744062333365	chr11:77998603:T:C
chr11:77999066	['C', 'A']	19959	7189.8011426280445	998.6990555748528	0.0043406572699846	0.0132125931984303	0.3285242499179019	0.742519	0.742519	chr11	77999066	0.1292924288934678	chr11:77999066:C:A
chr11:77999220	['C', 'A']	19959	1559.1562359072004	191.4952892521263	-0.012829969530406	0.0260868466531749	-0.4918175700183583	0.622854	0.622854	chr11	77999220	0.2056137421453742	chr11:77999220:C:A
chr11:77999286	['C', 'T']	19959	13012.303903392294	1810.979438204764	0.0060056386947811	0.0107694321629338	0.5576560215914862	0.577086	0.577086	chr11	77999286	0.2387594614676279	chr11:77999286:C:T
chr11:77999455	['T', 'C']	19959	9787.4711365003	1424.878327959654	0.0155091141214132	0.0117593912929341	1.3188704870065937	0.187228	0.187228	chr11	77999455	0.7276292018790893	chr11:77999455:T:C
chr11:77999519	['CTAAGT', 'C']	19959	7258.818432394507	1017.0337887433044	0.0053771921361617	0.0131576356337159	0.4086746499031267	0.682783	0.682783	chr11	77999519	0.1657173005305069	chr11:77999519:CTAAGT:C
chr11:78000230	['C', 'G']	19959	36653.0	4979.609241226451	-0.0008118089533494	0.0188987327061015	-0.0429557349677417	0.965737	0.965737	chr11	78000230	0.0151411292781609	chr11:78000230:C:G
chr11:78000231	['T', 'A']	19959	36653.0	4979.609241226451	-0.0008118089533494	0.0188987327061015	-0.0429557349677417	0.965737	0.965737	chr11	78000231	0.0151411292781609	chr11:78000231:T:A
chr11:78000329	['A', 'G']	19959	11682.170616826175	1707.6553203186825	0.0174632551552339	0.0111459888741076	1.5667748597705364	0.117183	0.117183	chr11	78000329	0.9311353878204972	chr11:78000329:A:G
chr11:78001128	['T', 'C']	19959	6544.961081140883	714.269231811936	-0.0340803399183094	0.0144024787319717	-2.366282953965085	0.0179772	0.0179772	chr11	78001128	1.7452779499356073	chr11:78001128:T:C
chr11:78002215	['A', 'G']	19959	36630.0	4963.695693012846	-0.0066863767826949	0.0188567470197389	-0.3545880302522873	0.722902	0.722902	chr11	78002215	0.140920573720644	chr11:78002215:A:G
chr11:78003129	['A', 'C']	19959	3367.168704278986	445.3946072361254	-0.0005741143293548	0.0181250827562996	-0.0316751287193601	0.974731	0.974731	chr11	78003129	0.0111152215676021	chr11:78003129:A:C
chr11:78003264	['T', 'G']	19959	941.0943027509144	169.47055548014012	0.0669225218136281	0.033319771957507	2.00849279217682	0.0446044	0.0446044	chr11	78003264	1.3506222982056353	chr11:78003264:T:G
chr11:78003608	['C', 'T']	19959	5465.821557426338	806.5426196650952	0.0157272057118456	0.0146739181514614	1.0717795717212253	0.283832	0.283832	chr11	78003608	0.5469386425643284	chr11:78003608:C:T
chr11:78003700	['C', 'A']	19959	7334.102375225497	1015.1914397475044	0.003080269438752	0.0130994123663732	0.2351456197118609	0.814098	0.814098	chr11	78003700	0.0893233121901417	chr11:78003700:C:A
chr11:78004430	['C', 'T']	19959	14481.627844041292	1916.4459138608988	-0.006125979374775	0.0105562926928797	-0.5803154149853302	0.561708	0.561708	chr11	78004430	0.2504893907382182	chr11:78004430:C:T
chr11:78004581	['T', 'C']	19959	1470.220986169573	177.61959895761774	-0.0143387272480036	0.0268406785241227	-0.5342162730765881	0.593198	0.593198	chr11	78004581	0.2268003218891512	chr11:78004581:T:C
chr11:78005239	['C', 'T']	19959	3276.49248346362	473.25776366406507	0.0143167235904637	0.0183411830849308	0.7805779771222253	0.43506	0.43506	chr11	78005239	0.3614508444890436	chr11:78005239:C:T
chr11:78006758	['C', 'T']	19959	7541.133493686109	1026.3340968623309	0.0003323647000799	0.012953224216103	0.0256588394159655	0.97953	0.97953	chr11	78006758	0.0089822583574138	chr11:78006758:C:T
chr11:78007665	['C', 'T']	19959	1444.0723519390722	159.80599735813635	-0.0243697890073947	0.027091436530301	-0.8995384567421436	0.368377	0.368377	chr11	78007665	0.4337074932550665	chr11:78007665:C:T
chr11:78008063	['G', 'A']	19959	10667.689603290037	1506.227228551134	0.0079786216864483	0.0114951498171498	0.6940859243561003	0.487636	0.487636	chr11	78008063	0.3119042398374585	chr11:78008063:G:A
chr11:78008249	['A', 'C']	19959	31000.319200120284	4124.13814963228	-0.0138780729052497	0.0122140572947208	-1.1362377439680202	0.255871	0.255871	chr11	78008249	0.591978933548807	chr11:78008249:A:C
chr11:78008280	['T', 'A']	19959	31002.426444789737	4122.236036105039	-0.0142644503132285	0.0122177475380416	-1.167518830194695	0.243015	0.243015	chr11	78008280	0.6143669189277184	chr11:78008280:T:A
chr11:78008418	['T', 'TA']	19959	27078.91817999399	3623.991235391982	-0.0062510908193566	0.0109265497778526	-0.5721010700035629	0.56726	0.56726	chr11	78008418	0.2462178393715609	chr11:78008418:T:TA
chr11:78008449	['T', 'C']	19959	30994.870489174013	4123.330984529454	-0.0143960975374158	0.0122084755819082	-1.1791887890368031	0.238337	0.238337	chr11	78008449	0.6228085315164094	chr11:78008449:T:C
chr11:78008662	['T', 'C']	19959	7555.271237407909	1034.2419321745165	0.001354687213207	0.0129441804690496	0.1046560820475454	0.91665	0.91665	chr11	78008662	0.0377964572244922	chr11:78008662:T:C
chr11:78008823	['T', 'C']	19959	36499.403099608775	4936.831966374518	-0.0061951873899917	0.0185531490999443	-0.333915679576482	0.738447	0.738447	chr11	78008823	0.1316806695240477	chr11:78008823:T:C
chr11:78008877	['A', 'G']	19959	3458.9063063966305	500.1361368430142	0.0151308599870158	0.0179012408494368	0.845240847507613	0.397987	0.397987	chr11	78008877	0.4001311136561425	chr11:78008877:A:G
chr11:78010491	['T', 'C']	19959	36296.63711980759	4903.361293695282	-0.0089456733976663	0.018022127462284	-0.4963716640217666	0.619638	0.619638	chr11	78010491	0.207861956496654	chr11:78010491:T:C
chr11:78012751	['C', 'T']	19959	7345.840232534829	1033.4635939383772	0.0057613440194472	0.0130657953780333	0.4409485877249653	0.659255	0.659255	chr11	78012751	0.180946567694293	chr11:78012751:C:T
chr11:78013628	['C', 'T']	19959	20198.083851242984	2595.8725782078704	-0.0155514725246328	0.0101613303138034	-1.530456352108467	0.12592	0.12592	chr11	78013628	0.8999052849850107	chr11:78013628:C:T
chr11:78015129	['G', 'A']	19959	515.0258041887964	90.27704685744108	0.0589528364983915	0.0450031076687364	1.3099725675021754	0.19022	0.19022	chr11	78015129	0.720743822661493	chr11:78015129:G:A
chr11:78015933	['T', 'C']	19959	5556.278384607676	714.2611195154042	-0.0099156125427654	0.0146769563410014	-0.6755905183873343	0.499308	0.499308	chr11	78015933	0.3016314755470899	chr11:78015933:T:C
chr11:78015992	['C', 'T']	19959	1531.0	177.88060220868758	-0.017949340791518	0.0263512536606749	-0.6811569962724253	0.49578	0.49578	chr11	78015992	0.3047109968599121	chr11:78015992:C:T
chr11:78016093	['C', 'T']	19959	13637.366538056822	1733.521326490829	-0.0142085732639072	0.010699599772708	-1.32795371469404	0.184209	0.184209	chr11	78016093	0.7346891550574541	chr11:78016093:C:T
chr11:78016237	['A', 'G']	19959	13652.6840364766	1728.7054790774532	-0.0147826501834195	0.010698902498651	-1.3816978129563549	0.16708	0.16708	chr11	78016237	0.7770755334069165	chr11:78016237:A:G
chr11:78016333	['T', 'C']	19959	1533.1536303051562	179.49876225410245	-0.0172460196583722	0.0263367766239389	-0.6548265152044622	0.512587	0.512587	chr11	78016333	0.2902324123926206	chr11:78016333:T:C
chr11:78017886	['C', 'T']	19959	4050.0145835421454	618.2804577483463	0.020245112586321	0.0166885644216903	1.2131128882486857	0.225101	0.225101	chr11	78017886	0.6476225756635527	chr11:78017886:C:T
chr11:78018160	['A', 'G']	19959	9538.779186926662	1187.5480734072792	-0.0163009178683117	0.0118194118207108	-1.3791648954771258	0.167859	0.167859	chr11	78018160	0.7750553684728568	chr11:78018160:A:G
chr11:78018408	['T', 'A']	19959	16272.556071699091	2030.9305936178512	-0.0156436347564312	0.0103842455468709	-1.5064777393621225	0.13196	0.13196	chr11	78018408	0.8795576931266937	chr11:78018408:T:A
chr11:78018473	['G', 'A']	19959	7596.522425457279	917.7431060624164	-0.014980178577384	0.0129231496845246	-1.1591739585994834	0.246399	0.246399	chr11	78018473	0.6083610590699627	chr11:78018473:G:A
chr11:78018669	['C', 'T']	19959	20379.14735364876	2567.2999582275474	-0.0174629743118744	0.01014521186488	-1.7213020826431886	0.0852115	0.0852115	chr11	78018669	1.0695017896287256	chr11:78018669:C:T
chr11:78019679	['G', 'A']	19959	23333.014283566383	2903.2750999094537	-0.0246489221021846	0.0103101854022914	-2.390735097421857	0.0168239	0.0168239	chr11	78019679	1.7740733217278968	chr11:78019679:G:A
chr11:78020114	['C', 'A']	19959	8955.79483838637	1079.6588484301628	-0.0183608737199215	0.0121844315927096	-1.5069126187968789	0.131849	0.131849	chr11	78020114	0.8799231597357637	chr11:78020114:C:A
chr11:78020195	['C', 'T']	19959	32891.29588615523	4337.128923992218	-0.0211514927913338	0.0133313842883729	-1.5865938850612356	0.112621	0.112621	chr11	78020195	0.9483806207301037	chr11:78020195:C:T
chr11:78020370	['C', 'T']	19959	13894.088394467828	1766.6426212443428	-0.0107218848319358	0.010601298138044	-1.0113747101837478	0.311849	0.311849	chr11	78020370	0.5060556442541138	chr11:78020370:C:T
chr11:78020709	['C', 'T']	19959	13885.087041491282	1763.0270272800262	-0.0108077666318254	0.0105981708968704	-1.0197765951308584	0.307847	0.307847	chr11	78020709	0.5116650742953159	chr11:78020709:C:T
chr11:78021591	['C', 'A']	19959	32892.127832364145	4336.14233340584	-0.0206871009298329	0.0133269973803553	-1.552270203063649	0.120613	0.120613	chr11	78021591	0.9186058802224648	chr11:78021591:C:A
chr11:78022343	['A', 'C']	19959	792.0	64.3710052533503	-0.0478665441483058	0.0365559387648476	-1.3094054144311709	0.190412	0.190412	chr11	78022343	0.7203056853130952	chr11:78022343:A:C
chr11:78022864	['C', 'G']	19959	23287.500300661457	2905.5177577966647	-0.0234467220299987	0.0103005946584206	-2.276249363024031	0.0228416	0.0228416	chr11	78022864	1.6412734780604523	chr11:78022864:C:G
chr11:78022955	['G', 'C']	19959	10154.52630787733	1294.104927879006	-0.0080143952932088	0.0115816955068344	-0.6919880848602432	0.488953	0.488953	chr11	78022955	0.3107328848879327	chr11:78022955:G:C
chr11:78022961	['C', 'T']	19959	7896.79130129779	982.9183305841784	-0.0108907383677222	0.012727279988371	-0.8557003835598136	0.392174	0.392174	chr11	78022961	0.4065212021797678	chr11:78022961:C:T
chr11:78023163	['T', 'C']	19959	22705.5504384866	2845.8336576269885	-0.0216749662759379	0.0102611546082885	-2.112332101343624	0.0346704	0.0346704	chr11	78023163	1.4600411477641213	chr11:78023163:T:C
chr11:78024098	['G', 'A']	19959	23381.34293731523	2924.233120858805	-0.0229088840734121	0.0103097919372964	-2.2220510571641645	0.026291	0.026291	chr11	78024098	1.5801928948285011	chr11:78024098:G:A
chr11:78024277	['G', 'C']	19959	23414.0386408059	2923.6748318904324	-0.0237854025497612	0.0103146797148956	-2.3059758719810066	0.0211222	0.0211222	chr11	78024277	1.6752608494857284	chr11:78024277:G:C
chr11:78024749	['C', 'T']	19959	23385.231625388544	2922.0023925189607	-0.0230490581876004	0.0103112315123112	-2.2353351449902705	0.0254064	0.0254064	chr11	78024749	1.595056868633145	chr11:78024749:C:T
chr11:78024800	['C', 'T']	19959	10153.156612005412	1297.0295526543812	-0.0074482699056437	0.0115908485705848	-0.6425991902392634	0.520492	0.520492	chr11	78024800	0.2835859412400073	chr11:78024800:C:T
chr11:78024843	['G', 'A']	19959	10153.683268131204	1294.425165562014	-0.0078982567998916	0.0115881943600366	-0.6815778674829441	0.495514	0.495514	chr11	78024843	0.3049440706704243	chr11:78024843:G:A
chr11:78026117	['A', 'G']	19959	10215.047206213982	1298.570583637525	-0.0081130737807419	0.0115661906588792	-0.701447349435971	0.483032	0.483032	chr11	78026117	0.3160240970682164	chr11:78026117:A:G
chr11:78026268	['C', 'T']	19959	767.7696485141037	63.35596435211864	-0.0595046148052934	0.0374038205145837	-1.590869969608924	0.111655	0.111655	chr11	78026268	0.9521218241036166	chr11:78026268:C:T
chr11:78026626	['A', 'G']	19959	33833.170801383254	4492.791959730618	-0.0178850476941574	0.0141179672250167	-1.2668288153032072	0.205231	0.205231	chr11	78026626	0.6877570387254764	chr11:78026626:A:G
chr11:78026750	['T', 'C']	19959	33817.69435815212	4491.092546766519	-0.017978514797627	0.0141083703500174	-1.274315484467334	0.202566	0.202566	chr11	78026750	0.6934334476802169	chr11:78026750:T:C
chr11:78026839	['C', 'T']	19959	10158.562800721733	1290.867554233665	-0.0082840420130383	0.0115843600922713	-0.7151057069233443	0.474552	0.474552	chr11	78026839	0.3237161919285588	chr11:78026839:C:T
chr11:78026968	['A', 'G']	19959	22725.04890404777	2820.361521935124	-0.0237736738176165	0.0102676112923706	-2.315404541588125	0.0206009	0.0206009	chr11	78026968	1.686113806014553	chr11:78026968:A:G
chr11:78027094	['G', 'A']	19959	12531.813311932585	1521.1374248061445	-0.0202676276837709	0.0109414073541771	-1.8523784946214628	0.0639863	0.0639863	chr11	78027094	1.19391300213035	chr11:78027094:G:A
chr11:78027391	['C', 'T']	19959	22747.53684579908	2819.9108127293025	-0.0241139074206453	0.0102639817414089	-2.3493716208944835	0.0188148	0.0188148	chr11	78027391	1.7255003938393616	chr11:78027391:C:T
chr11:78027521	['A', 'G']	19959	22758.24399538685	2822.071971977236	-0.023985307650409	0.010268381412066	-2.3358411309327383	0.0195094	0.0195094	chr11	78027521	1.7097560868687336	chr11:78027521:A:G
chr11:78028111	['T', 'G']	19959	22797.42663860493	2827.033678523693	-0.0245498922438226	0.0102651836348827	-2.391568735351026	0.0167857	0.0167857	chr11	78028111	1.775060543018984	chr11:78028111:T:G
chr11:78028341	['G', 'A']	19959	33818.69440825734	4492.255513771132	-0.0180090864061115	0.0140978679948506	-1.277433326279513	0.201464	0.201464	chr11	78028341	0.6958025475285998	chr11:78028341:G:A
chr11:78028463	['C', 'A']	19959	12428.490804309698	1808.17528191591	0.0098468949691076	0.0109621966399962	0.8982592898562525	0.369058	0.369058	chr11	78028463	0.4329053761159309	chr11:78028463:C:A
chr11:78028624	['G', 'T']	19959	25538.903162650626	3422.8443723868527	-0.0083235401880651	0.0105758092073169	-0.7870357742749815	0.43127	0.43127	chr11	78028624	0.3652507511923336	chr11:78028624:G:T
chr11:78028866	['A', 'G']	19959	13019.261501453344	1902.4378742774056	0.0106881306964589	0.010830528303948	0.9868522011583496	0.323727	0.323727	chr11	78028866	0.4898210773598474	chr11:78028866:A:G
chr11:78029520	['A', 'G']	19959	12474.500025056375	1824.380465068681	0.0108316279845352	0.010952727261934	0.9889434590579398	0.322703	0.322703	chr11	78029520	0.4911969971700349	chr11:78029520:A:G
chr11:78029821	['C', 'G']	19959	12475.000250614004	1825.687703378794	0.0110820975938138	0.0109545034757773	1.011647640472132	0.311719	0.311719	chr11	78029821	0.5062367256549084	chr11:78029821:C:G
chr11:78029843	['G', 'A']	19959	12486.384025270756	1827.797294480607	0.0109094983472277	0.0109536298885777	0.9959710578320716	0.319276	0.319276	chr11	78029843	0.4958337261812167	chr11:78029843:G:A
chr11:78029882	['T', 'C']	19959	12490.645379753189	1826.7969478031105	0.0108663663529978	0.0109570799224671	0.991721008689253	0.321346	0.321346	chr11	78029882	0.4930271016622148	chr11:78029882:T:C
chr11:78030185	['A', 'G']	19959	36198.81365868323	4814.289131188675	-0.0323927097911477	0.0174082647061538	-1.8607661554972137	0.0627919	0.0627919	chr11	78030185	1.2020963755651362	chr11:78030185:A:G
chr11:78030881	['A', 'G']	19959	8358.18767858038	1063.3410814214897	-0.0065412654519022	0.0124705439909611	-0.5245372981839025	0.599911	0.599911	chr11	78030881	0.2219131747428203	chr11:78030881:A:G
chr11:78031549	['T', 'C']	19959	6136.7913253011975	765.7074001898982	-0.0099988643096698	0.0146624170293143	-0.6819383386572139	0.495286	0.495286	chr11	78031549	0.3051439478275131	chr11:78031549:T:C
chr11:78031780	['A', 'G']	19959	11086.221799047858	1445.0616813477495	-0.0038001040299876	0.0113196008270978	-0.3357100738826925	0.737093	0.737093	chr11	78031780	0.1324777131738947	chr11:78031780:A:G
chr11:78032333	['C', 'T']	19959	20864.13604930848	2910.724096225811	0.0071621462685949	0.0101313110498131	0.7069318307749497	0.479617	0.479617	chr11	78032333	0.3191054317547033	chr11:78032333:C:T
chr11:78032378	['C', 'CA']	19959	5867.0	746.1399511826932	-0.0105012676593195	0.0142259073385049	-0.7381791128989009	0.460414	0.460414	chr11	78032378	0.3368514790685158	chr11:78032378:C:CA
chr11:78032577	['T', 'G']	19959	35906.79902795871	4808.989299517896	-0.0204995146832216	0.0168081834971145	-1.2196151170494354	0.222625	0.222625	chr11	78032577	0.6524260675287	chr11:78032577:T:G
chr11:78032854	['T', 'A']	19959	20864.998645734056	2914.7282007920167	0.0075125779926786	0.0101311723278281	0.7415309649845024	0.45838	0.45838	chr11	78032854	0.33877433972986	chr11:78032854:T:A
chr11:78032937	['C', 'T']	19959	10864.988018849006	1389.5910369315427	-0.0093211883766206	0.0113058199688902	-0.8244592963862252	0.409688	0.409688	chr11	78032937	0.3875467565987408	chr11:78032937:C:T
chr11:78033122	['A', 'T']	19959	465.0232989277483	67.69648986419836	0.0340759926814686	0.0471476336619815	0.722750857991554	0.469841	0.469841	chr11	78033122	0.3280490878205996	chr11:78033122:A:T
chr11:78033230	['C', 'T']	19959	10872.634245339746	1391.4357798630035	-0.0091416428721791	0.0113034528487112	-0.8087478219738287	0.41867	0.41867	chr11	78033230	0.3781281575736361	chr11:78033230:C:T
chr11:78033236	['G', 'A']	19959	35905.0	4810.835564478052	-0.0199424084353092	0.0168051691253035	-1.1866829953696745	0.235367	0.235367	chr11	78033236	0.6282544281644463	chr11:78033236:G:A
chr11:78033475	['A', 'G']	19959	20863.49849608984	2912.116962226666	0.0073326577790837	0.010132717607995	0.7236615153764937	0.469282	0.469282	chr11	78033475	0.3285661034704253	chr11:78033475:A:G
chr11:78033541	['G', 'T']	19959	403.0201924040485	84.5170890839795	0.0748438452192125	0.0506445977952788	1.4778248515617527	0.13947	0.13947	chr11	78033541	0.8555191990972504	chr11:78033541:G:T
chr11:78033628	['G', 'C']	19959	11873.73378120926	1490.5145547111615	-0.0121741045326052	0.0110975226367763	-1.0970110114721667	0.27265	0.27265	chr11	78033628	0.5643944979771599	chr11:78033628:G:C
chr11:78034326	['T', 'C']	19959	2707.67831011326	380.1058887561288	0.0046914895945359	0.0201594709203971	0.2327188849876577	0.815982	0.815982	chr11	78034326	0.0883194213771385	chr11:78034326:T:C
chr11:78034363	['C', 'T']	19959	24036.22568034882	3315.673400776841	0.0020746654567276	0.0103450015472538	0.2005476216945007	0.841054	0.841054	chr11	78034363	0.0751761193636333	chr11:78034363:C:T
chr11:78034549	['A', 'G']	19959	15249.449239725	2226.0162464596506	0.0138137809339217	0.0104763961650151	1.3185622914921376	0.187331	0.187331	chr11	78034549	0.7273903485461641	chr11:78034549:A:G
chr11:78034631	['G', 'A']	19959	23252.825147840027	3211.117826931425	0.004368342800033	0.0102605966532118	0.4257396472811982	0.670302	0.670302	chr11	78034631	0.1737294847869869	chr11:78034631:G:A
chr11:78034688	['A', 'G']	19959	23358.681332999247	3216.421197899789	0.003390245965418	0.0102551577496386	0.3305893530050743	0.740958	0.740958	chr11	78034688	0.1302064085998796	chr11:78034688:A:G
chr11:78035139	['G', 'C']	19959	9336.46778234292	1234.828994146823	-0.004014148124161	0.011941223062337	-0.3361588761223111	0.736755	0.736755	chr11	78035139	0.1326769081213475	chr11:78035139:G:C
chr11:78035229	['A', 'T']	19959	2039.1021645455453	309.5198490669939	0.0170501938249209	0.022950185359202	0.742921835186164	0.457538	0.457538	chr11	78035229	0.3395728305484141	chr11:78035229:A:T
chr11:78035570	['G', 'A']	19959	14218.986868484362	1815.8081312788847	-0.0147619786736456	0.0105303599325197	-1.401849392446489	0.160976	0.160976	chr11	78035570	0.7932388683440353	chr11:78035570:G:A
chr11:78035674	['T', 'A']	19959	14218.411428571424	1813.8743700577445	-0.0149553010172263	0.0105291935169421	-1.420365291336151	0.155517	0.155517	chr11	78035674	0.8082221300927767	chr11:78035674:T:A
chr11:78036008	['A', 'C']	19959	11248.635871472256	1415.7111160042757	-0.0126487612564578	0.0112113313075965	-1.128212244328853	0.259244	0.259244	chr11	78036008	0.586291286229357	chr11:78036008:A:C
chr11:78036293	['G', 'A']	19959	24093.03563195349	3334.17871022738	0.0020176605508011	0.0103150147857453	0.1956042325396822	0.844922	0.844922	chr11	78036293	0.0731833816220766	chr11:78036293:G:A
chr11:78036724	['T', 'C']	19959	14204.134996993384	1814.1393427846413	-0.0148601547781893	0.0105294885426686	-1.4112893250200689	0.158175	0.158175	chr11	78036724	0.8008621568688135	chr11:78036724:T:C
chr11:78036787	['C', 'T']	19959	21675.171969734933	3020.195449299255	0.0060249034537588	0.0101281789972109	0.5948654200738295	0.55194	0.55194	chr11	78036787	0.2581081307584723	chr11:78036787:C:T
chr11:78038016	['T', 'C']	19959	18158.776470588204	2352.544917010169	-0.0112061416137491	0.0101805427147316	-1.1007410830400504	0.271023	0.271023	chr11	78038016	0.566993851748362	chr11:78038016:T:C
chr11:78038205	['C', 'A']	19959	10430.613009922825	1350.842433481878	-0.0067473354916777	0.0115035213057615	-0.5865452249215486	0.557516	0.557516	chr11	78038205	0.2537426644017749	chr11:78038205:C:A
chr11:78039277	['G', 'A']	19959	10992.609114152505	1637.7237232667576	0.0146079642513778	0.01135129686114	1.2868982663458146	0.198145	0.198145	chr11	78039277	0.7030168821983599	chr11:78039277:G:A
chr11:78039957	['G', 'A']	19959	5916.592874680563	747.4773641643753	-0.0084593194397884	0.0143535947011113	-0.589351978785738	0.555632	0.555632	chr11	78039957	0.2552127502936328	chr11:78039957:G:A
chr11:78040331	['T', 'C']	19959	35783.0	4807.599769185961	-0.0142805365882839	0.0165524560890623	-0.8627442665575403	0.388288	0.388288	chr11	78040331	0.4108460310720645	chr11:78040331:T:C
chr11:78040692	['T', 'C']	19959	27686.710254611065	3801.4120763393394	0.0027266255255747	0.0109278139115008	0.2495124411576131	0.802967	0.802967	chr11	78040692	0.0953023028064974	chr11:78040692:T:C
chr11:78040966	['G', 'A']	19959	8573.288634996992	1111.8317231031465	-0.0073994813278143	0.0123324586118343	-0.6000004995527631	0.548513	0.548513	chr11	78040966	0.2608130749965446	chr11:78040966:G:A
chr11:78041167	['C', 'T']	19959	2348.0	297.8191163257202	0.0019028477782799	0.0216488053619335	0.0878962024216727	0.92996	0.92996	chr11	78041167	0.0315357311803374	chr11:78041167:C:T
chr11:78041466	['C', 'G']	19959	3595.180128269365	445.0015454990059	-0.0055729740458353	0.0177217855095768	-0.3144702345496563	0.753167	0.753167	chr11	78041466	0.1231087168442604	chr11:78041466:C:G
chr11:78042659	['T', 'C']	19959	6148.0	776.2859441310691	-0.0079533933369333	0.0141448490401957	-0.5622819525561591	0.57393	0.57393	chr11	78042659	0.24114107357342	chr11:78042659:T:C
chr11:78043191	['C', 'T']	19959	3630.1818819521	463.99075162871753	-0.0020526976604033	0.0176098889681685	-0.1165650541076003	0.907206	0.907206	chr11	78043191	0.042294086142665	chr11:78043191:C:T
chr11:78043258	['A', 'G']	19959	10861.54419280489	1390.7867651088118	-0.0116244958705489	0.0113559842406316	-1.0236449456275745	0.306015	0.306015	chr11	78043258	0.5142572850949996	chr11:78043258:A:G
chr11:78043265	['T', 'C']	19959	2069.207345793456	328.4720981662476	0.0250783691898398	0.0227630257325327	1.1017151008179928	0.270599	0.270599	chr11	78043265	0.5676738126729279	chr11:78043265:T:C
chr11:78043557	['A', 'G']	19959	3606.361376960465	442.9471281585939	-0.0064668695184699	0.0176978089588527	-0.365405092432929	0.714813	0.714813	chr11	78043557	0.1458075577655465	chr11:78043557:A:G
chr11:78043810	['G', 'A']	19959	4909.737973541792	640.8563733377197	-0.0029336456553598	0.015571764455554	-0.1883951984846172	0.850569	0.850569	chr11	78043810	0.0702904497130793	chr11:78043810:G:A
chr11:78043813	['T', 'C']	19959	9601.367381716118	1220.183910201961	-0.0104604096020936	0.011842040420875	-0.8833283142366404	0.37707	0.37707	chr11	78043813	0.4235780190468745	chr11:78043813:T:C
chr11:78043853	['A', 'T']	19959	2068.2072455779926	330.6513743512019	0.0262417483967891	0.0227674921625168	1.1525972298342146	0.24909	0.24909	chr11	78043853	0.6036437073570867	chr11:78043853:A:T
chr11:78043919	['G', 'C']	19959	33136.32043894373	4520.916021900321	0.0008032513670637	0.0134339146040984	0.0597927998454492	0.952321	0.952321	chr11	78043919	0.0212166387680999	chr11:78043919:G:C
chr11:78044299	['A', 'C']	19959	35811.588515307914	4814.185386942262	-0.0143767718647584	0.0166126891484903	-0.865409069913583	0.386825	0.386825	chr11	78044299	0.4124854657907128	chr11:78044299:A:C
chr11:78044513	['A', 'G']	19959	9755.955199198195	1235.831635173858	-0.0109450580620372	0.0117859852979458	-0.9286502388514656	0.353082	0.353082	chr11	78044513	0.4521244220572159	chr11:78044513:A:G
chr11:78044978	['A', 'G']	19959	13115.628514156851	1930.8592699691355	0.0127918338753025	0.0108011122429276	1.18430709612137	0.236306	0.236306	chr11	78044978	0.6265252511403357	chr11:78044978:A:G
chr11:78045430	['T', 'A']	19959	3911.683592574009	503.4861684725989	-0.0011235113605277	0.0170245955204604	-0.0659934245825374	0.947384	0.947384	chr11	78045430	0.0234739541767629	chr11:78045430:T:A
chr11:78045774	['C', 'T']	19959	2188.0	349.6705418137661	0.0248972408710153	0.0221594448011983	1.12354984948309	0.261218	0.261218	chr11	78045774	0.5829969000182081	chr11:78045774:C:T
chr11:78047221	['A', 'C']	19959	9964.490223603729	1273.5881433794077	-0.0105028818446344	0.0116958014580104	-0.8980044576116647	0.369194	0.369194	chr11	78047221	0.4327453655769632	chr11:78047221:A:C
chr11:78047323	['A', 'T']	19959	22140.818347140903	3126.6000807118417	0.0111773481645249	0.0102492597878411	1.09055174675002	0.275483	0.275483	chr11	78047323	0.5599051962096175	chr11:78047323:A:T
chr11:78048110	['C', 'A']	19959	2171.263585729339	359.5467300250629	0.0303332358893711	0.022267973423848	1.3621911303740617	0.173153	0.173153	chr11	78048110	0.7615699795857364	chr11:78048110:C:A
chr11:78048140	['C', 'T']	19959	2177.1816540448376	358.34102458870314	0.0297918879310382	0.0222380016033006	1.3396836848242886	0.180363	0.180363	chr11	78048140	0.743852549631767	chr11:78048140:C:T
chr11:78048142	['T', 'C']	19959	2172.114955805542	355.37539387866934	0.0284248534774983	0.0222738105519459	1.276155842809528	0.201915	0.201915	chr11	78048142	0.6948314166915821	chr11:78048142:T:C
chr11:78048753	['G', 'C']	19959	3641.364884501679	432.89543287031535	-0.0110336380337627	0.0176241480196932	-0.6260522790340681	0.531288	0.531288	chr11	78048753	0.2746699932237803	chr11:78048753:G:C
chr11:78050030	['G', 'A']	19959	2209.1106824331096	369.2868367587601	0.031644710045534	0.0220777434134919	1.433330818864196	0.151779	0.151779	chr11	78050030	0.8187883128609662	chr11:78050030:G:A
chr11:78050453	['TGGCAGAAGGAGGTA', 'T']	19959	2205.884166207208	368.6294548792461	0.0309094259532996	0.0220945500737679	1.3989615470829306	0.16184	0.16184	chr11	78050453	0.7909141302372518	chr11:78050453:TGGCAGAAGGAGGTA:T
chr11:78053223	['G', 'C']	19959	8871.333734396148	1040.4587299119958	-0.0190139803220256	0.012121237889836	-1.568650041755988	0.116745	0.116745	chr11	78053223	0.9327617104955476	chr11:78053223:G:C
chr11:78053495	['C', 'T']	19959	36344.641930149824	4820.182412381495	-0.0324497467709521	0.0177194685287408	-1.831304743611184	0.06707	0.06707	chr11	78053495	1.1734716936593483	chr11:78053495:C:T
chr11:78053825	['C', 'A']	19959	10591.245200741818	1311.6941990119833	-0.0160399773395266	0.0114599092886727	-1.3996600614789263	0.161631	0.161631	chr11	78053825	0.7914753401098437	chr11:78053825:C:A
chr11:78053929	['T', 'C']	19959	9143.911503536852	1070.2971895855314	-0.0192880372187746	0.0119975865480436	-1.6076597690324508	0.107926	0.107926	chr11	78053929	0.9668739186506626	chr11:78053929:T:C
chr11:78054200	['T', 'A']	19959	36280.81776731135	4823.263905723657	-0.0285573452855527	0.0175716638390935	-1.625193012287097	0.104137	0.104137	chr11	78054200	0.982394937724398	chr11:78054200:T:A
chr11:78054649	['C', 'T']	19959	21000.2608499549	2554.104337748453	-0.0264180591258218	0.0100994248210412	-2.615798383961637	0.00890861	0.00890861	chr11	78054649	2.050190053137346	chr11:78054649:C:T
chr11:78054797	['T', 'C']	19959	3497.277900330894	553.3791683809246	0.0214857409439936	0.0178883306095608	1.201103748189343	0.229725	0.229725	chr11	78054797	0.6387917398017272	chr11:78054797:T:C
chr11:78054944	['A', 'C']	19959	8857.550298230664	1034.585372396755	-0.0194168708526232	0.0121306103079388	-1.6006507801108656	0.10947	0.10947	chr11	78054944	0.9607048819156891	chr11:78054944:A:C
chr11:78055622	['T', 'C']	19959	18918.009027081243	2248.464253655406	-0.0285040641943484	0.0101190620528748	-2.8168682082792933	0.00485421	0.00485421	chr11	78055622	2.3138814394032576	chr11:78055622:T:C
chr11:78056884	['A', 'G']	19959	9616.126111194815	1262.0299029013074	-0.0053385059258777	0.0118681423007437	-0.4498181594556046	0.652846	0.652846	chr11	78056884	0.1851892524736577	chr11:78056884:A:G
chr11:78056899	['C', 'T']	19959	3481.139461411162	414.0136745891449	-0.0105923715950798	0.0179923586341065	-0.5887150101043885	0.556059	0.556059	chr11	78056899	0.2548791256571244	chr11:78056899:C:T
chr11:78057071	['A', 'T']	19959	10324.72646482903	1338.7418459030891	-0.0075920206217817	0.0115593913057317	-0.6567837718251858	0.511328	0.511328	chr11	78057071	0.2913004249293529	chr11:78057071:A:T
chr11:78057105	['A', 'G']	19959	36599.16858775183	4903.045847066153	-0.0195389280990867	0.0183955309424815	-1.0621562465459875	0.288178	0.288178	chr11	78057105	0.540339177037974	chr11:78057105:A:G
chr11:78057207	['G', 'A']	19959	2324.357736756765	398.0417101280045	0.0369465901598811	0.0220471466592077	1.6757991739693323	0.0937932	0.0937932	chr11	78057207	1.0278286467971385	chr11:78057207:G:A
chr11:78057273	['T', 'C']	19959	2251.3493317132425	385.1864101022617	0.0352716744370038	0.0220001769121178	1.6032450365240452	0.108896	0.108896	chr11	78057273	0.9629880725842846	chr11:78057273:T:C
chr11:78057342	['C', 'T']	19959	33799.58614609572	4587.213510587435	-0.0008752103095769	0.0142192590686055	-0.0615510488524163	0.950921	0.950921	chr11	78057342	0.0218555616001174	chr11:78057342:C:T
chr11:78057569	['C', 'A']	19959	33650.371949691835	4574.939194407994	0.0007765233124227	0.0138818133686916	0.0559381754961575	0.955392	0.955392	chr11	78057569	0.019818399613688	chr11:78057569:C:A
chr11:78057646	['C', 'T']	19959	33651.05802766085	4567.960218079993	-0.0005254331794628	0.0138823226597778	-0.0378490827752614	0.969808	0.969808	chr11	78057646	0.0133142376864409	chr11:78057646:C:T
chr11:78059050	['C', 'T']	19959	36647.0	4903.641167909467	-0.0218333093572579	0.0185189852271983	-1.178968992598576	0.238425	0.238425	chr11	78059050	0.6226482086935271	chr11:78059050:C:T
chr11:78059548	['A', 'G']	19959	33648.05757666867	4571.297196813172	0.0001818360453147	0.0138837345585697	0.0130970557343645	0.98955	0.98955	chr11	78059548	0.0045622568638659	chr11:78059548:A:G
chr11:78059742	['A', 'G']	19959	24252.01128102281	3495.599610409932	0.0182701701950775	0.0103562269082063	1.7641724497751403	0.0777183	0.0777183	chr11	78059742	1.1094767076694492	chr11:78059742:A:G
chr11:78060201	['A', 'G']	19959	2488.498722124781	315.6810975653839	-0.0007514464104906	0.0211102695956493	-0.035596248881894	0.971605	0.971605	chr11	78060201	0.0125102589278146	chr11:78060201:A:G
chr11:78060207	['G', 'A']	19959	11756.53420538265	1538.4671840315973	-0.0074606375737787	0.0110843545258951	-0.6730782163588627	0.500905	0.500905	chr11	78060207	0.300244633190558	chr11:78060207:G:A
chr11:78060507	['CT', 'C']	19959	33656.92193923593	4562.700314278696	-0.0011333563122908	0.0138958242105234	-0.0815609275938152	0.934997	0.934997	chr11	78060507	0.0291897825879484	chr11:78060507:CT:C
chr11:78061133	['T', 'C']	19959	36972.40967176146	4937.361537580029	-0.0259963677783671	0.019459639078907	-1.3359121242153686	0.181593	0.181593	chr11	78061133	0.7409008965636469	chr11:78061133:T:C
chr11:78061219	['G', 'T']	19959	32938.25147840033	4314.53638673183	-0.0236041936909629	0.0133332181808284	-1.77032981616568	0.0766875	0.0766875	chr11	78061219	1.1152754199289203	chr11:78061219:G:T
chr11:78061408	['G', 'A']	19959	2230.11173464275	383.9033848416473	0.0363297332514672	0.0219783457943413	1.6529785085473003	0.098351	0.098351	chr11	78061408	1.007221219961482	chr11:78061408:G:A
chr11:78061573	['G', 'A']	19959	32929.29969434284	4316.020075689761	-0.0229722152721458	0.0133274057685447	-1.7236824383605531	0.0847807	0.0847807	chr11	78061573	1.0717030019588534	chr11:78061573:G:A
chr11:78062373	['T', 'C']	19959	36564.49594107036	4883.546455177386	-0.0229875416357808	0.0183243175347589	-1.2544828254681972	0.209681	0.209681	chr11	78062373	0.6784409208412809	chr11:78062373:T:C
chr11:78062669	['T', 'C']	19959	32943.30109735932	4312.863499134496	-0.0237981876628257	0.0133396731305424	-1.7840158023315809	0.0744363	0.0744363	chr11	78062669	1.1282152224504478	chr11:78062669:T:C
chr11:78062971	['C', 'T']	19959	9993.0027060887	1300.4192940230482	-0.005951597112928	0.0116783016915927	-0.5096286489338276	0.610317	0.610317	chr11	78062971	0.2144445328725616	chr11:78062971:C:T
chr11:78063690	['T', 'C']	19959	36433.65084932605	4874.976425464892	-0.0195874696978349	0.0180162327102784	-1.0872122942028872	0.276956	0.276956	chr11	78063690	0.5575892218201847	chr11:78063690:T:C
chr11:78064621	['T', 'C']	19959	24463.67708959712	3010.5770117528937	-0.0289414532059171	0.0103455248672288	-2.797485248679262	0.00515515	0.00515515	chr11	78064621	2.2877586934794905	chr11:78064621:T:C
chr11:78064974	['G', 'A']	19959	24492.759748110777	3026.694962874639	-0.0279589473882783	0.0104040459212128	-2.6873148773087263	0.00720888	0.00720888	chr11	78064974	2.142132203741465	chr11:78064974:G:A
chr11:78065544	['G', 'C']	19959	2214.332832230908	379.0099817039508	0.0351157719201014	0.0220442640727944	1.5929663972515615	0.111184	0.111184	chr11	78065544	0.9539577056646243	chr11:78065544:G:C
chr11:78065973	['G', 'A']	19959	10305.06524680531	1323.527033535133	-0.0092508409452693	0.0115526180132821	-0.8007571041155838	0.423282	0.423282	chr11	78065973	0.3733701994373685	chr11:78065973:G:A
chr11:78066142	['C', 'T']	19959	10308.582439611106	1327.441855623825	-0.0088426208281593	0.0115516842173988	-0.7654832543674296	0.443993	0.443993	chr11	78066142	0.3526238769244297	chr11:78066142:C:T
chr11:78066284	['T', 'C']	19959	34210.85622650964	4498.127794460771	-0.0274009805459286	0.0145210154765403	-1.886987903166746	0.0591765	0.0591765	chr11	78066284	1.2278507248062909	chr11:78066284:T:C
chr11:78066288	['A', 'C']	19959	34208.42786992033	4497.875896253039	-0.0274790427607309	0.014515550771679	-1.8930761355845105	0.0583622	0.0583622	chr11	78066288	1.233868345465155	chr11:78066288:A:C
chr11:78066338	['A', 'T']	19959	32943.25273128195	4319.776015837314	-0.0229637668346236	0.0133436443843249	-1.7209516510796397	0.0852751	0.0852751	chr11	78066338	1.0691777626338723	chr11:78066338:A:T
chr11:78066594	['A', 'G']	19959	34207.42776970487	4496.114870650043	-0.0278215518659615	0.0145145991929136	-1.916797804485335	0.0552779	0.0552779	chr11	78066594	1.2574484641095365	chr11:78066594:A:G
chr11:78066775	['C', 'G']	19959	4642.232588435715	590.2054197427543	-0.0034009852432727	0.0159750510362144	-0.2128935447882373	0.831412	0.831412	chr11	78066775	0.0801837114918525	chr11:78066775:C:G
chr11:78066974	['C', 'T']	19959	2229.127188801364	383.40240679984	0.0357418529401773	0.0219954246848717	1.6249676217781914	0.104185	0.104185	chr11	78066974	0.9821948039363172	chr11:78066974:C:T
chr11:78067519	['C', 'T']	19959	33932.70012025253	4466.860682726566	-0.0263130576657951	0.0142410447359228	-1.847691525005952	0.0646618	0.0646618	chr11	78067519	1.1893522100370708	chr11:78067519:C:T
chr11:78067541	['G', 'A']	19959	2502.0	411.26268198021177	0.0309173573698965	0.0208410977857664	1.4834802699794338	0.137963	0.137963	chr11	78067541	0.8602373704855686	chr11:78067541:G:A
chr11:78067765	['G', 'A']	19959	2959.593134552744	456.649982989024	0.0161840562594223	0.0192212034434435	0.8419897488230803	0.399804	0.399804	chr11	78067765	0.3981528651222604	chr11:78067765:G:A
chr11:78070127	['T', 'C']	19959	34905.748872632525	4659.900131279385	-0.0149032739976181	0.0152612283653297	-0.9765448521480194	0.328806	0.328806	chr11	78070127	0.4830602661225089	chr11:78070127:T:C
chr11:78070383	['T', 'C']	19959	3617.181230584227	443.5193604077541	-0.0080521705602435	0.017649910000019	-0.4562159557887175	0.64824	0.64824	chr11	78070383	0.188264174100943	chr11:78070383:T:C
chr11:78072160	['A', 'G']	19959	36180.81275678926	4846.683864306144	-0.0178145590437921	0.0174542632921667	-1.0206422777973687	0.307436	0.307436	chr11	78072160	0.5122452790421095	chr11:78072160:A:G
chr11:78072265	['C', 'A']	19959	34881.495314927095	4650.808908430448	-0.0156276125542426	0.0152227520604904	-1.0265957490566384	0.304623	0.304623	chr11	78072265	0.5162373091549917	chr11:78072265:C:A
chr11:78072414	['G', 'A']	19959	15742.154898521672	1959.6064043829945	-0.0153583797986518	0.010306434584637	-1.4901738979205574	0.136194	0.136194	chr11	78072414	0.8658420247601561	chr11:78072414:G:A
chr11:78073334	['A', 'G']	19959	8397.939748156325	1110.5376111130909	-0.0048364698457274	0.0124387242129569	-0.3888236255523256	0.697411	0.697411	chr11	78073334	0.1565112069433718	chr11:78073334:A:G
chr11:78074407	['G', 'A']	19959	4330.603044201404	563.0834184262825	0.0010320640825889	0.0166424775211774	0.0620138486758169	0.950552	0.950552	chr11	78074407	0.0220241200448957	chr11:78074407:G:A
chr11:78074490	['G', 'A']	19959	9391.587615943845	1217.2061720723189	-0.0076535714129593	0.0119469625899833	-0.6406290599232569	0.521771	0.521771	chr11	78074490	0.2825200626255462	chr11:78074490:G:A
chr11:78074580	['T', 'C']	19959	3166.634627912804	404.25964988716754	0.0027366573360308	0.0192181407275577	0.142399692812462	0.886766	0.886766	chr11	78074580	0.0521909667702886	chr11:78074580:T:C
chr11:78074599	['T', 'C']	19959	9431.890253069409	1228.9241429441618	-0.0068911739402412	0.0119204483139305	-0.5780968767917978	0.563205	0.563205	chr11	78074599	0.2493334982857407	chr11:78074599:T:C
chr11:78074790	['A', 'C']	19959	3620.362779976951	449.1205325561232	-0.0067341186786318	0.0176442461476386	-0.3816608894641327	0.702717	0.702717	chr11	78074790	0.153219539963724	chr11:78074790:A:C
chr11:78074893	['T', 'C']	19959	3625.726634928589	449.1709796596779	-0.0068829926491549	0.0176303479582977	-0.3904059446492937	0.696241	0.696241	chr11	78074893	0.1572404057149467	chr11:78074893:T:C
chr11:78074911	['T', 'C']	19959	8067.404198817517	1068.679871530631	-0.0041349662736604	0.0126279051225948	-0.3274467327333531	0.743333	0.743333	chr11	78074911	0.1288165864224341	chr11:78074911:T:C
chr11:78075319	['T', 'C']	19959	3619.544046903187	447.2542692981397	-0.0074001876670634	0.017645898996608	-0.4193715303757526	0.674949	0.674949	chr11	78075319	0.1707290417695082	chr11:78075319:T:C
chr11:78076259	['T', 'A']	19959	36431.47594708359	4865.752230244215	-0.0209211074922001	0.0180134844400025	-1.161413693274174	0.245488	0.245488	chr11	78076259	0.6099697323033608	chr11:78076259:T:A
chr11:78076373	['T', 'C']	19959	34883.74777031767	4654.061388049147	-0.015200960622085	0.0152244625199699	-0.9984563068907008	0.31807	0.31807	chr11	78076373	0.4974772911217161	chr11:78076373:T:C
chr11:78077598	['C', 'T']	19959	4009.200871830845	570.5637593558056	0.0066976642819661	0.0167279073931836	0.4003886514038999	0.688875	0.688875	chr11	78077598	0.1618595759664728	chr11:78077598:C:T
chr11:78077681	['G', 'C']	19959	7852.754109863673	998.5037139105948	-0.0093203328519811	0.0127276206017324	-0.7322918512131343	0.463999	0.463999	chr11	78077681	0.3334829554256145	chr11:78077681:G:C
chr11:78078133	['G', 'A']	19959	569.0	85.77680160039486	0.0256811881179828	0.0427493679996726	0.6007384277161605	0.548021	0.548021	chr11	78078133	0.2612027991627542	chr11:78078133:G:A
chr11:78078508	['T', 'C']	19959	34886.73127819548	4658.378988887314	-0.0145690336177156	0.0152298142535534	-0.9566126923915916	0.338774	0.338774	chr11	78078508	0.4700899280043196	chr11:78078508:T:C
chr11:78078585	['A', 'G']	19959	35144.04324730644	4689.941332144867	-0.0146706197174435	0.0155751225083108	-0.9419264413243156	0.346242	0.346242	chr11	78078585	0.4606202522841529	chr11:78078585:A:G
chr11:78079607	['T', 'C']	19959	36487.82813909209	4870.89519639503	-0.0224443703693705	0.0181505585241999	-1.2365663755991667	0.216263	0.216263	chr11	78079607	0.6650177767714933	chr11:78079607:T:C
chr11:78079609	['G', 'C']	19959	2412.120853792965	313.78381947486014	0.0027215639079371	0.0213852533121783	0.1272635805715367	0.898733	0.898733	chr11	78079609	0.0463693114363417	chr11:78079609:G:C
chr11:78080263	['T', 'A']	19959	36486.0	4871.742969999443	-0.0219960147206457	0.0181406472737114	-1.2125264544733902	0.225325	0.225325	chr11	78080263	0.6471906202614841	chr11:78080263:T:A
chr11:78080403	['G', 'C']	19959	36430.65054867966	4868.824610909086	-0.0202303202159625	0.0179898659937663	-1.124539794958597	0.260798	0.260798	chr11	78080403	0.5836957434320434	chr11:78080403:G:C
chr11:78081093	['G', 'T']	19959	10033.01072412929	1318.4297670122912	-0.0038338449483776	0.0115998953135308	-0.3305068575839339	0.74102	0.74102	chr11	78081093	0.1301700703304941	chr11:78081093:G:T
chr11:78083171	['C', 'T']	19959	2159.108177172061	259.3053279231056	-0.0144464712268664	0.0221940750472792	-0.6509156698844916	0.515108	0.515108	chr11	78083171	0.2881017051594609	chr11:78083171:C:T
chr11:78083460	['C', 'T']	19959	9857.987823821217	1461.7465943260456	0.0142186408888994	0.0117090529237606	1.2143288600264348	0.224637	0.224637	chr11	78083460	0.6485187094619055	chr11:78083460:C:T
chr11:78083468	['A', 'G']	19959	36985.85309149213	4939.840529095574	-0.0219181022245778	0.0193018424405622	-1.1355445622391769	0.256161	0.256161	chr11	78083468	0.5914869900248918	chr11:78083468:A:G
chr11:78083653	['C', 'T']	19959	3650.73164620396	529.6170837541184	0.0113768297808325	0.0176370637863997	0.6450523691820755	0.518901	0.518901	chr11	78083653	0.2849154923537075	chr11:78083653:C:T
chr11:78083678	['A', 'C']	19959	33357.67130975048	4499.814900281314	-0.0052299653737508	0.013609063965015	-0.3843001537207524	0.70076	0.70076	chr11	78083678	0.1544306960452623	chr11:78083678:A:C
chr11:78084413	['C', 'G']	19959	3219.4839146121462	503.6747564985597	0.0242851057300493	0.0186786106410033	1.3001558947183454	0.193563	0.193563	chr11	78084413	0.7131776554549766	chr11:78084413:C:G
chr11:78084525	['A', 'G']	19959	17455.749160695494	2481.008439871576	0.0103075887606878	0.0101881284144534	1.0117254456731093	0.311682	0.311682	chr11	78084525	0.5062882780131795	chr11:78084525:A:G
chr11:78084560	['C', 'T']	19959	9746.46497294047	1310.0383662210625	-0.001296858240017	0.0117348003548589	-0.1105138733340292	0.912003	0.912003	chr11	78084560	0.040003733073664	chr11:78084560:C:T
chr11:78084719	['C', 'T']	19959	3463.694161864194	525.6493933858337	0.0185733472336328	0.0180645544978945	1.0281652523342126	0.303885	0.303885	chr11	78084719	0.5172907365044739	chr11:78084719:C:T
chr11:78085425	['T', 'C']	19959	3634.092467298151	436.0994582095395	-0.0114917497039026	0.0176206650296797	-0.6521745736920996	0.514296	0.514296	chr11	78085425	0.2887868534441892	chr11:78085425:T:C
chr11:78085671	['G', 'A']	19959	27198.450864445	3793.035662899457	0.0105893421580209	0.010758730957163	0.9842556896518214	0.325002	0.325002	chr11	78085671	0.4881139664479218	chr11:78085671:G:A
chr11:78085928	['G', 'C']	19959	31373.287546980704	4242.842060445817	-0.0025652798916254	0.0122745921794821	-0.2089910486731675	0.834457	0.834457	chr11	78085928	0.0785960378270006	chr11:78085928:G:C
chr11:78086580	['G', 'A']	19959	13404.014732411306	1699.874608568597	-0.0113711829327517	0.0107312157509189	-1.0596360372102291	0.289323	0.289323	chr11	78086580	0.5386170403373615	chr11:78086580:G:A
chr11:78087514	['G', 'A']	19959	3635.9457567363415	440.02213983475	-0.011145926047838	0.017661540091713	-0.6310846047377138	0.527992	0.527992	chr11	78087514	0.2773726577354611	chr11:78087514:G:A
chr11:78087989	['T', 'C']	19959	37332.87047800381	5030.994325294246	-0.0053279529903024	0.0205081456623778	-0.2597969157239083	0.795023	0.795023	chr11	78087989	0.0996203070308317	chr11:78087989:T:C
chr11:78088101	['T', 'C']	19959	13430.420606668336	1700.4208896816383	-0.0118426942678449	0.010724100812993	-1.1043065031146158	0.269474	0.269474	chr11	78088101	0.5694831310384505	chr11:78088101:T:C
chr11:78088465	['C', 'T']	19959	3531.4948688135137	531.7961521806574	0.0169913238322132	0.0179796454513127	0.9450310840791692	0.344654	0.344654	chr11	78088465	0.4626166767872415	chr11:78088465:C:T
chr11:78089044	['C', 'T']	19959	17961.898133279803	2550.1342488804257	0.0097502893734601	0.0101632861987798	0.9593638497192734	0.337387	0.337387	chr11	78089044	0.4718716554073389	chr11:78089044:C:T
chr11:78090536	['C', 'T']	19959	3534.3541614471114	547.5368470541034	0.0219819652765937	0.0178685790833596	1.23020219873357	0.218636	0.218636	chr11	78090536	0.6602783267682798	chr11:78090536:C:T
chr11:78091289	['A', 'G']	19959	13949.36931729427	1772.9395905605256	-0.0107075449087641	0.0109391445127958	-0.9788283623311904	0.327677	0.327677	chr11	78091289	0.4845540411432175	chr11:78091289:A:G
chr11:78091349	['C', 'T']	19959	13445.23020174647	1703.732964287057	-0.0116602015261983	0.0107332859196514	-1.086358978367453	0.277333	0.277333	chr11	78091349	0.5569984504178123	chr11:78091349:C:T
chr11:78091879	['G', 'C']	19959	36975.70516610713	4947.244029512483	-0.0192987034778231	0.0192783790565403	-1.0010542598640244	0.316813	0.316813	chr11	78091879	0.499197006020585	chr11:78091879:G:C
chr11:78092134	['C', 'T']	19959	23229.129950867347	3162.2403689746257	0.0009860445244376	0.0103158744429065	0.0955851614804871	0.923851	0.923851	chr11	78092134	0.0343980667623321	chr11:78092134:C:T
chr11:78092186	['G', 'GA']	19959	2953.439259370766	472.1389377073014	0.0266949246264007	0.0194693524740884	1.3711254476454076	0.170351	0.170351	chr11	78092186	0.768655312678979	chr11:78092186:G:GA
chr11:78092376	['C', 'A']	19959	36967.0	4946.658937032208	-0.0188369974818699	0.0192492350202965	-0.9785842118924748	0.327797	0.327797	chr11	78092376	0.4843950254128891	chr11:78092376:C:A
chr11:78092585	['G', 'A']	19959	13431.037588332583	1704.8003095583508	-0.0112491928036888	0.010725711975913	-1.048806161208818	0.29428	0.29428	chr11	78092585	0.5312392526295386	chr11:78092585:G:A
chr11:78092951	['C', 'T']	19959	18200.55948681969	2574.9733285163525	0.0092223516884682	0.0101440772397376	0.909136579948474	0.363289	0.363289	chr11	78092951	0.4397477519077919	chr11:78092951:C:T
chr11:78093945	['T', 'C']	19959	13484.429109537426	1712.623323392117	-0.0112456497273244	0.0107229791430478	-1.0487430384134788	0.294309	0.294309	chr11	78093945	0.5311964569266444	chr11:78093945:T:C
chr11:78093962	['G', 'A']	19959	13500.434142900303	1705.084446220188	-0.0123867189368622	0.0107540984434002	-1.1518137947178633	0.249411	0.249411	chr11	78093962	0.6030843963508526	chr11:78093962:G:A
chr11:78094111	['G', 'GAA']	19959	17981.919801384283	2540.400925520766	0.0082375708064658	0.010171228543565	0.8098894613549419	0.418013	0.418013	chr11	78094111	0.3788102116688103	chr11:78094111:G:GAA
chr11:78094190	['G', 'A']	19959	17970.103157894737	2545.403638661342	0.0087714179719892	0.010165867019792	0.8628302883474749	0.388241	0.388241	chr11	78094190	0.4108986030704687	chr11:78094190:G:A
chr11:78095088	['A', 'G']	19959	13435.01939266386	1702.6707925829237	-0.0114376093846138	0.0107201314688255	-1.0669280892566262	0.286017	0.286017	chr11	78095088	0.5436081529311806	chr11:78095088:A:G
chr11:78096117	['C', 'T']	19959	36969.0	4949.640246779102	-0.0179196882716039	0.0192538126313737	-0.930708562230636	0.352016	0.352016	chr11	78096117	0.4534375963122384	chr11:78096117:C:T
chr11:78096444	['G', 'A']	19959	13980.004361120857	1755.4869120417886	-0.0140646984989275	0.0106164768412384	-1.324799056151552	0.185253	0.185253	chr11	78096444	0.7322347502965632	chr11:78096444:G:A
chr11:78097772	['T', 'C']	19959	13831.157870996842	1742.7266277970475	-0.0134570828250991	0.0106480764864824	-1.263804109801674	0.206315	0.206315	chr11	78097772	0.685469195776681	chr11:78097772:T:C
chr11:78098338	['C', 'T']	19959	13919.871163795284	1756.864999227517	-0.0134582845260724	0.0106518954939277	-1.263463815782319	0.206437	0.206437	chr11	78098338	0.6852124608446385	chr11:78098338:C:T
chr11:78098410	['C', 'T']	19959	17437.494662991732	2479.142891936352	0.0104952019749053	0.0101931559334664	1.0296322398490114	0.303195	0.303195	chr11	78098410	0.5182779649473532	chr11:78098410:C:T
chr11:78098678	['C', 'T']	19959	14054.961694984311	1774.1984325581598	-0.0135219651917055	0.0107271042928627	-1.2605419713036898	0.207489	0.207489	chr11	78098678	0.6830049224021585	chr11:78098678:C:T
chr11:78099023	['G', 'T']	19959	13862.0	1736.272726303091	-0.0145188450665212	0.0106418111796157	-1.364320868080426	0.172482	0.172482	chr11	78099023	0.7632562206403407	chr11:78099023:G:T
chr11:78099115	['AATTTGGTC', 'A']	19959	13864.25172932331	1735.9885344470858	-0.0146047520149781	0.0106433361133125	-1.372196824331306	0.170018	0.170018	chr11	78099115	0.7695050969343944	chr11:78099115:AATTTGGTC:A
chr11:78099686	['G', 'C']	19959	13861.77805061388	1739.0567121365964	-0.0142314005996602	0.0106410578934632	-1.3374046774430632	0.181106	0.181106	chr11	78099686	0.742067161371603	chr11:78099686:G:C
chr11:78099760	['G', 'C']	19959	7675.769153680412	1011.573133951782	-0.0033740298243623	0.012884671488961	-0.261863861042409	0.793429	0.793429	chr11	78099760	0.1004919300153774	chr11:78099760:G:C
chr11:78099865	['T', 'A']	19959	37694.8886160938	5092.625601736308	-0.0014960270249633	0.0220876854965262	-0.0677312715811086	0.946	0.946	chr11	78099865	0.0241088635982072	chr11:78099865:T:A
chr11:78099951	['A', 'C']	19959	13862.556413212367	1739.4472524439573	-0.0141836843083095	0.0106429373662641	-1.3326851244346165	0.18265	0.18265	chr11	78099951	0.7383803234520645	chr11:78099951:A:C
chr11:78100150	['G', 'T']	19959	7656.767249586611	1015.3499952209116	-0.0023958826469261	0.0129021872809354	-0.1856958510024404	0.852685	0.852685	chr11	78100150	0.0692113768367154	chr11:78100150:G:T
chr11:78100588	['T', 'G']	19959	2976.0	463.7615678751942	0.0222439048825824	0.0193938751728975	1.1469551435325192	0.251414	0.251414	chr11	78100588	0.5996105422687661	chr11:78100588:T:G
chr11:78100680	['T', 'C']	19959	33301.0	4488.020588738548	-0.0046907895618957	0.0135661214654656	-0.3457723398568071	0.729517	0.729517	chr11	78100680	0.1369645832493942	chr11:78100680:T:C
chr11:78100847	['T', 'C']	19959	482.04830385328455	67.37828693862578	0.0315537126459691	0.0463824110550802	0.6802947912409809	0.496326	0.496326	chr11	78100847	0.3042329737231521	chr11:78100847:T:C
chr11:78100944	['T', 'C']	19959	37360.74374906048	5023.079296873058	-0.0094189540536925	0.0206179051015216	-0.4568337087261808	0.647796	0.647796	chr11	78100944	0.1885617379919285	chr11:78100944:T:C
chr11:78101741	['G', 'A']	19959	435.0	62.300025662542176	0.0426645672584634	0.0486895570929652	0.8762570416691615	0.380901	0.380901	chr11	78101741	0.4191878871607608	chr11:78101741:G:A
chr11:78102161	['C', 'T']	19959	5394.810883944678	682.027239401406	-0.0037080247134769	0.0149857563880153	-0.2474366069664952	0.804573	0.804573	chr11	78102161	0.0944345456496194	chr11:78102161:C:T
chr11:78102162	['G', 'A']	19959	13863.389186751516	1739.9092594174117	-0.0141606619866434	0.0106411537802689	-1.3307449811410903	0.183288	0.183288	chr11	78102162	0.7368659676857953	chr11:78102162:G:A
chr11:78102696	['T', 'C']	19959	2973.148962821926	464.0479501627149	0.0225936398144389	0.0194012654479732	1.1645446465864004	0.244217	0.244217	chr11	78102696	0.6122241080028479	chr11:78102696:T:C
chr11:78102750	['T', 'C']	19959	15428.769288994292	1978.4579945030523	-0.0113995253978345	0.0104887125647138	-1.0868374290458496	0.277122	0.277122	chr11	78102750	0.5573289953316654	chr11:78102750:T:C
chr11:78102803	['C', 'T']	19959	37665.20990376904	5098.475156032207	0.0026050746931854	0.0219661423596757	0.1185950018227939	0.905597	0.905597	chr11	78102803	0.0430650248545711	chr11:78102803:C:T
chr11:78104150	['C', 'T']	19959	2374.237911509746	310.0681734667764	0.0038243243629731	0.0215487272742809	0.1774733289022404	0.859138	0.859138	chr11	78104150	0.0659370715297921	chr11:78104150:C:T
chr11:78104730	['G', 'A']	19959	15319.535100466002	1956.6942982428216	-0.0120270864693322	0.0104442978276648	-1.1515457207161404	0.249522	0.249522	chr11	78104730	0.6028911572254125	chr11:78104730:G:A
chr11:78105481	['A', 'G']	19959	2383.955541075636	306.2562095520788	0.0021918200605558	0.0215088591518013	0.1019031295470777	0.918835	0.918835	chr11	78105481	0.0367624701407467	chr11:78105481:A:G
chr11:78105901	['A', 'G']	19959	15469.916611850484	1965.3997923699324	-0.0135149752519603	0.0105069892504455	-1.2862842941794437	0.198359	0.198359	chr11	78105901	0.7025480898121468	chr11:78105901:A:G
chr11:78106157	['G', 'A']	19959	15328.303968731208	1955.882621877559	-0.0123105696170082	0.0104438205406809	-1.1787419717770782	0.238515	0.238515	chr11	78106157	0.6224843033644071	chr11:78106157:G:A
chr11:78106173	['C', 'T']	19959	15361.078526685042	1954.146318361012	-0.0128978143185133	0.0104388693723193	-1.2355566353492653	0.216638	0.216638	chr11	78106173	0.6642653623790579	chr11:78106173:C:T
chr11:78106182	['A', 'G']	19959	37339.0	5009.314151293075	-0.0126097792177796	0.0205211524493708	-0.6144771473673364	0.538907	0.538907	chr11	78106182	0.2684861752059245	chr11:78106182:A:G
chr11:78107339	['A', 'G']	19959	15318.607684580602	1959.6401042946684	-0.0119334954220056	0.0104630500449499	-1.140536972559491	0.254076	0.254076	chr11	78107339	0.5950363564365699	chr11:78107339:A:G
chr11:78107515	['A', 'G']	19959	33591.09108419069	4533.806945251492	-0.0052007789984536	0.0141739969294848	-0.3669239540778351	0.71368	0.71368	chr11	78107515	0.1464964736386753	chr11:78107515:A:G
chr11:78107719	['G', 'C']	19959	3515.2936271289354	531.0637385438738	0.0180204414754337	0.0180312143830717	0.9994025412038762	0.317612	0.317612	chr11	78107719	0.4981030974435224	chr11:78107719:G:C
chr11:78108209	['G', 'A']	19959	3488.3495515358018	523.4302828875544	0.0171140165214853	0.0180102340118903	0.9502384316709408	0.342003	0.342003	chr11	78108209	0.4659700843598552	chr11:78108209:G:A
chr11:78108572	['A', 'G']	19959	17436.873634632728	2482.110018615553	0.0109556975137991	0.0101927390975615	1.0748531291672303	0.282453	0.282453	chr11	78108572	0.5490538081589282	chr11:78108572:A:G
chr11:78109122	['T', 'C']	19959	7675.076337025712	1011.5492696118066	-0.0033520562275903	0.0128890870020769	-0.2600693305158216	0.794813	0.794813	chr11	78109122	0.0997350381625083	chr11:78109122:T:C
chr11:78109627	['T', 'C']	19959	15297.53289572581	1961.7449381936767	-0.011322359912797	0.0104492532269532	-1.083556850128933	0.278574	0.278574	chr11	78109627	0.5550594197981005	chr11:78109627:T:C
chr11:78110254	['A', 'G']	19959	37342.0	5025.880630885342	-0.0070029391435657	0.0205437928794582	-0.3408785896867164	0.733199	0.733199	chr11	78110254	0.1347781360376688	chr11:78110254:A:G
chr11:78110342	['C', 'T']	19959	3487.349451320338	526.2157768032044	0.0180629937222649	0.0180123552726162	1.00281131750303	0.315964	0.315964	chr11	78110342	0.5003623967866427	chr11:78110342:C:T
chr11:78111059	['G', 'A']	19959	2944.0	471.7501918985906	0.0266621625388163	0.0194801489045488	1.3686837133257412	0.171114	0.171114	chr11	78111059	0.766714456420257	chr11:78111059:G:A
chr11:78111520	['C', 'T']	19959	15202.28502705953	1937.702459307192	-0.0121057083457274	0.0104634291039271	-1.1569542093216745	0.247305	0.247305	chr11	78111520	0.6067671030060379	chr11:78111520:C:T
chr11:78111656	['ACACT', 'A']	19959	2945.804262788364	472.393655245741	0.026803230718491	0.0194840296929571	1.3756512970301795	0.168945	0.168945	chr11	78111656	0.7722546568310323	chr11:78111656:ACACT:A
chr11:78112182	['C', 'T']	19959	4872.488249736934	649.3521406197978	-0.0032965554710218	0.0155450815273454	-0.212064212414892	0.832059	0.832059	chr11	78112182	0.0798458774761581	chr11:78112182:C:T
chr11:78112281	['A', 'C']	19959	12593.154755938658	1600.8773166256174	-0.0119191326509358	0.0109348049408965	-1.0900178572329071	0.275718	0.275718	chr11	78112281	0.5595348804466528	chr11:78112281:A:C
chr11:78113233	['C', 'G']	19959	15289.298105832831	1950.649055802744	-0.012326910000487	0.0104439584220333	-1.1802909876088086	0.237899	0.237899	chr11	78113233	0.6236073835003322	chr11:78113233:C:G
chr11:78113450	['T', 'C']	19959	15289.894586466162	1945.3182031882816	-0.0128313017175316	0.0104435473111843	-1.2286344223088017	0.219223	0.219223	chr11	78113450	0.6591138833579495	chr11:78113450:T:C
chr11:78113452	['C', 'T']	19959	3691.554870715576	452.2323363628283	-0.0092125759884496	0.0175030315077702	-0.5263417359649881	0.598657	0.598657	chr11	78113452	0.2228219349950908	chr11:78113452:C:T
chr11:78114018	['A', 'G']	19959	15291.064495114006	1948.232187149157	-0.0125576296055193	0.0104422091744718	-1.202583610010335	0.229152	0.229152	chr11	78114018	0.6398763479536771	chr11:78114018:A:G
chr11:78114274	['T', 'C']	19959	2389.119701372883	311.9460861393883	0.0045052371245177	0.0214848375747942	0.2096937949302094	0.833909	0.833909	chr11	78114274	0.0788813389954995	chr11:78114274:T:C
chr11:78114462	['A', 'G']	19959	15289.76605872332	1948.9230907997348	-0.0124776485759234	0.0104415309133352	-1.1950018325366285	0.232101	0.232101	chr11	78114462	0.6343229883956707	chr11:78114462:A:G
chr11:78114596	['A', 'G']	19959	32733.280052112044	4434.35972363696	-0.0012270396892815	0.0131319647388552	-0.0934391550451665	0.925556	0.925556	chr11	78114596	0.0335972994878181	chr11:78114596:A:G
chr11:78114651	['C', 'T']	19959	15291.12901608942	1952.0487085629309	-0.0122106761275553	0.0104438951418486	-1.1691687786702525	0.24235	0.24235	chr11	78114651	0.6155569759412219	chr11:78114651:C:T
chr11:78114835	['C', 'T']	19959	4933.966461121974	743.2477700184584	0.01660403317918	0.0153888018624555	1.0789685465825234	0.280615	0.280615	chr11	78114835	0.5518891179009784	chr11:78114835:C:T
chr11:78114929	['T', 'C']	19959	15289.596301308073	1949.324551544652	-0.0124051491101311	0.010443141978946	-1.1878751754156642	0.234897	0.234897	chr11	78114929	0.6291225298029204	chr11:78114929:T:C
chr11:78115021	['T', 'A']	19959	3747.502080096237	466.241779765092	-0.0082778359904496	0.0173967071406006	-0.4758277485243596	0.634202	0.634202	chr11	78115021	0.1977723927289959	chr11:78115021:T:A
chr11:78115300	['C', 'T']	19959	4934.494463095656	740.3162456829025	0.0162016538726079	0.0153849008568321	1.0530879609414612	0.292313	0.292313	chr11	78115300	0.534151869888134	chr11:78115300:C:T
chr11:78115726	['C', 'T']	19959	15290.596602014735	1946.35195884426	-0.0126716014455695	0.0104454358006171	-1.2131232901571127	0.225097	0.225097	chr11	78115726	0.6476302930586885	chr11:78115726:C:T
chr11:78115749	['A', 'G']	19959	15287.531893571177	1947.383738622224	-0.0126309959358482	0.0104454436430776	-1.2092349896712145	0.226587	0.226587	chr11	78115749	0.6447650105812756	chr11:78115749:A:G
chr11:78115814	['T', 'C']	19959	15289.532094002105	1948.6652384759927	-0.0124800649023548	0.0104436886808583	-1.1949863006955512	0.232107	0.232107	chr11	78115814	0.6343117616744959	chr11:78115814:T:C
chr11:78116428	['G', 'T']	19959	544.4637448600943	59.68947663266001	-0.0054859253583134	0.0436625273192398	-0.1256437887390929	0.900015	0.900015	chr11	78116428	0.045750252379628	chr11:78116428:G:T
chr11:78116479	['A', 'G']	19959	15290.596602014735	1947.921004888001	-0.0125482824151522	0.0104444256784727	-1.2014334537336857	0.229597	0.229597	chr11	78116479	0.6390337908906044	chr11:78116479:A:G
chr11:78116712	['G', 'A']	19959	15293.363672814754	1947.438889243905	-0.0125992901127518	0.010445280899744	-1.2062184094121036	0.227748	0.227748	chr11	78116712	0.6425454281542072	chr11:78116712:G:A
chr11:78116910	['T', 'C']	19959	32736.200861982565	4431.4047559473	-0.001685167593443	0.0131377903442086	-0.1282687232245208	0.897938	0.897938	chr11	78116910	0.0467536490648185	chr11:78116910:T:C
chr11:78117420	['A', 'G']	19959	15287.361567762631	1951.046905338972	-0.0122882999526451	0.0104457226491956	-1.176395388364199	0.239451	0.239451	chr11	78117420	0.6207833449083852	chr11:78117420:A:G
chr11:78117634	['C', 'T']	19959	15292.0896780018	1949.42365596924	-0.0124143743511311	0.0104479490153909	-1.1882116129054046	0.234764	0.234764	chr11	78117634	0.629368499417758	chr11:78117634:C:T
chr11:78118132	['T', 'C']	19959	15282.12540724776	1949.044897081008	-0.0123428680455081	0.0104477988240995	-1.1813845436071526	0.237464	0.237464	chr11	78118132	0.6244022209292471	chr11:78118132:T:C
chr11:78118249	['T', 'C']	19959	13517.063449105395	1703.7551800947886	-0.0122460431554984	0.0107285836712086	-1.1414408025135752	0.2537	0.2537	chr11	78118249	0.5956795327782693	chr11:78118249:T:C
chr11:78118250	['A', 'G']	19959	37647.88626114841	5098.278088053412	0.003955181832752	0.0218738913073829	0.1808174767430199	0.856513	0.856513	chr11	78118250	0.0672660410050453	chr11:78118250:A:G
chr11:78118671	['C', 'T']	19959	2440.9042346938927	325.7093610673392	0.0072978323519122	0.0214934864182177	0.3395369280679689	0.734209	0.734209	chr11	78118671	0.1341802961785578	chr11:78118671:C:T
chr11:78118878	['C', 'T']	19959	3702.185489528009	461.41101455344256	-0.0072922190675773	0.0174906443449823	-0.4169211221580459	0.676741	0.676741	chr11	78118878	0.1695775112151251	chr11:78118878:C:T
chr11:78118912	['T', 'C']	19959	15293.064896016038	1948.2261312069395	-0.012513043960267	0.0104415510341034	-1.1983893886452188	0.23078	0.23078	chr11	78118912	0.6368018309842359	chr11:78118912:T:C
chr11:78119002	['G', 'A']	19959	7653.3007066606515	1011.6490761119162	-0.0028421370076912	0.0128902702548465	-0.2204869992250697	0.825494	0.825494	chr11	78119002	0.0832860790048959	chr11:78119002:G:A
chr11:78119543	['T', 'C']	19959	15334.01101055808	1955.5591133283344	-0.0122558626395891	0.0104615519176796	-1.1715147748659709	0.241406	0.241406	chr11	78119543	0.6172519399780698	chr11:78119543:T:C
chr11:78119684	['T', 'C']	19959	32477.627217156027	4398.492687618427	-0.0020336467039194	0.0129563047590479	-0.1569619379707247	0.875276	0.875276	chr11	78119684	0.0578549796902431	chr11:78119684:T:C
chr11:78120019	['C', 'T']	19959	15291.596902721398	1945.358063752485	-0.0128343555426632	0.0104420602495531	-1.2291018473306106	0.219048	0.219048	chr11	78120019	0.6594607077582508	chr11:78120019:C:T
chr11:78120425	['T', 'A']	19959	36927.85018538932	4932.452683036683	-0.0214711498783958	0.019120425460974	-1.1229431019837828	0.261475	0.261475	chr11	78120425	0.5825698283304546	chr11:78120425:T:A
chr11:78121423	['T', 'G']	19959	15294.429215961502	1950.338713870555	-0.0124983774505155	0.0104437028415335	-1.1967381339892913	0.231423	0.231423	chr11	78121423	0.6355934808350053	chr11:78121423:T:G
chr11:78121548	['C', 'G']	19959	15323.691198633578	1958.3025868072773	-0.01219515178408	0.0104570817105632	-1.1662098586990215	0.243544	0.243544	chr11	78121548	0.6134225653284636	chr11:78121548:C:G
chr11:78122089	['G', 'A']	19959	4943.495365034825	738.8617161696708	0.0157527951438548	0.0153731650177137	1.0246943375488222	0.30552	0.30552	chr11	78122089	0.5149603546347385	chr11:78122089:G:A
chr11:78122866	['TA', 'T']	19959	32747.203618322143	4433.158088743981	-0.0016139637554973	0.0131432559127933	-0.1227978642587591	0.902268	0.902268	chr11	78122866	0.0446644451258149	chr11:78122866:TA:T
chr11:78123029	['T', 'A']	19959	7805.349170706779	1032.9777700649383	-0.0025635661375873	0.0129433508068391	-0.1980604694908513	0.843	0.843	chr11	78123029	0.0741724253752576	chr11:78123029:T:A
chr11:78123084	['G', 'A']	19959	15300.565396188573	1945.760581123984	-0.0128947170045391	0.010446265102663	-1.234385388252492	0.217074	0.217074	chr11	78123084	0.6633921909754766	chr11:78123084:G:A
chr11:78123272	['T', 'C']	19959	32808.97182886409	4444.519916479937	-0.001302143994229	0.0132544187059324	-0.0982422558935936	0.921741	0.921741	chr11	78123272	0.0353910942094177	chr11:78123272:T:C
chr11:78123654	['A', 'C']	19959	15294.597804841378	1948.690752616137	-0.0124542208577828	0.0104422120878394	-1.1926803203208711	0.233009	0.233009	chr11	78123654	0.6326273039746243	chr11:78123654:A:C
chr11:78124453	['C', 'G']	19959	17455.623722188815	2486.4080840998	0.0110193043071386	0.0101815801613319	1.0822784020292135	0.279142	0.279142	chr11	78124453	0.5541748141887657	chr11:78124453:C:G
chr11:78124805	['C', 'T']	19959	4940.485190196962	739.821379247509	0.0159951284220911	0.015377222806194	1.0401831737554217	0.298267	0.298267	chr11	78124805	0.5253947939416515	chr11:78124805:C:T
chr11:78124831	['G', 'C']	19959	15291.726197041868	1946.174782336864	-0.0127861249224583	0.0104441845387465	-1.2242339145792978	0.220878	0.220878	chr11	78124831	0.6558475387886422	chr11:78124831:G:C
chr11:78124852	['A', 'G']	19959	15293.298707155744	1946.427538993894	-0.0127375100856847	0.0104414138227004	-1.219902812202722	0.222516	0.222516	chr11	78124852	0.6526387556408874	chr11:78124852:A:G
chr11:78124967	['C', 'T']	19959	36928.70045598036	4931.508427611443	-0.021599202562193	0.0191229460660062	-1.1294913706099217	0.258704	0.258704	chr11	78124967	0.5871968563066584	chr11:78124967:C:T
chr11:78125125	['C', 'T']	19959	15288.255728827153	1951.5917810586416	-0.0120730757265239	0.0104454813249061	-1.1558180375792737	0.247769	0.247769	chr11	78125125	0.6059530319839018	chr11:78125125:C:T
chr11:78125274	['C', 'T']	19959	15309.147131168103	1938.042968758432	-0.0135922630432637	0.0104512525628022	-1.3005391422307462	0.193431	0.193431	chr11	78125274	0.7134739229621443	chr11:78125274:C:T
chr11:78125367	['G', 'A']	19959	3714.004538577899	476.8164106381435	-0.0030234371809802	0.0175273849896479	-0.1724979044373124	0.863048	0.863048	chr11	78125367	0.0639650495276379	chr11:78125367:G:A
chr11:78125434	['C', 'T']	19959	4942.142663452847	739.592837020392	0.0158179081008669	0.0153923287590871	1.027648794957589	0.304128	0.304128	chr11	78125434	0.5169435940429756	chr11:78125434:C:T
chr11:78125582	['G', 'A']	19959	36933.50468695172	4929.855503495099	-0.0217000860222306	0.0191523576731369	-1.1330242674335136	0.257218	0.257218	chr11	78125582	0.5896986429517724	chr11:78125582:G:A
chr11:78126020	['A', 'G']	19959	15296.028332163278	1952.9930738534945	-0.0119758076185665	0.0104436819756476	-1.146703590409155	0.251518	0.251518	chr11	78126020	0.599430929013846	chr11:78126020:A:G
chr11:78126268	['C', 'T']	19959	2128.1066239102115	243.2888188580541	-0.0274608408929916	0.0225177599412074	-1.2195192134870567	0.222662	0.222662	chr11	78126268	0.6523538943196577	chr11:78126268:C:T
chr11:78126940	['C', 'T']	19959	32736.56076171386	4432.294889076482	-0.0015534737371046	0.013137374126231	-0.1182484202838416	0.905872	0.905872	chr11	78126940	0.0429331639356806	chr11:78126940:C:T
chr11:78126965	['G', 'C']	19959	7783.572949024767	1040.6151470071418	-0.0008210702167392	0.012936099330857	-0.0634712362466727	0.949392	0.949392	chr11	78126965	0.0225544321610476	chr11:78126965:G:C
chr11:78127090	['C', 'T']	19959	15296.664043310437	1947.9273761855927	-0.012659172580906	0.0104428098554042	-1.2122381577554795	0.225436	0.225436	chr11	78127090	0.6469767300249035	chr11:78127090:C:T
chr11:78127098	['G', 'GC']	19959	15298.030037107615	1949.6932707766653	-0.012550392163066	0.0104454885108884	-1.2015131843746074	0.229566	0.229566	chr11	78127098	0.6390924329369342	chr11:78127098:G:GC
chr11:78127634	['C', 'T']	19959	15291.830810864987	1948.4816490633857	-0.0125136041286486	0.0104412258962554	-1.1984803559452208	0.230744	0.230744	chr11	78127634	0.6368695830464481	chr11:78127634:C:T
chr11:78127792	['T', 'C']	19959	15339.335042992889	1950.039675078467	-0.0128853518225637	0.0104664992227202	-1.2311042640305918	0.218298	0.218298	chr11	78127792	0.660950243186613	chr11:78127792:T:C
chr11:78127812	['C', 'T']	19959	15280.359111868484	1948.3750011685456	-0.0124731934756658	0.0104414614084863	-1.1945831131960294	0.232264	0.232264	chr11	78127812	0.6340180989080579	chr11:78127812:C:T
chr11:78127992	['A', 'G']	19959	17437.747356817155	2487.1272145092103	0.0113240958783143	0.0101805893327516	1.1123222348124702	0.266013	0.266013	chr11	78127992	0.5750971389692816	chr11:78127992:A:G
chr11:78128214	['C', 'T']	19959	15295.065296918066	1948.6221059966088	-0.0125676183233574	0.0104409089712731	-1.2036900578231025	0.228724	0.228724	chr11	78128214	0.6406882624999392	chr11:78128214:C:T
chr11:78128384	['C', 'A']	19959	15294.766309249424	1949.3025707285133	-0.0124775685131294	0.0104405849730547	-1.1951024339471277	0.232061	0.232061	chr11	78128384	0.6343978406210539	chr11:78128384:C:A
chr11:78128643	['G', 'A']	19959	15307.911746987957	1953.6471947038428	-0.0123003679410577	0.0104535372097096	-1.1766704125406202	0.239341	0.239341	chr11	78128643	0.6209828987599528	chr11:78128643:G:A
chr11:78128771	['T', 'C']	19959	15307.707856712828	1959.303870781025	-0.0117268803456877	0.0104484830358526	-1.122352431970116	0.261726	0.261726	chr11	78128771	0.5821531321723035	chr11:78128771:T:C
chr11:78128847	['C', 'T']	19959	15310.986242217325	1965.1626632583925	-0.0110794218176408	0.0104529834482541	-1.0599291458259532	0.28919	0.28919	chr11	78128847	0.5388167287354122	chr11:78128847:C:T
chr11:78128866	['G', 'A']	19959	15318.770524730087	1960.709637878742	-0.0117702055496081	0.0104539541375268	-1.1259094305145576	0.260217	0.260217	chr11	78128866	0.5846643343500634	chr11:78128866:G:A
chr11:78128960	['G', 'A']	19959	15295.663542032184	1947.6591666416607	-0.0126763831061938	0.010441867968869	-1.2139957279661706	0.224764	0.224764	chr11	78128960	0.6482732476108194	chr11:78128960:G:A
chr11:78129010	['C', 'T']	19959	15295.130620019045	1947.5906004167944	-0.0126721685647667	0.0104413973933691	-1.2136468029474954	0.224897	0.224897	chr11	78129010	0.6480163377708398	chr11:78129010:C:T
chr11:78129011	['A', 'T']	19959	15295.364374498797	1947.3772037287629	-0.0127106590451597	0.0104414051102651	-1.2173322374652156	0.223492	0.223492	chr11	78129011	0.65073801802662	chr11:78129011:A:T
chr11:78129034	['G', 'A']	19959	15296.06549736908	1950.186053314404	-0.0124250939549791	0.0104425944810393	-1.1898474059812905	0.234121	0.234121	chr11	78129034	0.6305596295537805	chr11:78129034:G:A
chr11:78129115	['G', 'A']	19959	3732.488186606472	463.5476658565203	-0.0075150774955837	0.017444745556524	-0.4307931847577572	0.666623	0.666623	chr11	78129115	0.1761197062759025	chr11:78129115:G:A
chr11:78129195	['C', 'T']	19959	15300.39819413092	1942.196676223174	-0.0135361197466341	0.0104501944175267	-1.295298365352112	0.195232	0.195232	chr11	78129195	0.7094489966877066	chr11:78129195:C:T
chr11:78129280	['T', 'C']	19959	15296.524715210526	1947.231593851528	-0.0126538409089155	0.0104530140123586	-1.2105447188681546	0.226084	0.226084	chr11	78129280	0.6457301716554601	chr11:78129280:T:C
chr11:78129345	['A', 'G']	19959	15327.075682195078	1956.2832368865363	-0.0124035656677994	0.0104611159675233	-1.1856828378833055	0.235762	0.235762	chr11	78129345	0.6275261929653945	chr11:78129345:A:G
chr11:78129680	['T', 'C']	19959	15294.364023656775	1948.965321553417	-0.0125876617651894	0.0104432390601708	-1.2053407657014297	0.228086	0.228086	chr11	78129680	0.6419013710554113	chr11:78129680:T:C
chr11:78129896	['T', 'C']	19959	15295.065296918066	1949.4090135191843	-0.0124541983056176	0.0104409948525774	-1.192817205780274	0.232955	0.232955	chr11	78129896	0.632727963691374	chr11:78129896:T:C
chr11:78129966	['T', 'C']	19959	15295.532695294884	1948.0717655558608	-0.0125862941577676	0.0104409559387392	-1.2054733524033472	0.228035	0.228035	chr11	78129966	0.6419984901035121	chr11:78129966:T:C
chr11:78130014	['A', 'T']	19959	15294.298857486468	1948.8183833825008	-0.0125010580886896	0.0104406643901225	-1.1973431595518398	0.231187	0.231187	chr11	78130014	0.6360365906104989	chr11:78130014:A:T
chr11:78130052	['G', 'A']	19959	39268.0	5304.217833882145	-0.013229131036716	0.0401826436237937	-0.3292250047202611	0.741989	0.741989	chr11	78130052	0.1296025330965956	chr11:78130052:G:A
chr11:78130875	['T', 'C']	19959	15294.831562593963	1947.7385166554104	-0.0126585899283677	0.0104409801787231	-1.2123947858998545	0.225376	0.225376	chr11	78130875	0.6470923332877627	chr11:78130875:T:C
chr11:78131116	['T', 'TTTAG']	19959	15294.728302832787	1947.3928485838592	-0.0126663078457815	0.0104427892595236	-1.2129238205425017	0.225173	0.225173	chr11	78131116	0.6474836859965342	chr11:78131116:T:TTTAG
chr11:78131170	['G', 'A']	19959	3700.9271324045294	462.7324248313431	-0.0067730343516729	0.0174940490781021	-0.3871621899215397	0.69864	0.69864	chr11	78131170	0.1557465528495831	chr11:78131170:G:A
chr11:78131282	['T', 'TAAAC']	19959	15299.198375695596	1950.1339838251893	-0.0124457865654619	0.01044528547323	-1.1915219165008863	0.233463	0.233463	chr11	78131282	0.631781938091828	chr11:78131282:T:TAAAC
chr11:78131332	['A', 'G']	19959	15294.298857486472	1948.4550325235805	-0.0125579185401109	0.0104406341465212	-1.2027927005080603	0.229071	0.229071	chr11	78131332	0.6400298882753134	chr11:78131332:A:G
chr11:78131499	['AGGCTGAGGCCAGAGGAC', 'A']	19959	15290.427010226593	1947.250897957725	-0.0126635349586402	0.0104435794851621	-1.2125665320623182	0.22531	0.22531	chr11	78131499	0.6472195324286747	chr11:78131499:AGGCTGAGGCCAGAGGAC:A
chr11:78131568	['A', 'G']	19959	4304.862741167628	564.0636349556962	0.0022665006290988	0.016624061993815	0.1363385573238404	0.891555	0.891555	chr11	78131568	0.0498518600492321	chr11:78131568:A:G
chr11:78131586	['G', 'A']	19959	3702.0	464.4019239632335	-0.006478492164961	0.0174901058228391	-0.3704089746844861	0.711082	0.711082	chr11	78131586	0.148080314749713	chr11:78131586:G:A
chr11:78131694	['A', 'G']	19959	15324.389673012196	1950.636424957502	-0.0129587622440928	0.0104555267166626	-1.2394174483281557	0.215206	0.215206	chr11	78131694	0.667145624592236	chr11:78131694:A:G
chr11:78131817	['A', 'G']	19959	15293.83131201764	1948.489579463684	-0.0125015492985593	0.0104417197061891	-1.1972691903565698	0.231216	0.231216	chr11	78131817	0.6359821163099787	chr11:78131817:A:G
chr11:78131932	['C', 'T']	19959	15295.766359354644	1950.280489744141	-0.0123956687814677	0.0104409216632692	-1.1872197858810856	0.235155	0.235155	chr11	78131932	0.6286457826022572	chr11:78131932:C:T
chr11:78131985	['A', 'C']	19959	15295.2990078172	1951.6741131160447	-0.0122745636781594	0.010441863355789	-1.1755146816161333	0.239803	0.239803	chr11	78131985	0.620145388062458	chr11:78131985:A:C
chr11:78132028	['C', 'T']	19959	15295.065296918066	1951.488212173822	-0.0123097619821312	0.0104409053244967	-1.178993736611108	0.238415	0.238415	chr11	78132028	0.6226664242157973	chr11:78132028:C:T
chr11:78132158	['T', 'C']	19959	15292.06469556502	1947.8620632702389	-0.0125377770991938	0.010440075173863	-1.2009278563991987	0.229793	0.229793	chr11	78132158	0.63866320501099	chr11:78132158:T:C
chr11:78132169	['C', 'T']	19959	15295.2990078172	1947.5228593901647	-0.0126696125690247	0.0104410682484116	-1.2134402599036924	0.224976	0.224976	chr11	78132169	0.6478638091042026	chr11:78132169:C:T
chr11:78132213	['C', 'T']	19959	32730.919723391464	4429.958671213581	-0.0017411136802123	0.0131312959131565	-0.1325926771985933	0.894517	0.894517	chr11	78132213	0.0484114013950586	chr11:78132213:C:T
chr11:78132514	['G', 'A']	19959	15296.299158147924	1949.8667567452549	-0.012431136219216	0.01044130983152	-1.1905724875330423	0.233836	0.233836	chr11	78132514	0.631088626631058	chr11:78132514:G:A
chr11:78132602	['T', 'C']	19959	4877.221810163375	740.1753490077947	0.0179980563365513	0.0154781375578932	1.1628050383473276	0.244923	0.244923	chr11	78132602	0.6109704296402475	chr11:78132602:T:C
chr11:78132605	['C', 'T']	19959	15294.53259507942	1949.2561758655	-0.0124856318829022	0.0104406412028519	-1.19586830351872	0.231762	0.231762	chr11	78132605	0.6349577700254888	chr11:78132605:C:T
chr11:78132673	['T', 'A']	19959	15296.5984062547	1948.5850344855007	-0.0125285866928699	0.0104415770734042	-1.1998749427212074	0.230202	0.230202	chr11	78132673	0.6378909075298993	chr11:78132673:T:A
chr11:78132683	['T', 'C']	19959	15295.2990078172	1949.74358242903	-0.0123996642851722	0.0104409939604873	-1.1875942397914574	0.235007	0.235007	chr11	78132683	0.6289192014895544	chr11:78132683:T:C
chr11:78132692	['C', 'G']	19959	4939.247469686341	739.5401510388953	0.0157613876619252	0.0153802788554988	1.0247790569993531	0.30548	0.30548	chr11	78132692	0.515017218069439	chr11:78132692:C:G
chr11:78132877	['A', 'C']	19959	16100.182725305178	2050.829467553217	-0.013684610135901	0.0108007907121768	-1.2670007687930709	0.20517	0.20517	chr11	78132877	0.6878861415473077	chr11:78132877:A:C
chr11:78133708	['G', 'A']	19959	2401.5642234031884	323.4351133337997	0.0083308976028028	0.0214275311682066	0.3887940956615631	0.697433	0.697433	chr11	78133708	0.1564975072341532	chr11:78133708:G:A
chr11:78133835	['A', 'G']	19959	15348.300752634228	1966.3533025639065	-0.0116583943158726	0.0104364092469451	-1.117088649938213	0.26397	0.26397	chr11	78133835	0.578445427580123	chr11:78133835:A:G
chr11:78133970	['C', 'T']	19959	15343.53750563712	1963.794374586432	-0.0118713900772213	0.0104249001631364	-1.1387533589242247	0.25482	0.25482	chr11	78133970	0.5937664886256769	chr11:78133970:C:T
chr11:78134099	['T', 'G']	19959	15342.380864073775	1962.4111066676587	-0.0120241165956043	0.0104250380220474	-1.1533882725583426	0.248765	0.248765	chr11	78134099	0.6042107227598376	chr11:78134099:T:G
chr11:78134369	['C', 'T']	19959	15341.61193805443	1964.334297092848	-0.0118540052344369	0.010427899133144	-1.1367587165050528	0.255653	0.255653	chr11	78134369	0.5923491066112121	chr11:78134369:C:T
chr11:78134413	['C', 'T']	19959	15340.76861408959	1962.8208668070888	-0.0119389616161436	0.0104272616528372	-1.144975738946296	0.252233	0.252233	chr11	78134413	0.5981980946846562	chr11:78134413:C:T
chr11:78135149	['T', 'C']	19959	15337.916240601506	1965.525883501233	-0.0116511132316053	0.0104306240854201	-1.1170101746731764	0.264003	0.264003	chr11	78135149	0.5783911379936424	chr11:78135149:T:C
chr11:78135559	['A', 'T']	19959	15432.465376474114	1982.6510131359653	-0.0115897304192761	0.0104651286476453	-1.1074618200593105	0.268108	0.268108	chr11	78135559	0.5716902270315943	chr11:78135559:A:T
chr11:78135711	['G', 'A']	19959	17438.74745703262	2481.6227568337968	0.0109144200510345	0.0101864227720077	1.0714674125864267	0.283972	0.283972	chr11	78135711	0.5467244798296574	chr11:78135711:G:A
chr11:78135897	['A', 'G']	19959	15417.840229537916	1961.2062296412155	-0.0130229944302754	0.0104583004039956	-1.245230479830155	0.213062	0.213062	chr11	78135897	0.6714940005997916	chr11:78135897:A:G
chr11:78136275	['C', 'T']	19959	15399.093688710062	1965.32610310778	-0.0125602203105734	0.0104497447494854	-1.2019643169936678	0.229392	0.229392	chr11	78136275	0.6394217321036189	chr11:78136275:C:T
chr11:78136430	['G', 'A']	19959	6437.322527307346	904.639147470582	0.0058747155657125	0.013770681746098	0.4266103649790022	0.669668	0.669668	chr11	78136430	0.1741404532744504	chr11:78136430:G:A
chr11:78136738	['G', 'C']	19959	15066.5097459538	1940.515708186609	-0.0105789294717293	0.0104639073589172	-1.0109922717075703	0.312032	0.312032	chr11	78136738	0.5058008652418737	chr11:78136738:G:C
chr11:78136925	['G', 'C']	19959	17971.007924168713	2545.9991907720514	0.0099074756741149	0.0101411312932858	0.9769596100855537	0.328601	0.328601	chr11	78136925	0.4833311192520798	chr11:78136925:G:C
chr11:78137261	['A', 'T']	19959	15057.052789893214	1944.1235568523816	-0.0101727961014428	0.0104641329458648	-0.9721585299107672	0.330983	0.330983	chr11	78137261	0.4801943119517515	chr11:78137261:A:T
chr11:78137554	['T', 'C']	19959	6426.643984566819	908.3338466433132	0.0069212969030647	0.0137863630637256	0.5020393610027511	0.615645	0.615645	chr11	78137554	0.2106696433281802	chr11:78137554:T:C
chr11:78137809	['G', 'T']	19959	11549.736019242331	1486.9546354689396	-0.0088205544437905	0.011144910572841	-0.791442370590692	0.428695	0.428695	chr11	78137809	0.3678515817682867	chr11:78137809:G:T
chr11:78139471	['C', 'A']	19959	7776.389618198216	1035.65283055101	-0.0017362189142736	0.0127875008397342	-0.1357746862372601	0.892001	0.892001	chr11	78139471	0.0496346587469279	chr11:78139471:C:A
chr11:78140560	['G', 'T']	19959	6744.717214758371	929.8616172425292	0.003635451783049	0.013599142954121	0.2673294776967816	0.789218	0.789218	chr11	78140560	0.1028030181847634	chr11:78140560:G:T
chr11:78140889	['C', 'T']	19959	6316.265848158357	898.6886992653717	0.0071495709593978	0.0138882594453195	0.5147924394375696	0.606704	0.606704	chr11	78140889	0.2170231417426156	chr11:78140889:C:T
chr11:78141101	['A', 'AAGC']	19959	6742.026762892798	935.5579114468882	0.0048429097659389	0.0136008533712165	0.3560739634314377	0.721789	0.721789	chr11	78141101	0.1415897408352579	chr11:78141101:A:AAGC
chr11:78141784	['C', 'T']	19959	4897.736169573061	731.2582082993833	0.0152764554221496	0.0154399401863409	0.9894115675178634	0.322474	0.322474	chr11	78141784	0.4915052953286251	chr11:78141784:C:T
chr11:78141829	['C', 'T']	19959	15051.278769045706	1947.161473752823	-0.0098325912686532	0.0104679959223422	-0.9393002578141242	0.347588	0.347588	chr11	78141829	0.4589352253871868	chr11:78141829:C:T
chr11:78142396	['T', 'A']	19959	15049.78631578947	1945.4415115511867	-0.0098823874173743	0.0104687706494784	-0.9439873838354356	0.345188	0.345188	chr11	78142396	0.4619443103622967	chr11:78142396:T:A
chr11:78142434	['C', 'T']	19959	3503.2286487570173	432.2011179318384	-0.0066462001254464	0.0179782420948882	-0.3696801995639005	0.711625	0.711625	chr11	78142434	0.147748803180396	chr11:78142434:C:T
chr11:78142655	['A', 'G']	19959	6423.1144934804415	910.6588223010368	0.0074034843754417	0.0137975501118529	0.5365796330090251	0.591564	0.591564	chr11	78142655	0.2279982631353642	chr11:78142655:A:G
chr11:78142732	['T', 'TG']	19959	15068.874786796425	1949.2755860948548	-0.0097316604023332	0.0104719854829397	-0.9293042296694776	0.352743	0.352743	chr11	78142732	0.4525415958345283	chr11:78142732:T:TG
chr11:78142850	['C', 'T']	19959	4635.300651284892	626.0744587978129	0.0048284534848592	0.0161454729779025	0.2990592775738212	0.764898	0.764898	chr11	78142850	0.1163964746380414	chr11:78142850:C:T
chr11:78144311	['G', 'A']	19959	1690.084677823429	193.01447059450248	-0.0107656956668498	0.0256014884328182	-0.4205105377017603	0.674117	0.674117	chr11	78144311	0.171264720609171	chr11:78144311:G:A
chr11:78144878	['G', 'A']	19959	12498.504835880733	1677.152502046128	-0.0026433683959145	0.0109169476675037	-0.2421343837511493	0.808679	0.808679	chr11	78144878	0.0922238346222101	chr11:78144878:G:A
chr11:78145459	['A', 'G']	19959	4821.483138748308	790.6932550506118	0.0310205211078672	0.0155556081966621	1.994169608522508	0.0461471	0.0461471	chr11	78145459	1.3358555859397012	chr11:78145459:A:G
chr11:78146648	['A', 'G']	19959	22228.68230341302	2870.898454750853	-0.0125448732671652	0.0101541639392902	-1.235441277309356	0.216681	0.216681	chr11	78146648	0.6641791687767319	chr11:78146648:A:G
chr11:78147375	['A', 'G']	19959	33188.0	4478.465876130805	-0.0040130723105783	0.013610863367527	-0.294843332286531	0.768117	0.768117	chr11	78147375	0.1145726229576861	chr11:78147375:A:G
chr11:78148987	['T', 'C']	19959	11381.255794120603	1654.6562045442452	0.0158768017989815	0.0112320034101627	1.413532494533981	0.157515	0.157515	chr11	78148987	0.8026780824646162	chr11:78148987:T:C
chr11:78149417	['G', 'A']	19959	5179.633191276009	805.0305012763931	0.021931984772622	0.0150428583975633	1.4579665774275068	0.144866	0.144866	chr11	78149417	0.8390335313337817	chr11:78149417:G:A
chr11:78149698	['A', 'G']	19959	4490.574929831595	729.3581362567219	0.0293777777674295	0.0160116814344556	1.8347715627299024	0.0665544	0.0665544	chr11	78149698	1.1768232274537231	chr11:78149698:A:G
chr11:78150134	['T', 'C']	19959	14704.781099424705	2046.3001807463324	0.005055987338797	0.0108671068311107	0.4652560628485424	0.641753	0.641753	chr11	78150134	0.1926320924572195	chr11:78150134:T:C
chr11:78151291	['CAG', 'C']	19959	4986.999448759709	699.02616325384	0.0092334327017829	0.0154527209995637	0.5975279500641737	0.550162	0.550162	chr11	78151291	0.2595094098755274	chr11:78151291:CAG:C
chr11:78152149	['G', 'A']	19959	13590.085400691623	1897.5961777447608	0.0044280702482529	0.0107459424210138	0.4120690466006769	0.680293	0.680293	chr11	78152149	0.1673039977694251	chr11:78152149:G:A
chr11:78152977	['T', 'C']	19959	33202.65417188675	4484.017190296027	-0.0033304965945146	0.0136230366403663	-0.2444753458745069	0.806865	0.806865	chr11	78152977	0.0931991228486603	chr11:78152977:T:C
chr11:78153133	['T', 'A']	19959	14581.844719562929	1957.765515215976	-9.244748243566724e-05	0.0105289200300897	-0.0087803385505321	0.992994	0.992994	chr11	78153133	0.003053375648389	chr11:78153133:T:A
chr11:78153964	['A', 'G']	19959	5010.502079470863	712.3874928404548	0.0104523791447571	0.0154156395186806	0.6780373355312901	0.497756	0.497756	chr11	78153964	0.3029834962404096	chr11:78153964:A:G
chr11:78154915	['A', 'G']	19959	5271.52823570677	735.848826043252	0.0071599094188392	0.0150719993083516	0.4750470904594482	0.634759	0.634759	chr11	78154915	0.1973911327187106	chr11:78154915:A:G
chr11:78155234	['C', 'T']	19959	1763.756959697616	194.18615018696744	-0.0167362149580982	0.0253417958324554	-0.6604194536467725	0.508992	0.508992	chr11	78155234	0.2932890435633569	chr11:78155234:C:T
chr11:78155752	['C', 'T']	19959	14590.19302465424	1956.39948174932	-0.0005143606019343	0.0105270999632415	-0.048860617238401	0.961031	0.961031	chr11	78155752	0.0172626030579932	chr11:78155752:C:T
chr11:78156003	['G', 'C']	19959	33209.0	4488.528698921924	-0.002271699913897	0.0136351227328696	-0.166606488141158	0.867681	0.867681	chr11	78156003	0.0616399123851188	chr11:78156003:G:C
chr11:78157929	['G', 'T']	19959	15472.426473536489	2153.983940395129	0.0041866887821287	0.0104938512765919	0.39896589648338	0.689923	0.689923	chr11	78157929	0.1611993767136695	chr11:78157929:G:T
chr11:78158696	['A', 'C']	19959	33228.32965876635	4492.392131942596	-0.0020769626662215	0.0136539383130889	-0.1521145488280459	0.879098	0.879098	chr11	78158696	0.055962707990118	chr11:78158696:A:C
chr11:78159440	['C', 'T']	19959	14787.445346564424	1996.115657655176	0.0005554225189234	0.0104927556294284	0.0529339039752033	0.957785	0.957785	chr11	78159440	0.0187319687845782	chr11:78159440:C:T
chr11:78159592	['A', 'T']	19959	33203.3178811266	4482.2477121005295	-0.0033538167603649	0.0136232615888286	-0.2461830992891683	0.805543	0.805543	chr11	78159592	0.0939112719247322	chr11:78159592:A:T
chr11:78165443	['A', 'G']	19959	540.108243547983	56.17165829647569	-0.0116744569761561	0.0438139465832346	-0.2664552702180771	0.789891	0.789891	chr11	78165443	0.1024328344874794	chr11:78165443:A:G
chr11:78166323	['G', 'C']	19959	33255.66619901794	4492.474198887908	-0.0028300230132604	0.0136680159008403	-0.2070544132953785	0.835969	0.835969	chr11	78166323	0.0778098270807929	chr11:78166323:G:C
chr11:78168166	['T', 'C']	19959	33303.67441743924	4500.315079984681	-0.003008590934917	0.013719241782978	-0.2192971727234884	0.826421	0.826421	chr11	78168166	0.0827986555878507	chr11:78168166:T:C
chr11:78169658	['C', 'T']	19959	4394.440346745503	671.1197495646229	0.017077151630804	0.0161419609036038	1.0579353854705098	0.290098	0.290098	chr11	78169658	0.5374552653095659	chr11:78169658:C:T
chr11:78169838	['C', 'A']	19959	690.2420809943865	109.62825121666988	0.0139282973170587	0.0390387147224539	0.3567816567753848	0.721259	0.721259	chr11	78169838	0.1419087545974591	chr11:78169838:C:A
chr11:78170052	['G', 'A']	19959	412.0	61.727845311554525	0.0058508524999196	0.0501143204892441	0.1167501114012979	0.907059	0.907059	chr11	78170052	0.0423644631702541	chr11:78170052:G:A
