## Supplementary material for "Characterization of shared and ancestry-specific signals driving complex traits using multi-ancestry fine-mapping": EAS_schizophrenia_gwas_11_80678838_81678838.tsv

Unnamed: 0	chrom	ID	pos	A1	A2	FCAS	FCON	IMPINFO	BETA	SE	P	NCAS	NCON	NEFF
587781	chr11	rs7938489	80678916	C	G	0.885	0.888	0.932	-0.0370997639570267	0.0277	0.1804	14004	16757	14424.77
602659	chr11	rs7938508	80678969	C	T	0.885	0.888	0.932	-0.0372035489975441	0.0277	0.1795	14004	16757	14424.77
607953	chr11	rs79948839	80681389	A	G	0.917	0.92	0.928	-0.0454995840713661	0.0322	0.1573	14004	16757	14424.77
607062	chr11	rs73510738	80682077	C	T	0.972	0.972	0.866	0.0389033551082361	0.0552	0.4813	14004	16757	14424.77
583858	chr11	rs1498334	80682191	A	G	0.757	0.763	0.918	-0.0203047533403643	0.0211	0.3374	14004	16757	14424.77
601717	chr11	rs115134132	80683169	A	G	0.915	0.918	0.922	-0.04470452178448	0.0319	0.161	14004	16757	14424.77
606645	chr11	rs7114780	80683548	A	G	0.917	0.92	0.925	-0.044495399886564	0.0322	0.1669	14004	16757	14424.77
598600	chr11	rs10897735	80683813	A	C	0.758	0.764	0.905	-0.0185000759845861	0.0213	0.3833	14004	16757	14424.77
589898	chr11	rs72937930	80684193	T	C	0.963	0.962	0.387	0.0155977206230546	0.0722	0.8295	14004	16757	14424.77
588119	chr11	rs7119064	80684532	A	G	0.917	0.92	0.923	-0.0440041354980549	0.0322	0.1717	14004	16757	14424.77
601424	chr11	rs78617303	80684651	T	G	0.885	0.888	0.924	-0.0363009797263316	0.0278	0.1918	14004	16757	14424.77
599477	chr11	rs12791153	80685181	A	T	0.936	0.937	0.621	0.004001981379298	0.0445	0.9282	14004	16757	14424.77
606890	chr11	rs12576357	80685624	C	G	0.885	0.888	0.924	-0.0366017456445608	0.0278	0.1875	14004	16757	14424.77
594495	chr11	rs73510744	80685960	A	G	0.971	0.971	0.843	0.0434042576072856	0.0549	0.4295	14004	16757	14424.77
583472	chr11	rs73510746	80686124	G	A	0.974	0.974	0.867	0.042503779526724	0.0564	0.4516	14004	16757	14424.77
584717	chr11	rs60199623	80687195	A	G	0.972	0.972	0.848	0.043097802902723	0.0553	0.436	14004	16757	14424.77
608021	chr11	rs9666176	80687331	A	G	0.885	0.888	0.92	-0.0403012967735257	0.0278	0.1477	14004	16757	14424.77
586631	chr11	rs12576906	80687755	C	A	0.784	0.789	0.897	-0.0350988198393953	0.0219	0.1082	14004	16757	14424.77
589051	chr11	rs12577119	80688062	C	A	0.887	0.89	0.923	-0.039104719880761	0.028	0.1619	14004	16757	14424.77
604704	chr11	rs75762279	80688268	A	G	0.887	0.889	0.922	-0.0401035026973339	0.028	0.152	14004	16757	14424.77
603023	chr11	rs79762626	80689258	G	A	0.887	0.889	0.915	-0.0404991299799539	0.0281	0.1489	14004	16757	14424.77
588744	chr11	rs79572083	80689753	T	A	0.919	0.921	0.917	-0.0358033589652777	0.0326	0.2719	14004	16757	14424.77
604517	chr11	rs74765972	80690263	G	A	0.919	0.921	0.91	-0.0353992243518656	0.0328	0.2811	14004	16757	14424.77
601757	chr11	rs11232416	80690336	C	T	0.952	0.954	0.769	0.007997931111062	0.0519	0.8773	13457	16217	13881.29
602570	chr11	rs17159674	80690388	A	C	0.918	0.92	0.914	-0.0349020520092649	0.0325	0.2832	14004	16757	14424.77
602133	chr11	rs554507720	80691266	C	T	0.969	0.969	0.782	0.0053954185169075	0.0583	0.9261	12424	15167	12839.79
595773	chr11	rs57841376	80691433	A	G	0.728	0.734	0.799	-0.0364046818937998	0.0215	0.08981	14004	16757	14424.77
602536	chr11	rs4627106	80691448	T	G	0.367	0.362	0.739	0.0076010387728197	0.0204	0.71	14004	16757	14424.77
597630	chr11	rs75408516	80692597	A	G	0.828	0.831	0.908	-0.0238010101859522	0.0236	0.3124	14004	16757	14424.77
606839	chr11	rs75060143	80693027	T	C	0.925	0.922	0.713	0.0585990423029356	0.0379	0.1217	14004	16757	14424.77
592715	chr11	rs4307746	80693111	C	T	0.451	0.444	0.892	0.0323026073786261	0.018	0.07329	14004	16757	14424.77
600130	chr11	rs1498329	80693838	C	T	0.892	0.895	0.899	-0.0503043099097479	0.029	0.08307	14004	16757	14424.77
607143	chr11	rs2133158	80693863	C	T	0.451	0.443	0.895	0.0317021347305135	0.018	0.07865	14004	16757	14424.77
599786	chr11	rs904316	80694041	T	C	0.158	0.159	0.903	-0.0207028323592018	0.0243	0.3954	14004	16757	14424.77
583501	chr11	rs17159678	80694631	C	T	0.882	0.888	0.894	-0.0668986373554447	0.0282	0.01778	14004	16757	14424.77
607885	chr11	rs147267185	80694839	G	A	0.838	0.84	0.891	-0.0263029084210524	0.0244	0.2807	14004	16757	14424.77
591052	chr11	rs7934736	80695021	C	T	0.882	0.888	0.895	-0.0669948688242784	0.0282	0.01751	14004	16757	14424.77
603972	chr11	rs7950346	80695445	T	C	0.881	0.887	0.894	-0.0683002542587931	0.0282	0.01543	14004	16757	14424.77
602648	chr11	rs17159688	80695877	T	A	0.884	0.889	0.894	-0.0671018035407359	0.0284	0.01811	14004	16757	14424.77
604524	chr11	rs10897736	80695889	A	G	0.287	0.281	0.876	0.0221038989069263	0.0201	0.2716	14004	16757	14424.77
597399	chr11	rs73510750	80696136	T	C	0.881	0.887	0.895	-0.067305011010914	0.0282	0.01677	14004	16757	14424.77
586516	chr11	rs144518232	80696566	C	G	0.961	0.96	0.397	-0.0128015918372089	0.0698	0.855	14004	16757	14424.77
600218	chr11	rs112654565	80696935	T	C	0.827	0.83	0.931	-0.0255024404124231	0.0232	0.272	14004	16757	14424.77
583463	chr11	rs145123325	80697098	G	C	0.979	0.98	0.837	-0.0137034650584925	0.0706	0.8459	11905	14648	12320.79
592322	chr11	rs992697	80698138	C	T	0.451	0.442	0.909	0.0341018649449722	0.0179	0.0564	14004	16757	14424.77
603753	chr11	rs7946942	80701613	C	T	0.829	0.833	0.947	-0.027998320426861	0.0231	0.2259	14004	16757	14424.77
606068	chr11	rs140144045	80701852	A	C	0.982	0.982	0.799	-0.0778966787084814	0.0715	0.2758	14004	16757	14424.77
594814	chr11	rs4945468	80702138	A	G	0.158	0.159	0.938	-0.0151034855773182	0.0239	0.5273	14004	16757	14424.77
593617	chr11	rs78665028	80702730	A	G	0.827	0.83	0.946	-0.0285949668801128	0.023	0.2137	14004	16757	14424.77
588283	chr11	rs79658954	80703098	C	G	0.893	0.896	0.902	-0.0540972217202848	0.0291	0.06302	14004	16757	14424.77
598763	chr11	rs4945469	80703639	C	T	0.331	0.328	0.939	0.0090984829852593	0.0186	0.625	14004	16757	14424.77
585470	chr11	rs4944276	80703967	A	G	0.157	0.158	0.945	-0.015895669405385	0.024	0.5076	14004	16757	14424.77
587518	chr11	rs77419856	80704734	G	A	0.827	0.83	0.95	-0.0286978729475453	0.023	0.212	14004	16757	14424.77
589932	chr11	rs10732254	80705351	C	T	0.157	0.158	0.946	-0.0147989665120717	0.0239	0.5364	14004	16757	14424.77
599619	chr11	rs7342241	80707611	C	T	0.19	0.19	0.929	-0.0267958227871631	0.0226	0.2354	14004	16757	14424.77
587007	chr11	rs7342242	80707760	C	T	0.0489	0.049	0.834	-0.0388967656299467	0.045	0.387	14004	16757	14424.77
594674	chr11	rs73510756	80708562	A	G	0.952	0.951	0.773	0.0437010460710946	0.0446	0.328	14004	16757	14424.77
590971	chr11	rs76877170	80708680	C	T	0.83	0.833	0.965	-0.0288007896057264	0.023	0.2102	14004	16757	14424.77
592770	chr11	rs78439598	80708687	C	T	0.83	0.833	0.965	-0.0288007896057264	0.023	0.2106	14004	16757	14424.77
591545	chr11	rs2373711	80708698	C	T	0.72	0.727	0.955	-0.0484027392281675	0.0195	0.01297	14004	16757	14424.77
585241	chr11	rs73510760	80708920	A	G	0.953	0.952	0.773	0.0465972853767823	0.0449	0.2992	14004	16757	14424.77
596815	chr11	rs142897848	80709336	C	T	0.986	0.984	0.768	0.193797126518979	0.0903	0.03185	10502	13480	11051.47
606363	chr11	rs117458375	80709690	C	T	0.978	0.977	0.674	0.123703254305543	0.0724	0.08752	13014	15757	13429.79
590153	chr11	rs80039587	80710677	T	C	0.827	0.831	0.975	-0.0318003125497978	0.0227	0.1628	14004	16757	14424.77
592602	chr11	rs73510762	80710794	A	G	0.86	0.86	0.949	0.0187039847937718	0.0249	0.4535	14004	16757	14424.77
589985	chr11	rs12577016	80710806	A	T	0.966	0.967	0.827	-0.0286978729475453	0.0533	0.5904	13014	15757	13429.79
587668	chr11	rs4489770	80711024	A	G	0.827	0.831	0.975	-0.0315009870620622	0.0227	0.1657	14004	16757	14424.77
595590	chr11	rs73510764	80711608	A	G	0.86	0.86	0.95	0.0178988554877579	0.0249	0.4727	14004	16757	14424.77
593475	chr11	rs77869744	80712205	T	A	0.908	0.909	0.851	0.0038027603329278	0.0317	0.9058	14004	16757	14424.77
598580	chr11	rs4945471	80714305	G	T	0.19	0.187	0.974	0.031498667059371	0.0218	0.1495	14004	16757	14424.77
589039	chr11	rs4945472	80714563	C	T	0.299	0.293	0.964	0.0461963268897065	0.0189	0.01458	14004	16757	14424.77
585410	chr11	rs10751035	80714931	C	T	0.159	0.159	0.966	-0.0137034650584925	0.0236	0.5626	14004	16757	14424.77
594845	chr11	rs77192655	80715250	T	G	0.819	0.825	0.957	-0.0411032840784537	0.0226	0.06923	14004	16757	14424.77
593828	chr11	rs10897737	80715312	C	T	0.158	0.158	0.969	-0.0140989243795016	0.0236	0.5485	14004	16757	14424.77
599030	chr11	rs10897738	80715370	C	T	0.158	0.158	0.969	-0.0140989243795016	0.0236	0.5488	14004	16757	14424.77
592069	chr11	rs1391540	80715686	T	A	0.166	0.164	0.95	-0.0034961042567088	0.0234	0.8799	14004	16757	14424.77
583382	chr11	rs1391539	80715689	G	A	0.158	0.158	0.97	-0.0138961051921114	0.0236	0.5542	14004	16757	14424.77
591106	chr11	rs1391538	80715767	T	C	0.45	0.44	0.957	0.0377966226945664	0.0175	0.03025	14004	16757	14424.77
602736	chr11	rs1391537	80715794	A	G	0.158	0.158	0.97	-0.0140989243795016	0.0236	0.5489	14004	16757	14424.77
592817	chr11	rs11232428	80716179	G	A	0.971	0.97	0.794	0.116003675756306	0.0598	0.05227	14004	16757	14424.77
585223	chr11	rs10792530	80716238	G	A	0.451	0.441	0.959	0.0384992991506098	0.0174	0.02725	14004	16757	14424.77
596772	chr11	rs9919563	80716264	G	A	0.159	0.159	0.976	-0.0142003494011414	0.0234	0.5451	14004	16757	14424.77
588734	chr11	rs76435932	80716392	C	T	0.859	0.86	0.957	0.0161980995687726	0.0248	0.513	14004	16757	14424.77
595554	chr11	rs9919564	80716400	C	G	0.72	0.726	0.958	-0.0478046499481398	0.0194	0.01385	14004	16757	14424.77
594329	chr11	rs7110013	80717021	C	T	0.158	0.158	0.977	-0.0098988321792475	0.0235	0.6718	14004	16757	14424.77
590670	chr11	rs6591923	80717239	T	G	0.0199	0.0201	0.872	0.0125015292229252	0.0706	0.8594	12055	14669	12443.81
586220	chr11	rs1498333	80717273	C	A	0.158	0.157	0.971	-0.0093031403261444	0.0236	0.6929	14004	16757	14424.77
586790	chr11	rs1498332	80717275	T	A	0.158	0.157	0.971	-0.0092022107647994	0.0236	0.6949	14004	16757	14424.77
600305	chr11	rs72937957	80717367	G	A	0.91	0.903	0.619	0.0813034510640348	0.0374	0.02985	14004	16757	14424.77
591091	chr11	rs1566241	80718255	G	A	0.893	0.895	0.892	-0.0505987987633697	0.0292	0.08341	14004	16757	14424.77
586062	chr11	rs1566240	80718383	T	C	0.448	0.438	0.96	0.0425996136188173	0.0174	0.01451	14004	16757	14424.77
585456	chr11	rs1566239	80718505	T	A	0.97	0.97	0.762	0.114096247798388	0.0602	0.05788	14004	16757	14424.77
597720	chr11	rs10792531	80718912	A	T	0.449	0.439	0.955	0.0425996136188173	0.0175	0.01498	14004	16757	14424.77
603358	chr11	rs4945473	80719478	C	T	0.45	0.441	0.95	0.0394995204367644	0.0176	0.02456	14004	16757	14424.77
607458	chr11	rs4945474	80719488	G	T	0.314	0.305	0.95	0.0563992368491194	0.0189	0.002806	14004	16757	14424.77
605728	chr11	rs73510772	80719551	A	G	0.863	0.863	0.933	0.0138042809763971	0.0254	0.5866	14004	16757	14424.77
587214	chr11	rs61889099	80719577	G	T	0.863	0.863	0.93	0.013202462677756	0.0254	0.6042	14004	16757	14424.77
607850	chr11	rs73510774	80719768	C	A	0.862	0.863	0.926	0.0138042809763971	0.0255	0.5892	14004	16757	14424.77
596255	chr11	rs73510775	80719889	C	A	0.863	0.863	0.922	0.0158044491449436	0.0256	0.5371	14004	16757	14424.77
607177	chr11	rs10732888	80720166	C	T	0.461	0.451	0.92	0.0379988130912113	0.0178	0.03267	14004	16757	14424.77
586077	chr11	rs57139389	80720188	G	C	0.861	0.861	0.911	0.0198026272961797	0.0256	0.4387	14004	16757	14424.77
593703	chr11	rs60328262	80720265	C	T	0.862	0.862	0.906	0.0189002595004805	0.0257	0.4634	14004	16757	14424.77
603799	chr11	rs9666296	80721178	C	T	0.832	0.836	0.905	-0.0426987545331152	0.0239	0.07435	14004	16757	14424.77
588585	chr11	rs10897739	80721384	C	A	0.483	0.475	0.863	0.0341985075799122	0.0184	0.06281	14004	16757	14424.77
583502	chr11	rs10897740	80721756	T	C	0.369	0.363	0.785	0.0361004656247227	0.0198	0.0682	14004	16757	14424.77
586562	chr11	rs1532505	80721928	C	G	0.0234	0.0224	0.512	0.0326994961630157	0.0789	0.6787	14004	16757	14424.77
601642	chr11	rs1532504	80722000	T	C	0.727	0.729	0.81	-0.0138048499765589	0.0208	0.5059	14004	16757	14424.77
599818	chr11	rs1391530	80722309	C	T	0.26	0.259	0.816	0.0077995046323818	0.0215	0.7168	14004	16757	14424.77
590941	chr11	rs7935980	80723712	C	T	0.241	0.239	0.811	-0.0160988945897493	0.0224	0.4743	14004	16757	14424.77
591704	chr11	rs7951353	80723955	T	A	0.689	0.686	0.861	0.0005998200719675	0.0197	0.9745	14004	16757	14424.77
606754	chr11	rs17412370	80726364	T	G	0.966	0.966	0.655	0.0495993604912842	0.0676	0.4638	12656	15129	12954.21
588323	chr11	rs150553452	80726655	C	G	0.982	0.984	0.794	-0.0965990099892536	0.0767	0.2075	12523	15078	12859.9
587333	chr11	rs10751036	80727080	G	A	0.156	0.153	0.832	0.0027960873020011	0.026	0.9131	14004	16757	14424.77
595514	chr11	rs10792532	80727085	C	T	0.623	0.62	0.875	0.0147014028528927	0.0188	0.4335	14004	16757	14424.77
594981	chr11	rs10897741	80727242	C	T	0.698	0.694	0.9	0.001998002662673	0.0194	0.917	14004	16757	14424.77
602578	chr11	rs10792533	80727414	C	G	0.623	0.62	0.878	0.0152038337422728	0.0187	0.4186	14004	16757	14424.77
606021	chr11	rs72937971	80727649	G	A	0.972	0.975	0.714	-0.0114958245134845	0.0769	0.8809	11198	13720	11543.15
597686	chr11	rs7130958	80727767	A	G	0.687	0.684	0.9	0.001598721363697	0.0192	0.9355	14004	16757	14424.77
587721	chr11	rs7104256	80728023	G	C	0.623	0.619	0.879	0.0153023200084426	0.0187	0.4151	14004	16757	14424.77
588408	chr11	rs11232430	80728292	C	T	0.698	0.694	0.901	0.0020977980821461	0.0194	0.9145	14004	16757	14424.77
597010	chr11	rs1498326	80728653	C	T	0.949	0.948	0.815	0.0673969319860517	0.0435	0.1212	14004	16757	14424.77
584935	chr11	rs10897742	80729199	A	C	0.696	0.692	0.9	0.0013990209137074	0.0194	0.944	14004	16757	14424.77
597923	chr11	rs141031964	80729304	T	G	0.983	0.984	0.463	-0.0012007205765188	0.1045	0.9909	11758	14518	12182.29
587220	chr11	rs1874796	80729376	C	T	0.623	0.62	0.878	0.0159028762794155	0.0187	0.3959	14004	16757	14424.77
606362	chr11	rs1874795	80729659	A	G	0.153	0.149	0.859	0.0063994795805678	0.0259	0.806	14004	16757	14424.77
596315	chr11	rs7947053	80729909	T	C	0.695	0.691	0.9	0.0013990209137074	0.0194	0.9442	14004	16757	14424.77
587156	chr11	rs60573309	80730211	C	A	0.541	0.542	0.878	-0.0107980900995126	0.0183	0.5538	14004	16757	14424.77
606251	chr11	rs72937978	80730848	G	A	0.971	0.974	0.682	-0.013399371963117	0.0737	0.8557	11885	14212	12116.53
585360	chr11	rs1498331	80731375	T	A	0.541	0.542	0.88	-0.0120017335415971	0.0183	0.5115	14004	16757	14424.77
606568	chr11	rs1498330	80731379	T	C	0.974	0.975	0.427	-0.0513038207587421	0.0823	0.5328	14004	16757	14424.77
603680	chr11	rs7947017	80731623	G	A	0.972	0.975	0.737	-0.0030045090202987	0.0778	0.9696	10651	13180	10999.68
600621	chr11	rs11232431	80731797	A	G	0.973	0.976	0.734	-0.0083043861636152	0.0788	0.9159	10651	13180	10999.68
594519	chr11	rs12420363	80732367	C	A	0.557	0.557	0.887	-0.007004474152883	0.0182	0.6999	14004	16757	14424.77
603170	chr11	rs11232432	80732821	G	A	0.682	0.68	0.882	-0.0040983869261633	0.0194	0.8309	14004	16757	14424.77
590306	chr11	rs904318	80734844	G	A	0.157	0.154	0.898	0.0069954745123864	0.0251	0.7811	14004	16757	14424.77
593421	chr11	rs904317	80735316	A	G	0.104	0.104	0.855	0.0153023200084426	0.0301	0.6105	14004	16757	14424.77
600851	chr11	rs11232433	80735865	G	A	0.677	0.675	0.906	-0.0067024110596754	0.019	0.7245	14004	16757	14424.77
605717	chr11	rs72937988	80736067	T	G	0.561	0.561	0.908	-0.0049019951702315	0.018	0.7853	14004	16757	14424.77
599819	chr11	rs10751037	80736429	C	G	0.156	0.153	0.901	0.0051964749068174	0.0251	0.8343	14004	16757	14424.77
596750	chr11	rs10897743	80736451	T	C	0.66	0.659	0.913	-0.0059979518036359	0.0187	0.7487	14004	16757	14424.77
594705	chr11	rs12417895	80736539	T	C	0.574	0.574	0.917	-0.0052035148315978	0.018	0.7747	14004	16757	14424.77
596837	chr11	rs10736740	80736944	T	C	0.147	0.144	0.901	0.0077002766261879	0.0255	0.764	14004	16757	14424.77
589538	chr11	rs17141360	80737235	G	A	0.582	0.581	0.917	-0.007095110875924	0.018	0.6926	14004	16757	14424.77
586824	chr11	rs11232434	80737420	T	G	0.652	0.65	0.912	-0.0039979812872983	0.0186	0.831	14004	16757	14424.77
607192	chr11	rs17141367	80737997	C	T	0.582	0.581	0.916	-0.006199175242821	0.018	0.7317	14004	16757	14424.77
601410	chr11	rs67343078	80738417	T	C	0.582	0.581	0.912	-0.0066017436345624	0.0181	0.7152	14004	16757	14424.77
599933	chr11	rs11232437	80740268	A	C	0.638	0.633	0.903	0.0092966519050945	0.0185	0.6155	14004	16757	14424.77
599720	chr11	rs12786108	80740802	T	G	0.858	0.863	0.848	-0.0380030548002074	0.0271	0.1606	14004	16757	14424.77
583521	chr11	rs11232438	80741026	C	T	0.17	0.163	0.89	0.0353961009469877	0.0247	0.1523	14004	16757	14424.77
588782	chr11	rs12222420	80741274	T	C	0.637	0.632	0.899	0.0098018049722602	0.0186	0.5987	14004	16757	14424.77
592885	chr11	rs7119114	80742222	C	G	0.161	0.153	0.923	0.0376040223973664	0.0248	0.13	14004	16757	14424.77
601251	chr11	rs1587327	80742613	A	G	0.161	0.152	0.923	0.0400953305639422	0.0249	0.1068	14004	16757	14424.77
606663	chr11	rs10751038	80743018	A	T	0.131	0.125	0.914	0.0458047599004855	0.0268	0.08757	14004	16757	14424.77
586590	chr11	rs10751039	80743059	T	C	0.161	0.152	0.93	0.0390957053401303	0.0248	0.1147	14004	16757	14424.77
605361	chr11	rs10736741	80743454	C	T	0.131	0.125	0.913	0.0465972853767823	0.0268	0.08275	14004	16757	14424.77
595294	chr11	rs12419847	80743719	A	G	0.577	0.576	0.893	-0.0024028846163103	0.0183	0.8944	14004	16757	14424.77
584865	chr11	rs11232439	80743780	T	G	0.946	0.944	0.816	0.0717995956157747	0.042	0.08705	14004	16757	14424.77
595652	chr11	rs10897744	80744231	G	A	0.225	0.219	0.876	0.0063994795805678	0.0224	0.7752	14004	16757	14424.77
602683	chr11	rs10897745	80744776	T	C	0.223	0.218	0.874	0.0046989426564652	0.0224	0.834	14004	16757	14424.77
600549	chr11	rs10897746	80744858	C	T	0.646	0.641	0.889	0.0077995046323818	0.0188	0.6783	14004	16757	14424.77
587991	chr11	rs10751040	80744860	T	C	0.16	0.152	0.915	0.0392976332717761	0.025	0.1155	14004	16757	14424.77
600297	chr11	rs10792534	80745207	T	C	0.22	0.214	0.87	0.0087020272939009	0.0226	0.6993	14004	16757	14424.77
584141	chr11	rs10897747	80745253	G	A	0.22	0.214	0.869	0.0090984829852593	0.0226	0.6867	14004	16757	14424.77
596564	chr11	rs11232440	80745524	G	T	0.951	0.948	0.81	0.0851037252451896	0.044	0.05301	14004	16757	14424.77
599323	chr11	rs11232441	80745602	C	T	0.224	0.218	0.868	0.0100988346774146	0.0225	0.6522	14004	16757	14424.77
588118	chr11	rs11532093	80746476	A	C	0.161	0.152	0.901	0.0437967654983826	0.0251	0.08099	14004	16757	14424.77
597045	chr11	rs59978098	80748693	C	T	0.588	0.587	0.881	-0.0016012813669738	0.0184	0.929	14004	16757	14424.77
599814	chr11	rs72939906	80748954	C	T	0.974	0.977	0.712	-0.0026033858701149	0.0797	0.9739	10651	13180	10999.68
594275	chr11	rs57504785	80749010	C	G	0.521	0.518	0.842	0.0012991557316201	0.0186	0.9447	14004	16757	14424.77
586733	chr11	rs35380280	80749174	G	C	0.214	0.206	0.867	0.0182033098538737	0.0229	0.4267	14004	16757	14424.77
585939	chr11	rs112142824	80749340	C	A	0.974	0.977	0.713	-0.0081027387031859	0.0789	0.9178	10651	13180	10999.68
594550	chr11	rs1829763	80749450	T	A	0.948	0.946	0.797	0.0843962939720313	0.0431	0.05038	14004	16757	14424.77
587551	chr11	rs11232442	80749711	T	G	0.944	0.943	0.798	0.074197968103965	0.0419	0.0764	14004	16757	14424.77
599918	chr11	rs12576032	80749805	C	T	0.227	0.22	0.854	0.0131037693769772	0.0225	0.561	14004	16757	14424.77
584094	chr11	rs112226053	80750231	C	T	0.973	0.977	0.711	-0.0110002818588653	0.0788	0.8886	10651	13180	10999.68
597133	chr11	rs1608169	80750888	G	T	0.838	0.847	0.898	-0.0488016642355575	0.0247	0.04834	14004	16757	14424.77
600235	chr11	rs11232444	80751799	T	A	0.876	0.881	0.917	-0.0353992243518656	0.0275	0.1974	14004	16757	14424.77
603617	chr11	rs2049262	80751851	A	T	0.596	0.595	0.904	0.0013990209137074	0.0182	0.9376	14004	16757	14424.77
608053	chr11	rs2177208	80753518	A	G	0.737	0.738	0.875	-0.0084959889212643	0.0206	0.6785	14004	16757	14424.77
607383	chr11	rs78795925	80753865	C	T	0.974	0.976	0.823	0.0025966258472659	0.0779	0.9737	10175	11162	10229.37
596991	chr11	rs1522648	80753968	C	A	0.876	0.881	0.928	-0.0313049258284153	0.0273	0.2526	14004	16757	14424.77
583979	chr11	rs182978607	80754591	C	T	0.984	0.985	0.794	-0.0733021430750498	0.08	0.3592	12467	15217	12886.31
606056	chr11	rs61889103	80754793	C	G	0.903	0.905	0.943	-0.0377953294954024	0.0296	0.2021	14004	16757	14424.77
589001	chr11	rs11603944	80754898	G	C	0.877	0.882	0.931	-0.0286978729475453	0.0273	0.2947	14004	16757	14424.77
607669	chr11	rs1916053	80755499	C	A	0.876	0.881	0.937	-0.027196494688472	0.0272	0.3174	14004	16757	14424.77
607663	chr11	rs1522649	80755525	A	G	0.699	0.703	0.876	-0.0239034240815591	0.0198	0.2265	14004	16757	14424.77
592254	chr11	rs10792535	80756066	G	A	0.74	0.741	0.881	-0.0095958936734469	0.0206	0.6401	14004	16757	14424.77
587096	chr11	rs34759263	80756179	T	A	0.877	0.881	0.942	-0.0289963604415917	0.0272	0.2859	14004	16757	14424.77
601745	chr11	rs59090146	80756367	T	C	0.877	0.881	0.943	-0.0289963604415917	0.0272	0.2854	14004	16757	14424.77
596863	chr11	rs61889107	80756579	C	T	0.877	0.881	0.944	-0.0290993078252748	0.0271	0.2842	14004	16757	14424.77
597819	chr11	rs34103320	80756686	T	C	0.877	0.881	0.945	-0.0289963604415917	0.0271	0.2844	14004	16757	14424.77
596765	chr11	rs12420461	80757261	C	T	0.6	0.599	0.928	0.0007996801705642	0.018	0.965	14004	16757	14424.77
604577	chr11	rs4944277	80757902	A	G	0.877	0.882	0.952	-0.0292949370570243	0.0271	0.2787	14004	16757	14424.77
597017	chr11	rs142710172	80757972	C	A	0.986	0.987	0.647	-0.0458973523870375	0.1018	0.6518	10824	13379	11160.9
593725	chr11	rs11232446	80758112	C	T	0.893	0.89	0.849	0.0077002766261879	0.0295	0.7939	14004	16757	14424.77
599033	chr11	rs4945476	80758126	C	G	0.877	0.882	0.952	-0.0292949370570243	0.0271	0.2782	14004	16757	14424.77
600482	chr11	rs4945477	80758289	T	C	0.877	0.882	0.951	-0.0286978729475453	0.0271	0.2886	14004	16757	14424.77
589640	chr11	rs4945478	80758302	G	A	0.877	0.882	0.951	-0.0282040203730758	0.0271	0.2983	14004	16757	14424.77
588199	chr11	rs12787890	80758533	T	A	0.474	0.479	0.931	-0.0137034650584925	0.0176	0.4367	14004	16757	14424.77
592402	chr11	rs72939922	80760435	T	C	0.902	0.904	0.961	-0.0349020520092649	0.0292	0.2322	14004	16757	14424.77
595114	chr11	rs78603773	80761176	C	T	0.981	0.982	0.869	-0.0453007592301635	0.0809	0.5761	9590	12347	10044.04
607884	chr11	rs12796893	80761776	T	C	0.875	0.88	0.946	-0.0299953975354009	0.0271	0.2674	14004	16757	14424.77
606160	chr11	rs74649908	80762045	T	A	0.944	0.945	0.875	-0.0618009384055913	0.0399	0.1213	14004	16757	14424.77
598678	chr11	rs1403255	80762049	A	G	0.974	0.976	0.839	0.0183015011699126	0.0778	0.8139	10175	11162	10229.37
589489	chr11	rs1533866	80763143	C	T	0.876	0.882	0.947	-0.0328951617042694	0.0272	0.2255	14004	16757	14424.77
607641	chr11	rs17413928	80764156	T	C	0.901	0.903	0.96	-0.036798848237098	0.0292	0.2074	14004	16757	14424.77
605026	chr11	rs1533865	80767622	A	G	0.209	0.214	0.932	-0.0358033589652777	0.0215	0.09638	14004	16757	14424.77
585668	chr11	rs1533864	80767675	G	A	0.335	0.336	0.918	-0.0143017847108596	0.0189	0.4493	14004	16757	14424.77
595122	chr11	rs17414123	80768250	C	T	0.874	0.879	0.92	-0.0288007896057264	0.0272	0.2904	14004	16757	14424.77
599179	chr11	rs78770867	80768422	T	C	0.963	0.962	0.814	0.0381047060335456	0.0494	0.4405	14004	16757	14424.77
604066	chr11	rs7128907	80769390	A	C	0.87	0.876	0.905	-0.031397792147416	0.0271	0.2472	14004	16757	14424.77
596524	chr11	rs11232447	80770205	T	A	0.757	0.756	0.923	-0.0051029981759033	0.0206	0.8038	14004	16757	14424.77
596375	chr11	rs12802990	80771576	C	A	0.668	0.668	0.921	-0.0008003201707691	0.0188	0.9641	14004	16757	14424.77
592366	chr11	rs74359961	80772345	C	T	0.909	0.905	0.816	0.0239020562806236	0.0324	0.4605	14004	16757	14424.77
589789	chr11	rs1522647	80772535	G	A	0.732	0.731	0.926	-0.0008003201707691	0.0199	0.9664	14004	16757	14424.77
594755	chr11	rs72939936	80772720	G	A	0.798	0.797	0.875	-0.0084959889212643	0.0225	0.7069	14004	16757	14424.77
584216	chr11	rs1533862	80773411	C	T	0.757	0.756	0.931	-0.004701032558649	0.0205	0.8191	14004	16757	14424.77
606452	chr11	rs74586555	80774049	A	T	0.967	0.967	0.588	-0.0827948246089151	0.0617	0.1792	14004	16757	14424.77
597148	chr11	rs11232448	80775068	C	T	0.671	0.671	0.931	-0.0028039273327342	0.0188	0.8799	14004	16757	14424.77
600085	chr11	rs10897748	80775374	C	G	0.756	0.754	0.933	-0.0017014466397575	0.0205	0.9319	14004	16757	14424.77
597379	chr11	rs1949701	80775862	C	T	0.207	0.213	0.959	-0.0409990935346932	0.0212	0.05363	14004	16757	14424.77
603229	chr11	rs1949700	80775922	G	T	0.451	0.459	0.955	-0.0248051189189711	0.0175	0.156	14004	16757	14424.77
599233	chr11	rs12575037	80776292	G	A	0.757	0.755	0.937	-0.0028039273327342	0.0204	0.89	14004	16757	14424.77
585689	chr11	rs10751041	80776396	C	A	0.182	0.187	0.955	-0.0398016818829366	0.0224	0.07534	14004	16757	14424.77
593263	chr11	rs10897749	80777524	A	G	0.733	0.731	0.938	0.0003999200213268	0.0198	0.9853	14004	16757	14424.77
597539	chr11	rs2373717	80779416	A	T	0.407	0.408	0.965	0.0007996801705642	0.0175	0.9657	14004	16757	14424.77
596377	chr11	rs12289861	80779541	T	C	0.804	0.81	0.985	-0.0421979407001862	0.0216	0.05053	14004	16757	14424.77
600446	chr11	rs12283040	80779590	G	C	0.804	0.81	0.985	-0.0419997711602818	0.0216	0.05201	14004	16757	14424.77
594301	chr11	rs1522656	80780054	G	A	0.453	0.461	0.965	-0.0240980393840575	0.0174	0.1659	14004	16757	14424.77
584801	chr11	rs1568639	80780652	C	A	0.563	0.567	0.958	-0.0290993078252748	0.0175	0.09643	14004	16757	14424.77
606877	chr11	rs12146634	80781809	A	C	0.644	0.647	0.958	0.0008995952428359	0.0182	0.9606	14004	16757	14424.77
605986	chr11	rs61886685	80781942	C	A	0.802	0.808	0.98	-0.0428031223253094	0.0216	0.04751	14004	16757	14424.77
602806	chr11	rs12792782	80782289	A	T	0.45	0.458	0.968	-0.0243951568347216	0.0174	0.1591	14004	16757	14424.77
591312	chr11	rs1403261	80782982	G	A	0.45	0.458	0.971	-0.0235040691879941	0.0173	0.1743	14004	16757	14424.77
593407	chr11	rs1879900	80783619	A	G	0.18	0.187	0.974	-0.0423961495190412	0.0222	0.05596	14004	16757	14424.77
589241	chr11	rs17414361	80783880	C	T	0.801	0.806	0.983	-0.0416035498550752	0.0215	0.05314	14004	16757	14424.77
601906	chr11	rs17348621	80784208	C	T	0.801	0.806	0.983	-0.0423961495190412	0.0215	0.04893	14004	16757	14424.77
592582	chr11	rs7943711	80785631	C	A	0.8	0.806	0.984	-0.0425004857321486	0.0215	0.0484	14004	16757	14424.77
595069	chr11	rs11232449	80785647	C	A	0.762	0.76	0.952	-0.003596459514405	0.0204	0.8585	14004	16757	14424.77
585133	chr11	rs7943839	80785766	C	T	0.211	0.217	0.985	-0.0386992491392765	0.0208	0.06214	14004	16757	14424.77
596902	chr11	rs75639880	80786768	T	C	0.924	0.925	0.872	-0.0553964376203783	0.0348	0.111	14004	16757	14424.77
585718	chr11	rs9634009	80786997	G	A	0.762	0.76	0.954	-0.0026033858701149	0.0204	0.8989	14004	16757	14424.77
590212	chr11	rs117672556	80788304	C	T	0.98	0.981	0.787	-0.0440041354980549	0.0677	0.5154	14004	16757	14424.77
586522	chr11	rs4387371	80788640	T	C	0.795	0.8	0.971	-0.0456984484517478	0.0214	0.03315	14004	16757	14424.77
599610	chr11	rs1403259	80788904	A	G	0.648	0.652	0.974	0.0012991557316201	0.0181	0.9439	14004	16757	14424.77
584534	chr11	rs1403258	80788916	G	A	0.21	0.216	0.99	-0.0378991867540796	0.0207	0.068	14004	16757	14424.77
595623	chr11	rs1403257	80789029	G	A	0.648	0.652	0.974	0.0009995003330834	0.0181	0.9553	14004	16757	14424.77
590780	chr11	rs17141411	80790090	T	G	0.761	0.758	0.955	-0.001100605444033	0.0203	0.9567	14004	16757	14424.77
602424	chr11	rs1916054	80790181	G	A	0.209	0.216	0.991	-0.0406032684425478	0.0207	0.05031	14004	16757	14424.77
607415	chr11	rs1533867	80790741	A	G	0.445	0.455	0.981	-0.0295009039176847	0.0173	0.08731	14004	16757	14424.77
589935	chr11	rs7110453	80791259	T	C	0.444	0.454	0.978	-0.0303045802648556	0.0173	0.07953	14004	16757	14424.77
594326	chr11	rs11232450	80792660	T	C	0.671	0.673	0.955	-0.0021022080918702	0.0186	0.9118	14004	16757	14424.77
596360	chr11	rs4614479	80793190	A	G	0.181	0.187	0.962	-0.0449032281024259	0.0223	0.0437	14004	16757	14424.77
593744	chr11	rs4347412	80793210	A	T	0.182	0.188	0.962	-0.0440041354980549	0.0222	0.04787	14004	16757	14424.77
588801	chr11	rs72941978	80793342	T	A	0.737	0.734	0.933	0.004101577021075	0.0199	0.8375	14004	16757	14424.77
584645	chr11	rs11232451	80793688	T	G	0.443	0.453	0.964	-0.0297996312385195	0.0174	0.08689	14004	16757	14424.77
588610	chr11	rs6591925	80794511	C	T	0.206	0.213	0.962	-0.0423961495190412	0.0212	0.04533	14004	16757	14424.77
586808	chr11	rs4945479	80794999	T	C	0.761	0.759	0.926	-0.0010005003335835	0.0207	0.961	14004	16757	14424.77
587243	chr11	rs1608172	80795843	G	A	0.811	0.814	0.926	-0.0391983134041576	0.0226	0.08292	14004	16757	14424.77
598951	chr11	rs1608171	80796017	T	C	0.446	0.454	0.946	-0.0289963604415917	0.0176	0.09911	14004	16757	14424.77
599678	chr11	rs1916056	80796581	T	G	0.207	0.213	0.95	-0.040197189751413	0.0213	0.05919	14004	16757	14424.77
587891	chr11	rs17414754	80796661	G	A	0.806	0.809	0.937	-0.0396976268585458	0.0222	0.07399	14004	16757	14424.77
587704	chr11	rs1403260	80797647	A	T	0.759	0.756	0.892	0.0068961666878413	0.021	0.7435	14004	16757	14424.77
593790	chr11	rs10897750	80798033	A	C	0.687	0.69	0.893	-0.0112025145079934	0.0195	0.5661	14004	16757	14424.77
607707	chr11	rs10897751	80798034	A	G	0.449	0.458	0.917	-0.0306035477981776	0.0179	0.08693	14004	16757	14424.77
593923	chr11	rs12361016	80798445	C	T	0.695	0.698	0.887	-0.0127003085782322	0.0197	0.5182	14004	16757	14424.77
586321	chr11	rs75957215	80798557	C	G	0.954	0.953	0.751	0.0064988367398296	0.0462	0.8884	14004	16757	14424.77
601324	chr11	rs4394857	80798942	G	A	0.205	0.208	0.918	-0.0249999098013234	0.0218	0.2522	14004	16757	14424.77
604275	chr11	rs4515988	80800343	T	G	0.688	0.688	0.838	0.0081963182244858	0.02	0.6817	14004	16757	14424.77
601313	chr11	rs74977801	80801822	C	T	0.98	0.98	0.91	-0.0181028726978536	0.0735	0.8059	10277	12839	10617.42
600565	chr11	rs1015202	80802343	T	C	0.928	0.928	0.837	-0.0158042315449673	0.0359	0.6593	14004	16757	14424.77
587804	chr11	rs7130733	80803005	A	G	0.716	0.722	0.949	-0.0111013930711739	0.0194	0.5684	14004	16757	14424.77
607220	chr11	rs149728635	80803582	T	C	0.972	0.974	0.788	-0.0372035489975441	0.0608	0.5407	13014	15757	13429.79
590400	chr11	rs72941994	80803719	G	T	0.936	0.937	0.936	-0.0054045784588597	0.0359	0.8795	14004	16757	14424.77
586292	chr11	rs79261506	80803735	A	C	0.981	0.982	0.923	-0.0315009870620622	0.0836	0.706	8720	9495	8652.25
593642	chr11	rs10897752	80804283	C	T	0.723	0.729	0.955	-0.0138048499765589	0.0195	0.4806	14004	16757	14424.77
588175	chr11	rs4590891	80805072	T	G	0.746	0.745	0.89	-0.0027036515743148	0.0208	0.8948	14004	16757	14424.77
605675	chr11	rs11232453	80805226	G	A	0.798	0.803	0.955	-0.0217038334437866	0.0217	0.3191	14004	16757	14424.77
603586	chr11	rs10792537	80805370	A	T	0.475	0.479	0.908	-0.015895669405385	0.0179	0.3737	14004	16757	14424.77
591874	chr11	rs11232454	80806438	T	C	0.72	0.726	0.971	-0.0117993392160431	0.0192	0.5398	14004	16757	14424.77
605974	chr11	rs7936123	80806592	A	G	0.72	0.726	0.971	-0.0115969858456632	0.0192	0.548	14004	16757	14424.77
607635	chr11	rs17349199	80806593	T	C	0.949	0.949	0.728	0.0437967654983826	0.0451	0.3316	14004	16757	14424.77
595430	chr11	rs7118180	80807430	A	G	0.727	0.732	0.972	-0.0139975096438537	0.0194	0.4714	14004	16757	14424.77
601285	chr11	rs117193131	80808130	G	T	0.983	0.983	0.76	-0.0372969647443931	0.0795	0.6387	13014	15757	13429.79
584996	chr11	rs72944004	80809348	T	C	0.929	0.93	0.963	0.0037031349243813	0.0338	0.9117	14004	16757	14424.77
600724	chr11	rs11232456	80811894	A	C	0.72	0.726	0.98	-0.0112025145079934	0.0192	0.5604	14004	16757	14424.77
592803	chr11	rs11232457	80812245	T	C	0.721	0.727	0.982	-0.0122952780941516	0.0192	0.5224	14004	16757	14424.77
603093	chr11	rs11232458	80812307	C	T	0.758	0.762	0.931	-0.004198802647333	0.0206	0.8377	14004	16757	14424.77
606680	chr11	rs11232459	80812325	C	T	0.722	0.727	0.981	-0.0117993392160431	0.0192	0.5376	14004	16757	14424.77
585752	chr11	rs6591926	80813122	C	G	0.472	0.476	0.914	-0.0158042315449673	0.0178	0.3745	14004	16757	14424.77
605178	chr11	rs7120971	80813185	C	T	0.724	0.73	0.984	-0.0146974807605841	0.0192	0.4443	14004	16757	14424.77
595843	chr11	rs7121417	80813626	A	T	0.718	0.724	0.985	-0.0115969858456632	0.0191	0.5423	14004	16757	14424.77
596956	chr11	rs11232461	80813732	T	C	0.72	0.727	0.982	-0.0122952780941516	0.0192	0.52	14004	16757	14424.77
602918	chr11	rs11232462	80813741	T	C	0.72	0.727	0.982	-0.0122041688389067	0.0192	0.5231	14004	16757	14424.77
607446	chr11	rs72944013	80814178	C	T	0.929	0.93	0.974	0.0045994064948955	0.0335	0.8913	14004	16757	14424.77
583984	chr11	rs17508431	80814214	G	C	0.797	0.802	0.985	-0.0177974390305806	0.0214	0.4041	14004	16757	14424.77
595102	chr11	rs76999896	80814259	T	C	0.928	0.928	0.977	0.0089002747867194	0.0332	0.7893	14004	16757	14424.77
605951	chr11	rs11232465	80815257	C	T	0.718	0.724	0.984	-0.0106970095483354	0.0191	0.5758	14004	16757	14424.77
600632	chr11	rs11232466	80815619	G	C	0.718	0.724	0.985	-0.0104039337153929	0.0191	0.5873	14004	16757	14424.77
585149	chr11	rs12577008	80815998	G	T	0.8	0.797	0.909	-0.0043996643446871	0.0222	0.8421	14004	16757	14424.77
595254	chr11	rs11232467	80816287	A	G	0.725	0.731	0.982	-0.0124977728299804	0.0193	0.5159	14004	16757	14424.77
599608	chr11	rs11232468	80816347	G	C	0.732	0.737	0.982	-0.0122952780941516	0.0194	0.5272	14004	16757	14424.77
603301	chr11	rs185556797	80816806	A	T	0.988	0.988	0.6	-0.0018016219466282	0.112	0.9869	10824	13379	11160.9
606234	chr11	rs11232470	80817181	G	C	0.794	0.799	0.989	-0.0150019689183474	0.0212	0.4802	14004	16757	14424.77
593996	chr11	rs72944018	80817971	G	A	0.935	0.935	0.978	-0.0004000800213396	0.0348	0.9909	14004	16757	14424.77
605297	chr11	rs11232471	80818238	T	C	0.797	0.802	0.989	-0.0144032303107437	0.0213	0.5008	14004	16757	14424.77
586200	chr11	rs17141461	80819064	C	G	0.957	0.958	0.782	-0.0147989665120717	0.0478	0.7575	14004	16757	14424.77
589398	chr11	rs72944021	80819397	C	A	0.935	0.935	0.978	0.0	0.0348	0.9996	14004	16757	14424.77
607162	chr11	rs72944024	80821119	G	A	0.934	0.935	0.977	0.0001999800026662	0.0347	0.9962	14004	16757	14424.77
605884	chr11	rs2948381	80821706	C	T	0.656	0.661	0.979	-0.0084959889212643	0.0181	0.6406	14004	16757	14424.77
607740	chr11	rs11820255	80822007	T	C	0.927	0.927	0.979	0.005703702916678	0.0329	0.8634	14004	16757	14424.77
585204	chr11	rs11232472	80822383	T	C	0.9	0.896	0.79	0.0289955368412525	0.0315	0.3581	14004	16757	14424.77
605698	chr11	rs143469712	80822856	T	C	0.901	0.897	0.792	0.0227003855207759	0.0317	0.4753	14004	16757	14424.77
597846	chr11	rs112204574	80823126	G	A	0.926	0.926	0.976	0.0105046326450854	0.0328	0.7501	14004	16757	14424.77
598912	chr11	rs1916055	80823347	G	A	0.404	0.409	0.905	-0.0142003494011414	0.0182	0.4347	14004	16757	14424.77
602600	chr11	rs2514461	80824141	T	C	0.271	0.266	0.981	0.014504302202808	0.0194	0.4542	14004	16757	14424.77
598034	chr11	rs72944029	80824349	T	C	0.926	0.926	0.971	0.0121953336998771	0.0329	0.7117	14004	16757	14424.77
600023	chr11	rs1581422	80824388	G	A	0.75	0.749	0.902	-0.007095110875924	0.0207	0.7329	14004	16757	14424.77
590419	chr11	rs2514460	80824834	G	A	0.271	0.266	0.978	0.0150954876453349	0.0194	0.4373	14004	16757	14424.77
589693	chr11	rs7941214	80825178	C	T	0.691	0.69	0.902	-0.0054950702819798	0.0194	0.778	14004	16757	14424.77
584975	chr11	rs1522662	80825491	G	C	0.533	0.531	0.918	0.0109992854583691	0.0178	0.5373	14004	16757	14424.77
605137	chr11	rs2461684	80825874	T	C	0.431	0.428	0.936	0.0063001125484799	0.0178	0.7249	14004	16757	14424.77
586463	chr11	rs10792538	80826074	G	A	0.652	0.653	0.932	-0.0014009809156281	0.0185	0.9379	14004	16757	14424.77
600936	chr11	rs1522661	80827327	C	A	0.742	0.736	0.918	0.0172994970780611	0.0203	0.3936	14004	16757	14424.77
601903	chr11	rs2514459	80827852	C	T	0.264	0.262	0.966	0.0087020272939009	0.0197	0.66	14004	16757	14424.77
593833	chr11	rs11232476	80827910	T	C	0.829	0.831	0.926	-0.0033957590691798	0.0237	0.8854	14004	16757	14424.77
583586	chr11	rs11601730	80828124	G	A	0.931	0.933	0.937	-0.0122952780941516	0.0349	0.7257	14004	16757	14424.77
584991	chr11	rs61886701	80828514	A	G	0.931	0.933	0.937	-0.0114958245134845	0.0349	0.7418	14004	16757	14424.77
586552	chr11	rs1916057	80829305	T	C	0.733	0.729	0.919	0.0178006246255066	0.0201	0.3762	14004	16757	14424.77
586988	chr11	rs12284778	80829874	T	C	0.768	0.767	0.938	-0.0023026490626755	0.0208	0.9102	14004	16757	14424.77
599839	chr11	rs2461683	80829918	A	T	0.264	0.262	0.97	0.009197572354042	0.0197	0.641	14004	16757	14424.77
586111	chr11	rs2461682	80830223	T	C	0.5	0.499	0.949	0.0093957216403621	0.0175	0.5914	14004	16757	14424.77
593762	chr11	rs1522660	80830924	T	G	0.83	0.832	0.917	-0.0003000450090019	0.0238	0.9915	14004	16757	14424.77
598894	chr11	rs2461681	80831002	A	C	0.733	0.728	0.918	0.0172012073197748	0.0201	0.3917	14004	16757	14424.77
593038	chr11	rs12278236	80831236	T	A	0.83	0.832	0.917	-0.000200020002667	0.0238	0.9918	14004	16757	14424.77
589769	chr11	rs2461680	80831350	T	C	0.264	0.262	0.968	0.0093957216403621	0.0197	0.6343	14004	16757	14424.77
588780	chr11	rs11232478	80831809	G	C	0.83	0.831	0.915	-0.0025031302181184	0.0238	0.9168	14004	16757	14424.77
600204	chr11	rs12223491	80832070	T	C	0.961	0.959	0.69	0.0539008916487975	0.0521	0.3013	14004	16757	14424.77
602718	chr11	rs10897753	80832072	T	C	0.768	0.766	0.932	-0.0007002451143934	0.0208	0.9721	14004	16757	14424.77
597095	chr11	rs17415999	80832536	C	G	0.83	0.831	0.913	-0.0025031302181184	0.0238	0.9159	14004	16757	14424.77
589971	chr11	rs2461679	80832692	A	C	0.565	0.562	0.933	0.0134984841513417	0.0178	0.4479	14004	16757	14424.77
590944	chr11	rs2514520	80832781	T	C	0.265	0.263	0.964	0.009504687014246	0.0197	0.6282	14004	16757	14424.77
585179	chr11	rs4944280	80832856	G	A	0.265	0.263	0.964	0.009504687014246	0.0197	0.6312	14004	16757	14424.77
592453	chr11	rs4944281	80832964	C	T	0.265	0.263	0.963	0.0098018049722602	0.0197	0.6204	14004	16757	14424.77
608161	chr11	rs17416013	80833116	A	T	0.925	0.926	0.934	0.0046989426564652	0.0335	0.8881	14004	16757	14424.77
592287	chr11	rs139731918	80833214	A	T	0.933	0.933	0.954	0.0110981866660334	0.0359	0.7571	13014	15757	13429.79
596160	chr11	rs10897754	80833267	G	T	0.344	0.34	0.947	0.0069954745123864	0.0184	0.7022	14004	16757	14424.77
598270	chr11	rs2514519	80833527	T	C	0.265	0.263	0.962	0.0089993837968006	0.0197	0.6476	14004	16757	14424.77
588908	chr11	rs2514518	80833850	T	C	0.265	0.263	0.96	0.0085037404912207	0.0197	0.6683	14004	16757	14424.77
600345	chr11	rs2514516	80834334	T	C	0.265	0.263	0.956	0.0085037404912207	0.0198	0.6656	14004	16757	14424.77
602027	chr11	rs2514515	80834338	T	C	0.265	0.263	0.956	0.0085037404912207	0.0198	0.6658	14004	16757	14424.77
595506	chr11	rs149467106	80834585	T	C	0.925	0.926	0.914	0.0243998868235351	0.0338	0.4707	14004	16757	14424.77
585854	chr11	rs112104375	80834661	C	T	0.881	0.881	0.906	0.0192044091837133	0.0275	0.4852	14004	16757	14424.77
607449	chr11	rs11232479	80834668	C	T	0.781	0.782	0.882	-0.005304041591906	0.0218	0.809	14004	16757	14424.77
606490	chr11	rs2514514	80834770	G	A	0.664	0.662	0.895	0.009197572354042	0.0191	0.6299	14004	16757	14424.77
600311	chr11	rs140061303	80834820	C	T	0.919	0.921	0.773	-0.0191012733024012	0.0355	0.59	14004	16757	14424.77
602353	chr11	rs11822393	80834911	C	T	0.78	0.781	0.89	-0.0036968248442897	0.0217	0.8659	14004	16757	14424.77
595548	chr11	rs2514513	80834978	T	C	0.783	0.78	0.898	-0.0033957590691798	0.0218	0.8758	14004	16757	14424.77
590596	chr11	rs2514512	80835049	T	C	0.273	0.272	0.955	0.0032048589489113	0.0196	0.8708	14004	16757	14424.77
591148	chr11	rs2514511	80835186	A	G	0.287	0.285	0.935	-0.0004000800213396	0.0195	0.9841	14004	16757	14424.77
600874	chr11	rs2514510	80835735	T	C	0.276	0.275	0.957	0.0008995952428359	0.0195	0.962	14004	16757	14424.77
586146	chr11	rs12364063	80835963	T	G	0.831	0.831	0.912	-0.0016012813669738	0.0236	0.946	14004	16757	14424.77
596248	chr11	rs56668804	80836074	G	A	0.887	0.887	0.917	0.0116024307308398	0.028	0.6786	14004	16757	14424.77
594363	chr11	rs2514509	80836131	C	T	0.276	0.275	0.957	0.0022973590486834	0.0195	0.9045	14004	16757	14424.77
602218	chr11	rs2514508	80837008	C	T	0.459	0.456	0.95	0.0027960873020011	0.0175	0.8744	14004	16757	14424.77
585228	chr11	rs34721727	80838455	G	A	0.829	0.829	0.932	-0.005304041591906	0.0233	0.8199	14004	16757	14424.77
587237	chr11	rs1568638	80839316	T	C	0.927	0.926	0.949	0.0231011029079872	0.0333	0.4873	14004	16757	14424.77
601710	chr11	rs7112547	80839472	T	A	0.785	0.785	0.962	-0.0050024916227914	0.0211	0.8123	14004	16757	14424.77
600161	chr11	rs10897755	80839482	C	T	0.785	0.785	0.963	-0.0050024916227914	0.0211	0.8117	14004	16757	14424.77
596810	chr11	rs2177209	80840006	A	G	0.447	0.447	0.978	0.0028958031120254	0.0173	0.8655	14004	16757	14424.77
604699	chr11	rs77637025	80840876	C	T	0.952	0.952	0.914	0.0048979852621919	0.0416	0.9065	14004	16757	14424.77
595620	chr11	rs1522659	80841098	C	T	0.674	0.671	0.972	0.0075017910703226	0.0184	0.6846	14004	16757	14424.77
593493	chr11	rs1522658	80841127	T	C	0.674	0.671	0.972	0.00730326611012	0.0184	0.6925	14004	16757	14424.77
605088	chr11	rs2512101	80841316	A	T	0.674	0.671	0.972	0.0076010387728197	0.0184	0.678	14004	16757	14424.77
601267	chr11	rs2461678	80841719	A	G	0.452	0.452	0.98	0.0009995003330834	0.0172	0.954	14004	16757	14424.77
593266	chr11	rs2461677	80842217	A	C	0.452	0.452	0.978	0.001099395443301	0.0172	0.9482	14004	16757	14424.77
604395	chr11	rs11232486	80844672	G	A	0.831	0.83	0.945	-0.0030045090202987	0.0232	0.8973	14004	16757	14424.77
605205	chr11	rs11232487	80844895	G	A	0.828	0.827	0.948	-0.0046005663955682	0.023	0.8415	14004	16757	14424.77
599906	chr11	rs2512106	80845340	T	G	0.277	0.276	0.978	-0.0005001250416822	0.0193	0.9808	14004	16757	14424.77
585967	chr11	rs12364823	80846484	C	T	0.875	0.874	0.947	0.0147014028528927	0.0262	0.5745	14004	16757	14424.77
586230	chr11	rs11232488	80846552	A	T	0.832	0.832	0.947	-0.004701032558649	0.0232	0.8407	14004	16757	14424.77
584112	chr11	rs2512105	80846587	A	C	0.796	0.793	0.96	0.0007996801705642	0.0215	0.9705	14004	16757	14424.77
604766	chr11	rs72944058	80846588	T	A	0.947	0.947	0.903	-0.0026033858701149	0.04	0.9478	14004	16757	14424.77
586291	chr11	rs12416782	80846625	T	G	0.832	0.832	0.947	-0.0045001103249234	0.0232	0.8453	14004	16757	14424.77
597795	chr11	rs2512104	80846753	G	A	0.795	0.793	0.96	0.0008995952428359	0.0215	0.9681	14004	16757	14424.77
589532	chr11	rs56395825	80846766	A	T	0.875	0.874	0.945	0.0154992634469238	0.0263	0.5553	14004	16757	14424.77
587607	chr11	rs2514502	80846781	T	G	0.795	0.793	0.96	0.0008995952428359	0.0215	0.9677	14004	16757	14424.77
603098	chr11	rs2373714	80846844	A	G	0.795	0.793	0.96	0.0008995952428359	0.0215	0.9666	14004	16757	14424.77
594670	chr11	rs2514501	80846962	C	T	0.806	0.802	0.957	0.0051964749068174	0.0219	0.8141	14004	16757	14424.77
606774	chr11	rs2512102	80846992	C	T	0.795	0.793	0.959	0.0007996801705642	0.0215	0.9713	14004	16757	14424.77
602311	chr11	rs1608170	80847809	A	G	0.789	0.786	0.958	0.004201162744548	0.0212	0.8442	14004	16757	14424.77
595817	chr11	rs2461673	80847849	C	T	0.631	0.628	0.956	0.001998002662673	0.0179	0.9107	14004	16757	14424.77
607652	chr11	rs35440563	80847935	T	C	0.832	0.832	0.945	-0.0067024110596754	0.0232	0.7725	14004	16757	14424.77
601455	chr11	rs2461672	80848033	C	T	0.8	0.797	0.954	0.007997931111062	0.0217	0.7117	14004	16757	14424.77
603239	chr11	rs1522655	80848811	A	T	0.637	0.634	0.952	-0.0004000800213396	0.0181	0.9804	14004	16757	14424.77
608177	chr11	rs1851441	80848850	T	A	0.805	0.802	0.948	0.0046989426564652	0.022	0.8292	14004	16757	14424.77
607860	chr11	rs1522654	80848883	T	C	0.637	0.634	0.952	-0.0004000800213396	0.0181	0.9804	14004	16757	14424.77
605501	chr11	rs11232491	80849055	G	A	0.832	0.832	0.942	-0.0068030886197391	0.0233	0.7702	14004	16757	14424.77
584644	chr11	rs2512108	80849560	T	C	0.276	0.276	0.975	-0.0010005003335835	0.0193	0.9567	14004	16757	14424.77
600470	chr11	rs10897756	80850116	G	C	0.851	0.85	0.927	0.0034041991335623	0.0246	0.8895	14004	16757	14424.77
592612	chr11	rs6591930	80850320	C	G	0.79	0.792	0.956	-0.009696862978864	0.0213	0.6473	14004	16757	14424.77
594547	chr11	rs7942756	80850747	A	T	0.786	0.787	0.955	-0.007296555232638	0.0211	0.7311	14004	16757	14424.77
589203	chr11	rs2514499	80850964	A	G	0.79	0.787	0.946	0.0036034995896235	0.0214	0.8683	14004	16757	14424.77
591652	chr11	rs10897757	80851052	C	T	0.852	0.851	0.929	0.0025966258472659	0.0246	0.9151	14004	16757	14424.77
593936	chr11	rs2514498	80851139	T	C	0.276	0.276	0.969	-0.0018016219466282	0.0194	0.9249	14004	16757	14424.77
586585	chr11	rs1547555	80851246	A	G	0.852	0.851	0.927	0.0020977980821461	0.0247	0.9319	14004	16757	14424.77
595136	chr11	rs1547556	80851383	T	G	0.851	0.851	0.925	0.0002999550089979	0.0247	0.9897	14004	16757	14424.77
597264	chr11	rs1547557	80851497	T	C	0.848	0.848	0.915	9.99950003332973e-05	0.0246	0.9968	14004	16757	14424.77
600375	chr11	rs1547558	80851502	T	C	0.79	0.787	0.942	0.0036034995896235	0.0215	0.866	14004	16757	14424.77
588195	chr11	rs1522650	80851608	T	C	0.852	0.851	0.926	0.0026963615477425	0.0247	0.9119	14004	16757	14424.77
607750	chr11	rs1522651	80851648	G	T	0.852	0.851	0.926	0.0026963615477425	0.0247	0.9116	14004	16757	14424.77
604320	chr11	rs1522652	80851797	C	T	0.851	0.851	0.924	0.0028958031120254	0.0247	0.905	14004	16757	14424.77
606560	chr11	rs10897758	80852116	C	T	0.852	0.851	0.924	0.0027960873020011	0.0247	0.9094	14004	16757	14424.77
591582	chr11	rs12271136	80852138	T	C	0.786	0.787	0.954	-0.007095110875924	0.0211	0.7378	14004	16757	14424.77
589207	chr11	rs1522653	80852196	T	C	0.791	0.788	0.941	0.0037031349243813	0.0215	0.8626	14004	16757	14424.77
592738	chr11	rs79479926	80852378	T	G	0.93	0.927	0.867	0.0152038337422728	0.0351	0.6642	14004	16757	14424.77
597820	chr11	rs2512109	80853324	T	C	0.793	0.79	0.932	0.0004998750416509	0.0217	0.9814	14004	16757	14424.77
607855	chr11	rs11232492	80854000	C	T	0.966	0.969	0.741	-0.0542027860143161	0.0551	0.3252	14004	16757	14424.77
601275	chr11	rs1357339	80854375	C	A	0.937	0.936	0.931	0.021898468701116	0.0357	0.539	14004	16757	14424.77
593757	chr11	rs55654176	80854560	T	G	0.865	0.864	0.914	0.0184978548821194	0.0258	0.4748	14004	16757	14424.77
587884	chr11	rs74548104	80854845	A	G	0.985	0.985	0.822	0.0187039847937718	0.0952	0.8439	8923	10847	9014.62
607813	chr11	rs72944068	80855582	G	T	0.962	0.961	0.828	0.0404027066313724	0.048	0.3994	14004	16757	14424.77
600237	chr11	rs76840326	80856275	C	T	0.854	0.853	0.85	-0.007004474152883	0.0261	0.7891	14004	16757	14424.77
583755	chr11	rs1568635	80856703	T	C	0.829	0.824	0.945	0.0105046326450854	0.0232	0.6517	14004	16757	14424.77
592034	chr11	rs1568636	80857594	T	G	0.842	0.846	0.849	-0.0138961051921114	0.0254	0.5835	14004	16757	14424.77
594646	chr11	rs1568637	80858093	A	C	0.944	0.943	0.78	-0.0229002198863326	0.0421	0.5875	14004	16757	14424.77
596501	chr11	rs10897759	80858258	T	C	0.838	0.835	0.925	0.0093957216403621	0.0239	0.6935	14004	16757	14424.77
599605	chr11	rs2461661	80859847	G	A	0.343	0.344	0.939	-0.0003000450090019	0.0184	0.987	14004	16757	14424.77
590953	chr11	rs2512111	80860445	G	A	0.18	0.178	0.964	0.0089002747867194	0.0225	0.6909	14004	16757	14424.77
584480	chr11	rs7111175	80860589	G	A	0.86	0.856	0.9	0.017496047616751	0.0257	0.4976	14004	16757	14424.77
592775	chr11	rs2514496	80860642	T	C	0.18	0.178	0.966	0.0084045823438103	0.0225	0.7076	14004	16757	14424.77
603340	chr11	rs2461662	80861356	G	A	0.18	0.178	0.968	0.0089993837968006	0.0224	0.6874	14004	16757	14424.77
586189	chr11	rs2512112	80861776	G	A	0.18	0.177	0.967	0.0097027754613851	0.0225	0.666	14004	16757	14424.77
596340	chr11	rs2514495	80861818	C	T	0.18	0.177	0.967	0.0097027754613851	0.0225	0.6647	14004	16757	14424.77
597858	chr11	rs2461663	80862270	G	A	0.18	0.177	0.969	0.0108014536938559	0.0225	0.6299	14004	16757	14424.77
588689	chr11	rs2514494	80862626	A	C	0.334	0.334	0.944	0.0069954745123864	0.0185	0.7066	14004	16757	14424.77
599287	chr11	rs2512113	80862634	A	G	0.172	0.17	0.969	0.0183996828453635	0.0229	0.4217	14004	16757	14424.77
603147	chr11	rs2512114	80862726	C	A	0.179	0.176	0.972	0.0128964817350202	0.0224	0.5643	14004	16757	14424.77
583920	chr11	rs35380973	80862797	A	T	0.838	0.835	0.925	0.0081963182244858	0.024	0.7329	14004	16757	14424.77
607287	chr11	rs2461665	80862951	T	C	0.172	0.169	0.972	0.0189983824093147	0.0228	0.4058	14004	16757	14424.77
598022	chr11	rs2512115	80863242	C	G	0.173	0.17	0.975	0.0185960172820726	0.0227	0.4138	14004	16757	14424.77
603138	chr11	rs2461666	80863249	G	C	0.173	0.17	0.976	0.0185960172820726	0.0227	0.4129	14004	16757	14424.77
607328	chr11	rs2514491	80863521	C	G	0.173	0.17	0.978	0.0188021269625962	0.0227	0.4071	14004	16757	14424.77
587784	chr11	rs2461667	80863664	C	A	0.173	0.17	0.978	0.0190964956909883	0.0227	0.4014	14004	16757	14424.77
587740	chr11	rs12786838	80864160	G	A	0.832	0.829	0.922	0.0064988367398296	0.0236	0.7832	14004	16757	14424.77
584776	chr11	rs2512116	80864176	A	G	0.173	0.17	0.983	0.0182033098538737	0.0226	0.4212	14004	16757	14424.77
588453	chr11	rs2514490	80864225	C	T	0.18	0.177	0.983	0.0143958802837323	0.0223	0.5187	14004	16757	14424.77
608055	chr11	rs2461668	80864354	G	A	0.179	0.176	0.983	0.0150954876453349	0.0223	0.498	14004	16757	14424.77
598522	chr11	rs2512117	80864388	G	A	0.172	0.17	0.982	0.0189002595004805	0.0227	0.4037	14004	16757	14424.77
590233	chr11	rs2461669	80864527	A	T	0.342	0.342	0.951	0.0082954970241069	0.0184	0.6503	14004	16757	14424.77
585870	chr11	rs2512118	80865196	A	G	0.173	0.17	0.989	0.0190964956909883	0.0226	0.3983	14004	16757	14424.77
585188	chr11	rs2514489	80865359	A	C	0.173	0.17	0.99	0.0190964956909883	0.0226	0.3985	14004	16757	14424.77
598223	chr11	rs2512094	80865729	A	C	0.173	0.17	0.99	0.0190964956909883	0.0226	0.3979	14004	16757	14424.77
592571	chr11	rs2512095	80865791	G	A	0.173	0.17	0.991	0.0189002595004805	0.0226	0.4011	14004	16757	14424.77
591469	chr11	rs12799805	80866006	A	G	0.828	0.825	0.925	0.0055048206344449	0.0234	0.8127	14004	16757	14424.77
593606	chr11	rs2512096	80866253	A	C	0.172	0.169	0.992	0.0178988554877579	0.0226	0.4291	14004	16757	14424.77
599889	chr11	rs2948380	80866692	C	T	0.974	0.975	0.351	-0.0589965728077175	0.1189	0.6197	7700	7658	7647.61
599014	chr11	rs7926056	80866989	T	C	0.726	0.727	0.887	-0.0107980900995126	0.0203	0.5944	14004	16757	14424.77
606714	chr11	rs2512097	80867007	T	C	0.18	0.177	0.995	0.0142973047008244	0.0222	0.5199	14004	16757	14424.77
590697	chr11	rs78618977	80867144	A	G	0.828	0.825	0.925	0.0059025456526138	0.0234	0.8019	14004	16757	14424.77
593661	chr11	rs2512098	80867185	T	C	0.18	0.177	0.997	0.0135971385060249	0.0222	0.5382	14004	16757	14424.77
604606	chr11	rs2461670	80867591	C	T	0.18	0.177	0.993	0.0138042809763971	0.0221	0.5323	14004	16757	14424.77
594702	chr11	rs7118190	80867613	A	G	0.828	0.825	0.924	0.0064988367398296	0.0234	0.7814	14004	16757	14424.77
592503	chr11	rs75357556	80868336	C	T	0.944	0.945	0.794	-0.0066017436345624	0.0414	0.8727	14004	16757	14424.77
606857	chr11	rs2512099	80868498	T	C	0.327	0.329	0.947	-0.0022024235552	0.0186	0.9056	14004	16757	14424.77
595344	chr11	rs2514474	80868734	C	T	0.184	0.181	0.99	0.0133998200630165	0.022	0.5442	14004	16757	14424.77
589026	chr11	rs10792539	80868996	T	C	0.728	0.729	0.882	-0.0128015918372089	0.0204	0.5296	14004	16757	14424.77
585298	chr11	rs3019078	80869286	G	A	0.328	0.329	0.947	-0.0023026490626755	0.0186	0.9011	14004	16757	14424.77
608165	chr11	rs11232495	80869337	G	A	0.856	0.852	0.905	0.0221038989069263	0.0254	0.3843	14004	16757	14424.77
599886	chr11	rs11232496	80869453	T	C	0.856	0.852	0.906	0.022299507494767	0.0254	0.3802	14004	16757	14424.77
597124	chr11	rs11232497	80869479	C	T	0.907	0.905	0.799	0.0092966519050945	0.0325	0.7746	14004	16757	14424.77
599111	chr11	rs2512100	80869694	A	C	0.172	0.17	0.991	0.0172994970780611	0.0226	0.4436	14004	16757	14424.77
597004	chr11	rs953661	80870304	A	T	0.185	0.182	0.989	0.0133011462391285	0.022	0.5466	14004	16757	14424.77
585977	chr11	rs953660	80870315	A	T	0.328	0.33	0.947	-0.0027036515743148	0.0186	0.8837	14004	16757	14424.77
584766	chr11	rs2512126	80871602	G	C	0.172	0.17	0.989	0.0194005857039748	0.0226	0.3918	14004	16757	14424.77
599294	chr11	rs2514473	80871770	T	A	0.172	0.169	0.989	0.0193025022544974	0.0226	0.3927	14004	16757	14424.77
591360	chr11	rs2512125	80871776	A	T	0.172	0.169	0.989	0.0193025022544974	0.0226	0.3924	14004	16757	14424.77
606872	chr11	rs2512124	80871892	A	G	0.342	0.342	0.954	0.0089002747867194	0.0183	0.6273	14004	16757	14424.77
603202	chr11	rs2514472	80871944	T	C	0.172	0.169	0.988	0.0189002595004805	0.0226	0.4041	14004	16757	14424.77
590273	chr11	rs11603764	80872494	G	A	0.831	0.828	0.921	0.0063994795805678	0.0236	0.787	14004	16757	14424.77
594870	chr11	rs67415525	80872894	A	G	0.721	0.721	0.932	0.0141001243787816	0.0196	0.4722	14004	16757	14424.77
584635	chr11	rs2512123	80873789	A	G	0.319	0.32	0.945	0.0022973590486834	0.0187	0.9009	14004	16757	14424.77
583850	chr11	rs2514471	80874314	C	T	0.184	0.181	0.986	0.0152038337422728	0.0221	0.4913	14004	16757	14424.77
598610	chr11	rs2030561	80874416	G	A	0.35	0.35	0.952	0.0061013488579762	0.0182	0.7386	14004	16757	14424.77
591746	chr11	rs2030560	80874420	A	G	0.35	0.35	0.952	0.0063001125484799	0.0182	0.7279	14004	16757	14424.77
599161	chr11	rs2514470	80874599	A	G	0.184	0.18	0.984	0.0158044491449436	0.0221	0.4744	14004	16757	14424.77
584884	chr11	rs1996846	80875461	A	G	0.172	0.169	0.983	0.0193025022544974	0.0227	0.3971	14004	16757	14424.77
603718	chr11	rs2514469	80875985	G	A	0.405	0.409	0.941	0.0023971245997214	0.0179	0.8911	14004	16757	14424.77
596185	chr11	rs2512122	80876158	C	G	0.695	0.7	0.866	-0.001300845733048	0.0199	0.9493	14004	16757	14424.77
600715	chr11	rs7926646	80876577	C	T	0.733	0.727	0.92	0.0001999800026662	0.02	0.9915	14004	16757	14424.77
595405	chr11	rs144608111	80876975	T	G	0.954	0.954	0.932	0.0269047980491434	0.0432	0.5338	13014	15757	13429.79
605541	chr11	rs17141635	80877325	G	A	0.963	0.962	0.855	-0.007296555232638	0.0486	0.8798	14004	16757	14424.77
583379	chr11	rs17141638	80877380	A	G	0.985	0.985	0.848	0.056900047132812	0.0759	0.4537	14004	16757	14424.77
591599	chr11	rs79561890	80878034	A	G	0.715	0.709	0.939	-0.0014009809156281	0.0194	0.942	14004	16757	14424.77
588824	chr11	rs10897760	80879005	C	T	0.715	0.708	0.944	0.0012991557316201	0.0194	0.9453	14004	16757	14424.77
607035	chr11	rs7101867	80881126	C	G	0.712	0.706	0.941	-0.0005001250416822	0.0194	0.9781	14004	16757	14424.77
606170	chr11	rs8181482	80881726	C	T	0.716	0.709	0.947	-0.0005001250416822	0.0194	0.9775	14004	16757	14424.77
604565	chr11	rs11232498	80881998	A	G	0.715	0.709	0.946	0.0008995952428359	0.0194	0.963	14004	16757	14424.77
596224	chr11	rs116827991	80882220	T	C	0.715	0.709	0.946	0.0008995952428359	0.0194	0.9643	14004	16757	14424.77
583496	chr11	rs76467468	80883208	G	A	0.955	0.954	0.927	-0.0076995657264405	0.0426	0.8557	14004	16757	14424.77
603404	chr11	rs2461671	80883886	G	C	0.414	0.411	0.931	0.0063001125484799	0.018	0.7274	14004	16757	14424.77
593015	chr11	rs10897761	80884316	T	C	0.713	0.707	0.945	0.0001999800026662	0.0194	0.992	14004	16757	14424.77
602503	chr11	rs10792540	80885379	C	A	0.72	0.715	0.938	-0.0026033858701149	0.0196	0.894	14004	16757	14424.77
600816	chr11	rs2461675	80885501	C	T	0.422	0.419	0.93	0.0064988367398296	0.0179	0.7183	14004	16757	14424.77
589263	chr11	rs11232503	80885622	G	A	0.721	0.716	0.938	-0.0027036515743148	0.0196	0.8913	14004	16757	14424.77
584390	chr11	rs10897762	80886577	A	G	0.92	0.923	0.873	0.0045994064948955	0.0344	0.8926	14004	16757	14424.77
599275	chr11	rs11232505	80886836	G	A	0.721	0.715	0.941	-0.001300845733048	0.0195	0.9466	14004	16757	14424.77
597984	chr11	rs12286515	80887010	A	G	0.713	0.707	0.945	0.0004998750416509	0.0194	0.9778	14004	16757	14424.77
601002	chr11	rs2461674	80887085	C	T	0.585	0.579	0.929	0.0088011559530687	0.018	0.6249	14004	16757	14424.77
584905	chr11	rs10459041	80888097	C	T	0.714	0.708	0.946	0.0006997551142732	0.0194	0.9718	14004	16757	14424.77
608076	chr11	rs76515373	80888200	T	C	0.982	0.982	0.809	0.0567016428693038	0.0778	0.4664	11315	14058	11730.79
607148	chr11	rs78119674	80888233	A	G	0.986	0.988	0.756	-0.172699992849992	0.0987	0.08021	10813	12028	10972.74
594047	chr11	rs7121822	80888972	T	C	0.921	0.924	0.882	0.0045994064948955	0.0344	0.8947	14004	16757	14424.77
586557	chr11	rs4457776	80889618	A	G	0.927	0.928	0.902	-0.0152050125429676	0.0347	0.662	14004	16757	14424.77
592284	chr11	rs7932784	80890301	C	T	0.719	0.713	0.944	0.0011992805754821	0.0195	0.9494	14004	16757	14424.77
599812	chr11	rs12360815	80891052	G	C	0.923	0.925	0.891	0.0050969882578437	0.0346	0.8817	14004	16757	14424.77
590156	chr11	rs2512127	80891357	T	C	0.413	0.41	0.943	0.0066975214477213	0.0179	0.7071	14004	16757	14424.77
584000	chr11	rs77514115	80891486	C	G	0.933	0.932	0.924	0.0497040321791155	0.0351	0.1569	14004	16757	14424.77
584574	chr11	rs75944648	80891492	T	G	0.976	0.979	0.801	-0.0509986009718156	0.0673	0.4482	12523	15078	12859.9
587032	chr11	rs2461676	80891512	C	A	0.855	0.856	0.915	0.0154992634469238	0.0254	0.5408	14004	16757	14424.77
602768	chr11	rs10501488	80893313	T	C	0.921	0.924	0.908	-0.0022024235552	0.034	0.9484	14004	16757	14424.77
591068	chr11	rs10501491	80894230	G	C	0.872	0.871	0.927	0.0215951374365897	0.0266	0.4157	14004	16757	14424.77
584623	chr11	rs11232506	80894692	A	G	0.718	0.712	0.945	0.0007996801705642	0.0194	0.9658	14004	16757	14424.77
604295	chr11	rs11232507	80895496	C	T	0.718	0.712	0.946	0.0017983819413794	0.0194	0.9279	14004	16757	14424.77
583756	chr11	rs11232509	80896117	G	C	0.713	0.707	0.948	0.0024968801985871	0.0193	0.8961	14004	16757	14424.77
584051	chr11	rs11232510	80896136	C	T	0.713	0.707	0.948	0.0024968801985871	0.0193	0.8956	14004	16757	14424.77
601911	chr11	rs4569033	80897179	G	A	0.648	0.641	0.95	0.0154007965760229	0.0183	0.4014	14004	16757	14424.77
590091	chr11	rs79991980	80897203	A	G	0.932	0.931	0.933	0.0471984218290006	0.0347	0.1738	14004	16757	14424.77
586034	chr11	rs17141670	80897644	C	A	0.717	0.711	0.947	0.0005998200719675	0.0194	0.9736	14004	16757	14424.77
598686	chr11	rs4285895	80898202	G	A	0.878	0.879	0.942	-0.0052035148315978	0.0272	0.847	14004	16757	14424.77
592396	chr11	rs113987538	80898443	T	C	0.932	0.931	0.937	0.0507976715868588	0.0347	0.1429	14004	16757	14424.77
605981	chr11	rs7122888	80898842	G	A	0.647	0.639	0.949	0.0161980995687726	0.0183	0.3773	14004	16757	14424.77
594542	chr11	rs73507699	80899063	A	T	0.931	0.93	0.937	0.0493995022947674	0.0345	0.1524	14004	16757	14424.77
603459	chr11	rs12420484	80900285	C	T	0.931	0.93	0.94	0.0469980831605826	0.0344	0.1718	14004	16757	14424.77
605398	chr11	rs12420486	80900293	C	T	0.647	0.64	0.953	0.014504302202808	0.0183	0.4287	14004	16757	14424.77
592310	chr11	rs7120835	80901061	A	T	0.646	0.639	0.954	0.0154007965760229	0.0182	0.3989	14004	16757	14424.77
600867	chr11	rs7121180	80901065	G	T	0.646	0.639	0.955	0.0154007965760229	0.0182	0.3996	14004	16757	14424.77
592133	chr11	rs11232511	80901266	C	G	0.911	0.912	0.95	-0.0060985584618694	0.0308	0.8432	14004	16757	14424.77
592746	chr11	rs76652196	80901819	C	T	0.931	0.93	0.941	0.0481042146741464	0.0343	0.1612	14004	16757	14424.77
597112	chr11	rs17141691	80902071	C	T	0.955	0.954	0.976	-0.0115969858456632	0.0416	0.7807	14004	16757	14424.77
589697	chr11	rs4288778	80902438	G	T	0.418	0.415	0.97	0.0076010387728197	0.0176	0.6658	14004	16757	14424.77
604287	chr11	rs4469908	80903615	A	G	0.41	0.407	0.97	0.0072039888485025	0.0177	0.6827	14004	16757	14424.77
590269	chr11	rs7938364	80903884	T	C	0.523	0.516	0.949	0.0155977206230546	0.0175	0.3718	14004	16757	14424.77
592727	chr11	rs10501494	80904468	T	C	0.908	0.909	0.955	-0.0087985943563496	0.0303	0.7712	14004	16757	14424.77
599137	chr11	rs12418465	80905621	G	C	0.638	0.632	0.96	0.013202462677756	0.0181	0.4649	14004	16757	14424.77
583394	chr11	rs12224901	80906302	T	C	0.647	0.64	0.935	0.0160997014894237	0.0184	0.3837	14004	16757	14424.77
600834	chr11	rs12226292	80906461	A	G	0.637	0.631	0.964	0.0141001243787816	0.0181	0.4347	14004	16757	14424.77
587277	chr11	rs11232513	80907234	T	A	0.638	0.631	0.965	0.0139029051689914	0.0181	0.4414	14004	16757	14424.77
599468	chr11	rs11232514	80907307	G	A	0.637	0.631	0.965	0.0139029051689914	0.0181	0.4423	14004	16757	14424.77
598097	chr11	rs56170413	80907838	C	T	0.941	0.942	0.931	-0.015895669405385	0.0381	0.676	14004	16757	14424.77
607545	chr11	rs56296702	80907942	A	G	0.933	0.933	0.92	-0.0138961051921114	0.0356	0.6966	14004	16757	14424.77
603873	chr11	rs3924724	80908115	G	A	0.642	0.636	0.963	0.0133011462391285	0.0181	0.4618	14004	16757	14424.77
600368	chr11	rs11232515	80908281	G	A	0.926	0.926	0.933	-0.0054045784588597	0.0337	0.8716	14004	16757	14424.77
597195	chr11	rs4505085	80908647	T	C	0.9	0.902	0.905	-0.0244976316004002	0.0299	0.4127	14004	16757	14424.77
588332	chr11	rs6591933	80908701	A	C	0.637	0.63	0.964	0.0141987193998129	0.0181	0.4306	14004	16757	14424.77
606246	chr11	rs144306129	80908821	C	A	0.985	0.983	0.749	0.148299308179518	0.0892	0.09637	10277	12839	10617.42
586942	chr11	rs4463866	80909633	T	C	0.642	0.636	0.964	0.0127977582298607	0.0181	0.4791	14004	16757	14424.77
583950	chr11	rs76544031	80909660	A	T	0.929	0.928	0.946	0.0528011569911275	0.0338	0.1188	14004	16757	14424.77
601947	chr11	rs11232516	80910864	C	T	0.714	0.709	0.956	-0.0036968248442897	0.0192	0.8475	14004	16757	14424.77
586434	chr11	rs4472953	80911302	T	C	0.411	0.408	0.96	0.0072039888485025	0.0177	0.684	14004	16757	14424.77
596087	chr11	rs7111614	80911620	C	T	0.636	0.63	0.966	0.0135971385060249	0.018	0.45	14004	16757	14424.77
608150	chr11	rs74465945	80912022	T	C	0.709	0.703	0.958	-0.0032954239497972	0.0191	0.8627	14004	16757	14424.77
604993	chr11	rs7115688	80912394	C	T	0.636	0.629	0.967	0.0133998200630165	0.018	0.4585	14004	16757	14424.77
589116	chr11	rs7101972	80912928	T	C	0.636	0.63	0.967	0.013202462677756	0.018	0.4632	14004	16757	14424.77
587022	chr11	rs112628918	80913143	G	A	0.708	0.703	0.959	-0.0038975857287134	0.0191	0.8401	14004	16757	14424.77
588477	chr11	rs72479270	80913255	C	T	0.929	0.927	0.949	0.0528960093534967	0.0337	0.1168	14004	16757	14424.77
599019	chr11	rs3924708	80914125	T	C	0.416	0.414	0.958	0.0064988367398296	0.0177	0.7132	14004	16757	14424.77
605602	chr11	rs7124544	80914692	A	G	0.636	0.629	0.971	0.0128964817350202	0.018	0.4727	14004	16757	14424.77
585628	chr11	rs4486655	80914843	T	G	0.636	0.629	0.971	0.0128964817350202	0.018	0.4729	14004	16757	14424.77
583570	chr11	rs367819466	80915455	C	T	0.975	0.976	0.607	-0.061003443560332	0.0697	0.3814	14004	16757	14424.77
601954	chr11	rs7114393	80915510	T	C	0.636	0.629	0.972	0.0126002819757385	0.018	0.4851	14004	16757	14424.77
583460	chr11	rs7114811	80915801	T	A	0.636	0.629	0.971	0.0126002819757385	0.018	0.4835	14004	16757	14424.77
589667	chr11	rs7101872	80916004	C	G	0.641	0.634	0.969	0.0121953336998771	0.018	0.4983	14004	16757	14424.77
588564	chr11	rs73509544	80916076	C	A	0.636	0.629	0.971	0.0126990249774084	0.018	0.4804	14004	16757	14424.77
597246	chr11	rs11232517	80916305	T	C	0.708	0.703	0.964	-0.0043996643446871	0.019	0.8177	14004	16757	14424.77
598936	chr11	rs7102147	80916359	A	C	0.637	0.631	0.973	0.0117012723076411	0.018	0.5161	14004	16757	14424.77
599483	chr11	rs7118832	80916630	T	C	0.637	0.631	0.973	0.0116024307308398	0.018	0.5192	14004	16757	14424.77
601323	chr11	rs4944284	80916700	C	T	0.411	0.408	0.958	0.00730326611012	0.0178	0.682	14004	16757	14424.77
584746	chr11	rs7102845	80916798	C	A	0.577	0.571	0.966	0.007997931111062	0.0177	0.6508	14004	16757	14424.77
585336	chr11	rs4944285	80917572	C	T	0.41	0.408	0.956	0.0062007356416035	0.0178	0.7255	14004	16757	14424.77
583789	chr11	rs7110542	80918074	A	G	0.94	0.94	0.963	-0.0128015918372089	0.037	0.73	14004	16757	14424.77
597570	chr11	rs7127115	80918448	T	A	0.94	0.94	0.963	-0.0127003085782322	0.037	0.7311	14004	16757	14424.77
599611	chr11	rs12292784	80918660	G	C	0.94	0.94	0.963	-0.0127003085782322	0.037	0.7322	14004	16757	14424.77
598597	chr11	rs11232519	80918876	G	C	0.91	0.911	0.935	-0.0045001103249234	0.0308	0.8838	14004	16757	14424.77
605065	chr11	rs56035957	80918997	A	G	0.94	0.94	0.963	-0.0127003085782322	0.037	0.7327	14004	16757	14424.77
605029	chr11	rs10897763	80919021	G	T	0.834	0.836	0.934	-0.0001000050003333	0.0238	0.9976	14004	16757	14424.77
590234	chr11	rs4466865	80919052	G	A	0.643	0.638	0.965	0.0097027754613851	0.0181	0.592	14004	16757	14424.77
606300	chr11	rs55745975	80919175	C	T	0.94	0.94	0.963	-0.0125990355765152	0.037	0.7332	14004	16757	14424.77
592013	chr11	rs61888600	80919234	G	A	0.94	0.94	0.963	-0.0125990355765152	0.037	0.7333	14004	16757	14424.77
591724	chr11	rs61888601	80919266	G	A	0.94	0.94	0.963	-0.0125990355765152	0.037	0.733	14004	16757	14424.77
603917	chr11	rs61888603	80919476	A	G	0.94	0.94	0.963	-0.0125990355765152	0.037	0.7344	14004	16757	14424.77
603114	chr11	rs61888604	80919577	C	T	0.94	0.94	0.963	-0.0120017335415971	0.0371	0.7472	14004	16757	14424.77
592271	chr11	rs61888605	80919584	G	A	0.94	0.94	0.963	-0.0122041688389067	0.0371	0.7429	14004	16757	14424.77
592257	chr11	rs61888606	80919651	G	C	0.94	0.94	0.964	-0.0125990355765152	0.037	0.7338	14004	16757	14424.77
600215	chr11	rs6591935	80919693	T	C	0.644	0.639	0.963	0.0077002766261879	0.0181	0.6705	14004	16757	14424.77
596227	chr11	rs61888607	80919706	C	T	0.94	0.94	0.964	-0.0124977728299804	0.0371	0.7352	14004	16757	14424.77
598173	chr11	rs6591936	80919757	C	T	0.714	0.711	0.958	-0.0076995657264405	0.0192	0.6891	14004	16757	14424.77
593745	chr11	rs6591937	80919780	A	T	0.643	0.638	0.964	0.0089993837968006	0.0181	0.6199	14004	16757	14424.77
607966	chr11	rs6591938	80919790	C	T	0.714	0.711	0.957	-0.0075987978753305	0.0192	0.6935	14004	16757	14424.77
601924	chr11	rs6591939	80919913	C	T	0.643	0.638	0.964	0.0088011559530687	0.0181	0.6264	14004	16757	14424.77
601573	chr11	rs12269808	80920018	G	C	0.94	0.94	0.964	-0.0119005312583873	0.0371	0.7483	14004	16757	14424.77
606382	chr11	rs6591940	80920078	A	G	0.643	0.638	0.963	0.0087020272939009	0.0181	0.6327	14004	16757	14424.77
600552	chr11	rs10897764	80920207	G	A	0.866	0.867	0.945	-0.001100605444033	0.0261	0.9671	14004	16757	14424.77
603335	chr11	rs10897765	80920293	A	G	0.941	0.94	0.965	-0.0121029460677457	0.0371	0.7435	14004	16757	14424.77
584772	chr11	rs10897766	80920363	C	T	0.941	0.94	0.965	-0.0125990355765152	0.0371	0.7345	14004	16757	14424.77
600423	chr11	rs11232520	80920424	T	G	0.578	0.572	0.958	0.0067968490002727	0.0177	0.7001	14004	16757	14424.77
589903	chr11	rs11232521	80920600	C	T	0.941	0.94	0.966	-0.0116981574124923	0.037	0.7515	14004	16757	14424.77
605860	chr11	rs10501495	80920667	T	C	0.941	0.94	0.966	-0.0117993392160431	0.037	0.7493	14004	16757	14424.77
598658	chr11	rs10501496	80920802	C	T	0.941	0.94	0.966	-0.0122952780941516	0.0371	0.7395	14004	16757	14424.77
585714	chr11	rs7482152	80920820	G	T	0.941	0.94	0.966	-0.0125990355765152	0.0371	0.7334	14004	16757	14424.77
593102	chr11	rs11232522	80920854	G	C	0.941	0.941	0.965	-0.0122041688389067	0.0371	0.7414	14004	16757	14424.77
595035	chr11	rs4486656	80920913	C	T	0.941	0.941	0.965	-0.0116981574124923	0.0371	0.7519	14004	16757	14424.77
603034	chr11	rs4472954	80920926	G	C	0.941	0.941	0.965	-0.0117993392160431	0.0371	0.7514	14004	16757	14424.77
602670	chr11	rs12288304	80921407	C	T	0.95	0.948	0.985	-0.0158042315449673	0.0392	0.687	14004	16757	14424.77
599746	chr11	rs10897767	80921481	G	A	0.9	0.902	0.92	-0.001501126126267	0.0297	0.9603	14004	16757	14424.77
606987	chr11	rs73509586	80921705	A	G	0.929	0.928	0.936	0.0499989570943217	0.034	0.1416	14004	16757	14424.77
590636	chr11	rs59583021	80921763	T	A	0.952	0.95	1.0	-0.0142003494011414	0.0395	0.7199	14004	16757	14424.77
585282	chr11	rs61415633	80921973	A	G	0.952	0.95	1.0	-0.0143017847108596	0.0395	0.7177	14004	16757	14424.77
584798	chr11	rs57731988	80922032	T	G	0.952	0.95	1.0	-0.0143017847108596	0.0395	0.7182	14004	16757	14424.77
600543	chr11	rs56098880	80922196	C	G	0.952	0.95	1.0	-0.0140989243795016	0.0395	0.722	14004	16757	14424.77
584690	chr11	rs12290303	80922600	C	T	0.952	0.95	1.0	-0.0138961051921114	0.0395	0.7254	14004	16757	14424.77
585314	chr11	rs6591941	80922877	C	T	0.712	0.708	0.947	-0.007296555232638	0.0193	0.7036	14004	16757	14424.77
587678	chr11	rs11232524	80922968	A	T	0.952	0.95	1.01	-0.0137034650584925	0.0395	0.7283	14004	16757	14424.77
604916	chr11	rs11232525	80923036	A	G	0.952	0.95	1.01	-0.0127003085782322	0.0395	0.7469	14004	16757	14424.77
589381	chr11	rs11232526	80923205	C	T	0.952	0.95	1.0	-0.0138048499765589	0.0395	0.7277	14004	16757	14424.77
601938	chr11	rs146129066	80923311	A	T	0.981	0.98	0.789	0.0903981354433043	0.0766	0.2377	11315	14058	11730.79
606024	chr11	rs11232527	80923315	G	T	0.952	0.95	1.0	-0.0137034650584925	0.0395	0.7297	14004	16757	14424.77
589019	chr11	rs4283000	80923852	A	G	0.952	0.95	1.0	-0.013004189135254	0.0396	0.7426	14004	16757	14424.77
583587	chr11	rs4291695	80924150	C	G	0.952	0.95	0.999	-0.0128015918372089	0.0396	0.746	14004	16757	14424.77
589380	chr11	rs12421756	80924170	G	A	0.927	0.926	0.925	0.0443039255565243	0.0337	0.1885	14004	16757	14424.77
587856	chr11	rs7113671	80924206	A	G	0.952	0.95	0.998	-0.0127003085782322	0.0396	0.7483	14004	16757	14424.77
594579	chr11	rs57753355	80924418	T	G	0.928	0.927	0.923	0.0428966409523063	0.0339	0.205	14004	16757	14424.77
602080	chr11	rs55995548	80924847	C	T	0.953	0.951	0.98	-0.0113036461713921	0.0402	0.7783	14004	16757	14424.77
606066	chr11	rs6591942	80924993	G	T	0.953	0.951	0.98	-0.0114958245134845	0.0402	0.7741	14004	16757	14424.77
599359	chr11	rs6591943	80925241	G	T	0.953	0.951	0.978	-0.0112025145079934	0.0403	0.7817	14004	16757	14424.77
596997	chr11	rs6591944	80925479	A	C	0.953	0.951	0.977	-0.0105959392134034	0.0403	0.7921	14004	16757	14424.77
584241	chr11	rs10897768	80925547	A	G	0.63	0.624	0.932	0.0100988346774146	0.0183	0.5786	14004	16757	14424.77
595677	chr11	rs4269944	80925718	A	G	0.953	0.951	0.976	-0.0101008421794295	0.0403	0.8028	14004	16757	14424.77
586332	chr11	rs17141760	80926784	A	G	0.953	0.951	0.97	-0.0066017436345624	0.0407	0.8707	14004	16757	14424.77
602785	chr11	rs11232529	80926960	G	A	0.953	0.951	0.973	-0.008395140788382	0.0404	0.836	14004	16757	14424.77
607118	chr11	rs11232530	80927005	G	T	0.953	0.951	0.973	-0.0082035573506883	0.0404	0.8382	14004	16757	14424.77
596215	chr11	rs11232531	80927211	G	A	0.953	0.951	0.973	-0.0080019302190585	0.0404	0.843	14004	16757	14424.77
606174	chr11	rs11232532	80927384	A	G	0.624	0.618	0.929	0.0093957216403621	0.0183	0.6057	14004	16757	14424.77
586339	chr11	rs4592439	80927771	T	A	0.953	0.951	0.972	-0.0071958279818024	0.0404	0.8579	14004	16757	14424.77
603261	chr11	rs4616061	80927947	C	T	0.953	0.951	0.972	-0.0075987978753305	0.0404	0.8516	14004	16757	14424.77
601376	chr11	rs12361615	80928144	G	A	0.924	0.926	0.907	0.0072039888485025	0.0344	0.8345	14004	16757	14424.77
588654	chr11	rs7116760	80928249	T	A	0.581	0.574	0.924	0.0046989426564652	0.0181	0.7929	14004	16757	14424.77
585723	chr11	rs11232533	80928453	A	C	0.924	0.926	0.908	0.0069954745123864	0.0343	0.8384	14004	16757	14424.77
594026	chr11	rs11232534	80928471	C	T	0.953	0.951	0.971	-0.0055956263571598	0.0404	0.8893	14004	16757	14424.77
588407	chr11	rs12049884	80928775	A	T	0.709	0.705	0.922	-0.0092022107647994	0.0195	0.6359	14004	16757	14424.77
596752	chr11	rs11232535	80928809	T	C	0.948	0.946	0.961	0.0072039888485025	0.0387	0.8527	14004	16757	14424.77
591817	chr11	rs4616062	80929352	C	G	0.952	0.95	0.95	0.0001999800026662	0.0407	0.9964	14004	16757	14424.77
599219	chr11	rs17141777	80929382	G	A	0.703	0.699	0.92	-0.008395140788382	0.0194	0.667	14004	16757	14424.77
592671	chr11	rs4288771	80929451	A	C	0.481	0.476	0.901	0.004001981379298	0.018	0.823	14004	16757	14424.77
591234	chr11	rs7928711	80929943	G	C	0.557	0.555	0.901	-0.0029042131473898	0.0181	0.8716	14004	16757	14424.77
605024	chr11	rs10897769	80930194	G	A	0.535	0.535	0.879	0.0109003744682883	0.0181	0.5498	14004	16757	14424.77
589074	chr11	rs60745016	80930195	T	C	0.533	0.533	0.878	0.0099008246772624	0.0182	0.5859	14004	16757	14424.77
587133	chr11	rs10751043	80930312	T	C	0.316	0.312	0.93	-0.0098988321792475	0.0191	0.605	14004	16757	14424.77
600443	chr11	rs4376927	80930360	A	G	0.0912	0.0881	0.915	-0.0107980900995126	0.032	0.7357	14004	16757	14424.77
590138	chr11	rs4623923	80930372	T	C	0.317	0.312	0.93	-0.0082035573506883	0.0191	0.6681	14004	16757	14424.77
589685	chr11	rs12419987	80930377	T	C	0.775	0.777	0.946	0.004101577021075	0.0209	0.8439	14004	16757	14424.77
606117	chr11	rs11232538	80930458	A	G	0.765	0.768	0.95	0.0035038543266769	0.0205	0.8649	14004	16757	14424.77
607875	chr11	rs4315099	80930613	T	C	0.763	0.766	0.948	0.0029955089797983	0.0205	0.8848	14004	16757	14424.77
606750	chr11	rs4315100	80930669	T	C	0.845	0.844	0.943	0.0188021269625962	0.024	0.433	14004	16757	14424.77
586212	chr11	rs11232540	80930696	A	G	0.328	0.321	0.934	-0.0051029981759033	0.0189	0.7857	14004	16757	14424.77
586533	chr11	rs139781531	80930840	C	T	0.957	0.956	0.935	0.0542987734073789	0.0443	0.2202	13014	15757	13429.79
595098	chr11	rs4520614	80930854	T	C	0.763	0.766	0.946	0.0027960873020011	0.0205	0.8912	14004	16757	14424.77
598627	chr11	rs4412769	80930934	G	T	0.09	0.0866	0.931	-0.0071958279818024	0.032	0.8214	14004	16757	14424.77
588924	chr11	rs56309555	80931067	A	G	0.325	0.319	0.929	-0.0043996643446871	0.019	0.8175	14004	16757	14424.77
604141	chr11	rs12573998	80931088	G	A	0.919	0.923	0.922	-0.0300984478240329	0.0329	0.3604	14004	16757	14424.77
592021	chr11	rs17141801	80931284	T	C	0.854	0.852	0.944	0.0226026252094292	0.0246	0.3585	14004	16757	14424.77
601298	chr11	rs142600599	80931378	C	T	0.977	0.978	0.865	-0.0364046818937998	0.0626	0.5615	13014	15757	13429.79
593952	chr11	rs12574020	80931507	C	T	0.929	0.93	0.96	-0.0024028846163103	0.0338	0.9424	14004	16757	14424.77
602883	chr11	rs7125197	80932097	A	G	0.917	0.916	0.946	0.0352995739869328	0.0314	0.2606	14004	16757	14424.77
600887	chr11	rs7111166	80932237	T	C	0.908	0.907	0.948	0.0382009626151637	0.03	0.2042	14004	16757	14424.77
596851	chr11	rs7125586	80932351	C	T	0.908	0.907	0.949	0.0389033551082361	0.03	0.1953	14004	16757	14424.77
605950	chr11	rs7125911	80932382	G	A	0.908	0.907	0.95	0.0384992991506098	0.03	0.1988	14004	16757	14424.77
589358	chr11	rs10897771	80932391	G	A	0.268	0.263	0.932	-0.0143017847108596	0.0201	0.4776	14004	16757	14424.77
584464	chr11	rs7125940	80932427	G	T	0.176	0.17	0.942	0.003902375817241	0.0235	0.8674	14004	16757	14424.77
599135	chr11	rs7125761	80932563	A	G	0.908	0.907	0.95	0.0395956428583544	0.03	0.1863	14004	16757	14424.77
599679	chr11	rs6591945	80932585	A	G	0.908	0.907	0.951	0.0399031725325864	0.03	0.1823	14004	16757	14424.77
592515	chr11	rs7947523	80932827	C	G	0.173	0.167	0.955	0.0037031349243813	0.0236	0.8738	14004	16757	14424.77
589196	chr11	rs4612829	80933114	T	A	0.172	0.166	0.955	0.0021975835434872	0.0236	0.9269	14004	16757	14424.77
585135	chr11	rs4257003	80933125	C	T	0.172	0.166	0.956	0.0021975835434872	0.0236	0.9264	14004	16757	14424.77
594396	chr11	rs4400835	80933192	A	G	0.172	0.166	0.956	0.0022973590486834	0.0236	0.9232	14004	16757	14424.77
590787	chr11	rs4369436	80933195	G	A	0.172	0.166	0.956	0.0022973590486834	0.0236	0.923	14004	16757	14424.77
594621	chr11	rs143834895	80933199	T	C	0.943	0.943	0.638	-0.0364046818937998	0.0456	0.4248	14004	16757	14424.77
603846	chr11	rs11232541	80933483	G	C	0.917	0.918	0.957	-0.005696192544881	0.0316	0.8566	14004	16757	14424.77
589090	chr11	rs11232542	80933636	T	C	0.261	0.257	0.948	-0.0172987645783295	0.0201	0.3892	14004	16757	14424.77
595908	chr11	rs11232543	80933687	A	G	0.172	0.166	0.956	0.0022973590486834	0.0236	0.9236	14004	16757	14424.77
601342	chr11	rs4400836	80934156	A	G	0.322	0.318	0.947	-0.0151034855773182	0.0189	0.4242	14004	16757	14424.77
595406	chr11	rs4267095	80934654	C	T	0.346	0.339	0.945	-0.0029042131473898	0.0185	0.874	14004	16757	14424.77
589511	chr11	rs4267096	80934783	C	T	0.259	0.251	0.951	0.0141987193998129	0.0202	0.4811	14004	16757	14424.77
605776	chr11	rs4408336	80934801	A	C	0.254	0.245	0.956	0.0172012073197748	0.0203	0.3962	14004	16757	14424.77
593245	chr11	rs75971705	80934971	C	T	0.911	0.91	0.97	0.0416984103556758	0.0301	0.166	14004	16757	14424.77
599237	chr11	rs7107959	80935301	C	T	0.911	0.91	0.971	0.0416024898545136	0.0301	0.1663	14004	16757	14424.77
596919	chr11	rs6591946	80935572	C	T	0.255	0.246	0.954	0.017496047616751	0.0203	0.3882	14004	16757	14424.77
601212	chr11	rs4643102	80935720	T	C	0.254	0.245	0.957	0.0172994970780611	0.0203	0.3946	14004	16757	14424.77
604130	chr11	rs7108535	80935745	C	T	0.911	0.91	0.972	0.0412954824071715	0.03	0.1688	14004	16757	14424.77
592037	chr11	rs4274217	80935759	C	T	0.254	0.245	0.957	0.0172994970780611	0.0203	0.3936	14004	16757	14424.77
593634	chr11	rs4556563	80935761	T	A	0.343	0.336	0.953	-0.0014009809156281	0.0185	0.9386	14004	16757	14424.77
599349	chr11	rs4414242	80935866	A	G	0.0942	0.0895	0.953	-0.0059979518036359	0.0312	0.8485	14004	16757	14424.77
603055	chr11	rs4414243	80935911	A	C	0.254	0.246	0.959	0.0172012073197748	0.0202	0.3968	14004	16757	14424.77
607521	chr11	rs12575496	80936097	C	T	0.84	0.844	0.983	-0.0262002485024742	0.0235	0.2647	14004	16757	14424.77
597887	chr11	rs12576623	80936250	T	C	0.84	0.844	0.983	-0.0263029084210524	0.0235	0.2619	14004	16757	14424.77
606403	chr11	rs10501497	80936288	C	T	0.942	0.941	0.939	0.0069954745123864	0.0376	0.852	14004	16757	14424.77
607320	chr11	rs12575521	80936385	C	T	0.84	0.844	0.983	-0.0259949602770859	0.0235	0.2681	14004	16757	14424.77
597814	chr11	rs11232544	80936536	G	A	0.343	0.336	0.957	-0.0010005003335835	0.0184	0.9566	14004	16757	14424.77
586301	chr11	rs74971618	80936648	C	T	0.84	0.844	0.983	-0.0259949602770859	0.0235	0.2674	14004	16757	14424.77
596167	chr11	rs11232545	80936656	A	G	0.346	0.339	0.952	-0.0005001250416822	0.0184	0.9804	14004	16757	14424.77
595988	chr11	rs7112839	80936733	C	G	0.0941	0.0894	0.954	-0.0049019951702315	0.0312	0.8759	14004	16757	14424.77
595029	chr11	rs55756238	80936781	C	G	0.942	0.941	0.939	0.0077002766261879	0.0376	0.8382	14004	16757	14424.77
598194	chr11	rs10897772	80936936	G	T	0.0941	0.0894	0.954	-0.0046005663955682	0.0312	0.8819	14004	16757	14424.77
597116	chr11	rs11232546	80937020	T	C	0.254	0.246	0.96	0.0176041339483571	0.0202	0.3841	14004	16757	14424.77
598512	chr11	rs12421965	80937204	A	G	0.911	0.91	0.975	0.0389033551082361	0.03	0.1943	14004	16757	14424.77
595212	chr11	rs17353621	80937279	A	G	0.343	0.336	0.956	-0.0005001250416822	0.0184	0.9801	14004	16757	14424.77
605060	chr11	rs12421978	80937323	A	G	0.0941	0.0893	0.954	-0.0043996643446871	0.0312	0.8873	14004	16757	14424.77
604347	chr11	rs12419243	80937353	G	A	0.911	0.91	0.975	0.0392976332717761	0.03	0.1896	14004	16757	14424.77
586414	chr11	rs12421989	80937380	A	T	0.0941	0.0893	0.954	-0.0043996643446871	0.0312	0.8877	14004	16757	14424.77
600032	chr11	rs12419255	80937392	G	T	0.912	0.91	0.975	0.0407003871263756	0.03	0.1754	14004	16757	14424.77
604506	chr11	rs12420693	80937475	T	C	0.0941	0.0893	0.954	-0.0043996643446871	0.0312	0.8883	14004	16757	14424.77
607580	chr11	rs12422000	80937547	A	G	0.0941	0.0893	0.954	-0.0043996643446871	0.0312	0.8886	14004	16757	14424.77
590242	chr11	rs117790879	80937683	G	C	0.961	0.963	0.79	-0.0403950023610502	0.0514	0.432	13014	15757	13429.79
583772	chr11	rs117904571	80937705	G	C	0.962	0.963	0.79	-0.0404991299799539	0.0514	0.4312	13014	15757	13429.79
585194	chr11	rs76849292	80937813	C	T	0.919	0.922	0.963	-0.0403012967735257	0.032	0.2083	14004	16757	14424.77
590163	chr11	rs74726490	80937987	C	G	0.912	0.91	0.973	0.0404987422798789	0.0301	0.1775	14004	16757	14424.77
590106	chr11	rs72946126	80938028	A	T	0.928	0.926	0.877	0.0402970567645369	0.035	0.2498	14004	16757	14424.77
592586	chr11	rs11232548	80938120	T	C	0.411	0.405	0.949	-0.0046005663955682	0.0179	0.7954	14004	16757	14424.77
595739	chr11	rs7120956	80938188	G	A	0.0892	0.0857	0.953	-0.010302892995897	0.0319	0.7476	14004	16757	14424.77
598585	chr11	rs7106567	80938299	T	G	0.0941	0.0893	0.954	-0.0042992284528324	0.0312	0.8895	14004	16757	14424.77
597934	chr11	rs12576190	80938399	G	C	0.835	0.838	0.975	-0.0232993336544035	0.0233	0.3166	14004	16757	14424.77
589468	chr11	rs4444097	80939070	A	G	0.0942	0.0894	0.953	-0.0039979812872983	0.0312	0.898	14004	16757	14424.77
591955	chr11	rs7947045	80939502	G	A	0.911	0.91	0.973	0.0399031725325864	0.03	0.1835	14004	16757	14424.77
605259	chr11	rs4638327	80939566	G	A	0.0892	0.0858	0.952	-0.0105959392134034	0.0319	0.7387	14004	16757	14424.77
594904	chr11	rs4444103	80939573	C	A	0.35	0.343	0.95	-0.0023026490626755	0.0184	0.8993	14004	16757	14424.77
604401	chr11	rs4288772	80939671	A	G	0.0943	0.0895	0.952	-0.0039979812872983	0.0312	0.8979	14004	16757	14424.77
597188	chr11	rs11232550	80940039	T	G	0.0944	0.0896	0.951	-0.0031950988965408	0.0312	0.9173	14004	16757	14424.77
587663	chr11	rs12577810	80940322	T	A	0.0945	0.0896	0.95	-0.0031048149534787	0.0312	0.9207	14004	16757	14424.77
602148	chr11	rs11232551	80940422	A	C	0.174	0.168	0.944	0.0017983819413794	0.0236	0.939	14004	16757	14424.77
606374	chr11	rs11232552	80940705	G	A	0.0944	0.0895	0.951	-0.0031950988965408	0.0313	0.9183	14004	16757	14424.77
595700	chr11	rs10897773	80940740	T	C	0.0943	0.0895	0.951	-0.0031048149534787	0.0313	0.9204	14004	16757	14424.77
601748	chr11	rs10897774	80940829	T	A	0.0944	0.0895	0.951	-0.0027036515743148	0.0313	0.93	14004	16757	14424.77
596358	chr11	rs7933150	80941126	C	T	0.0894	0.0857	0.952	-0.008395140788382	0.0319	0.7929	14004	16757	14424.77
607720	chr11	rs4145064	80941360	G	A	0.824	0.823	0.952	0.0221038989069263	0.0228	0.3316	14004	16757	14424.77
586510	chr11	rs4145063	80941520	G	T	0.911	0.91	0.971	0.0400953305639422	0.0301	0.1824	14004	16757	14424.77
591649	chr11	rs11232553	80941531	G	A	0.915	0.916	0.949	-0.001501126126267	0.0313	0.9617	14004	16757	14424.77
592614	chr11	rs4145062	80941603	C	G	0.911	0.91	0.971	0.0399992561638529	0.0301	0.1838	14004	16757	14424.77
607854	chr11	rs4145061	80941620	A	G	0.0945	0.0895	0.95	-0.0009004052431641	0.0312	0.9759	14004	16757	14424.77
593519	chr11	rs11232554	80941676	G	A	0.33	0.327	0.939	-0.0182963622831166	0.0188	0.3301	14004	16757	14424.77
590955	chr11	rs11232555	80942094	T	C	0.0948	0.0897	0.947	-0.0004000800213396	0.0313	0.9906	14004	16757	14424.77
588760	chr11	rs4999944	80942145	G	C	0.0946	0.0896	0.948	-0.002002002670673	0.0313	0.9498	14004	16757	14424.77
597308	chr11	rs4999943	80942149	G	A	0.0946	0.0896	0.948	-0.0019018072895963	0.0313	0.9522	14004	16757	14424.77
600356	chr11	rs4999941	80942264	C	T	0.0946	0.0896	0.949	-0.001100605444033	0.0313	0.9708	14004	16757	14424.77
592891	chr11	rs4999940	80942337	A	G	0.0947	0.0896	0.948	-0.0009004052431641	0.0313	0.976	14004	16757	14424.77
586290	chr11	rs4999939	80942380	A	C	0.0946	0.0896	0.948	-0.0009004052431641	0.0313	0.9769	14004	16757	14424.77
606364	chr11	rs10501498	80942489	T	C	0.941	0.94	0.942	0.0159028762794155	0.0373	0.6704	14004	16757	14424.77
590215	chr11	rs4999938	80942545	T	A	0.0893	0.0857	0.948	-0.0083043861636152	0.0319	0.7941	14004	16757	14424.77
605852	chr11	rs11232556	80942684	A	G	0.183	0.18	0.943	-0.0236986067778773	0.023	0.3027	14004	16757	14424.77
602464	chr11	rs11232557	80942748	T	C	0.911	0.91	0.969	0.0379988130912113	0.0301	0.2065	14004	16757	14424.77
603227	chr11	rs10501499	80942769	G	A	0.0948	0.0897	0.946	-0.001300845733048	0.0313	0.9665	14004	16757	14424.77
597235	chr11	rs12421924	80942794	A	G	0.0948	0.0897	0.945	-0.0012007205765188	0.0313	0.9697	14004	16757	14424.77
590864	chr11	rs4417296	80943034	A	C	0.0946	0.0896	0.944	-0.0008003201707691	0.0313	0.9804	14004	16757	14424.77
596710	chr11	rs4463867	80943073	C	A	0.35	0.343	0.946	-0.0009004052431641	0.0184	0.9614	14004	16757	14424.77
597807	chr11	rs77546050	80943443	T	G	0.911	0.91	0.968	0.0379988130912113	0.0301	0.2064	14004	16757	14424.77
604549	chr11	rs4943819	80943969	T	A	0.095	0.0899	0.938	0.0001999800026662	0.0313	0.9942	14004	16757	14424.77
586347	chr11	rs12574178	80944201	A	G	0.0951	0.09	0.938	0.0003999200213268	0.0313	0.9889	14004	16757	14424.77
599634	chr11	rs12576407	80944380	G	A	0.184	0.18	0.937	-0.0220002402796674	0.023	0.339	14004	16757	14424.77
607980	chr11	rs12577440	80944394	T	C	0.095	0.0898	0.936	0.0	0.0314	0.9997	14004	16757	14424.77
597411	chr11	rs12226497	80945812	T	C	0.744	0.746	0.966	0.0003999200213268	0.0198	0.9837	14004	16757	14424.77
606675	chr11	rs10897775	80946038	A	G	0.0949	0.0897	0.938	-0.0009004052431641	0.0314	0.9771	14004	16757	14424.77
605894	chr11	rs11232559	80946189	G	A	0.0958	0.0905	0.932	0.0017983819413794	0.0313	0.9549	14004	16757	14424.77
601796	chr11	rs77547539	80946780	C	T	0.922	0.923	0.939	0.0164047040252769	0.0326	0.6149	14004	16757	14424.77
600584	chr11	rs10897776	80947566	C	G	0.745	0.747	0.965	9.99950003332973e-05	0.0198	0.9972	14004	16757	14424.77
599404	chr11	rs3019076	80947901	T	G	0.0894	0.0856	0.936	-0.008395140788382	0.0321	0.793	14004	16757	14424.77
595099	chr11	rs3019077	80947955	T	C	0.0941	0.0892	0.936	-0.0027036515743148	0.0315	0.9306	14004	16757	14424.77
584278	chr11	rs60352419	80948015	G	A	0.911	0.91	0.965	0.0361004656247227	0.0301	0.2304	14004	16757	14424.77
583582	chr11	rs10792541	80948325	A	G	0.744	0.746	0.965	-0.0012007205765188	0.0198	0.9506	14004	16757	14424.77
595369	chr11	rs80007574	80948706	A	C	0.912	0.91	0.961	0.0384030712829451	0.0303	0.2057	14004	16757	14424.77
586365	chr11	rs2514462	80949350	T	C	0.319	0.312	0.953	0.0107025231331357	0.019	0.5742	14004	16757	14424.77
597530	chr11	rs75524389	80949589	C	T	0.911	0.91	0.96	0.0425996136188173	0.0302	0.1593	14004	16757	14424.77
593582	chr11	rs11828567	80949897	G	T	0.854	0.854	0.806	0.0131037693769772	0.0267	0.6238	14004	16757	14424.77
589034	chr11	rs2446111	80950144	G	T	0.263	0.254	0.939	0.0209000641077417	0.0202	0.3014	14004	16757	14424.77
602515	chr11	rs10897777	80950374	A	G	0.831	0.835	0.953	-0.0238010101859522	0.0233	0.308	14004	16757	14424.77
583949	chr11	rs35071790	80950504	A	G	0.947	0.945	0.945	0.0046989426564652	0.0391	0.9039	14004	16757	14424.77
592222	chr11	rs72952041	80950974	G	A	0.852	0.853	0.911	-0.0066017436345624	0.0252	0.7941	14004	16757	14424.77
598310	chr11	rs186762725	80950996	A	C	0.979	0.978	0.701	0.0372957847436969	0.0755	0.6214	12305	15058	12725.77
605389	chr11	rs77081693	80951336	G	A	0.908	0.907	0.942	0.0407003871263756	0.0301	0.1757	14004	16757	14424.77
598913	chr11	rs77240341	80951419	C	A	0.946	0.945	0.944	0.0071047017299317	0.0389	0.8562	14004	16757	14424.77
593284	chr11	rs79533045	80951446	T	C	0.946	0.945	0.944	0.0069954745123864	0.0389	0.8567	14004	16757	14424.77
603318	chr11	rs11232560	80951579	C	A	0.481	0.476	0.953	-0.0130953713122409	0.0175	0.4531	14004	16757	14424.77
597271	chr11	rs79072465	80952549	C	A	0.487	0.483	0.943	-0.0137034650584925	0.0176	0.4349	14004	16757	14424.77
596947	chr11	rs75524503	80953295	G	A	0.487	0.483	0.943	-0.0140989243795016	0.0176	0.4233	14004	16757	14424.77
585487	chr11	rs74819201	80953534	C	T	0.946	0.945	0.944	0.0032048589489113	0.0391	0.9345	14004	16757	14424.77
586025	chr11	rs2061378	80953821	G	A	0.946	0.945	0.938	0.0025966258472659	0.0391	0.9472	14004	16757	14424.77
598868	chr11	rs1013042	80953968	C	A	0.946	0.945	0.944	0.004001981379298	0.0391	0.9176	14004	16757	14424.77
595972	chr11	rs9943555	80954031	A	G	0.486	0.481	0.944	-0.0138048499765589	0.0176	0.4307	14004	16757	14424.77
608057	chr11	rs1902862	80954069	A	G	0.946	0.945	0.943	0.004201162744548	0.0391	0.9145	14004	16757	14424.77
589700	chr11	rs1902863	80954158	A	T	0.946	0.945	0.943	0.0044998604248922	0.0391	0.9083	14004	16757	14424.77
595852	chr11	rs75506905	80954447	C	G	0.946	0.945	0.942	0.0044003044444822	0.0391	0.911	14004	16757	14424.77
591932	chr11	rs75449069	80954544	A	G	0.946	0.945	0.942	0.0044998604248922	0.0391	0.9087	14004	16757	14424.77
601255	chr11	rs11232561	80955005	T	C	0.831	0.835	0.949	-0.0226956079321885	0.0234	0.3305	14004	16757	14424.77
599332	chr11	rs4393339	80955060	C	G	0.946	0.945	0.939	0.0074025335167413	0.0389	0.8493	14004	16757	14424.77
603557	chr11	rs2061379	80955162	A	T	0.946	0.945	0.94	0.0077995046323818	0.0389	0.8408	14004	16757	14424.77
594254	chr11	rs7118112	80955322	C	T	0.485	0.481	0.942	-0.0147989665120717	0.0176	0.4002	14004	16757	14424.77
596374	chr11	rs78401385	80955764	C	A	0.958	0.955	0.696	0.03649585023784	0.0495	0.4609	14004	16757	14424.77
583679	chr11	rs35127226	80956027	T	C	0.946	0.945	0.938	0.0061013488579762	0.039	0.8751	14004	16757	14424.77
587041	chr11	rs55934309	80956140	G	A	0.946	0.945	0.938	0.0063994795805678	0.039	0.8698	14004	16757	14424.77
600737	chr11	rs2446118	80956606	A	G	0.0919	0.0883	0.889	-0.0095958936734469	0.0323	0.7656	14004	16757	14424.77
584767	chr11	rs75897232	80956734	G	A	0.946	0.945	0.936	0.0114047182634362	0.0391	0.7712	14004	16757	14424.77
593878	chr11	rs74720386	80956929	C	T	0.986	0.986	0.92	0.0690035380967296	0.0808	0.3937	11905	14648	12320.79
592186	chr11	rs76126162	80957871	C	G	0.947	0.945	0.935	0.0114047182634362	0.0393	0.7709	14004	16757	14424.77
599029	chr11	rs4551792	80958164	C	A	0.947	0.945	0.935	0.0116024307308398	0.0393	0.7685	14004	16757	14424.77
606785	chr11	rs77783457	80958607	C	T	0.946	0.945	0.933	0.0143958802837323	0.0391	0.7129	14004	16757	14424.77
584072	chr11	rs77090825	80958706	T	C	0.478	0.473	0.948	-0.0146974807605841	0.0176	0.4022	14004	16757	14424.77
605576	chr11	rs1458071	80958881	A	G	0.84	0.838	0.939	0.0461963268897065	0.0239	0.05315	14004	16757	14424.77
598602	chr11	rs182890117	80958919	T	A	0.988	0.987	0.922	0.0992025945196687	0.0922	0.2817	10839	12040	10960.49
592969	chr11	rs78778328	80958943	T	A	0.945	0.944	0.926	0.0119977384336167	0.039	0.7589	14004	16757	14424.77
591070	chr11	rs2514463	80959709	C	T	0.929	0.928	0.916	0.0444952398865513	0.0347	0.1987	14004	16757	14424.77
596011	chr11	rs12419957	80960241	T	G	0.867	0.866	0.924	0.0208021276292633	0.0259	0.4214	14004	16757	14424.77
607046	chr11	rs10897778	80960444	G	A	0.831	0.835	0.947	-0.0235962138551867	0.0234	0.3134	14004	16757	14424.77
592570	chr11	rs11232562	80961171	G	A	0.831	0.835	0.946	-0.023401696181619	0.0234	0.3168	14004	16757	14424.77
585258	chr11	rs79680422	80961455	C	G	0.954	0.957	0.812	-0.0622052453438987	0.047	0.1862	13014	15757	13429.79
591894	chr11	rs11232563	80961648	A	G	0.83	0.834	0.947	-0.0238010101859522	0.0234	0.3078	14004	16757	14424.77
605706	chr11	rs79930651	80961672	G	T	0.954	0.957	0.81	-0.0611947843281922	0.047	0.1925	13014	15757	13429.79
588981	chr11	rs2446110	80963011	G	A	0.149	0.146	0.921	-0.0033957590691798	0.0255	0.8928	14004	16757	14424.77
595991	chr11	rs150359223	80963561	C	T	0.975	0.975	0.906	0.0663961696396827	0.0619	0.2835	11905	14648	12320.79
605677	chr11	rs1975830	80963578	T	C	0.0862	0.0826	0.856	-0.0088994831870327	0.0339	0.7938	14004	16757	14424.77
596323	chr11	rs1975831	80963681	A	T	0.159	0.156	0.918	-0.010302892995897	0.0248	0.6776	14004	16757	14424.77
595708	chr11	rs11232564	80963849	C	G	0.833	0.835	0.949	-0.0201006717070029	0.0235	0.3926	14004	16757	14424.77
586836	chr11	rs2168819	80964065	G	A	0.356	0.353	0.941	-0.0138961051921114	0.0184	0.4499	14004	16757	14424.77
603863	chr11	rs72952053	80964188	G	C	0.957	0.956	0.905	0.0379025370484673	0.0439	0.3889	14004	16757	14424.77
602272	chr11	rs77978379	80964208	T	C	0.432	0.43	0.948	-0.0217958123704574	0.0177	0.2189	14004	16757	14424.77
590967	chr11	rs75448976	80965250	T	C	0.875	0.871	0.764	0.0049974917102918	0.0292	0.8639	14004	16757	14424.77
591738	chr11	rs2514464	80965274	C	T	0.972	0.972	0.925	0.0562007331879655	0.056	0.3156	13014	15757	13429.79
592495	chr11	rs72952056	80965401	A	G	0.958	0.957	0.912	0.0377966226945664	0.044	0.3897	14004	16757	14424.77
594387	chr11	rs35589026	80966038	A	G	0.958	0.957	0.916	0.0371030879515023	0.044	0.3984	14004	16757	14424.77
607789	chr11	rs7934189	80966178	A	G	0.433	0.43	0.955	-0.0226956079321885	0.0177	0.1996	14004	16757	14424.77
594367	chr11	rs79685444	80966231	T	C	0.937	0.935	0.939	0.0213015034199157	0.0358	0.5522	14004	16757	14424.77
606358	chr11	rs7934604	80966352	G	C	0.433	0.431	0.954	-0.023002541565316	0.0177	0.1935	14004	16757	14424.77
590271	chr11	rs78607664	80967194	C	A	0.963	0.96	0.958	0.10219551231467	0.0454	0.02435	14004	16757	14424.77
598076	chr11	rs76676420	80967465	C	T	0.964	0.961	0.958	0.102303848807923	0.0457	0.02509	14004	16757	14424.77
584033	chr11	rs936367	80967698	A	G	0.91	0.908	0.939	0.0317021347305135	0.0306	0.3005	14004	16757	14424.77
597921	chr11	rs56679550	80967711	G	A	0.829	0.833	0.959	-0.0239956055562207	0.0231	0.299	14004	16757	14424.77
599676	chr11	rs723454	80967870	A	G	0.0863	0.0836	0.915	-0.0267958227871631	0.0328	0.4143	14004	16757	14424.77
608079	chr11	rs1945881	80968843	C	A	0.0277	0.0277	0.935	-0.05519563546795	0.0556	0.3211	13014	15757	13429.79
600475	chr11	rs56989363	80968987	G	T	0.964	0.961	0.959	0.101500073731347	0.0456	0.0262	14004	16757	14424.77
588424	chr11	rs79236333	80969030	G	A	0.433	0.431	0.953	-0.0220002402796674	0.0177	0.2147	14004	16757	14424.77
603308	chr11	rs11600733	80969350	A	C	0.432	0.43	0.953	-0.0212951405401588	0.0177	0.2286	14004	16757	14424.77
592818	chr11	rs77414030	80970320	A	G	0.969	0.968	0.876	0.0363029992242924	0.0519	0.4839	14004	16757	14424.77
602940	chr11	rs72952064	80970448	T	A	0.958	0.957	0.92	0.0387975467079122	0.0441	0.3785	14004	16757	14424.77
605918	chr11	rs76285230	80970746	C	G	0.963	0.96	0.96	0.102502435234291	0.0454	0.02395	14004	16757	14424.77
595568	chr11	rs936368	80971141	A	G	0.0292	0.0285	0.941	-0.0332982854015147	0.0526	0.527	14004	16757	14424.77
605705	chr11	rs936369	80971151	T	G	0.0274	0.0275	0.949	-0.0562000496881991	0.0554	0.3101	13014	15757	13429.79
604668	chr11	rs6591949	80971262	T	A	0.963	0.961	0.963	0.104603228988645	0.0454	0.02118	14004	16757	14424.77
607507	chr11	rs6591950	80971456	G	A	0.963	0.96	0.962	0.104197840012376	0.0454	0.02167	14004	16757	14424.77
605219	chr11	rs75895290	80971498	C	G	0.936	0.934	0.935	0.023003381764963	0.0358	0.5208	14004	16757	14424.77
584469	chr11	rs6591951	80971661	G	A	0.963	0.961	0.962	0.104098719928313	0.0454	0.0218	14004	16757	14424.77
606232	chr11	rs6591952	80971762	G	A	0.963	0.961	0.962	0.104197840012376	0.0454	0.0218	14004	16757	14424.77
586781	chr11	rs11232569	80971794	A	G	0.828	0.832	0.955	-0.026600681797179	0.0231	0.2491	14004	16757	14424.77
590170	chr11	rs2514487	80972053	C	A	0.0294	0.0287	0.928	-0.0352956263947246	0.0528	0.5043	14004	16757	14424.77
606649	chr11	rs141342554	80972075	T	G	0.67	0.666	0.826	-0.0177974390305806	0.0199	0.3692	14004	16757	14424.77
604601	chr11	rs58498105	80972175	C	T	0.963	0.96	0.96	0.107903280090499	0.0454	0.01755	14004	16757	14424.77
595263	chr11	rs55974557	80972497	A	G	0.914	0.917	0.917	0.026398473854531	0.0328	0.4203	14004	16757	14424.77
606171	chr11	rs7928109	80973383	T	C	0.963	0.96	0.958	0.106501864071853	0.0455	0.01926	14004	16757	14424.77
601448	chr11	rs77736845	80973973	A	G	0.963	0.96	0.955	0.106996177233794	0.0454	0.01853	14004	16757	14424.77
583736	chr11	rs7109411	80974206	T	C	0.963	0.96	0.954	0.109204119539546	0.0457	0.01678	14004	16757	14424.77
587431	chr11	rs1458072	80974455	A	G	0.0311	0.0301	0.896	-0.0213972981080803	0.0522	0.6812	14004	16757	14424.77
600705	chr11	rs1458073	80974760	C	T	0.0335	0.0318	0.889	-0.0006001800720324	0.0507	0.9907	14004	16757	14424.77
597327	chr11	rs79418114	80974947	A	C	0.963	0.96	0.953	0.10930273489045	0.0455	0.01641	14004	16757	14424.77
591276	chr11	rs936370	80975336	C	T	0.914	0.917	0.921	0.0236969951765786	0.0329	0.4714	14004	16757	14424.77
586314	chr11	rs56380372	80975616	A	G	0.432	0.43	0.94	-0.0218980211012161	0.0178	0.2192	14004	16757	14424.77
583853	chr11	rs2514486	80975989	C	T	0.914	0.918	0.923	0.0215951374365897	0.0329	0.5104	14004	16757	14424.77
594513	chr11	rs78939646	80978699	A	C	0.963	0.96	0.952	0.108495596153299	0.0455	0.0172	14004	16757	14424.77
598132	chr11	rs1894181	80979923	C	T	0.827	0.831	0.946	-0.0303045802648556	0.0232	0.1916	14004	16757	14424.77
606323	chr11	rs77349254	80980222	C	T	0.435	0.432	0.937	-0.021101069908054	0.0178	0.2361	14004	16757	14424.77
589683	chr11	rs17433078	80980283	C	T	0.897	0.894	0.939	0.0310043588626902	0.0287	0.2798	14004	16757	14424.77
598938	chr11	rs7941465	80980565	G	C	0.26	0.262	0.943	-0.0525994101433915	0.0202	0.009203	14004	16757	14424.77
583523	chr11	rs7941624	80980888	A	G	0.265	0.266	0.949	-0.0534007767271153	0.02	0.007469	14004	16757	14424.77
586480	chr11	rs7951680	80981000	A	C	0.971	0.97	0.916	0.064297867182731	0.0542	0.2354	13014	15757	13429.79
584990	chr11	rs17141846	80981078	G	T	0.823	0.827	0.939	-0.0309026047398165	0.0231	0.1799	14004	16757	14424.77
586547	chr11	rs17141849	80981111	A	G	0.309	0.311	0.946	-0.0456984484517478	0.019	0.01619	14004	16757	14424.77
604381	chr11	rs77588560	80981253	C	T	0.96	0.96	0.963	0.0193025022544974	0.0444	0.6639	14004	16757	14424.77
592269	chr11	rs2199021	80982032	A	G	0.278	0.279	0.953	-0.0435966737180782	0.0196	0.0259	14004	16757	14424.77
586188	chr11	rs12222795	80982068	A	G	0.823	0.828	0.952	-0.0334016766340304	0.0229	0.1446	14004	16757	14424.77
594714	chr11	rs57874955	80983197	A	C	0.971	0.97	0.942	0.0483043318863239	0.0535	0.3667	13014	15757	13429.79
590748	chr11	rs56404265	80983402	A	G	0.899	0.897	0.986	0.027799974857679	0.0283	0.3247	14004	16757	14424.77
606556	chr11	rs17141854	80984029	A	G	0.964	0.965	0.924	0.0006997551142732	0.0475	0.9883	14004	16757	14424.77
600251	chr11	rs10897779	80984220	G	T	0.31	0.311	0.969	-0.0438996422900184	0.0188	0.01959	14004	16757	14424.77
602482	chr11	rs138631903	80984704	T	C	0.97	0.97	0.912	0.0149969810059077	0.054	0.7806	13014	15757	13429.79
604059	chr11	rs1458095	80985548	C	T	0.822	0.818	0.999	0.0471030274686428	0.022	0.03237	14004	16757	14424.77
601249	chr11	rs12276609	80985948	T	C	0.727	0.728	0.991	-0.0039979812872983	0.0192	0.8336	14004	16757	14424.77
591565	chr11	rs74238612	80986201	C	T	0.93	0.927	0.986	0.0701974789892495	0.033	0.03319	14004	16757	14424.77
595229	chr11	rs543231236	80986263	A	G	0.977	0.976	0.558	0.0456996792509903	0.0747	0.5404	14004	16757	14424.77
606241	chr11	rs76863727	80986341	T	C	0.953	0.955	0.764	-0.0194988734340555	0.0464	0.674	14004	16757	14424.77
607040	chr11	rs74644796	80986372	C	T	0.481	0.479	0.967	-0.0229002198863326	0.0174	0.1877	14004	16757	14424.77
604610	chr11	rs1458097	80986405	T	C	0.899	0.896	0.991	0.0323026073786261	0.0282	0.2512	14004	16757	14424.77
591845	chr11	rs147339011	80986736	T	C	0.96	0.96	0.967	0.0172994970780611	0.044	0.6938	14004	16757	14424.77
601159	chr11	rs10501500	80986806	T	C	0.826	0.83	0.988	-0.0325955083699338	0.0227	0.1508	14004	16757	14424.77
594654	chr11	rs117718820	80987574	T	G	0.957	0.954	0.686	0.0465018336514199	0.0494	0.3465	14004	16757	14424.77
584724	chr11	rs1585226	80987742	A	T	0.901	0.904	0.927	0.014504302202808	0.0306	0.6349	14004	16757	14424.77
605108	chr11	rs186449042	80988409	G	T	0.985	0.985	0.85	0.0570039574677328	0.08	0.4755	12523	15078	12859.9
594808	chr11	rs2514482	80989439	G	A	0.354	0.354	0.998	-0.0129028853555234	0.0178	0.4685	14004	16757	14424.77
602163	chr11	rs58322344	80989469	T	G	0.758	0.76	0.987	0.004201162744548	0.02	0.8351	14004	16757	14424.77
598970	chr11	rs73513597	80989676	T	C	0.971	0.97	0.955	0.0505029821731068	0.0533	0.3427	13014	15757	13429.79
593062	chr11	rs1379728	80990096	T	C	0.354	0.353	1.0	-0.0122952780941516	0.0178	0.49	14004	16757	14424.77
591687	chr11	rs78786035	80990735	T	C	0.971	0.97	0.955	0.0528960093534967	0.0532	0.3202	13014	15757	13429.79
592593	chr11	rs148562787	80990818	T	A	0.959	0.959	0.976	0.0194005857039748	0.0433	0.6547	14004	16757	14424.77
596951	chr11	rs78851753	80991034	C	T	0.481	0.478	0.97	-0.0225012653465135	0.0174	0.1958	14004	16757	14424.77
604098	chr11	rs2085557	80992153	C	T	0.76	0.762	0.991	0.0062007356416035	0.02	0.7551	14004	16757	14424.77
606665	chr11	rs1870277	80992519	A	G	0.841	0.841	0.956	0.0270994698817177	0.0243	0.2638	14004	16757	14424.77
584360	chr11	rs1945880	80992824	T	C	0.451	0.448	0.97	-0.0187038311937836	0.0174	0.2837	14004	16757	14424.77
587479	chr11	rs74884902	80993013	G	A	0.479	0.477	0.972	-0.0249999098013234	0.0173	0.1487	14004	16757	14424.77
605347	chr11	rs11232574	80993354	G	A	0.479	0.477	0.971	-0.0243951568347216	0.0173	0.1589	14004	16757	14424.77
600968	chr11	rs139053454	80993362	G	A	0.93	0.928	0.982	0.0670977435324941	0.0331	0.04257	14004	16757	14424.77
585839	chr11	rs143273992	80993364	A	T	0.966	0.967	0.823	-0.0026033858701149	0.0519	0.9603	14004	16757	14424.77
599391	chr11	rs11823808	80993455	T	C	0.924	0.925	0.967	0.0171029078996623	0.0327	0.6014	14004	16757	14424.77
604161	chr11	rs2511427	80993523	G	C	0.9	0.903	0.943	0.0166997792224134	0.0302	0.5798	14004	16757	14424.77
588866	chr11	rs112653981	80993530	A	G	0.48	0.478	0.971	-0.0251024465608414	0.0173	0.1477	14004	16757	14424.77
592619	chr11	rs111240128	80993542	C	T	0.48	0.478	0.971	-0.0252049938352247	0.0173	0.1455	14004	16757	14424.77
585104	chr11	rs56100049	80993583	G	A	0.48	0.477	0.972	-0.0253998626327317	0.0173	0.1426	14004	16757	14424.77
604893	chr11	rs2514479	80993667	T	C	0.841	0.841	0.957	0.0298014912367898	0.0242	0.2183	14004	16757	14424.77
606005	chr11	rs17141861	80994050	C	G	0.48	0.477	0.973	-0.0255024404124231	0.0173	0.1403	14004	16757	14424.77
601174	chr11	rs1947593	80994464	T	A	0.755	0.757	0.989	0.0003999200213268	0.0199	0.9841	14004	16757	14424.77
606195	chr11	rs78563215	80994473	G	A	0.479	0.477	0.974	-0.0256973671872587	0.0173	0.1384	14004	16757	14424.77
590009	chr11	rs6591954	80994770	G	T	0.48	0.478	0.973	-0.0263953113595316	0.0173	0.128	14004	16757	14424.77
583575	chr11	rs79259245	80994774	A	G	0.929	0.927	0.981	0.0647010079358763	0.033	0.05002	14004	16757	14424.77
596439	chr11	rs1350418	80994883	G	A	0.479	0.477	0.973	-0.0260975991218731	0.0173	0.1314	14004	16757	14424.77
605372	chr11	rs1350419	80994984	A	G	0.479	0.477	0.974	-0.0262002485024742	0.0173	0.1306	14004	16757	14424.77
607393	chr11	rs58372353	80995338	T	C	0.971	0.97	0.962	0.0587027762537362	0.0531	0.2692	13014	15757	13429.79
607543	chr11	rs2514478	80995487	T	C	0.522	0.525	0.973	0.0247999239054771	0.0173	0.1525	14004	16757	14424.77
588552	chr11	rs11604754	80995527	T	G	0.48	0.478	0.973	-0.0267033828345498	0.0173	0.1233	14004	16757	14424.77
597581	chr11	rs11232575	80995619	G	A	0.403	0.402	0.965	-0.0222047099881925	0.0177	0.2096	14004	16757	14424.77
591781	chr11	rs11602605	80995727	G	A	0.479	0.477	0.973	-0.026600681797179	0.0173	0.1243	14004	16757	14424.77
601927	chr11	rs11602595	80995807	C	A	0.479	0.477	0.973	-0.026600681797179	0.0173	0.1244	14004	16757	14424.77
585818	chr11	rs11606794	80995886	A	T	0.423	0.417	0.967	-0.0136020904182857	0.0176	0.4391	14004	16757	14424.77
604607	chr11	rs2125245	80996016	T	C	0.403	0.402	0.963	-0.0226035462098532	0.0177	0.2024	14004	16757	14424.77
587010	chr11	rs111856453	80996467	C	T	0.403	0.402	0.963	-0.0231969816042026	0.0177	0.19	14004	16757	14424.77
596824	chr11	rs73515527	80997078	C	T	0.971	0.97	0.94	0.0610010215573989	0.0543	0.2606	13014	15757	13429.79
595873	chr11	rs73515529	80997458	T	C	0.452	0.448	0.97	-0.0198966317144566	0.0174	0.2538	14004	16757	14424.77
587827	chr11	rs11606011	80997715	T	C	0.405	0.403	0.961	-0.0235040691879941	0.0177	0.1847	14004	16757	14424.77
608080	chr11	rs1379729	80998845	T	C	0.48	0.478	0.97	-0.0272992569378225	0.0174	0.1153	14004	16757	14424.77
599859	chr11	rs58675032	80999047	A	G	0.756	0.758	0.987	0.0029955089797983	0.0199	0.8819	14004	16757	14424.77
602992	chr11	rs7110483	80999142	T	C	0.391	0.385	0.959	-0.0105049846451474	0.0179	0.5561	14004	16757	14424.77
604306	chr11	rs7124670	80999162	A	G	0.349	0.344	0.956	-0.0104039337153929	0.0184	0.5714	14004	16757	14424.77
590844	chr11	rs7125101	80999225	G	A	0.97	0.969	0.959	0.0565031992337321	0.0529	0.2856	13014	15757	13429.79
588488	chr11	rs10160598	80999362	G	A	0.952	0.953	0.969	-0.0178992398878318	0.0405	0.6593	14004	16757	14424.77
592442	chr11	rs17141868	80999546	G	A	0.397	0.389	0.963	-0.0069037763167944	0.0178	0.6985	14004	16757	14424.77
604731	chr11	rs77785319	80999980	T	C	0.929	0.927	0.977	0.0651039862320457	0.033	0.04871	14004	16757	14424.77
590806	chr11	rs11601279	81000331	A	G	0.396	0.389	0.963	-0.007004474152883	0.0178	0.6937	14004	16757	14424.77
594023	chr11	rs2514475	81000451	T	C	0.9	0.903	0.945	0.0183015011699126	0.0302	0.544	14004	16757	14424.77
587111	chr11	rs1350420	81000978	G	A	0.102	0.0991	0.943	-0.021101069908054	0.0299	0.4808	14004	16757	14424.77
583638	chr11	rs11600036	81001092	G	A	0.397	0.39	0.962	-0.0066017436345624	0.0178	0.7134	14004	16757	14424.77
590884	chr11	rs17141874	81001867	C	G	0.756	0.758	0.984	0.0044998604248922	0.0199	0.8212	14004	16757	14424.77
590572	chr11	rs118078299	81001890	T	G	0.967	0.967	0.917	-0.0006001800720324	0.0515	0.9905	13014	15757	13429.79
587418	chr11	rs1841018	81002761	C	T	0.899	0.902	0.937	0.0171029078996623	0.0301	0.5702	14004	16757	14424.77
601227	chr11	rs7124972	81002799	C	T	0.887	0.885	0.97	0.0458047599004855	0.027	0.09073	14004	16757	14424.77
587807	chr11	rs76041947	81002800	G	C	0.94	0.937	0.978	0.0390957053401303	0.0359	0.2763	14004	16757	14424.77
586191	chr11	rs73515549	81003075	A	G	0.97	0.969	0.955	0.0524975689577541	0.0529	0.321	13014	15757	13429.79
605082	chr11	rs77356126	81003650	A	C	0.901	0.898	0.983	0.0352030377085245	0.0285	0.2167	14004	16757	14424.77
587772	chr11	rs12281121	81003824	T	C	0.279	0.271	0.948	0.0142973047008244	0.0197	0.468	14004	16757	14424.77
585590	chr11	rs74932616	81004246	G	A	0.93	0.928	0.971	0.0659000937767033	0.0333	0.04764	14004	16757	14424.77
588586	chr11	rs10501501	81004672	T	C	0.103	0.0998	0.932	-0.0145046862028817	0.03	0.6286	14004	16757	14424.77
601923	chr11	rs79775451	81005043	T	C	0.93	0.928	0.968	0.0670977435324941	0.0334	0.04456	14004	16757	14424.77
602460	chr11	rs7123143	81005520	T	G	0.829	0.824	0.981	0.0461963268897065	0.0226	0.04085	14004	16757	14424.77
604052	chr11	rs75572711	81005553	T	G	0.958	0.959	0.969	0.0022973590486834	0.0435	0.9586	14004	16757	14424.77
590561	chr11	rs10501502	81005812	G	A	0.899	0.897	0.981	0.0288012338056278	0.0284	0.3091	14004	16757	14424.77
585535	chr11	rs2032408	81006339	T	C	0.899	0.903	0.943	0.0124027667170427	0.0301	0.6805	14004	16757	14424.77
586287	chr11	rs73515558	81006417	A	G	0.97	0.969	0.954	0.0542040540135122	0.0529	0.3049	13014	15757	13429.79
591175	chr11	rs35490138	81006631	A	C	0.93	0.928	0.961	0.0657034673241941	0.0334	0.04914	14004	16757	14424.77
605726	chr11	rs75793750	81007101	A	G	0.93	0.928	0.969	0.0630968574396732	0.0333	0.05799	14004	16757	14424.77
596917	chr11	rs17141880	81007383	T	C	0.893	0.892	0.978	0.0153023200084426	0.0277	0.5796	14004	16757	14424.77
602546	chr11	rs1945879	81007788	A	C	0.898	0.902	0.931	0.0141001243787816	0.0301	0.6393	14004	16757	14424.77
601182	chr11	rs61705029	81007885	G	C	0.93	0.928	0.968	0.0673969319860517	0.0334	0.0434	14004	16757	14424.77
598405	chr11	rs2511431	81008183	A	G	0.898	0.901	0.926	0.0141001243787816	0.0301	0.6405	14004	16757	14424.77
585374	chr11	rs11232580	81008355	G	A	0.765	0.766	0.977	-0.0016012813669738	0.0202	0.9369	14004	16757	14424.77
603341	chr11	rs182225119	81008602	A	G	0.929	0.932	0.749	-0.0378991867540796	0.0384	0.3234	14004	16757	14424.77
592168	chr11	rs75969160	81009335	T	G	0.937	0.935	0.966	0.0698991273796672	0.035	0.04586	14004	16757	14424.77
587112	chr11	rs80200524	81009512	A	G	0.937	0.935	0.967	0.0689008672546918	0.035	0.04898	14004	16757	14424.77
590703	chr11	rs1350422	81009680	T	G	0.651	0.652	0.992	0.0142973047008244	0.0179	0.4235	14004	16757	14424.77
583999	chr11	rs73515564	81009749	C	A	0.971	0.97	0.955	0.0459957873421583	0.0518	0.3743	14004	16757	14424.77
583632	chr11	rs73515568	81009976	T	C	0.971	0.97	0.959	0.0454990400712183	0.0516	0.3777	14004	16757	14424.77
604683	chr11	rs2446113	81010116	A	C	0.652	0.652	0.994	0.0141987193998129	0.0179	0.4276	14004	16757	14424.77
595286	chr11	rs10501503	81010164	T	C	0.386	0.386	0.992	-0.0182047046548463	0.0175	0.2992	14004	16757	14424.77
602520	chr11	rs117400249	81010216	G	A	0.989	0.988	0.527	0.0611045066532856	0.1551	0.6938	6881	9870	7631.43
598069	chr11	rs2446114	81010240	G	C	0.652	0.652	0.994	0.0141987193998129	0.0179	0.4274	14004	16757	14424.77
606883	chr11	rs2446115	81010755	T	C	0.652	0.652	0.994	0.0139029051689914	0.0179	0.4371	14004	16757	14424.77
600904	chr11	rs2514467	81010850	C	T	0.696	0.695	0.982	0.0155977206230546	0.0186	0.4003	14004	16757	14424.77
598366	chr11	rs1471156	81011491	A	T	0.386	0.385	0.993	-0.0174005146801673	0.0175	0.3207	14004	16757	14424.77
601800	chr11	rs2514466	81011841	T	C	0.652	0.653	0.994	0.0103957761821204	0.0179	0.5589	14004	16757	14424.77
592849	chr11	rs75067868	81012218	G	T	0.956	0.957	0.951	-0.0016012813669738	0.0428	0.9711	14004	16757	14424.77
595466	chr11	rs1471157	81012780	T	G	0.399	0.397	0.988	-0.0120017335415971	0.0175	0.4911	14004	16757	14424.77
602830	chr11	rs1471158	81013110	C	G	0.395	0.395	0.992	-0.0187955345843259	0.0175	0.282	14004	16757	14424.77
594204	chr11	rs7118929	81013487	G	T	0.395	0.395	0.993	-0.0188974371044634	0.0175	0.2791	14004	16757	14424.77
592409	chr11	rs7118643	81013539	A	G	0.394	0.394	0.994	-0.0188974371044634	0.0174	0.2777	14004	16757	14424.77
594128	chr11	rs77822922	81013548	G	A	0.947	0.945	0.871	0.0338988850054592	0.0403	0.3995	14004	16757	14424.77
604103	chr11	rs6591955	81013578	C	T	0.395	0.395	0.993	-0.0176956485356892	0.0174	0.3112	14004	16757	14424.77
603937	chr11	rs75352502	81014154	T	C	0.941	0.937	0.969	0.091995601745583	0.0357	0.01	14004	16757	14424.77
602147	chr11	rs7123367	81014879	A	G	0.908	0.911	0.934	0.0030952049073025	0.0314	0.9216	14004	16757	14424.77
589978	chr11	rs2446116	81014974	G	A	0.714	0.716	0.974	-0.004701032558649	0.0191	0.8042	14004	16757	14424.77
585070	chr11	rs2446117	81015307	C	T	0.651	0.65	0.976	0.0197045832743354	0.018	0.2748	14004	16757	14424.77
607196	chr11	rs77356714	81017127	C	T	0.713	0.708	0.813	-0.0127003085782322	0.0207	0.541	14004	16757	14424.77
588667	chr11	rs1379733	81017162	C	A	0.714	0.716	0.968	-0.0027036515743148	0.0191	0.8858	14004	16757	14424.77
604214	chr11	rs79321234	81017200	T	G	0.957	0.958	0.95	0.0066975214477213	0.0433	0.8769	14004	16757	14424.77
604869	chr11	rs7105074	81017251	C	T	0.957	0.958	0.945	0.0033045340083004	0.0432	0.9384	14004	16757	14424.77
584711	chr11	rs73517648	81017292	G	T	0.971	0.97	0.951	0.0518996105407571	0.0517	0.3155	14004	16757	14424.77
597176	chr11	rs3936487	81017973	A	T	0.488	0.483	0.957	-0.0122041688389067	0.0174	0.4828	14004	16757	14424.77
592604	chr11	rs73517651	81018480	T	C	0.971	0.969	0.944	0.055302247784655	0.0518	0.2857	14004	16757	14424.77
595018	chr11	rs7109922	81018687	A	C	0.486	0.481	0.956	-0.0146974807605841	0.0174	0.3985	14004	16757	14424.77
594138	chr11	rs56316233	81019298	T	C	0.487	0.482	0.957	-0.0138961051921114	0.0174	0.425	14004	16757	14424.77
590166	chr11	rs73517654	81020315	T	C	0.971	0.969	0.941	0.0582028682075395	0.0518	0.2609	14004	16757	14424.77
594284	chr11	rs17141922	81020912	G	T	0.503	0.498	0.953	-0.0140989243795016	0.0174	0.4185	14004	16757	14424.77
598012	chr11	rs4944288	81021364	A	C	0.507	0.51	0.945	0.0204004877576787	0.0175	0.244	14004	16757	14424.77
607032	chr11	rs11232585	81021616	A	G	0.501	0.505	0.946	0.0142973047008244	0.0175	0.4147	14004	16757	14424.77
599505	chr11	rs17141926	81021839	T	C	0.37	0.365	0.941	0.004101577021075	0.0182	0.823	14004	16757	14424.77
593011	chr11	rs11232586	81022395	G	A	0.453	0.448	0.944	-0.0150019689183474	0.0176	0.3924	14004	16757	14424.77
583764	chr11	rs10501504	81022485	A	G	0.447	0.442	0.942	-0.0114047880634385	0.0176	0.5193	14004	16757	14424.77
588549	chr11	rs12786250	81022775	C	T	0.743	0.748	0.958	-0.0214994661132367	0.0199	0.2794	14004	16757	14424.77
592195	chr11	rs7107955	81023270	A	C	0.35	0.347	0.966	-0.0079011318962572	0.0181	0.6629	14004	16757	14424.77
601003	chr11	rs7108233	81023435	A	G	0.35	0.348	0.966	-0.0078003437327339	0.0181	0.6685	14004	16757	14424.77
607126	chr11	rs10897781	81023955	A	C	0.908	0.911	0.908	0.0044998604248922	0.0318	0.8882	14004	16757	14424.77
600585	chr11	rs6591957	81023959	G	A	0.35	0.348	0.967	-0.0073972926304747	0.0181	0.6828	14004	16757	14424.77
605100	chr11	rs7934575	81024192	C	A	0.0879	0.0916	0.976	-0.0726029514196542	0.0299	0.01527	14004	16757	14424.77
600792	chr11	rs7949653	81024199	T	C	0.0878	0.0915	0.977	-0.0737003629299574	0.0299	0.0139	14004	16757	14424.77
606879	chr11	rs6591958	81024317	G	C	0.088	0.0915	0.985	-0.0698968513822572	0.0298	0.01912	14004	16757	14424.77
587577	chr11	rs4340076	81024600	T	C	0.0891	0.0924	0.987	-0.0659047873877183	0.0296	0.02601	14004	16757	14424.77
603154	chr11	rs5013022	81024883	C	T	0.0892	0.0925	0.987	-0.0652961413926661	0.0296	0.02751	14004	16757	14424.77
607864	chr11	rs2125248	81025298	A	G	0.0892	0.0924	0.989	-0.0646985339389367	0.0296	0.02876	14004	16757	14424.77
604319	chr11	rs2168821	81025379	A	T	0.0892	0.0924	0.989	-0.0646025231856585	0.0296	0.02906	14004	16757	14424.77
585364	chr11	rs7929218	81026089	T	C	0.0891	0.0924	0.991	-0.0648052233661156	0.0295	0.02824	14004	16757	14424.77
601481	chr11	rs7942822	81026219	G	A	0.0891	0.0924	0.993	-0.0646025231856585	0.0295	0.02877	14004	16757	14424.77
587475	chr11	rs7121529	81026696	A	G	0.0891	0.0924	0.993	-0.0644958553811008	0.0295	0.0289	14004	16757	14424.77
597369	chr11	rs10736742	81026772	C	G	0.0892	0.0924	0.993	-0.0638027918527484	0.0295	0.03075	14004	16757	14424.77
603369	chr11	rs12416937	81026776	C	T	0.943	0.941	0.977	0.0711013138260554	0.0365	0.05128	14004	16757	14424.77
607025	chr11	rs7122064	81026884	G	T	0.0892	0.0924	0.993	-0.0638027918527484	0.0295	0.03073	14004	16757	14424.77
593301	chr11	rs7110915	81027116	T	C	0.0892	0.0924	0.993	-0.0643038820008199	0.0295	0.02945	14004	16757	14424.77
589005	chr11	rs78176504	81027185	C	T	0.946	0.943	0.977	0.0762014934935767	0.0372	0.04072	14004	16757	14424.77
586261	chr11	rs10897785	81027393	C	T	0.969	0.969	0.717	-0.0104039337153929	0.0584	0.8584	14004	16757	14424.77
603977	chr11	rs146410173	81027449	A	G	0.984	0.984	0.458	-0.0741956683066094	0.1004	0.4597	13317	16265	13851.39
584215	chr11	rs10792547	81027673	C	A	0.0892	0.0924	0.993	-0.0641972460452074	0.0295	0.02963	14004	16757	14424.77
585028	chr11	rs10792548	81027753	A	C	0.0892	0.0924	0.993	-0.0641012834065877	0.0295	0.02991	14004	16757	14424.77
587917	chr11	rs78123813	81027786	T	A	0.946	0.943	0.981	0.0757009883436821	0.0371	0.04119	14004	16757	14424.77
594732	chr11	rs11232589	81027845	T	G	0.914	0.918	0.907	-0.0076995657264405	0.033	0.8147	14004	16757	14424.77
605996	chr11	rs10897786	81027857	G	A	0.0892	0.0924	0.993	-0.0641972460452074	0.0295	0.02976	14004	16757	14424.77
604350	chr11	rs10897787	81027901	A	C	0.0892	0.0924	0.993	-0.0641012834065877	0.0295	0.02979	14004	16757	14424.77
594858	chr11	rs7129219	81028011	A	C	0.0893	0.0924	0.993	-0.0633978386299677	0.0295	0.03181	14004	16757	14424.77
601519	chr11	rs7129429	81028121	C	T	0.0893	0.0924	0.993	-0.0633978386299677	0.0295	0.03177	14004	16757	14424.77
594104	chr11	rs7115381	81028245	T	C	0.0893	0.0925	0.993	-0.0641012834065877	0.0295	0.0299	14004	16757	14424.77
601133	chr11	rs12222309	81028471	C	T	0.739	0.745	0.969	-0.0218980211012161	0.0197	0.2667	14004	16757	14424.77
593836	chr11	rs4943823	81028610	G	A	0.0895	0.0925	0.992	-0.0626948883400778	0.0295	0.03372	14004	16757	14424.77
595334	chr11	rs4943824	81028695	T	C	0.0893	0.0925	0.993	-0.0633978386299677	0.0295	0.0318	14004	16757	14424.77
600469	chr11	rs7937908	81028716	T	G	0.0893	0.0925	0.993	-0.0633019526702622	0.0295	0.03191	14004	16757	14424.77
606366	chr11	rs7951594	81028785	G	A	0.0893	0.0925	0.993	-0.0633019526702622	0.0295	0.0319	14004	16757	14424.77
601582	chr11	rs7951623	81028866	G	A	0.0894	0.0925	0.993	-0.0626948883400778	0.0295	0.0337	14004	16757	14424.77
597168	chr11	rs4943825	81028973	A	G	0.0894	0.0925	0.993	-0.0633019526702622	0.0295	0.03186	14004	16757	14424.77
602818	chr11	rs10732889	81029228	A	G	0.0893	0.0925	0.993	-0.0640053299759124	0.0295	0.03015	14004	16757	14424.77
587430	chr11	rs10751045	81029614	G	A	0.0894	0.0925	0.993	-0.0633978386299677	0.0295	0.0318	14004	16757	14424.77
593076	chr11	rs10751046	81029666	C	T	0.0894	0.0925	0.993	-0.0633019526702622	0.0295	0.03188	14004	16757	14424.77
598532	chr11	rs7926904	81029753	A	C	0.0893	0.0925	0.993	-0.0641012834065877	0.0295	0.02989	14004	16757	14424.77
585685	chr11	rs7927004	81029778	A	G	0.0893	0.0924	0.993	-0.0638027918527484	0.0295	0.0308	14004	16757	14424.77
587396	chr11	rs7930035	81029996	A	G	0.0892	0.0925	0.992	-0.0643998640842381	0.0295	0.02926	14004	16757	14424.77
595537	chr11	rs7945232	81030144	T	C	0.0893	0.0925	0.992	-0.0643038820008199	0.0295	0.02936	14004	16757	14424.77
605867	chr11	rs34920840	81030311	C	A	0.644	0.656	0.947	-0.0244976316004002	0.0184	0.1828	14004	16757	14424.77
590377	chr11	rs12418411	81030422	C	T	0.915	0.911	0.982	0.0654037717003168	0.0304	0.03135	14004	16757	14424.77
601377	chr11	rs7931231	81030947	C	T	0.654	0.664	0.947	-0.021203207651103	0.0185	0.2519	14004	16757	14424.77
595690	chr11	rs10897788	81030993	G	A	0.913	0.909	0.985	0.0656004570839489	0.0299	0.02836	14004	16757	14424.77
605169	chr11	rs7941704	81031262	G	A	0.0993	0.101	0.979	-0.0499047851286405	0.0284	0.0792	14004	16757	14424.77
602317	chr11	rs7942334	81031913	C	G	0.939	0.937	0.98	0.0717995956157747	0.0352	0.04133	14004	16757	14424.77
587317	chr11	rs7129178	81033703	G	A	0.913	0.909	0.982	0.0670977435324941	0.03	0.02522	14004	16757	14424.77
592644	chr11	rs6591959	81034169	G	A	0.736	0.743	0.971	-0.0247026126403718	0.0196	0.2076	14004	16757	14424.77
601415	chr11	rs7106222	81035036	C	T	0.181	0.18	0.952	-0.0319964709431669	0.0228	0.1607	14004	16757	14424.77
593934	chr11	rs11602373	81035192	G	T	0.0873	0.0832	0.922	0.003902375817241	0.0326	0.906	14004	16757	14424.77
603411	chr11	rs73519611	81035579	T	C	0.915	0.911	0.986	0.0701042536729151	0.0303	0.02054	14004	16757	14424.77
589474	chr11	rs78154818	81035627	C	G	0.939	0.937	0.975	0.0705982488455367	0.0354	0.04592	14004	16757	14424.77
600291	chr11	rs7110752	81036082	C	T	0.915	0.911	0.985	0.0697032857496389	0.0303	0.02141	14004	16757	14424.77
601232	chr11	rs75748448	81036106	T	C	0.445	0.436	0.956	0.0004998750416509	0.0176	0.979	14004	16757	14424.77
594355	chr11	rs11232592	81036173	T	C	0.737	0.743	0.976	-0.0242004837056584	0.0196	0.2166	14004	16757	14424.77
593180	chr11	rs17141964	81036255	T	C	0.445	0.436	0.956	0.0004998750416509	0.0176	0.9788	14004	16757	14424.77
587898	chr11	rs7115723	81037613	C	A	0.915	0.912	0.988	0.0701974789892495	0.0303	0.02027	14004	16757	14424.77
584378	chr11	rs73519612	81037987	T	C	0.915	0.912	0.987	0.0704957416116978	0.0303	0.01975	14004	16757	14424.77
593979	chr11	rs3862753	81038384	A	G	0.439	0.431	0.963	0.0020977980821461	0.0176	0.907	14004	16757	14424.77
598372	chr11	rs77419251	81038932	C	T	0.939	0.937	0.979	0.0679016096105729	0.0353	0.05441	14004	16757	14424.77
585009	chr11	rs1975832	81038973	G	C	0.916	0.92	0.94	-0.0062998021485279	0.0329	0.8478	14004	16757	14424.77
592488	chr11	rs7124329	81039746	A	T	0.438	0.43	0.967	0.0021975835434872	0.0175	0.9013	14004	16757	14424.77
593811	chr11	rs7124886	81039888	G	A	0.177	0.175	0.967	-0.029202265808213	0.0229	0.2007	14004	16757	14424.77
602757	chr11	rs11232596	81040093	T	C	0.177	0.175	0.967	-0.0293979151845611	0.0229	0.1988	14004	16757	14424.77
598486	chr11	rs4944292	81040340	A	G	0.177	0.175	0.968	-0.0290993078252748	0.0229	0.2032	14004	16757	14424.77
599578	chr11	rs10792549	81040569	T	C	0.916	0.92	0.945	-0.0052035148315978	0.0328	0.8742	14004	16757	14424.77
588122	chr11	rs1458098	81040793	G	T	0.739	0.745	0.988	-0.0235040691879941	0.0195	0.2284	14004	16757	14424.77
592320	chr11	rs13328917	81040929	T	C	0.442	0.433	0.968	0.0011992805754821	0.0175	0.9445	14004	16757	14424.77
601550	chr11	rs11232597	81041179	A	T	0.739	0.745	0.988	-0.0225012653465135	0.0195	0.2478	14004	16757	14424.77
592500	chr11	rs10897790	81041329	T	C	0.177	0.176	0.968	-0.0282040203730758	0.0228	0.2168	14004	16757	14424.77
594160	chr11	rs11232598	81041448	G	C	0.739	0.745	0.989	-0.0229002198863326	0.0195	0.2402	14004	16757	14424.77
589477	chr11	rs11232599	81041943	G	T	0.442	0.433	0.969	0.0004998750416509	0.0175	0.9762	14004	16757	14424.77
585653	chr11	rs79750877	81042029	T	C	0.441	0.433	0.969	0.0008995952428359	0.0175	0.9581	14004	16757	14424.77
599421	chr11	rs75000618	81042238	G	A	0.938	0.937	0.987	0.0645041455467373	0.035	0.06504	14004	16757	14424.77
591077	chr11	rs10897791	81042306	G	T	0.177	0.176	0.967	-0.0282040203730758	0.0228	0.2167	14004	16757	14424.77
602182	chr11	rs11603482	81042580	G	T	0.442	0.433	0.969	0.001099395443301	0.0175	0.9517	14004	16757	14424.77
592244	chr11	rs11232600	81042935	G	T	0.739	0.745	0.99	-0.0231969816042026	0.0195	0.2337	14004	16757	14424.77
585292	chr11	rs7118382	81043457	A	T	0.915	0.912	0.99	0.0676025721352111	0.0302	0.02519	14004	16757	14424.77
587438	chr11	rs7118816	81043520	G	A	0.438	0.43	0.97	0.0017983819413794	0.0175	0.916	14004	16757	14424.77
605226	chr11	rs7119026	81043936	A	G	0.177	0.176	0.967	-0.0282040203730758	0.0228	0.2162	14004	16757	14424.77
607890	chr11	rs10792550	81044272	G	T	0.177	0.176	0.967	-0.028399474521698	0.0228	0.213	14004	16757	14424.77
601792	chr11	rs140025324	81044413	A	G	0.962	0.962	0.881	0.0138042809763971	0.0473	0.7706	14004	16757	14424.77
587808	chr11	rs1458099	81044640	C	A	0.442	0.433	0.971	0.0007996801705642	0.0175	0.9648	14004	16757	14424.77
591079	chr11	rs12576342	81044761	G	A	0.739	0.745	0.992	-0.0231969816042026	0.0195	0.2345	14004	16757	14424.77
593422	chr11	rs1458100	81044895	G	A	0.442	0.433	0.971	0.0008995952428359	0.0175	0.9602	14004	16757	14424.77
587354	chr11	rs12796968	81045045	C	A	0.739	0.746	0.992	-0.0231969816042026	0.0195	0.2339	14004	16757	14424.77
601228	chr11	rs12798841	81045204	T	G	0.739	0.746	0.992	-0.0231969816042026	0.0195	0.2335	14004	16757	14424.77
598166	chr11	rs11232603	81045214	T	G	0.442	0.433	0.972	0.0005998200719675	0.0175	0.9728	14004	16757	14424.77
606215	chr11	rs12576553	81045283	G	T	0.739	0.746	0.992	-0.0231969816042026	0.0195	0.2332	14004	16757	14424.77
597459	chr11	rs11232604	81045334	T	A	0.438	0.43	0.972	0.0014988761237359	0.0175	0.9314	14004	16757	14424.77
585861	chr11	rs11232605	81045343	T	G	0.438	0.43	0.972	0.0014988761237359	0.0175	0.9296	14004	16757	14424.77
606779	chr11	rs11232607	81045482	A	G	0.441	0.433	0.972	0.0008995952428359	0.0175	0.9577	14004	16757	14424.77
590658	chr11	rs12574398	81045496	A	C	0.739	0.746	0.993	-0.023401696181619	0.0195	0.2284	14004	16757	14424.77
603631	chr11	rs17141996	81045793	T	C	0.438	0.431	0.972	0.0009995003330834	0.0175	0.9561	14004	16757	14424.77
598388	chr11	rs11232608	81045903	G	A	0.177	0.176	0.968	-0.0288007896057264	0.0228	0.2078	14004	16757	14424.77
584131	chr11	rs11232609	81045982	A	G	0.177	0.176	0.968	-0.0289037168568363	0.0228	0.2051	14004	16757	14424.77
590014	chr11	rs11232610	81045984	C	T	0.178	0.176	0.965	-0.0290993078252748	0.0228	0.2031	14004	16757	14424.77
595391	chr11	rs75806381	81046009	T	C	0.974	0.975	0.363	-0.0950032269191822	0.088	0.2805	14004	16757	14424.77
593380	chr11	rs11232611	81046020	C	A	0.178	0.176	0.965	-0.0290993078252748	0.0228	0.2027	14004	16757	14424.77
584601	chr11	rs11605723	81046173	C	T	0.442	0.433	0.973	0.0001999800026662	0.0175	0.99	14004	16757	14424.77
588426	chr11	rs7130948	81046189	C	T	0.438	0.431	0.973	0.0009995003330834	0.0175	0.9525	14004	16757	14424.77
590135	chr11	rs7116853	81046254	T	C	0.438	0.43	0.973	0.001099395443301	0.0175	0.9504	14004	16757	14424.77
605102	chr11	rs7131092	81046318	C	T	0.438	0.43	0.973	0.001099395443301	0.0175	0.9505	14004	16757	14424.77
600435	chr11	rs73519616	81046334	A	T	0.915	0.912	0.991	0.0682005576892554	0.0302	0.02393	14004	16757	14424.77
583884	chr11	rs7131108	81046353	C	T	0.439	0.431	0.973	0.0012991557316201	0.0175	0.9394	14004	16757	14424.77
598408	chr11	rs7131000	81046354	A	G	0.439	0.431	0.973	0.0013990209137074	0.0175	0.9353	14004	16757	14424.77
588039	chr11	rs10501506	81046412	G	A	0.441	0.433	0.974	0.0001999800026662	0.0174	0.9916	14004	16757	14424.77
590226	chr11	rs7131237	81046506	A	C	0.438	0.43	0.973	0.0011992805754821	0.0175	0.9472	14004	16757	14424.77
601950	chr11	rs2125246	81046873	T	C	0.739	0.745	0.994	-0.0231969816042026	0.0194	0.2324	14004	16757	14424.77
589062	chr11	rs1458101	81046920	G	A	0.438	0.43	0.973	0.0014988761237359	0.0175	0.9324	14004	16757	14424.77
597867	chr11	rs1458102	81047240	C	T	0.441	0.432	0.971	0.0005998200719675	0.0175	0.9704	14004	16757	14424.77
587371	chr11	rs1458103	81047274	A	C	0.438	0.43	0.973	0.0020977980821461	0.0175	0.9034	14004	16757	14424.77
591812	chr11	rs10897793	81048352	C	A	0.739	0.746	0.994	-0.0249999098013234	0.0195	0.1983	14004	16757	14424.77
598549	chr11	rs10897794	81048744	G	A	0.916	0.92	0.947	-0.0055956263571598	0.0328	0.8644	14004	16757	14424.77
605352	chr11	rs4614480	81048919	T	C	0.438	0.429	0.973	0.0027960873020011	0.0175	0.8722	14004	16757	14424.77
601922	chr11	rs7947608	81048935	T	G	0.177	0.176	0.969	-0.0296966117368367	0.0228	0.1937	14004	16757	14424.77
593907	chr11	rs7110442	81048957	G	A	0.915	0.912	0.994	0.0697965484520865	0.0301	0.02066	14004	16757	14424.77
597157	chr11	rs11232614	81049063	G	A	0.739	0.747	0.995	-0.0256973671872587	0.0195	0.1871	14004	16757	14424.77
607529	chr11	rs144299177	81049309	T	C	0.965	0.965	0.808	0.0208021276292633	0.0511	0.6834	14004	16757	14424.77
588613	chr11	rs11601420	81049571	T	C	0.438	0.429	0.974	0.0033045340083004	0.0175	0.8509	14004	16757	14424.77
588171	chr11	rs7936448	81049756	G	T	0.909	0.907	0.995	0.053000336561653	0.0293	0.07058	14004	16757	14424.77
603731	chr11	rs10501507	81049778	G	T	0.438	0.43	0.974	0.0021975835434872	0.0175	0.8992	14004	16757	14424.77
584565	chr11	rs73519620	81050014	C	A	0.978	0.976	0.968	0.0673969319860517	0.0584	0.2484	14004	16757	14424.77
597497	chr11	rs7117789	81050141	C	T	0.0862	0.0821	0.945	0.0058031292269501	0.0325	0.8589	14004	16757	14424.77
606128	chr11	rs7117798	81050158	C	G	0.739	0.746	0.994	-0.0251024465608414	0.0195	0.1973	14004	16757	14424.77
595929	chr11	rs7118067	81050179	G	C	0.177	0.176	0.968	-0.0299026613543135	0.0228	0.191	14004	16757	14424.77
589773	chr11	rs10501508	81050438	C	T	0.909	0.906	0.993	0.0535976373487916	0.0293	0.06729	14004	16757	14424.77
590818	chr11	rs73519627	81050867	T	C	0.977	0.975	0.972	0.0594003432814475	0.0594	0.3169	13014	15757	13429.79
586210	chr11	rs11232616	81050881	G	A	0.909	0.907	0.994	0.0533985767246953	0.0293	0.06836	14004	16757	14424.77
603454	chr11	rs1458105	81051151	C	T	0.74	0.747	0.998	-0.0259949602770859	0.0194	0.1811	14004	16757	14424.77
608064	chr11	rs11232617	81051241	T	C	0.74	0.747	0.998	-0.0257999754904126	0.0194	0.1841	14004	16757	14424.77
584562	chr11	rs1458106	81051262	C	A	0.177	0.176	0.968	-0.029202265808213	0.0228	0.2008	14004	16757	14424.77
593051	chr11	rs12287583	81051298	C	A	0.909	0.907	0.994	0.0524026787930484	0.0293	0.07389	14004	16757	14424.77
607017	chr11	rs1458107	81051466	A	G	0.666	0.66	0.826	-0.0009004052431641	0.0197	0.9643	14004	16757	14424.77
593941	chr11	rs12289406	81052047	G	T	0.911	0.908	0.988	0.0531046528867784	0.0297	0.07369	14004	16757	14424.77
585004	chr11	rs58986040	81052094	C	G	0.729	0.733	0.973	-0.0042992284528324	0.0195	0.8241	14004	16757	14424.77
600227	chr11	rs10897796	81052302	C	T	0.926	0.929	0.888	-0.0171970248285215	0.0359	0.6326	14004	16757	14424.77
592341	chr11	rs12289565	81052356	G	A	0.909	0.907	0.994	0.053000336561653	0.0293	0.07046	14004	16757	14424.77
603906	chr11	rs80135496	81052981	C	T	0.921	0.922	0.943	-0.0004000800213396	0.0325	0.9911	14004	16757	14424.77
591778	chr11	rs4943826	81053049	T	C	0.734	0.737	0.976	0.0017983819413794	0.0195	0.9268	14004	16757	14424.77
593244	chr11	rs1458108	81053468	G	C	0.921	0.922	0.942	0.0	0.0325	0.9996	14004	16757	14424.77
597965	chr11	rs78398365	81055311	T	C	0.939	0.937	0.992	0.064204090221786	0.0349	0.06599	14004	16757	14424.77
596446	chr11	rs75800957	81055878	T	C	0.939	0.937	0.992	0.064297867182731	0.0349	0.06587	14004	16757	14424.77
589958	chr11	rs148121709	81058369	C	T	0.976	0.978	0.789	-0.0022024235552	0.0651	0.973	13014	15757	13429.79
599062	chr11	rs7130184	81058903	A	G	0.645	0.658	0.963	-0.0306035477981776	0.0183	0.09363	14004	16757	14424.77
584735	chr11	rs11232621	81059307	G	A	0.453	0.445	0.963	0.0018981972830802	0.0175	0.9142	14004	16757	14424.77
594401	chr11	rs144349840	81060160	G	A	0.975	0.976	0.78	0.0037031349243813	0.0636	0.9536	13014	15757	13429.79
592860	chr11	rs10897797	81060191	A	G	0.449	0.44	0.953	0.0038027603329278	0.0176	0.8293	14004	16757	14424.77
606929	chr11	rs151130984	81060955	T	C	0.985	0.986	0.747	-0.0267958227871631	0.0855	0.7538	12686	15300	13043.6
608049	chr11	rs4943827	81061245	G	A	0.916	0.92	0.939	-0.005304041591906	0.033	0.8721	14004	16757	14424.77
595820	chr11	rs7942106	81061864	C	A	0.916	0.912	0.988	0.0704957416116978	0.0303	0.02	14004	16757	14424.77
583469	chr11	rs77496568	81062170	C	A	0.978	0.976	0.965	0.0715017216887108	0.0587	0.2237	14004	16757	14424.77
603592	chr11	rs4944293	81062424	G	C	0.916	0.92	0.939	-0.0050024916227914	0.0329	0.8794	14004	16757	14424.77
595993	chr11	rs1585228	81062761	T	C	0.654	0.666	0.962	-0.0267958227871631	0.0184	0.1444	14004	16757	14424.77
606159	chr11	rs59994265	81064584	T	C	0.967	0.964	0.931	0.0693954571051522	0.0486	0.1528	14004	16757	14424.77
584400	chr11	rs6591961	81065379	T	A	0.655	0.666	0.962	-0.0267033828345498	0.0184	0.1461	14004	16757	14424.77
599456	chr11	rs74626374	81065816	C	T	0.939	0.937	0.992	0.0653007305821358	0.035	0.06217	14004	16757	14424.77
587122	chr11	rs73519637	81065817	A	C	0.966	0.963	0.927	0.0663025892540632	0.0485	0.1715	14004	16757	14424.77
592682	chr11	rs73519638	81067496	G	A	0.978	0.976	0.968	0.0670042287804738	0.06	0.2638	13014	15757	13429.79
587308	chr11	rs7115501	81067620	A	C	0.93	0.929	0.993	0.0456041418050158	0.0329	0.1666	14004	16757	14424.77
587193	chr11	rs78897074	81067780	C	T	0.939	0.937	0.992	0.0654037717003168	0.035	0.06162	14004	16757	14424.77
583458	chr11	rs79024656	81067867	A	C	0.939	0.937	0.992	0.0654037717003168	0.035	0.06159	14004	16757	14424.77
607356	chr11	rs77542719	81068060	G	A	0.939	0.937	0.992	0.0654037717003168	0.035	0.06163	14004	16757	14424.77
603384	chr11	rs60049480	81068279	A	C	0.939	0.937	0.992	0.0657971037900478	0.035	0.06025	14004	16757	14424.77
606580	chr11	rs7941659	81068542	G	T	0.939	0.937	0.992	0.0654974362315006	0.035	0.06141	14004	16757	14424.77
602396	chr11	rs7945091	81069339	A	T	0.939	0.937	0.992	0.0657971037900478	0.035	0.0602	14004	16757	14424.77
590592	chr11	rs150267575	81069469	A	T	0.967	0.964	0.924	0.0664990979502052	0.0489	0.1736	14004	16757	14424.77
597333	chr11	rs12421363	81069767	T	C	0.939	0.937	0.993	0.0656004570839489	0.035	0.06119	14004	16757	14424.77
602737	chr11	rs80008324	81070289	G	A	0.939	0.937	0.993	0.0656004570839489	0.035	0.06103	14004	16757	14424.77
590329	chr11	rs10897798	81070610	G	A	0.442	0.433	0.963	0.0048979852621919	0.0176	0.7807	14004	16757	14424.77
604280	chr11	rs74323749	81070642	G	A	0.939	0.937	0.993	0.0657034673241941	0.035	0.06072	14004	16757	14424.77
588229	chr11	rs75524390	81071604	G	C	0.939	0.937	0.993	0.0657971037900478	0.035	0.06016	14004	16757	14424.77
591383	chr11	rs11232629	81071641	T	A	0.453	0.444	0.961	0.0022973590486834	0.0175	0.8944	14004	16757	14424.77
590541	chr11	rs10897799	81071843	A	G	0.916	0.92	0.938	-0.004701032558649	0.0329	0.886	14004	16757	14424.77
606244	chr11	rs17142074	81072055	A	G	0.93	0.929	0.994	0.0473987203698754	0.033	0.1508	14004	16757	14424.77
601178	chr11	rs11232630	81073082	C	A	0.792	0.791	0.766	-0.0007002451143934	0.0236	0.9767	14004	16757	14424.77
602652	chr11	rs74819071	81073684	T	C	0.939	0.937	0.994	0.0657034673241941	0.035	0.06061	14004	16757	14424.77
596526	chr11	rs75792310	81073899	A	G	0.93	0.929	0.995	0.0463013553668425	0.0329	0.1597	14004	16757	14424.77
595505	chr11	rs12146577	81074820	C	T	0.444	0.434	0.962	0.0063001125484799	0.0175	0.7211	14004	16757	14424.77
592462	chr11	rs12284858	81074931	G	A	0.93	0.929	0.995	0.0463968262292078	0.0329	0.1587	14004	16757	14424.77
607959	chr11	rs11232631	81075059	T	C	0.93	0.929	0.995	0.0471984218290006	0.0329	0.1516	14004	16757	14424.77
600081	chr11	rs11232632	81075131	T	G	0.93	0.929	0.995	0.0471984218290006	0.0329	0.1518	14004	16757	14424.77
602672	chr11	rs11232633	81075152	A	G	0.93	0.929	0.995	0.0473033451158665	0.0329	0.1515	14004	16757	14424.77
606136	chr11	rs11232634	81075199	A	G	0.93	0.929	0.995	0.0473033451158665	0.0329	0.1514	14004	16757	14424.77
593551	chr11	rs11232635	81075290	C	G	0.93	0.929	0.995	0.0471984218290006	0.0329	0.1517	14004	16757	14424.77
607052	chr11	rs76490394	81075950	T	C	0.939	0.937	0.994	0.0657034673241941	0.035	0.06074	14004	16757	14424.77
601521	chr11	rs12417746	81076140	A	T	0.939	0.937	0.994	0.0657034673241941	0.035	0.06083	14004	16757	14424.77
592149	chr11	rs12421990	81076213	T	C	0.939	0.937	0.995	0.0657034673241941	0.035	0.06076	14004	16757	14424.77
596266	chr11	rs12275125	81076823	A	G	0.93	0.929	0.996	0.0465972853767823	0.033	0.1573	14004	16757	14424.77
595044	chr11	rs12416894	81077564	T	C	0.939	0.937	0.995	0.0656004570839489	0.035	0.061	14004	16757	14424.77
584055	chr11	rs78611266	81078069	A	G	0.939	0.937	0.995	0.0656004570839489	0.035	0.06087	14004	16757	14424.77
603196	chr11	rs7931800	81078376	C	T	0.93	0.929	0.997	0.0481995135792341	0.033	0.1439	14004	16757	14424.77
593586	chr11	rs11232636	81078558	T	C	0.653	0.665	0.959	-0.0300984478240329	0.0184	0.1017	14004	16757	14424.77
595668	chr11	rs75269481	81078593	C	T	0.939	0.937	0.996	0.0656004570839489	0.035	0.06097	14004	16757	14424.77
606336	chr11	rs76297748	81078610	T	G	0.939	0.937	0.996	0.0656004570839489	0.035	0.06088	14004	16757	14424.77
607960	chr11	rs74549083	81078846	T	C	0.939	0.937	0.996	0.0654974362315006	0.035	0.06146	14004	16757	14424.77
607256	chr11	rs78867550	81078862	G	A	0.939	0.937	0.996	0.0654974362315006	0.035	0.0615	14004	16757	14424.77
607033	chr11	rs10897801	81078904	T	C	0.653	0.665	0.959	-0.0303045802648556	0.0184	0.09985	14004	16757	14424.77
592226	chr11	rs7932450	81078939	C	T	0.929	0.929	0.99	0.0463013553668425	0.0329	0.1597	14004	16757	14424.77
605363	chr11	rs12421745	81079512	C	T	0.938	0.936	0.981	0.0707007455727197	0.0349	0.04276	14004	16757	14424.77
599072	chr11	rs12421768	81079528	G	A	0.921	0.919	0.876	0.0485044090596151	0.0331	0.1426	14004	16757	14424.77
596817	chr11	rs73508180	81079971	T	C	0.967	0.964	0.94	0.073101751798059	0.0486	0.1325	14004	16757	14424.77
601477	chr11	rs77733288	81080495	C	T	0.935	0.937	0.844	-0.0398016818829366	0.0376	0.2903	14004	16757	14424.77
605010	chr11	rs11232637	81080744	G	A	0.93	0.93	0.998	0.0497991787524836	0.033	0.1312	14004	16757	14424.77
584232	chr11	rs12282615	81080810	A	G	0.939	0.937	0.996	0.0660966815748511	0.035	0.05903	14004	16757	14424.77
597353	chr11	rs4587751	81080947	T	C	0.44	0.431	0.966	0.0048979852621919	0.0175	0.7786	14004	16757	14424.77
608032	chr11	rs13313141	81081291	A	G	0.939	0.937	0.996	0.0661996407142037	0.035	0.05853	14004	16757	14424.77
590495	chr11	rs117253079	81081365	A	C	0.939	0.937	0.997	0.0661996407142037	0.035	0.05851	14004	16757	14424.77
591043	chr11	rs140048410	81081567	C	T	0.979	0.979	0.62	-0.0521041493573948	0.0737	0.4799	14004	16757	14424.77
607657	chr11	rs11232638	81081857	T	G	0.452	0.443	0.962	0.0028958031120254	0.0175	0.8696	14004	16757	14424.77
590354	chr11	rs11232639	81082011	A	G	0.452	0.444	0.962	0.0024968801985871	0.0175	0.8864	14004	16757	14424.77
600011	chr11	rs1945874	81082182	C	T	0.552	0.56	0.963	-0.0027036515743148	0.0175	0.876	14004	16757	14424.77
606909	chr11	rs1945875	81082293	G	A	0.551	0.56	0.963	-0.0032954239497972	0.0175	0.8513	14004	16757	14424.77
598656	chr11	rs1945876	81082368	A	G	0.551	0.56	0.964	-0.0032954239497972	0.0175	0.8481	14004	16757	14424.77
596483	chr11	rs1945877	81082396	A	G	0.551	0.56	0.964	-0.0034961042567088	0.0175	0.8405	14004	16757	14424.77
595591	chr11	rs141571442	81082417	A	T	0.987	0.986	0.668	0.0859024290007033	0.094	0.3605	12700	14774	12851.4
602680	chr11	rs7107733	81083010	G	T	0.916	0.92	0.933	-0.0031950988965408	0.0331	0.9239	14004	16757	14424.77
585432	chr11	rs7930882	81083414	G	T	0.624	0.635	0.969	-0.0236986067778773	0.018	0.1875	14004	16757	14424.77
605873	chr11	rs80296378	81084135	T	C	0.939	0.937	0.996	0.0664990979502052	0.035	0.05759	14004	16757	14424.77
584108	chr11	rs7480648	81084433	A	T	0.549	0.558	0.962	-0.0042992284528324	0.0175	0.8065	14004	16757	14424.77
590180	chr11	rs10751048	81085002	G	T	0.562	0.572	0.966	-0.007095110875924	0.0175	0.6853	14004	16757	14424.77
583397	chr11	rs1598885	81085864	T	G	0.548	0.557	0.961	-0.0062998021485279	0.0175	0.7175	14004	16757	14424.77
598326	chr11	rs12417954	81085881	T	C	0.939	0.937	0.996	0.0664990979502052	0.035	0.05752	14004	16757	14424.77
606969	chr11	rs6591962	81086195	G	C	0.562	0.572	0.966	-0.0082035573506883	0.0175	0.6385	14004	16757	14424.77
585516	chr11	rs79901559	81086295	A	C	0.939	0.937	0.996	0.0666020156675811	0.035	0.05743	14004	16757	14424.77
583944	chr11	rs6591963	81086405	G	A	0.654	0.667	0.962	-0.0319964709431669	0.0184	0.08156	14004	16757	14424.77
591657	chr11	rs12419591	81086436	A	G	0.939	0.937	0.996	0.0666020156675811	0.035	0.05743	14004	16757	14424.77
597557	chr11	rs10751050	81086885	G	A	0.55	0.559	0.963	-0.0060985584618694	0.0175	0.7277	14004	16757	14424.77
583713	chr11	rs57945812	81087038	A	T	0.921	0.922	0.933	-0.0060985584618694	0.0328	0.8519	14004	16757	14424.77
603620	chr11	rs75921066	81087139	A	G	0.939	0.937	0.996	0.0670042287804738	0.035	0.05591	14004	16757	14424.77
589940	chr11	rs1458110	81087438	A	T	0.738	0.747	0.985	-0.0352023974087295	0.0196	0.07225	14004	16757	14424.77
587393	chr11	rs11600859	81087889	C	T	0.454	0.444	0.962	0.0051964749068174	0.0175	0.7672	14004	16757	14424.77
590431	chr11	rs12417594	81087978	C	A	0.939	0.937	0.996	0.0666955680382664	0.035	0.05713	14004	16757	14424.77
589545	chr11	rs59729203	81088119	A	G	0.967	0.964	0.937	0.0712037590063322	0.0488	0.1445	14004	16757	14424.77
602966	chr11	rs76856323	81088224	T	G	0.939	0.937	0.996	0.0670042287804738	0.035	0.05582	14004	16757	14424.77
592414	chr11	rs77751986	81088259	C	T	0.939	0.937	0.995	0.0674997573466154	0.035	0.05404	14004	16757	14424.77
604897	chr11	rs76038492	81088571	G	C	0.939	0.937	0.996	0.0666955680382664	0.035	0.05702	14004	16757	14424.77
598843	chr11	rs725696	81089226	G	A	0.563	0.573	0.967	-0.0068030886197391	0.0175	0.6992	14004	16757	14424.77
605463	chr11	rs2168822	81090012	T	G	0.916	0.92	0.932	-0.0030045090202987	0.0331	0.9278	14004	16757	14424.77
598805	chr11	rs80094295	81090020	G	C	0.939	0.937	0.996	0.0666955680382664	0.035	0.05693	14004	16757	14424.77
599791	chr11	rs11604756	81090618	T	A	0.441	0.431	0.966	0.0066975214477213	0.0175	0.7016	14004	16757	14424.77
593864	chr11	rs7931001	81090949	C	A	0.966	0.963	0.947	0.073203992258416	0.048	0.1272	14004	16757	14424.77
604593	chr11	rs12416810	81091948	C	G	0.939	0.937	0.996	0.0667984655384157	0.035	0.05647	14004	16757	14424.77
587523	chr11	rs10897803	81092121	A	G	0.611	0.622	0.963	-0.0243029385231735	0.0179	0.1736	14004	16757	14424.77
592618	chr11	rs59537843	81092165	T	C	0.966	0.963	0.945	0.0677988255644351	0.0478	0.1562	14004	16757	14424.77
604035	chr11	rs10792552	81092411	G	C	0.655	0.668	0.964	-0.0322029950400999	0.0184	0.07967	14004	16757	14424.77
585189	chr11	rs10897804	81092457	G	T	0.563	0.573	0.967	-0.0082035573506883	0.0175	0.6384	14004	16757	14424.77
607848	chr11	rs77657035	81092666	A	G	0.939	0.937	0.996	0.0669013524517588	0.035	0.05629	14004	16757	14424.77
589746	chr11	rs7932774	81092895	T	A	0.978	0.976	0.978	0.0709988581496884	0.0576	0.2181	14004	16757	14424.77
604479	chr11	rs1458081	81093173	G	T	0.611	0.622	0.962	-0.0242004837056584	0.0179	0.1756	14004	16757	14424.77
606423	chr11	rs1458082	81093405	G	A	0.609	0.621	0.962	-0.0270012755029434	0.0179	0.1301	14004	16757	14424.77
585387	chr11	rs1870276	81093687	C	T	0.916	0.92	0.932	-0.0045001103249234	0.0331	0.8919	14004	16757	14424.77
600725	chr11	rs10897805	81093994	A	C	0.608	0.62	0.962	-0.0260975991218731	0.0179	0.144	14004	16757	14424.77
605931	chr11	rs76444995	81094708	C	G	0.939	0.937	0.996	0.0669013524517588	0.035	0.05612	14004	16757	14424.77
599733	chr11	rs76807958	81095187	C	A	0.939	0.937	0.996	0.0669013524517588	0.035	0.05621	14004	16757	14424.77
606782	chr11	rs12421439	81096371	A	G	0.939	0.937	0.996	0.0669013524517588	0.035	0.05634	14004	16757	14424.77
607294	chr11	rs6591964	81096761	T	C	0.549	0.558	0.963	-0.0087985943563496	0.0175	0.6141	14004	16757	14424.77
591556	chr11	rs11232647	81096763	G	T	0.455	0.445	0.962	0.0076010387728197	0.0175	0.6632	14004	16757	14424.77
590588	chr11	rs73508197	81096834	A	G	0.967	0.964	0.945	0.0749961490364056	0.0487	0.1235	14004	16757	14424.77
586298	chr11	rs7114694	81097071	A	G	0.652	0.666	0.963	-0.0353992243518656	0.0184	0.05361	14004	16757	14424.77
597128	chr11	rs11232648	81097104	T	C	0.443	0.432	0.965	0.0090984829852593	0.0175	0.6051	14004	16757	14424.77
584549	chr11	rs1894180	81097557	G	C	0.562	0.572	0.967	-0.0091012913892029	0.0175	0.6026	14004	16757	14424.77
596875	chr11	rs17142128	81097766	C	T	0.978	0.976	0.985	0.0745043221681052	0.0578	0.1975	14004	16757	14424.77
596814	chr11	rs12419451	81097973	G	A	0.939	0.937	0.996	0.0669013524517588	0.035	0.05637	14004	16757	14424.77
606032	chr11	rs12422177	81097991	A	T	0.939	0.937	0.996	0.0669013524517588	0.035	0.05641	14004	16757	14424.77
597572	chr11	rs12419446	81098078	C	G	0.939	0.937	0.996	0.0669013524517588	0.0351	0.05646	14004	16757	14424.77
586866	chr11	rs79378898	81098545	A	G	0.939	0.937	0.996	0.0669013524517588	0.0351	0.05638	14004	16757	14424.77
584759	chr11	rs1458084	81098689	G	T	0.738	0.748	0.988	-0.0363009797263316	0.0195	0.06318	14004	16757	14424.77
599344	chr11	rs1458085	81098714	G	A	0.563	0.573	0.967	-0.0091012913892029	0.0175	0.6048	14004	16757	14424.77
587044	chr11	rs1458086	81098785	T	G	0.624	0.636	0.966	-0.0293979151845611	0.018	0.102	14004	16757	14424.77
594971	chr11	rs1458087	81098789	G	A	0.561	0.571	0.964	-0.0095958936734469	0.0175	0.5856	14004	16757	14424.77
587375	chr11	rs17142131	81098866	T	C	0.978	0.976	0.985	0.073101751798059	0.0578	0.2058	14004	16757	14424.77
603675	chr11	rs11604147	81098955	C	G	0.442	0.431	0.966	0.0086028888072678	0.0175	0.6235	14004	16757	14424.77
599425	chr11	rs10897806	81099060	C	T	0.916	0.92	0.932	-0.0038975857287134	0.0331	0.9057	14004	16757	14424.77
595778	chr11	rs12421325	81099507	T	C	0.939	0.937	0.996	0.0667984655384157	0.035	0.0568	14004	16757	14424.77
595971	chr11	rs10897807	81099720	C	T	0.739	0.748	0.989	-0.0358033589652777	0.0195	0.06676	14004	16757	14424.77
588577	chr11	rs10792553	81099740	A	C	0.563	0.573	0.969	-0.0085968472255182	0.0175	0.6223	14004	16757	14424.77
608040	chr11	rs77449211	81099873	G	T	0.939	0.937	0.996	0.0666020156675811	0.0351	0.05733	14004	16757	14424.77
596229	chr11	rs7124654	81099928	G	A	0.649	0.663	0.967	-0.0366017456445608	0.0183	0.04539	14004	16757	14424.77
602361	chr11	rs7113218	81100027	T	A	0.624	0.636	0.97	-0.026898543868701	0.018	0.1341	14004	16757	14424.77
605945	chr11	rs1458088	81100457	C	G	0.563	0.573	0.968	-0.0088994831870327	0.0175	0.6121	14004	16757	14424.77
597786	chr11	rs75469921	81101285	A	T	0.939	0.937	0.994	0.0670977435324941	0.0351	0.05568	14004	16757	14424.77
599775	chr11	rs4600228	81101288	A	G	0.551	0.56	0.965	-0.0059979518036359	0.0175	0.7312	14004	16757	14424.77
603708	chr11	rs141647162	81101296	C	T	0.984	0.985	0.848	-0.0511038386512114	0.0808	0.5268	11976	14538	12316.42
588531	chr11	rs10501509	81101351	T	C	0.441	0.43	0.967	0.0074025335167413	0.0175	0.6731	14004	16757	14424.77
593798	chr11	rs12418113	81101720	T	C	0.939	0.937	0.993	0.0689008672546918	0.0351	0.04923	14004	16757	14424.77
588404	chr11	rs12362031	81101723	T	G	0.453	0.443	0.964	0.005703702916678	0.0175	0.7432	14004	16757	14424.77
599222	chr11	rs12416702	81101786	C	T	0.939	0.937	0.993	0.0690035380967296	0.0351	0.04913	14004	16757	14424.77
585415	chr11	rs1458089	81101822	T	C	0.551	0.56	0.964	-0.0060985584618694	0.0175	0.7272	14004	16757	14424.77
596382	chr11	rs76498949	81101964	T	C	0.939	0.937	0.991	0.0691995168010044	0.035	0.04834	14004	16757	14424.77
605546	chr11	rs10897808	81102987	T	C	0.934	0.931	0.986	0.0749033700266622	0.0337	0.02646	14004	16757	14424.77
599857	chr11	rs75107782	81103426	T	C	0.979	0.977	0.984	0.0592966816705476	0.0588	0.3139	14004	16757	14424.77
604629	chr11	rs10751052	81103555	T	C	0.569	0.579	0.967	-0.0076995657264405	0.0176	0.6598	14004	16757	14424.77
594532	chr11	rs10897809	81103739	A	G	0.552	0.561	0.963	-0.0080019302190585	0.0175	0.649	14004	16757	14424.77
586782	chr11	rs1545656	81103892	G	A	0.569	0.579	0.967	-0.0074980401773571	0.0176	0.6692	14004	16757	14424.77
600644	chr11	rs1545657	81104239	T	C	0.569	0.579	0.967	-0.0074980401773571	0.0176	0.6715	14004	16757	14424.77
584661	chr11	rs2373737	81104668	C	G	0.557	0.566	0.964	-0.0051029981759033	0.0175	0.7688	14004	16757	14424.77
593960	chr11	rs11232651	81105101	A	G	0.557	0.566	0.964	-0.0051029981759033	0.0175	0.7698	14004	16757	14424.77
601497	chr11	rs1458091	81105603	T	C	0.569	0.579	0.967	-0.0067024110596754	0.0176	0.7041	14004	16757	14424.77
594175	chr11	rs4402319	81105893	A	G	0.6	0.61	0.964	-0.0095050300143049	0.0178	0.5939	14004	16757	14424.77
602932	chr11	rs9943631	81105902	A	G	0.434	0.424	0.966	0.0051964749068174	0.0176	0.7656	14004	16757	14424.77
604301	chr11	rs1350416	81105989	C	G	0.97	0.969	0.99	0.0210959082947329	0.0496	0.6711	14004	16757	14424.77
605868	chr11	rs11232652	81106498	A	G	0.933	0.93	0.989	0.0778032789468595	0.0336	0.02063	14004	16757	14424.77
594803	chr11	rs12286002	81106616	T	A	0.97	0.969	0.993	0.0225048553400694	0.0497	0.6502	14004	16757	14424.77
595103	chr11	rs12420095	81106820	T	A	0.933	0.93	0.988	0.0783027332571736	0.0336	0.01978	14004	16757	14424.77
589129	chr11	rs1458092	81106871	C	T	0.661	0.675	0.961	-0.0375980304153185	0.0185	0.04191	14004	16757	14424.77
594429	chr11	rs139712681	81106921	A	C	0.984	0.983	0.86	0.0650009142174121	0.0753	0.3879	13014	15757	13429.79
590035	chr11	rs11232653	81107507	A	T	0.595	0.605	0.963	-0.0122041688389067	0.0177	0.4907	14004	16757	14424.77
594129	chr11	rs2219417	81107612	C	T	0.973	0.972	0.992	0.0123039944561641	0.0526	0.8155	14004	16757	14424.77
583780	chr11	rs1379727	81107726	G	A	0.439	0.429	0.965	0.0076010387728197	0.0175	0.663	14004	16757	14424.77
605502	chr11	rs11232654	81107820	T	C	0.933	0.93	0.988	0.077701507663852	0.0336	0.02083	14004	16757	14424.77
599793	chr11	rs12284399	81109026	G	T	0.97	0.97	0.996	0.0234039777790161	0.0497	0.6375	14004	16757	14424.77
585546	chr11	rs12284512	81109201	G	C	0.961	0.96	0.958	0.0192044091837133	0.0448	0.6691	14004	16757	14424.77
585509	chr11	rs17142171	81109767	T	C	0.969	0.969	0.994	0.0343048036919902	0.0493	0.4866	14004	16757	14424.77
596408	chr11	rs10792554	81110347	G	A	0.565	0.575	0.965	-0.0091012913892029	0.0175	0.6039	14004	16757	14424.77
584837	chr11	rs11232655	81110423	A	G	0.972	0.973	0.334	-0.105104992751029	0.0889	0.2369	14004	16757	14424.77
587935	chr11	rs12421644	81110555	T	C	0.933	0.93	0.986	0.076396066753339	0.0337	0.02347	14004	16757	14424.77
601615	chr11	rs729142	81112247	A	G	0.594	0.605	0.962	-0.0125990355765152	0.0178	0.4786	14004	16757	14424.77
591564	chr11	rs12280259	81112303	G	A	0.958	0.957	0.964	0.0305001066483263	0.0433	0.4807	14004	16757	14424.77
585570	chr11	rs12226371	81112900	A	G	0.819	0.826	0.969	-0.043502667649395	0.0227	0.05524	14004	16757	14424.77
584228	chr11	rs721016	81113797	G	T	0.594	0.605	0.961	-0.0125990355765152	0.0178	0.4798	14004	16757	14424.77
584303	chr11	rs956160	81113854	T	C	0.968	0.965	0.947	0.0690035380967296	0.0492	0.161	14004	16757	14424.77
603148	chr11	rs7121345	81114442	A	G	0.594	0.605	0.961	-0.0131966945943914	0.0178	0.4559	14004	16757	14424.77
588065	chr11	rs4944295	81115178	C	T	0.57	0.58	0.966	-0.0074980401773571	0.0176	0.67	14004	16757	14424.77
587325	chr11	rs138174337	81115360	G	A	0.987	0.987	0.599	0.0701974789892495	0.1038	0.4991	11666	14129	11959.24
590762	chr11	rs10897810	81115651	G	A	0.448	0.439	0.959	0.0049974917102918	0.0175	0.7752	14004	16757	14424.77
588265	chr11	rs10897811	81115730	C	T	0.598	0.608	0.961	-0.0117993392160431	0.0178	0.5057	14004	16757	14424.77
597219	chr11	rs10792556	81116058	G	A	0.569	0.579	0.965	-0.0076995657264405	0.0176	0.6625	14004	16757	14424.77
592173	chr11	rs10792557	81116607	T	C	0.597	0.607	0.96	-0.0112025145079934	0.0178	0.53	14004	16757	14424.77
587583	chr11	rs11232657	81116856	T	C	0.597	0.607	0.96	-0.0115969858456632	0.0178	0.5147	14004	16757	14424.77
605323	chr11	rs143554934	81116940	T	A	0.984	0.985	0.851	-0.0549948736289312	0.0811	0.4979	11976	14538	12316.42
588102	chr11	rs73509730	81117117	A	G	0.968	0.965	0.946	0.0693021569865934	0.0494	0.1602	14004	16757	14424.77
586739	chr11	rs17142185	81117359	C	T	0.966	0.964	0.942	0.0657034673241941	0.0482	0.1729	14004	16757	14424.77
595202	chr11	rs7108295	81118300	G	A	0.969	0.968	0.981	0.0387013475370749	0.0493	0.432	14004	16757	14424.77
587573	chr11	rs12577339	81118415	C	T	0.745	0.754	0.982	-0.0375980304153185	0.0198	0.05695	14004	16757	14424.77
600969	chr11	rs1458109	81118985	T	G	0.433	0.424	0.962	0.0050969882578437	0.0176	0.7719	14004	16757	14424.77
598184	chr11	rs11232659	81119353	A	G	0.959	0.957	0.96	0.0329027196757078	0.0433	0.4478	14004	16757	14424.77
605354	chr11	rs4582996	81119638	C	A	0.681	0.688	0.99	-0.007296555232638	0.0184	0.6898	14004	16757	14424.77
601818	chr11	rs4344513	81119700	A	G	0.0886	0.085	0.901	0.0022973590486834	0.0327	0.9451	14004	16757	14424.77
600002	chr11	rs111767396	81119903	G	A	0.968	0.966	0.941	0.0592966816705476	0.0497	0.2325	14004	16757	14424.77
591815	chr11	rs142053579	81120429	G	A	0.98	0.981	0.617	-0.0425004857321486	0.0769	0.5806	14004	16757	14424.77
599045	chr11	rs7117139	81120449	G	A	0.0881	0.0847	0.902	-0.0036968248442897	0.0327	0.909	14004	16757	14424.77
589863	chr11	rs11232660	81120893	A	G	0.817	0.825	0.969	-0.0480039732984809	0.0226	0.03375	14004	16757	14424.77
605539	chr11	rs7925301	81122170	C	T	0.684	0.69	0.988	-0.0095050300143049	0.0184	0.6074	14004	16757	14424.77
594977	chr11	rs7940361	81122171	T	G	0.654	0.66	0.99	-0.0052035148315978	0.018	0.774	14004	16757	14424.77
607338	chr11	rs11232661	81122584	G	A	0.973	0.973	0.995	0.0140015196358136	0.0528	0.7901	14004	16757	14424.77
598613	chr11	rs7103165	81122841	C	T	0.654	0.66	0.99	-0.005304041591906	0.018	0.7686	14004	16757	14424.77
595261	chr11	rs1350423	81123060	C	T	0.654	0.66	0.99	-0.0052035148315978	0.018	0.7706	14004	16757	14424.77
584662	chr11	rs17142194	81123236	T	C	0.434	0.425	0.956	0.0047984689115734	0.0177	0.787	14004	16757	14424.77
602610	chr11	rs12292541	81124116	C	T	0.97	0.97	0.992	0.0225048553400694	0.0501	0.6529	14004	16757	14424.77
603171	chr11	rs1379732	81124192	T	C	0.0888	0.0851	0.884	-0.001100605444033	0.0329	0.9734	14004	16757	14424.77
601574	chr11	rs12798039	81124233	T	C	0.817	0.825	0.966	-0.0465047776557534	0.0227	0.04	14004	16757	14424.77
598605	chr11	rs12279568	81124545	A	G	0.973	0.973	0.993	0.0090984829852593	0.0528	0.8628	14004	16757	14424.77
597861	chr11	rs75900021	81125003	C	A	0.975	0.976	0.802	-0.0025031302181184	0.063	0.9679	13014	15757	13429.79
592936	chr11	rs73509740	81125035	A	G	0.959	0.957	0.959	0.0311013012983478	0.0434	0.4733	14004	16757	14424.77
602653	chr11	rs12577860	81125584	C	A	0.695	0.703	0.991	-0.0095050300143049	0.0186	0.6094	14004	16757	14424.77
599632	chr11	rs6591966	81126244	G	A	0.669	0.676	0.994	-0.0078003437327339	0.0182	0.6673	14004	16757	14424.77
598179	chr11	rs7120046	81126668	A	G	0.0881	0.0849	0.877	-0.0054950702819798	0.033	0.8688	14004	16757	14424.77
591703	chr11	rs73509743	81126683	G	A	0.968	0.965	0.951	0.0614995330875717	0.049	0.2098	14004	16757	14424.77
592289	chr11	rs73509744	81127334	A	T	0.968	0.965	0.949	0.0572967376061087	0.0492	0.2442	14004	16757	14424.77
590642	chr11	rs7946213	81127757	G	C	0.969	0.966	0.945	0.0664990979502052	0.05	0.1831	14004	16757	14424.77
588116	chr11	rs10897813	81128791	A	G	0.673	0.681	0.982	-0.0136020904182857	0.0183	0.4576	14004	16757	14424.77
588712	chr11	rs7114912	81128891	T	C	0.962	0.96	0.954	0.022299507494767	0.0453	0.6222	14004	16757	14424.77
586864	chr11	rs12807518	81129111	T	C	0.741	0.752	0.973	-0.0428031223253094	0.0198	0.03025	14004	16757	14424.77
584358	chr11	rs12806487	81129123	G	A	0.744	0.754	0.973	-0.0401035026973339	0.0198	0.04266	14004	16757	14424.77
590611	chr11	rs73509749	81129463	G	A	0.968	0.965	0.946	0.0551981604647623	0.0493	0.2631	14004	16757	14424.77
598571	chr11	rs11232662	81129597	G	C	0.973	0.973	0.988	0.009504687014246	0.0532	0.8586	14004	16757	14424.77
590534	chr11	rs17142208	81130112	T	A	0.666	0.658	0.765	0.0097027754613851	0.0205	0.6341	14004	16757	14424.77
597909	chr11	rs6591967	81130348	G	A	0.647	0.655	0.979	-0.0111013930711739	0.018	0.5365	14004	16757	14424.77
584710	chr11	rs10897814	81130460	T	C	0.934	0.931	0.974	0.0696006867298358	0.034	0.04074	14004	16757	14424.77
601473	chr11	rs10897815	81130510	G	T	0.934	0.931	0.973	0.0707007455727197	0.0341	0.0381	14004	16757	14424.77
584938	chr11	rs143311003	81130755	A	T	0.987	0.987	0.725	0.0363994293800054	0.1001	0.7157	10671	14118	11595.37
594988	chr11	rs11232663	81131042	C	G	0.934	0.931	0.973	0.0686954939412985	0.034	0.04339	14004	16757	14424.77
606516	chr11	rs12276422	81131197	T	C	0.97	0.971	0.768	0.0374980764200844	0.0591	0.5263	13014	15757	13429.79
604299	chr11	rs75523698	81131290	C	A	0.97	0.97	0.968	0.0281014301108748	0.0509	0.5815	14004	16757	14424.77
600743	chr11	rs148294625	81131451	T	C	0.988	0.989	0.608	-0.115702701053736	0.1364	0.3964	7294	10099	7772.13
585148	chr11	rs6591968	81131602	T	G	0.967	0.964	0.918	0.0728972395126652	0.049	0.1371	14004	16757	14424.77
586357	chr11	rs10897816	81131604	T	G	0.934	0.931	0.971	0.0700016957858908	0.0341	0.04013	14004	16757	14424.77
600876	chr11	rs12785743	81131871	G	C	0.749	0.759	0.968	-0.0401035026973339	0.02	0.04534	14004	16757	14424.77
600057	chr11	rs11232664	81132183	A	G	0.674	0.683	0.978	-0.0172987645783295	0.0183	0.3446	14004	16757	14424.77
593505	chr11	rs7126585	81133043	A	G	0.659	0.668	0.932	-0.0186019483996616	0.0185	0.316	14004	16757	14424.77
594130	chr11	rs7127158	81133196	G	A	0.737	0.746	0.93	-0.0370997639570267	0.02	0.06394	14004	16757	14424.77
606808	chr11	rs7358390	81133502	T	C	0.32	0.311	0.94	0.021898468701116	0.019	0.2489	14004	16757	14424.77
596827	chr11	rs147287287	81133551	A	C	0.985	0.986	0.742	-0.0473956369746291	0.0895	0.5965	11976	14538	12316.42
605542	chr11	rs77307488	81133974	A	G	0.989	0.989	0.603	-0.0511985620326965	0.1201	0.6699	9969	12598	10334.16
594210	chr11	rs10792558	81134144	T	C	0.315	0.307	0.95	0.01600129372694	0.0189	0.3968	14004	16757	14424.77
590513	chr11	rs11232666	81134854	T	C	0.75	0.755	0.99	-0.0152050125429676	0.0198	0.4423	14004	16757	14424.77
596424	chr11	rs10501510	81136155	C	T	0.928	0.925	0.949	0.0676960309526514	0.0332	0.0411	14004	16757	14424.77
604187	chr11	rs17142218	81136192	T	C	0.938	0.941	0.864	-0.0419997711602818	0.0381	0.2712	14004	16757	14424.77
605749	chr11	rs10501511	81136255	A	G	0.336	0.326	0.953	0.0227003855207759	0.0186	0.2224	14004	16757	14424.77
584815	chr11	rs148347647	81137271	A	G	0.979	0.977	0.831	0.0676960309526514	0.063	0.2829	14004	16757	14424.77
604033	chr11	rs10792559	81137480	T	A	0.33	0.321	0.953	0.0202045073158995	0.0186	0.2775	14004	16757	14424.77
599833	chr11	rs10501512	81137631	G	T	0.922	0.92	0.96	0.0546964969190277	0.0318	0.08544	14004	16757	14424.77
603881	chr11	rs1458074	81137818	A	G	0.727	0.731	0.976	-0.0149004625639624	0.0193	0.4408	14004	16757	14424.77
598908	chr11	rs1458075	81137953	C	G	0.0627	0.0595	0.909	0.0082954970241069	0.0388	0.8296	14004	16757	14424.77
597000	chr11	rs958665	81138730	C	T	0.395	0.389	0.958	-0.0038975857287134	0.0179	0.8269	14004	16757	14424.77
607812	chr11	rs73509768	81138997	C	G	0.933	0.931	0.945	0.0645978943749456	0.0345	0.06082	14004	16757	14424.77
585341	chr11	rs11232669	81139375	A	C	0.726	0.73	0.974	-0.013399371963117	0.0193	0.4883	14004	16757	14424.77
597003	chr11	rs12284781	81139898	C	T	0.748	0.752	0.985	-0.0121029460677457	0.0198	0.5388	14004	16757	14424.77
590551	chr11	rs10792561	81140333	A	T	0.0626	0.0592	0.912	0.0116024307308398	0.0388	0.7641	14004	16757	14424.77
591241	chr11	rs10792562	81140376	C	A	0.0626	0.0593	0.912	0.0111970780932162	0.0388	0.7732	14004	16757	14424.77
601048	chr11	rs936371	81140671	G	A	0.0624	0.0591	0.914	0.0121953336998771	0.0388	0.754	14004	16757	14424.77
596708	chr11	rs936372	81140687	C	A	0.747	0.751	0.983	-0.0138961051921114	0.0198	0.4812	14004	16757	14424.77
592430	chr11	rs12291610	81141718	A	G	0.726	0.73	0.968	-0.0138961051921114	0.0194	0.4744	14004	16757	14424.77
591261	chr11	rs1458076	81142043	C	T	0.0619	0.0583	0.921	0.0152038337422728	0.0388	0.6953	14004	16757	14424.77
591177	chr11	rs144584763	81142482	C	T	0.985	0.986	0.822	0.0141001243787816	0.0895	0.8746	10396	12966	10740.45
602228	chr11	rs10792563	81142678	T	C	0.393	0.388	0.97	-0.0028039273327342	0.0178	0.8726	14004	16757	14424.77
584524	chr11	rs7102943	81143630	T	C	0.0617	0.0581	0.926	0.0155977206230546	0.0388	0.6883	14004	16757	14424.77
588280	chr11	rs10751053	81144558	C	T	0.0616	0.058	0.927	0.0156961681063242	0.0389	0.6855	14004	16757	14424.77
596961	chr11	rs10751054	81145132	T	C	0.0673	0.0628	0.929	0.0305001066483263	0.037	0.4096	14004	16757	14424.77
586376	chr11	rs1540571	81145301	T	C	0.0615	0.0579	0.93	0.0159028762794155	0.0389	0.6818	14004	16757	14424.77
603379	chr11	rs1540572	81145387	A	G	0.0615	0.0579	0.93	0.01600129372694	0.0388	0.6796	14004	16757	14424.77
605495	chr11	rs11232672	81146068	C	T	0.407	0.402	0.96	-0.0036968248442897	0.0177	0.8363	14004	16757	14424.77
594174	chr11	rs56953415	81146673	A	G	0.927	0.924	0.946	0.0683033004541534	0.0331	0.03919	14004	16757	14424.77
604790	chr11	rs35208171	81147138	G	A	0.936	0.936	0.874	0.0004998750416509	0.0373	0.9897	14004	16757	14424.77
607140	chr11	rs7103528	81147289	A	G	0.0613	0.0576	0.935	0.0161980995687726	0.0388	0.6773	14004	16757	14424.77
603463	chr11	rs141464015	81149012	T	A	0.985	0.985	0.625	0.0213015034199157	0.0934	0.8199	12523	15078	12859.9
590433	chr11	rs146439013	81149514	T	C	0.968	0.966	0.805	0.0709988581496884	0.0537	0.1867	14004	16757	14424.77
606786	chr11	rs3911554	81149533	G	A	0.0669	0.0622	0.944	0.0320024161254944	0.0369	0.3868	14004	16757	14424.77
590346	chr11	rs3911555	81149621	C	A	0.0669	0.0622	0.943	0.0320024161254944	0.0369	0.3858	14004	16757	14424.77
599916	chr11	rs3862754	81149756	G	A	0.0666	0.062	0.94	0.0318958749835631	0.037	0.3899	14004	16757	14424.77
599961	chr11	rs10501513	81149796	G	A	0.409	0.402	0.94	0.0043007385516922	0.0179	0.8121	14004	16757	14424.77
605575	chr11	rs2373824	81150139	T	G	0.0668	0.0622	0.942	0.0323994240466592	0.0369	0.38	14004	16757	14424.77
585958	chr11	rs7925385	81150434	T	C	0.061	0.0573	0.941	0.0183996828453635	0.0388	0.636	14004	16757	14424.77
587926	chr11	rs10897818	81150526	T	G	0.723	0.728	0.939	-0.0197028322758684	0.0196	0.314	14004	16757	14424.77
606337	chr11	rs10736744	81150582	A	G	0.0669	0.0622	0.94	0.0333960906184285	0.037	0.367	14004	16757	14424.77
594719	chr11	rs10736745	81150790	G	T	0.0669	0.0622	0.94	0.0333960906184285	0.037	0.3657	14004	16757	14424.77
600923	chr11	rs10736746	81150872	A	G	0.0669	0.0622	0.939	0.0335024720540013	0.037	0.3651	14004	16757	14424.77
593621	chr11	rs3911556	81151156	G	C	0.0615	0.0577	0.935	0.0192044091837133	0.0388	0.62	14004	16757	14424.77
587918	chr11	rs4088515	81151214	T	C	0.0669	0.0622	0.94	0.0332993704009261	0.037	0.368	14004	16757	14424.77
585248	chr11	rs10751055	81151901	T	C	0.0619	0.058	0.934	0.021497269010823	0.0387	0.5787	14004	16757	14424.77
591089	chr11	rs10751056	81151945	T	C	0.0611	0.0574	0.938	0.0189983824093147	0.0389	0.624	14004	16757	14424.77
598362	chr11	rs10897819	81152133	G	A	0.745	0.75	0.945	-0.0187955345843259	0.0201	0.3508	14004	16757	14424.77
601012	chr11	rs1458094	81153199	C	T	0.395	0.389	0.936	0.0021975835434872	0.0181	0.9017	14004	16757	14424.77
596535	chr11	rs1458093	81153304	G	C	0.0618	0.0579	0.927	0.0213015034199157	0.0389	0.584	14004	16757	14424.77
590267	chr11	rs7111095	81154305	C	T	0.934	0.932	0.923	0.0654037717003168	0.0352	0.06288	14004	16757	14424.77
606905	chr11	rs11232675	81154310	T	C	0.74	0.743	0.936	-0.0137034650584925	0.02	0.4957	14004	16757	14424.77
595985	chr11	rs7111594	81154688	C	G	0.0675	0.0626	0.925	0.0358978909969844	0.0371	0.333	14004	16757	14424.77
602280	chr11	rs73511608	81155991	G	T	0.933	0.931	0.916	0.0666020156675811	0.035	0.05724	14004	16757	14424.77
603841	chr11	rs10128552	81157235	C	T	0.0631	0.0591	0.915	0.0228958774769045	0.0387	0.5544	14004	16757	14424.77
602764	chr11	rs10897820	81157349	C	T	0.063	0.0591	0.915	0.0226026252094292	0.0387	0.5597	14004	16757	14424.77
598557	chr11	rs7127958	81158074	C	T	0.0635	0.0594	0.907	0.0267003518299564	0.0388	0.491	14004	16757	14424.77
587857	chr11	rs10751057	81158162	T	A	0.0701	0.0649	0.91	0.0402970567645369	0.0368	0.2725	14004	16757	14424.77
594110	chr11	rs9634010	81158636	T	A	0.664	0.666	0.907	0.0025966258472659	0.0189	0.8903	14004	16757	14424.77
602135	chr11	rs7129232	81158967	G	A	0.751	0.752	0.934	0.0088011559530687	0.0204	0.6672	14004	16757	14424.77
585955	chr11	rs55860676	81160536	T	C	0.905	0.905	0.678	0.0138042809763971	0.0345	0.6902	14004	16757	14424.77
593596	chr11	rs74527802	81162752	G	C	0.925	0.923	0.606	0.029403450369242	0.0407	0.4705	14004	16757	14424.77
593627	chr11	rs77859614	81163373	T	A	0.981	0.981	0.812	0.0603987139482326	0.0714	0.3978	13014	15757	13429.79
590070	chr11	rs72943388	81164016	A	G	0.956	0.959	0.854	-0.0462952789853036	0.0483	0.3372	14004	16757	14424.77
584964	chr11	rs7101617	81164740	G	A	0.956	0.959	0.856	-0.0473012731180131	0.0482	0.3271	14004	16757	14424.77
590883	chr11	rs139770306	81164846	T	C	0.983	0.982	0.59	0.111800732867698	0.0881	0.2047	12348	15108	12772.29
585913	chr11	rs79576221	81165120	A	G	0.981	0.981	0.795	0.0535028515173065	0.0711	0.4523	13014	15757	13429.79
589016	chr11	rs72943389	81168971	C	T	0.956	0.96	0.876	-0.0494949124461712	0.0481	0.3032	14004	16757	14424.77
598529	chr11	rs17382292	81171093	G	A	0.956	0.96	0.882	-0.0513985630860003	0.048	0.2842	14004	16757	14424.77
606419	chr11	rs10501514	81171701	C	T	0.797	0.801	0.981	-0.005696192544881	0.0214	0.791	14004	16757	14424.77
583983	chr11	rs11232677	81174280	G	C	0.968	0.969	0.299	-0.0513038207587421	0.0875	0.5578	14004	16757	14424.77
585533	chr11	rs12576765	81176768	G	T	0.801	0.806	0.991	-0.005304041591906	0.0215	0.806	14004	16757	14424.77
596287	chr11	rs17382573	81177040	T	C	0.956	0.96	0.906	-0.0517039049923374	0.0475	0.277	14004	16757	14424.77
596485	chr11	rs7942157	81177894	T	C	0.956	0.96	0.909	-0.0507039943747058	0.0475	0.2858	14004	16757	14424.77
600598	chr11	rs4537780	81178475	A	G	0.756	0.765	0.965	-0.015702643727291	0.0205	0.4424	14004	16757	14424.77
601781	chr11	rs11232679	81178750	G	A	0.904	0.908	0.926	-0.0396039865931634	0.0303	0.1909	14004	16757	14424.77
590006	chr11	rs72943392	81178838	G	C	0.955	0.959	0.886	-0.0473956369746291	0.0472	0.3162	14004	16757	14424.77
606501	chr11	rs11232680	81178910	T	A	0.754	0.763	0.97	-0.0159972768350078	0.0204	0.4315	14004	16757	14424.77
592949	chr11	rs12361324	81179117	T	C	0.754	0.763	0.97	-0.015895669405385	0.0203	0.4341	14004	16757	14424.77
604012	chr11	rs12361326	81179157	T	A	0.802	0.807	0.998	-0.004701032558649	0.0215	0.8272	14004	16757	14424.77
594772	chr11	rs148428072	81180075	T	C	0.981	0.979	0.745	0.0231011029079872	0.0703	0.7431	14004	16757	14424.77
606050	chr11	rs1945885	81180289	T	C	0.754	0.763	0.971	-0.0153979421800967	0.0203	0.449	14004	16757	14424.77
593108	chr11	rs11232681	81180500	A	G	0.803	0.807	0.998	-0.0032954239497972	0.0216	0.8791	14004	16757	14424.77
597162	chr11	rs1945886	81180516	C	A	0.754	0.763	0.971	-0.015702643727291	0.0203	0.441	14004	16757	14424.77
599319	chr11	rs7128019	81181012	C	T	0.756	0.765	0.97	-0.0154994990469515	0.0204	0.447	14004	16757	14424.77
594989	chr11	rs12364281	81181527	C	T	0.758	0.766	0.971	-0.0132980281439898	0.0204	0.5133	14004	16757	14424.77
595473	chr11	rs4943828	81182076	A	C	0.758	0.766	0.973	-0.0129028853555234	0.0204	0.5275	14004	16757	14424.77
599113	chr11	rs4943832	81182561	C	T	0.755	0.763	0.974	-0.0145046862028817	0.0203	0.4745	14004	16757	14424.77
585912	chr11	rs4943833	81182704	A	G	0.757	0.765	0.973	-0.0139975096438537	0.0204	0.491	14004	16757	14424.77
593968	chr11	rs1894179	81182998	T	C	0.755	0.763	0.975	-0.0145046862028817	0.0203	0.4749	14004	16757	14424.77
605626	chr11	rs7106939	81183631	C	A	0.756	0.764	0.975	-0.0143017847108596	0.0203	0.4811	14004	16757	14424.77
587070	chr11	rs7107200	81183798	C	A	0.755	0.763	0.976	-0.0150019689183474	0.0203	0.4592	14004	16757	14424.77
591589	chr11	rs10897821	81184113	G	A	0.758	0.766	0.975	-0.0122952780941516	0.0204	0.5446	14004	16757	14424.77
595860	chr11	rs4944297	81184872	T	A	0.955	0.96	0.915	-0.0534957179427506	0.047	0.255	14004	16757	14424.77
600850	chr11	rs6591970	81185086	T	G	0.802	0.806	1.0	-0.0028039273327342	0.0215	0.8956	14004	16757	14424.77
594177	chr11	rs7937418	81185331	G	T	0.755	0.764	0.977	-0.0144032303107437	0.0203	0.4789	14004	16757	14424.77
605819	chr11	rs1945887	81185712	T	C	0.8	0.804	1.01	-0.0039979812872983	0.0213	0.853	14004	16757	14424.77
606137	chr11	rs72943398	81186597	A	T	0.956	0.96	0.925	-0.0557981629302465	0.0472	0.2376	14004	16757	14424.77
597776	chr11	rs10897822	81187111	A	T	0.8	0.804	1.0	-0.004701032558649	0.0214	0.8278	14004	16757	14424.77
584689	chr11	rs17442358	81187176	T	A	0.956	0.96	0.924	-0.0582013104087528	0.0471	0.2171	14004	16757	14424.77
593403	chr11	rs7124039	81187272	G	T	0.8	0.804	1.0	-0.0050024916227914	0.0214	0.8164	14004	16757	14424.77
597695	chr11	rs17442379	81187453	T	C	0.957	0.961	0.928	-0.0519040071504222	0.0473	0.2728	14004	16757	14424.77
606179	chr11	rs113040282	81187853	A	G	0.956	0.961	0.928	-0.0525045539821493	0.0473	0.2665	14004	16757	14424.77
600823	chr11	rs11232683	81188339	T	A	0.803	0.807	1.0	-0.0031048149534787	0.0215	0.8855	14004	16757	14424.77
596450	chr11	rs11232684	81188343	G	C	0.802	0.806	1.0	-0.0032954239497972	0.0215	0.8775	14004	16757	14424.77
598276	chr11	rs4944298	81188524	A	T	0.956	0.96	0.929	-0.0529051189949894	0.0472	0.2622	14004	16757	14424.77
585117	chr11	rs11232685	81188588	A	G	0.802	0.806	0.999	-0.003797200248385	0.0215	0.8599	14004	16757	14424.77
597356	chr11	rs4245403	81189004	G	A	0.955	0.96	0.928	-0.05519563546795	0.0467	0.2372	14004	16757	14424.77
606383	chr11	rs4245404	81189008	A	G	0.955	0.96	0.928	-0.05519563546795	0.0467	0.2373	14004	16757	14424.77
607575	chr11	rs4943834	81189130	T	C	0.956	0.96	0.93	-0.0529051189949894	0.0471	0.2617	14004	16757	14424.77
606777	chr11	rs7925176	81189281	G	A	0.955	0.96	0.93	-0.0557981629302465	0.0466	0.2312	14004	16757	14424.77
587342	chr11	rs7924977	81189342	C	A	0.955	0.96	0.929	-0.0553013157850893	0.0466	0.2356	14004	16757	14424.77
601758	chr11	rs7924980	81189350	C	A	0.955	0.96	0.929	-0.0557030028762507	0.0466	0.2321	14004	16757	14424.77
593859	chr11	rs12275535	81189449	C	T	0.801	0.805	1.0	-0.0052035148315978	0.0214	0.8093	14004	16757	14424.77
584124	chr11	rs7925250	81189608	A	C	0.756	0.764	0.977	-0.0156010662286512	0.0203	0.4427	14004	16757	14424.77
593427	chr11	rs17142272	81189934	C	A	0.955	0.959	0.93	-0.0582013104087528	0.0465	0.211	14004	16757	14424.77
599264	chr11	rs4943835	81189951	T	C	0.801	0.805	1.0	-0.0051029981759033	0.0214	0.8131	14004	16757	14424.77
586754	chr11	rs117515543	81190139	A	T	0.972	0.972	0.788	-0.0151034855773182	0.0598	0.8012	13014	15757	13429.79
592363	chr11	rs72945305	81190240	T	A	0.956	0.96	0.932	-0.056496280157669	0.0469	0.2286	14004	16757	14424.77
584831	chr11	rs17142276	81190254	A	G	0.955	0.959	0.93	-0.0591981397259644	0.0464	0.2028	14004	16757	14424.77
602446	chr11	rs17142280	81190418	T	A	0.955	0.959	0.931	-0.0586041643160532	0.0465	0.2073	14004	16757	14424.77
590197	chr11	rs57523620	81190452	T	A	0.955	0.959	0.93	-0.058901107920161	0.0464	0.205	14004	16757	14424.77
607134	chr11	rs57610448	81190453	T	C	0.955	0.959	0.93	-0.058901107920161	0.0464	0.205	14004	16757	14424.77
589040	chr11	rs17142285	81190543	C	A	0.955	0.959	0.931	-0.0579999442979887	0.0464	0.2117	14004	16757	14424.77
596404	chr11	rs17142290	81190699	C	T	0.955	0.959	0.931	-0.0584981343943099	0.0464	0.2071	14004	16757	14424.77
595148	chr11	rs7106892	81190867	C	G	0.955	0.959	0.931	-0.0584027170759943	0.0464	0.2082	14004	16757	14424.77
585000	chr11	rs57544451	81190873	C	T	0.955	0.959	0.931	-0.0584027170759943	0.0464	0.2076	14004	16757	14424.77
597144	chr11	rs7118390	81191218	G	A	0.955	0.959	0.932	-0.0584981343943099	0.0464	0.2073	14004	16757	14424.77
603381	chr11	rs17442731	81191347	A	C	0.956	0.96	0.933	-0.0525994101433915	0.0469	0.2616	14004	16757	14424.77
600454	chr11	rs7118547	81191477	C	G	0.955	0.959	0.932	-0.0575973336805821	0.0463	0.2139	14004	16757	14424.77
597631	chr11	rs7118573	81191516	C	T	0.946	0.95	0.919	-0.0475948788076838	0.042	0.2567	14004	16757	14424.77
592758	chr11	rs7104269	81191615	T	C	0.742	0.751	0.962	-0.0146974807605841	0.02	0.4635	14004	16757	14424.77
587313	chr11	rs7118914	81191616	G	A	0.945	0.949	0.926	-0.0366951051877892	0.0414	0.3748	14004	16757	14424.77
584769	chr11	rs12422187	81191815	C	T	0.802	0.806	1.0	-0.0045001103249234	0.0215	0.8338	14004	16757	14424.77
600998	chr11	rs7119178	81191838	G	C	0.945	0.949	0.925	-0.0364980230402006	0.0413	0.3769	14004	16757	14424.77
594749	chr11	rs66599085	81191981	T	C	0.946	0.949	0.926	-0.0349020520092649	0.0416	0.401	14004	16757	14424.77
592043	chr11	rs12419688	81191993	A	G	0.802	0.806	0.999	-0.0052035148315978	0.0215	0.8104	14004	16757	14424.77
589327	chr11	rs72945316	81192003	T	C	0.945	0.949	0.924	-0.0369026020501437	0.0413	0.3709	14004	16757	14424.77
595109	chr11	rs11232687	81192131	A	G	0.746	0.754	0.976	-0.013004189135254	0.02	0.5143	14004	16757	14424.77
586937	chr11	rs4564360	81192258	T	G	0.746	0.754	0.974	-0.013399371963117	0.02	0.5038	14004	16757	14424.77
595346	chr11	rs72945319	81192284	A	C	0.946	0.949	0.919	-0.0297996312385195	0.0416	0.4739	14004	16757	14424.77
595290	chr11	rs10897823	81192641	C	T	0.885	0.891	0.97	-0.0426987545331152	0.0274	0.1186	14004	16757	14424.77
603569	chr11	rs10897824	81192697	G	C	0.803	0.807	1.01	-0.0024028846163103	0.0215	0.9097	14004	16757	14424.77
588817	chr11	rs10897825	81192809	T	C	0.8	0.804	1.0	-0.0052035148315978	0.0213	0.8082	14004	16757	14424.77
592456	chr11	rs11232688	81192956	T	C	0.802	0.806	1.01	-0.0019018072895963	0.0214	0.9276	14004	16757	14424.77
586849	chr11	rs12798372	81192991	T	C	0.801	0.805	1.0	-0.004198802647333	0.0214	0.8445	14004	16757	14424.77
602240	chr11	rs12420118	81193276	A	G	0.745	0.753	0.983	-0.0120017335415971	0.0199	0.5451	14004	16757	14424.77
597197	chr11	rs10501515	81193297	G	A	0.802	0.805	1.01	-0.0027036515743148	0.0213	0.9009	14004	16757	14424.77
586564	chr11	rs148202557	81193545	G	A	0.974	0.975	0.589	-0.0717001041652131	0.0695	0.3027	14004	16757	14424.77
595208	chr11	rs72945323	81193556	G	A	0.955	0.959	0.921	-0.0551005327305046	0.0466	0.2372	14004	16757	14424.77
599800	chr11	rs12798498	81193585	G	A	0.756	0.764	0.982	-0.0129028853555234	0.0202	0.524	14004	16757	14424.77
588353	chr11	rs35898450	81193613	A	G	0.801	0.805	1.01	-0.003596459514405	0.0213	0.8668	14004	16757	14424.77
600458	chr11	rs10792566	81193731	T	C	0.323	0.327	0.637	-0.0043996643446871	0.0226	0.8444	14004	16757	14424.77
583383	chr11	rs35075095	81193734	G	A	0.802	0.805	1.01	-0.0026033858701149	0.0214	0.9033	14004	16757	14424.77
587411	chr11	rs10501516	81193979	T	C	0.802	0.805	1.01	-0.0027036515743148	0.0214	0.9002	14004	16757	14424.77
585048	chr11	rs72945326	81194005	A	T	0.946	0.949	0.92	-0.0356997191343252	0.0416	0.3909	14004	16757	14424.77
602831	chr11	rs12804346	81194207	G	A	0.803	0.807	1.01	-0.0010005003335835	0.0214	0.9642	14004	16757	14424.77
584721	chr11	rs12288083	81194344	A	G	0.802	0.805	1.0	-0.0033957590691798	0.0214	0.8729	14004	16757	14424.77
600622	chr11	rs12274986	81194467	C	A	0.803	0.807	1.01	-0.0012007205765188	0.0214	0.9564	14004	16757	14424.77
606116	chr11	rs4288773	81194617	T	C	0.803	0.807	1.01	-0.0010005003335835	0.0214	0.9637	14004	16757	14424.77
603015	chr11	rs4261307	81194776	C	T	0.803	0.807	1.0	-0.0010005003335835	0.0215	0.9627	14004	16757	14424.77
597456	chr11	rs4482049	81194795	G	A	0.803	0.807	1.0	-0.0010005003335835	0.0215	0.9628	14004	16757	14424.77
596188	chr11	rs17142350	81194856	C	T	0.945	0.947	0.848	-0.044401309298167	0.0405	0.2731	14004	16757	14424.77
606398	chr11	rs4482050	81194868	G	A	0.803	0.807	1.0	-0.001100605444033	0.0215	0.9598	14004	16757	14424.77
590652	chr11	rs7927812	81195112	G	C	0.803	0.807	1.0	-0.001300845733048	0.0215	0.9532	14004	16757	14424.77
597185	chr11	rs7928126	81195405	G	A	0.804	0.807	1.0	-0.001100605444033	0.0215	0.9602	14004	16757	14424.77
597881	chr11	rs7928135	81195418	G	A	0.804	0.807	1.0	-0.0009004052431641	0.0215	0.9668	14004	16757	14424.77
594096	chr11	rs17384174	81195540	G	T	0.955	0.96	0.913	-0.053200374867981	0.0468	0.2558	14004	16757	14424.77
585634	chr11	rs11232690	81195739	T	A	0.804	0.807	0.998	-0.001100605444033	0.0215	0.9604	14004	16757	14424.77
587328	chr11	rs11232691	81195795	T	C	0.803	0.806	0.996	-0.0031950988965408	0.0215	0.8808	14004	16757	14424.77
598539	chr11	rs10897826	81195848	G	A	0.804	0.807	0.996	-0.001100605444033	0.0216	0.9577	14004	16757	14424.77
602850	chr11	rs10897827	81195964	T	C	0.804	0.808	0.994	-0.0018016219466282	0.0216	0.9319	14004	16757	14424.77
599092	chr11	rs10897828	81196050	C	T	0.805	0.808	0.991	0.0009995003330834	0.0217	0.9627	14004	16757	14424.77
596341	chr11	rs10792567	81196256	C	T	0.804	0.808	0.992	-0.0016012813669738	0.0216	0.94	14004	16757	14424.77
585523	chr11	rs10792568	81196298	G	A	0.803	0.806	0.99	-0.004198802647333	0.0216	0.8472	14004	16757	14424.77
606753	chr11	rs10792569	81196377	G	A	0.803	0.806	0.989	-0.0040983869261633	0.0216	0.8511	14004	16757	14424.77
590568	chr11	rs56665413	81196577	T	G	0.943	0.947	0.908	-0.0438996422900184	0.041	0.2842	14004	16757	14424.77
590934	chr11	rs17384341	81196584	T	A	0.911	0.911	0.609	0.007997931111062	0.038	0.8333	14004	16757	14424.77
597742	chr11	rs117566500	81196592	T	C	0.976	0.977	0.792	-0.0122041688389067	0.0639	0.8491	13014	15757	13429.79
603952	chr11	rs11232693	81196711	G	A	0.749	0.756	0.96	-0.0120017335415971	0.0202	0.5522	14004	16757	14424.77
603768	chr11	rs11232694	81196736	A	T	0.804	0.807	0.986	-0.0043996643446871	0.0217	0.8389	14004	16757	14424.77
583818	chr11	rs11232695	81196782	G	C	0.748	0.755	0.957	-0.0119005312583873	0.0202	0.5582	14004	16757	14424.77
605768	chr11	rs4943836	81196857	T	C	0.748	0.755	0.958	-0.0124977728299804	0.0202	0.5375	14004	16757	14424.77
592517	chr11	rs11232696	81196987	T	C	0.805	0.808	0.983	-0.0028039273327342	0.0217	0.8988	14004	16757	14424.77
588923	chr11	rs11232697	81197014	T	C	0.804	0.807	0.985	-0.0045001103249234	0.0217	0.8346	14004	16757	14424.77
594855	chr11	rs11232698	81197124	C	T	0.804	0.808	0.984	-0.0048015088161939	0.0217	0.8239	14004	16757	14424.77
606407	chr11	rs10792570	81197495	A	G	0.806	0.81	0.977	-0.003596459514405	0.0218	0.8709	14004	16757	14424.77
589733	chr11	rs7113909	81197540	C	T	0.761	0.77	0.952	-0.0138961051921114	0.0207	0.501	14004	16757	14424.77
599354	chr11	rs12808272	81198940	A	G	0.807	0.811	0.966	-0.0038975857287134	0.022	0.8577	14004	16757	14424.77
602297	chr11	rs143350376	81199508	T	C	0.974	0.975	0.776	0.0228958774769045	0.0623	0.7133	13014	15757	13429.79
606259	chr11	rs146683444	81199517	G	A	0.976	0.976	0.779	0.0347008987793103	0.0644	0.59	13014	15757	13429.79
596194	chr11	rs7944749	81199955	G	A	0.894	0.899	0.96	-0.036798848237098	0.0285	0.196	14004	16757	14424.77
585428	chr11	rs7112342	81200373	T	C	0.948	0.951	0.915	-0.040197189751413	0.0426	0.345	14004	16757	14424.77
602595	chr11	rs72945389	81200423	T	C	0.951	0.952	0.569	0.001998002662673	0.0515	0.9696	14004	16757	14424.77
586529	chr11	rs72945390	81200424	A	T	0.951	0.952	0.569	0.001998002662673	0.0514	0.9697	14004	16757	14424.77
596452	chr11	rs4133164	81200764	C	G	0.768	0.777	0.941	-0.0160988945897493	0.021	0.4432	14004	16757	14424.77
600171	chr11	rs4133165	81200814	G	A	0.894	0.899	0.96	-0.0372035489975441	0.0285	0.1913	14004	16757	14424.77
605444	chr11	rs4405339	81201162	A	G	0.894	0.899	0.959	-0.036798848237098	0.0285	0.1964	14004	16757	14424.77
608005	chr11	rs4282997	81201414	C	G	0.894	0.899	0.959	-0.0369959896867261	0.0285	0.1942	14004	16757	14424.77
587590	chr11	rs17450386	81201632	G	C	0.947	0.951	0.925	-0.0355028330426552	0.0423	0.4009	14004	16757	14424.77
587166	chr11	rs10501517	81201837	C	T	0.761	0.769	0.944	-0.0132980281439898	0.0208	0.521	14004	16757	14424.77
606664	chr11	rs10897829	81202696	C	G	0.76	0.768	0.942	-0.0129028853555234	0.0208	0.5331	14004	16757	14424.77
589514	chr11	rs7122181	81202910	A	T	0.756	0.764	0.936	-0.0108991808690006	0.0207	0.599	14004	16757	14424.77
599476	chr11	rs12279546	81203090	T	C	0.81	0.815	0.952	-0.0032954239497972	0.0223	0.882	14004	16757	14424.77
599901	chr11	rs61889998	81203324	A	G	0.906	0.909	0.916	-0.0385017716536664	0.0305	0.2068	14004	16757	14424.77
599368	chr11	rs7934083	81203521	T	C	0.837	0.845	0.932	-0.0352023974087295	0.0244	0.1483	14004	16757	14424.77
591720	chr11	rs77449332	81203762	C	T	0.921	0.92	0.94	0.0428008353226943	0.0323	0.185	14004	16757	14424.77
584927	chr11	rs17142400	81204480	C	T	0.867	0.869	0.919	0.0097027754613851	0.0264	0.714	14004	16757	14424.77
607907	chr11	rs17450582	81204608	C	T	0.947	0.95	0.926	-0.0309026047398165	0.0421	0.4628	14004	16757	14424.77
593082	chr11	rs114737290	81204613	G	A	0.921	0.921	0.94	0.0400953305639422	0.0323	0.2144	14004	16757	14424.77
594054	chr11	rs17159750	81204936	G	C	0.918	0.917	0.945	0.0338988850054592	0.0316	0.2825	14004	16757	14424.77
606761	chr11	rs12283301	81205075	T	C	0.753	0.76	0.934	-0.0138048499765589	0.0206	0.5044	14004	16757	14424.77
596420	chr11	rs17142409	81205211	A	C	0.917	0.916	0.945	0.0301023438164435	0.0315	0.3385	14004	16757	14424.77
604575	chr11	rs66905132	81205259	C	T	0.947	0.95	0.923	-0.0303973537275885	0.0422	0.4702	14004	16757	14424.77
599874	chr11	rs146440905	81205325	G	A	0.981	0.981	0.729	-0.0113036461713921	0.0889	0.899	9283	12271	10032.95
591619	chr11	rs4354708	81205983	C	T	0.757	0.764	0.929	-0.0169020380753563	0.0208	0.4153	14004	16757	14424.77
586328	chr11	rs4421762	81206255	T	C	0.894	0.899	0.93	-0.0382004338153035	0.0289	0.186	14004	16757	14424.77
599706	chr11	rs4559706	81206277	A	G	0.895	0.899	0.928	-0.0375045865412751	0.0289	0.1942	14004	16757	14424.77
593129	chr11	rs4262746	81206860	A	G	0.753	0.76	0.906	-0.0176956485356892	0.0209	0.3986	14004	16757	14424.77
586447	chr11	rs10501518	81207264	A	C	0.947	0.95	0.899	-0.0325955083699338	0.0425	0.4423	14004	16757	14424.77
605725	chr11	rs11823498	81207862	C	T	0.947	0.95	0.887	-0.0353992243518656	0.0427	0.4067	14004	16757	14424.77
596467	chr11	rs10897830	81209161	T	A	0.754	0.762	0.861	-0.0152963956259917	0.0215	0.4774	14004	16757	14424.77
589426	chr11	rs77157461	81209205	G	A	0.922	0.922	0.886	0.0358014124633833	0.0335	0.285	14004	16757	14424.77
607150	chr11	rs72947103	81209263	C	A	0.947	0.95	0.849	-0.0418954871740363	0.0435	0.3349	14004	16757	14424.77
590543	chr11	rs67068249	81209569	C	T	0.876	0.88	0.851	-0.001100605444033	0.0284	0.9688	14004	16757	14424.77
591865	chr11	rs4463868	81209702	G	A	0.954	0.958	0.813	-0.073904915847972	0.0481	0.1246	14004	16757	14424.77
585716	chr11	rs78614442	81209971	C	T	0.923	0.923	0.876	0.0350968370374295	0.0338	0.2992	14004	16757	14424.77
587886	chr11	rs114614414	81210023	C	T	0.923	0.922	0.873	0.0352030377085245	0.0338	0.2977	14004	16757	14424.77
605301	chr11	rs78577251	81210497	A	G	0.919	0.918	0.844	0.0381047060335456	0.0336	0.2574	14004	16757	14424.77
602229	chr11	rs79081618	81210528	C	T	0.957	0.96	0.782	-0.061003443560332	0.0507	0.2291	14004	16757	14424.77
601494	chr11	rs142276993	81210570	G	C	0.985	0.985	0.586	0.0905991000742056	0.0954	0.3423	12523	15078	12859.9
602678	chr11	rs11232700	81211044	G	T	0.903	0.903	0.808	-0.0088994831870327	0.0315	0.7779	14004	16757	14424.77
603180	chr11	rs12277988	81211602	G	A	0.96	0.963	0.406	-0.147502825855794	0.0688	0.03213	14004	16757	14424.77
600267	chr11	rs12790840	81211648	C	T	0.889	0.891	0.791	-0.0293979151845611	0.0307	0.3376	14004	16757	14424.77
596663	chr11	rs11232701	81211752	G	C	0.709	0.706	0.87	0.0026963615477425	0.02	0.8907	14004	16757	14424.77
594642	chr11	rs189063455	81212377	G	A	0.987	0.986	0.607	0.0428966409523063	0.1056	0.6847	11315	14058	11730.79
585757	chr11	rs10897831	81212953	C	T	0.701	0.7	0.892	-0.0031048149534787	0.0196	0.8732	14004	16757	14424.77
594501	chr11	rs4459329	81213333	C	A	0.684	0.684	0.889	-0.0028039273327342	0.0193	0.8852	14004	16757	14424.77
596929	chr11	rs4348925	81213386	A	G	0.425	0.428	0.895	0.0022973590486834	0.0181	0.8971	14004	16757	14424.77
589451	chr11	rs4405341	81213625	T	C	0.426	0.429	0.898	0.0020977980821461	0.0181	0.9086	14004	16757	14424.77
600604	chr11	rs4405342	81213684	T	C	0.742	0.745	0.901	0.0056042667198317	0.0205	0.7837	14004	16757	14424.77
606807	chr11	rs72947108	81213851	C	A	0.983	0.984	0.716	-0.0620988329318545	0.1081	0.5656	8443	7509	7803.13
588333	chr11	rs6591971	81214237	A	G	0.425	0.428	0.899	0.0024968801985871	0.0181	0.889	14004	16757	14424.77
595932	chr11	rs4944300	81215058	T	C	0.425	0.428	0.907	0.0016985566355815	0.018	0.926	14004	16757	14424.77
591273	chr11	rs72947112	81215557	A	G	0.984	0.984	0.728	-0.0573960891413091	0.1087	0.5975	8443	7509	7803.13
597707	chr11	rs17142425	81215913	T	C	0.984	0.984	0.733	-0.0618966805401821	0.1086	0.5683	8443	7509	7803.13
592029	chr11	rs12294188	81216722	T	C	0.98	0.981	0.657	-0.0691035919019447	0.0893	0.4388	11656	12502	11420.78
591650	chr11	rs4944301	81216846	A	G	0.744	0.747	0.934	-0.0006001800720324	0.0202	0.9769	14004	16757	14424.77
586338	chr11	rs140328203	81216894	T	C	0.982	0.982	0.717	-0.0033957590691798	0.1024	0.9732	7552	9507	8028.96
602304	chr11	rs4944302	81217054	T	A	0.745	0.748	0.934	-0.0005001250416822	0.0202	0.9808	14004	16757	14424.77
605689	chr11	rs11232703	81217632	T	C	0.979	0.981	0.666	-0.0778966787084814	0.0883	0.3779	11656	12502	11420.78
602956	chr11	rs4644664	81217700	G	C	0.758	0.761	0.945	-0.001501126126267	0.0204	0.9402	14004	16757	14424.77
599496	chr11	rs4432044	81218130	T	C	0.742	0.746	0.939	0.0007996801705642	0.0201	0.97	14004	16757	14424.77
593004	chr11	rs11232704	81218149	C	T	0.716	0.713	0.934	0.0023971245997214	0.0194	0.9032	14004	16757	14424.77
608068	chr11	rs10792572	81218512	C	A	0.437	0.44	0.93	-0.000200020002667	0.0177	0.9893	14004	16757	14424.77
599493	chr11	rs7131376	81220320	T	C	0.753	0.755	0.94	0.0061013488579762	0.0204	0.7639	14004	16757	14424.77
595198	chr11	rs73513649	81220909	C	A	0.713	0.71	0.953	0.0032048589489113	0.0191	0.8662	14004	16757	14424.77
587656	chr11	rs17142446	81220993	A	T	0.713	0.71	0.954	0.0033045340083004	0.0191	0.8639	14004	16757	14424.77
594987	chr11	rs17142449	81221062	A	G	0.712	0.709	0.951	0.0044003044444822	0.0191	0.8192	14004	16757	14424.77
602435	chr11	rs7127474	81221273	G	A	0.755	0.757	0.958	0.0045994064948955	0.0202	0.8189	14004	16757	14424.77
596733	chr11	rs7127181	81221309	A	C	0.756	0.758	0.958	0.0050969882578437	0.0202	0.8006	14004	16757	14424.77
593972	chr11	rs12273288	81221456	A	C	0.981	0.983	0.691	-0.144297713449831	0.0983	0.1421	9951	11007	9836.96
591991	chr11	rs4944303	81221497	C	T	0.741	0.744	0.959	0.0026963615477425	0.0199	0.8905	14004	16757	14424.77
592299	chr11	rs12420245	81221576	G	A	0.756	0.758	0.962	0.0044003044444822	0.0202	0.8257	14004	16757	14424.77
596968	chr11	rs1945658	81221742	G	A	0.983	0.984	0.889	-0.0515038428671156	0.0949	0.5875	8569	8321	8233.23
597086	chr11	rs1945657	81221810	C	T	0.981	0.983	0.697	-0.144794584903233	0.0982	0.1403	9951	11007	9836.96
585725	chr11	rs997382	81222314	G	A	0.468	0.467	0.967	0.0066975214477213	0.0173	0.7001	14004	16757	14424.77
595570	chr11	rs997383	81222351	C	T	0.468	0.467	0.968	0.0066975214477213	0.0173	0.6982	14004	16757	14424.77
603120	chr11	rs7478747	81222768	C	A	0.758	0.76	0.974	0.0005998200719675	0.0201	0.976	14004	16757	14424.77
584669	chr11	rs12290030	81223009	C	T	0.47	0.47	0.976	0.0035038543266769	0.0172	0.8382	14004	16757	14424.77
592018	chr11	rs12787574	81223225	C	T	0.47	0.47	0.977	0.0033045340083004	0.0172	0.8458	14004	16757	14424.77
592829	chr11	rs17142469	81223327	T	C	0.839	0.838	0.873	-0.001300845733048	0.0245	0.9588	14004	16757	14424.77
596584	chr11	rs1945656	81223516	C	T	0.47	0.47	0.978	0.0029955089797983	0.0172	0.8593	14004	16757	14424.77
596277	chr11	rs1945655	81223717	C	A	0.47	0.47	0.978	0.0027960873020011	0.0172	0.8686	14004	16757	14424.77
606440	chr11	rs6591972	81223900	C	G	0.47	0.47	0.978	0.0027960873020011	0.0172	0.8727	14004	16757	14424.77
597615	chr11	rs4943837	81223989	C	T	0.47	0.47	0.978	0.0026963615477425	0.0172	0.8728	14004	16757	14424.77
594849	chr11	rs6591973	81224239	A	T	0.47	0.47	0.979	0.0026963615477425	0.0172	0.8764	14004	16757	14424.77
587749	chr11	rs1945654	81224286	G	C	0.0224	0.0201	0.736	0.0758956590032571	0.0883	0.3899	9951	11007	9836.96
593535	chr11	rs4269945	81224447	C	A	0.982	0.984	0.877	-0.0315009870620622	0.0878	0.7199	9613	10593	9663.85
588172	chr11	rs4359234	81224574	C	T	0.983	0.984	0.935	-0.0399994162638657	0.0943	0.671	8569	8321	8233.23
583482	chr11	rs11232705	81224751	C	T	0.562	0.559	0.968	-0.0012007205765188	0.0174	0.9449	14004	16757	14424.77
592635	chr11	rs12293862	81225099	G	A	0.757	0.76	0.974	-0.001501126126267	0.0201	0.9388	14004	16757	14424.77
597083	chr11	rs11828414	81225948	G	T	0.983	0.984	0.947	-0.0393959285025942	0.0941	0.6754	8569	8321	8233.23
588595	chr11	rs10792573	81226350	A	G	0.702	0.7	0.976	0.0050969882578437	0.0187	0.7849	14004	16757	14424.77
597678	chr11	rs10897833	81226558	A	G	0.714	0.711	0.976	0.0048979852621919	0.0189	0.7937	14004	16757	14424.77
602342	chr11	rs76435536	81226673	G	C	0.976	0.977	0.841	-0.0225012653465135	0.0644	0.7264	12523	15078	12859.9
601261	chr11	rs12808934	81226880	A	T	0.715	0.711	0.976	0.0050969882578437	0.0189	0.7888	14004	16757	14424.77
590286	chr11	rs11232706	81227002	T	C	0.562	0.559	0.969	-0.0010005003335835	0.0174	0.9558	14004	16757	14424.77
594922	chr11	rs7944102	81227256	C	T	0.756	0.759	0.971	-0.0027036515743148	0.0201	0.8935	14004	16757	14424.77
598743	chr11	rs1945653	81227373	G	A	0.983	0.984	0.946	-0.0299026613543135	0.094	0.7505	8569	8321	8233.23
600387	chr11	rs1945652	81227418	T	A	0.983	0.984	0.947	-0.0347985055426955	0.0941	0.7114	8569	8321	8233.23
585335	chr11	rs11232708	81227467	T	C	0.755	0.758	0.97	-0.0029042131473898	0.0201	0.8869	14004	16757	14424.77
607205	chr11	rs7948217	81228083	G	A	0.715	0.711	0.974	0.0048979852621919	0.019	0.7968	14004	16757	14424.77
604060	chr11	rs1945651	81228499	A	T	0.305	0.307	0.958	-0.0028039273327342	0.0188	0.8825	14004	16757	14424.77
601005	chr11	rs11232709	81228516	T	C	0.839	0.838	0.879	-0.0029042131473898	0.0244	0.9051	14004	16757	14424.77
591120	chr11	rs80013895	81228601	C	T	0.959	0.956	0.643	0.039701366851552	0.0523	0.4471	14004	16757	14424.77
606824	chr11	rs61890001	81229507	G	A	0.978	0.98	0.376	-0.133599966404222	0.0962	0.165	14004	16757	14424.77
593967	chr11	rs72947141	81229557	G	T	0.983	0.984	0.93	-0.0328951617042694	0.0942	0.7272	8569	8321	8233.23
599324	chr11	rs66924223	81229685	C	T	0.982	0.983	0.907	-0.0329985112635755	0.0925	0.7216	8569	8321	8233.23
588574	chr11	rs67566515	81229887	A	C	0.982	0.983	0.906	-0.0135007260538548	0.0894	0.8803	9060	9000	8803.13
591510	chr11	rs17452191	81229937	A	C	0.754	0.757	0.969	-0.005304041591906	0.0201	0.7934	14004	16757	14424.77
597301	chr11	rs11232710	81231346	G	A	0.565	0.562	0.966	-0.000200020002667	0.0174	0.9909	14004	16757	14424.77
594421	chr11	rs1945650	81231701	G	A	0.983	0.984	0.923	-0.0193969096107316	0.0943	0.8366	8569	8321	8233.23
603097	chr11	rs11232711	81231936	A	G	0.712	0.709	0.973	0.003902375817241	0.0189	0.8379	14004	16757	14424.77
589239	chr11	rs12790310	81232328	T	C	0.756	0.759	0.968	-0.0042992284528324	0.0202	0.8319	14004	16757	14424.77
587639	chr11	rs12789674	81232569	G	C	0.754	0.757	0.962	-0.0005001250416822	0.0202	0.9815	14004	16757	14424.77
605247	chr11	rs4943838	81232575	T	G	0.712	0.709	0.972	0.0038027603329278	0.0189	0.8413	14004	16757	14424.77
586710	chr11	rs4944304	81232825	A	C	0.711	0.708	0.972	0.0029955089797983	0.0189	0.872	14004	16757	14424.77
596895	chr11	rs73513679	81234940	C	T	0.878	0.875	0.863	0.0089993837968006	0.0276	0.7453	14004	16757	14424.77
590338	chr11	rs2032381	81235150	G	T	0.716	0.712	0.962	0.0037031349243813	0.0191	0.8486	14004	16757	14424.77
595158	chr11	rs12289413	81235185	A	C	0.983	0.984	0.919	-0.021101069908054	0.094	0.8224	8569	8321	8233.23
607160	chr11	rs12786388	81235736	G	A	0.773	0.776	0.951	-0.0046005663955682	0.0209	0.8276	14004	16757	14424.77
588378	chr11	rs12786273	81235894	A	T	0.757	0.76	0.963	-0.0060985584618694	0.0202	0.7648	14004	16757	14424.77
602800	chr11	rs1540173	81236034	G	A	0.773	0.777	0.951	-0.0074980401773571	0.0209	0.7195	14004	16757	14424.77
603966	chr11	rs1540172	81236445	A	T	0.773	0.777	0.95	-0.0068030886197391	0.0209	0.7445	14004	16757	14424.77
585822	chr11	rs1540171	81236468	A	C	0.775	0.778	0.951	-0.0060985584618694	0.021	0.7702	14004	16757	14424.77
594580	chr11	rs1945689	81236613	T	A	0.944	0.944	0.728	0.0154007965760229	0.0431	0.7205	14004	16757	14424.77
603359	chr11	rs10792574	81236682	A	G	0.559	0.557	0.952	0.0011992805754821	0.0175	0.9474	14004	16757	14424.77
598593	chr11	rs138953538	81236745	T	C	0.967	0.971	0.829	-0.0899028259293165	0.0549	0.1011	13014	15757	13429.79
586825	chr11	rs1945688	81236765	A	G	0.774	0.778	0.949	-0.0060985584618694	0.021	0.771	14004	16757	14424.77
607699	chr11	rs72949166	81236925	T	C	0.983	0.984	0.92	-0.0393959285025942	0.0948	0.6774	8569	8321	8233.23
592973	chr11	rs11825324	81236931	T	C	0.559	0.557	0.951	0.001099395443301	0.0176	0.9503	14004	16757	14424.77
596758	chr11	rs56291614	81237843	A	T	0.985	0.985	0.93	-0.0099998320783335	0.0974	0.918	8569	8321	8233.23
602952	chr11	rs1945687	81238490	C	T	0.705	0.702	0.948	0.0076010387728197	0.0191	0.6912	14004	16757	14424.77
596448	chr11	rs7925819	81238627	T	C	0.0179	0.0156	0.713	0.172397475596261	0.1003	0.08568	9951	11007	9836.96
602923	chr11	rs11232713	81239085	T	C	0.7	0.696	0.941	0.004001981379298	0.0191	0.8354	14004	16757	14424.77
594107	chr11	rs10897834	81239454	G	T	0.688	0.684	0.939	0.0058031292269501	0.0189	0.7569	14004	16757	14424.77
605452	chr11	rs1955072	81239579	T	C	0.687	0.685	0.938	0.0049974917102918	0.0189	0.7915	14004	16757	14424.77
596676	chr11	rs11232714	81239719	T	C	0.56	0.557	0.944	0.0009995003330834	0.0176	0.9526	14004	16757	14424.77
589213	chr11	rs17142516	81240323	T	A	0.985	0.985	0.935	-0.0114958245134845	0.0973	0.906	8569	8321	8233.23
597136	chr11	rs10897835	81240563	G	C	0.467	0.467	0.945	0.0009995003330834	0.0175	0.9557	14004	16757	14424.77
604332	chr11	rs112548485	81240569	C	T	0.985	0.985	0.935	-0.0114958245134845	0.0973	0.9061	8569	8321	8233.23
585297	chr11	rs11232715	81240722	C	T	0.717	0.713	0.95	0.0038027603329278	0.0193	0.8423	14004	16757	14424.77
595526	chr11	rs12277559	81241083	C	G	0.984	0.985	0.928	0.0021975835434872	0.0966	0.982	8569	8321	8233.23
588267	chr11	rs12277636	81241225	C	T	0.705	0.702	0.949	0.0044003044444822	0.0191	0.8178	14004	16757	14424.77
585830	chr11	rs7107343	81241487	G	A	0.755	0.758	0.942	-0.0068030886197391	0.0204	0.7396	14004	16757	14424.77
587645	chr11	rs117392995	81242198	G	C	0.986	0.985	0.671	0.0595039941477318	0.0967	0.5381	11315	14058	11730.79
586453	chr11	rs1945686	81243671	C	G	0.0348	0.0316	0.787	0.0377966226945664	0.0539	0.4837	14004	16757	14424.77
596606	chr11	rs369111082	81243791	T	C	0.981	0.982	0.798	-0.0586041643160532	0.0764	0.4433	11976	14538	12316.42
590063	chr11	rs61890005	81244072	T	G	0.529	0.521	0.893	0.0254045542217263	0.018	0.1568	14004	16757	14424.77
587611	chr11	rs4245405	81244737	T	C	0.0337	0.0306	0.806	0.0326027085440124	0.0541	0.5465	14004	16757	14424.77
599996	chr11	rs61890007	81246549	T	G	0.527	0.519	0.895	0.0264958638039652	0.0179	0.1405	14004	16757	14424.77
589836	chr11	rs77305940	81249149	C	T	0.983	0.984	0.853	-0.0691035919019447	0.0816	0.3967	11993	11788	11653.95
589890	chr11	rs187608256	81249260	C	G	0.979	0.981	0.786	-0.0931026182623243	0.0699	0.1826	13457	16217	13881.29
588395	chr11	rs113942404	81250099	C	T	0.862	0.861	0.771	-0.0119005312583873	0.0278	0.6674	14004	16757	14424.77
595415	chr11	rs145071162	81250292	G	C	0.983	0.984	0.859	-0.0620030714417325	0.0811	0.4446	11993	11788	11653.95
583922	chr11	rs7948213	81251171	A	G	0.0335	0.0305	0.902	0.0227003855207759	0.0522	0.6633	14004	16757	14424.77
586056	chr11	rs7935014	81251311	T	C	0.0208	0.0212	0.871	0.0002999550089979	0.0769	0.9971	10638	11499	10410.33
584070	chr11	rs112374338	81251360	C	T	0.983	0.985	0.884	-0.0625032603532887	0.0809	0.4393	11993	11788	11653.95
594928	chr11	rs7935238	81251505	T	C	0.0333	0.0302	0.915	0.0239020562806236	0.0521	0.6466	14004	16757	14424.77
606667	chr11	rs7924506	81252513	G	A	0.983	0.985	0.888	-0.0615988462189574	0.0807	0.4456	11993	11788	11653.95
596569	chr11	rs7939532	81252692	T	C	0.983	0.985	0.89	-0.0635043893695306	0.0807	0.4309	11993	11788	11653.95
607703	chr11	rs7117771	81252708	T	A	0.033	0.0299	0.932	0.0250047589895661	0.0521	0.6309	14004	16757	14424.77
591956	chr11	rs1945685	81253149	A	G	0.0205	0.0209	0.888	0.0034041991335623	0.077	0.9646	10638	11499	10410.33
593976	chr11	rs1945684	81253156	A	G	0.0205	0.0209	0.888	0.0022973590486834	0.0769	0.9763	10638	11499	10410.33
590829	chr11	rs11232722	81253743	T	C	0.841	0.84	0.789	-0.0153979421800967	0.026	0.554	14004	16757	14424.77
595416	chr11	rs1945683	81254083	A	T	0.0213	0.0212	0.906	0.0154992634469238	0.0777	0.8416	9951	11007	9836.96
583847	chr11	rs1945682	81254919	T	C	0.0213	0.0212	0.909	0.0170045988158238	0.0777	0.8269	9951	11007	9836.96
595838	chr11	rs1945681	81254985	C	G	0.0332	0.0301	0.929	0.0232965165504356	0.052	0.6533	14004	16757	14424.77
591516	chr11	rs1573552	81255558	T	G	0.0332	0.0301	0.929	0.0225048553400694	0.0519	0.6647	14004	16757	14424.77
599604	chr11	rs10897836	81257477	C	T	0.507	0.513	0.921	-0.0267033828345498	0.0177	0.131	14004	16757	14424.77
594833	chr11	rs67188834	81257478	G	A	0.526	0.517	0.927	0.0295005481176215	0.0176	0.09482	14004	16757	14424.77
589466	chr11	rs146014499	81257512	A	C	0.987	0.985	0.723	0.185101023827538	0.0944	0.04985	10671	14118	11595.37
590337	chr11	rs1945677	81257748	G	A	0.0212	0.0212	0.915	0.0134984841513417	0.0776	0.8621	9951	11007	9836.96
607135	chr11	rs1945676	81257779	C	A	0.0331	0.0301	0.933	0.0232965165504356	0.0518	0.6534	14004	16757	14424.77
585326	chr11	rs10897837	81258089	G	T	0.0332	0.0302	0.933	0.0228958774769045	0.0517	0.6588	14004	16757	14424.77
598710	chr11	rs17142537	81258169	T	C	0.525	0.516	0.931	0.0304031059110447	0.0176	0.08418	14004	16757	14424.77
603332	chr11	rs59620581	81258185	C	T	0.525	0.516	0.931	0.0305001066483263	0.0176	0.08318	14004	16757	14424.77
606026	chr11	rs11232724	81258285	A	G	0.0443	0.0401	0.794	0.0537966583556417	0.0478	0.2602	14004	16757	14424.77
584368	chr11	rs61890048	81258435	T	C	0.497	0.489	0.914	0.0236969951765786	0.0177	0.1809	14004	16757	14424.77
585386	chr11	rs7934859	81258441	T	C	0.548	0.552	0.894	-0.0231048737150968	0.018	0.2009	14004	16757	14424.77
592841	chr11	rs7948484	81258462	G	C	0.549	0.553	0.891	-0.0226956079321885	0.0181	0.2097	14004	16757	14424.77
590369	chr11	rs7948608	81258685	C	T	0.0411	0.038	0.853	0.0149969810059077	0.0481	0.7559	14004	16757	14424.77
598696	chr11	rs7935436	81258898	T	C	0.51	0.515	0.939	-0.0244976316004002	0.0175	0.1624	14004	16757	14424.77
600424	chr11	rs7951915	81259119	C	T	0.036	0.0329	0.948	0.0203025023378308	0.0493	0.6804	14004	16757	14424.77
585479	chr11	rs1894143	81259711	T	G	0.0245	0.024	0.926	0.0147014028528927	0.0747	0.8436	9404	10467	9293.48
597180	chr11	rs4943839	81259828	G	A	0.983	0.985	0.932	-0.0473012731180131	0.0732	0.5184	13528	14739	13654.46
591870	chr11	rs17142545	81260404	G	A	0.983	0.985	0.932	-0.0527048164320283	0.0733	0.472	13528	14739	13654.46
593412	chr11	rs4630320	81260677	A	G	0.526	0.517	0.949	0.0278972284172359	0.0175	0.1097	14004	16757	14424.77
607897	chr11	rs1894141	81260996	T	A	0.036	0.0329	0.95	0.022299507494767	0.0493	0.6513	14004	16757	14424.77
592679	chr11	rs1894140	81261111	T	C	0.036	0.0329	0.95	0.0223972974420383	0.0493	0.6501	14004	16757	14424.77
600412	chr11	rs139784837	81261661	G	C	0.986	0.984	0.849	0.0610010215573989	0.0916	0.5055	10053	10981	10055.46
602576	chr11	rs34172016	81262160	A	T	0.982	0.984	0.912	-0.0746050187378346	0.0724	0.3027	13528	14739	13654.46
599356	chr11	rs35098658	81262829	G	C	0.983	0.985	0.931	-0.0548047153744336	0.0731	0.454	13528	14739	13654.46
594915	chr11	rs35745724	81262836	T	A	0.983	0.985	0.931	-0.0549948736289312	0.0731	0.4516	13528	14739	13654.46
591454	chr11	rs2156832	81263034	G	A	0.983	0.985	0.931	-0.0551005327305046	0.0731	0.4508	13528	14739	13654.46
591490	chr11	rs17453283	81263630	C	G	0.0361	0.0329	0.949	0.0239020562806236	0.0492	0.627	14004	16757	14424.77
583525	chr11	rs56396664	81263857	A	G	0.904	0.906	0.602	-0.0473012731180131	0.0369	0.2003	14004	16757	14424.77
606371	chr11	rs12272883	81263907	C	T	0.0244	0.024	0.936	0.0146028573839336	0.0744	0.8448	9404	10467	9293.48
606461	chr11	rs11232727	81264111	T	C	0.0361	0.0328	0.949	0.0243022925229648	0.0492	0.6219	14004	16757	14424.77
590284	chr11	rs2187539	81264443	G	T	0.0244	0.024	0.938	0.0154992634469238	0.0743	0.8345	9404	10467	9293.48
590964	chr11	rs74328267	81264628	A	G	0.922	0.928	0.792	-0.0856995105900367	0.0358	0.01662	14004	16757	14424.77
597178	chr11	rs12276226	81264998	G	T	0.0244	0.024	0.936	0.0147014028528927	0.0744	0.8434	9404	10467	9293.48
594935	chr11	rs61692267	81265047	C	T	0.983	0.984	0.914	-0.0499993949944177	0.0724	0.4899	13528	14739	13654.46
607078	chr11	rs12276253	81265201	C	A	0.513	0.518	0.95	-0.0239956055562207	0.0175	0.1699	14004	16757	14424.77
597768	chr11	rs17142556	81265221	A	G	0.981	0.984	0.893	-0.070197167789298	0.0712	0.3243	13528	14739	13654.46
586775	chr11	rs7107748	81266104	C	T	0.0441	0.0414	0.93	0.0069954745123864	0.0446	0.8754	14004	16757	14424.77
601836	chr11	rs4944306	81266423	T	C	0.045	0.0421	0.944	0.0098018049722602	0.0438	0.8224	14004	16757	14424.77
586363	chr11	rs113660530	81266566	C	T	0.985	0.985	0.509	0.107696784455352	0.1149	0.3485	10053	12462	10323.21
592235	chr11	rs1945708	81266712	G	C	0.975	0.977	0.94	-0.004198802647333	0.0575	0.9421	14004	16757	14424.77
603374	chr11	rs10897839	81267008	C	T	0.0452	0.0422	0.944	0.0112959597418516	0.0438	0.7968	14004	16757	14424.77
589776	chr11	rs12418785	81267107	C	T	0.0452	0.0422	0.944	0.0112959597418516	0.0438	0.7959	14004	16757	14424.77
590184	chr11	rs1945706	81267228	C	T	0.0452	0.0422	0.945	0.0115035793834154	0.0438	0.7933	14004	16757	14424.77
593838	chr11	rs17142564	81267255	C	T	0.53	0.521	0.966	0.0281014301108748	0.0173	0.1041	14004	16757	14424.77
593704	chr11	rs66635029	81267334	T	G	0.974	0.976	0.931	-0.0227979086760041	0.057	0.6894	14004	16757	14424.77
595539	chr11	rs2213096	81267432	A	C	0.518	0.524	0.956	-0.0259025943231108	0.0174	0.1366	14004	16757	14424.77
601650	chr11	rs2213095	81267632	G	A	0.0245	0.0239	0.921	0.0209979909956055	0.075	0.7792	9404	10467	9293.48
584371	chr11	rs1945696	81268037	A	G	0.0244	0.0239	0.921	0.0218006299588528	0.075	0.7711	9404	10467	9293.48
598687	chr11	rs56349012	81268969	G	A	0.975	0.977	0.953	-0.0073972926304747	0.0568	0.8962	14004	16757	14424.77
587587	chr11	rs55918918	81269055	T	G	0.975	0.977	0.952	-0.0074980401773571	0.0568	0.8953	14004	16757	14424.77
594631	chr11	rs17142569	81269298	T	G	0.975	0.977	0.956	-0.0078003437327339	0.0566	0.8898	14004	16757	14424.77
598277	chr11	rs1945691	81269527	G	A	0.975	0.976	0.956	-0.0043996643446871	0.0565	0.9379	14004	16757	14424.77
608196	chr11	rs2156836	81270758	G	T	0.975	0.977	0.958	-0.0079011318962572	0.0566	0.8889	14004	16757	14424.77
584466	chr11	rs2156835	81270782	A	G	0.0445	0.0419	0.957	0.0033045340083004	0.0437	0.9401	14004	16757	14424.77
606447	chr11	rs2156834	81271049	T	C	0.0445	0.0419	0.957	0.0033045340083004	0.0437	0.9394	14004	16757	14424.77
596759	chr11	rs17159752	81271427	T	C	0.974	0.976	0.945	-0.0164038098256767	0.056	0.7697	14004	16757	14424.77
597110	chr11	rs4944307	81271803	T	C	0.0455	0.0425	0.951	0.0126990249774084	0.0435	0.7706	14004	16757	14424.77
603365	chr11	rs1955071	81272371	C	T	0.974	0.976	0.949	-0.0239034240815591	0.056	0.6693	14004	16757	14424.77
596556	chr11	rs4262743	81272413	C	T	0.0245	0.0239	0.908	0.025696986087186	0.0754	0.7331	9404	10467	9293.48
597008	chr11	rs117856980	81272812	G	A	0.97	0.97	0.751	0.009504687014246	0.0558	0.8645	14004	16757	14424.77
584438	chr11	rs1945700	81273001	G	A	0.922	0.924	0.709	-0.052198967543594	0.0378	0.1677	14004	16757	14424.77
585772	chr11	rs7115509	81273298	C	T	0.975	0.976	0.962	-0.0040983869261633	0.0562	0.9419	14004	16757	14424.77
608077	chr11	rs7116004	81273554	G	A	0.0245	0.024	0.903	0.0204984635773248	0.0755	0.7857	9404	10467	9293.48
594374	chr11	rs7928804	81274854	T	C	0.974	0.976	0.947	-0.0202027073175195	0.0559	0.7183	14004	16757	14424.77
592511	chr11	rs12421059	81274906	T	A	0.974	0.976	0.947	-0.0248973835545144	0.056	0.6568	14004	16757	14424.77
587334	chr11	rs113280191	81275458	G	T	0.975	0.976	0.959	-0.009696862978864	0.0563	0.8639	14004	16757	14424.77
584854	chr11	rs149356550	81275497	G	T	0.981	0.979	0.662	0.101400685870137	0.0764	0.1841	13457	16217	13881.29
603789	chr11	rs10897840	81275682	A	G	0.0449	0.042	0.954	0.0097027754613851	0.0436	0.823	14004	16757	14424.77
585801	chr11	rs56380747	81275864	G	A	0.975	0.976	0.958	-0.009696862978864	0.0563	0.8628	14004	16757	14424.77
606256	chr11	rs12794482	81275928	G	A	0.842	0.84	0.832	0.0108014536938559	0.0253	0.6713	14004	16757	14424.77
594407	chr11	rs12799113	81276056	A	G	0.0445	0.0419	0.953	0.0045994064948955	0.0437	0.917	14004	16757	14424.77
601151	chr11	rs12799292	81276060	C	T	0.0445	0.0419	0.953	0.0044998604248922	0.0437	0.9186	14004	16757	14424.77
592895	chr11	rs12286881	81276347	C	T	0.0245	0.0239	0.896	0.025297307774162	0.0757	0.7385	9404	10467	9293.48
592965	chr11	rs6591978	81276459	C	T	0.0245	0.0239	0.895	0.0248974696545107	0.0758	0.742	9404	10467	9293.48
605616	chr11	rs191786984	81276460	T	G	0.984	0.982	0.853	0.14729868702088	0.0748	0.04891	12523	15078	12859.9
592118	chr11	rs7950435	81276907	G	A	0.0245	0.0238	0.894	0.0247999239054771	0.0759	0.7435	9404	10467	9293.48
601463	chr11	rs17454023	81277442	T	C	0.0447	0.0419	0.952	0.0107025231331357	0.0437	0.8066	14004	16757	14424.77
592368	chr11	rs3862755	81277485	T	C	0.975	0.976	0.956	-0.0122041688389067	0.0564	0.8286	14004	16757	14424.77
596245	chr11	rs1894146	81277513	T	A	0.511	0.519	0.97	-0.029202265808213	0.0172	0.09031	14004	16757	14424.77
586757	chr11	rs67575031	81277798	C	T	0.533	0.523	0.976	0.0301023438164435	0.0172	0.08039	14004	16757	14424.77
600709	chr11	rs1894147	81277921	A	T	0.975	0.976	0.956	-0.0108991808690006	0.0563	0.8467	14004	16757	14424.77
585483	chr11	rs1894148	81278029	T	C	0.512	0.519	0.975	-0.0303973537275885	0.0172	0.07667	14004	16757	14424.77
583436	chr11	rs1945678	81278225	T	G	0.528	0.518	0.977	0.0353961009469877	0.0172	0.03915	14004	16757	14424.77
607576	chr11	rs869291	81278248	A	C	0.511	0.519	0.974	-0.0289963604415917	0.0172	0.09139	14004	16757	14424.77
590252	chr11	rs1945679	81279349	C	T	0.0235	0.0234	0.875	-0.0008003201707691	0.0754	0.9917	9951	11007	9836.96
590026	chr11	rs7948448	81279543	T	C	0.517	0.525	0.977	-0.0307994715535284	0.0172	0.07317	14004	16757	14424.77
598312	chr11	rs7948672	81279694	T	C	0.528	0.517	0.98	0.0310043588626902	0.0172	0.07092	14004	16757	14424.77
588774	chr11	rs7936985	81280209	C	T	0.527	0.517	0.978	0.0310043588626902	0.0172	0.07084	14004	16757	14424.77
588646	chr11	rs10897841	81280212	A	G	0.517	0.525	0.975	-0.0306963490025976	0.0172	0.07371	14004	16757	14424.77
601859	chr11	rs77695162	81280254	T	A	0.987	0.986	0.815	0.0485044090596151	0.0929	0.6019	11315	14058	11730.79
590765	chr11	rs7115807	81280646	G	A	0.527	0.517	0.978	0.0308977113278438	0.0172	0.07162	14004	16757	14424.77
584779	chr11	rs2213094	81280808	A	G	0.0229	0.0228	0.877	-0.001300845733048	0.0763	0.9862	9951	11007	9836.96
594476	chr11	rs17454247	81280906	A	T	0.974	0.976	0.949	-0.01999864650669	0.0562	0.7214	14004	16757	14424.77
600177	chr11	rs7101618	81280946	T	A	0.551	0.541	0.918	0.0332993704009261	0.0178	0.06094	14004	16757	14424.77
586712	chr11	rs188357515	81280947	A	T	0.931	0.938	0.8	-0.107897063309823	0.0377	0.004209	14004	16757	14424.77
588526	chr11	rs2156833	81281141	C	T	0.0231	0.023	0.868	-0.0003000450090019	0.0763	0.9968	9951	11007	9836.96
597634	chr11	rs6591979	81281656	T	C	0.0231	0.0229	0.867	0.0009995003330834	0.0764	0.9896	9951	11007	9836.96
593392	chr11	rs6591980	81281689	A	G	0.044	0.0414	0.945	0.0058031292269501	0.0441	0.8956	14004	16757	14424.77
593378	chr11	rs140596114	81281717	T	C	0.977	0.978	0.887	-0.0777993924544118	0.0651	0.2317	11976	14538	12316.42
597049	chr11	rs17142587	81281843	G	T	0.527	0.517	0.977	0.0308007491527123	0.0172	0.07274	14004	16757	14424.77
594001	chr11	rs17142590	81282356	T	G	0.527	0.517	0.977	0.0305970979773775	0.0172	0.0751	14004	16757	14424.77
585708	chr11	rs10897842	81282761	C	A	0.518	0.525	0.971	-0.0289963604415917	0.0172	0.09245	14004	16757	14424.77
598545	chr11	rs61890049	81283586	C	A	0.528	0.518	0.973	0.0299956000353805	0.0172	0.0809	14004	16757	14424.77
589182	chr11	rs7928592	81283670	G	T	0.518	0.525	0.971	-0.0282040203730758	0.0172	0.1021	14004	16757	14424.77
583790	chr11	rs7946893	81284183	T	G	0.0437	0.041	0.94	0.0096037361426946	0.0443	0.8284	14004	16757	14424.77
604314	chr11	rs10897843	81284197	T	C	0.84	0.839	0.868	0.0044003044444822	0.0247	0.8595	14004	16757	14424.77
586771	chr11	rs11232733	81284504	A	T	0.967	0.966	0.719	0.0749033700266622	0.0544	0.1682	14004	16757	14424.77
589542	chr11	rs7932389	81284762	A	G	0.523	0.513	0.976	0.0289955368412525	0.0172	0.09174	14004	16757	14424.77
599528	chr11	rs4943840	81284878	T	C	0.523	0.53	0.97	-0.0267033828345498	0.0172	0.121	14004	16757	14424.77
599518	chr11	rs17142595	81284927	T	C	0.523	0.512	0.976	0.0289955368412525	0.0172	0.09165	14004	16757	14424.77
592251	chr11	rs1945707	81285814	A	G	0.0225	0.0216	0.885	0.0666020156675811	0.0736	0.3651	10969	12010	10847.4
585834	chr11	rs17142603	81286847	G	C	0.523	0.513	0.978	0.0284999894699013	0.0172	0.09697	14004	16757	14424.77
587478	chr11	rs17142606	81287045	A	G	0.524	0.514	0.978	0.0281986543586787	0.0172	0.1001	14004	16757	14424.77
585358	chr11	rs17142609	81287264	G	A	0.525	0.515	0.977	0.027799974857679	0.0172	0.1062	14004	16757	14424.77
605291	chr11	rs61890050	81288694	C	T	0.524	0.514	0.979	0.0284999894699013	0.0172	0.09678	14004	16757	14424.77
604585	chr11	rs148656888	81288806	G	C	0.88	0.878	0.65	0.0376040223973664	0.032	0.2404	14004	16757	14424.77
594466	chr11	rs10792577	81288940	C	G	0.0427	0.0398	0.939	0.017496047616751	0.0449	0.6957	14004	16757	14424.77
587821	chr11	rs10897844	81288960	G	A	0.0226	0.0216	0.888	0.0720043324830851	0.0734	0.3269	10969	12010	10847.4
596059	chr11	rs5006149	81289170	T	C	0.521	0.528	0.973	-0.0251024465608414	0.0172	0.1452	14004	16757	14424.77
601682	chr11	rs5006148	81289173	C	T	0.521	0.528	0.974	-0.0255024404124231	0.0172	0.1385	14004	16757	14424.77
602322	chr11	rs1945709	81289813	A	C	0.499	0.491	0.972	0.0284027945161868	0.0172	0.09822	14004	16757	14424.77
606123	chr11	rs12786379	81290079	C	T	0.524	0.531	0.975	-0.027998320426861	0.0172	0.1038	14004	16757	14424.77
597391	chr11	rs17142619	81290424	T	C	0.895	0.892	0.579	0.0199986865066891	0.0361	0.5794	14004	16757	14424.77
585848	chr11	rs149181514	81290903	C	T	0.973	0.976	0.797	-0.0846976919878504	0.0614	0.1681	13014	15757	13429.79
600350	chr11	rs17142621	81291185	A	G	0.525	0.514	0.982	0.029296631955588	0.0171	0.08761	14004	16757	14424.77
600115	chr11	rs7938853	81291374	C	T	0.524	0.514	0.981	0.0295976364389436	0.0171	0.08409	14004	16757	14424.77
600668	chr11	rs7939145	81291639	C	A	0.523	0.53	0.976	-0.0286978729475453	0.0172	0.09537	14004	16757	14424.77
603130	chr11	rs61891171	81291694	G	A	0.524	0.514	0.981	0.0297044227063309	0.0171	0.08346	14004	16757	14424.77
598152	chr11	rs10501519	81292381	C	T	0.977	0.978	0.952	-0.0017014466397575	0.0589	0.9771	14004	16757	14424.77
606113	chr11	rs10792578	81292509	A	C	0.0465	0.0434	0.94	0.0099008246772624	0.043	0.818	14004	16757	14424.77
605436	chr11	rs10501520	81292580	G	A	0.525	0.514	0.981	0.029403450369242	0.0171	0.08602	14004	16757	14424.77
604822	chr11	rs17142632	81292922	A	G	0.525	0.514	0.981	0.0295976364389436	0.0171	0.08447	14004	16757	14424.77
593369	chr11	rs10897845	81294465	C	T	0.522	0.529	0.977	-0.0278029446620889	0.0172	0.1051	14004	16757	14424.77
607413	chr11	rs1945713	81294493	C	A	0.525	0.515	0.981	0.029296631955588	0.0171	0.0875	14004	16757	14424.77
605451	chr11	rs17455523	81295168	T	G	0.976	0.978	0.937	-0.0091012913892029	0.0586	0.8766	14004	16757	14424.77
583809	chr11	rs11232735	81295646	T	A	0.0474	0.0449	0.883	-0.0024028846163103	0.0437	0.9563	14004	16757	14424.77
584648	chr11	rs11232736	81295647	T	A	0.0469	0.0446	0.875	-0.0069037763167944	0.044	0.8756	14004	16757	14424.77
588249	chr11	rs75734795	81297191	G	A	0.944	0.948	0.74	-0.0409990935346932	0.0428	0.3384	14004	16757	14424.77
592211	chr11	rs7112632	81297438	G	A	0.521	0.511	0.98	0.0305970979773775	0.0171	0.07401	14004	16757	14424.77
606022	chr11	rs7934609	81297564	A	G	0.022	0.0209	0.907	0.0768036213388749	0.0739	0.2987	10969	12010	10847.4
603059	chr11	rs1573553	81297921	A	C	0.525	0.515	0.982	0.0288012338056278	0.0171	0.0931	14004	16757	14424.77
583779	chr11	rs1573555	81298073	C	G	0.525	0.515	0.983	0.0287040681283552	0.0171	0.09328	14004	16757	14424.77
597536	chr11	rs1573556	81298229	T	C	0.525	0.515	0.983	0.0287040681283552	0.0171	0.09366	14004	16757	14424.77
603608	chr11	rs17142648	81298795	C	T	0.525	0.515	0.983	0.0288012338056278	0.0171	0.09309	14004	16757	14424.77
587595	chr11	rs117549386	81299262	G	A	0.983	0.982	0.794	0.0537018913875451	0.0734	0.4649	14004	16757	14424.77
602899	chr11	rs11232737	81299269	C	A	0.52	0.528	0.981	-0.0275973271921043	0.0171	0.1076	14004	16757	14424.77
588286	chr11	rs4944308	81300070	C	T	0.519	0.527	0.981	-0.0271040176920589	0.0171	0.1132	14004	16757	14424.77
599842	chr11	rs61891172	81300240	T	C	0.527	0.517	0.984	0.0262036654966364	0.0171	0.1253	14004	16757	14424.77
585503	chr11	rs4943841	81300647	A	T	0.834	0.834	0.899	-0.0040983869261633	0.024	0.8651	14004	16757	14424.77
594846	chr11	rs55726355	81301622	C	T	0.526	0.517	0.984	0.0251998010217421	0.0171	0.1413	14004	16757	14424.77
608220	chr11	rs148107948	81302094	C	T	0.975	0.973	0.838	0.0964004942863152	0.0603	0.1103	13014	15757	13429.79
602822	chr11	rs1945717	81302519	T	C	0.0224	0.0211	0.932	0.0851955627296417	0.0746	0.2534	10422	11470	10303.93
585154	chr11	rs7120638	81302554	G	A	0.858	0.866	0.895	-0.0663962456396854	0.0258	0.01016	14004	16757	14424.77
596342	chr11	rs17142661	81303549	A	G	0.526	0.517	0.986	0.024702368640342	0.0171	0.1486	14004	16757	14424.77
595567	chr11	rs61891174	81303726	G	A	0.526	0.517	0.986	0.0246048038572487	0.0171	0.1498	14004	16757	14424.77
604469	chr11	rs7946535	81303849	C	T	0.0224	0.0211	0.936	0.0851955627296417	0.0745	0.2526	10422	11470	10303.93
594868	chr11	rs7933268	81303873	T	G	0.496	0.504	0.991	-0.0236986067778773	0.017	0.164	14004	16757	14424.77
602467	chr11	rs7950006	81304188	G	A	0.492	0.5	0.992	-0.0220002402796674	0.017	0.1961	14004	16757	14424.77
604702	chr11	rs12273958	81304449	C	G	0.52	0.526	0.985	-0.0246001168682327	0.0171	0.1495	14004	16757	14424.77
587575	chr11	rs9666087	81304602	C	A	0.526	0.533	0.921	-0.0201006717070029	0.0177	0.2558	14004	16757	14424.77
590851	chr11	rs17142668	81304861	A	C	0.526	0.517	0.986	0.0250047589895661	0.0171	0.1433	14004	16757	14424.77
593274	chr11	rs17142672	81305741	G	A	0.522	0.513	0.984	0.026398473854531	0.0171	0.1231	14004	16757	14424.77
599149	chr11	rs61891175	81307822	T	C	0.527	0.518	0.983	0.0255020410123433	0.0171	0.1356	14004	16757	14424.77
596646	chr11	rs34991356	81307838	G	A	0.499	0.491	0.975	0.0281986543586787	0.0172	0.1009	14004	16757	14424.77
584555	chr11	rs116827423	81308156	G	T	0.976	0.978	0.908	-0.109201215043764	0.064	0.08813	11976	14538	12316.42
583807	chr11	rs61891177	81308343	C	G	0.523	0.513	0.981	0.0274984287018097	0.0171	0.1077	14004	16757	14424.77
594756	chr11	rs1945649	81308455	C	T	0.496	0.505	0.987	-0.0253998626327317	0.0171	0.1366	14004	16757	14424.77
606402	chr11	rs7116343	81308950	A	G	0.0238	0.0229	0.85	0.0801042442416614	0.073	0.2723	10969	12010	10847.4
588871	chr11	rs10897847	81309597	T	A	0.496	0.504	0.987	-0.0248051189189711	0.0171	0.1457	14004	16757	14424.77
597736	chr11	rs138122598	81310383	T	G	0.979	0.977	0.696	0.10560248638055	0.0684	0.1226	14004	16757	14424.77
595727	chr11	rs149568001	81310440	C	A	0.983	0.981	0.864	0.141195696666777	0.0737	0.0554	12523	15078	12859.9
591908	chr11	rs78042055	81313551	C	G	0.978	0.978	0.698	-0.0062998021485279	0.0697	0.928	14004	16757	14424.77
606320	chr11	rs1945647	81313757	C	T	0.024	0.0228	0.921	0.0691995168010044	0.0756	0.36	9404	10467	9293.48
587232	chr11	rs11232743	81314132	T	C	0.0239	0.0226	0.92	0.0725996924143435	0.0758	0.3382	9404	10467	9293.48
591611	chr11	rs2032392	81314417	C	T	0.0228	0.0215	0.928	0.0879009811744627	0.074	0.235	10422	11470	10303.93
601965	chr11	rs2032390	81314649	T	C	0.0227	0.0214	0.926	0.0914025549733078	0.0743	0.2186	10422	11470	10303.93
589904	chr11	rs2032389	81314781	A	G	0.179	0.181	0.873	-0.0124977728299804	0.0236	0.5965	14004	16757	14424.77
583500	chr11	rs2032388	81314974	A	C	0.0226	0.0212	0.927	0.0946008373713661	0.0744	0.204	10422	11470	10303.93
597685	chr11	rs148648213	81315134	G	T	0.976	0.978	0.915	-0.0994999446238294	0.0633	0.1158	11976	14538	12316.42
584484	chr11	rs58000470	81315415	C	T	0.523	0.514	0.98	0.0277027118389473	0.0171	0.1063	14004	16757	14424.77
591887	chr11	rs58657959	81315698	T	C	0.526	0.517	0.984	0.0255020410123433	0.0171	0.136	14004	16757	14424.77
600667	chr11	rs4944312	81316330	G	A	0.0227	0.0213	0.93	0.0911013350302702	0.0743	0.2197	10422	11470	10303.93
607788	chr11	rs7949287	81316858	G	A	0.496	0.505	0.989	-0.0253998626327317	0.017	0.1362	14004	16757	14424.77
589655	chr11	rs7935732	81316876	T	A	0.522	0.513	0.982	0.0280041964095973	0.0171	0.1015	14004	16757	14424.77
590553	chr11	rs1945646	81317208	T	C	0.0225	0.021	0.944	0.0946008373713661	0.0743	0.2032	10422	11470	10303.93
601128	chr11	rs7952574	81317270	G	A	0.0224	0.021	0.944	0.0944006754214843	0.0743	0.2039	10422	11470	10303.93
597914	chr11	rs61891182	81317733	C	T	0.526	0.516	0.984	0.0255995183002125	0.0171	0.1338	14004	16757	14424.77
599253	chr11	rs1945644	81317946	A	G	0.0224	0.021	0.946	0.0942004733987753	0.0743	0.2048	10422	11470	10303.93
598523	chr11	rs57801782	81318073	T	G	0.522	0.512	0.982	0.0281986543586787	0.0171	0.1001	14004	16757	14424.77
606327	chr11	rs75474999	81319402	A	G	0.985	0.983	0.709	0.0920959287203985	0.0864	0.2864	11877	14627	12296.31
591246	chr11	rs1945643	81319613	G	A	0.527	0.518	0.982	0.0260965047212743	0.0171	0.1274	14004	16757	14424.77
608134	chr11	rs1945642	81319832	T	C	0.0238	0.0216	0.962	0.0324962313421326	0.0633	0.6075	12770	15725	13307.91
600954	chr11	rs1945641	81320038	T	G	0.527	0.518	0.982	0.0262036654966364	0.0171	0.1264	14004	16757	14424.77
595632	chr11	rs11232744	81320105	T	C	0.495	0.503	0.986	-0.0256973671872587	0.0171	0.1328	14004	16757	14424.77
598115	chr11	rs61891185	81320174	G	A	0.527	0.518	0.982	0.0262036654966364	0.0171	0.1261	14004	16757	14424.77
594724	chr11	rs11232746	81321072	G	A	0.496	0.505	0.988	-0.0256973671872587	0.0171	0.1312	14004	16757	14424.77
591236	chr11	rs75403272	81321545	C	T	0.944	0.942	0.621	0.0752002325629352	0.0462	0.104	14004	16757	14424.77
597666	chr11	rs10751058	81321853	A	G	0.496	0.505	0.988	-0.0259949602770859	0.0171	0.1269	14004	16757	14424.77
591452	chr11	rs61891186	81322483	T	C	0.526	0.516	0.984	0.0270994698817177	0.0171	0.1136	14004	16757	14424.77
603614	chr11	rs7951813	81322832	A	G	0.0239	0.0218	0.966	0.0267977123853779	0.063	0.6701	12770	15725	13307.91
586668	chr11	rs11232749	81322864	A	G	0.0239	0.0218	0.967	0.026398473854531	0.063	0.6755	12770	15725	13307.91
594751	chr11	rs11232750	81322879	T	C	0.0239	0.0218	0.967	0.0266029817945341	0.063	0.6731	12770	15725	13307.91
588239	chr11	rs11232751	81322906	C	G	0.496	0.505	0.989	-0.0263953113595316	0.0171	0.1221	14004	16757	14424.77
604190	chr11	rs4944313	81322983	C	T	0.0239	0.0218	0.968	0.0266029817945341	0.063	0.6729	12770	15725	13307.91
592470	chr11	rs2097172	81323458	G	T	0.52	0.527	0.983	-0.0278029446620889	0.0171	0.105	14004	16757	14424.77
607853	chr11	rs2097171	81323471	C	T	0.496	0.505	0.989	-0.026600681797179	0.0171	0.1194	14004	16757	14424.77
592623	chr11	rs2105801	81323584	G	A	0.0463	0.0436	0.969	-0.0054045784588597	0.0424	0.8988	14004	16757	14424.77
605711	chr11	rs7482828	81324003	T	C	0.0239	0.0217	0.964	0.0320024161254944	0.063	0.6111	12770	15725	13307.91
590552	chr11	rs1945667	81324185	C	T	0.0239	0.0218	0.964	0.0288012338056278	0.0629	0.6467	12770	15725	13307.91
594947	chr11	rs61891220	81324820	G	A	0.527	0.517	0.985	0.0274011363479391	0.0171	0.1089	14004	16757	14424.77
587288	chr11	rs71478357	81324875	C	A	0.976	0.978	0.96	0.0140015196358136	0.0579	0.8083	14004	16757	14424.77
584855	chr11	rs1945666	81325329	T	A	0.488	0.496	0.987	-0.0220002402796674	0.0171	0.1966	14004	16757	14424.77
603916	chr11	rs61891221	81325487	C	T	0.527	0.517	0.984	0.027799974857679	0.0171	0.104	14004	16757	14424.77
585727	chr11	rs11232753	81325823	C	A	0.0239	0.0219	0.959	0.0232965165504356	0.0631	0.7122	12770	15725	13307.91
583951	chr11	rs1945665	81325846	G	T	0.496	0.504	0.987	-0.0267958227871631	0.0171	0.1168	14004	16757	14424.77
590968	chr11	rs61891222	81326629	T	C	0.526	0.517	0.983	0.027196791588428	0.0171	0.1122	14004	16757	14424.77
593040	chr11	rs1945664	81326644	A	G	0.0238	0.0217	0.953	0.0278972284172359	0.0634	0.6601	12770	15725	13307.91
592836	chr11	rs1945663	81326765	C	G	0.0239	0.0219	0.952	0.0284027945161868	0.0632	0.6532	12770	15725	13307.91
585283	chr11	rs10897849	81327035	G	A	0.496	0.504	0.987	-0.026600681797179	0.0171	0.1188	14004	16757	14424.77
593682	chr11	rs75057880	81327396	A	G	0.943	0.941	0.614	0.0611985747210087	0.046	0.1832	14004	16757	14424.77
600139	chr11	rs7943058	81327523	A	C	0.0237	0.0217	0.952	0.0164047040252769	0.0635	0.796	12770	15725	13307.91
588704	chr11	rs1945662	81327905	T	C	0.496	0.504	0.987	-0.0277001306422786	0.0171	0.1045	14004	16757	14424.77
601897	chr11	rs1945661	81327991	A	G	0.0237	0.0218	0.951	0.0154992634469238	0.0635	0.8074	12770	15725	13307.91
584946	chr11	rs7946763	81328181	A	C	0.496	0.504	0.987	-0.0278029446620889	0.0171	0.1032	14004	16757	14424.77
589187	chr11	rs7947193	81328330	G	C	0.0219	0.021	0.936	0.0680978043671968	0.0749	0.3634	10422	11470	10303.93
587200	chr11	rs1945660	81328840	A	G	0.022	0.021	0.934	0.0690035380967296	0.0749	0.357	10422	11470	10303.93
589975	chr11	rs77173484	81328971	C	T	0.982	0.982	0.841	0.0026963615477425	0.0869	0.9755	8867	10986	9041.03
594416	chr11	rs1945659	81329186	C	T	0.521	0.528	0.975	-0.0288007896057264	0.0172	0.09379	14004	16757	14424.77
586325	chr11	rs141749162	81329532	A	G	0.978	0.977	0.625	0.0898041402600461	0.0723	0.2144	14004	16757	14424.77
605248	chr11	rs12804321	81329581	T	C	0.974	0.976	0.902	0.0	0.0571	0.9996	14004	16757	14424.77
599764	chr11	rs7103355	81330013	C	G	0.973	0.974	0.952	0.0197045832743354	0.0544	0.7172	14004	16757	14424.77
593674	chr11	rs17159763	81330071	A	G	0.526	0.516	0.98	0.0287040681283552	0.0171	0.0941	14004	16757	14424.77
600491	chr11	rs80261056	81330140	A	C	0.984	0.983	0.815	0.086700495337603	0.0779	0.2655	12467	15217	12886.31
595933	chr11	rs77161244	81330225	C	G	0.888	0.887	0.645	0.0251998010217421	0.0331	0.4469	14004	16757	14424.77
586902	chr11	rs10897851	81331198	C	G	0.0245	0.0223	0.937	0.0239996896478807	0.063	0.7034	12770	15725	13307.91
590309	chr11	rs10897852	81331393	G	C	0.52	0.527	0.979	-0.0293979151845611	0.0172	0.08618	14004	16757	14424.77
592707	chr11	rs35026199	81332333	G	A	0.977	0.978	0.959	0.0063994795805678	0.0583	0.9128	14004	16757	14424.77
594348	chr11	rs12573924	81332353	C	T	0.838	0.836	0.88	0.0153023200084426	0.0244	0.5319	14004	16757	14424.77
589280	chr11	rs7932823	81333590	T	C	0.0441	0.0416	0.957	0.0001999800026662	0.0434	0.9959	14004	16757	14424.77
594417	chr11	rs12793880	81333658	A	T	0.977	0.978	0.959	0.0063001125484799	0.0583	0.9133	14004	16757	14424.77
593571	chr11	rs61891223	81333962	T	C	0.0207	0.0197	0.925	0.0733991495697677	0.0801	0.3597	9404	10467	9293.48
607901	chr11	rs10897853	81334250	C	T	0.0442	0.0417	0.956	0.0	0.0434	0.9997	14004	16757	14424.77
594608	chr11	rs1945690	81334729	G	A	0.958	0.96	0.95	0.0056042667198317	0.0448	0.9007	14004	16757	14424.77
606546	chr11	rs2226923	81335751	A	G	0.976	0.977	0.955	0.0085037404912207	0.0576	0.8833	14004	16757	14424.77
592626	chr11	rs10501522	81338823	C	T	0.529	0.518	0.976	0.0310043588626902	0.0172	0.07143	14004	16757	14424.77
590617	chr11	rs10501523	81339041	C	A	0.972	0.974	0.953	0.0183015011699126	0.0542	0.7352	14004	16757	14424.77
607347	chr11	rs151012676	81339411	A	G	0.979	0.977	0.673	0.0887981131587986	0.0702	0.2058	14004	16757	14424.77
593623	chr11	rs1945693	81339721	A	T	0.0242	0.0233	0.888	0.0608975257512388	0.0759	0.4227	9404	10467	9293.48
600583	chr11	rs34229630	81340361	G	A	0.976	0.978	0.962	0.0118989261570991	0.0579	0.837	14004	16757	14424.77
605417	chr11	rs141943468	81340536	A	G	0.979	0.98	0.664	-0.0499047851286405	0.089	0.5753	9283	12271	10032.95
600702	chr11	rs7945872	81340688	A	T	0.972	0.973	0.95	0.0203025023378308	0.0537	0.7052	14004	16757	14424.77
590177	chr11	rs34097730	81343825	C	T	0.973	0.974	0.955	0.0203025023378308	0.0543	0.7078	14004	16757	14424.77
583746	chr11	rs118011102	81343944	G	A	0.974	0.975	0.882	0.0199986865066891	0.0601	0.7399	12523	15078	12859.9
597397	chr11	rs61891224	81344521	G	T	0.526	0.516	0.979	0.0298985503458634	0.0172	0.08107	14004	16757	14424.77
588228	chr11	rs4944314	81344618	A	G	0.972	0.974	0.954	0.0248974696545107	0.0539	0.6445	14004	16757	14424.77
586838	chr11	rs4944315	81344715	G	A	0.972	0.974	0.953	0.0212036062510236	0.0541	0.6946	14004	16757	14424.77
589087	chr11	rs117017557	81345714	C	T	0.977	0.976	0.723	0.0154992634469238	0.0668	0.8163	14004	16757	14424.77
604302	chr11	rs12791973	81345837	C	A	0.976	0.978	0.958	-0.0006001800720324	0.0578	0.9917	14004	16757	14424.77
598676	chr11	rs12799371	81346344	T	C	0.971	0.973	0.946	0.0118001041157506	0.0536	0.8264	14004	16757	14424.77
584439	chr11	rs7952128	81347186	A	G	0.972	0.974	0.95	0.0204984635773248	0.0537	0.7027	14004	16757	14424.77
585959	chr11	rs7927690	81347971	C	T	0.972	0.974	0.949	0.0170045988158238	0.054	0.7533	14004	16757	14424.77
598466	chr11	rs7927890	81347994	G	A	0.972	0.974	0.947	0.0158044491449436	0.054	0.7698	14004	16757	14424.77
585504	chr11	rs7927943	81348236	C	T	0.0244	0.0232	0.898	0.0691995168010044	0.0756	0.3599	9404	10467	9293.48
586789	chr11	rs7928048	81348350	C	T	0.972	0.974	0.948	0.0167981182758809	0.054	0.7554	14004	16757	14424.77
606619	chr11	rs10897854	81349574	A	T	0.0473	0.0442	0.945	0.0072039888485025	0.0424	0.8647	14004	16757	14424.77
602212	chr11	rs118177056	81349836	C	T	0.977	0.975	0.856	0.0813034510640348	0.0622	0.1915	13014	15757	13429.79
586602	chr11	rs12577689	81350246	C	T	0.986	0.985	0.866	0.0277027118389473	0.0836	0.74	12305	15058	12725.77
588261	chr11	rs12801521	81350670	A	T	0.976	0.978	0.956	-0.0024028846163103	0.0579	0.9675	14004	16757	14424.77
599361	chr11	rs4943842	81351569	C	A	0.511	0.519	0.976	-0.0349952529972629	0.0172	0.04163	14004	16757	14424.77
599686	chr11	rs11826249	81352713	G	T	0.663	0.669	0.928	-0.0248051189189711	0.0187	0.1836	14004	16757	14424.77
607497	chr11	rs11232761	81352751	T	C	0.962	0.961	0.764	0.0251022847608284	0.0501	0.6162	14004	16757	14424.77
593282	chr11	rs1945698	81353676	A	G	0.0208	0.0194	0.924	0.106097244206691	0.0802	0.1857	9404	10467	9293.48
606656	chr11	rs1540174	81354364	A	C	0.971	0.973	0.939	0.0164047040252769	0.0534	0.7588	14004	16757	14424.77
598169	chr11	rs1540175	81354464	C	A	0.971	0.973	0.938	0.0107025231331357	0.0536	0.8411	14004	16757	14424.77
597919	chr11	rs1540176	81354835	T	C	0.52	0.528	0.986	-0.0300984478240329	0.0171	0.07843	14004	16757	14424.77
596202	chr11	rs1945702	81355517	T	C	0.492	0.501	0.984	-0.0267958227871631	0.0171	0.1168	14004	16757	14424.77
604564	chr11	rs10751059	81355654	T	C	0.494	0.503	0.977	-0.0255024404124231	0.0172	0.1371	14004	16757	14424.77
606347	chr11	rs1945703	81355792	A	G	0.547	0.553	0.984	-0.0248973835545144	0.0172	0.1473	14004	16757	14424.77
594665	chr11	rs7117338	81356656	C	T	0.495	0.485	0.98	0.0377003271828256	0.0171	0.02785	14004	16757	14424.77
590393	chr11	rs17142718	81356871	G	A	0.972	0.974	0.937	-0.0695001429845276	0.0551	0.2075	13457	16217	13881.29
607209	chr11	rs4944318	81357207	A	G	0.131	0.124	0.965	0.0656004570839489	0.026	0.01152	14004	16757	14424.77
588735	chr11	rs1945704	81357363	C	T	0.141	0.132	0.966	0.0708032317954	0.0252	0.004948	14004	16757	14424.77
602276	chr11	rs1945705	81357525	T	C	0.972	0.974	0.94	-0.0719042482916749	0.055	0.1913	13457	16217	13881.29
600091	chr11	rs112995680	81357942	G	A	0.972	0.974	0.94	-0.0719042482916749	0.055	0.1916	13457	16217	13881.29
606353	chr11	rs1071921	81358153	A	T	0.495	0.485	0.973	0.0327962744150825	0.0172	0.05651	14004	16757	14424.77
606107	chr11	rs7934221	81358888	T	C	0.49	0.481	0.976	0.0353961009469877	0.0172	0.03913	14004	16757	14424.77
607026	chr11	rs12801811	81359141	C	A	0.67	0.67	0.977	-0.0005001250416822	0.0182	0.9794	14004	16757	14424.77
604229	chr11	rs10897856	81359416	G	T	0.12	0.114	0.968	0.0522033801338585	0.0268	0.05159	14004	16757	14424.77
585684	chr11	rs11821424	81359423	G	C	0.67	0.67	0.977	9.99950003332973e-05	0.0182	0.9978	14004	16757	14424.77
604021	chr11	rs17142733	81360127	A	G	0.516	0.505	0.981	0.0332993704009261	0.0171	0.05178	14004	16757	14424.77
586124	chr11	rs1945668	81360306	C	T	0.67	0.67	0.977	0.0004998750416509	0.0182	0.9768	14004	16757	14424.77
596109	chr11	rs1945669	81360397	C	T	0.158	0.149	0.979	0.0535976373487916	0.0238	0.02451	14004	16757	14424.77
595920	chr11	rs143428203	81361447	T	C	0.975	0.976	0.638	-0.0790973213587025	0.0683	0.2467	14004	16757	14424.77
604022	chr11	rs17142739	81361682	C	A	0.516	0.505	0.982	0.0339955472579582	0.0171	0.04698	14004	16757	14424.77
589496	chr11	rs17142744	81361756	T	G	0.516	0.505	0.982	0.0338022134084658	0.0171	0.04856	14004	16757	14424.77
607943	chr11	rs61888560	81361899	C	T	0.516	0.505	0.983	0.0341985075799122	0.0171	0.04587	14004	16757	14424.77
585599	chr11	rs6591983	81362191	C	T	0.167	0.157	0.981	0.0580990823836463	0.0233	0.01263	14004	16757	14424.77
598885	chr11	rs76979227	81362237	G	A	0.98	0.978	0.714	0.0660966815748511	0.0685	0.3348	14004	16757	14424.77
599629	chr11	rs61888561	81362511	A	T	0.516	0.505	0.982	0.0335024720540013	0.0171	0.05014	14004	16757	14424.77
596292	chr11	rs10792582	81362652	T	C	0.167	0.156	0.981	0.0579952857871378	0.0233	0.01289	14004	16757	14424.77
596940	chr11	rs11232764	81363113	C	T	0.974	0.975	0.927	0.0076010387728197	0.056	0.8925	14004	16757	14424.77
607711	chr11	rs11232765	81363128	A	T	0.679	0.677	0.978	0.0048979852621919	0.0183	0.7887	14004	16757	14424.77
604753	chr11	rs61888562	81363197	T	A	0.516	0.505	0.983	0.0330962274891896	0.0171	0.05311	14004	16757	14424.77
605059	chr11	rs6591984	81363875	T	C	0.679	0.678	0.978	0.0047984689115734	0.0183	0.7934	14004	16757	14424.77
608099	chr11	rs1945670	81363935	C	T	0.167	0.156	0.979	0.0582028682075395	0.0234	0.01273	14004	16757	14424.77
602963	chr11	rs1894144	81364629	G	C	0.67	0.67	0.978	0.0006997551142732	0.0182	0.9679	14004	16757	14424.77
592248	chr11	rs1894145	81364765	G	T	0.167	0.156	0.977	0.0589007839201085	0.0234	0.01176	14004	16757	14424.77
601600	chr11	rs61888564	81364863	C	A	0.516	0.505	0.982	0.0335991726304121	0.0171	0.04972	14004	16757	14424.77
599084	chr11	rs2187538	81364932	G	A	0.167	0.156	0.976	0.0590987523872065	0.0234	0.0116	14004	16757	14424.77
606828	chr11	rs61888565	81364953	C	A	0.52	0.51	0.978	0.0311982343370806	0.0172	0.0691	14004	16757	14424.77
607500	chr11	rs4397876	81365460	C	T	0.167	0.156	0.975	0.0592024345167419	0.0234	0.01147	14004	16757	14424.77
585200	chr11	rs4550244	81365730	A	G	0.167	0.156	0.972	0.0594003432814475	0.0235	0.01133	14004	16757	14424.77
601337	chr11	rs4370959	81365735	G	A	0.516	0.505	0.981	0.0333960906184285	0.0171	0.05157	14004	16757	14424.77
595336	chr11	rs7106568	81366325	A	G	0.669	0.669	0.977	0.0013990209137074	0.0182	0.9379	14004	16757	14424.77
592801	chr11	rs57179700	81366960	G	T	0.515	0.504	0.982	0.0327962744150825	0.0171	0.05515	14004	16757	14424.77
595006	chr11	rs113513251	81367112	A	G	0.971	0.974	0.947	-0.0714960017050699	0.0546	0.1899	13457	16217	13881.29
603720	chr11	rs142442325	81367157	T	A	0.989	0.99	0.64	-0.146900360363477	0.1359	0.2797	8447	8140	8059.32
600402	chr11	rs1945671	81367328	A	T	0.156	0.147	0.971	0.0560967393518702	0.0241	0.01965	14004	16757	14424.77
606252	chr11	rs1945672	81367523	A	G	0.669	0.669	0.978	0.0018981972830802	0.0182	0.9154	14004	16757	14424.77
589279	chr11	rs1945673	81367648	A	G	0.669	0.669	0.978	0.0018981972830802	0.0182	0.915	14004	16757	14424.77
584338	chr11	rs77245667	81367712	C	T	0.927	0.936	0.909	-0.088798427358848	0.0345	0.01	14004	16757	14424.77
590123	chr11	rs11232769	81367795	A	C	0.156	0.147	0.97	0.0556995724703668	0.0241	0.02071	14004	16757	14424.77
596166	chr11	rs10897857	81367941	G	C	0.669	0.669	0.978	0.0016985566355815	0.0182	0.9255	14004	16757	14424.77
586563	chr11	rs10792583	81368061	T	G	0.152	0.141	0.968	0.06879818587027	0.0244	0.004795	14004	16757	14424.77
583657	chr11	rs74707715	81368219	T	C	0.919	0.929	0.917	-0.0924991344969235	0.0328	0.00474	14004	16757	14424.77
599122	chr11	rs111748736	81368689	G	A	0.971	0.974	0.949	-0.0720976864404302	0.0545	0.1857	13457	16217	13881.29
607229	chr11	rs7924764	81368886	T	C	0.152	0.14	0.969	0.0686954939412985	0.0244	0.004915	14004	16757	14424.77
594447	chr11	rs1945674	81369096	C	T	0.125	0.115	0.957	0.0797996012024758	0.0267	0.002749	14004	16757	14424.77
603137	chr11	rs1945675	81369314	T	G	0.656	0.655	0.98	0.004101577021075	0.018	0.8183	14004	16757	14424.77
588449	chr11	rs4503570	81369765	T	G	0.0705	0.0688	0.885	0.0394033887747662	0.0357	0.2697	14004	16757	14424.77
602550	chr11	rs1945640	81370360	G	T	0.926	0.934	0.91	-0.0762009300937354	0.034	0.02523	14004	16757	14424.77
593002	chr11	rs10897858	81370565	T	A	0.678	0.676	0.978	0.0061013488579762	0.0183	0.7411	14004	16757	14424.77
602709	chr11	rs11232770	81371016	C	A	0.973	0.975	0.931	-0.009000382197299	0.0553	0.8706	14004	16757	14424.77
599303	chr11	rs116919476	81371324	G	A	0.978	0.98	0.718	-0.05519563546795	0.0717	0.4415	12523	15078	12859.9
602583	chr11	rs1945639	81371553	C	T	0.664	0.661	0.981	0.0078987227933553	0.0181	0.6626	14004	16757	14424.77
602497	chr11	rs4944319	81371740	A	G	0.973	0.975	0.932	-0.0102018624845967	0.055	0.853	14004	16757	14424.77
586672	chr11	rs111951106	81371924	C	T	0.972	0.974	0.951	-0.0781994075954536	0.0551	0.1563	13457	16217	13881.29
596148	chr11	rs6591985	81372109	A	G	0.655	0.654	0.984	0.0038027603329278	0.018	0.8315	14004	16757	14424.77
589554	chr11	rs112745967	81372135	T	C	0.972	0.974	0.952	-0.0781994075954536	0.0551	0.1561	13457	16217	13881.29
605879	chr11	rs113579156	81372666	G	A	0.972	0.974	0.953	-0.0784048829742783	0.0551	0.1546	13457	16217	13881.29
607947	chr11	rs59064106	81373029	C	T	0.515	0.504	0.985	0.0321960982163169	0.0171	0.05961	14004	16757	14424.77
603395	chr11	rs61888571	81373148	T	C	0.487	0.479	0.987	0.0251998010217421	0.0171	0.1399	14004	16757	14424.77
596751	chr11	rs10897859	81373190	G	A	0.669	0.669	0.983	0.0013990209137074	0.0181	0.9394	14004	16757	14424.77
607814	chr11	rs11232771	81373454	T	C	0.669	0.668	0.983	0.0016985566355815	0.0181	0.9251	14004	16757	14424.77
594291	chr11	rs34732281	81373888	A	G	0.655	0.653	0.987	0.003902375817241	0.0179	0.8259	14004	16757	14424.77
607963	chr11	rs116988922	81374260	G	A	0.972	0.975	0.955	-0.0769998418888678	0.0552	0.163	13457	16217	13881.29
608106	chr11	rs114940839	81374340	A	G	0.972	0.974	0.954	-0.0767946549790727	0.055	0.1626	13457	16217	13881.29
600262	chr11	rs1945721	81374426	T	C	0.654	0.653	0.988	0.004101577021075	0.0179	0.8182	14004	16757	14424.77
602586	chr11	rs61888572	81374558	T	C	0.442	0.44	0.968	0.012096540947233	0.0173	0.4853	14004	16757	14424.77
591972	chr11	rs80354590	81374851	G	A	0.972	0.974	0.953	-0.0769026428413419	0.055	0.1623	13457	16217	13881.29
604539	chr11	rs11232772	81375675	C	T	0.973	0.975	0.945	-0.0152963956259917	0.0546	0.7798	14004	16757	14424.77
587907	chr11	rs10792584	81376074	A	C	0.627	0.624	0.977	0.0032048589489113	0.0177	0.8582	14004	16757	14424.77
601056	chr11	rs1945720	81376166	T	C	0.637	0.632	0.973	0.0074025335167413	0.0178	0.6767	14004	16757	14424.77
584156	chr11	rs11232773	81376174	A	T	0.973	0.975	0.944	-0.0158042315449673	0.0546	0.7721	14004	16757	14424.77
585041	chr11	rs75195846	81376452	C	T	0.917	0.926	0.89	-0.0727965247845636	0.0327	0.0259	14004	16757	14424.77
592164	chr11	rs17142764	81376730	C	G	0.512	0.502	0.985	0.031498667059371	0.0171	0.06548	14004	16757	14424.77
586303	chr11	rs7131318	81377528	A	G	0.96	0.964	0.952	-0.050398957583852	0.046	0.2732	14004	16757	14424.77
597645	chr11	rs7927618	81378103	A	G	0.446	0.441	0.989	0.016296487966892	0.0172	0.3433	14004	16757	14424.77
593341	chr11	rs17142769	81378133	T	C	0.514	0.505	0.987	0.0284999894699013	0.0171	0.09574	14004	16757	14424.77
590414	chr11	rs7928021	81378229	G	A	0.446	0.441	0.989	0.0160997014894237	0.0172	0.3473	14004	16757	14424.77
601052	chr11	rs7942979	81378401	T	G	0.96	0.964	0.952	-0.050903896528528	0.046	0.268	14004	16757	14424.77
590479	chr11	rs112078023	81378772	G	A	0.972	0.975	0.959	-0.0762009300937354	0.0551	0.1662	13457	16217	13881.29
601350	chr11	rs187547847	81378835	C	G	0.984	0.985	0.61	-0.0674012815955113	0.1117	0.5462	8944	9872	8946.46
605906	chr11	rs1945719	81379503	T	G	0.512	0.502	0.988	0.0288983900426488	0.0171	0.08996	14004	16757	14424.77
589754	chr11	rs12365411	81379720	C	T	0.96	0.964	0.953	-0.0492007484476219	0.046	0.2847	14004	16757	14424.77
589950	chr11	rs61888573	81381243	T	A	0.518	0.508	0.981	0.0281986543586787	0.0171	0.1	14004	16757	14424.77
603738	chr11	rs61888574	81381261	A	G	0.485	0.477	0.988	0.0232965165504356	0.0171	0.172	14004	16757	14424.77
584346	chr11	rs142708098	81382386	G	C	0.972	0.974	0.962	-0.0703044455099639	0.0541	0.1942	13457	16217	13881.29
583765	chr11	rs112109163	81383805	A	G	0.972	0.974	0.962	-0.0689000186550519	0.0541	0.203	13457	16217	13881.29
583499	chr11	rs61888575	81384034	A	C	0.512	0.502	0.986	0.0291995144044279	0.0171	0.08708	14004	16757	14424.77
606851	chr11	rs61888576	81384407	T	C	0.514	0.505	0.986	0.0280041964095973	0.0171	0.1016	14004	16757	14424.77
585316	chr11	rs7108573	81384695	A	G	0.445	0.44	0.988	0.0172012073197748	0.0172	0.3163	14004	16757	14424.77
607164	chr11	rs1945718	81385059	C	T	0.445	0.44	0.987	0.0160997014894237	0.0172	0.3473	14004	16757	14424.77
598706	chr11	rs117830964	81385822	T	C	0.974	0.977	0.848	-0.101999503525648	0.061	0.09429	13014	15757	13429.79
583722	chr11	rs7113464	81385897	G	A	0.961	0.964	0.955	-0.0486021818392175	0.046	0.2916	14004	16757	14424.77
583524	chr11	rs12361803	81386227	T	C	0.961	0.964	0.957	-0.0507039943747058	0.0461	0.2717	14004	16757	14424.77
603195	chr11	rs61888577	81386366	A	G	0.514	0.505	0.985	0.0281014301108748	0.0171	0.1004	14004	16757	14424.77
584061	chr11	rs12366135	81386818	G	T	0.973	0.975	0.951	-0.0135007260538548	0.0545	0.8048	14004	16757	14424.77
597482	chr11	rs4551793	81387246	A	G	0.973	0.975	0.951	-0.0135007260538548	0.0545	0.804	14004	16757	14424.77
601919	chr11	rs4465386	81387764	C	A	0.961	0.964	0.959	-0.050504132173768	0.0461	0.2733	14004	16757	14424.77
586744	chr11	rs6591987	81388412	C	T	0.437	0.433	0.977	0.0172012073197748	0.0173	0.3196	14004	16757	14424.77
584284	chr11	rs7125658	81388486	C	T	0.477	0.469	0.975	0.024097313483794	0.0172	0.1604	14004	16757	14424.77
596163	chr11	rs6591988	81388943	C	T	0.445	0.441	0.987	0.0170045988158238	0.0172	0.3213	14004	16757	14424.77
606800	chr11	rs77886668	81389035	C	T	0.972	0.974	0.963	-0.0713993361302911	0.0542	0.1878	13457	16217	13881.29
602110	chr11	rs141649937	81389062	A	T	0.972	0.974	0.963	-0.0713026798988422	0.0542	0.188	13457	16217	13881.29
591881	chr11	rs7950716	81389141	G	T	0.445	0.441	0.987	0.0170045988158238	0.0172	0.3235	14004	16757	14424.77
607377	chr11	rs140636045	81389191	T	C	0.972	0.974	0.963	-0.0706048843675517	0.0542	0.1926	13457	16217	13881.29
592138	chr11	rs11512901	81389554	C	T	0.437	0.433	0.977	0.0172012073197748	0.0173	0.3203	14004	16757	14424.77
586840	chr11	rs61888578	81389689	A	G	0.506	0.497	0.977	0.0291023874205329	0.0171	0.08937	14004	16757	14424.77
587910	chr11	rs66507910	81389704	T	A	0.973	0.975	0.953	-0.0143017847108596	0.0545	0.7922	14004	16757	14424.77
585411	chr11	rs6591989	81390034	T	G	0.961	0.964	0.96	-0.049400350295127	0.046	0.2824	14004	16757	14424.77
588997	chr11	rs78846722	81390278	T	C	0.972	0.971	0.743	0.0454034834538498	0.058	0.4343	14004	16757	14424.77
590856	chr11	rs61888579	81390330	G	T	0.476	0.469	0.975	0.0242046886968174	0.0172	0.1586	14004	16757	14424.77
584789	chr11	rs7103641	81390457	C	G	0.961	0.964	0.962	-0.0509986009718156	0.046	0.2678	14004	16757	14424.77
602451	chr11	rs7119927	81390519	T	C	0.961	0.964	0.962	-0.0511038386512114	0.046	0.2672	14004	16757	14424.77
600306	chr11	rs72942173	81390760	A	G	0.941	0.939	0.592	-0.005696192544881	0.0474	0.9039	14004	16757	14424.77
601576	chr11	rs10897860	81390848	T	C	0.567	0.57	0.975	-0.0165969709073694	0.0173	0.3382	14004	16757	14424.77
599184	chr11	rs10792585	81391123	A	C	0.558	0.562	0.986	-0.0163021610829842	0.0172	0.3436	14004	16757	14424.77
586358	chr11	rs9888168	81391604	T	C	0.567	0.571	0.975	-0.0166986496230515	0.0173	0.3342	14004	16757	14424.77
588643	chr11	rs67030612	81392146	C	T	0.476	0.469	0.975	0.0243998868235351	0.0172	0.1551	14004	16757	14424.77
586551	chr11	rs61888580	81392583	T	C	0.476	0.468	0.974	0.0232965165504356	0.0172	0.1745	14004	16757	14424.77
604983	chr11	rs76176901	81392617	A	G	0.981	0.982	0.845	-0.0244976316004002	0.0926	0.7909	7015	10026	7776.51
597115	chr11	rs11232775	81393198	T	C	0.961	0.964	0.962	-0.0521041493573948	0.0462	0.2588	14004	16757	14424.77
586207	chr11	rs75509424	81393231	C	T	0.966	0.968	0.88	-0.0385017716536664	0.0509	0.4496	14004	16757	14424.77
588315	chr11	rs7124756	81393591	G	C	0.567	0.571	0.974	-0.015895669405385	0.0173	0.359	14004	16757	14424.77
595132	chr11	rs11232776	81393691	A	T	0.436	0.432	0.976	0.0160997014894237	0.0173	0.3505	14004	16757	14424.77
602300	chr11	rs12364666	81395174	A	G	0.175	0.17	0.991	0.025297307774162	0.0225	0.2611	14004	16757	14424.77
601229	chr11	rs11232777	81395362	T	A	0.436	0.432	0.976	0.016296487966892	0.0173	0.3471	14004	16757	14424.77
606438	chr11	rs12361874	81395716	G	A	0.973	0.975	0.949	-0.0168003386783461	0.0549	0.7596	14004	16757	14424.77
584811	chr11	rs143777752	81396255	T	C	0.972	0.974	0.961	-0.0649012535836979	0.0542	0.2307	13457	16217	13881.29
583901	chr11	rs141666012	81396956	C	T	0.97	0.972	0.943	-0.0484972070855493	0.0522	0.3524	14004	16757	14424.77
600841	chr11	rs11232778	81397016	T	A	0.984	0.986	0.808	-0.0885033985914034	0.081	0.2745	13037	14060	13084.57
588489	chr11	rs4943843	81397478	G	A	0.961	0.964	0.958	-0.0517039049923374	0.0461	0.2625	14004	16757	14424.77
592932	chr11	rs7111365	81397746	A	T	0.724	0.725	0.949	-0.0062998021485279	0.0195	0.7443	14004	16757	14424.77
597915	chr11	rs59176942	81398206	G	A	0.488	0.479	0.983	0.0251998010217421	0.0171	0.1408	14004	16757	14424.77
585795	chr11	rs7937530	81398585	C	T	0.446	0.441	0.987	0.0166014304974254	0.0172	0.3349	14004	16757	14424.77
597839	chr11	rs6591990	81398681	G	A	0.176	0.172	0.984	0.0255995183002125	0.0225	0.2549	14004	16757	14424.77
583980	chr11	rs7937672	81398763	C	A	0.961	0.964	0.96	-0.0523043316292892	0.0461	0.2569	14004	16757	14424.77
598847	chr11	rs10897861	81398908	G	A	0.961	0.964	0.96	-0.0523043316292892	0.0461	0.2574	14004	16757	14424.77
598013	chr11	rs10897862	81398956	G	T	0.447	0.442	0.985	0.0159028762794155	0.0172	0.3548	14004	16757	14424.77
603796	chr11	rs56368247	81399426	C	T	0.519	0.509	0.978	0.027799974857679	0.0172	0.105	14004	16757	14424.77
607227	chr11	rs143637562	81399784	G	C	0.971	0.973	0.97	-0.0625990697565225	0.055	0.2551	12467	15217	12886.31
598892	chr11	rs11232779	81399972	G	T	0.973	0.975	0.953	-0.0145960053074092	0.0544	0.7884	14004	16757	14424.77
596859	chr11	rs7124252	81400669	C	T	0.446	0.441	0.988	0.01600129372694	0.0172	0.351	14004	16757	14424.77
601699	chr11	rs57357615	81400713	A	T	0.485	0.478	0.986	0.0232965165504356	0.0171	0.1718	14004	16757	14424.77
584760	chr11	rs11232780	81401328	G	A	0.437	0.433	0.978	0.0160997014894237	0.0173	0.3525	14004	16757	14424.77
584389	chr11	rs56146648	81401584	T	C	0.477	0.469	0.976	0.0235016597850914	0.0172	0.1714	14004	16757	14424.77
606245	chr11	rs6591991	81403090	A	T	0.437	0.433	0.979	0.0160997014894237	0.0173	0.3508	14004	16757	14424.77
599367	chr11	rs7123455	81403396	G	A	0.446	0.442	0.989	0.0158044491449436	0.0171	0.356	14004	16757	14424.77
595483	chr11	rs35215766	81403724	C	T	0.973	0.975	0.954	-0.0166986496230515	0.0544	0.7583	14004	16757	14424.77
586820	chr11	rs77265351	81404191	T	C	0.967	0.968	0.88	-0.0396039865931634	0.051	0.4369	14004	16757	14424.77
603382	chr11	rs7127432	81404464	A	G	0.96	0.963	0.956	-0.0523991687992084	0.0458	0.253	14004	16757	14424.77
589143	chr11	rs12282188	81405367	T	C	0.828	0.832	0.983	-0.0259025943231108	0.0227	0.2544	14004	16757	14424.77
605250	chr11	rs7117981	81405708	T	C	0.446	0.442	0.99	0.0159028762794155	0.0171	0.354	14004	16757	14424.77
596674	chr11	rs74748984	81405953	A	G	0.967	0.968	0.88	-0.0391983134041576	0.051	0.4421	14004	16757	14424.77
592883	chr11	rs66528986	81406193	A	G	0.486	0.478	0.988	0.0226026252094292	0.0171	0.1846	14004	16757	14424.77
590805	chr11	rs4304804	81406620	A	C	0.961	0.964	0.97	-0.0536012187552047	0.0458	0.2418	14004	16757	14424.77
604207	chr11	rs4556564	81406808	G	A	0.446	0.442	0.991	0.0154992634469238	0.0171	0.3661	14004	16757	14424.77
599511	chr11	rs61888587	81407087	T	A	0.486	0.478	0.988	0.0225048553400694	0.0171	0.1876	14004	16757	14424.77
586193	chr11	rs77148476	81407628	G	T	0.93	0.937	0.896	-0.0744003225762502	0.0352	0.03459	14004	16757	14424.77
604754	chr11	rs4291696	81407874	G	T	0.973	0.975	0.955	-0.0158042315449673	0.0543	0.771	14004	16757	14424.77
583401	chr11	rs4944320	81408382	G	A	0.446	0.442	0.991	0.0154007965760229	0.0171	0.3694	14004	16757	14424.77
595246	chr11	rs4944321	81408687	T	C	0.961	0.964	0.971	-0.0527048164320283	0.0458	0.2499	14004	16757	14424.77
607217	chr11	rs35740532	81409069	A	T	0.973	0.975	0.956	-0.0151034855773182	0.0543	0.7809	14004	16757	14424.77
604457	chr11	rs12785237	81409103	T	C	0.446	0.442	0.992	0.0148984646619666	0.0171	0.3852	14004	16757	14424.77
596258	chr11	rs12808392	81409277	G	A	0.446	0.442	0.992	0.0149969810059077	0.0171	0.38	14004	16757	14424.77
596435	chr11	rs12807970	81409351	A	T	0.446	0.442	0.992	0.0147014028528927	0.0171	0.3898	14004	16757	14424.77
583372	chr11	rs11232782	81409643	C	T	0.447	0.442	0.992	0.0147014028528927	0.0171	0.3889	14004	16757	14424.77
607629	chr11	rs11232783	81409649	C	T	0.446	0.442	0.992	0.0146028573839336	0.0171	0.3935	14004	16757	14424.77
599788	chr11	rs55750237	81409883	A	G	0.515	0.506	0.989	0.0269047980491434	0.0171	0.1147	14004	16757	14424.77
588929	chr11	rs11232784	81409933	G	A	0.446	0.442	0.993	0.0147014028528927	0.0171	0.3907	14004	16757	14424.77
594777	chr11	rs11232785	81410175	C	T	0.446	0.442	0.993	0.0146028573839336	0.0171	0.3938	14004	16757	14424.77
602633	chr11	rs11232786	81410451	A	G	0.961	0.964	0.971	-0.0540972217202848	0.0458	0.2375	14004	16757	14424.77
591054	chr11	rs11232787	81410493	G	T	0.447	0.443	0.992	0.0143958802837323	0.0171	0.4017	14004	16757	14424.77
601171	chr11	rs11232788	81410927	C	T	0.446	0.442	0.993	0.0143958802837323	0.0171	0.4005	14004	16757	14424.77
606567	chr11	rs61888589	81410983	A	T	0.486	0.478	0.99	0.0215951374365897	0.017	0.2056	14004	16757	14424.77
584823	chr11	rs11232789	81411075	C	T	0.446	0.442	0.993	0.0143958802837323	0.0171	0.4008	14004	16757	14424.77
606762	chr11	rs11232790	81411408	C	T	0.973	0.975	0.957	-0.0156010662286512	0.0542	0.7731	14004	16757	14424.77
606281	chr11	rs59372713	81411706	A	G	0.515	0.506	0.989	0.0266029817945341	0.0171	0.1188	14004	16757	14424.77
585320	chr11	rs11232791	81411714	A	G	0.446	0.442	0.993	0.0142973047008244	0.0171	0.4025	14004	16757	14424.77
603907	chr11	rs61888591	81411826	G	A	0.486	0.478	0.989	0.021497269010823	0.0171	0.2063	14004	16757	14424.77
599451	chr11	rs11232792	81412143	T	C	0.446	0.442	0.993	0.0142973047008244	0.0171	0.4032	14004	16757	14424.77
590038	chr11	rs11232793	81412239	G	A	0.961	0.964	0.972	-0.0538017009683557	0.0458	0.2407	14004	16757	14424.77
597418	chr11	rs58055045	81412730	G	C	0.515	0.506	0.989	0.0266029817945341	0.0171	0.1189	14004	16757	14424.77
593443	chr11	rs7109201	81412768	C	T	0.442	0.437	0.986	0.0170045988158238	0.0172	0.3236	14004	16757	14424.77
601978	chr11	rs7125568	81412930	T	C	0.446	0.442	0.992	0.0142973047008244	0.0171	0.4049	14004	16757	14424.77
591828	chr11	rs12799794	81413398	C	T	0.931	0.936	0.974	-0.0519040071504222	0.0348	0.136	14004	16757	14424.77
605742	chr11	rs2199236	81413479	C	T	0.515	0.506	0.989	0.0267003518299564	0.0171	0.1171	14004	16757	14424.77
599190	chr11	rs190613566	81413675	C	A	0.989	0.987	0.642	0.146599383274417	0.1271	0.2488	8173	8955	8108.77
599509	chr11	rs61888593	81413981	C	T	0.486	0.478	0.988	0.0217027816432335	0.0171	0.2034	14004	16757	14424.77
584504	chr11	rs716101	81414093	T	A	0.447	0.442	0.992	0.0140015196358136	0.0171	0.4145	14004	16757	14424.77
607509	chr11	rs4944322	81414225	T	A	0.446	0.442	0.992	0.0142973047008244	0.0171	0.4052	14004	16757	14424.77
604953	chr11	rs4944323	81414246	T	C	0.446	0.442	0.992	0.0141987193998129	0.0171	0.4062	14004	16757	14424.77
586514	chr11	rs4944324	81414376	T	C	0.446	0.442	0.992	0.0141987193998129	0.0171	0.4057	14004	16757	14424.77
596065	chr11	rs4944325	81414567	A	T	0.446	0.442	0.992	0.0141987193998129	0.0171	0.4058	14004	16757	14424.77
587455	chr11	rs75279996	81414612	T	C	0.917	0.926	0.885	-0.0868986560701441	0.033	0.008394	14004	16757	14424.77
596048	chr11	rs1380539	81414755	C	T	0.446	0.442	0.992	0.0141987193998129	0.0171	0.407	14004	16757	14424.77
597970	chr11	rs7929624	81415170	T	C	0.446	0.442	0.992	0.0141987193998129	0.0171	0.4063	14004	16757	14424.77
596677	chr11	rs7942918	81415264	A	C	0.931	0.936	0.975	-0.0523043316292892	0.0348	0.1332	14004	16757	14424.77
590380	chr11	rs61888615	81415514	A	G	0.515	0.506	0.989	0.0263010744193707	0.0171	0.1236	14004	16757	14424.77
594759	chr11	rs1824427	81415579	T	C	0.486	0.478	0.989	0.0213993910058902	0.0171	0.2106	14004	16757	14424.77
604068	chr11	rs11232796	81415580	C	G	0.961	0.964	0.972	-0.0538966802576654	0.0458	0.2393	14004	16757	14424.77
597681	chr11	rs12796388	81416373	G	T	0.446	0.442	0.992	0.0141987193998129	0.0171	0.4074	14004	16757	14424.77
585481	chr11	rs61888616	81416463	G	T	0.515	0.506	0.989	0.0262036654966364	0.0171	0.1241	14004	16757	14424.77
588243	chr11	rs58637963	81416889	C	T	0.515	0.506	0.989	0.0263010744193707	0.0171	0.1235	14004	16757	14424.77
593705	chr11	rs11232799	81417007	G	A	0.447	0.443	0.992	0.0139029051689914	0.0171	0.4182	14004	16757	14424.77
593059	chr11	rs11232800	81417120	A	G	0.447	0.443	0.991	0.0139029051689914	0.0171	0.4153	14004	16757	14424.77
600599	chr11	rs7937790	81417338	T	C	0.446	0.442	0.992	0.0141987193998129	0.0171	0.4081	14004	16757	14424.77
586151	chr11	rs61888618	81417358	T	C	0.486	0.478	0.989	0.0213015034199157	0.0171	0.212	14004	16757	14424.77
600335	chr11	rs7938175	81417643	T	C	0.961	0.964	0.973	-0.0544984253364989	0.0458	0.2342	14004	16757	14424.77
592240	chr11	rs61888619	81417652	T	C	0.486	0.478	0.989	0.0213015034199157	0.0171	0.2113	14004	16757	14424.77
605901	chr11	rs66721303	81417877	T	C	0.486	0.478	0.989	0.0212036062510236	0.0171	0.2135	14004	16757	14424.77
584130	chr11	rs67867628	81417946	C	G	0.515	0.506	0.989	0.0259990758686168	0.0171	0.1281	14004	16757	14424.77
605306	chr11	rs7927182	81418372	G	A	0.973	0.975	0.958	-0.0150019689183474	0.0542	0.7814	14004	16757	14424.77
587069	chr11	rs961479	81419023	A	G	0.446	0.442	0.993	0.0139029051689914	0.0171	0.4175	14004	16757	14424.77
601330	chr11	rs12793728	81419403	T	C	0.446	0.442	0.993	0.0134984841513417	0.0171	0.4292	14004	16757	14424.77
600820	chr11	rs11232802	81419498	C	A	0.446	0.442	0.993	0.0136957831289865	0.0171	0.4235	14004	16757	14424.77
600382	chr11	rs115583380	81419512	C	A	0.971	0.973	0.977	-0.0589965728077175	0.0548	0.2816	12467	15217	12886.31
606502	chr11	rs1459947	81419961	G	A	0.446	0.442	0.993	0.0140015196358136	0.0171	0.4143	14004	16757	14424.77
602999	chr11	rs11232804	81420160	C	T	0.973	0.975	0.957	-0.0142003494011414	0.0543	0.7935	14004	16757	14424.77
607506	chr11	rs11232805	81420181	A	T	0.961	0.964	0.969	-0.0562000496881991	0.0459	0.2207	14004	16757	14424.77
583376	chr11	rs61888620	81420325	C	A	0.486	0.479	0.989	0.0212036062510236	0.0171	0.2131	14004	16757	14424.77
594025	chr11	rs1380540	81420433	T	A	0.486	0.479	0.989	0.0212036062510236	0.0171	0.2134	14004	16757	14424.77
605303	chr11	rs1380541	81420497	T	A	0.486	0.479	0.989	0.0212036062510236	0.0171	0.2132	14004	16757	14424.77
588633	chr11	rs12360971	81421030	A	G	0.961	0.964	0.968	-0.0559039069452338	0.0459	0.2236	14004	16757	14424.77
593643	chr11	rs12363835	81421032	C	T	0.446	0.442	0.992	0.0140015196358136	0.0171	0.4152	14004	16757	14424.77
597154	chr11	rs67571596	81421162	A	G	0.486	0.478	0.988	0.0212036062510236	0.0171	0.2146	14004	16757	14424.77
601402	chr11	rs4944326	81421478	G	A	0.961	0.964	0.964	-0.0555972801024095	0.046	0.2269	14004	16757	14424.77
585178	chr11	rs17142789	81422622	G	A	0.971	0.972	0.966	-0.0403012967735257	0.0522	0.4401	14004	16757	14424.77
599015	chr11	rs12365904	81422749	T	A	0.446	0.442	0.992	0.0138042809763971	0.0171	0.4189	14004	16757	14424.77
592478	chr11	rs12364359	81422838	C	A	0.447	0.443	0.992	0.0146028573839336	0.0171	0.3948	14004	16757	14424.77
589189	chr11	rs1903245	81423518	A	G	0.96	0.964	0.964	-0.0618009384055913	0.0459	0.1784	14004	16757	14424.77
595074	chr11	rs17142801	81423528	G	C	0.486	0.478	0.988	0.0223972974420383	0.0171	0.1887	14004	16757	14424.77
595319	chr11	rs1459945	81424069	T	G	0.446	0.442	0.99	0.0136957831289865	0.0171	0.4252	14004	16757	14424.77
602109	chr11	rs78540172	81424556	A	T	0.832	0.826	0.94	0.0288012338056278	0.0232	0.2152	14004	16757	14424.77
600384	chr11	rs1903244	81424631	C	T	0.476	0.47	0.988	0.0180952882690919	0.0171	0.2887	14004	16757	14424.77
592177	chr11	rs76439070	81425152	G	A	0.847	0.843	0.918	0.029403450369242	0.0244	0.2286	14004	16757	14424.77
596181	chr11	rs58587446	81425637	C	A	0.516	0.507	0.988	0.0274011363479391	0.0171	0.1088	14004	16757	14424.77
591818	chr11	rs4944327	81426448	G	A	0.973	0.975	0.951	-0.0143017847108596	0.0546	0.7927	14004	16757	14424.77
594790	chr11	rs7938144	81426835	A	G	0.487	0.479	0.989	0.0234039777790161	0.0171	0.1707	14004	16757	14424.77
592266	chr11	rs17142805	81426995	C	T	0.516	0.506	0.989	0.0277027118389473	0.0171	0.104	14004	16757	14424.77
605196	chr11	rs1459948	81427843	G	C	0.486	0.479	0.988	0.023003381764963	0.0171	0.1776	14004	16757	14424.77
592203	chr11	rs1459949	81427850	T	C	0.447	0.443	0.991	0.0156961681063242	0.0171	0.3611	14004	16757	14424.77
596685	chr11	rs12146451	81428208	G	C	0.447	0.443	0.991	0.0156961681063242	0.0171	0.3593	14004	16757	14424.77
603306	chr11	rs12362536	81428809	T	C	0.447	0.443	0.991	0.0160997014894237	0.0171	0.3487	14004	16757	14424.77
599240	chr11	rs10897863	81429155	G	T	0.842	0.844	0.966	-0.0213972981080803	0.0236	0.3648	14004	16757	14424.77
605111	chr11	rs12800629	81429353	G	A	0.504	0.496	0.993	0.0217027816432335	0.017	0.2029	14004	16757	14424.77
595191	chr11	rs1580239	81429368	G	A	0.944	0.947	0.969	-0.0319964709431669	0.0381	0.4011	14004	16757	14424.77
585160	chr11	rs1599210	81429529	T	C	0.447	0.443	0.991	0.0156961681063242	0.0171	0.3606	14004	16757	14424.77
584577	chr11	rs1599211	81429861	T	C	0.973	0.975	0.948	-0.0147989665120717	0.0548	0.7867	14004	16757	14424.77
596599	chr11	rs1119394	81430003	G	C	0.516	0.506	0.988	0.0281014301108748	0.0171	0.1003	14004	16757	14424.77
592861	chr11	rs10897864	81430144	G	C	0.837	0.839	0.974	-0.0185000759845861	0.0233	0.4271	14004	16757	14424.77
597504	chr11	rs12806464	81430152	C	T	0.944	0.947	0.968	-0.0319035490130083	0.0381	0.4026	14004	16757	14424.77
587553	chr11	rs75785544	81430510	C	T	0.971	0.973	0.969	-0.0484027392281675	0.0521	0.353	14004	16757	14424.77
586185	chr11	rs1903239	81430543	T	C	0.504	0.496	0.993	0.0219962978718961	0.017	0.1963	14004	16757	14424.77
603025	chr11	rs1599212	81430655	T	C	0.973	0.975	0.948	-0.0150019689183474	0.0548	0.7844	14004	16757	14424.77
586636	chr11	rs67620074	81432225	G	A	0.973	0.975	0.946	-0.0153979421800967	0.0549	0.7784	14004	16757	14424.77
591886	chr11	rs12362006	81432376	T	C	0.504	0.496	0.992	0.0221038989069263	0.017	0.1941	14004	16757	14424.77
594228	chr11	rs12785693	81432744	G	A	0.447	0.443	0.99	0.0161980995687726	0.0171	0.3455	14004	16757	14424.77
606143	chr11	rs61888621	81433065	T	C	0.516	0.507	0.988	0.0281986543586787	0.0171	0.09836	14004	16757	14424.77
592085	chr11	rs1585386	81433218	C	T	0.447	0.443	0.99	0.0161980995687726	0.0171	0.3451	14004	16757	14424.77
594460	chr11	rs80181787	81433449	C	T	0.94	0.938	0.597	0.0721997240344179	0.0456	0.1135	14004	16757	14424.77
608043	chr11	rs72944260	81433488	T	C	0.973	0.975	0.945	-0.0156010662286512	0.055	0.7767	14004	16757	14424.77
587598	chr11	rs61159830	81434039	T	C	0.971	0.972	0.966	-0.0475004961488543	0.0521	0.3622	14004	16757	14424.77
598296	chr11	rs9645698	81434115	A	C	0.447	0.443	0.989	0.0165030720990143	0.0172	0.3359	14004	16757	14424.77
586045	chr11	rs61888622	81434181	A	C	0.516	0.507	0.987	0.0285971749776749	0.0171	0.09444	14004	16757	14424.77
605627	chr11	rs1075167	81434293	A	C	0.971	0.972	0.966	-0.0475948788076838	0.0521	0.3617	14004	16757	14424.77
586856	chr11	rs1075166	81434317	T	C	0.971	0.972	0.966	-0.0473956369746291	0.0521	0.3632	14004	16757	14424.77
593446	chr11	rs4944328	81434839	G	C	0.973	0.975	0.943	-0.0165969709073694	0.0551	0.7632	14004	16757	14424.77
587716	chr11	rs74502631	81434993	A	C	0.881	0.88	0.648	0.0213993910058902	0.0322	0.5063	14004	16757	14424.77
590136	chr11	rs4944329	81435082	A	G	0.973	0.975	0.942	-0.0165969709073694	0.0551	0.7631	14004	16757	14424.77
585215	chr11	rs61888623	81435427	G	A	0.516	0.507	0.986	0.0287040681283552	0.0171	0.09325	14004	16757	14424.77
605362	chr11	rs1841279	81435572	G	T	0.973	0.975	0.942	-0.0168003386783461	0.0551	0.7605	14004	16757	14424.77
584148	chr11	rs11232811	81436265	C	T	0.448	0.443	0.989	0.016296487966892	0.0172	0.3434	14004	16757	14424.77
598487	chr11	rs80260133	81436289	T	C	0.971	0.972	0.965	-0.0467038420537432	0.0521	0.3708	14004	16757	14424.77
589163	chr11	rs75039132	81436481	C	T	0.97	0.971	0.924	-0.0458973523870375	0.0521	0.3785	14004	16757	14424.77
600736	chr11	rs11232812	81436517	G	A	0.973	0.975	0.94	-0.0170952954286372	0.0552	0.7573	14004	16757	14424.77
585144	chr11	rs10897865	81436646	G	A	0.829	0.832	0.964	-0.0253998626327317	0.023	0.269	14004	16757	14424.77
588790	chr11	rs72944265	81437126	C	A	0.899	0.904	0.898	-0.0577986187273719	0.0299	0.05316	14004	16757	14424.77
583743	chr11	rs10897866	81438590	A	C	0.556	0.56	0.985	-0.0159972768350078	0.0172	0.3513	14004	16757	14424.77
584090	chr11	rs12802547	81438871	C	T	0.973	0.975	0.939	-0.0174005146801673	0.0553	0.7531	14004	16757	14424.77
597099	chr11	rs72944271	81439123	G	A	0.505	0.497	0.99	0.0223972974420383	0.0171	0.1893	14004	16757	14424.77
593219	chr11	rs67003530	81439124	C	G	0.505	0.497	0.99	0.0223972974420383	0.0171	0.1893	14004	16757	14424.77
596219	chr11	rs12807543	81439179	A	G	0.973	0.975	0.938	-0.0171970248285215	0.0553	0.756	14004	16757	14424.77
596193	chr11	rs61032465	81439307	T	G	0.971	0.972	0.965	-0.0480039732984809	0.0522	0.3579	14004	16757	14424.77
596182	chr11	rs11232813	81439358	T	A	0.505	0.497	0.99	0.0227981362759783	0.0171	0.181	14004	16757	14424.77
599864	chr11	rs7118791	81439448	G	A	0.973	0.975	0.938	-0.017502275136142	0.0553	0.7523	14004	16757	14424.77
598882	chr11	rs11232814	81439506	C	A	0.505	0.497	0.991	0.0221038989069263	0.0171	0.1944	14004	16757	14424.77
606488	chr11	rs7104386	81439576	T	C	0.973	0.975	0.937	-0.0174005146801673	0.0554	0.754	14004	16757	14424.77
596314	chr11	rs148461892	81439808	C	A	0.971	0.973	0.973	-0.0613011005766046	0.0547	0.2622	12467	15217	12886.31
599931	chr11	rs12791613	81440704	C	T	0.973	0.975	0.936	-0.0174005146801673	0.0554	0.7536	14004	16757	14424.77
596544	chr11	rs145788614	81441001	T	C	0.977	0.977	0.621	-0.0438996422900184	0.0747	0.5571	13457	16217	13881.29
598355	chr11	rs35032353	81441089	C	A	0.973	0.975	0.932	-0.0177974390305806	0.0556	0.7489	14004	16757	14424.77
605471	chr11	rs12574915	81441331	G	A	0.831	0.825	0.936	0.0307037775750057	0.0232	0.1862	14004	16757	14424.77
597629	chr11	rs11232816	81441351	C	T	0.481	0.475	0.985	0.0179970767016546	0.0171	0.2915	14004	16757	14424.77
603169	chr11	rs11232817	81441402	C	T	0.476	0.469	0.992	0.0176041339483571	0.0171	0.3013	14004	16757	14424.77
586657	chr11	rs80312143	81441449	T	G	0.971	0.972	0.962	-0.0473012731180131	0.0522	0.3649	14004	16757	14424.77
587060	chr11	rs1114556	81441792	C	A	0.973	0.975	0.931	-0.0180010511095525	0.0557	0.7472	14004	16757	14424.77
607863	chr11	rs1585387	81442048	T	G	0.448	0.444	0.989	0.0165030720990143	0.0172	0.336	14004	16757	14424.77
603219	chr11	rs1585388	81442066	A	G	0.448	0.444	0.989	0.0165030720990143	0.0172	0.3357	14004	16757	14424.77
583816	chr11	rs11232818	81442172	T	C	0.973	0.975	0.934	-0.0176956485356892	0.0556	0.7507	14004	16757	14424.77
603455	chr11	rs76933520	81442332	T	C	0.971	0.972	0.962	-0.0437011352710986	0.0523	0.403	14004	16757	14424.77
591308	chr11	rs11494262	81442542	G	T	0.973	0.975	0.931	-0.017502275136142	0.0558	0.7537	14004	16757	14424.77
604802	chr11	rs1114987	81443138	T	G	0.475	0.469	0.992	0.017496047616751	0.0171	0.3047	14004	16757	14424.77
587141	chr11	rs66923116	81443208	T	A	0.973	0.975	0.934	-0.0170952954286372	0.0556	0.7583	14004	16757	14424.77
605694	chr11	rs1114986	81443299	C	T	0.475	0.469	0.992	0.017496047616751	0.0171	0.3058	14004	16757	14424.77
598764	chr11	rs11518736	81443562	T	G	0.973	0.975	0.93	-0.0165969709073694	0.0558	0.7663	14004	16757	14424.77
597437	chr11	rs11518706	81443631	C	T	0.973	0.975	0.934	-0.0169020380753563	0.0556	0.7607	14004	16757	14424.77
606141	chr11	rs35783657	81443864	C	G	0.475	0.469	0.991	0.0172994970780611	0.0171	0.3095	14004	16757	14424.77
600824	chr11	rs7938721	81444099	C	T	0.556	0.559	0.986	-0.0162005226717083	0.0172	0.3471	14004	16757	14424.77
589102	chr11	rs2085735	81444241	C	T	0.448	0.444	0.988	0.0159028762794155	0.0172	0.3533	14004	16757	14424.77
598453	chr11	rs7117315	81444562	A	G	0.944	0.947	0.956	-0.0331018715051171	0.0384	0.3899	14004	16757	14424.77
594766	chr11	rs7117681	81444683	C	G	0.973	0.975	0.933	-0.0182963622831166	0.0557	0.7422	14004	16757	14424.77
600124	chr11	rs7118032	81444867	G	A	0.973	0.975	0.932	-0.0176956485356892	0.0557	0.7505	14004	16757	14424.77
606916	chr11	rs146332114	81445204	G	A	0.981	0.981	0.595	0.0728972395126652	0.0806	0.3657	13014	15757	13429.79
587665	chr11	rs11232820	81445335	G	T	0.837	0.839	0.961	-0.0172987645783295	0.0234	0.4604	14004	16757	14424.77
584083	chr11	rs1124201	81445388	G	A	0.517	0.508	0.985	0.0281986543586787	0.0171	0.09949	14004	16757	14424.77
589848	chr11	rs1380534	81445655	C	G	0.973	0.975	0.931	-0.0176956485356892	0.0558	0.7511	14004	16757	14424.77
598646	chr11	rs1380535	81445673	A	C	0.973	0.975	0.932	-0.0171970248285215	0.0558	0.7579	14004	16757	14424.77
597214	chr11	rs1380536	81445709	T	A	0.504	0.496	0.991	0.022299507494767	0.0171	0.1907	14004	16757	14424.77
590225	chr11	rs11232821	81446043	A	G	0.973	0.975	0.929	-0.0193969096107316	0.0558	0.7278	14004	16757	14424.77
596070	chr11	rs1459925	81446047	C	A	0.475	0.469	0.991	0.0176041339483571	0.0171	0.303	14004	16757	14424.77
594258	chr11	rs1459926	81446048	C	A	0.475	0.469	0.991	0.017496047616751	0.0171	0.3065	14004	16757	14424.77
594644	chr11	rs1459927	81446153	C	T	0.448	0.444	0.987	0.0158044491449436	0.0172	0.3571	14004	16757	14424.77
607691	chr11	rs1459928	81446515	C	T	0.448	0.444	0.987	0.0156961681063242	0.0172	0.3594	14004	16757	14424.77
590718	chr11	rs1380537	81446806	A	C	0.973	0.975	0.93	-0.0198048272985997	0.0559	0.7233	14004	16757	14424.77
607463	chr11	rs1380538	81446885	T	G	0.973	0.975	0.93	-0.019294956182969	0.0559	0.7303	14004	16757	14424.77
603671	chr11	rs12361500	81447244	A	G	0.448	0.444	0.987	0.0156961681063242	0.0172	0.3616	14004	16757	14424.77
600662	chr11	rs1459930	81447621	G	A	0.556	0.56	0.984	-0.015702643727291	0.0172	0.363	14004	16757	14424.77
593524	chr11	rs1459932	81448515	T	C	0.973	0.975	0.929	-0.0201006717070029	0.056	0.7199	14004	16757	14424.77
603255	chr11	rs11232823	81448678	A	G	0.973	0.975	0.929	-0.0178992398878318	0.056	0.7498	14004	16757	14424.77
600546	chr11	rs61888627	81448703	G	A	0.517	0.507	0.985	0.0282958691548473	0.0171	0.09791	14004	16757	14424.77
590996	chr11	rs3921946	81448880	A	G	0.447	0.443	0.987	0.016296487966892	0.0172	0.3429	14004	16757	14424.77
607560	chr11	rs11232824	81449411	A	G	0.973	0.975	0.928	-0.0187038311937836	0.0561	0.7395	14004	16757	14424.77
584486	chr11	rs7124504	81449443	T	C	0.503	0.496	0.99	0.0226026252094292	0.0171	0.185	14004	16757	14424.77
604125	chr11	rs4944333	81449452	G	A	0.973	0.975	0.928	-0.0185000759845861	0.0561	0.7418	14004	16757	14424.77
585992	chr11	rs4943845	81449608	C	T	0.973	0.975	0.927	-0.0186019483996616	0.0561	0.7408	14004	16757	14424.77
597409	chr11	rs57840581	81449998	C	A	0.517	0.508	0.984	0.0280041964095973	0.0171	0.1022	14004	16757	14424.77
592550	chr11	rs11232825	81450003	C	T	0.973	0.975	0.924	-0.0186019483996616	0.0562	0.741	14004	16757	14424.77
606212	chr11	rs1841280	81450374	G	C	0.973	0.975	0.918	-0.019294956182969	0.0565	0.7326	14004	16757	14424.77
593935	chr11	rs1459933	81450518	G	A	0.973	0.975	0.92	-0.0176956485356892	0.0563	0.7528	14004	16757	14424.77
585661	chr11	rs7945650	81451182	A	C	0.447	0.443	0.983	0.0146028573839336	0.0172	0.3964	14004	16757	14424.77
599166	chr11	rs12364316	81452386	G	A	0.973	0.975	0.915	-0.0187955345843259	0.0566	0.7405	14004	16757	14424.77
584718	chr11	rs34100581	81452535	G	T	0.973	0.975	0.914	-0.0186019483996616	0.0567	0.7428	14004	16757	14424.77
604194	chr11	rs57156360	81452558	C	T	0.517	0.508	0.979	0.0267003518299564	0.0172	0.1191	14004	16757	14424.77
585309	chr11	rs66529468	81453316	G	T	0.974	0.976	0.908	-0.0208049294331883	0.057	0.715	14004	16757	14424.77
599737	chr11	rs716281	81453571	G	A	0.449	0.445	0.982	0.0147999386115992	0.0172	0.389	14004	16757	14424.77
601029	chr11	rs17405783	81454324	T	A	0.973	0.975	0.904	-0.0171970248285215	0.057	0.7624	14004	16757	14424.77
608116	chr11	rs17142817	81454657	C	G	0.518	0.509	0.973	0.0255020410123433	0.0172	0.1381	14004	16757	14424.77
598329	chr11	rs4944334	81454995	G	A	0.974	0.976	0.9	-0.0169020380753563	0.0572	0.7677	14004	16757	14424.77
584692	chr11	rs4944335	81455049	C	A	0.479	0.473	0.97	0.0185960172820726	0.0172	0.282	14004	16757	14424.77
584120	chr11	rs10897867	81455724	G	A	0.555	0.558	0.968	-0.0131966945943914	0.0173	0.4451	14004	16757	14424.77
586262	chr11	rs7934028	81455796	A	G	0.45	0.446	0.969	0.0142973047008244	0.0173	0.4083	14004	16757	14424.77
599976	chr11	rs146769932	81455852	G	A	0.982	0.982	0.58	0.0793008941363585	0.0854	0.353	13014	15757	13429.79
591322	chr11	rs1563811	81455874	T	G	0.45	0.446	0.968	0.0138042809763971	0.0173	0.4248	14004	16757	14424.77
599908	chr11	rs11232827	81455884	C	T	0.974	0.976	0.893	-0.0158042315449673	0.0575	0.7833	14004	16757	14424.77
594832	chr11	rs1563812	81455938	G	A	0.519	0.51	0.966	0.0251998010217421	0.0173	0.1445	14004	16757	14424.77
588187	chr11	rs1563813	81455944	G	A	0.519	0.51	0.965	0.0251998010217421	0.0173	0.144	14004	16757	14424.77
588399	chr11	rs11232829	81457044	A	G	0.96	0.964	0.891	-0.0532952970582236	0.0477	0.2634	14004	16757	14424.77
600194	chr11	rs11232830	81457070	A	G	0.96	0.964	0.891	-0.0532952970582236	0.0477	0.2636	14004	16757	14424.77
602398	chr11	rs58601709	81457102	G	T	0.961	0.96	0.441	0.0407003871263756	0.0659	0.5366	14004	16757	14424.77
595149	chr11	rs11232831	81457488	A	G	0.96	0.964	0.889	-0.0515986041477272	0.0477	0.2791	14004	16757	14424.77
602335	chr11	rs11232833	81457612	G	A	0.457	0.453	0.954	0.0134984841513417	0.0174	0.4383	14004	16757	14424.77
601898	chr11	rs116349831	81458083	T	C	0.972	0.974	0.953	-0.0525045539821493	0.0539	0.3304	14004	16757	14424.77
606892	chr11	rs7932114	81458187	T	C	0.45	0.446	0.959	0.0142973047008244	0.0174	0.4107	14004	16757	14424.77
603438	chr11	rs7945480	81458322	A	G	0.974	0.976	0.88	-0.0135007260538548	0.0582	0.8162	14004	16757	14424.77
600900	chr11	rs7932275	81458355	T	A	0.974	0.976	0.877	-0.0130953713122409	0.0582	0.8214	14004	16757	14424.77
586859	chr11	rs74713264	81458366	G	A	0.976	0.976	0.418	0.0215951374365897	0.0855	0.8003	14004	16757	14424.77
596384	chr11	rs77536978	81458739	T	C	0.97	0.972	0.929	-0.0428970626523952	0.0525	0.4145	14004	16757	14424.77
594962	chr11	rs112765177	81459211	C	T	0.974	0.975	0.954	-0.0158042315449673	0.0548	0.7728	14004	16757	14424.77
590448	chr11	rs4145707	81460126	A	T	0.538	0.538	0.951	-0.0102018624845967	0.0174	0.5578	14004	16757	14424.77
589064	chr11	rs10792586	81460202	C	T	0.496	0.5	0.951	-0.0170037478161859	0.0174	0.3287	14004	16757	14424.77
603082	chr11	rs17159766	81461220	T	G	0.973	0.974	0.956	-0.0263953113595316	0.0539	0.6245	14004	16757	14424.77
607146	chr11	rs7936209	81461366	A	G	0.496	0.5	0.954	-0.0170037478161859	0.0173	0.3272	14004	16757	14424.77
602023	chr11	rs7936624	81461388	G	C	0.496	0.5	0.954	-0.0169020380753563	0.0173	0.3289	14004	16757	14424.77
592467	chr11	rs7131066	81461913	T	C	0.495	0.5	0.955	-0.0174005146801673	0.0173	0.3156	14004	16757	14424.77
606309	chr11	rs78942056	81463169	A	G	0.973	0.974	0.962	-0.0221024699079472	0.054	0.6819	14004	16757	14424.77
598395	chr11	rs6591995	81463451	C	T	0.496	0.5	0.956	-0.017502275136142	0.0173	0.311	14004	16757	14424.77
591347	chr11	rs17142832	81463561	A	G	0.973	0.974	0.963	-0.0212951405401588	0.054	0.6932	14004	16757	14424.77
593928	chr11	rs17142835	81464226	C	T	0.973	0.974	0.964	-0.0206007457079636	0.0539	0.7031	14004	16757	14424.77
598281	chr11	rs17142839	81465190	G	A	0.973	0.974	0.962	-0.0247026126403718	0.0538	0.6465	14004	16757	14424.77
586272	chr11	rs11232835	81465206	C	T	0.983	0.984	0.819	-0.0530000131617053	0.102	0.6034	8097	7677	7659.16
594089	chr11	rs10751062	81465869	T	C	0.521	0.525	0.966	-0.015702643727291	0.0172	0.3622	14004	16757	14424.77
583627	chr11	rs10897870	81465899	T	A	0.983	0.984	0.825	-0.0517986852338873	0.1019	0.6114	8097	7677	7659.16
594036	chr11	rs4944336	81466717	A	C	0.494	0.499	0.965	-0.0178992398878318	0.0172	0.2997	14004	16757	14424.77
607945	chr11	rs10751063	81467652	A	C	0.521	0.525	0.97	-0.0150019689183474	0.0172	0.3819	14004	16757	14424.77
596267	chr11	rs10897871	81467911	T	G	0.511	0.513	0.975	-0.010302892995897	0.0171	0.5487	14004	16757	14424.77
599388	chr11	rs12577477	81467934	A	G	0.55	0.55	0.981	-0.0065010863423599	0.0172	0.7046	14004	16757	14424.77
605027	chr11	rs17142851	81468545	T	A	0.974	0.974	0.97	-0.0071958279818024	0.0541	0.8937	14004	16757	14424.77
601400	chr11	rs10897874	81468558	G	A	0.529	0.53	0.974	-0.0068030886197391	0.0172	0.691	14004	16757	14424.77
597728	chr11	rs10897875	81468618	T	C	0.518	0.52	0.97	-0.0065010863423599	0.0172	0.7039	14004	16757	14424.77
600162	chr11	rs7926937	81469420	T	C	0.548	0.547	0.952	-0.0054950702819798	0.0174	0.7515	14004	16757	14424.77
595919	chr11	rs7940091	81469426	A	T	0.548	0.547	0.952	-0.0054950702819798	0.0174	0.7524	14004	16757	14424.77
600605	chr11	rs4298928	81470414	A	G	0.561	0.56	0.98	-0.0052035148315978	0.0172	0.7623	14004	16757	14424.77
591384	chr11	rs4944337	81470498	A	G	0.958	0.961	0.957	-0.0027036515743148	0.0444	0.9523	14004	16757	14424.77
596432	chr11	rs4944338	81470541	G	A	0.981	0.981	0.876	0.0192044091837133	0.0817	0.8141	10365	9922	9915.6
585886	chr11	rs4245408	81470604	C	G	0.519	0.521	0.977	-0.0054045784588597	0.0172	0.7531	14004	16757	14424.77
584445	chr11	rs4245409	81470665	C	A	0.519	0.521	0.977	-0.0054045784588597	0.0172	0.7546	14004	16757	14424.77
603360	chr11	rs4515989	81470761	C	A	0.905	0.911	0.918	-0.073904915847972	0.0306	0.01567	14004	16757	14424.77
595078	chr11	rs4548642	81470836	T	C	0.561	0.56	0.981	-0.0048015088161939	0.0172	0.7794	14004	16757	14424.77
588708	chr11	rs5024903	81470901	T	A	0.561	0.56	0.981	-0.004701032558649	0.0172	0.7848	14004	16757	14424.77
601691	chr11	rs5024900	81470979	T	A	0.561	0.56	0.981	-0.0046005663955682	0.0172	0.7901	14004	16757	14424.77
597882	chr11	rs5024899	81471098	T	C	0.561	0.56	0.982	-0.0045001103249234	0.0172	0.7945	14004	16757	14424.77
596975	chr11	rs12785912	81471619	A	C	0.958	0.961	0.967	-0.0068030886197391	0.0441	0.877	14004	16757	14424.77
592647	chr11	rs11232842	81471736	C	T	0.52	0.521	0.976	-0.0049019951702315	0.0172	0.7734	14004	16757	14424.77
593264	chr11	rs12791862	81472244	A	T	0.958	0.961	0.97	-0.005304041591906	0.044	0.9049	14004	16757	14424.77
586003	chr11	rs10897876	81472490	C	T	0.52	0.521	0.977	-0.0051029981759033	0.0172	0.7684	14004	16757	14424.77
586095	chr11	rs7480023	81472535	G	A	0.958	0.961	0.972	-0.0054045784588597	0.044	0.9018	14004	16757	14424.77
600556	chr11	rs12793528	81472772	G	A	0.958	0.961	0.972	-0.005304041591906	0.0439	0.9039	14004	16757	14424.77
587788	chr11	rs7934940	81473380	C	T	0.52	0.521	0.978	-0.0049019951702315	0.0172	0.7736	14004	16757	14424.77
607352	chr11	rs7935161	81473458	G	A	0.52	0.521	0.977	-0.0049019951702315	0.0171	0.7748	14004	16757	14424.77
585075	chr11	rs12799414	81473475	A	T	0.958	0.961	0.972	-0.0048015088161939	0.044	0.9122	14004	16757	14424.77
605073	chr11	rs12801225	81473583	T	C	0.958	0.961	0.972	-0.004701032558649	0.044	0.9157	14004	16757	14424.77
588340	chr11	rs10792587	81473679	C	T	0.562	0.561	0.981	-0.0043996643446871	0.0172	0.7997	14004	16757	14424.77
592575	chr11	rs12799852	81473694	A	G	0.981	0.981	0.902	0.0308977113278438	0.0808	0.7023	10365	9922	9915.6
607822	chr11	rs10792588	81473735	G	A	0.52	0.522	0.978	-0.0048015088161939	0.0171	0.7778	14004	16757	14424.77
593800	chr11	rs11232843	81474349	A	G	0.52	0.522	0.978	-0.0048015088161939	0.0172	0.7814	14004	16757	14424.77
588504	chr11	rs12805855	81474375	A	C	0.958	0.961	0.971	-0.0033957590691798	0.044	0.938	14004	16757	14424.77
598495	chr11	rs12807434	81474464	T	C	0.958	0.961	0.971	-0.0034961042567088	0.044	0.9371	14004	16757	14424.77
584133	chr11	rs11232844	81474471	C	T	0.521	0.522	0.978	-0.0046005663955682	0.0172	0.7877	14004	16757	14424.77
603396	chr11	rs11232845	81474640	C	T	0.521	0.522	0.978	-0.0042992284528324	0.0171	0.8038	14004	16757	14424.77
598879	chr11	rs11232846	81475109	T	A	0.958	0.961	0.969	-0.0031048149534787	0.044	0.9433	14004	16757	14424.77
603108	chr11	rs10792589	81475169	A	T	0.521	0.522	0.978	-0.004198802647333	0.0172	0.807	14004	16757	14424.77
590530	chr11	rs10792590	81475182	T	C	0.521	0.522	0.978	-0.004198802647333	0.0172	0.8071	14004	16757	14424.77
586814	chr11	rs11606590	81475185	T	C	0.731	0.732	0.927	-0.0187955345843259	0.0199	0.345	14004	16757	14424.77
596945	chr11	rs4944339	81475521	C	T	0.521	0.522	0.977	-0.0040983869261633	0.0172	0.812	14004	16757	14424.77
605402	chr11	rs4944340	81475540	T	C	0.521	0.522	0.977	-0.0040983869261633	0.0172	0.8109	14004	16757	14424.77
591457	chr11	rs139690949	81475559	A	G	0.971	0.971	0.759	0.0051964749068174	0.057	0.9275	14004	16757	14424.77
604930	chr11	rs10792591	81475760	A	G	0.521	0.522	0.977	-0.0039979812872983	0.0172	0.8143	14004	16757	14424.77
601874	chr11	rs4944341	81475779	T	A	0.521	0.522	0.977	-0.0040983869261633	0.0172	0.813	14004	16757	14424.77
595266	chr11	rs10897877	81475794	C	A	0.521	0.522	0.977	-0.0039979812872983	0.0172	0.8148	14004	16757	14424.77
607374	chr11	rs4944342	81475932	T	C	0.521	0.522	0.977	-0.0039979812872983	0.0172	0.8159	14004	16757	14424.77
600504	chr11	rs7946460	81476002	A	G	0.563	0.561	0.98	-0.003797200248385	0.0173	0.8271	14004	16757	14424.77
593827	chr11	rs140700684	81476023	G	A	0.974	0.975	0.984	-0.004701032558649	0.0542	0.9301	14004	16757	14424.77
597796	chr11	rs4944344	81476078	C	T	0.958	0.961	0.967	-0.0027036515743148	0.044	0.9511	14004	16757	14424.77
589278	chr11	rs184482437	81476098	C	T	0.985	0.984	0.852	0.0711013138260554	0.0791	0.3686	11976	14538	12316.42
605608	chr11	rs4943846	81476106	G	A	0.521	0.522	0.976	-0.0039979812872983	0.0172	0.8164	14004	16757	14424.77
597334	chr11	rs61888649	81476143	G	A	0.483	0.482	0.968	0.004101577021075	0.0172	0.8135	14004	16757	14424.77
592044	chr11	rs4944345	81476170	T	C	0.958	0.961	0.966	-0.0027036515743148	0.044	0.9514	14004	16757	14424.77
599680	chr11	rs4944346	81476198	C	T	0.521	0.522	0.976	-0.0039979812872983	0.0172	0.8176	14004	16757	14424.77
589274	chr11	rs12794982	81476224	A	G	0.521	0.522	0.976	-0.0038975857287134	0.0172	0.8182	14004	16757	14424.77
606965	chr11	rs12795373	81476310	C	T	0.958	0.961	0.965	-0.0024028846163103	0.0441	0.9558	14004	16757	14424.77
587355	chr11	rs7125866	81476361	G	A	0.521	0.522	0.975	-0.0038975857287134	0.0172	0.8194	14004	16757	14424.77
599515	chr11	rs118079049	81476373	G	C	0.974	0.975	0.984	-0.0042992284528324	0.0542	0.9361	14004	16757	14424.77
587859	chr11	rs7125917	81476623	A	C	0.958	0.961	0.965	-0.0025031302181184	0.0441	0.9541	14004	16757	14424.77
588006	chr11	rs2045608	81477111	G	A	0.958	0.961	0.964	-0.0025031302181184	0.0441	0.9553	14004	16757	14424.77
603924	chr11	rs2045607	81477207	C	A	0.981	0.981	0.894	0.0329994782631079	0.0803	0.681	10365	9922	9915.6
583868	chr11	rs2045606	81477318	A	G	0.522	0.522	0.974	-0.003797200248385	0.0172	0.8231	14004	16757	14424.77
588715	chr11	rs10792592	81477325	C	A	0.563	0.562	0.979	-0.0036968248442897	0.0173	0.8295	14004	16757	14424.77
599080	chr11	rs10792593	81477371	T	A	0.522	0.522	0.974	-0.003797200248385	0.0172	0.823	14004	16757	14424.77
589425	chr11	rs10792594	81477546	A	G	0.522	0.522	0.974	-0.003797200248385	0.0172	0.8242	14004	16757	14424.77
598399	chr11	rs7130202	81477650	C	T	0.522	0.522	0.974	-0.003797200248385	0.0172	0.8259	14004	16757	14424.77
602149	chr11	rs4944347	81477742	C	T	0.522	0.523	0.974	-0.003797200248385	0.0172	0.8251	14004	16757	14424.77
584970	chr11	rs56173162	81477782	C	T	0.483	0.482	0.968	0.004201162744548	0.0172	0.8069	14004	16757	14424.77
605736	chr11	rs2045605	81477783	G	A	0.522	0.523	0.974	-0.003797200248385	0.0172	0.8268	14004	16757	14424.77
590254	chr11	rs2045604	81477830	T	G	0.522	0.523	0.974	-0.003797200248385	0.0172	0.8257	14004	16757	14424.77
584490	chr11	rs2045603	81477943	G	A	0.522	0.523	0.973	-0.0036968248442897	0.0172	0.8278	14004	16757	14424.77
608236	chr11	rs4944348	81478320	T	C	0.522	0.523	0.973	-0.0036968248442897	0.0172	0.831	14004	16757	14424.77
583611	chr11	rs4944349	81478340	T	C	0.522	0.523	0.973	-0.0036968248442897	0.0172	0.8316	14004	16757	14424.77
583655	chr11	rs4944350	81478377	G	C	0.522	0.523	0.973	-0.003596459514405	0.0172	0.8331	14004	16757	14424.77
599847	chr11	rs17142872	81478475	A	G	0.958	0.961	0.961	-0.0014009809156281	0.0441	0.9741	14004	16757	14424.77
591957	chr11	rs7941868	81478509	T	C	0.564	0.562	0.978	-0.0034961042567088	0.0173	0.8399	14004	16757	14424.77
592942	chr11	rs10792595	81478676	T	C	0.564	0.562	0.977	-0.0033957590691798	0.0173	0.8444	14004	16757	14424.77
587482	chr11	rs11232847	81478705	C	T	0.981	0.981	0.89	0.0329027196757078	0.0804	0.6819	10365	9922	9915.6
589551	chr11	rs76747493	81478733	C	T	0.972	0.973	0.636	-0.0010005003335835	0.066	0.9881	13014	15757	13429.79
587683	chr11	rs10751065	81478822	A	C	0.522	0.523	0.973	-0.0036968248442897	0.0172	0.8311	14004	16757	14424.77
598516	chr11	rs11232848	81478869	T	A	0.958	0.961	0.961	-0.0014009809156281	0.0441	0.9741	14004	16757	14424.77
586350	chr11	rs976930	81478912	T	C	0.564	0.562	0.977	-0.0034961042567088	0.0173	0.8391	14004	16757	14424.77
599928	chr11	rs976929	81478947	T	A	0.564	0.562	0.977	-0.0034961042567088	0.0173	0.8388	14004	16757	14424.77
606635	chr11	rs976928	81479043	A	G	0.564	0.562	0.977	-0.0036968248442897	0.0173	0.8303	14004	16757	14424.77
593899	chr11	rs976927	81479087	C	T	0.522	0.523	0.972	-0.0036968248442897	0.0172	0.8318	14004	16757	14424.77
608163	chr11	rs1459957	81479451	A	G	0.522	0.523	0.971	-0.003797200248385	0.0172	0.8267	14004	16757	14424.77
595431	chr11	rs1459956	81479589	G	A	0.564	0.562	0.975	-0.0038975857287134	0.0173	0.8197	14004	16757	14424.77
590786	chr11	rs9783381	81479624	G	C	0.958	0.961	0.959	-0.000200020002667	0.0442	0.9966	14004	16757	14424.77
601514	chr11	rs9783293	81479846	T	C	0.522	0.523	0.97	-0.0033957590691798	0.0172	0.8435	14004	16757	14424.77
593686	chr11	rs9783320	81479876	A	C	0.522	0.523	0.97	-0.0033957590691798	0.0172	0.8424	14004	16757	14424.77
590213	chr11	rs9783387	81479898	G	A	0.522	0.523	0.97	-0.0038975857287134	0.0172	0.82	14004	16757	14424.77
590647	chr11	rs17142879	81479956	G	A	0.483	0.481	0.964	0.0045994064948955	0.0173	0.7911	14004	16757	14424.77
602525	chr11	rs11232849	81479993	T	C	0.854	0.851	0.931	0.0142973047008244	0.0248	0.5639	14004	16757	14424.77
591839	chr11	rs2125819	81480322	C	G	0.522	0.523	0.968	-0.0039979812872983	0.0172	0.8161	14004	16757	14424.77
589691	chr11	rs10897878	81480886	G	A	0.564	0.563	0.971	-0.0042992284528324	0.0174	0.8064	14004	16757	14424.77
606096	chr11	rs10792596	81481040	G	T	0.565	0.563	0.97	-0.0039979812872983	0.0174	0.8186	14004	16757	14424.77
600756	chr11	rs7945507	81481091	C	T	0.523	0.524	0.966	-0.003596459514405	0.0173	0.8329	14004	16757	14424.77
589913	chr11	rs7945683	81481342	A	C	0.958	0.961	0.953	0.0026963615477425	0.0443	0.9511	14004	16757	14424.77
602665	chr11	rs7945957	81481356	G	T	0.958	0.961	0.953	0.0020977980821461	0.0443	0.963	14004	16757	14424.77
604861	chr11	rs7932553	81481440	T	C	0.523	0.524	0.964	-0.0034961042567088	0.0173	0.8416	14004	16757	14424.77
587984	chr11	rs7124977	81481643	G	A	0.958	0.961	0.952	0.0007996801705642	0.0442	0.9863	14004	16757	14424.77
584519	chr11	rs6591996	81481654	C	T	0.524	0.524	0.964	-0.0032954239497972	0.0173	0.8481	14004	16757	14424.77
584205	chr11	rs12221862	81481968	A	G	0.524	0.524	0.963	-0.0031950988965408	0.0173	0.8521	14004	16757	14424.77
606536	chr11	rs17142888	81482366	T	C	0.974	0.975	0.979	0.0016985566355815	0.0544	0.9757	14004	16757	14424.77
587568	chr11	rs11232850	81482449	G	A	0.853	0.85	0.923	0.0173977771764203	0.0249	0.4834	14004	16757	14424.77
599057	chr11	rs10897879	81482463	C	T	0.543	0.543	0.954	-0.0055956263571598	0.0174	0.7479	14004	16757	14424.77
600156	chr11	rs10897880	81482992	A	G	0.541	0.542	0.948	-0.0065010863423599	0.0175	0.7101	14004	16757	14424.77
593294	chr11	rs11232851	81483087	T	G	0.981	0.981	0.873	0.0281986543586787	0.0805	0.7261	10365	9922	9915.6
594838	chr11	rs7119331	81483819	T	C	0.624	0.624	0.955	-0.0123965203365513	0.0179	0.4886	14004	16757	14424.77
589225	chr11	rs76954827	81483822	G	C	0.772	0.773	0.949	-0.0125990355765152	0.0208	0.5429	14004	16757	14424.77
589915	chr11	rs7106258	81484019	A	G	0.816	0.813	0.975	0.009504687014246	0.0222	0.6695	14004	16757	14424.77
596813	chr11	rs6591997	81484075	C	A	0.816	0.813	0.975	0.0096037361426946	0.0222	0.6661	14004	16757	14424.77
602835	chr11	rs7929658	81484358	G	A	0.816	0.813	0.976	0.0109992854583691	0.0222	0.6212	14004	16757	14424.77
586336	chr11	rs7930047	81484635	G	T	0.817	0.813	0.977	0.0110981866660334	0.0222	0.6178	14004	16757	14424.77
589218	chr11	rs7929726	81484645	A	G	0.816	0.813	0.977	0.0109003744682883	0.0222	0.6245	14004	16757	14424.77
585311	chr11	rs12273073	81484996	T	A	0.817	0.813	0.979	0.0108014536938559	0.0222	0.6245	14004	16757	14424.77
594405	chr11	rs17142900	81485067	C	T	0.446	0.441	0.949	0.0118989261570991	0.0176	0.4997	14004	16757	14424.77
584109	chr11	rs12273132	81485107	T	C	0.817	0.813	0.979	0.0109003744682883	0.0222	0.6215	14004	16757	14424.77
589535	chr11	rs11232852	81485344	G	T	0.817	0.814	0.98	0.0109003744682883	0.0222	0.6211	14004	16757	14424.77
598119	chr11	rs11232853	81485373	G	T	0.791	0.788	0.98	0.0084045823438103	0.0211	0.6888	14004	16757	14424.77
596275	chr11	rs11827862	81485506	C	A	0.817	0.814	0.981	0.0110981866660334	0.0222	0.6177	14004	16757	14424.77
589695	chr11	rs11232854	81485582	T	A	0.817	0.814	0.981	0.0108014536938559	0.0222	0.6273	14004	16757	14424.77
592197	chr11	rs11232855	81485591	C	T	0.817	0.814	0.981	0.0109003744682883	0.0222	0.6237	14004	16757	14424.77
597943	chr11	rs11232856	81485688	A	G	0.98	0.981	0.853	0.0156961681063242	0.0748	0.8334	11409	12194	11346.22
593023	chr11	rs17473496	81485988	C	A	0.817	0.814	0.984	0.0080971295874548	0.0221	0.716	14004	16757	14424.77
604427	chr11	rs17142905	81486065	C	T	0.974	0.975	1.0	-0.0123965203365513	0.0539	0.8184	14004	16757	14424.77
588784	chr11	rs12281253	81486279	A	C	0.791	0.789	0.984	0.0058031292269501	0.021	0.7838	14004	16757	14424.77
585678	chr11	rs73506202	81486301	T	C	0.817	0.814	0.984	0.0081963182244858	0.0221	0.7109	14004	16757	14424.77
596269	chr11	rs56112222	81486448	T	C	0.818	0.815	0.984	0.0082954970241069	0.0221	0.7075	14004	16757	14424.77
585771	chr11	rs2169115	81486450	A	G	0.818	0.815	0.984	0.0082954970241069	0.0221	0.7071	14004	16757	14424.77
596832	chr11	rs56088638	81486464	C	T	0.818	0.815	0.984	0.0084045823438103	0.0221	0.7055	14004	16757	14424.77
600343	chr11	rs1031702	81486655	G	A	0.792	0.789	0.986	0.0059025456526138	0.021	0.7785	14004	16757	14424.77
604833	chr11	rs12294805	81486744	G	T	0.974	0.974	1.0	-0.0058973552660839	0.0537	0.9118	14004	16757	14424.77
591050	chr11	rs17142912	81486831	G	T	0.974	0.975	1.0	-0.0127003085782322	0.0537	0.8136	14004	16757	14424.77
598878	chr11	rs1031701	81486958	G	A	0.817	0.814	0.986	0.0106035827841911	0.0221	0.6301	14004	16757	14424.77
585327	chr11	rs73508007	81487280	T	C	0.792	0.789	0.988	0.0062007356416035	0.021	0.7676	14004	16757	14424.77
599760	chr11	rs11232857	81487338	G	A	0.783	0.787	0.975	-0.0256050287153947	0.0209	0.2202	14004	16757	14424.77
588635	chr11	rs75798291	81487481	C	T	0.974	0.975	1.0	-0.0127003085782322	0.0537	0.8135	14004	16757	14424.77
584753	chr11	rs74906468	81487802	G	A	0.974	0.975	1.0	-0.0130953713122409	0.0537	0.808	14004	16757	14424.77
607770	chr11	rs7120656	81487894	G	T	0.818	0.815	0.989	0.0090984829852593	0.0221	0.679	14004	16757	14424.77
584941	chr11	rs79487503	81487933	T	C	0.974	0.975	1.0	-0.0131966945943914	0.0537	0.8057	14004	16757	14424.77
585576	chr11	rs79518160	81488199	T	G	0.974	0.975	1.0	-0.0128015918372089	0.0537	0.8114	14004	16757	14424.77
603678	chr11	rs12272172	81488689	G	A	0.974	0.975	1.0	-0.0127003085782322	0.0537	0.8128	14004	16757	14424.77
603276	chr11	rs7935680	81489029	T	G	0.818	0.815	0.991	0.0098018049722602	0.0221	0.6566	14004	16757	14424.77
596003	chr11	rs2085737	81489764	C	T	0.974	0.975	1.0	-0.0128015918372089	0.0537	0.8124	14004	16757	14424.77
597711	chr11	rs2085736	81489841	T	C	0.974	0.975	1.0	-0.0130953713122409	0.0537	0.8074	14004	16757	14424.77
590960	chr11	rs12275443	81490148	C	T	0.974	0.975	1.0	-0.0128015918372089	0.0537	0.8111	14004	16757	14424.77
592386	chr11	rs12275445	81490154	C	T	0.974	0.975	1.0	-0.0128015918372089	0.0537	0.8123	14004	16757	14424.77
602696	chr11	rs17142932	81490264	T	C	0.427	0.424	0.963	0.0146028573839336	0.0175	0.4039	14004	16757	14424.77
599848	chr11	rs2219543	81490761	G	T	0.974	0.975	1.0	-0.0120017335415971	0.0537	0.8239	14004	16757	14424.77
593756	chr11	rs12576011	81490915	T	G	0.819	0.815	0.986	0.007997931111062	0.0222	0.7178	14004	16757	14424.77
599466	chr11	rs12293828	81491014	G	T	0.974	0.975	1.0	-0.0116981574124923	0.0537	0.828	14004	16757	14424.77
606830	chr11	rs17474049	81491394	A	G	0.817	0.813	0.988	0.0106035827841911	0.022	0.6307	14004	16757	14424.77
597085	chr11	rs12294018	81491562	C	T	0.974	0.975	1.0	-0.0115969858456632	0.0537	0.8286	14004	16757	14424.77
606666	chr11	rs17142941	81491694	T	C	0.974	0.975	1.0	-0.0116981574124923	0.0537	0.8279	14004	16757	14424.77
591834	chr11	rs6591998	81491768	T	C	0.819	0.815	0.995	0.0110981866660334	0.022	0.6132	14004	16757	14424.77
594478	chr11	rs7118489	81492293	C	T	0.819	0.815	0.996	0.0115035793834154	0.022	0.6014	14004	16757	14424.77
606538	chr11	rs6591999	81492541	G	A	0.793	0.79	0.996	0.009197572354042	0.0209	0.6611	14004	16757	14424.77
584245	chr11	rs7104475	81492649	T	C	0.188	0.19	0.978	-0.0054950702819798	0.022	0.8039	14004	16757	14424.77
608094	chr11	rs11232861	81493085	C	T	0.819	0.815	0.996	0.0117012723076411	0.022	0.5944	14004	16757	14424.77
606681	chr11	rs73508018	81493264	C	T	0.793	0.79	0.996	0.009197572354042	0.0209	0.6588	14004	16757	14424.77
583965	chr11	rs7944730	81493547	G	A	0.819	0.815	0.996	0.0117012723076411	0.022	0.594	14004	16757	14424.77
605802	chr11	rs7944887	81493903	A	G	0.819	0.815	0.996	0.0117012723076411	0.022	0.5944	14004	16757	14424.77
606938	chr11	rs7947949	81493976	C	T	0.819	0.815	0.996	0.0118001041157506	0.022	0.5931	14004	16757	14424.77
592212	chr11	rs7934539	81494020	T	C	0.819	0.815	0.996	0.0117012723076411	0.022	0.5946	14004	16757	14424.77
605128	chr11	rs7947860	81494030	A	C	0.819	0.815	0.996	0.0117012723076411	0.022	0.5954	14004	16757	14424.77
594053	chr11	rs142412424	81494061	T	C	0.983	0.981	0.802	0.0801965419942766	0.0716	0.2627	13457	16217	13881.29
593399	chr11	rs4373963	81494066	G	A	0.974	0.975	1.0	-0.0111013930711739	0.0539	0.8374	14004	16757	14424.77
590729	chr11	rs7948066	81494072	C	T	0.819	0.815	0.996	0.0117012723076411	0.022	0.5951	14004	16757	14424.77
607481	chr11	rs4334038	81494099	C	T	0.793	0.79	0.996	0.0090984829852593	0.0209	0.6623	14004	16757	14424.77
590230	chr11	rs2888680	81494140	T	A	0.819	0.815	0.996	0.0117012723076411	0.022	0.5942	14004	16757	14424.77
596889	chr11	rs4329712	81494213	T	C	0.819	0.815	0.996	0.0118001041157506	0.022	0.5939	14004	16757	14424.77
599553	chr11	rs2888681	81494333	T	C	0.819	0.815	0.995	0.0118989261570991	0.022	0.5884	14004	16757	14424.77
590142	chr11	rs1870542	81494492	G	A	0.98	0.979	0.872	0.0335991726304121	0.0782	0.6668	10365	9922	9915.6
591435	chr11	rs4606498	81494513	G	T	0.793	0.79	0.996	0.0093957216403621	0.0209	0.6552	14004	16757	14424.77
607265	chr11	rs12420190	81494621	A	C	0.807	0.81	0.975	-0.0271040176920589	0.0218	0.2146	14004	16757	14424.77
597940	chr11	rs7948710	81494748	A	T	0.793	0.79	0.996	0.0093957216403621	0.0209	0.6535	14004	16757	14424.77
588761	chr11	rs11232862	81494920	T	C	0.819	0.815	0.995	0.0119977384336167	0.022	0.5876	14004	16757	14424.77
592276	chr11	rs7948962	81494943	A	C	0.793	0.79	0.996	0.0096037361426946	0.0209	0.6453	14004	16757	14424.77
595295	chr11	rs7927911	81496259	C	A	0.821	0.817	0.994	0.0098018049722602	0.0222	0.6584	14004	16757	14424.77
583817	chr11	rs7928108	81496407	C	A	0.821	0.817	0.994	0.0098018049722602	0.0222	0.657	14004	16757	14424.77
596398	chr11	rs4500509	81496626	A	G	0.819	0.815	0.995	0.0123039944561641	0.022	0.5753	14004	16757	14424.77
594703	chr11	rs4409862	81496943	C	T	0.819	0.815	0.995	0.0124027667170427	0.022	0.5724	14004	16757	14424.77
601752	chr11	rs56379697	81497217	G	A	0.821	0.817	0.993	0.0099008246772624	0.0222	0.6562	14004	16757	14424.77
587681	chr11	rs4350378	81497237	T	A	0.775	0.774	0.983	0.0101978249764461	0.0205	0.6191	14004	16757	14424.77
591920	chr11	rs11602824	81497540	G	A	0.793	0.79	0.995	0.0099998345783334	0.021	0.6333	14004	16757	14424.77
604639	chr11	rs11607005	81497763	A	G	0.793	0.79	0.995	0.0099998345783334	0.021	0.6323	14004	16757	14424.77
593559	chr11	rs7950775	81498152	T	C	0.819	0.815	0.994	0.0126990249774084	0.022	0.5644	14004	16757	14424.77
599231	chr11	rs7935776	81498261	C	T	0.819	0.815	0.994	0.0128964817350202	0.022	0.5585	14004	16757	14424.77
583685	chr11	rs12287612	81498361	T	C	0.974	0.975	0.999	-0.0123965203365513	0.054	0.8183	14004	16757	14424.77
589506	chr11	rs2045611	81498525	G	T	0.793	0.79	0.995	0.0100988346774146	0.0209	0.6282	14004	16757	14424.77
593047	chr11	rs2045610	81498558	T	C	0.974	0.975	0.998	-0.0127003085782322	0.0541	0.8146	14004	16757	14424.77
589351	chr11	rs2045609	81498692	T	G	0.974	0.975	0.998	-0.0128015918372089	0.0541	0.8129	14004	16757	14424.77
597594	chr11	rs7936801	81498875	G	C	0.793	0.79	0.995	0.0103957761821204	0.021	0.6188	14004	16757	14424.77
588434	chr11	rs7926594	81499235	T	C	0.793	0.79	0.994	0.0106035827841911	0.021	0.6125	14004	16757	14424.77
584354	chr11	rs149798537	81499473	G	C	0.974	0.975	0.995	-0.0128015918372089	0.0543	0.8137	14004	16757	14424.77
599938	chr11	rs115051448	81499623	C	G	0.974	0.975	0.995	-0.0129028853555234	0.0544	0.8121	14004	16757	14424.77
595306	chr11	rs73508043	81499628	G	C	0.819	0.815	0.992	0.0139029051689914	0.0221	0.5299	14004	16757	14424.77
603043	chr11	rs140147920	81499908	G	C	0.986	0.986	0.642	-0.0007002451143934	0.1078	0.9947	9581	12379	10024.4
601666	chr11	rs150326397	81500319	T	C	0.974	0.975	0.993	-0.0128015918372089	0.0545	0.8137	14004	16757	14424.77
596726	chr11	rs7935137	81501218	C	T	0.846	0.843	1.02	0.0088011559530687	0.0233	0.7049	14004	16757	14424.77
591609	chr11	rs7944055	81503925	C	T	0.86	0.857	0.97	0.0158044491449436	0.0247	0.5239	14004	16757	14424.77
606532	chr11	rs7947005	81503992	C	T	0.86	0.857	0.971	0.01600129372694	0.0247	0.5177	14004	16757	14424.77
592822	chr11	rs12272673	81504027	G	A	0.979	0.98	0.534	-0.184704393495749	0.0911	0.04266	11091	12200	11168.83
599461	chr11	rs2199235	81504725	C	T	0.817	0.815	1.02	0.0076010387728197	0.0217	0.7252	14004	16757	14424.77
602488	chr11	rs11821463	81505171	G	A	0.973	0.973	0.996	-0.0102018624845967	0.0526	0.8462	14004	16757	14424.77
592937	chr11	rs11232869	81505463	T	G	0.428	0.424	0.965	0.0117012723076411	0.0175	0.5046	14004	16757	14424.77
601010	chr11	rs117745474	81506256	A	C	0.97	0.969	0.543	-0.039104719880761	0.0668	0.5587	14004	16757	14424.77
605904	chr11	rs17142966	81507217	C	G	0.829	0.827	0.974	0.0141987193998129	0.0228	0.5324	14004	16757	14424.77
597405	chr11	rs72948303	81508556	A	G	0.943	0.943	0.547	0.0013990209137074	0.0486	0.9772	14004	16757	14424.77
605924	chr11	rs148069072	81509363	T	A	0.984	0.982	0.864	0.0973989059871328	0.0781	0.2124	11500	12520	11546.12
588103	chr11	rs1542465	81509575	T	C	0.978	0.979	0.852	0.0264958638039652	0.0718	0.7122	11612	12857	11523.59
608155	chr11	rs1903241	81510286	T	C	0.798	0.797	1.01	0.0101978249764461	0.021	0.6291	14004	16757	14424.77
600526	chr11	rs6592001	81510915	A	G	0.969	0.97	0.997	-0.005304041591906	0.0498	0.9147	14004	16757	14424.77
601034	chr11	rs7103876	81511877	G	A	0.817	0.815	1.02	0.0084045823438103	0.0217	0.6985	14004	16757	14424.77
603425	chr11	rs6592002	81512267	A	G	0.2	0.195	0.95	0.0358978909969844	0.0218	0.09945	14004	16757	14424.77
588859	chr11	rs11232875	81513714	T	C	0.802	0.806	0.983	-0.0288007896057264	0.0215	0.1795	14004	16757	14424.77
591447	chr11	rs11232876	81514273	C	T	0.978	0.979	0.837	0.0239020562806236	0.0723	0.7408	11612	12857	11523.59
602804	chr11	rs7105466	81514996	T	C	0.848	0.845	1.02	0.0106035827841911	0.0234	0.65	14004	16757	14424.77
595055	chr11	rs6592003	81515167	A	G	0.978	0.979	0.836	0.0208021276292633	0.072	0.773	11612	12857	11523.59
596933	chr11	rs4944353	81515696	G	A	0.848	0.845	1.02	0.0103957761821204	0.0234	0.6553	14004	16757	14424.77
595533	chr11	rs4944354	81515950	T	C	0.978	0.979	0.833	0.0227003855207759	0.0719	0.7525	11612	12857	11523.59
605231	chr11	rs11232877	81516733	C	A	0.969	0.97	1.0	-0.0058973552660839	0.0497	0.9057	14004	16757	14424.77
596974	chr11	rs12293984	81517261	T	C	0.969	0.97	1.0	-0.0060985584618694	0.0497	0.9022	14004	16757	14424.77
596941	chr11	rs139383927	81517556	C	T	0.986	0.986	0.636	0.0035038543266769	0.1092	0.9742	9581	12379	10024.4
584585	chr11	rs150422807	81517938	C	T	0.863	0.862	0.667	0.0248974696545107	0.03	0.4057	14004	16757	14424.77
591547	chr11	rs118155796	81518218	G	A	0.973	0.974	0.805	-0.044401309298167	0.0605	0.4636	13014	15757	13429.79
594715	chr11	rs35404463	81518830	C	T	0.979	0.98	0.827	0.0236969951765786	0.0702	0.7362	12656	15129	12954.21
590706	chr11	rs60983346	81519901	T	C	0.987	0.987	0.704	0.0077995046323818	0.0967	0.9356	11905	14485	12254.43
604836	chr11	rs11518738	81520026	G	T	0.19	0.191	0.986	-0.0062998021485279	0.0218	0.7721	14004	16757	14424.77
583749	chr11	rs190039944	81520864	C	G	0.98	0.978	0.885	0.107499226983445	0.065	0.09843	13014	15757	13429.79
593028	chr11	rs61570059	81521413	T	C	0.821	0.816	0.991	0.0189002595004805	0.0222	0.3948	14004	16757	14424.77
600401	chr11	rs55758837	81521496	A	C	0.817	0.813	0.986	0.0209000641077417	0.022	0.3425	14004	16757	14424.77
600466	chr11	rs57811470	81521539	C	A	0.819	0.814	0.993	0.0203025023378308	0.022	0.3577	14004	16757	14424.77
594398	chr11	rs192546848	81521962	A	G	0.973	0.973	0.997	-0.009696862978864	0.0527	0.8537	14004	16757	14424.77
598702	chr11	rs9888230	81522138	C	T	0.0328	0.0312	0.949	0.0258041896815329	0.0497	0.6037	14004	16757	14424.77
588515	chr11	rs12804874	81523242	A	C	0.406	0.404	0.97	0.0127977582298607	0.0176	0.4653	14004	16757	14424.77
598699	chr11	rs12805253	81523367	C	T	0.0329	0.0313	0.949	0.0251022847608284	0.0497	0.6142	14004	16757	14424.77
599491	chr11	rs35671543	81523642	C	T	0.819	0.814	0.995	0.0205964297986501	0.022	0.3507	14004	16757	14424.77
605977	chr11	rs9888169	81523710	A	G	0.819	0.814	0.995	0.0204004877576787	0.022	0.3543	14004	16757	14424.77
602674	chr11	rs9888301	81523872	T	C	0.819	0.814	0.995	0.0203025023378308	0.022	0.3556	14004	16757	14424.77
595710	chr11	rs9888255	81524008	G	T	0.819	0.814	0.996	0.0203025023378308	0.022	0.3562	14004	16757	14424.77
602552	chr11	rs9888140	81524119	T	C	0.819	0.814	0.996	0.0202045073158995	0.022	0.3587	14004	16757	14424.77
590663	chr11	rs151334280	81524228	C	G	0.981	0.984	0.757	-0.129402784212176	0.0778	0.09619	12523	15078	12859.9
585690	chr11	rs4944357	81524661	T	A	0.821	0.816	0.996	0.0215951374365897	0.0221	0.3275	14004	16757	14424.77
583608	chr11	rs4944358	81524682	A	G	0.821	0.816	0.996	0.0217027816432335	0.0221	0.3272	14004	16757	14424.77
588011	chr11	rs4944359	81524718	A	G	0.821	0.816	0.996	0.0217027816432335	0.0221	0.3262	14004	16757	14424.77
597749	chr11	rs11232881	81524999	A	G	0.808	0.813	0.975	-0.0358033589652777	0.0219	0.1013	14004	16757	14424.77
596984	chr11	rs7109633	81525036	C	A	0.819	0.814	0.997	0.0203025023378308	0.022	0.3552	14004	16757	14424.77
602791	chr11	rs7109761	81525089	C	T	0.819	0.814	0.997	0.0204004877576787	0.022	0.3547	14004	16757	14424.77
602774	chr11	rs7110083	81525184	G	T	0.819	0.814	0.997	0.0204004877576787	0.022	0.3536	14004	16757	14424.77
591080	chr11	rs7126109	81525280	T	C	0.819	0.814	0.997	0.0204004877576787	0.022	0.3548	14004	16757	14424.77
605982	chr11	rs7932418	81525368	C	A	0.214	0.217	0.986	-0.0130953713122409	0.0208	0.5282	14004	16757	14424.77
605399	chr11	rs58895739	81525512	G	C	0.819	0.814	0.997	0.0203025023378308	0.022	0.3554	14004	16757	14424.77
601841	chr11	rs1459935	81525653	C	A	0.819	0.814	0.997	0.0203025023378308	0.022	0.3552	14004	16757	14424.77
585987	chr11	rs1459936	81525656	T	C	0.819	0.814	0.998	0.0203025023378308	0.022	0.3556	14004	16757	14424.77
602005	chr11	rs1459937	81525713	G	A	0.819	0.814	0.998	0.0203025023378308	0.022	0.3554	14004	16757	14424.77
591404	chr11	rs5002117	81525803	T	C	0.819	0.814	0.998	0.0203025023378308	0.022	0.3549	14004	16757	14424.77
588213	chr11	rs1459938	81525811	C	G	0.819	0.814	0.998	0.0204004877576787	0.022	0.3549	14004	16757	14424.77
588212	chr11	rs34669599	81526028	T	G	0.819	0.815	0.997	0.0202045073158995	0.022	0.3587	14004	16757	14424.77
607300	chr11	rs11607517	81526051	C	A	0.819	0.815	0.996	0.0198026272961797	0.022	0.368	14004	16757	14424.77
605783	chr11	rs11603398	81526071	A	T	0.819	0.815	0.997	0.0198026272961797	0.022	0.3686	14004	16757	14424.77
608142	chr11	rs11603402	81526109	A	T	0.819	0.815	0.997	0.0202045073158995	0.022	0.3595	14004	16757	14424.77
602894	chr11	rs11601416	81526145	T	C	0.819	0.815	0.997	0.0199006617063362	0.022	0.367	14004	16757	14424.77
607893	chr11	rs11607556	81526237	C	T	0.819	0.815	0.998	0.0205964297986501	0.022	0.3491	14004	16757	14424.77
595746	chr11	rs11607620	81526345	G	T	0.819	0.814	0.998	0.0205964297986501	0.022	0.3496	14004	16757	14424.77
593361	chr11	rs56044427	81526561	T	G	0.819	0.815	0.998	0.0205964297986501	0.022	0.35	14004	16757	14424.77
601454	chr11	rs11232882	81526573	A	G	0.0333	0.0318	0.956	0.0304031059110447	0.0492	0.5365	14004	16757	14424.77
597621	chr11	rs151180007	81526968	G	T	0.973	0.973	1.0	-0.008395140788382	0.0525	0.8733	14004	16757	14424.77
598440	chr11	rs10897887	81527090	T	C	0.819	0.814	0.998	0.0204984635773248	0.022	0.3505	14004	16757	14424.77
591942	chr11	rs10897888	81527113	T	A	0.819	0.814	0.998	0.0204984635773248	0.022	0.3505	14004	16757	14424.77
594840	chr11	rs13377597	81527324	G	C	0.819	0.814	0.998	0.0205964297986501	0.022	0.3498	14004	16757	14424.77
592680	chr11	rs73515937	81527785	G	A	0.819	0.815	0.997	0.0209000641077417	0.022	0.3428	14004	16757	14424.77
600106	chr11	rs79179826	81527798	T	C	0.819	0.815	0.997	0.0209000641077417	0.022	0.3423	14004	16757	14424.77
588481	chr11	rs77842364	81527801	T	C	0.819	0.815	0.997	0.0209979909956055	0.022	0.3412	14004	16757	14424.77
601728	chr11	rs73515940	81527902	G	A	0.819	0.814	0.998	0.0204984635773248	0.022	0.3504	14004	16757	14424.77
587136	chr11	rs73515942	81527949	C	T	0.792	0.787	0.998	0.0168964476597299	0.0208	0.4175	14004	16757	14424.77
603545	chr11	rs74893386	81528077	T	C	0.982	0.982	0.834	0.0705982488455367	0.0809	0.3828	11409	12194	11346.22
590804	chr11	rs10501524	81528135	A	G	0.821	0.816	0.99	0.0208021276292633	0.0222	0.3477	14004	16757	14424.77
594816	chr11	rs10501525	81528147	G	A	0.821	0.816	0.99	0.0208021276292633	0.0222	0.3476	14004	16757	14424.77
585779	chr11	rs58285639	81528162	C	A	0.823	0.818	0.989	0.0198026272961797	0.0223	0.3744	14004	16757	14424.77
594289	chr11	rs10501527	81528206	A	G	0.0331	0.0316	0.954	0.0262036654966364	0.0494	0.5954	14004	16757	14424.77
588354	chr11	rs118169895	81529028	C	T	0.988	0.986	0.796	0.16369923266586	0.0961	0.08837	10643	11571	10645.46
595592	chr11	rs1459940	81529509	A	T	0.214	0.217	0.987	-0.0145960053074092	0.0208	0.4826	14004	16757	14424.77
599668	chr11	rs1459941	81529710	A	G	0.406	0.404	0.975	0.0117012723076411	0.0175	0.5049	14004	16757	14424.77
598769	chr11	rs79565130	81530942	C	T	0.971	0.971	0.803	0.0368043345220483	0.0575	0.5226	13014	15757	13429.79
585159	chr11	rs17142978	81530997	C	A	0.819	0.815	0.997	0.0197045832743354	0.022	0.3701	14004	16757	14424.77
603020	chr11	rs79049511	81531018	C	T	0.821	0.817	0.997	0.0188021269625962	0.0221	0.3963	14004	16757	14424.77
606397	chr11	rs11232883	81531566	G	A	0.983	0.982	0.839	0.0676960309526514	0.0814	0.4053	11409	12194	11346.22
588890	chr11	rs76781533	81531609	G	T	0.973	0.973	1.0	-0.0084959889212643	0.0523	0.8711	14004	16757	14424.77
594410	chr11	rs1573583	81531959	A	C	0.792	0.787	0.999	0.0167981182758809	0.0208	0.4202	14004	16757	14424.77
590474	chr11	rs10897889	81532550	C	A	0.44	0.436	0.967	0.0088011559530687	0.0174	0.6142	14004	16757	14424.77
587730	chr11	rs898366	81532788	G	A	0.821	0.817	0.997	0.0180952882690919	0.0221	0.4125	14004	16757	14424.77
594441	chr11	rs898367	81533172	G	A	0.794	0.789	0.998	0.0156961681063242	0.0209	0.4544	14004	16757	14424.77
595372	chr11	rs2373907	81533241	A	G	0.794	0.789	0.998	0.0156961681063242	0.0209	0.4542	14004	16757	14424.77
602619	chr11	rs1031705	81533348	T	G	0.82	0.815	0.993	0.0204004877576787	0.0221	0.3559	14004	16757	14424.77
597393	chr11	rs17142991	81533789	C	T	0.821	0.817	0.997	0.0180952882690919	0.0221	0.4122	14004	16757	14424.77
599661	chr11	rs1013273	81534503	T	C	0.821	0.817	0.997	0.0182033098538737	0.0221	0.4098	14004	16757	14424.77
599771	chr11	rs35131816	81534695	G	A	0.821	0.817	0.996	0.0183015011699126	0.0221	0.409	14004	16757	14424.77
596409	chr11	rs12574367	81534821	C	T	0.821	0.816	0.996	0.0183015011699126	0.0221	0.4082	14004	16757	14424.77
584461	chr11	rs12574595	81534988	C	A	0.821	0.816	0.995	0.0187039847937718	0.0221	0.3978	14004	16757	14424.77
600634	chr11	rs17142994	81535053	G	A	0.973	0.973	1.0	-0.0073972926304747	0.0524	0.8872	14004	16757	14424.77
585307	chr11	rs10501528	81535065	C	T	0.821	0.816	0.995	0.0184978548821194	0.0221	0.4018	14004	16757	14424.77
592908	chr11	rs17476199	81536172	C	T	0.818	0.813	0.992	0.023003381764963	0.022	0.296	14004	16757	14424.77
603272	chr11	rs12577037	81536221	A	G	0.82	0.815	0.992	0.021497269010823	0.0221	0.3305	14004	16757	14424.77
589589	chr11	rs77456686	81536503	T	A	0.81	0.815	0.982	-0.0363009797263316	0.0219	0.09754	14004	16757	14424.77
598252	chr11	rs12577082	81536762	A	G	0.82	0.815	0.991	0.0219962978718961	0.0221	0.3201	14004	16757	14424.77
590258	chr11	rs1459942	81536997	A	C	0.0328	0.0313	0.959	0.0222017079836866	0.0496	0.6545	14004	16757	14424.77
593981	chr11	rs17476318	81537048	C	A	0.817	0.812	0.991	0.0243998868235351	0.022	0.2672	14004	16757	14424.77
595440	chr11	rs80318640	81537104	A	G	0.819	0.814	0.99	0.023003381764963	0.0221	0.2969	14004	16757	14424.77
596050	chr11	rs17476339	81537192	T	C	0.819	0.814	0.99	0.0235016597850914	0.0221	0.2875	14004	16757	14424.77
601091	chr11	rs79700930	81537232	G	A	0.924	0.923	0.569	0.0437967654983826	0.042	0.2971	14004	16757	14424.77
584972	chr11	rs7931309	81537674	A	T	0.817	0.812	0.992	0.025696986087186	0.0219	0.2408	14004	16757	14424.77
598291	chr11	rs7931827	81537874	G	T	0.819	0.814	0.991	0.0243998868235351	0.022	0.2692	14004	16757	14424.77
601674	chr11	rs7946695	81537938	T	C	0.818	0.813	0.989	0.0236969951765786	0.022	0.2827	14004	16757	14424.77
584295	chr11	rs139375445	81538059	C	G	0.981	0.984	0.752	-0.130302325962036	0.0774	0.09247	12523	15078	12859.9
586919	chr11	rs7934819	81538168	G	A	0.789	0.784	0.996	0.0227003855207759	0.0208	0.2747	14004	16757	14424.77
598592	chr11	rs7949959	81538276	T	C	0.819	0.813	0.992	0.024097313483794	0.022	0.274	14004	16757	14424.77
591214	chr11	rs17143002	81538570	G	A	0.81	0.816	0.988	-0.0380965452668448	0.0218	0.08074	14004	16757	14424.77
592278	chr11	rs56777700	81538663	A	G	0.819	0.813	0.991	0.024097313483794	0.022	0.2745	14004	16757	14424.77
600279	chr11	rs57746581	81538731	C	T	0.82	0.815	0.993	0.0215951374365897	0.0221	0.3277	14004	16757	14424.77
586156	chr11	rs111683335	81538826	C	T	0.973	0.973	1.01	-0.0073972926304747	0.0522	0.8879	14004	16757	14424.77
606743	chr11	rs10897890	81538983	G	T	0.44	0.437	0.968	0.0067968490002727	0.0174	0.6943	14004	16757	14424.77
605558	chr11	rs12575801	81539026	C	T	0.819	0.813	0.991	0.024097313483794	0.022	0.2749	14004	16757	14424.77
587664	chr11	rs12577924	81539154	A	G	0.819	0.813	0.991	0.024097313483794	0.022	0.275	14004	16757	14424.77
594515	chr11	rs76727837	81539617	C	G	0.819	0.813	0.99	0.0239996896478807	0.022	0.2754	14004	16757	14424.77
595609	chr11	rs11824176	81539763	G	C	0.819	0.813	0.99	0.0239996896478807	0.022	0.2756	14004	16757	14424.77
605300	chr11	rs7121014	81540109	C	A	0.789	0.785	0.991	0.0209000641077417	0.0208	0.3166	14004	16757	14424.77
595379	chr11	rs12270648	81540318	A	G	0.425	0.421	0.973	0.0117012723076411	0.0174	0.5007	14004	16757	14424.77
601928	chr11	rs7121602	81540649	A	T	0.789	0.784	0.993	0.0222017079836866	0.0208	0.2857	14004	16757	14424.77
591574	chr11	rs74837543	81540690	T	G	0.954	0.951	0.563	0.0906995672466416	0.0532	0.08843	14004	16757	14424.77
596354	chr11	rs12574059	81540963	A	G	0.792	0.788	0.993	0.0183015011699126	0.0209	0.3815	14004	16757	14424.77
592613	chr11	rs75857109	81541324	T	C	0.973	0.973	1.01	-0.0093031403261444	0.0522	0.859	14004	16757	14424.77
598677	chr11	rs76570057	81541820	G	A	0.983	0.983	0.856	0.0749961490364056	0.0818	0.3592	11409	12194	11346.22
595475	chr11	rs4143319	81541907	C	T	0.82	0.815	0.99	0.0213993910058902	0.0221	0.3324	14004	16757	14424.77
594191	chr11	rs4143318	81541908	T	C	0.79	0.785	0.992	0.0199006617063362	0.0209	0.3409	14004	16757	14424.77
592955	chr11	rs1993660	81542701	C	A	0.441	0.437	0.967	0.0076010387728197	0.0174	0.6608	14004	16757	14424.77
601444	chr11	rs4944361	81542805	G	T	0.817	0.813	0.99	0.023003381764963	0.022	0.2951	14004	16757	14424.77
584476	chr11	rs35059016	81542978	A	T	0.818	0.813	0.988	0.0239996896478807	0.0221	0.2778	14004	16757	14424.77
597263	chr11	rs1121859	81543239	G	A	0.818	0.813	0.987	0.0239996896478807	0.0221	0.2767	14004	16757	14424.77
603267	chr11	rs4943848	81543852	A	G	0.819	0.814	0.987	0.024097313483794	0.0221	0.2758	14004	16757	14424.77
597976	chr11	rs11232885	81543939	T	C	0.789	0.784	0.99	0.021497269010823	0.0208	0.3012	14004	16757	14424.77
601076	chr11	rs12803159	81544010	A	G	0.981	0.983	0.826	-0.0187038311937836	0.0741	0.8006	12671	13790	12753.81
588720	chr11	rs56154532	81544465	T	C	0.818	0.813	0.987	0.0236969951765786	0.0221	0.2832	14004	16757	14424.77
603279	chr11	rs56070066	81544489	G	A	0.818	0.813	0.987	0.0236969951765786	0.0221	0.2833	14004	16757	14424.77
605666	chr11	rs55803135	81544644	C	T	0.818	0.814	0.986	0.0239020562806236	0.0221	0.2805	14004	16757	14424.77
607550	chr11	rs11232886	81544784	C	A	0.811	0.816	0.985	-0.0372035489975441	0.0219	0.08951	14004	16757	14424.77
602201	chr11	rs75105197	81544829	A	G	0.818	0.813	0.986	0.0236969951765786	0.0221	0.2835	14004	16757	14424.77
591096	chr11	rs61709921	81545651	G	T	0.973	0.973	1.0	-0.0112025145079934	0.0522	0.8302	14004	16757	14424.77
587714	chr11	rs55968080	81545805	A	G	0.818	0.814	0.986	0.0235993322503244	0.0221	0.285	14004	16757	14424.77
590211	chr11	rs12363526	81545940	G	A	0.981	0.983	0.823	-0.0187038311937836	0.0742	0.8006	12671	13790	12753.81
604780	chr11	rs11232887	81546127	T	A	0.791	0.786	0.988	0.0199006617063362	0.0209	0.3409	14004	16757	14424.77
602258	chr11	rs12272115	81546605	A	T	0.973	0.973	1.0	-0.0121029460677457	0.0522	0.8166	14004	16757	14424.77
604657	chr11	rs12272123	81546626	A	T	0.973	0.973	1.0	-0.0123965203365513	0.0522	0.8126	14004	16757	14424.77
590892	chr11	rs7125173	81546942	C	A	0.818	0.814	0.985	0.0234039777790161	0.0221	0.2901	14004	16757	14424.77
589701	chr11	rs7125392	81546965	G	A	0.818	0.814	0.985	0.0234039777790161	0.0221	0.2894	14004	16757	14424.77
600778	chr11	rs7128472	81547060	G	A	0.818	0.813	0.984	0.0227003855207759	0.0221	0.3054	14004	16757	14424.77
599707	chr11	rs144520537	81547109	T	C	0.973	0.973	1.0	-0.013004189135254	0.0523	0.8044	14004	16757	14424.77
591492	chr11	rs7128525	81547300	A	G	0.818	0.814	0.985	0.0235993322503244	0.0221	0.2861	14004	16757	14424.77
602613	chr11	rs7114561	81547456	T	C	0.818	0.814	0.985	0.0236969951765786	0.0221	0.284	14004	16757	14424.77
594453	chr11	rs11825976	81547478	G	A	0.819	0.814	0.985	0.0239020562806236	0.0221	0.2806	14004	16757	14424.77
590429	chr11	rs79770365	81547521	A	T	0.851	0.847	0.964	0.0238044133801613	0.0242	0.3248	14004	16757	14424.77
603470	chr11	rs7129145	81547717	C	A	0.819	0.814	0.985	0.0238044133801613	0.0221	0.2825	14004	16757	14424.77
598327	chr11	rs7102304	81548180	C	T	0.968	0.967	0.869	0.0218006299588528	0.0519	0.6746	14004	16757	14424.77
589011	chr11	rs7102250	81548267	A	G	0.818	0.814	0.985	0.0235016597850914	0.0221	0.2879	14004	16757	14424.77
584016	chr11	rs7102796	81548403	G	A	0.79	0.786	0.987	0.0195967237465575	0.0209	0.3479	14004	16757	14424.77
598071	chr11	rs12289167	81548571	G	T	0.973	0.973	1.0	-0.0124977728299804	0.0521	0.8101	14004	16757	14424.77
593772	chr11	rs12807842	81548593	G	T	0.98	0.981	0.79	0.0027960873020011	0.0749	0.9702	11900	12873	11916.12
586554	chr11	rs996446	81548758	A	G	0.196	0.189	0.987	0.0412954824071715	0.0216	0.05622	14004	16757	14424.77
590475	chr11	rs996447	81548806	C	G	0.82	0.815	0.985	0.0222017079836866	0.0222	0.318	14004	16757	14424.77
598358	chr11	rs996448	81549176	G	A	0.819	0.814	0.985	0.0239996896478807	0.0222	0.2794	14004	16757	14424.77
591651	chr11	rs7930175	81549672	G	C	0.818	0.814	0.984	0.0238044133801613	0.0221	0.2825	14004	16757	14424.77
593958	chr11	rs139241879	81550153	A	G	0.972	0.973	0.998	-0.0125990355765152	0.0522	0.8094	14004	16757	14424.77
600888	chr11	rs34715916	81550775	T	C	0.818	0.813	0.983	0.023003381764963	0.0221	0.2993	14004	16757	14424.77
590828	chr11	rs12284866	81551643	C	A	0.972	0.973	0.999	-0.0108991808690006	0.052	0.8344	14004	16757	14424.77
592073	chr11	rs7127224	81552217	C	G	0.8	0.796	0.978	0.029403450369242	0.0214	0.1698	14004	16757	14424.77
595845	chr11	rs79556635	81552428	C	T	0.982	0.981	0.883	0.0509022179271191	0.0838	0.5436	10365	9922	9915.6
587085	chr11	rs6592004	81553155	A	G	0.8	0.796	0.979	0.0288983900426488	0.0214	0.1778	14004	16757	14424.77
604323	chr11	rs139294115	81553746	A	G	0.972	0.973	0.996	-0.0114958245134845	0.0522	0.8255	14004	16757	14424.77
586701	chr11	rs2125815	81554305	A	C	0.772	0.768	0.979	0.0250047589895661	0.0204	0.2217	14004	16757	14424.77
596976	chr11	rs2125817	81554428	A	G	0.8	0.796	0.979	0.0287040681283552	0.0214	0.1805	14004	16757	14424.77
585249	chr11	rs2125818	81554597	T	C	0.8	0.796	0.979	0.0287040681283552	0.0214	0.1799	14004	16757	14424.77
607977	chr11	rs12365074	81554815	G	A	0.981	0.982	0.819	-0.01999864650669	0.0756	0.7914	11900	12873	11916.12
603262	chr11	rs10751066	81554965	A	C	0.197	0.19	0.985	0.0416024898545136	0.0216	0.05402	14004	16757	14424.77
590263	chr11	rs73518000	81555236	G	A	0.8	0.796	0.979	0.0284999894699013	0.0214	0.1834	14004	16757	14424.77
584631	chr11	rs11232895	81555577	G	T	0.972	0.972	0.996	-0.0115969858456632	0.052	0.8235	14004	16757	14424.77
592605	chr11	rs77292936	81555852	C	T	0.972	0.972	0.993	-0.0104039337153929	0.0521	0.841	14004	16757	14424.77
599487	chr11	rs66674736	81556004	A	G	0.442	0.437	0.968	0.0098018049722602	0.0174	0.5716	14004	16757	14424.77
588628	chr11	rs17143008	81556039	G	T	0.972	0.972	0.993	-0.0105049846451474	0.0521	0.8406	14004	16757	14424.77
607670	chr11	rs4579948	81556584	T	C	0.818	0.814	0.98	0.0221038989069263	0.0222	0.3197	14004	16757	14424.77
585349	chr11	rs1380532	81556771	C	T	0.424	0.421	0.974	0.0084045823438103	0.0174	0.6305	14004	16757	14424.77
598840	chr11	rs117320186	81557129	T	A	0.985	0.983	0.573	0.214796814017342	0.0872	0.0138	14004	16757	14424.77
594262	chr11	rs1813660	81557603	C	T	0.194	0.188	0.986	0.0414010268486756	0.0217	0.05574	14004	16757	14424.77
592255	chr11	rs1960816	81557646	T	C	0.818	0.814	0.979	0.0222017079836866	0.0222	0.3171	14004	16757	14424.77
584745	chr11	rs2373908	81557681	T	C	0.222	0.215	0.987	0.0382972099323441	0.0206	0.06291	14004	16757	14424.77
600932	chr11	rs12271406	81558550	C	T	0.972	0.972	0.987	-0.0082035573506883	0.052	0.8753	14004	16757	14424.77
587548	chr11	rs11232896	81558649	C	G	0.982	0.981	0.88	0.047799197133273	0.0839	0.5691	10365	9922	9915.6
603964	chr11	rs4943852	81558745	G	A	0.772	0.769	0.977	0.0243022925229648	0.0204	0.2352	14004	16757	14424.77
584399	chr11	rs4944363	81558790	C	T	0.818	0.814	0.98	0.0221038989069263	0.0222	0.319	14004	16757	14424.77
602770	chr11	rs12271662	81558791	G	A	0.972	0.972	0.99	-0.0125990355765152	0.0521	0.8083	14004	16757	14424.77
607203	chr11	rs4943853	81559064	A	G	0.771	0.768	0.976	0.0246048038572487	0.0205	0.2286	14004	16757	14424.77
599526	chr11	rs116541637	81559065	T	C	0.972	0.972	0.99	-0.0113036461713921	0.0521	0.8283	14004	16757	14424.77
590499	chr11	rs17143012	81559650	C	G	0.972	0.972	0.989	-0.0122952780941516	0.0522	0.8134	14004	16757	14424.77
588849	chr11	rs74548770	81559674	T	G	0.815	0.811	0.968	0.0190964956909883	0.0222	0.3878	14004	16757	14424.77
602296	chr11	rs1947656	81559688	T	A	0.976	0.977	0.801	-0.0102018624845967	0.0689	0.882	11900	12873	11916.12
606902	chr11	rs1947657	81559737	A	C	0.799	0.796	0.975	0.0281986543586787	0.0215	0.1895	14004	16757	14424.77
591844	chr11	rs11603767	81560368	T	C	0.799	0.796	0.971	0.0287040681283552	0.0215	0.1816	14004	16757	14424.77
598650	chr11	rs1945906	81561077	A	C	0.421	0.418	0.964	0.0064988367398296	0.0175	0.7117	14004	16757	14424.77
604951	chr11	rs7935158	81561492	A	T	0.814	0.81	0.972	0.0222017079836866	0.0221	0.3146	14004	16757	14424.77
607498	chr11	rs17143016	81561580	G	T	0.972	0.972	0.988	-0.0131966945943914	0.0521	0.8006	14004	16757	14424.77
607909	chr11	rs17143020	81561677	T	G	0.972	0.972	0.987	-0.0137034650584925	0.0522	0.7932	14004	16757	14424.77
587053	chr11	rs7935509	81561748	C	T	0.771	0.768	0.967	0.024097313483794	0.0205	0.2397	14004	16757	14424.77
604250	chr11	rs79211597	81562005	C	T	0.958	0.962	0.871	-0.0794004139882947	0.0456	0.08137	14004	16757	14424.77
602839	chr11	rs7939401	81562454	G	A	0.814	0.81	0.968	0.0218006299588528	0.0221	0.324	14004	16757	14424.77
602517	chr11	rs11828850	81562827	C	G	0.814	0.81	0.967	0.0218006299588528	0.0221	0.3241	14004	16757	14424.77
603495	chr11	rs73519920	81563136	G	A	0.814	0.81	0.965	0.021497269010823	0.0221	0.331	14004	16757	14424.77
600635	chr11	rs17417943	81563258	C	T	0.817	0.813	0.965	0.0205964297986501	0.0223	0.3555	14004	16757	14424.77
599130	chr11	rs79163790	81563287	A	G	0.813	0.81	0.964	0.0215951374365897	0.0221	0.3285	14004	16757	14424.77
590547	chr11	rs1459944	81563655	C	T	0.224	0.217	0.987	0.0368043345220483	0.0205	0.07278	14004	16757	14424.77
594375	chr11	rs12362287	81563834	T	C	0.982	0.981	0.861	0.0546964969190277	0.0845	0.5178	10365	9922	9915.6
601971	chr11	rs10897892	81563966	T	A	0.425	0.422	0.959	0.0082954970241069	0.0175	0.6353	14004	16757	14424.77
584006	chr11	rs922135	81564678	G	A	0.798	0.794	0.957	0.0285971749776749	0.0216	0.186	14004	16757	14424.77
590316	chr11	rs9787770	81565106	G	A	0.795	0.792	0.949	0.0278972284172359	0.0216	0.1972	14004	16757	14424.77
586970	chr11	rs9787825	81565284	T	C	0.815	0.81	0.949	0.0189983824093147	0.0224	0.3959	14004	16757	14424.77
592544	chr11	rs11232899	81565488	C	T	0.98	0.981	0.872	-0.0309954337025195	0.0786	0.6931	10201	11174	10217.12
583440	chr11	rs80083266	81565939	C	T	0.97	0.971	0.968	-0.0140989243795016	0.051	0.7821	14004	16757	14424.77
595154	chr11	rs59546348	81566596	C	T	0.798	0.795	0.93	0.017496047616751	0.022	0.4251	14004	16757	14424.77
599358	chr11	rs77226659	81566608	T	C	0.976	0.978	0.808	-0.0939041687013481	0.0641	0.1434	13014	15757	13429.79
592141	chr11	rs143033039	81566738	T	C	0.988	0.988	0.403	-0.150497361329356	0.1404	0.2838	10277	12839	10617.42
593950	chr11	rs11232900	81567116	C	T	0.788	0.795	0.984	-0.0338981034057645	0.0209	0.1048	14004	16757	14424.77
593352	chr11	rs11232901	81567361	T	C	0.805	0.81	0.993	-0.0344051267241774	0.0215	0.1088	14004	16757	14424.77
597137	chr11	rs10897893	81567633	A	T	0.789	0.796	0.979	-0.0341050206499513	0.021	0.1043	14004	16757	14424.77
585027	chr11	rs10897894	81567640	G	T	0.789	0.796	0.979	-0.0341050206499513	0.021	0.1046	14004	16757	14424.77
585916	chr11	rs10897895	81567953	G	A	0.805	0.811	0.991	-0.0340015566760147	0.0215	0.1137	14004	16757	14424.77
598253	chr11	rs1903243	81568064	C	G	0.02	0.0192	0.793	-0.0606952493104976	0.072	0.3991	13513	16078	13854.87
592726	chr11	rs75260221	81568415	C	G	0.834	0.839	0.982	-0.0366951051877892	0.023	0.1111	14004	16757	14424.77
595978	chr11	rs1459943	81568418	A	T	0.258	0.26	0.915	-0.0186019483996616	0.0204	0.3598	14004	16757	14424.77
602971	chr11	rs7113242	81568850	C	T	0.98	0.981	0.879	-0.0390007373497326	0.0784	0.6188	10201	11174	10217.12
584917	chr11	rs7113357	81568926	C	T	0.816	0.823	0.969	-0.0375980304153185	0.0223	0.09208	14004	16757	14424.77
604277	chr11	rs10082665	81569926	T	C	0.809	0.817	0.875	-0.0380030548002074	0.0232	0.1013	14004	16757	14424.77
601360	chr11	rs76593364	81570123	T	C	0.836	0.841	0.904	-0.0421979407001862	0.0241	0.07945	14004	16757	14424.77
601219	chr11	rs117303255	81570167	C	T	0.837	0.842	0.904	-0.0431998193062192	0.0241	0.0735	14004	16757	14424.77
605660	chr11	rs138110922	81570545	C	T	0.971	0.971	0.918	-0.0051029981759033	0.0532	0.923	14004	16757	14424.77
589260	chr11	rs191191118	81571248	C	T	0.982	0.983	0.907	-0.0633978386299677	0.0725	0.3822	11976	14538	12316.42
605517	chr11	rs61314607	81571473	C	T	0.821	0.829	0.889	-0.0613967948653235	0.0235	0.009051	14004	16757	14424.77
601532	chr11	rs1945899	81572903	G	A	0.92	0.923	0.743	0.0105046326450854	0.0366	0.7746	14004	16757	14424.77
601533	chr11	rs11232902	81572979	G	C	0.79	0.8	0.925	-0.05519563546795	0.0218	0.01112	14004	16757	14424.77
599257	chr11	rs117788447	81573803	T	C	0.987	0.986	0.793	0.130598345443945	0.1001	0.1918	9534	10462	9536.46
600137	chr11	rs4944364	81574078	C	T	0.974	0.976	0.723	-0.0012007205765188	0.0677	0.9858	12376	14891	12686.42
606917	chr11	rs4944365	81574167	G	C	0.517	0.516	0.951	-0.0019018072895963	0.0174	0.9149	14004	16757	14424.77
608225	chr11	rs74695879	81574883	C	T	0.987	0.988	0.384	-0.0605996221289296	0.1372	0.659	11315	14058	11730.79
602929	chr11	rs6592005	81575873	A	G	0.517	0.516	0.959	-0.002002002670673	0.0174	0.9104	14004	16757	14424.77
601508	chr11	rs6592006	81575931	G	A	0.46	0.46	0.94	0.001099395443301	0.0176	0.9518	14004	16757	14424.77
592452	chr11	rs6592007	81576034	A	T	0.461	0.462	0.941	0.0003999200213268	0.0176	0.983	14004	16757	14424.77
592796	chr11	rs7124494	81576342	G	C	0.518	0.517	0.962	-0.0018016219466282	0.0173	0.9193	14004	16757	14424.77
586797	chr11	rs75189546	81576719	T	A	0.98	0.982	0.899	-0.0263029084210524	0.074	0.7223	10718	13509	11157.88
586540	chr11	rs1945898	81576771	A	C	0.714	0.705	0.979	0.0338988850054592	0.019	0.07378	14004	16757	14424.77
591981	chr11	rs4944366	81577369	T	C	0.714	0.705	0.981	0.0341018649449722	0.019	0.07212	14004	16757	14424.77
599278	chr11	rs7937021	81577945	T	C	0.974	0.977	0.756	-0.0139975096438537	0.0671	0.8347	12376	14891	12686.42
606376	chr11	rs10501529	81578047	G	A	0.738	0.727	0.987	0.0353961009469877	0.0193	0.06698	14004	16757	14424.77
593143	chr11	rs4943855	81578584	T	G	0.517	0.516	0.974	-0.0024028846163103	0.0172	0.8913	14004	16757	14424.77
592279	chr11	rs118124518	81578858	A	T	0.935	0.936	0.61	-0.0222967349986103	0.0436	0.6081	14004	16757	14424.77
586060	chr11	rs4943856	81578888	T	A	0.461	0.461	0.953	0.0005998200719675	0.0175	0.9715	14004	16757	14424.77
600328	chr11	rs12420785	81578897	G	A	0.803	0.812	0.975	-0.0484972070855493	0.0217	0.0255	14004	16757	14424.77
602805	chr11	rs12789039	81579068	C	G	0.517	0.517	0.976	-0.0028039273327342	0.0172	0.8703	14004	16757	14424.77
604504	chr11	rs6592008	81579864	T	C	0.803	0.812	0.979	-0.0486966685402845	0.0217	0.02454	14004	16757	14424.77
600268	chr11	rs1459950	81581001	C	T	0.974	0.977	0.759	-0.0113036461713921	0.0673	0.8665	12376	14891	12686.42
584263	chr11	rs6592009	81581176	C	T	0.517	0.517	0.98	-0.0025031302181184	0.0172	0.8859	14004	16757	14424.77
591797	chr11	rs6592011	81581908	G	A	0.517	0.516	0.981	-0.0025031302181184	0.0172	0.8844	14004	16757	14424.77
588671	chr11	rs6592012	81582086	G	A	0.517	0.516	0.981	-0.0027036515743148	0.0172	0.877	14004	16757	14424.77
606188	chr11	rs57889937	81582139	A	C	0.804	0.812	0.982	-0.0484972070855493	0.0217	0.02507	14004	16757	14424.77
598684	chr11	rs6592013	81582279	A	G	0.517	0.516	0.981	-0.0027036515743148	0.0172	0.8756	14004	16757	14424.77
608086	chr11	rs1459951	81582575	A	C	0.441	0.442	0.956	-0.0016012813669738	0.0176	0.9257	14004	16757	14424.77
602607	chr11	rs1459952	81582739	T	C	0.496	0.496	0.972	-0.0046005663955682	0.0173	0.7922	14004	16757	14424.77
592524	chr11	rs11607964	81583196	T	C	0.978	0.978	0.815	-0.0366017456445608	0.0688	0.5951	13457	16217	13881.29
590600	chr11	rs17418246	81583255	C	T	0.78	0.79	0.959	-0.0456042446050211	0.021	0.03014	14004	16757	14424.77
602346	chr11	rs11232906	81583316	A	G	0.517	0.517	0.981	-0.0028039273327342	0.0172	0.872	14004	16757	14424.77
588081	chr11	rs60569113	81583507	T	A	0.803	0.812	0.984	-0.0484972070855493	0.0216	0.02479	14004	16757	14424.77
585932	chr11	rs116762537	81583942	C	T	0.981	0.981	0.895	-0.0231969816042026	0.0659	0.7254	14004	16757	14424.77
607092	chr11	rs7943024	81584254	T	G	0.517	0.517	0.979	-0.0024028846163103	0.0172	0.8884	14004	16757	14424.77
602183	chr11	rs1459953	81584347	C	T	0.518	0.517	0.979	-0.0022024235552	0.0172	0.8979	14004	16757	14424.77
586415	chr11	rs1459954	81584660	A	T	0.518	0.517	0.978	-0.0021022080918702	0.0172	0.9051	14004	16757	14424.77
600371	chr11	rs1380543	81584879	G	A	0.518	0.517	0.978	-0.002002002670673	0.0172	0.9067	14004	16757	14424.77
596076	chr11	rs61888656	81584957	T	G	0.98	0.981	0.894	-0.0322029950400999	0.0657	0.6246	14004	16757	14424.77
604111	chr11	rs11232908	81585392	G	C	0.518	0.517	0.977	-0.0019018072895963	0.0172	0.9099	14004	16757	14424.77
596089	chr11	rs117995014	81585541	C	A	0.924	0.922	0.615	0.0459002781827573	0.0404	0.2553	14004	16757	14424.77
602862	chr11	rs7947832	81585850	T	G	0.517	0.516	0.975	-0.0016012813669738	0.0172	0.9278	14004	16757	14424.77
590938	chr11	rs7947956	81585943	T	A	0.517	0.515	0.975	-0.001501126126267	0.0172	0.9322	14004	16757	14424.77
607768	chr11	rs7936146	81586204	G	A	0.517	0.516	0.975	-0.0019018072895963	0.0172	0.9134	14004	16757	14424.77
591022	chr11	rs7951074	81586226	T	G	0.517	0.517	0.975	-0.002002002670673	0.0172	0.9054	14004	16757	14424.77
605204	chr11	rs7936672	81586661	G	A	0.517	0.515	0.974	-0.0009004052431641	0.0172	0.9595	14004	16757	14424.77
600895	chr11	rs77906821	81586956	T	G	0.803	0.812	0.984	-0.0475948788076838	0.0216	0.02768	14004	16757	14424.77
585655	chr11	rs78784947	81587427	C	T	0.803	0.811	0.982	-0.046400022834317	0.0216	0.03169	14004	16757	14424.77
599374	chr11	rs4294590	81587624	C	T	0.516	0.515	0.972	-0.0008003201707691	0.0173	0.9621	14004	16757	14424.77
592256	chr11	rs4575296	81587997	C	T	0.803	0.811	0.982	-0.0454995840713661	0.0216	0.03504	14004	16757	14424.77
587258	chr11	rs74453680	81588355	C	A	0.976	0.977	0.816	-0.0589965728077175	0.0634	0.3521	13014	15757	13429.79
584200	chr11	rs75189046	81588647	G	A	0.803	0.812	0.984	-0.046400022834317	0.0216	0.03164	14004	16757	14424.77
598240	chr11	rs75829939	81588930	C	T	0.975	0.977	0.816	-0.0611947843281922	0.0629	0.3307	13014	15757	13429.79
597639	chr11	rs11232909	81589196	T	A	0.945	0.946	0.878	0.0032048589489113	0.0401	0.9362	14004	16757	14424.77
593095	chr11	rs1945901	81589726	C	T	0.713	0.703	0.967	0.0350002811846215	0.0191	0.06605	14004	16757	14424.77
599792	chr11	rs11232910	81590249	C	T	0.975	0.977	0.755	0.0011992805754821	0.0678	0.986	12376	14891	12686.42
592561	chr11	rs59701910	81590720	T	C	0.802	0.811	0.983	-0.0460962958929736	0.0216	0.03262	14004	16757	14424.77
603912	chr11	rs147121043	81590838	C	T	0.987	0.987	0.716	-0.0142003494011414	0.103	0.8905	10391	11411	10437.12
605500	chr11	rs79365820	81590895	C	T	0.937	0.939	0.583	-0.021203207651103	0.0452	0.6384	14004	16757	14424.77
585680	chr11	rs11232911	81590982	T	A	0.765	0.754	0.932	0.0382972099323441	0.0206	0.06285	14004	16757	14424.77
606063	chr11	rs10897896	81591244	T	G	0.514	0.513	0.968	0.0002999550089979	0.0173	0.9844	14004	16757	14424.77
601132	chr11	rs78902865	81591866	G	A	0.803	0.812	0.986	-0.046400022834317	0.0216	0.03135	14004	16757	14424.77
586089	chr11	rs146043041	81592641	T	G	0.987	0.986	0.745	0.0231011029079872	0.0939	0.8057	11948	14535	12300.95
585511	chr11	rs12276144	81592830	T	C	0.803	0.811	0.985	-0.0454995840713661	0.0216	0.03473	14004	16757	14424.77
600485	chr11	rs11232912	81592990	C	A	0.945	0.946	0.877	0.0022973590486834	0.0402	0.9546	14004	16757	14424.77
597081	chr11	rs12277683	81593189	T	A	0.803	0.811	0.985	-0.0453949344903922	0.0216	0.03521	14004	16757	14424.77
595100	chr11	rs79967854	81593832	T	C	0.98	0.981	0.929	-0.0206007457079636	0.0728	0.7778	10718	13509	11157.88
594101	chr11	rs11232913	81593948	C	T	0.758	0.747	0.944	0.0437010460710946	0.0203	0.0313	14004	16757	14424.77
604044	chr11	rs79583674	81594246	C	T	0.945	0.946	0.875	0.0014988761237359	0.0402	0.9703	14004	16757	14424.77
599284	chr11	rs148940823	81594497	G	C	0.982	0.98	0.915	0.152300397681944	0.0677	0.02453	13014	15757	13429.79
583483	chr11	rs146704321	81595109	C	T	0.975	0.976	0.713	-0.001100605444033	0.067	0.9868	13014	15757	13429.79
585641	chr11	rs7950689	81595133	A	G	0.803	0.811	0.989	-0.0451961304529691	0.0215	0.03582	14004	16757	14424.77
583881	chr11	rs58008623	81595586	T	C	0.803	0.812	0.986	-0.0460020545617973	0.0216	0.03319	14004	16757	14424.77
606850	chr11	rs11232914	81596091	T	C	0.803	0.811	0.985	-0.044495399886564	0.0215	0.0388	14004	16757	14424.77
602837	chr11	rs11232915	81596213	T	C	0.803	0.811	0.985	-0.0447986409079867	0.0216	0.0378	14004	16757	14424.77
602431	chr11	rs12283508	81596578	T	C	0.494	0.493	0.953	-0.0017014466397575	0.0175	0.9233	14004	16757	14424.77
600179	chr11	rs139956567	81596865	T	G	0.983	0.981	0.81	0.0972991096622764	0.0763	0.2023	12153	14234	12307.92
586675	chr11	rs17143052	81596927	T	A	0.958	0.958	0.944	0.0141987193998129	0.0437	0.7454	14004	16757	14424.77
606130	chr11	rs1540199	81597534	G	A	0.494	0.494	0.95	-0.0022024235552	0.0175	0.9021	14004	16757	14424.77
593306	chr11	rs4278539	81598027	A	G	0.976	0.976	0.791	0.0308977113278438	0.0697	0.6574	11900	12873	11916.12
596692	chr11	rs12418804	81598184	C	G	0.829	0.835	0.946	-0.0465047776557534	0.0233	0.04557	14004	16757	14424.77
607594	chr11	rs2032409	81598466	G	A	0.477	0.476	0.942	-0.0016012813669738	0.0176	0.9277	14004	16757	14424.77
595740	chr11	rs1540194	81599288	A	G	0.458	0.459	0.939	-0.0021022080918702	0.0177	0.9069	14004	16757	14424.77
605276	chr11	rs1540193	81599523	T	G	0.688	0.678	0.955	0.0361969153118182	0.0187	0.0534	14004	16757	14424.77
591424	chr11	rs75543246	81599565	G	C	0.804	0.812	0.985	-0.0451019739124202	0.0216	0.03654	14004	16757	14424.77
585090	chr11	rs7925873	81599682	T	A	0.982	0.982	0.676	-0.0014009809156281	0.0985	0.9885	9678	9430	9342.23
603220	chr11	rs12290582	81599981	T	C	0.803	0.811	0.987	-0.044495399886564	0.0215	0.03865	14004	16757	14424.77
598418	chr11	rs1945896	81600204	A	G	0.712	0.7	0.965	0.0358014124633833	0.019	0.06013	14004	16757	14424.77
608197	chr11	rs17143063	81601292	G	A	0.926	0.925	0.886	-0.0128015918372089	0.0345	0.7111	14004	16757	14424.77
596900	chr11	rs4943857	81601400	A	C	0.973	0.974	0.806	0.0165030720990143	0.0675	0.8065	11409	12194	11346.22
595647	chr11	rs75322260	81601608	C	T	0.971	0.972	0.727	0.0301993737308422	0.0614	0.6222	13014	15757	13429.79
600398	chr11	rs139141411	81602046	A	C	0.982	0.979	0.92	0.159896995230254	0.0687	0.01986	12523	15078	12859.9
607794	chr11	rs78827251	81602523	T	A	0.98	0.981	0.925	-0.0247026126403718	0.0727	0.7345	10718	13509	11157.88
583555	chr11	rs77977134	81603149	T	C	0.981	0.982	0.895	-0.0256973671872587	0.067	0.7012	14004	16757	14424.77
590990	chr11	rs74581829	81604797	T	A	0.98	0.982	0.929	-0.0243029385231735	0.073	0.7395	10718	13509	11157.88
605524	chr11	rs1945892	81605750	G	A	0.763	0.774	0.965	-0.0437951599996715	0.0205	0.03222	14004	16757	14424.77
593106	chr11	rs1540197	81607024	C	A	0.46	0.462	0.954	-0.0038975857287134	0.0176	0.8242	14004	16757	14424.77
596724	chr11	rs4283001	81607684	T	A	0.689	0.679	0.978	0.0360040066341877	0.0186	0.05271	14004	16757	14424.77
599200	chr11	rs4477463	81607997	A	G	0.761	0.773	0.967	-0.0433982268254708	0.0204	0.03361	14004	16757	14424.77
605411	chr11	rs1112922	81608444	C	A	0.712	0.7	0.991	0.03649585023784	0.0188	0.0524	14004	16757	14424.77
603514	chr11	rs1540196	81608677	G	A	0.712	0.7	0.991	0.0361004656247227	0.0188	0.0548	14004	16757	14424.77
588429	chr11	rs1945897	81609008	G	C	0.69	0.68	0.979	0.0352995739869328	0.0186	0.05742	14004	16757	14424.77
606608	chr11	rs79961472	81609495	C	A	0.975	0.977	0.717	-0.107496127788248	0.0648	0.09706	14004	16757	14424.77
594151	chr11	rs17143074	81609645	A	T	0.804	0.812	0.988	-0.0478046499481398	0.0216	0.02683	14004	16757	14424.77
586632	chr11	rs7116275	81609670	C	T	0.69	0.68	0.981	0.0358014124633833	0.0185	0.05352	14004	16757	14424.77
596769	chr11	rs140745009	81610589	T	C	0.984	0.986	0.676	-0.146298257617299	0.0942	0.1205	11500	12520	11546.12
596017	chr11	rs12718481	81611392	G	T	0.69	0.68	0.982	0.0355022698424966	0.0185	0.05523	14004	16757	14424.77
586956	chr11	rs2097184	81611771	T	C	0.975	0.976	0.866	-0.0054045784588597	0.0689	0.9375	11409	12194	11346.22
590114	chr11	rs7118432	81611866	T	A	0.788	0.777	0.956	0.0485996698360624	0.0212	0.0216	14004	16757	14424.77
594308	chr11	rs142283939	81612077	G	A	0.985	0.985	0.696	0.031799009548949	0.0893	0.7219	11877	14627	12296.31
604559	chr11	rs11232921	81616446	G	A	0.711	0.699	0.996	0.0363994293800054	0.0187	0.05198	14004	16757	14424.77
604380	chr11	rs12420615	81618766	C	A	0.803	0.812	0.987	-0.0484972070855493	0.0216	0.02478	14004	16757	14424.77
589463	chr11	rs12420641	81618946	C	A	0.803	0.811	0.987	-0.0473012731180131	0.0216	0.02833	14004	16757	14424.77
604259	chr11	rs17419332	81619451	C	T	0.974	0.975	0.875	0.0171029078996623	0.0674	0.7997	11409	12194	11346.22
600275	chr11	rs4944367	81619580	C	T	0.459	0.46	0.95	-0.001100605444033	0.0176	0.951	14004	16757	14424.77
596670	chr11	rs4944368	81619903	C	T	0.974	0.975	0.874	0.0213015034199157	0.0675	0.7518	11409	12194	11346.22
601426	chr11	rs139231617	81620920	T	A	0.986	0.986	0.673	-0.0212951405401588	0.0916	0.8163	13513	16078	13854.87
600136	chr11	rs34644916	81621021	G	A	0.924	0.923	0.892	-0.0120017335415971	0.0339	0.7235	14004	16757	14424.77
603961	chr11	rs7126955	81622781	G	T	0.76	0.772	0.973	-0.0437951599996715	0.0203	0.03096	14004	16757	14424.77
606920	chr11	rs11232923	81623265	T	G	0.688	0.679	0.981	0.0358978909969844	0.0185	0.05245	14004	16757	14424.77
590911	chr11	rs10501530	81624240	G	T	0.711	0.699	0.993	0.0341018649449722	0.0188	0.06875	14004	16757	14424.77
587191	chr11	rs12291540	81625280	C	G	0.975	0.975	0.88	0.0159028762794155	0.0674	0.8138	11409	12194	11346.22
594309	chr11	rs10897900	81625297	C	A	0.711	0.7	0.991	0.0344014267173323	0.0188	0.06722	14004	16757	14424.77
587034	chr11	rs11232924	81627342	A	G	0.787	0.776	0.957	0.0446960805488528	0.0211	0.03445	14004	16757	14424.77
592528	chr11	rs11232926	81627723	G	A	0.71	0.699	0.991	0.0341018649449722	0.0188	0.06901	14004	16757	14424.77
588985	chr11	rs10792600	81628070	A	G	0.456	0.458	0.956	-0.0065010863423599	0.0176	0.71	14004	16757	14424.77
590678	chr11	rs11600824	81629268	C	T	0.713	0.701	0.988	0.0338988850054592	0.0188	0.07205	14004	16757	14424.77
603415	chr11	rs11232927	81630984	T	C	0.784	0.794	0.989	-0.0497050825796673	0.0209	0.0172	14004	16757	14424.77
593977	chr11	rs71478371	81632141	T	C	0.978	0.977	0.743	-0.0580953231907121	0.0682	0.3945	13317	16265	13851.39
606838	chr11	rs2156662	81633717	T	C	0.47	0.47	0.974	-0.0034961042567088	0.0173	0.8415	14004	16757	14424.77
601057	chr11	rs11824667	81633738	A	T	0.711	0.7	0.985	0.0332993704009261	0.0188	0.07731	14004	16757	14424.77
599432	chr11	rs138048500	81634637	A	G	0.98	0.981	0.936	-0.0733021430750498	0.0692	0.2896	11736	14512	12168.32
592231	chr11	rs68165037	81635264	T	A	0.975	0.976	0.894	0.0177023841130051	0.0676	0.7937	11409	12194	11346.22
606161	chr11	rs2187442	81635695	C	T	0.783	0.793	0.988	-0.0511985620326965	0.0209	0.01404	14004	16757	14424.77
590977	chr11	rs11232928	81636251	T	C	0.762	0.774	0.979	-0.0473012731180131	0.0203	0.01966	14004	16757	14424.77
590007	chr11	rs116920274	81637017	T	C	0.939	0.937	0.563	0.0520989697439806	0.0467	0.2652	14004	16757	14424.77
607351	chr11	rs1944669	81637059	A	G	0.689	0.68	0.98	0.0326994961630157	0.0185	0.07733	14004	16757	14424.77
600320	chr11	rs77381608	81637490	A	G	0.979	0.981	0.76	-0.0747989800754828	0.0727	0.3037	12523	15078	12859.9
587983	chr11	rs10792601	81637494	T	C	0.472	0.472	0.979	-0.0062998021485279	0.0173	0.7135	14004	16757	14424.77
600865	chr11	rs146439211	81637718	T	A	0.98	0.982	0.708	-0.127697017170197	0.0725	0.07827	14004	16757	14424.77
606367	chr11	rs1944671	81637880	A	G	0.472	0.473	0.977	-0.007004474152883	0.0173	0.6869	14004	16757	14424.77
592230	chr11	rs6592014	81639251	C	T	0.457	0.461	0.953	-0.0108991808690006	0.0176	0.5335	14004	16757	14424.77
601244	chr11	rs17143092	81640536	G	A	0.785	0.795	0.986	-0.0538966802576654	0.021	0.01018	14004	16757	14424.77
597342	chr11	rs75782103	81640705	T	C	0.979	0.981	0.758	-0.068396620708353	0.0724	0.3451	12523	15078	12859.9
589936	chr11	rs61158466	81641805	C	G	0.804	0.813	0.986	-0.0542978034078492	0.0217	0.01215	14004	16757	14424.77
589740	chr11	rs867386	81642512	T	C	0.686	0.676	0.983	0.0341985075799122	0.0185	0.06389	14004	16757	14424.77
601817	chr11	rs1944655	81643956	T	C	0.686	0.676	0.982	0.0353961009469877	0.0185	0.05549	14004	16757	14424.77
601555	chr11	rs74511875	81644066	C	T	0.786	0.796	0.983	-0.0546990875223834	0.021	0.009215	14004	16757	14424.77
596578	chr11	rs76792514	81644340	G	T	0.972	0.975	0.441	-0.143096997494224	0.0779	0.06637	13414	16167	13834.77
586711	chr11	rs11232931	81644827	A	T	0.709	0.697	0.985	0.0335991726304121	0.0188	0.07403	14004	16757	14424.77
584123	chr11	rs17143121	81644872	G	A	0.784	0.794	0.98	-0.0540022233826842	0.021	0.01023	14004	16757	14424.77
586370	chr11	rs78232729	81645547	G	A	0.979	0.981	0.934	-0.0484027392281675	0.0707	0.4932	10718	13509	11157.88
587266	chr11	rs7119474	81645910	C	G	0.804	0.813	0.979	-0.0542027860143161	0.0218	0.01271	14004	16757	14424.77
604145	chr11	rs12284639	81646327	C	T	0.975	0.976	0.887	0.0193025022544974	0.0678	0.7761	11409	12194	11346.22
590452	chr11	rs146268090	81646558	C	T	0.979	0.981	0.933	-0.048896169787829	0.0707	0.4894	10718	13509	11157.88
605493	chr11	rs180708879	81646760	C	T	0.989	0.987	0.679	0.179801717998487	0.1291	0.1637	7785	10778	8342.03
590639	chr11	rs10897901	81648189	C	T	0.471	0.471	0.947	-0.0043996643446871	0.0176	0.8032	14004	16757	14424.77
585775	chr11	rs12361663	81648424	A	G	0.978	0.977	0.492	-0.0896949746188316	0.1092	0.4118	8534	7615	7901.69
593218	chr11	rs7924797	81648897	A	G	0.687	0.676	0.956	0.0341985075799122	0.0187	0.06666	14004	16757	14424.77
603222	chr11	rs7942800	81649050	T	C	0.686	0.676	0.954	0.0332026408277183	0.0187	0.07569	14004	16757	14424.77
591794	chr11	rs1945900	81649351	T	C	0.684	0.674	0.947	0.0344014267173323	0.0187	0.06626	14004	16757	14424.77
591074	chr11	rs11232932	81650130	T	A	0.685	0.675	0.945	0.0323026073786261	0.0188	0.08505	14004	16757	14424.77
601888	chr11	rs7932924	81650955	C	T	0.977	0.977	0.889	0.0291995144044279	0.0696	0.6744	11409	12194	11346.22
596927	chr11	rs6592015	81651069	A	G	0.96	0.963	0.91	-0.0082035573506883	0.047	0.8615	14004	16757	14424.77
590855	chr11	rs72950231	81651187	C	A	0.976	0.977	0.885	0.0266029817945341	0.0693	0.7007	11409	12194	11346.22
598606	chr11	rs10488774	81651588	C	A	0.788	0.798	0.95	-0.0530000131617053	0.0215	0.01357	14004	16757	14424.77
598241	chr11	rs186362229	81651881	A	T	0.989	0.988	0.755	0.143104176968451	0.1135	0.2072	8819	11430	9206.36
602942	chr11	rs4944369	81652314	T	A	0.766	0.778	0.938	-0.0467038420537432	0.0209	0.02512	14004	16757	14424.77
585733	chr11	rs4944370	81652344	A	G	0.977	0.977	0.883	0.0346043046869299	0.0699	0.6205	11409	12194	11346.22
583859	chr11	rs11232933	81652921	T	A	0.977	0.977	0.875	0.0355022698424966	0.0701	0.6119	11409	12194	11346.22
584810	chr11	rs12718482	81653149	G	A	0.786	0.797	0.935	-0.0451961304529691	0.0215	0.03609	14004	16757	14424.77
586924	chr11	rs7951571	81653514	C	T	0.785	0.796	0.937	-0.0548997899816623	0.0215	0.01076	14004	16757	14424.77
586949	chr11	rs144971318	81654889	G	T	0.985	0.986	0.788	-0.005696192544881	0.0904	0.9498	10699	13456	11153.04
600687	chr11	rs17143127	81655517	T	C	0.824	0.824	0.947	0.004201162744548	0.0228	0.8546	14004	16757	14424.77
597959	chr11	rs7109369	81655832	G	A	0.798	0.802	0.934	-0.0055956263571598	0.0218	0.799	14004	16757	14424.77
591425	chr11	rs1944657	81656189	A	G	0.529	0.536	0.917	-0.0375045865412751	0.0179	0.03573	14004	16757	14424.77
603563	chr11	rs1944658	81656250	G	C	0.965	0.969	0.662	-0.0521041493573948	0.0593	0.3799	14004	16757	14424.77
584375	chr11	rs6592017	81656604	A	C	0.923	0.918	0.826	0.109401340517326	0.0349	0.001714	14004	16757	14424.77
585739	chr11	rs1944660	81656908	G	C	0.822	0.823	0.966	9.99950003332973e-05	0.0225	0.9968	14004	16757	14424.77
606791	chr11	rs1944661	81656918	A	G	0.822	0.823	0.966	0.0	0.0225	0.9992	14004	16757	14424.77
602469	chr11	rs1944662	81657804	C	T	0.754	0.755	0.967	-0.0398016818829366	0.0202	0.04845	14004	16757	14424.77
601241	chr11	rs7121354	81658297	C	T	0.825	0.825	0.98	0.0021975835434872	0.0225	0.9216	14004	16757	14424.77
599478	chr11	rs12790260	81658331	T	C	0.741	0.744	0.937	-0.0426048328324374	0.0202	0.03496	14004	16757	14424.77
590046	chr11	rs12790453	81658448	T	C	0.741	0.744	0.936	-0.0428970626523952	0.0202	0.03372	14004	16757	14424.77
591999	chr11	rs11232934	81658477	C	T	0.967	0.97	0.691	-0.057194885093252	0.0592	0.3337	14004	16757	14424.77
601891	chr11	rs117858640	81658511	C	T	0.937	0.931	0.909	0.111800732867698	0.0358	0.001801	14004	16757	14424.77
597974	chr11	rs1944663	81658745	T	C	0.825	0.825	0.985	0.0016985566355815	0.0224	0.9405	14004	16757	14424.77
599705	chr11	rs79006480	81659050	G	C	0.937	0.931	0.91	0.11110299601141	0.0358	0.001902	14004	16757	14424.77
596858	chr11	rs10792602	81660856	A	G	0.466	0.468	0.938	-0.0107980900995126	0.0177	0.544	14004	16757	14424.77
585819	chr11	rs59618882	81661214	G	C	0.824	0.825	0.983	0.0016985566355815	0.0224	0.9394	14004	16757	14424.77
586072	chr11	rs151109644	81661664	T	C	0.977	0.976	0.758	0.0110981866660334	0.0659	0.8663	13457	16217	13881.29
596451	chr11	rs12417504	81661765	T	C	0.967	0.97	0.697	-0.0549948736289312	0.0594	0.3543	14004	16757	14424.77
590345	chr11	rs1540195	81662203	T	A	0.466	0.467	0.939	-0.0111013930711739	0.0177	0.532	14004	16757	14424.77
594117	chr11	rs11232935	81662569	G	C	0.741	0.738	0.967	0.029403450369242	0.0196	0.1336	14004	16757	14424.77
597472	chr11	rs11232936	81662646	A	G	0.753	0.754	0.969	-0.0408011614039327	0.0202	0.04299	14004	16757	14424.77
603489	chr11	rs7102238	81662872	T	C	0.465	0.467	0.94	-0.0113036461713921	0.0177	0.5239	14004	16757	14424.77
591764	chr11	rs73504302	81662922	G	C	0.98	0.982	0.769	-0.0801043762416702	0.0726	0.2701	13147	15808	13524.11
587272	chr11	rs7105676	81663184	T	C	0.481	0.481	0.949	-0.0095958936734469	0.0176	0.584	14004	16757	14424.77
603887	chr11	rs76216080	81664084	C	G	0.8	0.801	0.973	0.0018981972830802	0.0215	0.9294	14004	16757	14424.77
602555	chr11	rs190748593	81664373	G	T	0.973	0.974	0.652	-0.172795078129674	0.0649	0.007779	14004	16757	14424.77
597294	chr11	rs12279119	81664514	T	C	0.919	0.916	0.854	0.0826025055167839	0.0335	0.01364	14004	16757	14424.77
604108	chr11	rs12799736	81665016	A	G	0.967	0.97	0.711	-0.047899061319535	0.0591	0.418	14004	16757	14424.77
588257	chr11	rs78024056	81666004	C	T	0.8	0.801	0.974	0.001598721363697	0.0215	0.9412	14004	16757	14424.77
590956	chr11	rs1944664	81666302	T	C	0.532	0.537	0.963	-0.0344051267241774	0.0174	0.04798	14004	16757	14424.77
591353	chr11	rs141842227	81666325	C	T	0.937	0.932	0.911	0.102303848807923	0.0359	0.004357	14004	16757	14424.77
603188	chr11	rs1944665	81666457	T	C	0.442	0.444	0.953	-0.0128015918372089	0.0177	0.4708	14004	16757	14424.77
598748	chr11	rs1944666	81666555	G	A	0.8	0.801	0.975	0.0020977980821461	0.0214	0.9207	14004	16757	14424.77
596672	chr11	rs2187439	81666595	C	G	0.442	0.444	0.953	-0.0128015918372089	0.0177	0.4687	14004	16757	14424.77
602904	chr11	rs4581469	81666774	C	T	0.979	0.982	0.759	-0.0727965247845636	0.0716	0.3095	13147	15808	13524.11
593853	chr11	rs1944667	81667097	T	C	0.442	0.444	0.955	-0.0128015918372089	0.0177	0.4676	14004	16757	14424.77
606643	chr11	rs144626297	81667282	T	C	0.986	0.984	0.792	0.165997372693528	0.0845	0.04954	12523	15078	12859.9
591450	chr11	rs79133783	81667518	C	T	0.8	0.801	0.977	0.0011992805754821	0.0214	0.9541	14004	16757	14424.77
590315	chr11	rs149058531	81667768	G	A	0.936	0.931	0.921	0.102403146950678	0.0355	0.00394	14004	16757	14424.77
598967	chr11	rs1944668	81668644	A	C	0.441	0.444	0.96	-0.013004189135254	0.0176	0.4617	14004	16757	14424.77
589499	chr11	rs12281192	81669061	C	T	0.979	0.982	0.782	-0.0676045499371671	0.072	0.3478	13147	15808	13524.11
593208	chr11	rs78750958	81669557	G	A	0.753	0.754	0.982	-0.0416035498550752	0.0201	0.03858	14004	16757	14424.77
603759	chr11	rs77676027	81669786	T	C	0.936	0.931	0.923	0.100596184233562	0.0355	0.004552	14004	16757	14424.77
600232	chr11	rs10897902	81669864	T	G	0.753	0.754	0.985	-0.0413950753663857	0.0201	0.03903	14004	16757	14424.77
587005	chr11	rs1014298	81670807	T	G	0.979	0.981	0.77	-0.0671980545634774	0.0713	0.346	13147	15808	13524.11
597339	chr11	rs10792603	81671421	G	T	0.532	0.537	0.973	-0.034198147379977	0.0173	0.04861	14004	16757	14424.77
593752	chr11	rs10897904	81672689	A	G	0.733	0.736	0.965	-0.0451961304529691	0.0198	0.02216	14004	16757	14424.77
584619	chr11	rs11232945	81672707	C	G	0.753	0.754	0.98	-0.0419997711602818	0.0201	0.03698	14004	16757	14424.77
605494	chr11	rs10897905	81672750	G	A	0.531	0.536	0.973	-0.0343016316970211	0.0173	0.04744	14004	16757	14424.77
600359	chr11	rs10897906	81675050	T	G	0.466	0.465	0.991	-0.0107980900995126	0.0172	0.5295	14004	16757	14424.77
584624	chr11	rs10897907	81675777	G	T	0.752	0.753	0.985	-0.0411032840784537	0.02	0.04033	14004	16757	14424.77
600449	chr11	rs4622289	81675983	T	C	0.734	0.73	0.982	0.03029639423135	0.0193	0.1172	14004	16757	14424.77
588773	chr11	rs11232947	81676260	T	A	0.451	0.453	0.944	-0.0086977157031958	0.0177	0.6223	14004	16757	14424.77
593439	chr11	rs11232948	81676400	T	A	0.752	0.753	0.985	-0.0413012760239546	0.02	0.03948	14004	16757	14424.77
606725	chr11	rs1573584	81676694	C	T	0.98	0.982	0.799	-0.0529051189949894	0.0726	0.4662	13147	15808	13524.11
