## Supplementary material for "Characterization of shared and ancestry-specific signals driving complex traits using multi-ancestry fine-mapping": s1_gwas_temp.txt

Unnamed: 0	chrom	ID	pos	A1	A2	FCAS	FCON	IMPINFO	BETA	SE	P	NCAS	NCON	NEFF
661329	chr11	rs7938489	80678916	C	G	0.927	0.927	0.979	-0.0080019302190585	0.0167	0.6342	53386	77258	58749.13
670339	chr11	rs7938508	80678969	C	T	0.927	0.927	0.978	-0.0087985943563496	0.0167	0.5999	53386	77258	58749.13
673520	chr11	rs79948839	80681389	A	G	0.97	0.972	0.957	-0.0456984484517478	0.0263	0.08184	53386	77258	58749.13
688158	chr11	rs73510738	80682077	C	T	0.982	0.984	0.926	-0.0991023610432115	0.0384	0.009934	45960	65110	50065.44
658919	chr11	rs1498334	80682191	A	G	0.434	0.435	0.972	0.0166014304974254	0.0088	0.06001	53386	77258	58749.13
669788	chr11	rs115134132	80683169	A	G	0.962	0.963	0.956	-0.0383978517965666	0.0232	0.09829	53386	77258	58749.13
687904	chr11	rs7114780	80683548	A	G	0.97	0.972	0.955	-0.0437951599996715	0.0263	0.09517	53386	77258	58749.13
667897	chr11	rs10897735	80683813	A	C	0.442	0.442	0.971	0.0209000641077417	0.0088	0.01744	53386	77258	58749.13
662603	chr11	rs72937930	80684193	T	C	0.943	0.944	0.833	-0.0511038386512114	0.0205	0.01264	53386	77258	58749.13
676594	chr11	rs7119064	80684532	A	G	0.97	0.972	0.954	-0.0451019739124202	0.0263	0.08608	53386	77258	58749.13
684791	chr11	rs78617303	80684651	T	G	0.925	0.925	0.976	-0.0075987978753305	0.0166	0.646	53386	77258	58749.13
668454	chr11	rs12791153	80685181	A	T	0.916	0.917	0.896	-0.0086977157031958	0.0164	0.5948	53386	77258	58749.13
672908	chr11	rs12576357	80685624	C	G	0.925	0.925	0.976	-0.007004474152883	0.0166	0.6743	53386	77258	58749.13
680476	chr11	rs73510744	80685960	A	G	0.982	0.984	0.919	-0.0961034943951495	0.0384	0.01236	45960	65110	50065.44
659442	chr11	rs60199623	80687195	A	G	0.982	0.984	0.919	-0.0960044207338013	0.0384	0.01233	45960	65110	50065.44
673566	chr11	rs9666176	80687331	A	G	0.925	0.925	0.974	-0.0067024110596754	0.0166	0.6855	53386	77258	58749.13
675714	chr11	rs12576906	80687755	C	A	0.904	0.904	0.974	-0.0122041688389067	0.0149	0.4117	53386	77258	58749.13
677186	chr11	rs12577119	80688062	C	A	0.926	0.926	0.975	-0.006199175242821	0.0167	0.7102	53386	77258	58749.13
671594	chr11	rs75762279	80688268	A	G	0.928	0.927	0.976	-0.0071958279818024	0.0168	0.6673	53386	77258	58749.13
670559	chr11	rs79762626	80689258	G	A	0.926	0.926	0.973	-0.0060985584618694	0.0167	0.7147	53386	77258	58749.13
661897	chr11	rs79572083	80689753	T	A	0.971	0.972	0.944	-0.0467981495486393	0.0266	0.07803	53386	77258	58749.13
671489	chr11	rs74765972	80690263	G	A	0.971	0.972	0.94	-0.0460020545617973	0.0269	0.08756	53386	77258	58749.13
669827	chr11	rs11232416	80690336	C	T	0.638	0.639	0.957	0.0172994970780611	0.0092	0.05841	53386	77258	58749.13
685477	chr11	rs17159674	80690388	A	C	0.971	0.972	0.943	-0.0475004961488543	0.0266	0.07386	53386	77258	58749.13
666198	chr11	rs57841376	80691433	A	G	0.76	0.758	0.908	-0.0034961042567088	0.0106	0.7404	53386	77258	58749.13
685451	chr11	rs4627106	80691448	T	G	0.516	0.513	0.909	-0.0110002818588653	0.009	0.2233	53386	77258	58749.13
667306	chr11	rs75408516	80692597	A	G	0.939	0.941	0.939	-0.0259949602770859	0.0187	0.1652	53386	77258	58749.13
664375	chr11	rs4307746	80693111	C	T	0.29	0.287	0.96	0.0158044491449436	0.0097	0.1026	53386	77258	58749.13
668856	chr11	rs1498329	80693838	C	T	0.928	0.927	0.966	0.0090984829852593	0.017	0.5929	53386	77258	58749.13
688199	chr11	rs2133158	80693863	C	T	0.29	0.287	0.962	0.0153023200084426	0.0097	0.1147	53386	77258	58749.13
668650	chr11	rs904316	80694041	T	C	0.0955	0.0932	0.961	0.0187039847937718	0.015	0.2118	53386	77258	58749.13
658702	chr11	rs17159678	80694631	C	T	0.867	0.866	0.971	-0.0031950988965408	0.0129	0.8055	53386	77258	58749.13
688647	chr11	rs147267185	80694839	G	A	0.969	0.971	0.914	-0.0453949344903922	0.0264	0.08533	53386	77258	58749.13
678373	chr11	rs7934736	80695021	C	T	0.867	0.866	0.972	-0.0031048149534787	0.0129	0.8099	53386	77258	58749.13
686321	chr11	rs7950346	80695445	T	C	0.867	0.866	0.973	-0.0027036515743148	0.0128	0.8364	53386	77258	58749.13
685530	chr11	rs17159688	80695877	T	A	0.873	0.872	0.969	-0.008395140788382	0.0131	0.5245	53386	77258	58749.13
686648	chr11	rs10897736	80695889	A	G	0.253	0.251	0.964	0.0117012723076411	0.0101	0.2476	53386	77258	58749.13
682291	chr11	rs73510750	80696136	T	C	0.86	0.86	0.972	-0.0087985943563496	0.0126	0.4841	53386	77258	58749.13
675643	chr11	rs144518232	80696566	C	G	0.928	0.93	0.824	-0.0611947843281922	0.0185	0.0009345	53386	77258	58749.13
668902	chr11	rs112654565	80696935	T	C	0.94	0.941	0.948	-0.0220002402796674	0.0187	0.24	53386	77258	58749.13
679170	chr11	rs992697	80698138	C	T	0.295	0.291	0.967	0.0182033098538737	0.0096	0.05789	53386	77258	58749.13
671006	chr11	rs7946942	80701613	C	T	0.949	0.949	0.968	-0.013399371963117	0.0199	0.5011	53386	77258	58749.13
680698	chr11	rs4945468	80702138	A	G	0.0964	0.094	0.974	0.0170045988158238	0.0148	0.2503	53386	77258	58749.13
679936	chr11	rs78665028	80702730	A	G	0.948	0.949	0.969	-0.0152050125429676	0.0197	0.4418	53386	77258	58749.13
661625	chr11	rs79658954	80703098	C	G	0.928	0.926	0.968	0.0118001041157506	0.0169	0.4859	53386	77258	58749.13
683158	chr11	rs4945469	80703639	C	T	0.148	0.145	0.978	0.0170045988158238	0.0123	0.1668	53386	77258	58749.13
675004	chr11	rs4944276	80703967	A	G	0.0955	0.0932	0.978	0.0178006246255066	0.0148	0.2303	53386	77258	58749.13
661165	chr11	rs77419856	80704734	G	A	0.948	0.949	0.971	-0.0151034855773182	0.0198	0.4452	53386	77258	58749.13
662619	chr11	rs10732254	80705351	C	T	0.0959	0.0936	0.98	0.0177023841130051	0.0148	0.2309	53386	77258	58749.13
683675	chr11	rs7342241	80707611	C	T	0.242	0.238	0.964	0.0003999200213268	0.0103	0.9664	53386	77258	58749.13
660839	chr11	rs7342242	80707760	C	T	0.23	0.227	0.963	0.0008995952428359	0.0104	0.9349	53386	77258	58749.13
663274	chr11	rs76877170	80708680	C	T	0.948	0.949	0.975	-0.0183982139464423	0.0196	0.3486	53386	77258	58749.13
664412	chr11	rs78439598	80708687	C	T	0.948	0.949	0.976	-0.0182047046548463	0.0196	0.3538	53386	77258	58749.13
663639	chr11	rs2373711	80708698	C	T	0.869	0.868	0.978	-0.0059979518036359	0.0129	0.6418	53386	77258	58749.13
677838	chr11	rs80039587	80710677	T	C	0.948	0.949	0.979	-0.0162005226717083	0.0196	0.4074	53386	77258	58749.13
676313	chr11	rs4489770	80711024	A	G	0.948	0.949	0.979	-0.0162005226717083	0.0196	0.407	53386	77258	58749.13
683033	chr11	rs4945471	80714305	G	T	0.137	0.134	0.993	0.0189002595004805	0.0126	0.1334	53386	77258	58749.13
662077	chr11	rs4945472	80714563	C	T	0.216	0.215	0.99	0.0116024307308398	0.0105	0.2679	53386	77258	58749.13
659860	chr11	rs10751035	80714931	C	T	0.0969	0.0942	0.992	0.0179970767016546	0.0146	0.2193	53386	77258	58749.13
665640	chr11	rs77192655	80715250	T	G	0.905	0.907	0.969	-0.023401696181619	0.015	0.1177	53386	77258	58749.13
665062	chr11	rs10897737	80715312	C	T	0.0963	0.0939	0.993	0.0173977771764203	0.0147	0.236	53386	77258	58749.13
668158	chr11	rs10897738	80715370	C	T	0.0963	0.0939	0.993	0.0172994970780611	0.0147	0.2379	53386	77258	58749.13
663973	chr11	rs1391540	80715686	T	A	0.139	0.136	0.981	0.0226026252094292	0.0126	0.07289	53386	77258	58749.13
658620	chr11	rs1391539	80715689	G	A	0.0968	0.0942	0.992	0.0176041339483571	0.0146	0.2285	53386	77258	58749.13
663369	chr11	rs1391538	80715767	T	C	0.286	0.282	0.992	0.0154992634469238	0.0096	0.1052	53386	77258	58749.13
670398	chr11	rs1391537	80715794	A	G	0.0968	0.0942	0.992	0.017496047616751	0.0146	0.2319	53386	77258	58749.13
679483	chr11	rs11232428	80716179	G	A	0.871	0.871	0.95	0.0204004877576787	0.0132	0.1216	53386	77258	58749.13
674849	chr11	rs10792530	80716238	G	A	0.288	0.284	0.994	0.0140015196358136	0.0096	0.1423	53386	77258	58749.13
681898	chr11	rs9919563	80716264	G	A	0.0967	0.0944	0.993	0.0161980995687726	0.0146	0.2675	53386	77258	58749.13
666075	chr11	rs9919564	80716400	C	G	0.876	0.875	0.98	0.0002999550089979	0.0132	0.9803	53386	77258	58749.13
680379	chr11	rs7110013	80717021	C	T	0.0969	0.0946	0.993	0.0154992634469238	0.0146	0.2896	53386	77258	58749.13
663073	chr11	rs6591923	80717239	T	G	0.0845	0.0826	0.988	0.0178988554877579	0.0155	0.25	53386	77258	58749.13
675464	chr11	rs1498333	80717273	C	A	0.0967	0.0943	0.99	0.0161980995687726	0.0147	0.2694	53386	77258	58749.13
675806	chr11	rs1498332	80717275	T	A	0.0967	0.0943	0.989	0.0160997014894237	0.0147	0.271	53386	77258	58749.13
668959	chr11	rs72937957	80717367	G	A	0.897	0.9	0.841	-0.0523043316292892	0.0156	0.0007891	53386	77258	58749.13
678397	chr11	rs1566241	80718255	G	A	0.928	0.926	0.97	0.0107025231331357	0.0169	0.5272	53386	77258	58749.13
675366	chr11	rs1566240	80718383	T	C	0.286	0.283	0.997	0.0148984646619666	0.0096	0.1192	53386	77258	58749.13
674996	chr11	rs1566239	80718505	T	A	0.871	0.871	0.939	0.0194005857039748	0.0133	0.1434	53386	77258	58749.13
667364	chr11	rs10792531	80718912	A	T	0.286	0.283	0.994	0.0141987193998129	0.0096	0.1361	53386	77258	58749.13
685947	chr11	rs4945473	80719478	C	T	0.264	0.262	0.989	0.0117012723076411	0.0098	0.2345	53386	77258	58749.13
688404	chr11	rs4945474	80719488	G	T	0.275	0.272	0.988	0.0146028573839336	0.0097	0.1329	53386	77258	58749.13
673082	chr11	rs10732888	80720166	C	T	0.289	0.285	0.98	0.0141987193998129	0.0096	0.1387	53386	77258	58749.13
671035	chr11	rs9666296	80721178	C	T	0.948	0.949	0.949	-0.0194988734340555	0.02	0.3285	53386	77258	58749.13
676912	chr11	rs10897739	80721384	C	A	0.408	0.405	0.933	-0.0009004052431641	0.0091	0.9183	53386	77258	58749.13
658703	chr11	rs10897740	80721756	T	C	0.204	0.202	0.888	0.0075017910703226	0.0114	0.5077	53386	77258	58749.13
660555	chr11	rs1532505	80721928	C	G	0.0737	0.0726	0.865	0.0194005857039748	0.0177	0.2728	53386	77258	58749.13
669742	chr11	rs1532504	80722000	T	C	0.653	0.655	0.868	0.0066975214477213	0.0097	0.4928	53386	77258	58749.13
683787	chr11	rs1391530	80722309	C	T	0.307	0.304	0.929	0.0077995046323818	0.0097	0.4209	53386	77258	58749.13
678304	chr11	rs7935980	80723712	C	T	0.716	0.713	0.947	0.0033045340083004	0.0098	0.7382	53386	77258	58749.13
663756	chr11	rs7951353	80723955	T	A	0.835	0.833	0.953	0.0114047182634362	0.0119	0.3364	53386	77258	58749.13
672823	chr11	rs17412370	80726364	T	G	0.79	0.791	0.939	-0.0140989243795016	0.0109	0.196	53386	77258	58749.13
661051	chr11	rs10751036	80727080	G	A	0.429	0.427	0.956	-0.0093031403261444	0.0089	0.2952	53386	77258	58749.13
666046	chr11	rs10792532	80727085	C	T	0.6	0.599	0.954	0.0005998200719675	0.009	0.9493	53386	77258	58749.13
665716	chr11	rs10897741	80727242	C	T	0.85	0.847	0.988	0.0167981182758809	0.0121	0.1643	53386	77258	58749.13
670297	chr11	rs10792533	80727414	C	G	0.608	0.606	0.954	0.004101577021075	0.009	0.6506	53386	77258	58749.13
672366	chr11	rs72937971	80727649	G	A	0.837	0.838	0.943	-0.0065010863423599	0.012	0.5889	53386	77258	58749.13
667337	chr11	rs7130958	80727767	A	G	0.85	0.847	0.988	0.0166997792224134	0.0121	0.1665	53386	77258	58749.13
661288	chr11	rs7104256	80728023	G	C	0.6	0.598	0.957	0.0006997551142732	0.009	0.9418	53386	77258	58749.13
676801	chr11	rs11232430	80728292	C	T	0.85	0.847	0.988	0.0168964476597299	0.0121	0.1609	53386	77258	58749.13
666931	chr11	rs1498326	80728653	C	T	0.916	0.917	0.957	-0.0158042315449673	0.0159	0.3201	53386	77258	58749.13
659585	chr11	rs10897742	80729199	A	C	0.85	0.847	0.988	0.0167981182758809	0.0121	0.1641	53386	77258	58749.13
660986	chr11	rs1874796	80729376	C	T	0.608	0.606	0.958	0.0022973590486834	0.009	0.7978	53386	77258	58749.13
672582	chr11	rs1874795	80729659	A	G	0.424	0.422	0.966	-0.0112025145079934	0.0089	0.2072	53386	77258	58749.13
666520	chr11	rs7947053	80729909	T	C	0.85	0.847	0.987	0.0165030720990143	0.0121	0.1725	53386	77258	58749.13
660941	chr11	rs60573309	80730211	C	A	0.872	0.872	0.957	-0.0147989665120717	0.0132	0.2644	53386	77258	58749.13
687667	chr11	rs72937978	80730848	G	A	0.837	0.837	0.947	-0.006199175242821	0.012	0.603	53386	77258	58749.13
659831	chr11	rs1498331	80731375	T	A	0.864	0.864	0.96	-0.0189993500097828	0.0129	0.1402	53386	77258	58749.13
687854	chr11	rs1498330	80731379	T	C	0.958	0.956	0.9	-0.000200020002667	0.0228	0.9941	52493	75664	57604.43
686144	chr11	rs7947017	80731623	G	A	0.838	0.839	0.949	-0.0048015088161939	0.012	0.6898	53386	77258	58749.13
684273	chr11	rs11232431	80731797	A	G	0.839	0.839	0.949	-0.0049019951702315	0.012	0.6824	53386	77258	58749.13
665456	chr11	rs12420363	80732367	C	A	0.876	0.875	0.962	-0.0117993392160431	0.0134	0.3775	53386	77258	58749.13
685845	chr11	rs11232432	80732821	G	A	0.872	0.869	0.969	0.0217027816432335	0.013	0.09589	53386	77258	58749.13
662850	chr11	rs904318	80734844	G	A	0.451	0.45	0.972	-0.0111013930711739	0.0088	0.2065	53386	77258	58749.13
679827	chr11	rs904317	80735316	A	G	0.0476	0.0469	0.905	0.0219962978718961	0.0214	0.3042	53386	77258	58749.13
684417	chr11	rs11232433	80735865	G	A	0.858	0.855	0.984	0.0215951374365897	0.0124	0.08175	53386	77258	58749.13
672174	chr11	rs72937988	80736067	T	G	0.889	0.89	0.978	-0.0263029084210524	0.0139	0.05954	53386	77258	58749.13
668670	chr11	rs10751037	80736429	C	G	0.458	0.458	0.972	-0.0060985584618694	0.0088	0.4885	53386	77258	58749.13
666778	chr11	rs10897743	80736451	T	C	0.857	0.854	0.983	0.0209979909956055	0.0124	0.08977	53386	77258	58749.13
680616	chr11	rs12417895	80736539	T	C	0.897	0.898	0.982	-0.0206007457079636	0.0144	0.1521	53386	77258	58749.13
681940	chr11	rs10736740	80736944	T	C	0.295	0.291	0.969	0.0128964817350202	0.0096	0.1799	53386	77258	58749.13
677485	chr11	rs17141360	80737235	G	A	0.898	0.899	0.984	-0.0217038334437866	0.0145	0.1329	53386	77258	58749.13
675822	chr11	rs11232434	80737420	T	G	0.855	0.852	0.983	0.0213015034199157	0.0123	0.08404	53386	77258	58749.13
688232	chr11	rs17141367	80737997	C	T	0.898	0.899	0.983	-0.0222967349986103	0.0145	0.1233	53386	77258	58749.13
684779	chr11	rs67343078	80738417	T	C	0.898	0.899	0.982	-0.0225012653465135	0.0145	0.1192	53386	77258	58749.13
683847	chr11	rs11232437	80740268	A	C	0.854	0.85	0.981	0.0210959082947329	0.0123	0.08498	53386	77258	58749.13
683733	chr11	rs12786108	80740802	T	G	0.541	0.538	0.911	0.0133998200630165	0.009	0.1377	53386	77258	58749.13
658712	chr11	rs11232438	80741026	C	T	0.666	0.665	0.988	-0.0016012813669738	0.0092	0.8591	53386	77258	58749.13
677027	chr11	rs12222420	80741274	T	C	0.855	0.851	0.981	0.0199986865066891	0.0123	0.1049	53386	77258	58749.13
679529	chr11	rs7119114	80742222	C	G	0.612	0.612	0.992	-0.0094040800752939	0.0089	0.2886	53386	77258	58749.13
669501	chr11	rs1587327	80742613	A	G	0.613	0.612	0.991	-0.0094040800752939	0.0089	0.2887	53386	77258	58749.13
672758	chr11	rs10751038	80743018	A	T	0.295	0.291	0.974	0.0123039944561641	0.0096	0.1977	53386	77258	58749.13
675684	chr11	rs10751039	80743059	T	C	0.62	0.619	0.994	-0.0067024110596754	0.0089	0.4543	53386	77258	58749.13
671968	chr11	rs10736741	80743454	C	T	0.294	0.29	0.974	0.0118989261570991	0.0096	0.2137	53386	77258	58749.13
680990	chr11	rs12419847	80743719	A	G	0.9	0.901	0.977	-0.0240980393840575	0.0146	0.09942	53386	77258	58749.13
659546	chr11	rs11232439	80743780	T	G	0.909	0.91	0.97	-0.0108991808690006	0.0152	0.4719	53386	77258	58749.13
681212	chr11	rs10897744	80744231	G	A	0.748	0.747	0.982	-0.0024028846163103	0.01	0.8116	53386	77258	58749.13
670354	chr11	rs10897745	80744776	T	C	0.748	0.747	0.981	-0.0018016219466282	0.0101	0.8607	53386	77258	58749.13
669094	chr11	rs10897746	80744858	C	T	0.856	0.853	0.978	0.0187039847937718	0.0124	0.1298	53386	77258	58749.13
661470	chr11	rs10751040	80744860	T	C	0.611	0.611	0.989	-0.0102018624845967	0.0089	0.2495	53386	77258	58749.13
684077	chr11	rs10792534	80745207	T	C	0.747	0.746	0.98	-0.0026033858701149	0.01	0.7942	53386	77258	58749.13
674160	chr11	rs10897747	80745253	G	A	0.747	0.746	0.98	-0.0026033858701149	0.0101	0.7953	53386	77258	58749.13
681766	chr11	rs11232440	80745524	G	T	0.916	0.917	0.967	-0.0110002818588653	0.0157	0.4838	53386	77258	58749.13
668352	chr11	rs11232441	80745602	C	T	0.748	0.747	0.979	-0.0022024235552	0.0101	0.8261	53386	77258	58749.13
661540	chr11	rs11532093	80746476	A	C	0.611	0.611	0.986	-0.0110002818588653	0.0089	0.2153	53386	77258	58749.13
666956	chr11	rs59978098	80748693	C	T	0.893	0.894	0.97	-0.0303973537275885	0.0142	0.03255	53386	77258	58749.13
683785	chr11	rs72939906	80748954	C	T	0.84	0.84	0.956	-0.0052035148315978	0.012	0.6642	53386	77258	58749.13
680342	chr11	rs57504785	80749010	C	G	0.891	0.893	0.969	-0.0302015087331214	0.0142	0.0333	53386	77258	58749.13
660662	chr11	rs35380280	80749174	G	C	0.7	0.699	0.977	-0.0095958936734469	0.0095	0.3143	53386	77258	58749.13
675293	chr11	rs112142824	80749340	C	A	0.834	0.834	0.96	-0.0059979518036359	0.0118	0.6134	53386	77258	58749.13
665473	chr11	rs1829763	80749450	T	A	0.913	0.914	0.965	-0.0086977157031958	0.0155	0.574	53386	77258	58749.13
676240	chr11	rs11232442	80749711	T	G	0.909	0.91	0.966	-0.0125990355765152	0.0152	0.4076	53386	77258	58749.13
668735	chr11	rs12576032	80749805	C	T	0.755	0.753	0.975	0.0007996801705642	0.0102	0.9356	53386	77258	58749.13
674130	chr11	rs112226053	80750231	C	T	0.834	0.834	0.96	-0.006199175242821	0.0118	0.5985	53386	77258	58749.13
667011	chr11	rs1608169	80750888	G	T	0.651	0.65	0.978	0.004101577021075	0.0091	0.6529	53386	77258	58749.13
668919	chr11	rs11232444	80751799	T	A	0.52	0.517	0.989	0.0190964956909883	0.0087	0.02735	53386	77258	58749.13
686104	chr11	rs2049262	80751851	A	T	0.812	0.814	0.966	-0.0270012755029434	0.0113	0.01645	53386	77258	58749.13
688753	chr11	rs2177208	80753518	A	G	0.774	0.775	0.964	-0.0120017335415971	0.0105	0.2509	53386	77258	58749.13
673189	chr11	rs78795925	80753865	C	T	0.839	0.839	0.976	0.0044003044444822	0.0118	0.7103	53386	77258	58749.13
682027	chr11	rs1522648	80753968	C	A	0.516	0.514	0.99	0.0139029051689914	0.0087	0.1087	53386	77258	58749.13
672383	chr11	rs61889103	80754793	C	G	0.842	0.842	0.973	-0.0066017436345624	0.0119	0.5828	53386	77258	58749.13
677157	chr11	rs11603944	80754898	G	C	0.524	0.52	0.992	0.0170045988158238	0.0087	0.04992	53386	77258	58749.13
673349	chr11	rs1916053	80755499	C	A	0.523	0.52	0.993	0.0172012073197748	0.0086	0.04721	53386	77258	58749.13
673345	chr11	rs1522649	80755525	A	G	0.407	0.403	0.976	0.0075017910703226	0.0089	0.3982	53386	77258	58749.13
679130	chr11	rs10792535	80756066	G	A	0.775	0.777	0.967	-0.0117993392160431	0.0105	0.262	53386	77258	58749.13
660890	chr11	rs34759263	80756179	T	A	0.515	0.513	0.994	0.0141987193998129	0.0086	0.1007	53386	77258	58749.13
669817	chr11	rs59090146	80756367	T	C	0.515	0.513	0.994	0.0141001243787816	0.0086	0.1015	53386	77258	58749.13
666839	chr11	rs61889107	80756579	C	T	0.515	0.513	0.995	0.0141001243787816	0.0086	0.1024	53386	77258	58749.13
667426	chr11	rs34103320	80756686	T	C	0.515	0.512	0.996	0.0141987193998129	0.0086	0.09919	53386	77258	58749.13
681895	chr11	rs12420461	80757261	C	T	0.821	0.822	0.971	-0.0217038334437866	0.0114	0.05734	53386	77258	58749.13
671524	chr11	rs4944277	80757902	A	G	0.515	0.512	0.998	0.0141001243787816	0.0086	0.1023	53386	77258	58749.13
668161	chr11	rs4945476	80758126	C	G	0.515	0.512	0.998	0.0139029051689914	0.0086	0.1058	53386	77258	58749.13
669057	chr11	rs4945477	80758289	T	C	0.515	0.512	0.997	0.0141001243787816	0.0086	0.1013	53386	77258	58749.13
677541	chr11	rs4945478	80758302	G	A	0.516	0.513	0.997	0.0147999386115992	0.0086	0.08679	53386	77258	58749.13
676660	chr11	rs12787890	80758533	T	A	0.332	0.331	0.978	0.0014988761237359	0.0092	0.8693	53386	77258	58749.13
679219	chr11	rs72939922	80760435	T	C	0.834	0.834	0.979	-0.0125990355765152	0.0117	0.2792	53386	77258	58749.13
688646	chr11	rs12796893	80761776	T	C	0.514	0.512	0.995	0.0128964817350202	0.0086	0.1336	53386	77258	58749.13
687602	chr11	rs74649908	80762045	T	A	0.964	0.963	0.944	-0.0203966036652218	0.0238	0.3922	53386	77258	58749.13
683101	chr11	rs1403255	80762049	A	G	0.838	0.838	0.982	0.0050969882578437	0.0118	0.6651	53386	77258	58749.13
677450	chr11	rs1533866	80763143	C	T	0.517	0.514	0.994	0.013202462677756	0.0086	0.1255	53386	77258	58749.13
673330	chr11	rs17413928	80764156	T	C	0.833	0.834	0.981	-0.0137034650584925	0.0116	0.2404	53386	77258	58749.13
671775	chr11	rs1533865	80767622	A	G	0.106	0.107	0.977	-0.0162005226717083	0.0141	0.2501	53386	77258	58749.13
660010	chr11	rs1533864	80767675	G	A	0.592	0.594	0.981	-0.0180010511095525	0.0088	0.0421	53386	77258	58749.13
665800	chr11	rs17414123	80768250	C	T	0.515	0.513	0.99	0.012096540947233	0.0087	0.1623	53386	77258	58749.13
686378	chr11	rs7128907	80769390	A	C	0.516	0.513	0.987	0.0123039944561641	0.0087	0.1561	53386	77258	58749.13
681744	chr11	rs11232447	80770205	T	A	0.828	0.827	0.982	-0.0071958279818024	0.0115	0.532	53386	77258	58749.13
666550	chr11	rs12802990	80771576	C	A	0.61	0.611	0.974	-0.0017014466397575	0.0089	0.853	53386	77258	58749.13
662523	chr11	rs1522647	80772535	G	A	0.828	0.827	0.985	-0.0079011318962572	0.0115	0.4894	53386	77258	58749.13
680657	chr11	rs72939936	80772720	G	A	0.894	0.891	0.96	-0.015895669405385	0.0142	0.261	53386	77258	58749.13
659124	chr11	rs1533862	80773411	C	T	0.828	0.827	0.985	-0.0071958279818024	0.0114	0.5302	53386	77258	58749.13
667017	chr11	rs11232448	80775068	C	T	0.758	0.762	0.978	-0.0235962138551867	0.0102	0.02083	53386	77258	58749.13
668835	chr11	rs10897748	80775374	C	G	0.828	0.826	0.986	-0.0087985943563496	0.0114	0.4428	53386	77258	58749.13
667142	chr11	rs1949701	80775862	C	T	0.11	0.11	0.988	-0.0178992398878318	0.0138	0.1957	53386	77258	58749.13
685880	chr11	rs1949700	80775922	G	T	0.286	0.287	0.989	-0.0027036515743148	0.0096	0.7776	53386	77258	58749.13
668292	chr11	rs12575037	80776292	G	A	0.828	0.826	0.988	-0.009000382197299	0.0114	0.4322	53386	77258	58749.13
660018	chr11	rs10751041	80776396	C	A	0.109	0.11	0.989	-0.01999864650669	0.0138	0.1481	53386	77258	58749.13
679739	chr11	rs10897749	80777524	A	G	0.827	0.826	0.988	-0.0081027387031859	0.0114	0.4757	53386	77258	58749.13
667241	chr11	rs2373717	80779416	A	T	0.287	0.286	0.992	-0.0028039273327342	0.0095	0.7714	53386	77258	58749.13
681636	chr11	rs12289861	80779541	T	C	0.824	0.824	1.0	-0.0095958936734469	0.0113	0.3935	53386	77258	58749.13
669032	chr11	rs12283040	80779590	G	C	0.824	0.824	1.0	-0.0094040800752939	0.0113	0.407	53386	77258	58749.13
680360	chr11	rs1522656	80780054	G	A	0.283	0.285	0.994	-0.0039979812872983	0.0096	0.6753	53386	77258	58749.13
674595	chr11	rs1568639	80780652	C	A	0.652	0.651	0.999	-0.0116981574124923	0.009	0.196	53386	77258	58749.13
688042	chr11	rs12146634	80781809	A	C	0.457	0.458	0.996	0.0025966258472659	0.0086	0.7626	53386	77258	58749.13
672346	chr11	rs61886685	80781942	C	A	0.827	0.828	1.0	-0.0105049846451474	0.0114	0.357	53386	77258	58749.13
670433	chr11	rs12792782	80782289	A	T	0.285	0.287	0.994	-0.0034961042567088	0.0095	0.7165	53386	77258	58749.13
663493	chr11	rs1403261	80782982	G	A	0.282	0.284	0.996	-0.0046005663955682	0.0096	0.6317	53386	77258	58749.13
679820	chr11	rs1879900	80783619	A	G	0.109	0.109	0.997	-0.0182047046548463	0.0138	0.186	53386	77258	58749.13
662211	chr11	rs17414361	80783880	C	T	0.828	0.828	1.0	-0.009696862978864	0.0114	0.3943	53386	77258	58749.13
685065	chr11	rs17348621	80784208	C	T	0.827	0.827	1.0	-0.0093031403261444	0.0114	0.4119	53386	77258	58749.13
679337	chr11	rs7943711	80785631	C	A	0.827	0.827	1.0	-0.0105959392134034	0.0113	0.3483	53386	77258	58749.13
665771	chr11	rs11232449	80785647	C	A	0.829	0.827	0.994	-0.0074980401773571	0.0114	0.5113	53386	77258	58749.13
674788	chr11	rs7943839	80785766	C	T	0.11	0.11	0.997	-0.0196008476550609	0.0137	0.1534	53386	77258	58749.13
681979	chr11	rs75639880	80786768	T	C	0.962	0.962	0.953	-0.0235962138551867	0.0231	0.3078	53386	77258	58749.13
660041	chr11	rs9634009	80786997	G	A	0.829	0.827	0.995	-0.0076995657264405	0.0114	0.4995	53386	77258	58749.13
675648	chr11	rs4387371	80788640	T	C	0.819	0.818	0.995	-0.0080019302190585	0.0112	0.4753	53386	77258	58749.13
683671	chr11	rs1403259	80788904	A	G	0.459	0.46	1.0	0.0026963615477425	0.0086	0.7517	53386	77258	58749.13
659325	chr11	rs1403258	80788916	G	A	0.11	0.11	0.999	-0.0206007457079636	0.0137	0.1323	53386	77258	58749.13
681194	chr11	rs1403257	80789029	G	A	0.459	0.46	1.0	0.0023971245997214	0.0086	0.7783	53386	77258	58749.13
678201	chr11	rs17141411	80790090	T	G	0.828	0.827	0.996	-0.0083043861636152	0.0114	0.4644	53386	77258	58749.13
685385	chr11	rs1916054	80790181	G	A	0.111	0.111	1.0	-0.0198048272985997	0.0137	0.1474	53386	77258	58749.13
688375	chr11	rs1533867	80790741	A	G	0.285	0.286	0.998	-0.0034961042567088	0.0095	0.7124	53386	77258	58749.13
677709	chr11	rs7110453	80791259	T	C	0.285	0.287	0.997	-0.0030045090202987	0.0095	0.7535	53386	77258	58749.13
680375	chr11	rs11232450	80792660	T	C	0.756	0.76	0.983	-0.0253998626327317	0.0101	0.01207	53386	77258	58749.13
681626	chr11	rs4614479	80793190	A	G	0.109	0.109	0.993	-0.0191012733024012	0.0138	0.1663	53386	77258	58749.13
665007	chr11	rs4347412	80793210	A	T	0.109	0.109	0.993	-0.0191012733024012	0.0138	0.1667	53386	77258	58749.13
661927	chr11	rs72941978	80793342	T	A	0.829	0.827	0.989	-0.0074980401773571	0.0114	0.5104	53386	77258	58749.13
674504	chr11	rs11232451	80793688	T	G	0.281	0.283	0.99	-0.0038975857287134	0.0096	0.6827	53386	77258	58749.13
661828	chr11	rs6591925	80794511	C	T	0.109	0.109	0.99	-0.0188974371044634	0.0138	0.1719	53386	77258	58749.13
675816	chr11	rs4945479	80794999	T	C	0.828	0.826	0.985	-0.0069037763167944	0.0114	0.5491	53386	77258	58749.13
676056	chr11	rs1608172	80795843	G	A	0.869	0.87	0.954	-0.0139975096438537	0.0131	0.2838	53386	77258	58749.13
668101	chr11	rs1608171	80796017	T	C	0.284	0.286	0.984	-0.0025031302181184	0.0096	0.7974	53386	77258	58749.13
668588	chr11	rs1916056	80796581	T	G	0.109	0.109	0.986	-0.0187038311937836	0.0139	0.177	53386	77258	58749.13
676458	chr11	rs17414754	80796661	G	A	0.833	0.834	0.977	-0.0104039337153929	0.0117	0.3743	53386	77258	58749.13
676336	chr11	rs1403260	80797647	A	T	0.833	0.831	0.976	-0.0120017335415971	0.0116	0.3044	53386	77258	58749.13
680048	chr11	rs10897750	80798033	A	C	0.761	0.765	0.966	-0.0257999754904126	0.0103	0.01228	53386	77258	58749.13
673375	chr11	rs10897751	80798034	A	G	0.276	0.278	0.973	-0.0006001800720324	0.0097	0.9473	53386	77258	58749.13
680126	chr11	rs12361016	80798445	C	T	0.773	0.777	0.967	-0.0235962138551867	0.0105	0.02404	53386	77258	58749.13
669546	chr11	rs4394857	80798942	G	A	0.107	0.107	0.977	-0.0235962138551867	0.014	0.09346	53386	77258	58749.13
671329	chr11	rs4515988	80800343	T	G	0.732	0.738	0.933	-0.0208049294331883	0.0101	0.03897	53386	77258	58749.13
676404	chr11	rs7130733	80803005	A	G	0.661	0.664	0.983	-0.0033957590691798	0.0092	0.7094	53386	77258	58749.13
677990	chr11	rs72941994	80803719	G	T	0.974	0.973	0.985	-0.0169020380753563	0.0279	0.5461	51651	74407	56662.43
679951	chr11	rs10897752	80804283	C	T	0.674	0.676	0.985	0.0	0.0092	0.9971	53386	77258	58749.13
661568	chr11	rs4590891	80805072	T	G	0.809	0.808	0.971	-0.0182963622831166	0.0111	0.09792	53386	77258	58749.13
672154	chr11	rs11232453	80805226	G	A	0.722	0.727	0.986	-0.0076995657264405	0.0097	0.4252	53386	77258	58749.13
670919	chr11	rs10792537	80805370	A	T	0.479	0.48	0.979	-0.0111013930711739	0.0087	0.2001	53386	77258	58749.13
663858	chr11	rs11232454	80806438	T	C	0.666	0.668	0.99	-0.0031950988965408	0.0092	0.7276	53386	77258	58749.13
687492	chr11	rs7936123	80806592	A	G	0.661	0.663	0.99	-0.0032954239497972	0.0091	0.7151	53386	77258	58749.13
688519	chr11	rs17349199	80806593	T	C	0.874	0.875	0.951	0.0043007385516922	0.0133	0.7469	53386	77258	58749.13
665992	chr11	rs7118180	80807430	A	G	0.662	0.664	0.989	-0.003797200248385	0.0091	0.6758	53386	77258	58749.13
674709	chr11	rs72944004	80809348	T	C	0.974	0.973	0.991	-0.0140989243795016	0.0273	0.6054	52493	75664	57604.43
669205	chr11	rs11232456	80811894	A	C	0.66	0.662	0.99	-0.0031048149534787	0.0091	0.7366	53386	77258	58749.13
679473	chr11	rs11232457	80812245	T	C	0.683	0.685	0.989	-0.0033957590691798	0.0093	0.7139	53386	77258	58749.13
685800	chr11	rs11232458	80812307	C	T	0.706	0.71	0.989	-0.0120017335415971	0.0095	0.207	53386	77258	58749.13
687929	chr11	rs11232459	80812325	C	T	0.683	0.685	0.989	-0.003596459514405	0.0093	0.6992	53386	77258	58749.13
675182	chr11	rs6591926	80813122	C	G	0.356	0.353	0.985	-0.0069037763167944	0.0091	0.4469	53386	77258	58749.13
671866	chr11	rs7120971	80813185	C	T	0.563	0.562	0.994	-0.0001000050003333	0.0087	0.9933	53386	77258	58749.13
666252	chr11	rs7121417	80813626	A	T	0.562	0.561	0.995	0.0002999550089979	0.0087	0.9767	53386	77258	58749.13
682004	chr11	rs11232461	80813732	T	C	0.584	0.585	0.996	-0.007095110875924	0.0087	0.4165	53386	77258	58749.13
685685	chr11	rs11232462	80813741	T	C	0.584	0.585	0.996	-0.0071958279818024	0.0087	0.4084	53386	77258	58749.13
688397	chr11	rs72944013	80814178	C	T	0.974	0.973	0.995	-0.0138961051921114	0.0273	0.6103	52493	75664	57604.43
674056	chr11	rs17508431	80814214	G	C	0.744	0.748	0.998	-0.0149004625639624	0.0099	0.1311	53386	77258	58749.13
665790	chr11	rs76999896	80814259	T	C	0.974	0.973	0.995	-0.0139975096438537	0.0273	0.6075	52493	75664	57604.43
687481	chr11	rs11232465	80815257	C	T	0.562	0.561	0.996	-0.0004000800213396	0.0087	0.959	53386	77258	58749.13
669140	chr11	rs11232466	80815619	G	C	0.558	0.557	0.996	-0.000200020002667	0.0087	0.9788	53386	77258	58749.13
674800	chr11	rs12577008	80815998	G	T	0.892	0.889	0.982	-0.0168003386783461	0.0139	0.2275	53386	77258	58749.13
680974	chr11	rs11232467	80816287	A	G	0.558	0.558	0.997	-0.0014009809156281	0.0087	0.8728	53386	77258	58749.13
683669	chr11	rs11232468	80816347	G	C	0.718	0.721	0.999	-0.0153979421800967	0.0096	0.1085	53386	77258	58749.13
687651	chr11	rs11232470	80817181	G	C	0.61	0.611	0.999	-0.0073972926304747	0.0088	0.3985	53386	77258	58749.13
665165	chr11	rs72944018	80817971	G	A	0.974	0.973	0.996	-0.019294956182969	0.0276	0.4831	51651	74407	56662.43
687114	chr11	rs11232471	80818238	T	C	0.743	0.747	1.0	-0.0150019689183474	0.0099	0.1284	53386	77258	58749.13
675456	chr11	rs17141461	80819064	C	G	0.923	0.924	0.96	-0.0010005003335835	0.0165	0.9504	53386	77258	58749.13
677393	chr11	rs72944021	80819397	C	A	0.974	0.973	0.997	-0.019203206984436	0.0276	0.4879	51651	74407	56662.43
688212	chr11	rs72944024	80821119	G	A	0.974	0.973	0.998	-0.0191012733024012	0.0276	0.4887	51651	74407	56662.43
687441	chr11	rs2948381	80821706	C	T	0.555	0.554	1.0	-0.001501126126267	0.0086	0.8613	53386	77258	58749.13
688565	chr11	rs11820255	80822007	T	C	0.951	0.949	0.994	0.0277027118389473	0.0199	0.1649	53386	77258	58749.13
667445	chr11	rs112204574	80823126	G	A	0.951	0.949	0.994	0.0280041964095973	0.02	0.1615	53386	77258	58749.13
668073	chr11	rs1916055	80823347	G	A	0.365	0.362	0.987	-0.0095958936734469	0.009	0.2856	53386	77258	58749.13
685494	chr11	rs2514461	80824141	T	C	0.396	0.395	1.0	0.007997931111062	0.0088	0.3649	53386	77258	58749.13
667564	chr11	rs72944029	80824349	T	C	0.952	0.95	0.992	0.0267977123853779	0.02	0.1799	53386	77258	58749.13
683905	chr11	rs1581422	80824388	G	A	0.814	0.813	0.974	-0.0112025145079934	0.0112	0.3164	53386	77258	58749.13
662911	chr11	rs2514460	80824834	G	A	0.397	0.396	0.998	0.0081963182244858	0.0088	0.3488	53386	77258	58749.13
662471	chr11	rs7941214	80825178	C	T	0.668	0.663	0.976	-0.0066017436345624	0.0092	0.4723	53386	77258	58749.13
674699	chr11	rs1522662	80825491	G	C	0.506	0.507	0.986	0.0242046886968174	0.0087	0.005271	53386	77258	58749.13
687018	chr11	rs2461684	80825874	T	C	0.418	0.418	0.986	-0.0180010511095525	0.0088	0.04081	53386	77258	58749.13
660497	chr11	rs10792538	80826074	G	A	0.51	0.51	0.99	-0.01999864650669	0.0086	0.02055	53386	77258	58749.13
669327	chr11	rs1522661	80827327	C	A	0.881	0.88	0.984	0.0035038543266769	0.0134	0.7957	53386	77258	58749.13
685062	chr11	rs2514459	80827852	C	T	0.0902	0.0918	0.988	0.0284027945161868	0.0151	0.06059	53386	77258	58749.13
680076	chr11	rs11232476	80827910	T	C	0.636	0.637	0.993	0.0246048038572487	0.009	0.00623	53386	77258	58749.13
673829	chr11	rs11601730	80828124	G	A	0.797	0.801	1.0	-0.0163021610829842	0.0107	0.1286	53386	77258	58749.13
659621	chr11	rs61886701	80828514	A	G	0.797	0.801	1.0	-0.0168003386783461	0.0107	0.1167	53386	77258	58749.13
660548	chr11	rs1916057	80829305	T	C	0.88	0.88	0.984	0.0023971245997214	0.0133	0.8554	53386	77258	58749.13
660828	chr11	rs12284778	80829874	T	C	0.919	0.917	0.976	-0.0049019951702315	0.0159	0.7578	53386	77258	58749.13
683800	chr11	rs2461683	80829918	A	T	0.0902	0.0917	0.989	0.0289955368412525	0.0151	0.05551	53386	77258	58749.13
660284	chr11	rs2461682	80830223	T	C	0.314	0.318	0.989	0.0165030720990143	0.0093	0.07744	53386	77258	58749.13
665019	chr11	rs1522660	80830924	T	G	0.636	0.637	0.99	0.0251022847608284	0.009	0.005249	53386	77258	58749.13
668065	chr11	rs2461681	80831002	A	C	0.88	0.879	0.983	0.0033045340083004	0.0133	0.8027	53386	77258	58749.13
664578	chr11	rs12278236	80831236	T	A	0.636	0.637	0.989	0.0251022847608284	0.009	0.005352	53386	77258	58749.13
662517	chr11	rs2461680	80831350	T	C	0.0902	0.0917	0.99	0.0291023874205329	0.0151	0.05405	53386	77258	58749.13
661918	chr11	rs11232478	80831809	G	C	0.636	0.637	0.988	0.0247999239054771	0.009	0.005906	53386	77258	58749.13
685571	chr11	rs10897753	80832072	T	C	0.919	0.917	0.974	-0.0066017436345624	0.0159	0.6765	53386	77258	58749.13
666988	chr11	rs17415999	80832536	C	G	0.636	0.638	0.987	0.0251998010217421	0.009	0.00518	53386	77258	58749.13
677728	chr11	rs2461679	80832692	A	C	0.516	0.516	0.99	0.025297307774162	0.0087	0.003463	53386	77258	58749.13
678310	chr11	rs2514520	80832781	T	C	0.0901	0.0915	0.989	0.0298985503458634	0.0151	0.04848	53386	77258	58749.13
659732	chr11	rs4944280	80832856	G	A	0.0898	0.0913	0.988	0.0295976364389436	0.0152	0.05077	53386	77258	58749.13
664213	chr11	rs4944281	80832964	C	T	0.0901	0.0915	0.988	0.0299956000353805	0.0151	0.04765	53386	77258	58749.13
673650	chr11	rs17416013	80833116	A	T	0.794	0.798	0.996	-0.0163021610829842	0.0107	0.1262	53386	77258	58749.13
666432	chr11	rs10897754	80833267	G	T	0.435	0.434	0.993	0.0239020562806236	0.0087	0.006094	53386	77258	58749.13
682823	chr11	rs2514519	80833527	T	C	0.0898	0.0913	0.988	0.0297044227063309	0.0152	0.04991	53386	77258	58749.13
662000	chr11	rs2514518	80833850	T	C	0.0897	0.0912	0.987	0.0297044227063309	0.0152	0.05029	53386	77258	58749.13
668986	chr11	rs2514516	80834334	T	C	0.0892	0.0907	0.986	0.0329994782631079	0.0152	0.03027	53386	77258	58749.13
685138	chr11	rs2514515	80834338	T	C	0.0892	0.0906	0.987	0.0329994782631079	0.0152	0.03009	53386	77258	58749.13
666041	chr11	rs149467106	80834585	T	C	0.832	0.835	0.979	-0.0213972981080803	0.0117	0.06675	53386	77258	58749.13
675248	chr11	rs112104375	80834661	C	T	0.742	0.743	0.98	-0.0039979812872983	0.0099	0.6904	53386	77258	58749.13
673223	chr11	rs11232479	80834668	C	T	0.927	0.925	0.962	-0.0045001103249234	0.0168	0.7878	53386	77258	58749.13
672655	chr11	rs2514514	80834770	G	A	0.507	0.505	0.974	0.0001999800026662	0.0087	0.9776	53386	77258	58749.13
668965	chr11	rs140061303	80834820	C	T	0.97	0.97	0.961	-0.0319035490130083	0.026	0.2203	52493	75664	57604.43
685337	chr11	rs11822393	80834911	C	T	0.925	0.923	0.967	-0.002002002670673	0.0165	0.9029	53386	77258	58749.13
681143	chr11	rs2514513	80834978	T	C	0.935	0.933	0.966	-0.0027036515743148	0.0177	0.8779	53386	77258	58749.13
678100	chr11	rs2514512	80835049	T	C	0.0881	0.0889	0.986	0.0329027196757078	0.0153	0.03148	53386	77258	58749.13
678432	chr11	rs2514511	80835186	A	G	0.313	0.314	0.981	0.0077002766261879	0.0094	0.4099	53386	77258	58749.13
684433	chr11	rs2514510	80835735	T	C	0.0882	0.0889	0.987	0.0335991726304121	0.0153	0.02774	53386	77258	58749.13
675415	chr11	rs12364063	80835963	T	G	0.701	0.703	0.985	0.0155977206230546	0.0095	0.09897	53386	77258	58749.13
681546	chr11	rs56668804	80836074	G	A	0.746	0.747	0.986	-0.0025031302181184	0.01	0.8009	53386	77258	58749.13
680399	chr11	rs2514509	80836131	C	T	0.0883	0.089	0.987	0.0329994782631079	0.0153	0.03085	53386	77258	58749.13
685246	chr11	rs2514508	80837008	C	T	0.624	0.624	0.992	-0.0091012913892029	0.0089	0.3091	53386	77258	58749.13
674853	chr11	rs34721727	80838455	G	A	0.692	0.694	0.991	0.0189002595004805	0.0094	0.04356	53386	77258	58749.13
676053	chr11	rs1568638	80839316	T	C	0.838	0.84	0.995	-0.0198048272985997	0.0117	0.09204	53386	77258	58749.13
669785	chr11	rs7112547	80839472	T	A	0.937	0.937	0.982	-0.0217038334437866	0.0179	0.2238	53386	77258	58749.13
668872	chr11	rs10897755	80839482	C	T	0.937	0.937	0.982	-0.0217038334437866	0.0179	0.2245	53386	77258	58749.13
681924	chr11	rs2177209	80840006	A	G	0.393	0.392	0.996	-0.005696192544881	0.0088	0.5197	53386	77258	58749.13
686754	chr11	rs77637025	80840876	C	T	0.904	0.902	0.98	0.0238044133801613	0.0147	0.1061	53386	77258	58749.13
681192	chr11	rs1522659	80841098	C	T	0.687	0.687	1.0	-0.0060985584618694	0.0093	0.5085	53386	77258	58749.13
679871	chr11	rs1522658	80841127	T	C	0.687	0.687	1.0	-0.006199175242821	0.0093	0.5026	53386	77258	58749.13
671812	chr11	rs2512101	80841316	A	T	0.687	0.687	1.0	-0.0059979518036359	0.0092	0.5149	53386	77258	58749.13
684696	chr11	rs2461678	80841719	A	G	0.393	0.392	0.999	-0.0057967688471774	0.0088	0.5064	53386	77258	58749.13
679742	chr11	rs2461677	80842217	A	C	0.397	0.396	0.999	-0.0054045784588597	0.0088	0.538	53386	77258	58749.13
686572	chr11	rs11232486	80844672	G	A	0.709	0.71	0.995	0.0226026252094292	0.0095	0.01749	53386	77258	58749.13
687062	chr11	rs11232487	80844895	G	A	0.696	0.698	0.999	0.0189983824093147	0.0094	0.0421	53386	77258	58749.13
683835	chr11	rs2512106	80845340	T	G	0.0927	0.0932	0.993	0.0361004656247227	0.0149	0.01538	53386	77258	58749.13
675305	chr11	rs12364823	80846484	C	T	0.712	0.715	1.0	-0.0122041688389067	0.0095	0.2005	53386	77258	58749.13
660350	chr11	rs11232488	80846552	A	T	0.728	0.727	1.0	0.0305970979773775	0.0097	0.001514	53386	77258	58749.13
674143	chr11	rs2512105	80846587	A	C	0.943	0.943	0.993	-0.0130953713122409	0.0187	0.4813	53386	77258	58749.13
671629	chr11	rs72944058	80846588	T	A	0.871	0.872	0.986	-0.0005001250416822	0.0129	0.9681	53386	77258	58749.13
675504	chr11	rs12416782	80846625	T	G	0.728	0.727	1.0	0.0305970979773775	0.0097	0.001526	53386	77258	58749.13
682528	chr11	rs2512104	80846753	G	A	0.943	0.942	0.991	-0.0140989243795016	0.0186	0.4496	53386	77258	58749.13
677480	chr11	rs56395825	80846766	A	T	0.709	0.713	0.998	-0.0122041688389067	0.0095	0.1992	53386	77258	58749.13
661222	chr11	rs2514502	80846781	T	G	0.943	0.943	0.993	-0.0130953713122409	0.0187	0.4829	53386	77258	58749.13
670604	chr11	rs2373714	80846844	A	G	0.943	0.943	0.993	-0.013004189135254	0.0187	0.4853	53386	77258	58749.13
680599	chr11	rs2514501	80846962	C	T	0.943	0.943	0.993	-0.0124977728299804	0.0187	0.5046	53386	77258	58749.13
672837	chr11	rs2512102	80846992	C	T	0.943	0.943	0.993	-0.013004189135254	0.0187	0.4843	53386	77258	58749.13
685310	chr11	rs1608170	80847809	A	G	0.943	0.942	0.992	-0.0130953713122409	0.0186	0.4815	53386	77258	58749.13
681312	chr11	rs2461673	80847849	C	T	0.671	0.669	0.998	0.0246048038572487	0.0092	0.007177	53386	77258	58749.13
673340	chr11	rs35440563	80847935	T	C	0.728	0.727	0.999	0.03029639423135	0.0097	0.001739	53386	77258	58749.13
669621	chr11	rs2461672	80848033	C	T	0.943	0.942	0.991	-0.0125990355765152	0.0186	0.4979	53386	77258	58749.13
670696	chr11	rs1522655	80848811	A	T	0.671	0.669	0.996	0.0242046886968174	0.0092	0.008206	53386	77258	58749.13
673661	chr11	rs1851441	80848850	T	A	0.943	0.943	0.989	-0.0145046862028817	0.0187	0.4382	53386	77258	58749.13
688631	chr11	rs1522654	80848883	T	C	0.671	0.669	0.996	0.0242046886968174	0.0092	0.008423	53386	77258	58749.13
687224	chr11	rs11232491	80849055	G	A	0.728	0.727	0.997	0.0301993737308422	0.0097	0.001787	53386	77258	58749.13
659403	chr11	rs2512108	80849560	T	C	0.0887	0.0894	0.995	0.0347008987793103	0.0152	0.02212	53386	77258	58749.13
684182	chr11	rs10897756	80850116	G	C	0.728	0.727	0.995	0.0307037775750057	0.0097	0.001522	53386	77258	58749.13
664313	chr11	rs6591930	80850320	C	G	0.941	0.94	0.984	-0.0209989425960583	0.0184	0.2525	53386	77258	58749.13
680515	chr11	rs7942756	80850747	A	T	0.941	0.94	0.984	-0.0235962138551867	0.0184	0.1982	53386	77258	58749.13
662185	chr11	rs2514499	80850964	A	G	0.943	0.942	0.985	-0.0143017847108596	0.0186	0.4426	53386	77258	58749.13
663726	chr11	rs10897757	80851052	C	T	0.728	0.727	0.994	0.0305970979773775	0.0097	0.001578	53386	77258	58749.13
665129	chr11	rs2514498	80851139	T	C	0.0888	0.0895	0.992	0.0355022698424966	0.0152	0.01941	53386	77258	58749.13
660571	chr11	rs1547555	80851246	A	G	0.728	0.727	0.993	0.0307037775750057	0.0097	0.001533	53386	77258	58749.13
680903	chr11	rs1547556	80851383	T	G	0.719	0.717	0.991	0.0301023438164435	0.0096	0.001709	53386	77258	58749.13
682208	chr11	rs1547557	80851497	T	C	0.728	0.727	0.992	0.0308977113278438	0.0097	0.001443	53386	77258	58749.13
668999	chr11	rs1547558	80851502	T	C	0.938	0.938	0.982	-0.0140989243795016	0.0181	0.4366	53386	77258	58749.13
676657	chr11	rs1522650	80851608	T	C	0.728	0.727	0.992	0.0308977113278438	0.0097	0.001467	53386	77258	58749.13
673399	chr11	rs1522651	80851648	G	T	0.728	0.727	0.992	0.0310043588626902	0.0097	0.001384	53386	77258	58749.13
671357	chr11	rs1522652	80851797	C	T	0.724	0.723	0.992	0.03029639423135	0.0097	0.001702	53386	77258	58749.13
672702	chr11	rs10897758	80852116	C	T	0.728	0.727	0.991	0.0310043588626902	0.0097	0.001407	53386	77258	58749.13
678729	chr11	rs12271136	80852138	T	C	0.941	0.941	0.985	-0.0187955345843259	0.0184	0.306	53386	77258	58749.13
677274	chr11	rs1522653	80852196	T	C	0.943	0.942	0.983	-0.0150019689183474	0.0186	0.4194	53386	77258	58749.13
664390	chr11	rs79479926	80852378	T	G	0.977	0.978	0.899	0.0158044491449436	0.0307	0.6056	53386	77258	58749.13
682542	chr11	rs2512109	80853324	T	C	0.943	0.942	0.982	-0.0154994990469515	0.0187	0.4072	53386	77258	58749.13
688629	chr11	rs11232492	80854000	C	T	0.866	0.864	0.953	0.0392976332717761	0.0129	0.002327	53386	77258	58749.13
684700	chr11	rs1357339	80854375	C	A	0.849	0.852	0.984	-0.0207028323592018	0.0122	0.08789	53386	77258	58749.13
665015	chr11	rs55654176	80854560	T	G	0.718	0.722	0.984	-0.0129028853555234	0.0097	0.1808	53386	77258	58749.13
673441	chr11	rs72944068	80855582	G	T	0.975	0.973	0.931	-0.0129028853555234	0.0286	0.6525	52307	74735	57294.48
658848	chr11	rs1568635	80856703	T	C	0.906	0.906	0.991	0.0149969810059077	0.0149	0.3126	53386	77258	58749.13
678998	chr11	rs1568636	80857594	T	G	0.854	0.854	0.937	-0.0065010863423599	0.0126	0.6041	53386	77258	58749.13
680588	chr11	rs1568637	80858093	A	C	0.909	0.908	0.93	-0.0114958245134845	0.0155	0.4576	53386	77258	58749.13
681722	chr11	rs10897759	80858258	T	C	0.918	0.918	0.985	0.0154007965760229	0.0158	0.3286	53386	77258	58749.13
668538	chr11	rs2461661	80859847	G	A	0.142	0.141	0.983	0.0088011559530687	0.0125	0.48	53386	77258	58749.13
678318	chr11	rs2512111	80860445	G	A	0.0616	0.0607	0.987	0.0448968808822823	0.0181	0.01329	53386	77258	58749.13
674386	chr11	rs7111175	80860589	G	A	0.921	0.921	0.985	0.0176041339483571	0.0161	0.2748	53386	77258	58749.13
664415	chr11	rs2514496	80860642	T	C	0.062	0.0609	0.989	0.0439020462871288	0.0181	0.01538	53386	77258	58749.13
685939	chr11	rs2461662	80861356	G	A	0.0619	0.0609	0.989	0.0441986870716702	0.0181	0.01455	53386	77258	58749.13
660323	chr11	rs2512112	80861776	G	A	0.0618	0.0608	0.99	0.0448968808822823	0.0181	0.01307	53386	77258	58749.13
681609	chr11	rs2514495	80861818	C	T	0.0618	0.0608	0.99	0.0448968808822823	0.0181	0.01311	53386	77258	58749.13
682562	chr11	rs2461663	80862270	G	A	0.0618	0.0608	0.99	0.0450020459197846	0.0181	0.01292	53386	77258	58749.13
661874	chr11	rs2514494	80862626	A	C	0.141	0.14	0.985	0.0100988346774146	0.0125	0.417	53386	77258	58749.13
668329	chr11	rs2512113	80862634	A	G	0.0614	0.0604	0.991	0.0456996792509903	0.0182	0.01191	53386	77258	58749.13
670639	chr11	rs2512114	80862726	C	A	0.0618	0.0607	0.99	0.0450020459197846	0.0181	0.01299	53386	77258	58749.13
674017	chr11	rs35380973	80862797	A	T	0.92	0.921	0.987	0.0161980995687726	0.016	0.3122	53386	77258	58749.13
688295	chr11	rs2461665	80862951	T	C	0.0604	0.0598	0.989	0.0441030061101949	0.0183	0.01586	53386	77258	58749.13
682657	chr11	rs2512115	80863242	C	G	0.0614	0.0605	0.992	0.0448968808822823	0.0182	0.01344	53386	77258	58749.13
670632	chr11	rs2461666	80863249	G	C	0.0614	0.0605	0.992	0.044600447168905	0.0182	0.01396	53386	77258	58749.13
673163	chr11	rs2514491	80863521	C	G	0.0614	0.0604	0.992	0.0458047599004855	0.0181	0.01154	53386	77258	58749.13
676389	chr11	rs2461667	80863664	C	A	0.0614	0.0604	0.993	0.0459957873421583	0.0181	0.01134	53386	77258	58749.13
661307	chr11	rs12786838	80864160	G	A	0.92	0.92	0.989	0.0158044491449436	0.0159	0.3204	53386	77258	58749.13
674581	chr11	rs2512116	80864176	A	G	0.0614	0.0604	0.993	0.0461008368826632	0.0181	0.01111	53386	77258	58749.13
661735	chr11	rs2514490	80864225	C	T	0.061	0.0603	0.993	0.0432989243951476	0.0182	0.01719	53386	77258	58749.13
688755	chr11	rs2461668	80864354	G	A	0.0609	0.0602	0.993	0.0437010460710946	0.0182	0.01608	53386	77258	58749.13
682995	chr11	rs2512117	80864388	G	A	0.0604	0.0597	0.992	0.0443039255565243	0.0183	0.01531	53386	77258	58749.13
677878	chr11	rs2461669	80864527	A	T	0.142	0.14	0.988	0.0102968054773682	0.0124	0.4054	53386	77258	58749.13
660122	chr11	rs2512118	80865196	A	G	0.0613	0.0604	0.996	0.0463013553668425	0.0181	0.01071	53386	77258	58749.13
674828	chr11	rs2514489	80865359	A	C	0.0613	0.0604	0.996	0.0461008368826632	0.0181	0.01105	53386	77258	58749.13
682788	chr11	rs2512094	80865729	A	C	0.0614	0.0605	0.996	0.0454990400712183	0.0181	0.01191	53386	77258	58749.13
679335	chr11	rs2512095	80865791	G	A	0.0609	0.0602	0.996	0.0441030061101949	0.0182	0.01511	53386	77258	58749.13
678654	chr11	rs12799805	80866006	A	G	0.918	0.918	0.988	0.0141987193998129	0.0158	0.3676	53386	77258	58749.13
679933	chr11	rs2512096	80866253	A	C	0.0605	0.0598	0.996	0.0441986870716702	0.0182	0.01513	53386	77258	58749.13
668718	chr11	rs2948380	80866692	C	T	0.75	0.748	0.945	0.0153023200084426	0.0102	0.1347	53386	77258	58749.13
668145	chr11	rs7926056	80866989	T	C	0.596	0.599	0.945	-0.0121029460677457	0.009	0.1801	53386	77258	58749.13
672793	chr11	rs2512097	80867007	T	C	0.0618	0.0608	0.998	0.0452027848308288	0.018	0.01219	53386	77258	58749.13
678157	chr11	rs78618977	80867144	A	G	0.918	0.918	0.988	0.013202462677756	0.0158	0.4025	53386	77258	58749.13
679960	chr11	rs2512098	80867185	T	C	0.0618	0.0608	0.998	0.0452027848308288	0.018	0.01229	53386	77258	58749.13
686697	chr11	rs2461670	80867591	C	T	0.0618	0.0608	0.998	0.0452027848308288	0.018	0.01216	53386	77258	58749.13
680614	chr11	rs7118190	80867613	A	G	0.918	0.918	0.988	0.0133011462391285	0.0158	0.3981	53386	77258	58749.13
672880	chr11	rs2512099	80868498	T	C	0.144	0.143	0.988	0.0115035793834154	0.0124	0.3519	53386	77258	58749.13
681018	chr11	rs2514474	80868734	C	T	0.061	0.0602	0.996	0.0437010460710946	0.0181	0.01605	53386	77258	58749.13
662071	chr11	rs10792539	80868996	T	C	0.597	0.599	0.945	-0.0115969858456632	0.009	0.1988	53386	77258	58749.13
659792	chr11	rs3019078	80869286	G	A	0.144	0.143	0.988	0.0112959597418516	0.0124	0.3618	53386	77258	58749.13
688813	chr11	rs11232495	80869337	G	A	0.918	0.918	0.987	0.0154007965760229	0.0158	0.3289	53386	77258	58749.13
668716	chr11	rs11232496	80869453	T	C	0.918	0.918	0.987	0.0154992634469238	0.0158	0.3274	53386	77258	58749.13
668219	chr11	rs2512100	80869694	A	C	0.0605	0.0598	0.996	0.044600447168905	0.0182	0.01429	53386	77258	58749.13
666929	chr11	rs953661	80870304	A	T	0.062	0.0609	0.996	0.0448968808822823	0.018	0.01287	53386	77258	58749.13
675312	chr11	rs953660	80870315	A	T	0.144	0.143	0.987	0.0110981866660334	0.0124	0.3708	53386	77258	58749.13
674573	chr11	rs2512126	80871602	G	C	0.0609	0.06	0.995	0.0454990400712183	0.0182	0.01239	53386	77258	58749.13
668333	chr11	rs2514473	80871770	T	A	0.0609	0.06	0.995	0.0454990400712183	0.0182	0.01229	53386	77258	58749.13
663520	chr11	rs2512125	80871776	A	T	0.0609	0.06	0.995	0.0454990400712183	0.0182	0.01227	53386	77258	58749.13
688039	chr11	rs2512124	80871892	A	G	0.142	0.14	0.986	0.0099008246772624	0.0125	0.4261	53386	77258	58749.13
685866	chr11	rs2514472	80871944	T	C	0.0605	0.0598	0.995	0.0448968808822823	0.0182	0.01373	53386	77258	58749.13
677902	chr11	rs11603764	80872494	G	A	0.92	0.92	0.985	0.0189002595004805	0.016	0.237	53386	77258	58749.13
680741	chr11	rs67415525	80872894	A	G	0.945	0.944	0.937	0.0089002747867194	0.0194	0.6473	53386	77258	58749.13
674496	chr11	rs2512123	80873789	A	G	0.142	0.14	0.985	0.009504687014246	0.0125	0.4455	53386	77258	58749.13
658911	chr11	rs2514471	80874314	C	T	0.0614	0.0605	0.994	0.0439977464776452	0.0181	0.01508	53386	77258	58749.13
667903	chr11	rs2030561	80874416	G	A	0.142	0.141	0.985	0.0090984829852593	0.0124	0.4655	53386	77258	58749.13
663787	chr11	rs2030560	80874420	A	G	0.142	0.141	0.985	0.0089002747867194	0.0124	0.4743	53386	77258	58749.13
668250	chr11	rs2514470	80874599	A	G	0.0614	0.0605	0.994	0.0443039255565243	0.0181	0.01442	53386	77258	58749.13
674637	chr11	rs1996846	80875461	A	G	0.0609	0.0602	0.992	0.0448968808822823	0.0182	0.01358	53386	77258	58749.13
686167	chr11	rs2514469	80875985	G	A	0.144	0.144	0.982	0.0105046326450854	0.0124	0.3958	53386	77258	58749.13
681507	chr11	rs2512122	80876158	C	G	0.538	0.533	0.949	0.017496047616751	0.0088	0.04795	53386	77258	58749.13
684326	chr11	rs7926646	80876577	C	T	0.943	0.944	0.98	-0.0188974371044634	0.0189	0.3168	53386	77258	58749.13
672082	chr11	rs17141635	80877325	G	A	0.96	0.96	0.95	-0.0232993336544035	0.0224	0.2977	53386	77258	58749.13
678738	chr11	rs79561890	80878034	A	G	0.939	0.939	0.984	-0.013004189135254	0.0182	0.4757	53386	77258	58749.13
661941	chr11	rs10897760	80879005	C	T	0.935	0.936	0.987	-0.0121029460677457	0.0178	0.498	53386	77258	58749.13
672989	chr11	rs7101867	80881126	C	G	0.935	0.936	0.988	-0.0114958245134845	0.0178	0.5187	53386	77258	58749.13
687610	chr11	rs8181482	80881726	C	T	0.939	0.939	0.987	-0.0120017335415971	0.0182	0.5109	53386	77258	58749.13
686677	chr11	rs11232498	80881998	A	G	0.939	0.939	0.987	-0.0115969858456632	0.0182	0.5223	53386	77258	58749.13
666466	chr11	rs116827991	80882220	T	C	0.939	0.939	0.987	-0.0116981574124923	0.0182	0.5193	53386	77258	58749.13
658698	chr11	rs76467468	80883208	G	A	0.945	0.946	0.966	-0.019203206984436	0.0192	0.317	53386	77258	58749.13
685981	chr11	rs2461671	80883886	G	C	0.174	0.177	0.98	0.0089002747867194	0.0115	0.4362	53386	77258	58749.13
664562	chr11	rs10897761	80884316	T	C	0.935	0.936	0.99	-0.0114958245134845	0.0178	0.5184	53386	77258	58749.13
685431	chr11	rs10792540	80885379	C	A	0.935	0.936	0.99	-0.0111013930711739	0.0178	0.5324	53386	77258	58749.13
684391	chr11	rs2461675	80885501	C	T	0.175	0.177	0.981	0.009197572354042	0.0114	0.4222	53386	77258	58749.13
677313	chr11	rs11232503	80885622	G	A	0.936	0.936	0.99	-0.0098988321792475	0.0178	0.5791	53386	77258	58749.13
659248	chr11	rs10897762	80886577	A	G	0.617	0.618	0.981	0.0047984689115734	0.0089	0.595	53386	77258	58749.13
668325	chr11	rs11232505	80886836	G	A	0.938	0.939	0.99	-0.0111013930711739	0.0181	0.5394	53386	77258	58749.13
667537	chr11	rs12286515	80887010	A	G	0.935	0.936	0.992	-0.0116981574124923	0.0177	0.5083	53386	77258	58749.13
684525	chr11	rs2461674	80887085	C	T	0.641	0.642	0.988	0.001099395443301	0.009	0.9008	53386	77258	58749.13
674647	chr11	rs10459041	80888097	C	T	0.938	0.939	0.991	-0.0125990355765152	0.0181	0.4862	53386	77258	58749.13
665192	chr11	rs7121822	80888972	T	C	0.627	0.629	0.983	0.004101577021075	0.009	0.6518	53386	77258	58749.13
675667	chr11	rs4457776	80889618	A	G	0.779	0.78	0.981	-0.0110002818588653	0.0105	0.2921	53386	77258	58749.13
679148	chr11	rs7932784	80890301	C	T	0.938	0.939	0.993	-0.0107980900995126	0.0181	0.5506	53386	77258	58749.13
668665	chr11	rs12360815	80891052	G	C	0.643	0.644	0.983	0.0076010387728197	0.0091	0.4041	53386	77258	58749.13
677839	chr11	rs2512127	80891357	T	C	0.173	0.176	0.989	0.0097027754613851	0.0114	0.3986	53386	77258	58749.13
674453	chr11	rs75944648	80891492	T	G	0.884	0.884	0.962	0.0063001125484799	0.0137	0.6467	53386	77258	58749.13
660857	chr11	rs2461676	80891512	C	A	0.691	0.692	0.991	0.0035038543266769	0.0094	0.7078	53386	77258	58749.13
685599	chr11	rs10501488	80893313	T	C	0.616	0.617	0.99	0.004001981379298	0.0089	0.649	53386	77258	58749.13
663340	chr11	rs10501491	80894230	G	C	0.706	0.706	0.996	0.004101577021075	0.0095	0.6663	53386	77258	58749.13
659389	chr11	rs11232506	80894692	A	G	0.939	0.939	0.997	-0.0101008421794295	0.0181	0.577	53386	77258	58749.13
686514	chr11	rs11232507	80895496	C	T	0.939	0.94	0.997	-0.010302892995897	0.0182	0.5709	53386	77258	58749.13
673918	chr11	rs11232509	80896117	G	C	0.939	0.939	0.998	-0.009797842480111	0.0181	0.5878	53386	77258	58749.13
659033	chr11	rs11232510	80896136	C	T	0.939	0.939	0.998	-0.0098988321792475	0.0181	0.5868	53386	77258	58749.13
685069	chr11	rs4569033	80897179	G	A	0.938	0.939	0.998	-0.0113036461713921	0.018	0.5287	53386	77258	58749.13
660236	chr11	rs17141670	80897644	C	A	0.939	0.939	0.999	-0.0094040800752939	0.0181	0.6027	53386	77258	58749.13
667938	chr11	rs4285895	80898202	G	A	0.578	0.578	0.983	0.0043007385516922	0.0088	0.6211	53386	77258	58749.13
687502	chr11	rs7122888	80898842	G	A	0.932	0.932	0.982	-0.0059979518036359	0.0173	0.729	53386	77258	58749.13
671993	chr11	rs12420486	80900293	C	T	0.937	0.938	1.0	-0.0132980281439898	0.0179	0.458	53386	77258	58749.13
679164	chr11	rs7120835	80901061	A	T	0.937	0.938	1.0	-0.0119005312583873	0.0179	0.5069	53386	77258	58749.13
684428	chr11	rs7121180	80901065	G	T	0.937	0.938	1.0	-0.0119005312583873	0.0179	0.5081	53386	77258	58749.13
664021	chr11	rs11232511	80901266	C	G	0.916	0.916	0.983	-0.0069037763167944	0.0156	0.6595	53386	77258	58749.13
682100	chr11	rs17141691	80902071	C	T	0.954	0.954	0.983	-0.0222967349986103	0.0207	0.2804	53386	77258	58749.13
662473	chr11	rs4288778	80902438	G	T	0.174	0.177	0.998	0.0107025231331357	0.0114	0.347	53386	77258	58749.13
671336	chr11	rs4469908	80903615	A	G	0.173	0.176	0.998	0.0100988346774146	0.0114	0.3756	53386	77258	58749.13
662820	chr11	rs7938364	80903884	T	C	0.651	0.651	1.01	0.004001981379298	0.009	0.6548	53386	77258	58749.13
679426	chr11	rs10501494	80904468	T	C	0.89	0.891	0.984	-0.0131966945943914	0.0139	0.342	53386	77258	58749.13
668236	chr11	rs12418465	80905621	G	C	0.938	0.938	1.0	-0.0091012913892029	0.0179	0.6108	53386	77258	58749.13
658629	chr11	rs12224901	80906302	T	C	0.946	0.946	0.927	-0.0083043861636152	0.0199	0.6767	53386	77258	58749.13
684404	chr11	rs12226292	80906461	A	G	0.937	0.938	1.0	-0.0098988321792475	0.0179	0.5812	53386	77258	58749.13
661022	chr11	rs11232513	80907234	T	A	0.938	0.938	1.0	-0.0086977157031958	0.0179	0.6276	53386	77258	58749.13
683589	chr11	rs11232514	80907307	G	A	0.938	0.938	1.0	-0.0087985943563496	0.0179	0.6222	53386	77258	58749.13
667603	chr11	rs56170413	80907838	C	T	0.717	0.716	1.01	0.0063994795805678	0.0095	0.5029	53386	77258	58749.13
673276	chr11	rs56296702	80907942	A	G	0.791	0.792	0.991	-0.009696862978864	0.0106	0.3623	53386	77258	58749.13
686258	chr11	rs3924724	80908115	G	A	0.938	0.938	1.0	-0.0086977157031958	0.0179	0.6258	53386	77258	58749.13
684123	chr11	rs11232515	80908281	G	A	0.942	0.942	0.967	-0.0152050125429676	0.0187	0.4157	53386	77258	58749.13
676749	chr11	rs6591933	80908701	A	C	0.919	0.919	1.0	0.004101577021075	0.0159	0.7952	53386	77258	58749.13
675891	chr11	rs4463866	80909633	T	C	0.937	0.938	1.01	-0.0094040800752939	0.0179	0.5978	53386	77258	58749.13
669943	chr11	rs11232516	80910864	C	T	0.92	0.92	1.0	0.005703702916678	0.0159	0.7202	53386	77258	58749.13
660482	chr11	rs4472953	80911302	T	C	0.174	0.176	0.994	0.0102968054773682	0.0114	0.3654	53386	77258	58749.13
666391	chr11	rs7111614	80911620	C	T	0.919	0.919	1.0	0.0043007385516922	0.0159	0.7854	53386	77258	58749.13
673644	chr11	rs74465945	80912022	T	C	0.92	0.92	1.0	0.0059025456526138	0.0159	0.7102	53386	77258	58749.13
686932	chr11	rs7115688	80912394	C	T	0.919	0.919	1.0	0.0038027603329278	0.0158	0.8123	53386	77258	58749.13
662130	chr11	rs7101972	80912928	T	C	0.919	0.919	1.0	0.0044998604248922	0.0158	0.7775	53386	77258	58749.13
675934	chr11	rs112628918	80913143	G	A	0.92	0.92	1.0	0.0063001125484799	0.0159	0.6938	53386	77258	58749.13
668150	chr11	rs3924708	80914125	T	C	0.174	0.176	0.993	0.0108014536938559	0.0114	0.3455	53386	77258	58749.13
687295	chr11	rs7124544	80914692	A	G	0.919	0.919	1.0	0.0046989426564652	0.0158	0.7686	53386	77258	58749.13
659982	chr11	rs4486655	80914843	T	G	0.919	0.919	1.0	0.003902375817241	0.0158	0.8076	53386	77258	58749.13
685094	chr11	rs7114393	80915510	T	C	0.919	0.919	1.0	0.0050969882578437	0.0158	0.7464	53386	77258	58749.13
673756	chr11	rs7114811	80915801	T	A	0.919	0.919	1.0	0.004001981379298	0.0158	0.8014	53386	77258	58749.13
662454	chr11	rs7101872	80916004	C	G	0.919	0.919	1.0	0.004001981379298	0.0158	0.8022	53386	77258	58749.13
676898	chr11	rs73509544	80916076	C	A	0.919	0.919	1.0	0.0047984689115734	0.0158	0.7629	53386	77258	58749.13
682196	chr11	rs11232517	80916305	T	C	0.92	0.92	1.0	0.0063994795805678	0.0159	0.6901	53386	77258	58749.13
683260	chr11	rs7102147	80916359	A	C	0.919	0.919	1.0	0.004201162744548	0.0158	0.7905	53386	77258	58749.13
683601	chr11	rs7118832	80916630	T	C	0.919	0.919	1.0	0.004101577021075	0.0158	0.7967	53386	77258	58749.13
669545	chr11	rs4944284	80916700	C	T	0.174	0.176	0.993	0.0109992854583691	0.0114	0.3358	53386	77258	58749.13
659462	chr11	rs7102845	80916798	C	A	0.623	0.623	1.0	0.0080971295874548	0.0089	0.3631	53386	77258	58749.13
674922	chr11	rs4944285	80917572	C	T	0.174	0.176	0.992	0.0109003744682883	0.0114	0.338	53386	77258	58749.13
658869	chr11	rs7110542	80918074	A	G	0.704	0.704	1.01	0.0068961666878413	0.0094	0.4604	53386	77258	58749.13
667266	chr11	rs7127115	80918448	T	A	0.704	0.704	1.01	0.0069954745123864	0.0094	0.4571	53386	77258	58749.13
668541	chr11	rs12292784	80918660	G	C	0.704	0.704	1.01	0.0068961666878413	0.0094	0.4624	53386	77258	58749.13
667894	chr11	rs11232519	80918876	G	C	0.916	0.916	0.985	-0.007004474152883	0.0156	0.6552	53386	77258	58749.13
671798	chr11	rs56035957	80918997	A	G	0.704	0.704	1.01	0.0069954745123864	0.0094	0.4545	53386	77258	58749.13
671779	chr11	rs10897763	80919021	G	T	0.533	0.534	0.997	0.0018981972830802	0.0086	0.8301	53386	77258	58749.13
662799	chr11	rs4466865	80919052	G	A	0.938	0.939	1.01	-0.008395140788382	0.0179	0.6413	53386	77258	58749.13
672544	chr11	rs55745975	80919175	C	T	0.704	0.704	1.01	0.0069954745123864	0.0094	0.4577	53386	77258	58749.13
663950	chr11	rs61888600	80919234	G	A	0.704	0.704	1.01	0.0069954745123864	0.0094	0.4576	53386	77258	58749.13
678818	chr11	rs61888601	80919266	G	A	0.704	0.704	1.01	0.0069954745123864	0.0094	0.458	53386	77258	58749.13
686290	chr11	rs61888603	80919476	A	G	0.704	0.704	1.01	0.0069954745123864	0.0094	0.4557	53386	77258	58749.13
685811	chr11	rs61888604	80919577	C	T	0.705	0.705	1.0	0.0067968490002727	0.0094	0.4725	53386	77258	58749.13
664104	chr11	rs61888605	80919584	G	A	0.705	0.705	1.0	0.0068961666878413	0.0094	0.465	53386	77258	58749.13
679131	chr11	rs61888606	80919651	G	C	0.704	0.704	1.01	0.0069954745123864	0.0094	0.4571	53386	77258	58749.13
684021	chr11	rs6591935	80919693	T	C	0.938	0.939	1.01	-0.0081027387031859	0.0179	0.6512	53386	77258	58749.13
681535	chr11	rs61888607	80919706	C	T	0.704	0.704	1.01	0.0069954745123864	0.0094	0.456	53386	77258	58749.13
667646	chr11	rs6591936	80919757	C	T	0.939	0.94	1.0	-0.005696192544881	0.0181	0.7512	53386	77258	58749.13
665009	chr11	rs6591937	80919780	A	T	0.938	0.939	1.0	-0.007296555232638	0.018	0.6869	53386	77258	58749.13
673531	chr11	rs6591938	80919790	C	T	0.939	0.94	1.0	-0.0054950702819798	0.0181	0.762	53386	77258	58749.13
685080	chr11	rs6591939	80919913	C	T	0.938	0.938	1.01	-0.0084959889212643	0.0179	0.6367	53386	77258	58749.13
669698	chr11	rs12269808	80920018	G	C	0.704	0.704	1.0	0.0072039888485025	0.0094	0.4463	53386	77258	58749.13
687745	chr11	rs6591940	80920078	A	G	0.938	0.938	1.01	-0.0085968472255182	0.0179	0.6315	53386	77258	58749.13
684233	chr11	rs10897764	80920207	G	A	0.338	0.338	0.989	0.0154007965760229	0.0092	0.09328	53386	77258	58749.13
685935	chr11	rs10897765	80920293	A	G	0.704	0.704	1.0	0.00730326611012	0.0094	0.4405	53386	77258	58749.13
659481	chr11	rs10897766	80920363	C	T	0.704	0.704	1.0	0.0072039888485025	0.0094	0.4434	53386	77258	58749.13
684155	chr11	rs11232520	80920424	T	G	0.642	0.642	1.0	0.0048979852621919	0.009	0.5881	53386	77258	58749.13
677688	chr11	rs11232521	80920600	C	T	0.705	0.704	1.0	0.0074025335167413	0.0094	0.4321	53386	77258	58749.13
672255	chr11	rs10501495	80920667	T	C	0.705	0.704	1.0	0.00730326611012	0.0094	0.4373	53386	77258	58749.13
683084	chr11	rs10501496	80920802	C	T	0.704	0.704	1.0	0.0076010387728197	0.0094	0.4179	53386	77258	58749.13
675155	chr11	rs7482152	80920820	G	T	0.704	0.704	1.0	0.00730326611012	0.0094	0.4348	53386	77258	58749.13
664624	chr11	rs11232522	80920854	G	C	0.708	0.708	1.0	0.0086028888072678	0.0094	0.3613	53386	77258	58749.13
665750	chr11	rs4486656	80920913	C	T	0.708	0.708	1.0	0.0090984829852593	0.0094	0.3346	53386	77258	58749.13
670571	chr11	rs4472954	80920926	G	C	0.708	0.708	1.0	0.0090984829852593	0.0095	0.3352	53386	77258	58749.13
670346	chr11	rs12288304	80921407	C	T	0.849	0.848	0.998	0.0166997792224134	0.012	0.1651	53386	77258	58749.13
683752	chr11	rs10897767	80921481	G	A	0.787	0.788	0.984	-0.0039979812872983	0.0106	0.7035	53386	77258	58749.13
663052	chr11	rs59583021	80921763	T	A	0.94	0.941	0.994	-0.0194988734340555	0.0181	0.2817	53386	77258	58749.13
674890	chr11	rs61415633	80921973	A	G	0.94	0.941	0.994	-0.01999864650669	0.0181	0.2708	53386	77258	58749.13
659498	chr11	rs57731988	80922032	T	G	0.94	0.941	0.994	-0.0194988734340555	0.0181	0.282	53386	77258	58749.13
669087	chr11	rs56098880	80922196	C	G	0.94	0.941	0.994	-0.0203047533403643	0.0181	0.2641	53386	77258	58749.13
674529	chr11	rs12290303	80922600	C	T	0.94	0.941	0.995	-0.0203966036652218	0.0181	0.2613	53386	77258	58749.13
659804	chr11	rs6591941	80922877	C	T	0.939	0.939	0.998	-0.0083043861636152	0.0181	0.6475	53386	77258	58749.13
661268	chr11	rs11232524	80922968	A	T	0.94	0.941	0.996	-0.0198048272985997	0.0181	0.2751	53386	77258	58749.13
671720	chr11	rs11232525	80923036	A	G	0.94	0.941	0.996	-0.01999864650669	0.0181	0.2696	53386	77258	58749.13
677383	chr11	rs11232526	80923205	C	T	0.94	0.941	0.996	-0.01999864650669	0.0181	0.2695	53386	77258	58749.13
687526	chr11	rs11232527	80923315	G	T	0.94	0.941	0.996	-0.01999864650669	0.0181	0.2707	53386	77258	58749.13
677165	chr11	rs4283000	80923852	A	G	0.94	0.941	0.995	-0.0197028322758684	0.0181	0.2772	53386	77258	58749.13
673830	chr11	rs4291695	80924150	C	G	0.94	0.941	0.994	-0.0197028322758684	0.0181	0.2781	53386	77258	58749.13
661387	chr11	rs7113671	80924206	A	G	0.94	0.941	0.994	-0.0196008476550609	0.0181	0.2808	53386	77258	58749.13
685170	chr11	rs55995548	80924847	C	T	0.945	0.946	0.992	-0.0231969816042026	0.019	0.2213	53386	77258	58749.13
672388	chr11	rs6591942	80924993	G	T	0.945	0.946	0.991	-0.0226956079321885	0.019	0.2321	53386	77258	58749.13
683518	chr11	rs6591943	80925241	G	T	0.945	0.946	0.991	-0.0227979086760041	0.019	0.2296	53386	77258	58749.13
682030	chr11	rs6591944	80925479	A	C	0.945	0.946	0.991	-0.0226035462098532	0.019	0.2324	53386	77258	58749.13
674225	chr11	rs10897768	80925547	A	G	0.919	0.919	0.99	0.004201162744548	0.0159	0.7929	53386	77258	58749.13
666143	chr11	rs4269944	80925718	A	G	0.945	0.946	0.991	-0.0226956079321885	0.019	0.2311	53386	77258	58749.13
660408	chr11	rs17141760	80926784	A	G	0.948	0.949	0.989	-0.0252049938352247	0.0195	0.1947	53386	77258	58749.13
685611	chr11	rs11232529	80926960	G	A	0.945	0.946	0.99	-0.0229002198863326	0.019	0.2278	53386	77258	58749.13
688185	chr11	rs11232530	80927005	G	T	0.945	0.946	0.99	-0.023002541565316	0.019	0.2265	53386	77258	58749.13
666461	chr11	rs11232531	80927211	G	A	0.945	0.946	0.99	-0.0226956079321885	0.019	0.2318	53386	77258	58749.13
672457	chr11	rs11232532	80927384	A	G	0.919	0.919	0.99	0.0050969882578437	0.0159	0.7493	53386	77258	58749.13
675534	chr11	rs4592439	80927771	T	A	0.945	0.946	0.99	-0.0229002198863326	0.019	0.2275	53386	77258	58749.13
670707	chr11	rs4616061	80927947	C	T	0.945	0.946	0.989	-0.0231969816042026	0.019	0.2208	53386	77258	58749.13
669578	chr11	rs12361615	80928144	G	A	0.605	0.605	0.985	0.004001981379298	0.0089	0.6549	53386	77258	58749.13
676950	chr11	rs7116760	80928249	T	A	0.864	0.865	0.99	-0.0048015088161939	0.0126	0.7034	53386	77258	58749.13
660042	chr11	rs11232533	80928453	A	C	0.604	0.604	0.985	0.0037031349243813	0.0089	0.6782	53386	77258	58749.13
680188	chr11	rs11232534	80928471	C	T	0.944	0.945	0.988	-0.0222047099881925	0.0189	0.2391	53386	77258	58749.13
676800	chr11	rs12049884	80928775	A	T	0.92	0.92	0.99	0.0064988367398296	0.016	0.6829	53386	77258	58749.13
681887	chr11	rs11232535	80928809	T	C	0.94	0.941	0.99	-0.0177974390305806	0.0182	0.3272	53386	77258	58749.13
678871	chr11	rs4616062	80929352	C	G	0.943	0.943	0.988	-0.019294956182969	0.0186	0.2989	53386	77258	58749.13
683429	chr11	rs17141777	80929382	G	A	0.92	0.92	0.989	0.0063994795805678	0.016	0.6899	53386	77258	58749.13
664349	chr11	rs4288771	80929451	A	C	0.568	0.57	0.987	0.0044998604248922	0.0088	0.6042	53386	77258	58749.13
678490	chr11	rs7928711	80929943	G	C	0.189	0.187	0.974	0.0270994698817177	0.0112	0.01527	53386	77258	58749.13
686953	chr11	rs10897769	80930194	G	A	0.725	0.724	0.986	0.0047984689115734	0.0097	0.6172	53386	77258	58749.13
677198	chr11	rs60745016	80930195	T	C	0.725	0.724	0.986	0.0047984689115734	0.0097	0.623	53386	77258	58749.13
675998	chr11	rs10751043	80930312	T	C	0.651	0.649	0.985	0.0061013488579762	0.0091	0.5035	53386	77258	58749.13
669031	chr11	rs4376927	80930360	A	G	0.487	0.485	0.994	-0.0027036515743148	0.0086	0.7567	53386	77258	58749.13
662740	chr11	rs4623923	80930372	T	C	0.65	0.647	0.986	0.0077002766261879	0.0091	0.3956	53386	77258	58749.13
662467	chr11	rs12419987	80930377	T	C	0.837	0.838	0.991	-0.0178992398878318	0.0117	0.1261	53386	77258	58749.13
687584	chr11	rs11232538	80930458	A	G	0.624	0.623	0.998	-0.007004474152883	0.0089	0.4329	53386	77258	58749.13
688639	chr11	rs4315099	80930613	T	C	0.623	0.623	0.998	-0.0071958279818024	0.0089	0.4145	53386	77258	58749.13
687967	chr11	rs4315100	80930669	T	C	0.677	0.676	0.997	-0.0016012813669738	0.0092	0.8578	53386	77258	58749.13
660339	chr11	rs11232540	80930696	A	G	0.864	0.861	0.988	0.0090984829852593	0.0126	0.4704	53386	77258	58749.13
665788	chr11	rs4520614	80930854	T	C	0.623	0.623	0.998	-0.007296555232638	0.0089	0.4135	53386	77258	58749.13
667912	chr11	rs4412769	80930934	G	T	0.486	0.484	0.997	-0.0014009809156281	0.0086	0.8736	53386	77258	58749.13
677103	chr11	rs56309555	80931067	A	G	0.858	0.856	0.986	0.0087020272939009	0.0124	0.485	53386	77258	58749.13
686419	chr11	rs12573998	80931088	G	A	0.946	0.947	0.994	-0.0285949668801128	0.0191	0.1341	53386	77258	58749.13
678988	chr11	rs17141801	80931284	T	C	0.89	0.889	0.986	-0.0125990355765152	0.0138	0.3598	53386	77258	58749.13
665139	chr11	rs12574020	80931507	C	T	0.946	0.947	0.995	-0.0288007896057264	0.0191	0.1312	53386	77258	58749.13
669293	chr11	rs7111166	80932237	T	C	0.901	0.9	0.994	0.0332993704009261	0.0145	0.02141	53386	77258	58749.13
681948	chr11	rs7125586	80932351	C	T	0.901	0.9	0.995	0.0323026073786261	0.0144	0.02545	53386	77258	58749.13
687480	chr11	rs7125911	80932382	G	A	0.9	0.9	0.995	0.0321960982163169	0.0144	0.02569	53386	77258	58749.13
677367	chr11	rs10897771	80932391	G	A	0.763	0.759	0.992	0.01600129372694	0.0101	0.1148	53386	77258	58749.13
659283	chr11	rs7125940	80932427	G	T	0.662	0.657	0.996	0.0270994698817177	0.0091	0.00284	53386	77258	58749.13
668233	chr11	rs7125761	80932563	A	G	0.901	0.9	0.995	0.0326994961630157	0.0144	0.02329	53386	77258	58749.13
668589	chr11	rs6591945	80932585	A	G	0.9	0.9	0.995	0.0324962313421326	0.0144	0.02414	53386	77258	58749.13
664245	chr11	rs7947523	80932827	C	G	0.681	0.676	0.999	0.0239996896478807	0.0092	0.009044	53386	77258	58749.13
677267	chr11	rs4612829	80933114	T	A	0.66	0.656	0.995	0.0242046886968174	0.0091	0.007645	53386	77258	58749.13
674791	chr11	rs4257003	80933125	C	T	0.66	0.656	0.994	0.0243022925229648	0.0091	0.007563	53386	77258	58749.13
665385	chr11	rs4400835	80933192	A	G	0.66	0.656	0.996	0.0251022847608284	0.0091	0.005745	53386	77258	58749.13
678206	chr11	rs4369436	80933195	G	A	0.66	0.656	0.996	0.0250047589895661	0.0091	0.005979	53386	77258	58749.13
671066	chr11	rs11232541	80933483	G	C	0.946	0.946	0.998	-0.01999864650669	0.019	0.2921	53386	77258	58749.13
662104	chr11	rs11232542	80933636	T	C	0.659	0.655	0.997	0.0243998868235351	0.0091	0.007121	53386	77258	58749.13
681360	chr11	rs11232543	80933687	A	G	0.66	0.655	0.997	0.0264958638039652	0.0091	0.003474	53386	77258	58749.13
669558	chr11	rs4400836	80934156	A	G	0.863	0.86	0.992	0.0341018649449722	0.0125	0.006577	53386	77258	58749.13
665981	chr11	rs4267095	80934654	C	T	0.661	0.656	0.998	0.0243022925229648	0.0091	0.007369	53386	77258	58749.13
677463	chr11	rs4267096	80934783	C	T	0.659	0.655	0.998	0.0242046886968174	0.0091	0.007475	53386	77258	58749.13
687388	chr11	rs4408336	80934801	A	C	0.659	0.655	0.998	0.0243022925229648	0.0091	0.007417	53386	77258	58749.13
666867	chr11	rs6591946	80935572	C	T	0.661	0.657	0.998	0.0243998868235351	0.0091	0.007206	53386	77258	58749.13
669482	chr11	rs4643102	80935720	T	C	0.659	0.655	0.999	0.0243022925229648	0.0091	0.007388	53386	77258	58749.13
679000	chr11	rs4274217	80935759	C	T	0.659	0.655	0.999	0.0242046886968174	0.0091	0.007416	53386	77258	58749.13
679944	chr11	rs4556563	80935761	T	A	0.661	0.656	0.999	0.0244974716003874	0.0091	0.006894	53386	77258	58749.13
668371	chr11	rs4414242	80935866	A	G	0.606	0.601	1.0	0.0207041815582916	0.0088	0.01819	53386	77258	58749.13
685780	chr11	rs4414243	80935911	A	C	0.659	0.655	1.0	0.0243998868235351	0.009	0.00706	53386	77258	58749.13
673265	chr11	rs12575496	80936097	C	T	0.947	0.947	1.0	-0.0122041688389067	0.0191	0.5238	53386	77258	58749.13
682581	chr11	rs12576623	80936250	T	C	0.947	0.947	1.0	-0.0122041688389067	0.0191	0.5217	53386	77258	58749.13
672604	chr11	rs10501497	80936288	C	T	0.899	0.898	0.991	-0.009797842480111	0.0143	0.4918	53386	77258	58749.13
673158	chr11	rs12575521	80936385	C	T	0.947	0.947	1.0	-0.0121029460677457	0.0191	0.5257	53386	77258	58749.13
682537	chr11	rs11232544	80936536	G	A	0.681	0.676	1.0	0.0244974716003874	0.0092	0.007634	53386	77258	58749.13
675514	chr11	rs74971618	80936648	C	T	0.947	0.947	1.0	-0.0122041688389067	0.0191	0.5227	53386	77258	58749.13
666438	chr11	rs11232545	80936656	A	G	0.761	0.758	0.996	0.0150954876453349	0.0101	0.1332	53386	77258	58749.13
681401	chr11	rs7112839	80936733	C	G	0.606	0.601	1.0	0.0209979909956055	0.0088	0.01674	53386	77258	58749.13
665746	chr11	rs55756238	80936781	C	G	0.899	0.898	0.991	-0.0094040800752939	0.0143	0.5116	53386	77258	58749.13
667658	chr11	rs10897772	80936936	G	T	0.606	0.601	1.0	0.0209979909956055	0.0088	0.01678	53386	77258	58749.13
666999	chr11	rs11232546	80937020	T	C	0.659	0.655	1.0	0.0244974716003874	0.0091	0.006831	53386	77258	58749.13
665851	chr11	rs17353621	80937279	A	G	0.661	0.656	1.0	0.0251022847608284	0.0091	0.005557	53386	77258	58749.13
686975	chr11	rs12421978	80937323	A	G	0.606	0.602	1.0	0.0209000641077417	0.0088	0.01703	53386	77258	58749.13
675582	chr11	rs12421989	80937380	A	T	0.606	0.602	1.0	0.0209000641077417	0.0088	0.017	53386	77258	58749.13
671483	chr11	rs12420693	80937475	T	C	0.606	0.602	1.0	0.0209979909956055	0.0088	0.01685	53386	77258	58749.13
688476	chr11	rs12422000	80937547	A	G	0.606	0.602	1.0	0.0209000641077417	0.0088	0.01709	53386	77258	58749.13
662720	chr11	rs72946126	80938028	A	T	0.966	0.964	0.969	0.0377003271828256	0.0241	0.1184	53386	77258	58749.13
664292	chr11	rs11232548	80938120	T	C	0.887	0.884	0.997	0.0267977123853779	0.0136	0.04792	53386	77258	58749.13
681266	chr11	rs7120956	80938188	G	A	0.503	0.499	1.0	0.0117012723076411	0.0086	0.1744	53386	77258	58749.13
683036	chr11	rs7106567	80938299	T	G	0.606	0.602	1.0	0.0209979909956055	0.0088	0.01693	53386	77258	58749.13
682617	chr11	rs12576190	80938399	G	C	0.944	0.945	1.0	-0.0206007457079636	0.0188	0.2723	53386	77258	58749.13
677434	chr11	rs4444097	80939070	A	G	0.606	0.602	1.0	0.0209979909956055	0.0088	0.01686	53386	77258	58749.13
687092	chr11	rs4638327	80939566	G	A	0.503	0.5	1.0	0.0115035793834154	0.0086	0.1803	53386	77258	58749.13
680760	chr11	rs4444103	80939573	C	A	0.663	0.658	0.999	0.0273038345273452	0.0091	0.002612	53386	77258	58749.13
686576	chr11	rs4288772	80939671	A	G	0.606	0.602	1.0	0.0204984635773248	0.0088	0.0195	53386	77258	58749.13
667038	chr11	rs11232550	80940039	T	G	0.606	0.602	1.0	0.0204984635773248	0.0088	0.01958	53386	77258	58749.13
676307	chr11	rs12577810	80940322	T	A	0.606	0.602	1.0	0.0205964297986501	0.0088	0.01905	53386	77258	58749.13
685207	chr11	rs11232551	80940422	A	C	0.658	0.654	0.999	0.024097313483794	0.0091	0.007812	53386	77258	58749.13
687739	chr11	rs11232552	80940705	G	A	0.606	0.602	1.0	0.0199986865066891	0.0088	0.02241	53386	77258	58749.13
681236	chr11	rs10897773	80940740	T	C	0.606	0.602	1.0	0.0202045073158995	0.0088	0.02147	53386	77258	58749.13
669820	chr11	rs10897774	80940829	T	A	0.606	0.602	1.0	0.0203025023378308	0.0088	0.02094	53386	77258	58749.13
666543	chr11	rs7933150	80941126	C	T	0.503	0.5	0.999	0.0115035793834154	0.0086	0.1818	53386	77258	58749.13
688556	chr11	rs4145064	80941360	G	A	0.825	0.825	0.993	0.0165030720990143	0.0114	0.1462	53386	77258	58749.13
663724	chr11	rs11232553	80941531	G	A	0.927	0.928	1.0	-0.007095110875924	0.0165	0.6668	53386	77258	58749.13
688628	chr11	rs4145061	80941620	A	G	0.606	0.602	1.0	0.0204004877576787	0.0088	0.02035	53386	77258	58749.13
664878	chr11	rs11232554	80941676	G	A	0.888	0.885	0.995	0.031498667059371	0.0136	0.02104	53386	77258	58749.13
678319	chr11	rs11232555	80942094	T	C	0.606	0.602	1.0	0.0203025023378308	0.0088	0.02081	53386	77258	58749.13
661907	chr11	rs4999944	80942145	G	C	0.605	0.601	0.999	0.0204984635773248	0.0088	0.01964	53386	77258	58749.13
682243	chr11	rs4999943	80942149	G	A	0.605	0.601	0.998	0.0204984635773248	0.0088	0.01945	53386	77258	58749.13
668994	chr11	rs4999941	80942264	C	T	0.606	0.602	1.0	0.0204984635773248	0.0088	0.01932	53386	77258	58749.13
679532	chr11	rs4999940	80942337	A	G	0.606	0.601	1.0	0.0207041815582916	0.0088	0.01871	53386	77258	58749.13
675503	chr11	rs4999939	80942380	A	C	0.606	0.601	1.0	0.0207041815582916	0.0088	0.01863	53386	77258	58749.13
672583	chr11	rs10501498	80942489	T	C	0.893	0.892	0.99	-0.0084959889212643	0.014	0.5447	53386	77258	58749.13
677868	chr11	rs4999938	80942545	T	A	0.503	0.499	0.997	0.0119977384336167	0.0086	0.1629	53386	77258	58749.13
672249	chr11	rs11232556	80942684	A	G	0.607	0.603	0.999	0.0209979909956055	0.0088	0.01709	53386	77258	58749.13
670689	chr11	rs10501499	80942769	G	A	0.606	0.601	0.999	0.0207041815582916	0.0088	0.0182	53386	77258	58749.13
682189	chr11	rs12421924	80942794	A	G	0.606	0.601	0.999	0.0207041815582916	0.0088	0.01843	53386	77258	58749.13
663203	chr11	rs4417296	80943034	A	C	0.601	0.597	0.997	0.0215951374365897	0.0088	0.01404	53386	77258	58749.13
681861	chr11	rs4463867	80943073	C	A	0.663	0.658	0.997	0.0270021387025708	0.0091	0.002912	53386	77258	58749.13
686667	chr11	rs4943819	80943969	T	A	0.611	0.608	0.997	0.0179970767016546	0.0088	0.04093	53386	77258	58749.13
675538	chr11	rs12574178	80944201	A	G	0.611	0.608	0.996	0.0178988554877579	0.0088	0.04209	53386	77258	58749.13
683679	chr11	rs12576407	80944380	G	A	0.613	0.609	0.995	0.0188021269625962	0.0088	0.03298	53386	77258	58749.13
673543	chr11	rs12577440	80944394	T	C	0.611	0.607	0.995	0.0182033098538737	0.0088	0.03885	53386	77258	58749.13
667162	chr11	rs12226497	80945812	T	C	0.938	0.939	0.99	-0.0156010662286512	0.0179	0.3851	53386	77258	58749.13
672764	chr11	rs10897775	80946038	A	G	0.601	0.597	0.996	0.0213993910058902	0.0088	0.0148	53386	77258	58749.13
687447	chr11	rs11232559	80946189	G	A	0.617	0.613	0.996	0.0173977771764203	0.0088	0.0497	53386	77258	58749.13
669117	chr11	rs10897776	80947566	C	G	0.945	0.945	0.993	-0.0145046862028817	0.0189	0.4427	53386	77258	58749.13
668415	chr11	rs3019076	80947901	T	G	0.502	0.499	0.991	0.0114047182634362	0.0086	0.1863	53386	77258	58749.13
680878	chr11	rs3019077	80947955	T	C	0.599	0.595	0.993	0.0212036062510236	0.0088	0.01572	53386	77258	58749.13
658744	chr11	rs10792541	80948325	A	G	0.921	0.921	0.99	0.0024968801985871	0.0161	0.8783	53386	77258	58749.13
660434	chr11	rs2514462	80949350	T	C	0.789	0.786	0.993	0.0329027196757078	0.0106	0.001857	53386	77258	58749.13
664916	chr11	rs11828567	80949897	G	T	0.913	0.912	0.933	-0.0222047099881925	0.0158	0.1603	53386	77258	58749.13
677179	chr11	rs2446111	80950144	G	T	0.672	0.666	0.978	0.0200967016991224	0.0092	0.02997	53386	77258	58749.13
670263	chr11	rs10897777	80950374	A	G	0.879	0.881	0.976	-0.0108991808690006	0.0134	0.4172	53386	77258	58749.13
674039	chr11	rs35071790	80950504	A	G	0.892	0.889	0.985	-0.0073972926304747	0.0139	0.5954	53386	77258	58749.13
664081	chr11	rs72952041	80950974	G	A	0.966	0.965	0.979	0.0184978548821194	0.024	0.442	53386	77258	58749.13
683247	chr11	rs77240341	80951419	C	A	0.886	0.884	0.984	-0.0071958279818024	0.0136	0.5948	53386	77258	58749.13
664730	chr11	rs79533045	80951446	T	C	0.886	0.884	0.984	-0.0073972926304747	0.0136	0.5877	53386	77258	58749.13
670739	chr11	rs11232560	80951579	C	A	0.936	0.935	0.99	0.01600129372694	0.0176	0.3633	53386	77258	58749.13
667079	chr11	rs79072465	80952549	C	A	0.936	0.936	0.99	0.0154992634469238	0.0177	0.3816	53386	77258	58749.13
666891	chr11	rs75524503	80953295	G	A	0.937	0.936	0.99	0.0133998200630165	0.0177	0.4495	53386	77258	58749.13
675014	chr11	rs74819201	80953534	C	T	0.892	0.889	0.984	-0.0069037763167944	0.0139	0.6186	53386	77258	58749.13
675346	chr11	rs2061378	80953821	G	A	0.89	0.888	0.981	-0.0054045784588597	0.0138	0.6965	53386	77258	58749.13
683220	chr11	rs1013042	80953968	C	A	0.892	0.889	0.983	-0.0068030886197391	0.0139	0.622	53386	77258	58749.13
666317	chr11	rs9943555	80954031	A	G	0.928	0.928	0.989	0.0072039888485025	0.0167	0.6664	53386	77258	58749.13
673583	chr11	rs1902862	80954069	A	G	0.892	0.889	0.983	-0.007004474152883	0.0139	0.6138	53386	77258	58749.13
677578	chr11	rs1902863	80954158	A	T	0.892	0.889	0.983	-0.0069037763167944	0.0139	0.6206	53386	77258	58749.13
681327	chr11	rs75506905	80954447	C	G	0.892	0.889	0.983	-0.007095110875924	0.0139	0.6097	53386	77258	58749.13
663898	chr11	rs75449069	80954544	A	G	0.892	0.889	0.983	-0.007095110875924	0.0139	0.6092	53386	77258	58749.13
669502	chr11	rs11232561	80955005	T	C	0.879	0.881	0.977	-0.0101008421794295	0.0134	0.4492	53386	77258	58749.13
683501	chr11	rs4393339	80955060	C	G	0.885	0.884	0.981	-0.0068030886197391	0.0136	0.6145	53386	77258	58749.13
670894	chr11	rs2061379	80955162	A	T	0.886	0.884	0.982	-0.007004474152883	0.0136	0.6074	53386	77258	58749.13
680332	chr11	rs7118112	80955322	C	T	0.926	0.925	0.989	0.0270021387025708	0.0164	0.1009	53386	77258	58749.13
658807	chr11	rs35127226	80956027	T	C	0.886	0.884	0.982	-0.0071958279818024	0.0136	0.5945	53386	77258	58749.13
675950	chr11	rs55934309	80956140	G	A	0.886	0.885	0.982	-0.007095110875924	0.0136	0.5995	53386	77258	58749.13
684340	chr11	rs2446118	80956606	A	G	0.496	0.492	0.987	0.0135971385060249	0.0087	0.1166	53386	77258	58749.13
674574	chr11	rs75897232	80956734	G	A	0.886	0.884	0.981	-0.0079011318962572	0.0136	0.5627	53386	77258	58749.13
679083	chr11	rs76126162	80957871	C	G	0.892	0.89	0.98	-0.0078003437327339	0.0139	0.5774	53386	77258	58749.13
683318	chr11	rs4551792	80958164	C	A	0.892	0.89	0.98	-0.0076995657264405	0.0139	0.5774	53386	77258	58749.13
687981	chr11	rs77783457	80958607	C	T	0.885	0.884	0.979	-0.0075987978753305	0.0136	0.5774	53386	77258	58749.13
659049	chr11	rs77090825	80958706	T	C	0.923	0.923	0.989	0.0199986865066891	0.0162	0.2171	53386	77258	58749.13
687273	chr11	rs1458071	80958881	A	G	0.868	0.865	0.986	0.0349037160078804	0.0128	0.006255	53386	77258	58749.13
679580	chr11	rs78778328	80958943	T	A	0.885	0.884	0.979	-0.0076995657264405	0.0136	0.5697	53386	77258	58749.13
678383	chr11	rs2514463	80959709	C	T	0.87	0.867	0.985	0.0352995739869328	0.0128	0.005971	53386	77258	58749.13
681409	chr11	rs12419957	80960241	T	G	0.885	0.883	0.978	-0.0078003437327339	0.0136	0.567	53386	77258	58749.13
672999	chr11	rs10897778	80960444	G	A	0.881	0.883	0.975	-0.0058973552660839	0.0135	0.6594	53386	77258	58749.13
664281	chr11	rs11232562	80961171	G	A	0.88	0.882	0.976	-0.0111013930711739	0.0134	0.4075	53386	77258	58749.13
678920	chr11	rs11232563	80961648	A	G	0.879	0.881	0.976	-0.0106970095483354	0.0134	0.4236	53386	77258	58749.13
677143	chr11	rs2446110	80963011	G	A	0.668	0.667	0.985	0.0225048553400694	0.0092	0.01495	53386	77258	58749.13
687334	chr11	rs1975830	80963578	T	C	0.466	0.463	0.953	0.0135971385060249	0.0088	0.1221	53386	77258	58749.13
681594	chr11	rs1975831	80963681	A	T	0.667	0.667	0.985	0.0235016597850914	0.0092	0.01081	53386	77258	58749.13
681242	chr11	rs11232564	80963849	C	G	0.928	0.93	0.967	0.0013990209137074	0.0171	0.9328	53386	77258	58749.13
660736	chr11	rs2168819	80964065	G	A	0.708	0.704	0.991	0.0199006617063362	0.0095	0.03585	53386	77258	58749.13
671078	chr11	rs72952053	80964188	G	C	0.968	0.968	0.978	0.0204004877576787	0.0247	0.4094	53386	77258	58749.13
685284	chr11	rs77978379	80964208	T	C	0.908	0.909	0.992	0.0089993837968006	0.015	0.5481	53386	77258	58749.13
663782	chr11	rs2514464	80965274	C	T	0.893	0.89	0.991	0.0352030377085245	0.0139	0.01158	53386	77258	58749.13
664234	chr11	rs72952056	80965401	A	G	0.968	0.968	0.978	0.0204004877576787	0.0247	0.4092	53386	77258	58749.13
680416	chr11	rs35589026	80966038	A	G	0.968	0.968	0.978	0.0185960172820726	0.0247	0.4502	53386	77258	58749.13
688595	chr11	rs7934189	80966178	A	G	0.914	0.914	0.995	0.0107025231331357	0.0154	0.4852	53386	77258	58749.13
680400	chr11	rs79685444	80966231	T	C	0.887	0.885	0.979	-0.0075987978753305	0.0137	0.5797	53386	77258	58749.13
687727	chr11	rs7934604	80966352	G	C	0.914	0.914	0.996	0.0126002819757385	0.0154	0.4141	53386	77258	58749.13
674087	chr11	rs936367	80967698	A	G	0.777	0.773	0.986	0.0134984841513417	0.0104	0.1934	53386	77258	58749.13
667496	chr11	rs56679550	80967711	G	A	0.889	0.892	0.982	-0.0028039273327342	0.0139	0.843	53386	77258	58749.13
683702	chr11	rs723454	80967870	A	G	0.488	0.484	0.992	0.0139029051689914	0.0086	0.1067	53386	77258	58749.13
673599	chr11	rs1945881	80968843	C	A	0.11	0.112	0.991	-0.0300984478240329	0.0138	0.02887	53386	77258	58749.13
676810	chr11	rs79236333	80969030	G	A	0.921	0.921	0.99	0.0029955089797983	0.016	0.85	53386	77258	58749.13
670733	chr11	rs11600733	80969350	A	C	0.917	0.918	0.99	-0.0014009809156281	0.0157	0.9279	53386	77258	58749.13
685697	chr11	rs72952064	80970448	T	A	0.968	0.968	0.978	0.0176041339483571	0.0247	0.4755	53386	77258	58749.13
681154	chr11	rs936368	80971141	A	G	0.168	0.172	0.996	-0.019203206984436	0.0115	0.09424	53386	77258	58749.13
687352	chr11	rs936369	80971151	T	G	0.107	0.11	0.996	-0.0349952529972629	0.0139	0.01164	53386	77258	58749.13
671891	chr11	rs75895290	80971498	C	G	0.887	0.885	0.979	-0.0080019302190585	0.0137	0.5592	53386	77258	58749.13
675800	chr11	rs11232569	80971794	A	G	0.89	0.892	0.984	-0.0028039273327342	0.0139	0.8431	53386	77258	58749.13
677844	chr11	rs2514487	80972053	C	A	0.168	0.173	0.994	-0.019203206984436	0.0115	0.09464	53386	77258	58749.13
687908	chr11	rs141342554	80972075	T	G	0.973	0.972	0.949	0.0298014912367898	0.0272	0.2732	53386	77258	58749.13
680978	chr11	rs55974557	80972497	A	G	0.512	0.516	0.995	-0.0135007260538548	0.0086	0.1179	53386	77258	58749.13
661114	chr11	rs1458072	80974455	A	G	0.178	0.183	0.99	-0.0239956055562207	0.0113	0.03298	53386	77258	58749.13
684319	chr11	rs1458073	80974760	C	T	0.179	0.183	0.99	-0.0231969816042026	0.0112	0.03908	53386	77258	58749.13
663473	chr11	rs936370	80975336	C	T	0.513	0.517	0.995	-0.0125990355765152	0.0086	0.1444	53386	77258	58749.13
675520	chr11	rs56380372	80975616	A	G	0.907	0.908	0.987	0.0086028888072678	0.0149	0.5629	53386	77258	58749.13
658914	chr11	rs2514486	80975989	C	T	0.513	0.517	0.995	-0.0125990355765152	0.0086	0.1444	53386	77258	58749.13
667625	chr11	rs1894181	80979923	C	T	0.929	0.93	0.972	0.0006997551142732	0.017	0.969	53386	77258	58749.13
687707	chr11	rs77349254	80980222	C	T	0.913	0.913	0.985	0.0123039944561641	0.0154	0.4248	53386	77258	58749.13
662466	chr11	rs17433078	80980283	C	T	0.86	0.858	0.973	-0.001100605444033	0.0125	0.9321	53386	77258	58749.13
668088	chr11	rs7941465	80980565	G	C	0.802	0.805	0.988	0.003902375817241	0.0109	0.7202	53386	77258	58749.13
673790	chr11	rs7941624	80980888	A	G	0.793	0.796	0.986	0.0063994795805678	0.0107	0.5481	53386	77258	58749.13
660505	chr11	rs7951680	80981000	A	C	0.98	0.98	0.95	-0.046400022834317	0.0317	0.143	52766	76562	58162.81
674707	chr11	rs17141846	80981078	G	T	0.889	0.893	0.983	-0.0112025145079934	0.0139	0.4184	53386	77258	58749.13
675662	chr11	rs17141849	80981111	A	G	0.79	0.795	0.99	0.0005998200719675	0.0107	0.9549	53386	77258	58749.13
686565	chr11	rs77588560	80981253	C	T	0.985	0.985	0.975	-0.0062998021485279	0.0373	0.8653	49750	68738	54321.82
664103	chr11	rs2199021	80982032	A	G	0.759	0.761	0.991	0.0068961666878413	0.0101	0.4939	53386	77258	58749.13
660322	chr11	rs12222795	80982068	A	G	0.853	0.855	0.99	0.0047984689115734	0.0122	0.6943	53386	77258	58749.13
665568	chr11	rs57874955	80983197	A	C	0.98	0.98	0.989	-0.0532952970582236	0.0314	0.09003	51574	75274	56937.41
678183	chr11	rs56404265	80983402	A	G	0.937	0.937	0.992	-0.0064004391810282	0.0177	0.7186	53386	77258	58749.13
687847	chr11	rs17141854	80984029	A	G	0.944	0.942	0.99	-0.009797842480111	0.0188	0.6005	53386	77258	58749.13
684045	chr11	rs10897779	80984220	G	T	0.779	0.781	0.998	0.0138042809763971	0.0104	0.1833	53386	77258	58749.13
686376	chr11	rs1458095	80985548	C	T	0.904	0.902	0.997	0.0064988367398296	0.0146	0.6557	53386	77258	58749.13
669500	chr11	rs12276609	80985948	T	C	0.789	0.791	1.0	0.0030952049073025	0.0105	0.7664	53386	77258	58749.13
687658	chr11	rs76863727	80986341	T	C	0.929	0.93	0.97	0.0189002595004805	0.0171	0.2683	53386	77258	58749.13
672995	chr11	rs74644796	80986372	C	T	0.924	0.925	0.991	0.0133011462391285	0.0164	0.4147	53386	77258	58749.13
686699	chr11	rs1458097	80986405	T	C	0.937	0.937	0.995	-0.006199175242821	0.0177	0.724	53386	77258	58749.13
678890	chr11	rs147339011	80986736	T	C	0.984	0.985	0.984	-0.0132980281439898	0.0355	0.7074	51886	74391	56959.49
684624	chr11	rs10501500	80986806	T	C	0.852	0.854	0.997	0.0066975214477213	0.0121	0.5815	53386	77258	58749.13
659447	chr11	rs1585226	80987742	A	T	0.447	0.449	0.993	-0.0248051189189711	0.0087	0.004298	53386	77258	58749.13
665621	chr11	rs2514482	80989439	G	A	0.354	0.355	0.995	-0.023401696181619	0.009	0.00952	53386	77258	58749.13
685216	chr11	rs58322344	80989469	T	G	0.85	0.852	0.997	0.00730326611012	0.0121	0.5442	53386	77258	58749.13
683280	chr11	rs73513597	80989676	T	C	0.98	0.98	0.994	-0.0511985620326965	0.0312	0.1009	51893	75553	57235.08
679622	chr11	rs1379728	80990096	T	C	0.353	0.355	0.996	-0.0235962138551867	0.009	0.008727	53386	77258	58749.13
663747	chr11	rs78786035	80990735	T	C	0.98	0.98	0.992	-0.0548047153744336	0.0315	0.08193	51893	75553	57235.08
664298	chr11	rs148562787	80990818	T	A	0.984	0.985	0.996	-0.0251024465608414	0.0355	0.4792	51977	74664	57096.89
666895	chr11	rs78851753	80991034	C	T	0.925	0.925	0.992	0.017496047616751	0.0164	0.2853	53386	77258	58749.13
671220	chr11	rs2085557	80992153	C	T	0.85	0.852	0.999	0.0080971295874548	0.0121	0.5041	53386	77258	58749.13
687917	chr11	rs1870277	80992519	A	G	0.408	0.408	0.997	-0.0240980393840575	0.0088	0.006056	53386	77258	58749.13
659224	chr11	rs1945880	80992824	T	C	0.905	0.905	0.994	0.0045994064948955	0.0147	0.7565	53386	77258	58749.13
661141	chr11	rs74884902	80993013	G	A	0.926	0.926	0.994	0.0158044491449436	0.0164	0.3373	53386	77258	58749.13
671959	chr11	rs11232574	80993354	G	A	0.925	0.925	0.993	0.0148984646619666	0.0164	0.3645	53386	77258	58749.13
668401	chr11	rs11823808	80993455	T	C	0.963	0.964	0.997	-0.0295009039176847	0.023	0.1994	53386	77258	58749.13
671264	chr11	rs2511427	80993523	G	C	0.442	0.444	0.995	-0.0253998626327317	0.0087	0.003472	53386	77258	58749.13
661968	chr11	rs112653981	80993530	A	G	0.926	0.926	0.994	0.0150954876453349	0.0164	0.3582	53386	77258	58749.13
679361	chr11	rs111240128	80993542	C	T	0.926	0.926	0.995	0.0156961681063242	0.0164	0.3393	53386	77258	58749.13
674767	chr11	rs56100049	80993583	G	A	0.925	0.926	0.995	0.0154007965760229	0.0164	0.3486	53386	77258	58749.13
671704	chr11	rs2514479	80993667	T	C	0.402	0.403	0.996	-0.0256973671872587	0.0088	0.003498	53386	77258	58749.13
687513	chr11	rs17141861	80994050	C	G	0.926	0.926	0.996	0.0158044491449436	0.0164	0.3364	53386	77258	58749.13
669463	chr11	rs1947593	80994464	T	A	0.82	0.82	0.997	0.0124027667170427	0.0112	0.2669	53386	77258	58749.13
672473	chr11	rs78563215	80994473	G	A	0.923	0.924	0.997	0.0089002747867194	0.0162	0.5837	53386	77258	58749.13
677752	chr11	rs6591954	80994770	G	T	0.925	0.925	0.996	0.0160997014894237	0.0164	0.3273	53386	77258	58749.13
681679	chr11	rs1350418	80994883	G	A	0.923	0.924	0.997	0.0088011559530687	0.0162	0.5876	53386	77258	58749.13
687160	chr11	rs1350419	80994984	A	G	0.923	0.924	0.998	0.0090984829852593	0.0162	0.5714	53386	77258	58749.13
688361	chr11	rs58372353	80995338	T	C	0.982	0.982	0.998	-0.0369959896867261	0.0329	0.2603	51832	75310	57137.56
673273	chr11	rs2514478	80995487	T	C	0.187	0.189	0.994	-0.0292949370570243	0.0111	0.007986	53386	77258	58749.13
661795	chr11	rs11604754	80995527	T	G	0.923	0.924	0.997	0.0092966519050945	0.0162	0.5674	53386	77258	58749.13
682407	chr11	rs11232575	80995619	G	A	0.888	0.889	1.0	0.0027960873020011	0.0137	0.8401	53386	77258	58749.13
678853	chr11	rs11602605	80995727	G	A	0.923	0.924	0.997	0.009197572354042	0.0162	0.5679	53386	77258	58749.13
685082	chr11	rs11602595	80995807	C	A	0.923	0.924	0.997	0.0092966519050945	0.0162	0.5674	53386	77258	58749.13
675225	chr11	rs11606794	80995886	A	T	0.883	0.882	0.993	0.0086028888072678	0.0134	0.5191	53386	77258	58749.13
686698	chr11	rs2125245	80996016	T	C	0.888	0.889	1.0	0.0027960873020011	0.0137	0.8351	53386	77258	58749.13
660842	chr11	rs111856453	80996467	C	T	0.888	0.889	1.0	0.0029955089797983	0.0137	0.8259	53386	77258	58749.13
681931	chr11	rs73515527	80997078	C	T	0.981	0.981	0.994	-0.0253998626327317	0.0324	0.4326	52140	75794	57514.0
666267	chr11	rs73515529	80997458	T	C	0.905	0.905	0.996	0.0053954185169075	0.0147	0.7141	53386	77258	58749.13
676421	chr11	rs11606011	80997715	T	C	0.889	0.889	0.998	0.0029955089797983	0.0137	0.8254	53386	77258	58749.13
688772	chr11	rs1379729	80998845	T	C	0.923	0.924	0.993	0.0096037361426946	0.0162	0.5559	53386	77258	58749.13
683812	chr11	rs58675032	80999047	A	G	0.849	0.852	0.996	0.0068961666878413	0.0121	0.5667	53386	77258	58749.13
685730	chr11	rs7110483	80999142	T	C	0.864	0.862	0.992	0.0075017910703226	0.0126	0.5514	53386	77258	58749.13
671351	chr11	rs7124670	80999162	A	G	0.849	0.848	0.994	0.0063001125484799	0.012	0.6015	53386	77258	58749.13
663193	chr11	rs7125101	80999225	G	A	0.981	0.981	0.997	-0.0262002485024742	0.0324	0.4191	51821	75515	57216.34
676849	chr11	rs10160598	80999362	G	A	0.983	0.984	0.993	-0.027998320426861	0.0344	0.4157	51994	74728	57123.77
679248	chr11	rs17141868	80999546	G	A	0.865	0.863	0.993	0.0074025335167413	0.0126	0.5578	53386	77258	58749.13
678219	chr11	rs11601279	81000331	A	G	0.865	0.863	0.993	0.0074025335167413	0.0126	0.5553	53386	77258	58749.13
680185	chr11	rs2514475	81000451	T	C	0.442	0.444	0.996	-0.0257999754904126	0.0087	0.002963	53386	77258	58749.13
660904	chr11	rs1350420	81000978	G	A	0.67	0.67	0.998	0.0111970780932162	0.0092	0.2225	53386	77258	58749.13
658775	chr11	rs11600036	81001092	G	A	0.866	0.865	0.993	0.0066975214477213	0.0126	0.5968	53386	77258	58749.13
678263	chr11	rs17141874	81001867	C	G	0.85	0.852	0.995	0.0061013488579762	0.0121	0.6133	53386	77258	58749.13
661105	chr11	rs1841018	81002761	C	T	0.442	0.445	0.995	-0.0259949602770859	0.0087	0.002714	53386	77258	58749.13
684664	chr11	rs7124972	81002799	C	T	0.982	0.982	0.985	-0.0071958279818024	0.0331	0.8267	52358	75513	57555.84
661345	chr11	rs76041947	81002800	G	C	0.96	0.958	0.993	0.0078987227933553	0.0218	0.7169	53386	77258	58749.13
675450	chr11	rs73515549	81003075	A	G	0.979	0.98	0.995	-0.0490011864330638	0.031	0.1137	51941	76001	57408.81
686984	chr11	rs77356126	81003650	A	C	0.945	0.944	0.992	0.0071047017299317	0.0188	0.7059	53386	77258	58749.13
661324	chr11	rs12281121	81003824	T	C	0.846	0.845	0.992	0.0082954970241069	0.012	0.4873	53386	77258	58749.13
676913	chr11	rs10501501	81004672	T	C	0.67	0.669	0.997	0.0126002819757385	0.0092	0.1706	53386	77258	58749.13
685410	chr11	rs7123143	81005520	T	G	0.941	0.94	0.99	0.0090984829852593	0.0183	0.6202	53386	77258	58749.13
671189	chr11	rs75572711	81005553	T	G	0.985	0.986	0.988	-0.001501126126267	0.0379	0.9686	49450	69260	53738.08
678077	chr11	rs10501502	81005812	G	A	0.944	0.943	0.991	0.0062007356416035	0.0187	0.7393	53386	77258	58749.13
675039	chr11	rs2032408	81006339	T	C	0.441	0.444	0.997	-0.0262002485024742	0.0087	0.002535	53386	77258	58749.13
660384	chr11	rs73515558	81006417	A	G	0.98	0.98	0.993	-0.0573007769142667	0.0317	0.07081	51731	75594	57159.65
681985	chr11	rs17141880	81007383	T	C	0.944	0.942	0.989	0.0076010387728197	0.0186	0.6811	53386	77258	58749.13
685461	chr11	rs1945879	81007788	A	C	0.441	0.444	0.996	-0.0259025943231108	0.0087	0.002884	53386	77258	58749.13
682906	chr11	rs2511431	81008183	A	G	0.441	0.444	0.995	-0.0255024404124231	0.0087	0.003329	53386	77258	58749.13
659839	chr11	rs11232580	81008355	G	A	0.83	0.832	0.997	0.0036034995896235	0.0115	0.7536	53386	77258	58749.13
663094	chr11	rs1350422	81009680	T	G	0.718	0.716	0.994	0.0052959516591825	0.0096	0.577	53386	77258	58749.13
658998	chr11	rs73515564	81009749	C	A	0.983	0.982	0.992	-0.0383978517965666	0.0336	0.2535	51672	75351	57064.7
673862	chr11	rs73515568	81009976	T	C	0.982	0.982	0.994	-0.0306035477981776	0.0331	0.3557	51817	75496	57209.7
671583	chr11	rs2446113	81010116	A	C	0.718	0.716	0.995	0.0046989426564652	0.0096	0.6226	53386	77258	58749.13
665899	chr11	rs10501503	81010164	T	C	0.424	0.428	0.993	-0.0172987645783295	0.0087	0.0467	53386	77258	58749.13
682690	chr11	rs2446114	81010240	G	C	0.718	0.716	0.995	0.0046989426564652	0.0096	0.623	53386	77258	58749.13
672901	chr11	rs2446115	81010755	T	C	0.719	0.717	0.995	0.0056042667198317	0.0096	0.5612	53386	77258	58749.13
669302	chr11	rs2514467	81010850	C	T	0.751	0.75	0.995	0.0006997551142732	0.01	0.9439	53386	77258	58749.13
667759	chr11	rs1471156	81011491	A	T	0.425	0.429	0.992	-0.0163021610829842	0.0087	0.06102	53386	77258	58749.13
685006	chr11	rs2514466	81011841	T	C	0.691	0.688	0.994	0.0082954970241069	0.0093	0.3695	53386	77258	58749.13
679500	chr11	rs75067868	81012218	G	T	0.95	0.948	0.984	0.0363029992242924	0.0196	0.06388	53386	77258	58749.13
666019	chr11	rs1471157	81012780	T	G	0.428	0.432	0.996	-0.0145960053074092	0.0087	0.09353	53386	77258	58749.13
685633	chr11	rs1471158	81013110	C	G	0.427	0.43	0.997	-0.0143017847108596	0.0087	0.09889	53386	77258	58749.13
665277	chr11	rs7118929	81013487	G	T	0.43	0.433	0.998	-0.013004189135254	0.0087	0.1349	53386	77258	58749.13
664191	chr11	rs7118643	81013539	A	G	0.43	0.433	0.999	-0.0130953713122409	0.0087	0.1312	53386	77258	58749.13
665235	chr11	rs77822922	81013548	G	A	0.984	0.984	0.942	-0.0021022080918702	0.0387	0.9563	45439	66076	49912.53
671223	chr11	rs6591955	81013578	C	T	0.432	0.434	0.998	-0.0128015918372089	0.0087	0.1415	53386	77258	58749.13
670057	chr11	rs7123367	81014879	A	G	0.543	0.545	0.991	-0.0191012733024012	0.0087	0.02807	53386	77258	58749.13
677733	chr11	rs2446116	81014974	G	A	0.783	0.786	0.995	-0.0231048737150968	0.0105	0.02767	53386	77258	58749.13
674750	chr11	rs2446117	81015307	C	T	0.75	0.749	0.992	-0.0107980900995126	0.01	0.2799	53386	77258	58749.13
673092	chr11	rs77356714	81017127	C	T	0.913	0.911	0.961	0.0404987422798789	0.0156	0.009226	53386	77258	58749.13
676958	chr11	rs1379733	81017162	C	A	0.783	0.786	0.993	-0.0216016445577609	0.0105	0.03982	53386	77258	58749.13
671294	chr11	rs79321234	81017200	T	G	0.95	0.948	0.986	0.0346043046869299	0.0195	0.07716	53386	77258	58749.13
671690	chr11	rs7105074	81017251	C	T	0.949	0.948	0.986	0.0320024161254944	0.0195	0.1006	53386	77258	58749.13
674541	chr11	rs73517648	81017292	G	T	0.98	0.98	0.99	-0.053200374867981	0.0315	0.09071	51731	75594	57159.65
682143	chr11	rs3936487	81017973	A	T	0.825	0.824	1.0	0.0231011029079872	0.0113	0.04044	53386	77258	58749.13
679351	chr11	rs73517651	81018480	T	C	0.98	0.98	0.987	-0.0536012187552047	0.0314	0.08802	51731	75594	57159.65
665742	chr11	rs7109922	81018687	A	C	0.823	0.823	1.0	0.022299507494767	0.0112	0.04751	53386	77258	58749.13
680264	chr11	rs56316233	81019298	T	C	0.823	0.823	1.0	0.0194005857039748	0.0112	0.0836	53386	77258	58749.13
677842	chr11	rs73517654	81020315	T	C	0.98	0.98	0.987	-0.0515038428671156	0.0315	0.1014	51731	75594	57159.65
680350	chr11	rs17141922	81020912	G	T	0.821	0.822	1.0	0.0185960172820726	0.0112	0.09661	53386	77258	58749.13
682652	chr11	rs4944288	81021364	A	C	0.321	0.323	0.992	-0.0322959448008212	0.0092	0.0004677	53386	77258	58749.13
672985	chr11	rs11232585	81021616	A	G	0.316	0.318	0.992	-0.0349020520092649	0.0093	0.0001654	53386	77258	58749.13
668479	chr11	rs17141926	81021839	T	C	0.731	0.727	0.999	0.0291023874205329	0.0097	0.002635	53386	77258	58749.13
679593	chr11	rs11232586	81022395	G	A	0.822	0.823	1.0	0.0133011462391285	0.0113	0.2383	53386	77258	58749.13
673922	chr11	rs10501504	81022485	A	G	0.819	0.821	0.997	0.0126002819757385	0.0112	0.2603	53386	77258	58749.13
676887	chr11	rs12786250	81022775	C	T	0.833	0.834	0.985	-0.0021022080918702	0.0116	0.8541	53386	77258	58749.13
664057	chr11	rs7107955	81023270	A	C	0.383	0.387	0.989	-0.0221024699079472	0.0089	0.01304	53386	77258	58749.13
669371	chr11	rs7108233	81023435	A	G	0.383	0.387	0.989	-0.0220002402796674	0.0089	0.01342	53386	77258	58749.13
673050	chr11	rs10897781	81023955	A	C	0.6	0.606	0.99	-0.0391983134041576	0.0088	8.938e-06	53386	77258	58749.13
684250	chr11	rs6591957	81023959	G	A	0.386	0.39	0.987	-0.0198966317144566	0.0089	0.0252	53386	77258	58749.13
686998	chr11	rs7934575	81024192	C	A	0.195	0.201	0.98	-0.0370997639570267	0.0109	0.0006811	53386	77258	58749.13
669234	chr11	rs7949653	81024199	T	C	0.194	0.201	0.98	-0.0375045865412751	0.0109	0.0006044	53386	77258	58749.13
672897	chr11	rs6591958	81024317	G	C	0.202	0.209	0.991	-0.0372969647443931	0.0107	0.0004841	53386	77258	58749.13
676260	chr11	rs4340076	81024600	T	C	0.203	0.21	0.992	-0.0366017456445608	0.0107	0.0006052	53386	77258	58749.13
685833	chr11	rs5013022	81024883	C	T	0.204	0.211	0.992	-0.0361972883118878	0.0107	0.0006661	53386	77258	58749.13
688634	chr11	rs2125248	81025298	A	G	0.204	0.211	0.993	-0.0363009797263316	0.0107	0.0006626	53386	77258	58749.13
686526	chr11	rs2168821	81025379	A	T	0.204	0.211	0.994	-0.0360003042410416	0.0107	0.0007335	53386	77258	58749.13
674935	chr11	rs7929218	81026089	T	C	0.204	0.211	0.994	-0.0358033589652777	0.0106	0.0007648	53386	77258	58749.13
684830	chr11	rs7942822	81026219	G	A	0.204	0.211	0.995	-0.0360003042410416	0.0106	0.0007262	53386	77258	58749.13
676192	chr11	rs7121529	81026696	A	G	0.204	0.21	0.995	-0.0358966439977618	0.0106	0.0007425	53386	77258	58749.13
682278	chr11	rs10736742	81026772	C	G	0.206	0.212	0.995	-0.0328951617042694	0.0106	0.001944	53386	77258	58749.13
670782	chr11	rs12416937	81026776	C	T	0.964	0.961	0.992	0.0343048036919902	0.0231	0.1379	53386	77258	58749.13
688134	chr11	rs7122064	81026884	G	T	0.206	0.212	0.995	-0.0328951617042694	0.0106	0.001918	53386	77258	58749.13
679756	chr11	rs7110915	81027116	T	C	0.204	0.211	0.995	-0.0352023974087295	0.0106	0.0009217	53386	77258	58749.13
675487	chr11	rs10897785	81027393	C	T	0.973	0.973	0.788	0.0152038337422728	0.03	0.6129	53007	75721	58146.19
659123	chr11	rs10792547	81027673	C	A	0.204	0.211	0.995	-0.0352956263947246	0.0106	0.0008908	53386	77258	58749.13
659649	chr11	rs10792548	81027753	A	C	0.204	0.21	0.996	-0.0352956263947246	0.0106	0.0009129	53386	77258	58749.13
680639	chr11	rs11232589	81027845	T	G	0.606	0.612	0.994	-0.0406970023321042	0.0088	4.121e-06	53386	77258	58749.13
687506	chr11	rs10897786	81027857	G	A	0.204	0.211	0.996	-0.0353992243518656	0.0106	0.0008674	53386	77258	58749.13
671380	chr11	rs10897787	81027901	A	C	0.204	0.211	0.996	-0.0355028330426552	0.0106	0.0008578	53386	77258	58749.13
680731	chr11	rs7129219	81028011	A	C	0.206	0.212	0.995	-0.0325955083699338	0.0106	0.002094	53386	77258	58749.13
669663	chr11	rs7129429	81028121	C	T	0.206	0.212	0.995	-0.0326988269632397	0.0106	0.002051	53386	77258	58749.13
680242	chr11	rs7115381	81028245	T	C	0.204	0.211	0.996	-0.0355028330426552	0.0106	0.0008515	53386	77258	58749.13
684608	chr11	rs12222309	81028471	C	T	0.821	0.822	0.992	-0.0023026490626755	0.0113	0.8413	53386	77258	58749.13
680079	chr11	rs4943823	81028610	G	A	0.206	0.212	0.995	-0.0326988269632397	0.0106	0.002059	53386	77258	58749.13
681011	chr11	rs4943824	81028695	T	C	0.206	0.212	0.995	-0.0328021562323804	0.0106	0.001986	53386	77258	58749.13
684181	chr11	rs7937908	81028716	T	G	0.206	0.212	0.995	-0.0328021562323804	0.0106	0.001985	53386	77258	58749.13
687734	chr11	rs7951594	81028785	G	A	0.206	0.212	0.995	-0.0328021562323804	0.0106	0.001989	53386	77258	58749.13
669703	chr11	rs7951623	81028866	G	A	0.206	0.212	0.995	-0.0326988269632397	0.0106	0.002039	53386	77258	58749.13
682135	chr11	rs4943825	81028973	A	G	0.206	0.212	0.995	-0.0328021562323804	0.0106	0.001979	53386	77258	58749.13
670437	chr11	rs10732889	81029228	A	G	0.204	0.211	0.996	-0.0358033589652777	0.0106	0.000774	53386	77258	58749.13
676166	chr11	rs10751045	81029614	G	A	0.204	0.211	0.996	-0.035596090043474	0.0106	0.0008094	53386	77258	58749.13
664603	chr11	rs10751046	81029666	C	T	0.204	0.211	0.996	-0.0356997191343252	0.0106	0.0008027	53386	77258	58749.13
683003	chr11	rs7926904	81029753	A	C	0.204	0.21	0.996	-0.0358033589652777	0.0106	0.0007637	53386	77258	58749.13
675140	chr11	rs7927004	81029778	A	G	0.203	0.21	0.996	-0.0369026020501437	0.0107	0.0005274	53386	77258	58749.13
661093	chr11	rs7930035	81029996	A	G	0.202	0.209	0.996	-0.0355028330426552	0.0107	0.0008645	53386	77258	58749.13
666062	chr11	rs7945232	81030144	T	C	0.202	0.209	0.996	-0.0353992243518656	0.0107	0.0009176	53386	77258	58749.13
687434	chr11	rs34920840	81030311	C	A	0.381	0.386	0.995	-0.0319035490130083	0.0089	0.0003199	53386	77258	58749.13
662891	chr11	rs12418411	81030422	C	T	0.948	0.945	0.995	0.0165030720990143	0.0193	0.3931	53386	77258	58749.13
684761	chr11	rs7931231	81030947	C	T	0.427	0.435	0.995	-0.0398016818829366	0.0087	4.62e-06	53386	77258	58749.13
666152	chr11	rs10897788	81030993	G	A	0.948	0.945	0.994	0.0166014304974254	0.0193	0.3895	53386	77258	58749.13
671863	chr11	rs7941704	81031262	G	A	0.251	0.259	0.995	-0.0401035026973339	0.0099	4.999e-05	53386	77258	58749.13
661042	chr11	rs7129178	81033703	G	A	0.948	0.944	0.994	0.0171029078996623	0.0193	0.3761	53386	77258	58749.13
664335	chr11	rs6591959	81034169	G	A	0.814	0.816	0.992	-0.0050024916227914	0.0111	0.6499	53386	77258	58749.13
669601	chr11	rs7106222	81035036	C	T	0.609	0.609	0.997	0.0115035793834154	0.0088	0.1912	53386	77258	58749.13
665127	chr11	rs11602373	81035192	G	T	0.543	0.54	0.998	0.0192044091837133	0.0086	0.02616	53386	77258	58749.13
670803	chr11	rs73519611	81035579	T	C	0.98	0.979	0.995	-0.0282040203730758	0.0315	0.3708	51686	74742	56924.57
668954	chr11	rs7110752	81036082	C	T	0.98	0.979	0.994	-0.0274020297483382	0.0314	0.3831	51686	74742	56924.57
684668	chr11	rs75748448	81036106	T	C	0.79	0.789	1.0	0.0172994970780611	0.0105	0.1006	53386	77258	58749.13
680394	chr11	rs11232592	81036173	T	C	0.817	0.819	0.997	-0.0033957590691798	0.0111	0.7606	53386	77258	58749.13
679686	chr11	rs17141964	81036255	T	C	0.79	0.789	1.0	0.0172994970780611	0.0105	0.1004	53386	77258	58749.13
661404	chr11	rs7115723	81037613	C	A	0.98	0.979	0.996	-0.028399474521698	0.0314	0.3661	51686	74742	56924.57
659240	chr11	rs73519612	81037987	T	C	0.98	0.979	0.996	-0.02960390325858	0.0314	0.3463	51686	74742	56924.57
665153	chr11	rs3862753	81038384	A	G	0.744	0.741	1.0	0.0258041896815329	0.0098	0.008612	53386	77258	58749.13
674717	chr11	rs1975832	81038973	G	C	0.609	0.615	1.0	-0.0390007373497326	0.0088	9.437e-06	53386	77258	58749.13
664232	chr11	rs7124329	81039746	A	T	0.747	0.743	1.0	0.0280041964095973	0.0098	0.00443	53386	77258	58749.13
680062	chr11	rs7124886	81039888	G	A	0.564	0.562	1.0	0.0200967016991224	0.0086	0.02009	53386	77258	58749.13
670407	chr11	rs11232596	81040093	T	C	0.562	0.56	1.0	0.0183015011699126	0.0086	0.03372	53386	77258	58749.13
667835	chr11	rs4944292	81040340	A	G	0.564	0.562	1.0	0.0198026272961797	0.0086	0.02176	53386	77258	58749.13
683655	chr11	rs10792549	81040569	T	C	0.608	0.614	1.0	-0.0388032003238938	0.0088	1.039e-05	53386	77258	58749.13
676597	chr11	rs1458098	81040793	G	T	0.819	0.821	1.0	-0.004198802647333	0.0112	0.7103	53386	77258	58749.13
679168	chr11	rs13328917	81040929	T	C	0.792	0.79	1.01	0.0189002595004805	0.0105	0.07365	53386	77258	58749.13
669680	chr11	rs11232597	81041179	A	T	0.819	0.821	1.0	-0.0038975857287134	0.0112	0.7303	53386	77258	58749.13
679286	chr11	rs10897790	81041329	T	C	0.564	0.562	1.0	0.0178988554877579	0.0086	0.03813	53386	77258	58749.13
665251	chr11	rs11232598	81041448	G	C	0.819	0.821	1.0	-0.0038975857287134	0.0112	0.7274	53386	77258	58749.13
677443	chr11	rs11232599	81041943	G	T	0.791	0.79	1.0	0.0166997792224134	0.0105	0.1126	53386	77258	58749.13
659995	chr11	rs79750877	81042029	T	C	0.79	0.789	1.01	0.0159028762794155	0.0105	0.1302	53386	77258	58749.13
678388	chr11	rs10897791	81042306	G	T	0.568	0.565	1.0	0.0199986865066891	0.0087	0.02113	53386	77258	58749.13
670071	chr11	rs11603482	81042580	G	T	0.794	0.792	1.0	0.0194005857039748	0.0106	0.06743	53386	77258	58749.13
679121	chr11	rs11232600	81042935	G	T	0.819	0.821	1.0	-0.004198802647333	0.0112	0.7056	53386	77258	58749.13
674897	chr11	rs7118382	81043457	A	T	0.978	0.978	0.994	-0.0454995840713661	0.0298	0.1273	52911	76203	58137.04
676173	chr11	rs7118816	81043520	G	A	0.746	0.742	1.01	0.0270021387025708	0.0098	0.005916	53386	77258	58749.13
687075	chr11	rs7119026	81043936	A	G	0.563	0.56	1.0	0.0199986865066891	0.0087	0.02075	53386	77258	58749.13
688652	chr11	rs10792550	81044272	G	T	0.567	0.565	1.0	0.0192044091837133	0.0087	0.02671	53386	77258	58749.13
661346	chr11	rs1458099	81044640	C	A	0.791	0.79	1.01	0.0179970767016546	0.0105	0.08775	53386	77258	58749.13
663351	chr11	rs12576342	81044761	G	A	0.82	0.821	1.0	-0.0043996643446871	0.0112	0.6968	53386	77258	58749.13
679828	chr11	rs1458100	81044895	G	A	0.791	0.789	1.01	0.0177023841130051	0.0105	0.09341	53386	77258	58749.13
676117	chr11	rs12796968	81045045	C	A	0.82	0.821	1.0	-0.0046005663955682	0.0112	0.6783	53386	77258	58749.13
684665	chr11	rs12798841	81045204	T	G	0.82	0.821	1.0	-0.0046005663955682	0.0112	0.6793	53386	77258	58749.13
667642	chr11	rs11232603	81045214	T	G	0.789	0.788	1.01	0.0148984646619666	0.0105	0.1546	53386	77258	58749.13
687639	chr11	rs12576553	81045283	G	T	0.82	0.821	1.0	-0.0046005663955682	0.0112	0.6794	53386	77258	58749.13
682321	chr11	rs11232604	81045334	T	A	0.744	0.74	1.01	0.0243998868235351	0.0098	0.01269	53386	77258	58749.13
660115	chr11	rs11232605	81045343	T	G	0.744	0.74	1.01	0.0243998868235351	0.0098	0.01274	53386	77258	58749.13
687979	chr11	rs11232607	81045482	A	G	0.789	0.788	1.01	0.0148984646619666	0.0105	0.1566	53386	77258	58749.13
663067	chr11	rs12574398	81045496	A	C	0.82	0.821	1.0	-0.004701032558649	0.0112	0.6758	53386	77258	58749.13
670946	chr11	rs17141996	81045793	T	C	0.744	0.74	1.01	0.0243022925229648	0.0098	0.01302	53386	77258	58749.13
667777	chr11	rs11232608	81045903	G	A	0.561	0.559	1.0	0.0180952882690919	0.0086	0.03612	53386	77258	58749.13
659083	chr11	rs11232609	81045982	A	G	0.563	0.562	1.0	0.0166997792224134	0.0086	0.05338	53386	77258	58749.13
662666	chr11	rs11232610	81045984	C	T	0.564	0.563	1.0	0.0164047040252769	0.0087	0.05883	53386	77258	58749.13
665975	chr11	rs75806381	81046009	T	C	0.934	0.936	0.915	-0.013399371963117	0.0182	0.4604	53386	77258	58749.13
679800	chr11	rs11232611	81046020	C	A	0.564	0.563	1.0	0.0165030720990143	0.0087	0.05623	53386	77258	58749.13
674471	chr11	rs11605723	81046173	C	T	0.788	0.788	1.01	0.0147999386115992	0.0105	0.1587	53386	77258	58749.13
676812	chr11	rs7130948	81046189	C	T	0.744	0.74	1.01	0.0243022925229648	0.0098	0.01318	53386	77258	58749.13
677830	chr11	rs7116853	81046254	T	C	0.744	0.74	1.01	0.0243022925229648	0.0098	0.0131	53386	77258	58749.13
671822	chr11	rs7131092	81046318	C	T	0.744	0.74	1.01	0.0243022925229648	0.0098	0.01307	53386	77258	58749.13
684167	chr11	rs73519616	81046334	A	T	0.98	0.979	0.996	-0.0312017511432645	0.0315	0.3223	51686	74742	56924.57
673995	chr11	rs7131108	81046353	C	T	0.744	0.741	1.01	0.0242046886968174	0.0098	0.01331	53386	77258	58749.13
682908	chr11	rs7131000	81046354	A	G	0.744	0.74	1.01	0.0250047589895661	0.0098	0.01079	53386	77258	58749.13
661499	chr11	rs10501506	81046412	G	A	0.789	0.788	1.01	0.0147999386115992	0.0105	0.1588	53386	77258	58749.13
662796	chr11	rs7131237	81046506	A	C	0.744	0.74	1.01	0.0242046886968174	0.0098	0.01321	53386	77258	58749.13
669947	chr11	rs2125246	81046873	T	C	0.82	0.821	1.0	-0.0042992284528324	0.0112	0.7	53386	77258	58749.13
677192	chr11	rs1458101	81046920	G	A	0.746	0.742	1.01	0.0264958638039652	0.0098	0.006811	53386	77258	58749.13
667454	chr11	rs1458102	81047240	C	T	0.788	0.788	1.01	0.014504302202808	0.0105	0.1656	53386	77258	58749.13
661078	chr11	rs1458103	81047274	A	C	0.744	0.74	1.01	0.0242046886968174	0.0098	0.0134	53386	77258	58749.13
663822	chr11	rs10897793	81048352	C	A	0.818	0.819	1.0	-0.0039979812872983	0.0111	0.721	53386	77258	58749.13
683015	chr11	rs10897794	81048744	G	A	0.61	0.615	1.0	-0.0385017716536664	0.0088	1.206e-05	53386	77258	58749.13
671962	chr11	rs4614480	81048919	T	C	0.744	0.74	1.01	0.0243998868235351	0.0098	0.01255	53386	77258	58749.13
669928	chr11	rs7947608	81048935	T	G	0.558	0.556	1.0	0.0179970767016546	0.0086	0.03721	53386	77258	58749.13
665113	chr11	rs7110442	81048957	G	A	0.98	0.979	0.998	-0.0309954337025195	0.0314	0.3234	51686	74742	56924.57
667022	chr11	rs11232614	81049063	G	A	0.816	0.818	1.0	-0.0046005663955682	0.0111	0.6787	53386	77258	58749.13
661832	chr11	rs11601420	81049571	T	C	0.748	0.745	1.01	0.0258041896815329	0.0098	0.008752	53386	77258	58749.13
676637	chr11	rs7936448	81049756	G	T	0.979	0.978	0.999	-0.0225012653465135	0.0307	0.4625	51831	74887	57069.57
686175	chr11	rs10501507	81049778	G	T	0.75	0.747	1.01	0.0259990758686168	0.0099	0.008393	53386	77258	58749.13
674444	chr11	rs73519620	81050014	C	A	0.985	0.985	0.994	-0.0408011614039327	0.0379	0.282	48428	69960	53157.93
682357	chr11	rs7117789	81050141	C	T	0.537	0.534	1.0	0.0168964476597299	0.0086	0.04925	53386	77258	58749.13
672423	chr11	rs7117798	81050158	C	G	0.81	0.811	1.0	-0.004198802647333	0.011	0.7026	53386	77258	58749.13
666294	chr11	rs7118067	81050179	G	C	0.558	0.555	1.0	0.0177023841130051	0.0086	0.04008	53386	77258	58749.13
677616	chr11	rs10501508	81050438	C	T	0.979	0.978	0.998	-0.021203207651103	0.0305	0.4876	51901	74957	57139.57
663180	chr11	rs73519627	81050867	T	C	0.985	0.985	0.994	-0.0425004857321486	0.0381	0.2644	48367	69717	53060.41
660336	chr11	rs11232616	81050881	G	A	0.979	0.978	0.998	-0.0203966036652218	0.0305	0.5035	51901	74957	57139.57
686015	chr11	rs1458105	81051151	C	T	0.816	0.817	1.0	-0.0042992284528324	0.0111	0.7017	53386	77258	58749.13
688765	chr11	rs11232617	81051241	T	C	0.816	0.818	1.0	-0.0045001103249234	0.0111	0.687	53386	77258	58749.13
674442	chr11	rs1458106	81051262	C	A	0.564	0.562	1.0	0.0185960172820726	0.0087	0.03155	53386	77258	58749.13
664587	chr11	rs12287583	81051298	C	A	0.979	0.978	0.997	-0.0198048272985997	0.0305	0.5175	51901	74957	57139.57
672977	chr11	rs1458107	81051466	A	G	0.879	0.876	0.972	0.0284027945161868	0.0134	0.0335	53386	77258	58749.13
665134	chr11	rs12289406	81052047	G	T	0.977	0.977	0.996	-0.0386992491392765	0.0295	0.1896	52911	76203	58137.04
659628	chr11	rs58986040	81052094	C	G	0.875	0.877	0.995	-0.0166986496230515	0.0132	0.2039	53386	77258	58749.13
668909	chr11	rs10897796	81052302	C	T	0.629	0.635	0.991	-0.0369026020501437	0.0089	3.771e-05	53386	77258	58749.13
664152	chr11	rs12289565	81052356	G	A	0.977	0.977	0.995	-0.0364046818937998	0.0294	0.2156	52981	76273	58207.04
686283	chr11	rs80135496	81052981	C	T	0.913	0.912	0.984	0.004101577021075	0.0153	0.7883	53386	77258	58749.13
663803	chr11	rs4943826	81053049	T	C	0.88	0.882	0.995	-0.0170952954286372	0.0134	0.2005	53386	77258	58749.13
664705	chr11	rs1458108	81053468	G	C	0.913	0.912	0.984	0.004201162744548	0.0153	0.7838	53386	77258	58749.13
668182	chr11	rs7130184	81058903	A	G	0.376	0.381	0.996	-0.0319964709431669	0.0089	0.0003093	53386	77258	58749.13
659454	chr11	rs11232621	81059307	G	A	0.796	0.794	1.0	0.0190964956909883	0.0106	0.07192	53386	77258	58749.13
664465	chr11	rs10897797	81060191	A	G	0.793	0.792	1.0	0.0171029078996623	0.0106	0.1059	53386	77258	58749.13
688751	chr11	rs4943827	81061245	G	A	0.61	0.615	1.0	-0.0385017716536664	0.0088	1.288e-05	53386	77258	58749.13
666235	chr11	rs7942106	81061864	C	A	0.98	0.98	0.995	-0.034198147379977	0.0316	0.2786	51686	74742	56924.57
673764	chr11	rs77496568	81062170	C	A	0.985	0.985	0.994	-0.0435966737180782	0.0381	0.2527	48228	69794	52970.54
686090	chr11	rs4944293	81062424	G	C	0.609	0.615	1.0	-0.0388967656299467	0.0088	1.053e-05	53386	77258	58749.13
666336	chr11	rs1585228	81062761	T	C	0.422	0.43	0.996	-0.0421979407001862	0.0087	1.269e-06	53386	77258	58749.13
687600	chr11	rs59994265	81064584	T	C	0.983	0.984	0.993	-0.0570995920405728	0.0351	0.1041	50299	73613	55606.03
674331	chr11	rs6591961	81065379	T	A	0.423	0.43	0.996	-0.0416035498550752	0.0087	1.791e-06	53386	77258	58749.13
660912	chr11	rs73519637	81065817	A	C	0.983	0.984	0.993	-0.05519563546795	0.0351	0.1156	50234	73552	55543.1
679400	chr11	rs73519638	81067496	G	A	0.986	0.985	0.992	-0.0467981495486393	0.0382	0.2211	48228	69794	52970.54
676091	chr11	rs7115501	81067620	A	C	0.946	0.942	0.99	0.0461008368826632	0.0188	0.01436	53386	77258	58749.13
678097	chr11	rs150267575	81069469	A	T	0.984	0.984	0.991	-0.0613967948653235	0.0354	0.08332	50234	73552	55543.1
677941	chr11	rs10897798	81070610	G	A	0.819	0.818	0.998	0.024097313483794	0.0112	0.03098	53386	77258	58749.13
678598	chr11	rs11232629	81071641	T	A	0.815	0.814	0.999	0.0231011029079872	0.0111	0.03669	53386	77258	58749.13
678061	chr11	rs10897799	81071843	A	G	0.609	0.615	0.999	-0.0386992491392765	0.0088	1.132e-05	53386	77258	58749.13
672502	chr11	rs17142074	81072055	A	G	0.949	0.946	0.991	0.0473033451158665	0.0194	0.01485	53386	77258	58749.13
684637	chr11	rs11232630	81073082	C	A	0.914	0.915	0.957	-0.0059979518036359	0.0157	0.7033	53386	77258	58749.13
666642	chr11	rs75792310	81073899	A	G	0.946	0.942	0.992	0.0461008368826632	0.0188	0.0142	53386	77258	58749.13
681112	chr11	rs12146577	81074820	C	T	0.814	0.814	0.998	0.0185960172820726	0.0111	0.09247	53386	77258	58749.13
679261	chr11	rs12284858	81074931	G	A	0.946	0.942	0.991	0.0459957873421583	0.0188	0.01433	53386	77258	58749.13
688692	chr11	rs11232631	81075059	T	C	0.946	0.942	0.991	0.0461008368826632	0.0188	0.01406	53386	77258	58749.13
668831	chr11	rs11232632	81075131	T	G	0.946	0.942	0.991	0.0454990400712183	0.0188	0.01558	53386	77258	58749.13
685541	chr11	rs11232633	81075152	A	G	0.946	0.942	0.991	0.0454990400712183	0.0188	0.01553	53386	77258	58749.13
672432	chr11	rs11232634	81075199	A	G	0.946	0.942	0.991	0.0461963268897065	0.0188	0.014	53386	77258	58749.13
679900	chr11	rs11232635	81075290	C	G	0.946	0.942	0.991	0.0454990400712183	0.0188	0.01553	53386	77258	58749.13
666492	chr11	rs12275125	81076823	A	G	0.946	0.942	0.992	0.0467977043485401	0.0188	0.01284	53386	77258	58749.13
670668	chr11	rs7931800	81078376	C	T	0.946	0.943	0.992	0.0441986870716702	0.0189	0.01944	53386	77258	58749.13
664920	chr11	rs11232636	81078558	T	C	0.403	0.411	0.996	-0.0433982268254708	0.0088	7.578e-07	53386	77258	58749.13
672986	chr11	rs10897801	81078904	T	C	0.403	0.41	0.996	-0.0437951599996715	0.0088	5.931e-07	53386	77258	58749.13
664082	chr11	rs7932450	81078939	C	T	0.946	0.943	0.992	0.0448968808822823	0.0189	0.01729	53386	77258	58749.13
666811	chr11	rs73508180	81079971	T	C	0.983	0.984	0.993	-0.0557981629302465	0.035	0.111	50299	73613	55606.03
686939	chr11	rs11232637	81080744	G	A	0.95	0.947	0.992	0.0456041418050158	0.0195	0.01952	53386	77258	58749.13
682270	chr11	rs4587751	81080947	T	C	0.815	0.815	0.999	0.0223972974420383	0.0111	0.04308	53386	77258	58749.13
688528	chr11	rs11232638	81081857	T	G	0.816	0.815	0.999	0.0226026252094292	0.0111	0.04179	53386	77258	58749.13
677958	chr11	rs11232639	81082011	A	G	0.817	0.816	0.997	0.0236969951765786	0.0111	0.03317	53386	77258	58749.13
683895	chr11	rs1945874	81082182	C	T	0.337	0.341	0.996	-0.0401035026973339	0.0091	1.035e-05	53386	77258	58749.13
688053	chr11	rs1945875	81082293	G	A	0.336	0.341	0.996	-0.040197189751413	0.0091	9.924e-06	53386	77258	58749.13
683082	chr11	rs1945876	81082368	A	G	0.336	0.341	0.996	-0.0401035026973339	0.0091	1.07e-05	53386	77258	58749.13
681705	chr11	rs1945877	81082396	A	G	0.336	0.341	0.996	-0.0399994162638657	0.0091	1.082e-05	53386	77258	58749.13
685547	chr11	rs7107733	81083010	G	T	0.611	0.617	0.999	-0.0396976268585458	0.0088	6.861e-06	53386	77258	58749.13
659872	chr11	rs7930882	81083414	G	T	0.338	0.343	0.995	-0.0394999521368577	0.0091	1.371e-05	53386	77258	58749.13
659070	chr11	rs7480648	81084433	A	T	0.329	0.333	0.995	-0.0411032840784537	0.0092	7.048e-06	53386	77258	58749.13
677849	chr11	rs10751048	81085002	G	T	0.334	0.338	0.995	-0.0398953406632555	0.0091	1.177e-05	53386	77258	58749.13
673720	chr11	rs1598885	81085864	T	G	0.327	0.332	0.994	-0.0396976268585458	0.0092	1.45e-05	53386	77258	58749.13
688090	chr11	rs6591962	81086195	G	C	0.333	0.338	0.995	-0.040197189751413	0.0091	1.077e-05	53386	77258	58749.13
674034	chr11	rs6591963	81086405	G	A	0.405	0.412	0.996	-0.044495399886564	0.0088	3.751e-07	53386	77258	58749.13
682391	chr11	rs10751050	81086885	G	A	0.333	0.338	0.995	-0.0398953406632555	0.0091	1.221e-05	53386	77258	58749.13
673898	chr11	rs57945812	81087038	A	T	0.887	0.886	0.978	-0.0021022080918702	0.0137	0.8767	53386	77258	58749.13
662624	chr11	rs1458110	81087438	A	T	0.794	0.796	0.995	-0.0086977157031958	0.0107	0.4147	53386	77258	58749.13
661092	chr11	rs11600859	81087889	C	T	0.815	0.815	0.998	0.0232965165504356	0.0111	0.03544	53386	77258	58749.13
677488	chr11	rs59729203	81088119	A	G	0.983	0.984	0.992	-0.0546990875223834	0.0352	0.1197	50299	73613	55606.03
683205	chr11	rs725696	81089226	G	A	0.337	0.342	0.995	-0.0406970023321042	0.0091	7.632e-06	53386	77258	58749.13
672030	chr11	rs2168822	81090012	T	G	0.611	0.616	0.998	-0.0393023164827424	0.0088	8.623e-06	53386	77258	58749.13
683777	chr11	rs11604756	81090618	T	A	0.815	0.814	0.998	0.0232965165504356	0.0111	0.03518	53386	77258	58749.13
680097	chr11	rs7931001	81090949	C	A	0.982	0.982	0.988	-0.0548997899816623	0.0329	0.09564	52518	75513	57636.27
676224	chr11	rs10897803	81092121	A	G	0.341	0.346	0.994	-0.0399994162638657	0.0091	1.059e-05	53386	77258	58749.13
679358	chr11	rs59537843	81092165	T	C	0.982	0.982	0.992	-0.0473956369746291	0.0333	0.1548	51845	75055	57092.71
686360	chr11	rs10792552	81092411	G	C	0.405	0.412	0.995	-0.0447986409079867	0.0088	3.27e-07	53386	77258	58749.13
659736	chr11	rs10897804	81092457	G	T	0.336	0.341	0.995	-0.0404991299799539	0.0091	8.463e-06	53386	77258	58749.13
677597	chr11	rs7932774	81092895	T	A	0.982	0.982	0.993	-0.0480984034910313	0.0333	0.1493	51845	75055	57092.71
686623	chr11	rs1458081	81093173	G	T	0.342	0.347	0.995	-0.0403012967735257	0.0091	8.899e-06	53386	77258	58749.13
687770	chr11	rs1458082	81093405	G	A	0.341	0.346	0.995	-0.0393959285025942	0.0091	1.417e-05	53386	77258	58749.13
674951	chr11	rs1870276	81093687	C	T	0.61	0.617	0.998	-0.0403950023610502	0.0088	4.668e-06	53386	77258	58749.13
684331	chr11	rs10897805	81093994	A	C	0.336	0.341	0.995	-0.0383043331577141	0.0091	2.653e-05	53386	77258	58749.13
673137	chr11	rs6591964	81096761	T	C	0.331	0.336	0.996	-0.0386992491392765	0.0091	2.274e-05	53386	77258	58749.13
678708	chr11	rs11232647	81096763	G	T	0.817	0.816	0.999	0.0213015034199157	0.0111	0.05527	53386	77258	58749.13
678094	chr11	rs73508197	81096834	A	G	0.983	0.984	0.99	-0.0492007484476219	0.0347	0.1562	50876	74034	56163.74
660390	chr11	rs7114694	81097071	A	G	0.404	0.411	0.996	-0.0440041354980549	0.0088	5.299e-07	53386	77258	58749.13
682110	chr11	rs11232648	81097104	T	C	0.817	0.816	0.999	0.0217027816432335	0.0111	0.05089	53386	77258	58749.13
659334	chr11	rs1894180	81097557	G	C	0.332	0.336	0.996	-0.0391983134041576	0.0091	1.801e-05	53386	77258	58749.13
666845	chr11	rs17142128	81097766	C	T	0.982	0.983	0.994	-0.0456984484517478	0.0337	0.1751	51203	74372	56430.84
674569	chr11	rs1458084	81098689	G	T	0.794	0.796	0.996	-0.0082035573506883	0.0107	0.4439	53386	77258	58749.13
683506	chr11	rs1458085	81098714	G	A	0.337	0.341	0.996	-0.0388032003238938	0.0091	1.989e-05	53386	77258	58749.13
675952	chr11	rs1458086	81098785	T	G	0.386	0.394	0.995	-0.0460962958929736	0.0088	1.791e-07	53386	77258	58749.13
680800	chr11	rs1458087	81098789	G	A	0.336	0.34	0.994	-0.0386992491392765	0.0091	2.219e-05	53386	77258	58749.13
676127	chr11	rs17142131	81098866	T	C	0.982	0.983	0.994	-0.0456984484517478	0.0337	0.1744	51203	74372	56430.84
670969	chr11	rs11604147	81098955	C	G	0.817	0.816	0.999	0.0215951374365897	0.0111	0.05226	53386	77258	58749.13
683560	chr11	rs10897806	81099060	C	T	0.611	0.617	0.999	-0.0386992491392765	0.0088	1.141e-05	53386	77258	58749.13
681396	chr11	rs10897807	81099720	C	T	0.794	0.796	0.996	-0.0080019302190585	0.0107	0.4539	53386	77258	58749.13
676907	chr11	rs10792553	81099740	A	C	0.333	0.337	0.996	-0.0385017716536664	0.0091	2.406e-05	53386	77258	58749.13
681536	chr11	rs7124654	81099928	G	A	0.404	0.411	0.998	-0.0428031223253094	0.0088	1.019e-06	53386	77258	58749.13
685344	chr11	rs7113218	81100027	T	A	0.337	0.342	0.996	-0.0377953294954024	0.0091	3.27e-05	53386	77258	58749.13
687477	chr11	rs1458088	81100457	C	G	0.333	0.338	0.996	-0.0393023164827424	0.0091	1.61e-05	53386	77258	58749.13
668644	chr11	rs4600228	81101288	A	G	0.332	0.337	0.996	-0.0385953087593848	0.0091	2.34e-05	53386	77258	58749.13
661780	chr11	rs10501509	81101351	T	C	0.817	0.816	1.0	0.021898468701116	0.0111	0.04891	53386	77258	58749.13
661704	chr11	rs12362031	81101723	T	G	0.817	0.816	0.999	0.0218006299588528	0.0111	0.0498	53386	77258	58749.13
674970	chr11	rs1458089	81101822	T	C	0.332	0.337	0.996	-0.0386992491392765	0.0091	2.283e-05	53386	77258	58749.13
668694	chr11	rs75107782	81103426	T	C	0.982	0.982	0.993	-0.046400022834317	0.0333	0.1636	51845	75055	57092.71
671553	chr11	rs10751052	81103555	T	C	0.336	0.341	0.995	-0.0390007373497326	0.0091	1.852e-05	53386	77258	58749.13
665466	chr11	rs10897809	81103739	A	G	0.336	0.34	0.995	-0.0388967656299467	0.0091	1.922e-05	53386	77258	58749.13
660697	chr11	rs1545656	81103892	G	A	0.336	0.341	0.995	-0.0388967656299467	0.0091	1.926e-05	53386	77258	58749.13
669152	chr11	rs1545657	81104239	T	C	0.336	0.341	0.995	-0.0386992491392765	0.0091	2.138e-05	53386	77258	58749.13
659414	chr11	rs2373737	81104668	C	G	0.336	0.341	0.995	-0.0386992491392765	0.0091	2.14e-05	53386	77258	58749.13
680151	chr11	rs11232651	81105101	A	G	0.332	0.337	0.995	-0.0377953294954024	0.0091	3.431e-05	53386	77258	58749.13
684836	chr11	rs1458091	81105603	T	C	0.332	0.337	0.994	-0.0378991867540796	0.0091	3.281e-05	53386	77258	58749.13
680281	chr11	rs4402319	81105893	A	G	0.4	0.407	0.997	-0.0431998193062192	0.0088	8.826e-07	53386	77258	58749.13
685692	chr11	rs9943631	81105902	A	G	0.817	0.816	0.998	0.0213015034199157	0.0111	0.0558	53386	77258	58749.13
671347	chr11	rs1350416	81105989	C	G	0.932	0.93	0.994	0.0274984287018097	0.017	0.106	53386	77258	58749.13
680692	chr11	rs12286002	81106616	T	A	0.933	0.93	0.994	0.0270994698817177	0.017	0.1122	53386	77258	58749.13
677228	chr11	rs1458092	81106871	C	T	0.405	0.412	0.995	-0.0431998193062192	0.0088	8.241e-07	53386	77258	58749.13
662677	chr11	rs11232653	81107507	A	T	0.4	0.407	0.996	-0.0435966737180782	0.0088	6.822e-07	53386	77258	58749.13
680258	chr11	rs2219417	81107612	C	T	0.981	0.982	0.995	-0.0437011352710986	0.0326	0.1796	51741	75207	57076.62
658864	chr11	rs1379727	81107726	G	A	0.817	0.816	0.997	0.023003381764963	0.0111	0.03849	53386	77258	58749.13
683779	chr11	rs12284399	81109026	G	T	0.933	0.93	0.994	0.0281014301108748	0.017	0.09871	53386	77258	58749.13
675047	chr11	rs12284512	81109201	G	C	0.981	0.981	0.992	-0.0440981887217984	0.0325	0.1745	51811	75277	57146.62
675025	chr11	rs17142171	81109767	T	C	0.933	0.93	0.995	0.027196791588428	0.017	0.1102	53386	77258	58749.13
681657	chr11	rs10792554	81110347	G	A	0.337	0.342	0.993	-0.0399994162638657	0.0091	1.118e-05	53386	77258	58749.13
659524	chr11	rs11232655	81110423	A	G	0.934	0.935	0.929	-0.0106970095483354	0.0181	0.5546	53386	77258	58749.13
669720	chr11	rs729142	81112247	A	G	0.4	0.407	0.995	-0.0440041354980549	0.0088	5.561e-07	53386	77258	58749.13
663654	chr11	rs12280259	81112303	G	A	0.936	0.934	0.994	0.0267003518299564	0.0175	0.1263	53386	77258	58749.13
675062	chr11	rs12226371	81112900	A	G	0.909	0.91	0.987	-0.0149004625639624	0.0152	0.3242	53386	77258	58749.13
659135	chr11	rs721016	81113797	G	T	0.401	0.408	0.995	-0.0440041354980549	0.0088	5.58e-07	53386	77258	58749.13
659188	chr11	rs956160	81113854	T	C	0.983	0.984	0.989	-0.0534007767271153	0.035	0.1277	50941	74296	56267.9
685828	chr11	rs7121345	81114442	A	G	0.4	0.407	0.995	-0.0426987545331152	0.0088	1.161e-06	53386	77258	58749.13
676551	chr11	rs4944295	81115178	C	T	0.333	0.337	0.992	-0.0382004338153035	0.0091	2.997e-05	53386	77258	58749.13
678192	chr11	rs10897810	81115651	G	A	0.817	0.816	0.996	0.0222017079836866	0.0111	0.04656	53386	77258	58749.13
661616	chr11	rs10897811	81115730	C	T	0.4	0.407	0.995	-0.0435966737180782	0.0088	7.016e-07	53386	77258	58749.13
667052	chr11	rs10792556	81116058	G	A	0.337	0.341	0.992	-0.0385953087593848	0.0091	2.264e-05	53386	77258	58749.13
664045	chr11	rs10792557	81116607	T	C	0.4	0.407	0.995	-0.0428031223253094	0.0088	1.085e-06	53386	77258	58749.13
676263	chr11	rs11232657	81116856	T	C	0.4	0.406	0.995	-0.0426987545331152	0.0088	1.161e-06	53386	77258	58749.13
676581	chr11	rs73509730	81117117	A	G	0.984	0.984	0.988	-0.0515038428671156	0.0352	0.1432	50941	74296	56267.9
675779	chr11	rs17142185	81117359	C	T	0.982	0.983	0.99	-0.0469972723609114	0.0336	0.1625	51845	75055	57092.71
665844	chr11	rs7108295	81118300	G	A	0.936	0.933	0.993	0.027799974857679	0.0174	0.1104	53386	77258	58749.13
676255	chr11	rs12577339	81118415	C	T	0.797	0.798	0.997	-0.0091012913892029	0.0107	0.3964	53386	77258	58749.13
669352	chr11	rs1458109	81118985	T	G	0.817	0.816	0.995	0.0221038989069263	0.0111	0.04769	53386	77258	58749.13
667651	chr11	rs11232659	81119353	A	G	0.936	0.934	0.993	0.0298014912367898	0.0174	0.08746	53386	77258	58749.13
687150	chr11	rs4582996	81119638	C	A	0.747	0.746	0.996	0.003902375817241	0.0099	0.6968	53386	77258	58749.13
685017	chr11	rs4344513	81119700	A	G	0.545	0.543	0.993	0.0133998200630165	0.0087	0.1229	53386	77258	58749.13
683892	chr11	rs111767396	81119903	G	A	0.985	0.985	0.988	-0.0335050785573982	0.0398	0.3992	43165	62887	47127.57
668171	chr11	rs7117139	81120449	G	A	0.545	0.543	0.993	0.0136957831289865	0.0087	0.1132	53386	77258	58749.13
677666	chr11	rs11232660	81120893	A	G	0.909	0.91	0.987	-0.0145960053074092	0.0152	0.3361	53386	77258	58749.13
672081	chr11	rs7925301	81122170	C	T	0.792	0.793	0.998	-0.0093031403261444	0.0106	0.3804	53386	77258	58749.13
680803	chr11	rs7940361	81122171	T	G	0.728	0.727	0.995	0.0014988761237359	0.0097	0.8784	53386	77258	58749.13
688329	chr11	rs11232661	81122584	G	A	0.981	0.981	0.991	-0.0401035026973339	0.0323	0.2132	52453	75960	57808.48
667904	chr11	rs7103165	81122841	C	T	0.727	0.726	0.995	0.001099395443301	0.0097	0.9076	53386	77258	58749.13
665881	chr11	rs1350423	81123060	C	T	0.728	0.726	0.995	0.0006997551142732	0.0097	0.945	53386	77258	58749.13
659415	chr11	rs17142194	81123236	T	C	0.818	0.817	0.992	0.0210959082947329	0.0112	0.05863	53386	77258	58749.13
685502	chr11	rs12292541	81124116	C	T	0.938	0.935	0.994	0.0346043046869299	0.0177	0.05062	53386	77258	58749.13
685846	chr11	rs1379732	81124192	T	C	0.545	0.543	0.992	0.0141001243787816	0.0087	0.1036	53386	77258	58749.13
669699	chr11	rs12798039	81124233	T	C	0.909	0.91	0.987	-0.0145960053074092	0.0152	0.3347	53386	77258	58749.13
667901	chr11	rs12279568	81124545	A	G	0.981	0.981	0.992	-0.0421040660228114	0.0322	0.1911	52453	75960	57808.48
667452	chr11	rs75900021	81125003	C	A	0.988	0.989	0.985	-0.0866041871753829	0.0542	0.1099	28170	42359	31677.65
664505	chr11	rs73509740	81125035	A	G	0.936	0.933	0.992	0.0284027945161868	0.0174	0.1032	53386	77258	58749.13
685534	chr11	rs12577860	81125584	C	A	0.747	0.745	0.997	0.0033045340083004	0.0099	0.7361	53386	77258	58749.13
668557	chr11	rs6591966	81126244	G	A	0.728	0.727	0.996	0.0002999550089979	0.0097	0.9765	53386	77258	58749.13
682761	chr11	rs7120046	81126668	A	G	0.544	0.542	0.991	0.0141001243787816	0.0087	0.1035	53386	77258	58749.13
678805	chr11	rs73509743	81126683	G	A	0.982	0.983	0.989	-0.0473012731180131	0.0336	0.1592	51845	75055	57092.71
679152	chr11	rs73509744	81127334	A	T	0.984	0.984	0.991	-0.0320997276601081	0.0359	0.3701	51083	73886	56238.37
678128	chr11	rs7946213	81127757	G	C	0.983	0.984	0.989	-0.0542027860143161	0.0351	0.1226	50941	74296	56267.9
676592	chr11	rs10897813	81128791	A	G	0.742	0.741	0.995	0.004001981379298	0.0098	0.6852	53386	77258	58749.13
676983	chr11	rs7114912	81128891	T	C	0.981	0.981	0.989	-0.0375980304153185	0.0325	0.2472	52383	75890	57738.48
675844	chr11	rs12807518	81129111	T	C	0.796	0.797	0.997	-0.0114047880634385	0.0107	0.2871	53386	77258	58749.13
674300	chr11	rs12806487	81129123	G	A	0.796	0.797	0.997	-0.0113036461713921	0.0107	0.2904	53386	77258	58749.13
678108	chr11	rs73509749	81129463	G	A	0.984	0.984	0.99	-0.0309026047398165	0.0359	0.389	51083	73886	56238.37
683027	chr11	rs11232662	81129597	G	C	0.981	0.981	0.989	-0.0380030548002074	0.0324	0.2397	52453	75960	57808.48
662994	chr11	rs17142208	81130112	T	A	0.904	0.902	0.936	0.0418039122811836	0.0151	0.005596	53386	77258	58749.13
682599	chr11	rs6591967	81130348	G	A	0.729	0.727	0.993	0.001598721363697	0.0097	0.8661	53386	77258	58749.13
672672	chr11	rs12276422	81131197	T	C	0.965	0.965	0.963	0.0123039944561641	0.024	0.6071	53386	77258	58749.13
671345	chr11	rs75523698	81131290	C	A	0.938	0.935	0.986	0.0361969153118182	0.0177	0.04153	53386	77258	58749.13
674799	chr11	rs6591968	81131602	T	G	0.982	0.983	0.984	-0.046201018900714	0.0336	0.1694	51845	75055	57092.71
669282	chr11	rs12785743	81131871	G	C	0.797	0.798	0.996	-0.0101008421794295	0.0107	0.3459	53386	77258	58749.13
683930	chr11	rs11232664	81132183	A	G	0.791	0.792	0.997	-0.0105959392134034	0.0106	0.3188	53386	77258	58749.13
664867	chr11	rs7126585	81133043	A	G	0.778	0.779	0.989	-0.0158042315449673	0.0104	0.1286	53386	77258	58749.13
680260	chr11	rs7127158	81133196	G	A	0.786	0.788	0.989	-0.0149004625639624	0.0105	0.1588	53386	77258	58749.13
688001	chr11	rs7358390	81133502	T	C	0.755	0.755	0.989	0.0139029051689914	0.01	0.1658	53386	77258	58749.13
665280	chr11	rs10792558	81134144	T	C	0.762	0.762	0.992	0.0121953336998771	0.0101	0.2294	53386	77258	58749.13
678046	chr11	rs11232666	81134854	T	C	0.769	0.769	1.0	-0.003797200248385	0.0102	0.7128	53386	77258	58749.13
672188	chr11	rs10501511	81136255	A	G	0.763	0.763	0.995	0.0124027667170427	0.0101	0.2204	53386	77258	58749.13
686358	chr11	rs10792559	81137480	T	A	0.763	0.763	0.995	0.0114047182634362	0.0101	0.26	53386	77258	58749.13
686266	chr11	rs1458074	81137818	A	G	0.768	0.768	1.0	-0.003596459514405	0.0102	0.7205	53386	77258	58749.13
668070	chr11	rs1458075	81137953	C	G	0.529	0.528	0.995	0.0064988367398296	0.0086	0.4486	53386	77258	58749.13
682032	chr11	rs958665	81138730	C	T	0.767	0.767	0.997	0.0127977582298607	0.0102	0.2079	53386	77258	58749.13
659820	chr11	rs11232669	81139375	A	C	0.768	0.768	1.0	-0.0034961042567088	0.0102	0.7295	53386	77258	58749.13
682035	chr11	rs12284781	81139898	C	T	0.769	0.768	1.0	-0.0040983869261633	0.0102	0.6867	53386	77258	58749.13
678066	chr11	rs10792561	81140333	A	T	0.529	0.528	0.996	0.0063994795805678	0.0086	0.4576	53386	77258	58749.13
678494	chr11	rs10792562	81140376	C	A	0.529	0.528	0.996	0.0063994795805678	0.0086	0.4609	53386	77258	58749.13
684553	chr11	rs936371	81140671	G	A	0.529	0.528	0.996	0.0062007356416035	0.0086	0.4753	53386	77258	58749.13
666751	chr11	rs936372	81140687	C	A	0.768	0.767	1.0	-0.0042992284528324	0.0102	0.6714	53386	77258	58749.13
664203	chr11	rs12291610	81141718	A	G	0.767	0.766	1.0	-0.0038975857287134	0.0102	0.6989	53386	77258	58749.13
678506	chr11	rs1458076	81142043	C	T	0.529	0.528	0.997	0.0062007356416035	0.0086	0.4725	53386	77258	58749.13
670099	chr11	rs10792563	81142678	T	C	0.767	0.767	1.0	0.0140015196358136	0.0102	0.169	53386	77258	58749.13
674408	chr11	rs7102943	81143630	T	C	0.528	0.528	0.997	0.0061013488579762	0.0086	0.4782	53386	77258	58749.13
676716	chr11	rs10751053	81144558	C	T	0.528	0.528	0.997	0.0062007356416035	0.0086	0.4723	53386	77258	58749.13
682006	chr11	rs10751054	81145132	T	C	0.53	0.529	0.997	0.0063001125484799	0.0086	0.4641	53386	77258	58749.13
660441	chr11	rs1540571	81145301	T	C	0.528	0.528	0.998	0.0062007356416035	0.0086	0.4723	53386	77258	58749.13
670788	chr11	rs1540572	81145387	A	G	0.529	0.528	0.998	0.0062007356416035	0.0086	0.4709	53386	77258	58749.13
672059	chr11	rs11232672	81146068	C	T	0.768	0.768	0.999	0.0127977582298607	0.0102	0.2083	53386	77258	58749.13
671645	chr11	rs35208171	81147138	G	A	0.971	0.969	0.968	0.0227003855207759	0.0256	0.3741	53386	77258	58749.13
688198	chr11	rs7103528	81147289	A	G	0.528	0.528	0.998	0.0062007356416035	0.0086	0.4687	53386	77258	58749.13
678012	chr11	rs146439013	81149514	T	C	0.985	0.985	0.928	-0.0566020980240563	0.0413	0.1699	43390	63201	47308.62
687983	chr11	rs3911554	81149533	G	A	0.53	0.53	0.999	0.0063994795805678	0.0086	0.4608	53386	77258	58749.13
662876	chr11	rs3911555	81149621	C	A	0.53	0.53	0.999	0.0063994795805678	0.0086	0.4605	53386	77258	58749.13
683840	chr11	rs3862754	81149756	G	A	0.53	0.53	0.999	0.0061013488579762	0.0086	0.4763	53386	77258	58749.13
668758	chr11	rs10501513	81149796	G	A	0.768	0.768	0.997	0.0124027667170427	0.0102	0.225	53386	77258	58749.13
672097	chr11	rs2373824	81150139	T	G	0.53	0.529	0.998	0.0067968490002727	0.0086	0.4331	53386	77258	58749.13
660186	chr11	rs7925385	81150434	T	C	0.528	0.528	0.999	0.0066975214477213	0.0086	0.434	53386	77258	58749.13
676481	chr11	rs10897818	81150526	T	G	0.767	0.766	0.999	-0.0028039273327342	0.0102	0.7809	53386	77258	58749.13
687714	chr11	rs10736744	81150582	A	G	0.53	0.529	0.998	0.0065981840282271	0.0086	0.446	53386	77258	58749.13
665573	chr11	rs10736745	81150790	G	T	0.53	0.529	0.998	0.0066975214477213	0.0086	0.4377	53386	77258	58749.13
684471	chr11	rs10736746	81150872	A	G	0.53	0.529	0.998	0.0065981840282271	0.0086	0.4434	53386	77258	58749.13
664945	chr11	rs3911556	81151156	G	C	0.529	0.528	0.998	0.0068961666878413	0.0086	0.4263	53386	77258	58749.13
676476	chr11	rs4088515	81151214	T	C	0.53	0.529	0.997	0.0067968490002727	0.0086	0.4271	53386	77258	58749.13
659769	chr11	rs10751055	81151901	T	C	0.529	0.528	0.996	0.0072039888485025	0.0086	0.4055	53386	77258	58749.13
678394	chr11	rs10751056	81151945	T	C	0.528	0.528	0.997	0.0069954745123864	0.0086	0.4176	53386	77258	58749.13
667756	chr11	rs10897819	81152133	G	A	0.767	0.767	0.996	-0.0029042131473898	0.0102	0.7755	53386	77258	58749.13
669376	chr11	rs1458094	81153199	C	T	0.767	0.767	0.991	0.0133011462391285	0.0102	0.1914	53386	77258	58749.13
666648	chr11	rs1458093	81153304	G	C	0.529	0.529	0.993	0.0072039888485025	0.0086	0.4041	53386	77258	58749.13
672918	chr11	rs11232675	81154310	T	C	0.768	0.768	0.994	-0.0026033858701149	0.0102	0.7979	53386	77258	58749.13
666332	chr11	rs7111594	81154688	C	G	0.53	0.529	0.99	0.0076010387728197	0.0087	0.3799	53386	77258	58749.13
686241	chr11	rs10128552	81157235	C	T	0.53	0.529	0.988	0.0067968490002727	0.0087	0.4344	53386	77258	58749.13
685597	chr11	rs10897820	81157349	C	T	0.53	0.529	0.988	0.0067968490002727	0.0087	0.4298	53386	77258	58749.13
667869	chr11	rs7127958	81158074	C	T	0.53	0.529	0.986	0.0071047017299317	0.0087	0.4151	53386	77258	58749.13
676442	chr11	rs10751057	81158162	T	A	0.532	0.531	0.985	0.0074025335167413	0.0087	0.3971	53386	77258	58749.13
665224	chr11	rs9634010	81158636	T	A	0.76	0.76	0.984	-0.007296555232638	0.0102	0.4746	53386	77258	58749.13
685200	chr11	rs7129232	81158967	G	A	0.804	0.805	0.984	-0.0112025145079934	0.0109	0.308	53386	77258	58749.13
675299	chr11	rs55860676	81160536	T	C	0.973	0.973	0.894	0.0049974917102918	0.0283	0.8585	53193	76650	58456.14
677785	chr11	rs72943388	81164016	A	G	0.726	0.729	0.976	-0.0473956369746291	0.0098	1.296e-06	53386	77258	58749.13
659604	chr11	rs7101617	81164740	G	A	0.726	0.729	0.976	-0.0471020897690825	0.0098	1.5e-06	53386	77258	58749.13
662068	chr11	rs72943389	81168971	C	T	0.727	0.73	0.982	-0.0467981495486393	0.0098	1.676e-06	53386	77258	58749.13
667852	chr11	rs17382292	81171093	G	A	0.727	0.73	0.983	-0.0471964348309747	0.0098	1.344e-06	53386	77258	58749.13
687768	chr11	rs10501514	81171701	C	T	0.738	0.741	0.993	-0.0079011318962572	0.0098	0.4194	53386	77258	58749.13
658991	chr11	rs11232677	81174280	G	C	0.916	0.917	0.886	0.0078987227933553	0.0165	0.6312	53386	77258	58749.13
659927	chr11	rs12576765	81176768	G	T	0.739	0.741	0.996	-0.0071958279818024	0.0098	0.4635	53386	77258	58749.13
681568	chr11	rs17382573	81177040	T	C	0.727	0.73	0.99	-0.0492952917248775	0.0097	4.106e-07	53386	77258	58749.13
681707	chr11	rs7942157	81177894	T	C	0.727	0.73	0.991	-0.0494949124461712	0.0097	3.552e-07	53386	77258	58749.13
684258	chr11	rs4537780	81178475	A	G	0.471	0.477	0.991	-0.0419997711602818	0.0087	1.188e-06	53386	77258	58749.13
669837	chr11	rs11232679	81178750	G	A	0.874	0.876	0.968	0.0058031292269501	0.0132	0.6596	53386	77258	58749.13
662661	chr11	rs72943392	81178838	G	C	0.707	0.711	0.979	-0.0534957179427506	0.0096	2.393e-08	53386	77258	58749.13
687815	chr11	rs11232680	81178910	T	A	0.465	0.47	0.994	-0.044495399886564	0.0087	2.64e-07	53386	77258	58749.13
664514	chr11	rs12361324	81179117	T	C	0.465	0.47	0.994	-0.044599955369026	0.0087	2.533e-07	53386	77258	58749.13
671169	chr11	rs12361326	81179157	T	A	0.74	0.742	0.998	-0.0082035573506883	0.0098	0.406	53386	77258	58749.13
672378	chr11	rs1945885	81180289	T	C	0.464	0.47	0.994	-0.0447986409079867	0.0086	2.256e-07	53386	77258	58749.13
679644	chr11	rs11232681	81180500	A	G	0.741	0.743	0.998	-0.0073972926304747	0.0098	0.449	53386	77258	58749.13
667025	chr11	rs1945886	81180516	C	A	0.465	0.47	0.995	-0.044495399886564	0.0086	2.68e-07	53386	77258	58749.13
668349	chr11	rs7128019	81181012	C	T	0.465	0.471	0.995	-0.044401309298167	0.0086	2.91e-07	53386	77258	58749.13
680808	chr11	rs12364281	81181527	C	T	0.465	0.471	0.995	-0.0442027026797326	0.0086	3.089e-07	53386	77258	58749.13
666023	chr11	rs4943828	81182076	A	C	0.465	0.471	0.995	-0.0442967745820927	0.0086	2.907e-07	53386	77258	58749.13
683367	chr11	rs4943832	81182561	C	T	0.465	0.47	0.996	-0.044495399886564	0.0086	2.589e-07	53386	77258	58749.13
660160	chr11	rs4943833	81182704	A	G	0.466	0.471	0.996	-0.044495399886564	0.0086	2.698e-07	53386	77258	58749.13
680153	chr11	rs1894179	81182998	T	C	0.465	0.47	0.996	-0.04470452178448	0.0086	2.258e-07	53386	77258	58749.13
672124	chr11	rs7106939	81183631	C	A	0.465	0.47	0.996	-0.044495399886564	0.0086	2.605e-07	53386	77258	58749.13
675967	chr11	rs7107200	81183798	C	A	0.464	0.47	0.996	-0.044495399886564	0.0086	2.575e-07	53386	77258	58749.13
678731	chr11	rs10897821	81184113	G	A	0.466	0.471	0.996	-0.044401309298167	0.0086	2.8e-07	53386	77258	58749.13
681331	chr11	rs4944297	81184872	T	A	0.727	0.73	0.995	-0.049400350295127	0.0097	3.559e-07	53386	77258	58749.13
669271	chr11	rs6591970	81185086	T	G	0.74	0.742	1.0	-0.0084959889212643	0.0098	0.3872	53386	77258	58749.13
680282	chr11	rs7937418	81185331	G	T	0.465	0.471	0.997	-0.0447986409079867	0.0086	2.148e-07	53386	77258	58749.13
672226	chr11	rs1945887	81185712	T	C	0.74	0.742	1.0	-0.0086977157031958	0.0098	0.3726	53386	77258	58749.13
672433	chr11	rs72943398	81186597	A	T	0.727	0.73	0.996	-0.0495999919914836	0.0097	3.069e-07	53386	77258	58749.13
667397	chr11	rs10897822	81187111	A	T	0.74	0.742	1.0	-0.0084959889212643	0.0098	0.3858	53386	77258	58749.13
659428	chr11	rs17442358	81187176	T	A	0.726	0.73	0.997	-0.0495999919914836	0.0097	2.999e-07	53386	77258	58749.13
679818	chr11	rs7124039	81187272	G	T	0.738	0.741	1.0	-0.0074980401773571	0.0098	0.4436	53386	77258	58749.13
667346	chr11	rs17442379	81187453	T	C	0.728	0.731	0.998	-0.0497050825796673	0.0097	2.972e-07	53386	77258	58749.13
687615	chr11	rs113040282	81187853	A	G	0.728	0.731	0.998	-0.049400350295127	0.0097	3.513e-07	53386	77258	58749.13
669256	chr11	rs11232683	81188339	T	A	0.74	0.742	1.0	-0.0082035573506883	0.0098	0.405	53386	77258	58749.13
666592	chr11	rs11232684	81188343	G	C	0.74	0.742	1.0	-0.0084959889212643	0.0098	0.3873	53386	77258	58749.13
682826	chr11	rs4944298	81188524	A	T	0.728	0.731	0.999	-0.0499047851286405	0.0097	2.663e-07	53386	77258	58749.13
659700	chr11	rs11232685	81188588	A	G	0.74	0.742	1.0	-0.0082035573506883	0.0098	0.4017	53386	77258	58749.13
667130	chr11	rs4245403	81189004	G	A	0.726	0.729	0.999	-0.0488016642355575	0.0097	4.327e-07	53386	77258	58749.13
687748	chr11	rs4245404	81189008	A	G	0.726	0.729	0.999	-0.0488016642355575	0.0097	4.347e-07	53386	77258	58749.13
688475	chr11	rs4943834	81189130	T	C	0.728	0.731	0.999	-0.049400350295127	0.0097	3.531e-07	53386	77258	58749.13
672839	chr11	rs7925176	81189281	G	A	0.726	0.729	1.0	-0.048896169787829	0.0097	4.231e-07	53386	77258	58749.13
676109	chr11	rs7924977	81189342	C	A	0.726	0.729	1.0	-0.0484972070855493	0.0097	5.056e-07	53386	77258	58749.13
684982	chr11	rs7924980	81189350	C	A	0.726	0.729	1.0	-0.0484972070855493	0.0097	5.088e-07	53386	77258	58749.13
680095	chr11	rs12275535	81189449	C	T	0.74	0.742	1.0	-0.0082035573506883	0.0098	0.4033	53386	77258	58749.13
674152	chr11	rs7925250	81189608	A	C	0.47	0.475	0.997	-0.0435966737180782	0.0086	4.526e-07	53386	77258	58749.13
664810	chr11	rs17142272	81189934	C	A	0.725	0.729	0.999	-0.048896169787829	0.0097	4.231e-07	53386	77258	58749.13
668314	chr11	rs4943835	81189951	T	C	0.74	0.742	1.0	-0.008395140788382	0.0098	0.3942	53386	77258	58749.13
664168	chr11	rs72945305	81190240	T	A	0.727	0.731	0.999	-0.050104527566688	0.0097	2.242e-07	53386	77258	58749.13
659521	chr11	rs17142276	81190254	A	G	0.725	0.729	0.999	-0.0488016642355575	0.0097	4.363e-07	53386	77258	58749.13
670213	chr11	rs17142280	81190418	T	A	0.725	0.729	0.999	-0.048896169787829	0.0097	4.083e-07	53386	77258	58749.13
677859	chr11	rs57523620	81190452	T	A	0.725	0.729	0.999	-0.048896169787829	0.0097	4.269e-07	53386	77258	58749.13
688195	chr11	rs57610448	81190453	T	C	0.725	0.729	0.999	-0.048896169787829	0.0097	4.231e-07	53386	77258	58749.13
662078	chr11	rs17142285	81190543	C	A	0.725	0.729	1.0	-0.0488016642355575	0.0097	4.466e-07	53386	77258	58749.13
666564	chr11	rs17142290	81190699	C	T	0.725	0.729	1.0	-0.048896169787829	0.0097	4.082e-07	53386	77258	58749.13
665814	chr11	rs7106892	81190867	C	G	0.725	0.729	1.0	-0.048896169787829	0.0097	4.111e-07	53386	77258	58749.13
659624	chr11	rs57544451	81190873	C	T	0.725	0.729	1.0	-0.0488016642355575	0.0097	4.363e-07	53386	77258	58749.13
667014	chr11	rs7118390	81191218	G	A	0.725	0.729	1.0	-0.0490011864330638	0.0097	4.04e-07	53386	77258	58749.13
670789	chr11	rs17442731	81191347	A	C	0.728	0.732	1.0	-0.050504132173768	0.0097	1.86e-07	53386	77258	58749.13
669040	chr11	rs7118547	81191477	C	G	0.725	0.729	1.0	-0.0488016642355575	0.0097	4.357e-07	53386	77258	58749.13
667307	chr11	rs7118573	81191516	C	T	0.725	0.729	0.999	-0.0486966685402845	0.0097	4.661e-07	53386	77258	58749.13
679440	chr11	rs7104269	81191615	T	C	0.436	0.441	0.986	-0.0401035026973339	0.0087	4.41e-06	53386	77258	58749.13
676095	chr11	rs7118914	81191616	G	A	0.725	0.729	0.999	-0.0488016642355575	0.0097	4.328e-07	53386	77258	58749.13
674575	chr11	rs12422187	81191815	C	T	0.739	0.742	1.0	-0.0081027387031859	0.0098	0.4063	53386	77258	58749.13
684521	chr11	rs7119178	81191838	G	C	0.725	0.729	0.999	-0.0484972070855493	0.0097	5.154e-07	53386	77258	58749.13
665591	chr11	rs66599085	81191981	T	C	0.727	0.731	0.998	-0.048896169787829	0.0097	4.534e-07	53386	77258	58749.13
679003	chr11	rs12419688	81191993	A	G	0.739	0.742	1.0	-0.0080019302190585	0.0098	0.4133	53386	77258	58749.13
662254	chr11	rs72945316	81192003	T	C	0.725	0.729	0.998	-0.0480039732984809	0.0097	6.836e-07	53386	77258	58749.13
665795	chr11	rs11232687	81192131	A	G	0.465	0.47	0.998	-0.0440041354980549	0.0086	3.477e-07	53386	77258	58749.13
660795	chr11	rs4564360	81192258	T	G	0.465	0.47	0.995	-0.04470452178448	0.0087	2.359e-07	53386	77258	58749.13
665938	chr11	rs72945319	81192284	A	C	0.728	0.732	0.998	-0.0494949124461712	0.0097	3.309e-07	53386	77258	58749.13
680989	chr11	rs10897823	81192641	C	T	0.743	0.745	1.0	-0.008395140788382	0.0098	0.3945	53386	77258	58749.13
670906	chr11	rs10897824	81192697	G	C	0.74	0.742	1.0	-0.0080019302190585	0.0098	0.4157	53386	77258	58749.13
661938	chr11	rs10897825	81192809	T	C	0.739	0.741	1.0	-0.0082035573506883	0.0098	0.4009	53386	77258	58749.13
664215	chr11	rs11232688	81192956	T	C	0.74	0.742	1.0	-0.0081027387031859	0.0098	0.4093	53386	77258	58749.13
660745	chr11	rs12798372	81192991	T	C	0.739	0.741	1.0	-0.0080019302190585	0.0098	0.4122	53386	77258	58749.13
670106	chr11	rs12420118	81193276	A	G	0.467	0.473	0.999	-0.044401309298167	0.0086	2.63e-07	53386	77258	58749.13
667043	chr11	rs10501515	81193297	G	A	0.739	0.741	1.0	-0.0082035573506883	0.0098	0.4034	53386	77258	58749.13
665848	chr11	rs72945323	81193556	G	A	0.73	0.733	0.998	-0.048896169787829	0.0097	4.741e-07	53386	77258	58749.13
668658	chr11	rs12798498	81193585	G	A	0.468	0.473	0.997	-0.044599955369026	0.0086	2.465e-07	53386	77258	58749.13
661668	chr11	rs35898450	81193613	A	G	0.738	0.741	1.0	-0.0078003437327339	0.0098	0.4235	53386	77258	58749.13
669045	chr11	rs10792566	81193731	T	C	0.111	0.112	0.884	-0.027196494688472	0.0146	0.06255	53386	77258	58749.13
658621	chr11	rs35075095	81193734	G	A	0.739	0.741	1.0	-0.0081027387031859	0.0098	0.4055	53386	77258	58749.13
661104	chr11	rs10501516	81193979	T	C	0.739	0.741	0.999	-0.0081027387031859	0.0098	0.4064	53386	77258	58749.13
674738	chr11	rs72945326	81194005	A	T	0.73	0.733	0.997	-0.0490011864330638	0.0097	4.674e-07	53386	77258	58749.13
670445	chr11	rs12804346	81194207	G	A	0.739	0.741	0.999	-0.0080019302190585	0.0098	0.412	53386	77258	58749.13
659445	chr11	rs12288083	81194344	A	G	0.738	0.741	0.998	-0.0081027387031859	0.0098	0.4057	53386	77258	58749.13
684274	chr11	rs12274986	81194467	C	A	0.739	0.741	0.998	-0.0080019302190585	0.0098	0.4157	53386	77258	58749.13
687583	chr11	rs4288773	81194617	T	C	0.739	0.741	0.998	-0.0078003437327339	0.0098	0.4263	53386	77258	58749.13
685746	chr11	rs4261307	81194776	C	T	0.739	0.742	0.997	-0.0076995657264405	0.0098	0.4304	53386	77258	58749.13
667192	chr11	rs4482049	81194795	G	A	0.739	0.742	0.997	-0.0078003437327339	0.0098	0.4295	53386	77258	58749.13
672601	chr11	rs4482050	81194868	G	A	0.739	0.742	0.996	-0.0079011318962572	0.0098	0.4181	53386	77258	58749.13
678134	chr11	rs7927812	81195112	G	C	0.739	0.741	0.996	-0.0074980401773571	0.0098	0.4471	53386	77258	58749.13
682149	chr11	rs7928126	81195405	G	A	0.739	0.742	0.996	-0.0078003437327339	0.0098	0.4247	53386	77258	58749.13
667467	chr11	rs7928135	81195418	G	A	0.739	0.742	0.995	-0.0079011318962572	0.0098	0.4233	53386	77258	58749.13
665215	chr11	rs17384174	81195540	G	T	0.73	0.733	0.995	-0.047899061319535	0.0097	8.361e-07	53386	77258	58749.13
675103	chr11	rs11232690	81195739	T	A	0.739	0.742	0.994	-0.0076995657264405	0.0098	0.4345	53386	77258	58749.13
661048	chr11	rs11232691	81195795	T	C	0.739	0.742	0.994	-0.0076995657264405	0.0098	0.4314	53386	77258	58749.13
667858	chr11	rs10897826	81195848	G	A	0.739	0.742	0.994	-0.0076995657264405	0.0098	0.4337	53386	77258	58749.13
685644	chr11	rs10897827	81195964	T	C	0.739	0.741	0.993	-0.0074980401773571	0.0098	0.4483	53386	77258	58749.13
668207	chr11	rs10897828	81196050	C	T	0.74	0.742	0.993	-0.0078003437327339	0.0098	0.4263	53386	77258	58749.13
681610	chr11	rs10792567	81196256	C	T	0.74	0.742	0.991	-0.0076995657264405	0.0098	0.4329	53386	77258	58749.13
659922	chr11	rs10792568	81196298	G	A	0.738	0.741	0.991	-0.0081027387031859	0.0098	0.4084	53386	77258	58749.13
672822	chr11	rs10792569	81196377	G	A	0.738	0.741	0.991	-0.0079011318962572	0.0098	0.422	53386	77258	58749.13
678082	chr11	rs56665413	81196577	T	G	0.727	0.73	0.994	-0.0475948788076838	0.0097	9.5e-07	53386	77258	58749.13
663254	chr11	rs17384341	81196584	T	A	0.811	0.806	0.905	0.0485044090596151	0.0115	2.511e-05	53386	77258	58749.13
686310	chr11	rs11232693	81196711	G	A	0.468	0.473	0.988	-0.0435966737180782	0.0087	5.01e-07	53386	77258	58749.13
671019	chr11	rs11232694	81196736	A	T	0.74	0.742	0.989	-0.0075987978753305	0.0099	0.441	53386	77258	58749.13
658892	chr11	rs11232695	81196782	G	C	0.467	0.472	0.987	-0.0437011352710986	0.0087	4.725e-07	53386	77258	58749.13
672203	chr11	rs4943836	81196857	T	C	0.467	0.472	0.988	-0.0433042394092723	0.0087	5.938e-07	53386	77258	58749.13
679290	chr11	rs11232696	81196987	T	C	0.74	0.742	0.989	-0.0080019302190585	0.0099	0.4161	53386	77258	58749.13
662013	chr11	rs11232697	81197014	T	C	0.739	0.742	0.989	-0.0078003437327339	0.0099	0.4271	53386	77258	58749.13
665649	chr11	rs11232698	81197124	C	T	0.739	0.742	0.988	-0.0076995657264405	0.0099	0.433	53386	77258	58749.13
687762	chr11	rs10792570	81197495	A	G	0.74	0.742	0.988	-0.0082035573506883	0.0099	0.4053	53386	77258	58749.13
677593	chr11	rs7113909	81197540	C	T	0.468	0.473	0.986	-0.0437951599996715	0.0087	4.719e-07	53386	77258	58749.13
683514	chr11	rs12808272	81198940	A	G	0.739	0.741	0.984	-0.008395140788382	0.0099	0.394	53386	77258	58749.13
666450	chr11	rs7944749	81199955	G	A	0.745	0.747	0.982	-0.007095110875924	0.01	0.4763	53386	77258	58749.13
659869	chr11	rs7112342	81200373	T	C	0.743	0.746	0.994	-0.0480039732984809	0.0099	1.209e-06	53386	77258	58749.13
670307	chr11	rs72945389	81200423	T	C	0.973	0.973	0.868	0.0037031349243813	0.0289	0.8982	53200	76329	58439.19
660536	chr11	rs72945390	81200424	A	T	0.973	0.973	0.87	0.0003999200213268	0.0288	0.9882	53200	76329	58439.19
666595	chr11	rs4133164	81200764	C	G	0.482	0.487	0.98	-0.0406032684425478	0.0087	3.142e-06	53386	77258	58749.13
683994	chr11	rs4133165	81200814	G	A	0.746	0.748	0.981	-0.0069037763167944	0.01	0.4918	53386	77258	58749.13
672021	chr11	rs4405339	81201162	A	G	0.745	0.748	0.98	-0.0064004391810282	0.01	0.5196	53386	77258	58749.13
673556	chr11	rs4282997	81201414	C	G	0.745	0.748	0.98	-0.0064004391810282	0.01	0.5225	53386	77258	58749.13
661206	chr11	rs17450386	81201632	G	C	0.743	0.746	0.994	-0.0482977854077521	0.0099	1.067e-06	53386	77258	58749.13
660948	chr11	rs10501517	81201837	C	T	0.484	0.489	0.98	-0.0408949138454712	0.0087	2.613e-06	53386	77258	58749.13
672760	chr11	rs10897829	81202696	C	G	0.482	0.487	0.979	-0.0408949138454712	0.0087	2.62e-06	53386	77258	58749.13
677466	chr11	rs7122181	81202910	A	T	0.456	0.461	0.976	-0.0418016408837633	0.0087	1.697e-06	53386	77258	58749.13
668452	chr11	rs12279546	81203090	T	C	0.715	0.717	0.972	-0.0069037763167944	0.0097	0.4737	53386	77258	58749.13
683829	chr11	rs61889998	81203324	A	G	0.867	0.869	0.94	-0.0040983869261633	0.0131	0.7527	53386	77258	58749.13
668381	chr11	rs7934083	81203521	T	C	0.462	0.467	0.976	-0.0423961495190412	0.0087	1.211e-06	53386	77258	58749.13
659580	chr11	rs17142400	81204480	C	T	0.738	0.74	0.993	-0.0469029460862576	0.0098	1.885e-06	53386	77258	58749.13
673490	chr11	rs17450582	81204608	C	T	0.743	0.745	0.994	-0.047899061319535	0.0099	1.286e-06	53386	77258	58749.13
672830	chr11	rs12283301	81205075	T	C	0.455	0.46	0.973	-0.0414993071780289	0.0088	2.079e-06	53386	77258	58749.13
686685	chr11	rs66905132	81205259	C	T	0.743	0.745	0.993	-0.0478046499481398	0.0099	1.33e-06	53386	77258	58749.13
678751	chr11	rs4354708	81205983	C	T	0.48	0.485	0.974	-0.0406032684425478	0.0087	3.401e-06	53386	77258	58749.13
660406	chr11	rs4421762	81206255	T	C	0.744	0.746	0.969	-0.0074980401773571	0.01	0.4528	53386	77258	58749.13
683721	chr11	rs4559706	81206277	A	G	0.745	0.747	0.967	-0.0068030886197391	0.01	0.5008	53386	77258	58749.13
679659	chr11	rs4262746	81206860	A	G	0.48	0.484	0.969	-0.0408011614039327	0.0088	3.231e-06	53386	77258	58749.13
660491	chr11	rs10501518	81207264	A	C	0.744	0.746	0.99	-0.0456984484517478	0.0099	4.104e-06	53386	77258	58749.13
672178	chr11	rs11823498	81207862	C	T	0.745	0.747	0.985	-0.0456984484517478	0.01	4.367e-06	53386	77258	58749.13
666605	chr11	rs10897830	81209161	T	A	0.458	0.463	0.95	-0.0423961495190412	0.0089	1.785e-06	53386	77258	58749.13
673064	chr11	rs72947103	81209263	C	A	0.746	0.748	0.972	-0.0460020545617973	0.01	4.433e-06	53386	77258	58749.13
678062	chr11	rs67068249	81209569	C	T	0.743	0.744	0.966	-0.0435966737180782	0.01	1.389e-05	53386	77258	58749.13
678901	chr11	rs4463868	81209702	G	A	0.746	0.748	0.966	-0.0449973659307358	0.0101	7.685e-06	53386	77258	58749.13
670100	chr11	rs79081618	81210528	C	T	0.745	0.745	0.949	-0.0411970648503382	0.0101	4.903e-05	53386	77258	58749.13
670350	chr11	rs11232700	81211044	G	T	0.873	0.876	0.895	-0.0171970248285215	0.0137	0.2098	53386	77258	58749.13
670657	chr11	rs12277988	81211602	G	A	0.766	0.763	0.849	-0.0001000050003333	0.011	0.9951	53386	77258	58749.13
684058	chr11	rs12790840	81211648	C	T	0.824	0.827	0.921	-0.0088994831870327	0.0119	0.4505	53386	77258	58749.13
681831	chr11	rs11232701	81211752	G	C	0.897	0.899	0.939	-0.0202027073175195	0.0147	0.1682	53386	77258	58749.13
660063	chr11	rs10897831	81212953	C	T	0.765	0.767	0.945	-0.0086977157031958	0.0105	0.407	53386	77258	58749.13
665446	chr11	rs4459329	81213333	C	A	0.528	0.529	0.945	-0.0032954239497972	0.0089	0.71	53386	77258	58749.13
666875	chr11	rs4348925	81213386	A	G	0.214	0.216	0.94	-0.0071958279818024	0.0108	0.5044	53386	77258	58749.13
662323	chr11	rs4405341	81213625	T	C	0.216	0.218	0.944	-0.0079011318962572	0.0107	0.4627	53386	77258	58749.13
684261	chr11	rs4405342	81213684	T	C	0.689	0.69	0.966	-0.0029042131473898	0.0095	0.7584	53386	77258	58749.13
672850	chr11	rs72947108	81213851	C	A	0.861	0.861	0.959	0.0226026252094292	0.0128	0.07625	53386	77258	58749.13
661653	chr11	rs6591971	81214237	A	G	0.213	0.215	0.942	-0.007296555232638	0.0108	0.4999	53386	77258	58749.13
681375	chr11	rs4944300	81215058	T	C	0.214	0.216	0.946	-0.007004474152883	0.0108	0.5162	53386	77258	58749.13
663469	chr11	rs72947112	81215557	A	G	0.864	0.864	0.967	0.0242046886968174	0.0128	0.05843	53386	77258	58749.13
667356	chr11	rs17142425	81215913	T	C	0.865	0.865	0.967	0.0223972974420383	0.0129	0.08155	53386	77258	58749.13
678994	chr11	rs12294188	81216722	T	C	0.833	0.832	0.949	0.0038027603329278	0.0118	0.7493	53386	77258	58749.13
663725	chr11	rs4944301	81216846	A	G	0.723	0.723	0.977	-0.0012007205765188	0.0097	0.8983	53386	77258	58749.13
685306	chr11	rs4944302	81217054	T	A	0.723	0.724	0.978	-0.001300845733048	0.0097	0.896	53386	77258	58749.13
687340	chr11	rs11232703	81217632	T	C	0.827	0.827	0.951	0.004201162744548	0.0117	0.7166	53386	77258	58749.13
685708	chr11	rs4644664	81217700	G	C	0.726	0.726	0.98	-0.0009004052431641	0.0097	0.9251	53386	77258	58749.13
668469	chr11	rs4432044	81218130	T	C	0.548	0.549	0.973	0.0087020272939009	0.0088	0.3231	53386	77258	58749.13
664552	chr11	rs11232704	81218149	C	T	0.898	0.901	0.976	-0.027998320426861	0.0145	0.05305	53386	77258	58749.13
673594	chr11	rs10792572	81218512	C	A	0.217	0.218	0.96	-0.0060985584618694	0.0106	0.5644	53386	77258	58749.13
683608	chr11	rs7131376	81220320	T	C	0.595	0.596	0.98	-0.0116981574124923	0.0089	0.1858	53386	77258	58749.13
665840	chr11	rs73513649	81220909	C	A	0.898	0.901	0.986	-0.0285023604727122	0.0144	0.04808	53386	77258	58749.13
661258	chr11	rs17142446	81220993	A	T	0.898	0.901	0.987	-0.0282040203730758	0.0144	0.0499	53386	77258	58749.13
665719	chr11	rs17142449	81221062	A	G	0.897	0.9	0.986	-0.0278954863187535	0.0144	0.05191	53386	77258	58749.13
685396	chr11	rs7127474	81221273	G	A	0.68	0.68	0.988	-0.002002002670673	0.0093	0.827	53386	77258	58749.13
666766	chr11	rs7127181	81221309	A	C	0.682	0.683	0.989	-0.0034961042567088	0.0093	0.7039	53386	77258	58749.13
680154	chr11	rs12273288	81221456	A	C	0.865	0.863	0.958	0.0118001041157506	0.0128	0.36	53386	77258	58749.13
663932	chr11	rs4944303	81221497	C	T	0.451	0.451	0.986	-0.000200020002667	0.0087	0.9781	53386	77258	58749.13
664122	chr11	rs12420245	81221576	G	A	0.682	0.683	0.991	-0.003596459514405	0.0093	0.6997	53386	77258	58749.13
666908	chr11	rs1945658	81221742	G	A	0.773	0.771	0.984	0.0056042667198317	0.0103	0.5907	53386	77258	58749.13
666981	chr11	rs1945657	81221810	C	T	0.865	0.863	0.959	0.0125015292229252	0.0128	0.3287	53386	77258	58749.13
660046	chr11	rs997382	81222314	G	A	0.579	0.582	0.989	-0.0122952780941516	0.0088	0.1588	53386	77258	58749.13
681156	chr11	rs997383	81222351	C	T	0.579	0.582	0.989	-0.0123965203365513	0.0088	0.1571	53386	77258	58749.13
670620	chr11	rs7478747	81222768	C	A	0.716	0.717	0.998	-0.0023026490626755	0.0095	0.8102	53386	77258	58749.13
674519	chr11	rs12290030	81223009	C	T	0.611	0.614	0.994	-0.0102018624845967	0.0089	0.2475	53386	77258	58749.13
663954	chr11	rs12787574	81223225	C	T	0.612	0.615	0.994	-0.0102018624845967	0.0089	0.2496	53386	77258	58749.13
679490	chr11	rs17142469	81223327	T	C	0.942	0.942	0.965	-0.0140989243795016	0.0188	0.4531	53386	77258	58749.13
666676	chr11	rs1945656	81223516	C	T	0.611	0.614	0.995	-0.0104039337153929	0.0088	0.2402	53386	77258	58749.13
681562	chr11	rs1945655	81223717	C	A	0.612	0.616	0.995	-0.0114047880634385	0.0089	0.1992	53386	77258	58749.13
672622	chr11	rs6591972	81223900	C	G	0.611	0.614	0.995	-0.0104039337153929	0.0088	0.2403	53386	77258	58749.13
667295	chr11	rs4943837	81223989	C	T	0.611	0.614	0.995	-0.0105049846451474	0.0088	0.2362	53386	77258	58749.13
680727	chr11	rs6591973	81224239	A	T	0.611	0.614	0.995	-0.0105049846451474	0.0088	0.2357	53386	77258	58749.13
661315	chr11	rs1945654	81224286	G	C	0.168	0.169	0.972	-0.0067024110596754	0.0117	0.5682	53386	77258	58749.13
664887	chr11	rs4269945	81224447	C	A	0.773	0.772	0.99	0.0047984689115734	0.0103	0.6424	53386	77258	58749.13
676638	chr11	rs4359234	81224574	C	T	0.773	0.772	0.99	0.0048979852621919	0.0103	0.6383	53386	77258	58749.13
658688	chr11	rs11232705	81224751	C	T	0.788	0.786	0.981	0.0064988367398296	0.0106	0.5419	53386	77258	58749.13
664330	chr11	rs12293862	81225099	G	A	0.714	0.714	0.997	-0.0008003201707691	0.0095	0.931	53386	77258	58749.13
666978	chr11	rs11828414	81225948	G	T	0.774	0.772	0.992	0.0049974917102918	0.0103	0.6248	53386	77258	58749.13
661817	chr11	rs10792573	81226350	A	G	0.67	0.672	0.994	-0.006199175242821	0.0092	0.5021	53386	77258	58749.13
667333	chr11	rs10897833	81226558	A	G	0.897	0.9	0.996	-0.0277001306422786	0.0143	0.05309	53386	77258	58749.13
684691	chr11	rs12808934	81226880	A	T	0.897	0.9	0.996	-0.0277001306422786	0.0143	0.05303	53386	77258	58749.13
662835	chr11	rs11232706	81227002	T	C	0.787	0.786	0.981	0.0062007356416035	0.0106	0.5589	53386	77258	58749.13
680772	chr11	rs7944102	81227256	C	T	0.714	0.714	0.996	-0.0008003201707691	0.0095	0.9345	53386	77258	58749.13
667977	chr11	rs1945653	81227373	G	A	0.774	0.772	0.992	0.0051964749068174	0.0103	0.6165	53386	77258	58749.13
669004	chr11	rs1945652	81227418	T	A	0.774	0.772	0.992	0.0048979852621919	0.0103	0.632	53386	77258	58749.13
659815	chr11	rs11232708	81227467	T	C	0.715	0.715	0.996	-0.0010005003335835	0.0095	0.916	53386	77258	58749.13
688241	chr11	rs7948217	81228083	G	A	0.896	0.899	0.995	-0.0262002485024742	0.0142	0.06563	53386	77258	58749.13
671191	chr11	rs1945651	81228499	A	T	0.271	0.269	0.984	0.0074025335167413	0.0098	0.4491	53386	77258	58749.13
669372	chr11	rs11232709	81228516	T	C	0.942	0.942	0.966	-0.0117993392160431	0.0188	0.5297	53386	77258	58749.13
688012	chr11	rs61890001	81229507	G	A	0.949	0.949	0.895	-0.0372035489975441	0.0207	0.07153	53386	77258	58749.13
665146	chr11	rs72947141	81229557	G	T	0.772	0.771	0.991	0.0060019521956343	0.0103	0.5629	53386	77258	58749.13
668353	chr11	rs66924223	81229685	C	T	0.77	0.769	0.991	0.0066975214477213	0.0103	0.5154	53386	77258	58749.13
676905	chr11	rs67566515	81229887	A	C	0.769	0.768	0.991	0.0060019521956343	0.0103	0.5593	53386	77258	58749.13
678682	chr11	rs17452191	81229937	A	C	0.716	0.716	0.995	-0.0032954239497972	0.0096	0.7279	53386	77258	58749.13
682238	chr11	rs11232710	81231346	G	A	0.789	0.787	0.978	0.0071047017299317	0.0106	0.502	53386	77258	58749.13
680435	chr11	rs1945650	81231701	G	A	0.773	0.772	0.99	0.0052959516591825	0.0103	0.6045	53386	77258	58749.13
670603	chr11	rs11232711	81231936	A	G	0.897	0.9	0.994	-0.0275048131221902	0.0143	0.05465	53386	77258	58749.13
662208	chr11	rs12790310	81232328	T	C	0.715	0.715	0.993	-0.0026033858701149	0.0095	0.7878	53386	77258	58749.13
661245	chr11	rs12789674	81232569	G	C	0.681	0.682	0.989	-0.0046005663955682	0.0093	0.6193	53386	77258	58749.13
671900	chr11	rs4943838	81232575	T	G	0.897	0.9	0.994	-0.0275973271921043	0.0143	0.05437	53386	77258	58749.13
675758	chr11	rs4944304	81232825	A	C	0.897	0.9	0.993	-0.0290993078252748	0.0143	0.04157	53386	77258	58749.13
681974	chr11	rs73513679	81234940	C	T	0.97	0.972	0.945	-0.0460962958929736	0.0265	0.08153	53321	76996	58644.97
662870	chr11	rs2032381	81235150	G	T	0.912	0.914	0.985	-0.0226956079321885	0.0154	0.1405	53386	77258	58749.13
680915	chr11	rs12289413	81235185	A	C	0.772	0.771	0.989	0.0066975214477213	0.0103	0.5175	53386	77258	58749.13
673072	chr11	rs12786388	81235736	G	A	0.72	0.721	0.991	-0.005304041591906	0.0096	0.5806	53386	77258	58749.13
676781	chr11	rs12786273	81235894	A	T	0.719	0.72	0.991	-0.0062998021485279	0.0096	0.5139	53386	77258	58749.13
670430	chr11	rs1540173	81236034	G	A	0.72	0.72	0.99	-0.006199175242821	0.0096	0.5159	53386	77258	58749.13
686318	chr11	rs1540172	81236445	A	T	0.72	0.72	0.99	-0.0062998021485279	0.0096	0.5129	53386	77258	58749.13
675229	chr11	rs1540171	81236468	A	C	0.72	0.721	0.99	-0.0057967688471774	0.0096	0.5472	53386	77258	58749.13
665490	chr11	rs1945689	81236613	T	A	0.985	0.985	0.932	-0.0164038098256767	0.04	0.6821	44620	67319	49847.13
685948	chr11	rs10792574	81236682	A	G	0.768	0.767	0.971	0.0051964749068174	0.0103	0.6114	53386	77258	58749.13
660725	chr11	rs1945688	81236765	A	G	0.72	0.72	0.99	-0.0060985584618694	0.0096	0.5254	53386	77258	58749.13
673370	chr11	rs72949166	81236925	T	C	0.774	0.773	0.988	0.0055048206344449	0.0103	0.5957	53386	77258	58749.13
664531	chr11	rs11825324	81236931	T	C	0.768	0.767	0.97	0.0052959516591825	0.0103	0.6053	53386	77258	58749.13
666780	chr11	rs56291614	81237843	A	T	0.808	0.806	0.987	0.0088011559530687	0.011	0.4231	53386	77258	58749.13
670518	chr11	rs1945687	81238490	C	T	0.716	0.718	0.985	-0.0031950988965408	0.0096	0.7369	53386	77258	58749.13
681684	chr11	rs7925819	81238627	T	C	0.133	0.135	0.959	-0.0131966945943914	0.0129	0.3059	53386	77258	58749.13
670497	chr11	rs11232713	81239085	T	C	0.911	0.913	0.982	-0.0227979086760041	0.0153	0.1368	53386	77258	58749.13
665222	chr11	rs10897834	81239454	G	T	0.72	0.721	0.985	-0.0028039273327342	0.0097	0.7756	53386	77258	58749.13
687202	chr11	rs1955072	81239579	T	C	0.715	0.717	0.985	-0.003596459514405	0.0096	0.7081	53386	77258	58749.13
681841	chr11	rs11232714	81239719	T	C	0.768	0.767	0.969	0.0062007356416035	0.0103	0.5473	53386	77258	58749.13
677280	chr11	rs17142516	81240323	T	A	0.809	0.808	0.987	0.0072039888485025	0.011	0.5106	53386	77258	58749.13
682120	chr11	rs10897835	81240563	G	C	0.561	0.564	0.98	-0.013004189135254	0.0088	0.1379	53386	77258	58749.13
686535	chr11	rs112548485	81240569	C	T	0.809	0.808	0.987	0.0069954745123864	0.011	0.5238	53386	77258	58749.13
659791	chr11	rs11232715	81240722	C	T	0.912	0.914	0.981	-0.0212951405401588	0.0154	0.1661	53386	77258	58749.13
681127	chr11	rs12277559	81241083	C	G	0.807	0.806	0.987	0.0077995046323818	0.011	0.4788	53386	77258	58749.13
661619	chr11	rs12277636	81241225	C	T	0.716	0.718	0.985	-0.0030045090202987	0.0096	0.7526	53386	77258	58749.13
675235	chr11	rs7107343	81241487	G	A	0.661	0.663	0.979	-0.0113036461713921	0.0092	0.2173	53386	77258	58749.13
660493	chr11	rs1945686	81243671	C	G	0.46	0.465	0.963	-0.004701032558649	0.0088	0.5967	53386	77258	58749.13
677783	chr11	rs61890005	81244072	T	G	0.86	0.859	0.958	-0.0004000800213396	0.0126	0.9725	53386	77258	58749.13
676276	chr11	rs4245405	81244737	T	C	0.45	0.455	0.963	-0.0058973552660839	0.0088	0.503	53386	77258	58749.13
683890	chr11	rs61890007	81246549	T	G	0.86	0.859	0.96	-0.0007002451143934	0.0126	0.9563	53386	77258	58749.13
677649	chr11	rs77305940	81249149	C	T	0.83	0.826	0.976	0.0102968054773682	0.0115	0.3702	53386	77258	58749.13
676790	chr11	rs113942404	81250099	C	T	0.904	0.906	0.926	0.0022973590486834	0.0153	0.8793	53386	77258	58749.13
681055	chr11	rs145071162	81250292	G	C	0.829	0.826	0.978	0.0099998345783334	0.0115	0.3848	53386	77258	58749.13
658953	chr11	rs7948213	81251171	A	G	0.475	0.479	0.976	-0.0009004052431641	0.0087	0.9142	53386	77258	58749.13
675364	chr11	rs7935014	81251311	T	C	0.303	0.304	0.984	0.0051964749068174	0.0094	0.5792	53386	77258	58749.13
674109	chr11	rs112374338	81251360	C	T	0.83	0.826	0.98	0.0107025231331357	0.0115	0.3536	53386	77258	58749.13
665689	chr11	rs7935238	81251505	T	C	0.475	0.479	0.977	-0.0009004052431641	0.0087	0.9147	53386	77258	58749.13
687919	chr11	rs7924506	81252513	G	A	0.83	0.826	0.981	0.0105046326450854	0.0115	0.3618	53386	77258	58749.13
681769	chr11	rs7939532	81252692	T	C	0.83	0.826	0.981	0.0106035827841911	0.0115	0.3577	53386	77258	58749.13
688549	chr11	rs7117771	81252708	T	A	0.474	0.479	0.979	-0.0014009809156281	0.0087	0.8728	53386	77258	58749.13
663910	chr11	rs1945685	81253149	A	G	0.303	0.304	0.987	0.0050969882578437	0.0094	0.5862	53386	77258	58749.13
665149	chr11	rs1945684	81253156	A	G	0.303	0.304	0.987	0.0050969882578437	0.0094	0.5846	53386	77258	58749.13
678230	chr11	rs11232722	81253743	T	C	0.894	0.895	0.931	0.00730326611012	0.0146	0.6152	53386	77258	58749.13
665986	chr11	rs1945683	81254083	A	T	0.303	0.304	0.988	0.0050969882578437	0.0094	0.5858	53386	77258	58749.13
673966	chr11	rs1945682	81254919	T	C	0.303	0.304	0.989	0.0049974917102918	0.0094	0.5971	53386	77258	58749.13
666248	chr11	rs1945681	81254985	C	G	0.475	0.479	0.982	-0.0012007205765188	0.0087	0.8927	53386	77258	58749.13
678684	chr11	rs1573552	81255558	T	G	0.475	0.479	0.983	-0.001100605444033	0.0087	0.8993	53386	77258	58749.13
683667	chr11	rs10897836	81257477	C	T	0.615	0.62	0.978	-0.0014009809156281	0.0089	0.8747	53386	77258	58749.13
665635	chr11	rs67188834	81257478	G	A	0.86	0.86	0.972	0.0003999200213268	0.0126	0.9739	53386	77258	58749.13
677944	chr11	rs1945677	81257748	G	A	0.303	0.304	0.993	0.0059025456526138	0.0094	0.5311	53386	77258	58749.13
688196	chr11	rs1945676	81257779	C	A	0.474	0.479	0.985	-0.0008003201707691	0.0087	0.9223	53386	77258	58749.13
659812	chr11	rs10897837	81258089	G	T	0.475	0.479	0.986	-0.0017014466397575	0.0087	0.8474	53386	77258	58749.13
683123	chr11	rs17142537	81258169	T	C	0.859	0.859	0.974	-0.002002002670673	0.0125	0.874	53386	77258	58749.13
685933	chr11	rs59620581	81258185	C	T	0.859	0.859	0.974	-0.0012007205765188	0.0125	0.9253	53386	77258	58749.13
687527	chr11	rs11232724	81258285	A	G	0.492	0.497	0.978	-0.0014009809156281	0.0087	0.8707	53386	77258	58749.13
659229	chr11	rs61890048	81258435	T	C	0.857	0.856	0.968	-0.0025031302181184	0.0125	0.8409	53386	77258	58749.13
659844	chr11	rs7934859	81258441	T	C	0.672	0.679	0.972	0.0003999200213268	0.0093	0.9675	53386	77258	58749.13
664451	chr11	rs7948484	81258462	G	C	0.679	0.686	0.965	-0.0003000450090019	0.0094	0.9778	53386	77258	58749.13
662886	chr11	rs7948608	81258685	C	T	0.519	0.526	0.988	0.0003999200213268	0.0087	0.9612	53386	77258	58749.13
667944	chr11	rs7935436	81258898	T	C	0.653	0.66	0.983	-0.0031950988965408	0.0091	0.7284	53386	77258	58749.13
684156	chr11	rs7951915	81259119	C	T	0.512	0.519	0.991	-0.0019018072895963	0.0086	0.8215	53386	77258	58749.13
659898	chr11	rs1894143	81259711	T	G	0.329	0.33	0.999	0.0089993837968006	0.0092	0.3265	53386	77258	58749.13
682146	chr11	rs4943839	81259828	G	A	0.818	0.812	0.992	0.0172994970780611	0.0111	0.1189	53386	77258	58749.13
678907	chr11	rs17142545	81260404	G	A	0.819	0.813	0.993	0.0178988554877579	0.0111	0.1082	53386	77258	58749.13
679824	chr11	rs4630320	81260677	A	G	0.86	0.86	0.977	0.0003999200213268	0.0125	0.9763	53386	77258	58749.13
673487	chr11	rs1894141	81260996	T	A	0.512	0.519	0.992	-0.002002002670673	0.0086	0.8176	53386	77258	58749.13
679397	chr11	rs1894140	81261111	T	C	0.512	0.519	0.992	-0.002002002670673	0.0086	0.8132	53386	77258	58749.13
685481	chr11	rs34172016	81262160	A	T	0.809	0.804	0.991	0.0143958802837323	0.0109	0.1866	53386	77258	58749.13
668378	chr11	rs35098658	81262829	G	C	0.819	0.813	0.994	0.0183015011699126	0.0111	0.1003	53386	77258	58749.13
680768	chr11	rs35745724	81262836	T	A	0.819	0.813	0.994	0.0180952882690919	0.0111	0.1041	53386	77258	58749.13
678649	chr11	rs2156832	81263034	G	A	0.819	0.812	0.994	0.0183015011699126	0.0111	0.1003	53386	77258	58749.13
678670	chr11	rs17453283	81263630	C	G	0.512	0.519	0.993	-0.0017014466397575	0.0086	0.8451	53386	77258	58749.13
687736	chr11	rs12272883	81263907	C	T	0.329	0.33	1.0	0.0099998345783334	0.0091	0.2766	53386	77258	58749.13
687796	chr11	rs11232727	81264111	T	C	0.511	0.518	0.993	-0.0025031302181184	0.0086	0.7747	53386	77258	58749.13
677909	chr11	rs2187539	81264443	G	T	0.329	0.33	1.0	0.0098018049722602	0.0091	0.2859	53386	77258	58749.13
667033	chr11	rs12276226	81264998	G	T	0.329	0.33	1.0	0.009504687014246	0.0091	0.3006	53386	77258	58749.13
665693	chr11	rs61692267	81265047	C	T	0.819	0.813	0.994	0.0184978548821194	0.0111	0.09559	53386	77258	58749.13
673018	chr11	rs12276253	81265201	C	A	0.662	0.669	0.988	-0.001501126126267	0.0092	0.8732	53386	77258	58749.13
667391	chr11	rs17142556	81265221	A	G	0.809	0.804	0.993	0.0149969810059077	0.0109	0.168	53386	77258	58749.13
675796	chr11	rs7107748	81266104	C	T	0.522	0.528	0.994	-0.0005001250416822	0.0086	0.9499	53386	77258	58749.13
669869	chr11	rs4944306	81266423	T	C	0.522	0.528	0.994	-0.0005001250416822	0.0086	0.9522	53386	77258	58749.13
664085	chr11	rs1945708	81266712	G	C	0.819	0.813	0.995	0.0188021269625962	0.0111	0.09135	53386	77258	58749.13
670784	chr11	rs10897839	81267008	C	T	0.522	0.528	0.994	-0.0004000800213396	0.0086	0.96	53386	77258	58749.13
662521	chr11	rs12418785	81267107	C	T	0.522	0.528	0.994	-0.0004000800213396	0.0086	0.9656	53386	77258	58749.13
677852	chr11	rs1945706	81267228	C	T	0.522	0.528	0.994	-0.0005001250416822	0.0086	0.9564	53386	77258	58749.13
665070	chr11	rs17142564	81267255	C	T	0.876	0.874	0.986	0.0084045823438103	0.0131	0.5206	53386	77258	58749.13
679995	chr11	rs66635029	81267334	T	G	0.809	0.803	0.993	0.0148984646619666	0.0109	0.1727	53386	77258	58749.13
666064	chr11	rs2213096	81267432	A	C	0.662	0.669	0.989	-0.0019018072895963	0.0092	0.8386	53386	77258	58749.13
669746	chr11	rs2213095	81267632	G	A	0.329	0.33	1.0	0.0096037361426946	0.0091	0.2962	53386	77258	58749.13
659234	chr11	rs1945696	81268037	A	G	0.329	0.33	1.0	0.0088011559530687	0.0092	0.3381	53386	77258	58749.13
667939	chr11	rs56349012	81268969	G	A	0.819	0.813	0.995	0.0185960172820726	0.0111	0.09367	53386	77258	58749.13
661203	chr11	rs55918918	81269055	T	G	0.819	0.813	0.995	0.0187039847937718	0.0111	0.0922	53386	77258	58749.13
665515	chr11	rs17142569	81269298	T	G	0.819	0.813	0.996	0.0183015011699126	0.0111	0.1003	53386	77258	58749.13
667699	chr11	rs1945691	81269527	G	A	0.818	0.813	0.996	0.0179970767016546	0.0111	0.1058	53386	77258	58749.13
673675	chr11	rs2156836	81270758	G	T	0.819	0.813	0.996	0.0182033098538737	0.0111	0.1022	53386	77258	58749.13
659285	chr11	rs2156835	81270782	A	G	0.512	0.519	0.994	-0.0022024235552	0.0086	0.7963	53386	77258	58749.13
687790	chr11	rs2156834	81271049	T	C	0.512	0.519	0.994	-0.0022024235552	0.0086	0.7967	53386	77258	58749.13
666781	chr11	rs17159752	81271427	T	C	0.807	0.802	0.993	0.0119977384336167	0.0109	0.2679	53386	77258	58749.13
666997	chr11	rs4944307	81271803	T	C	0.522	0.528	0.995	-0.0006001800720324	0.0086	0.9471	53386	77258	58749.13
670779	chr11	rs1955071	81272371	C	T	0.809	0.804	0.995	0.0148984646619666	0.0109	0.1733	53386	77258	58749.13
666658	chr11	rs4262743	81272413	C	T	0.329	0.33	1.0	0.0092966519050945	0.0092	0.3081	53386	77258	58749.13
674357	chr11	rs1945700	81273001	G	A	0.842	0.846	0.954	-0.003797200248385	0.0121	0.7569	53386	77258	58749.13
675192	chr11	rs7115509	81273298	C	T	0.819	0.812	0.997	0.0178988554877579	0.0111	0.1063	53386	77258	58749.13
673598	chr11	rs7116004	81273554	G	A	0.329	0.33	1.0	0.0089993837968006	0.0091	0.3235	53386	77258	58749.13
680407	chr11	rs7928804	81274854	T	C	0.808	0.803	0.995	0.0135971385060249	0.0109	0.2134	53386	77258	58749.13
679289	chr11	rs12421059	81274906	T	A	0.809	0.804	0.995	0.0141987193998129	0.0109	0.1933	53386	77258	58749.13
676104	chr11	rs113280191	81275458	G	T	0.818	0.812	0.996	0.0173977771764203	0.0111	0.1171	53386	77258	58749.13
686216	chr11	rs10897840	81275682	A	G	0.513	0.52	0.994	-0.0021022080918702	0.0086	0.806	53386	77258	58749.13
660089	chr11	rs56380747	81275864	G	A	0.819	0.813	0.996	0.0178988554877579	0.0111	0.1073	53386	77258	58749.13
672509	chr11	rs12794482	81275928	G	A	0.868	0.871	0.948	-0.0082035573506883	0.0132	0.5315	53386	77258	58749.13
680428	chr11	rs12799113	81276056	A	G	0.513	0.52	0.993	-0.0016012813669738	0.0086	0.8542	53386	77258	58749.13
684619	chr11	rs12799292	81276060	C	T	0.513	0.52	0.993	-0.0016012813669738	0.0086	0.8497	53386	77258	58749.13
679533	chr11	rs12286881	81276347	C	T	0.329	0.33	0.999	0.0090984829852593	0.0092	0.3205	53386	77258	58749.13
679577	chr11	rs6591978	81276459	C	T	0.329	0.33	0.999	0.009197572354042	0.0092	0.3169	53386	77258	58749.13
679048	chr11	rs7950435	81276907	G	A	0.329	0.33	0.999	0.0090984829852593	0.0092	0.3213	53386	77258	58749.13
684819	chr11	rs17454023	81277442	T	C	0.513	0.52	0.993	-0.0018016219466282	0.0086	0.8324	53386	77258	58749.13
679194	chr11	rs3862755	81277485	T	C	0.818	0.812	0.994	0.0179970767016546	0.0111	0.1044	53386	77258	58749.13
681542	chr11	rs1894146	81277513	T	A	0.614	0.621	0.957	-0.0086977157031958	0.009	0.3374	53386	77258	58749.13
660681	chr11	rs67575031	81277798	C	T	0.882	0.88	0.989	0.0116024307308398	0.0133	0.3839	53386	77258	58749.13
669200	chr11	rs1894147	81277921	A	T	0.818	0.812	0.995	0.0179970767016546	0.0111	0.1044	53386	77258	58749.13
675011	chr11	rs1894148	81278029	T	C	0.63	0.638	0.994	-0.0076995657264405	0.009	0.3884	53386	77258	58749.13
673740	chr11	rs1945678	81278225	T	G	0.76	0.76	0.99	-0.0156010662286512	0.0101	0.1248	53386	77258	58749.13
673296	chr11	rs869291	81278248	A	C	0.63	0.638	0.994	-0.0073972926304747	0.009	0.406	53386	77258	58749.13
662804	chr11	rs1945679	81279349	C	T	0.328	0.33	0.999	0.0099998345783334	0.0092	0.2761	53386	77258	58749.13
677761	chr11	rs7948448	81279543	T	C	0.63	0.638	0.995	-0.007095110875924	0.009	0.4275	53386	77258	58749.13
682844	chr11	rs7948672	81279694	T	C	0.883	0.882	0.989	0.0101978249764461	0.0134	0.4446	53386	77258	58749.13
677020	chr11	rs7936985	81280209	C	T	0.88	0.88	0.987	0.007997931111062	0.0133	0.5465	53386	77258	58749.13
661848	chr11	rs10897841	81280212	A	G	0.63	0.638	0.994	-0.007296555232638	0.009	0.4137	53386	77258	58749.13
663136	chr11	rs7115807	81280646	G	A	0.883	0.882	0.989	0.0100988346774146	0.0134	0.4509	53386	77258	58749.13
674582	chr11	rs2213094	81280808	A	G	0.328	0.33	0.998	0.0097027754613851	0.0092	0.2896	53386	77258	58749.13
665428	chr11	rs17454247	81280906	A	T	0.809	0.804	0.993	0.0166997792224134	0.0109	0.1269	53386	77258	58749.13
668883	chr11	rs7101618	81280946	T	A	0.901	0.901	0.969	0.0115035793834154	0.0146	0.4324	53386	77258	58749.13
661777	chr11	rs2156833	81281141	C	T	0.331	0.333	0.996	0.0085037404912207	0.0092	0.3529	53386	77258	58749.13
682435	chr11	rs6591979	81281656	T	C	0.331	0.333	0.996	0.0082954970241069	0.0092	0.3654	53386	77258	58749.13
679810	chr11	rs6591980	81281689	A	G	0.51	0.518	0.992	-0.0030045090202987	0.0086	0.7269	53386	77258	58749.13
666958	chr11	rs17142587	81281843	G	T	0.882	0.882	0.989	0.0099008246772624	0.0134	0.4577	53386	77258	58749.13
665167	chr11	rs17142590	81282356	T	G	0.882	0.882	0.989	0.0106035827841911	0.0134	0.4279	53386	77258	58749.13
660033	chr11	rs10897842	81282761	C	A	0.64	0.647	0.995	-0.0062998021485279	0.009	0.487	53386	77258	58749.13
667861	chr11	rs61890049	81283586	C	A	0.883	0.882	0.985	0.0105046326450854	0.0135	0.4331	53386	77258	58749.13
677258	chr11	rs7928592	81283670	G	T	0.64	0.647	0.995	-0.0065010863423599	0.009	0.4713	53386	77258	58749.13
658870	chr11	rs7946893	81284183	T	G	0.503	0.51	0.991	-0.0021022080918702	0.0086	0.8041	53386	77258	58749.13
671356	chr11	rs10897843	81284197	T	C	0.935	0.935	0.954	-0.0060985584618694	0.018	0.7359	53386	77258	58749.13
660690	chr11	rs11232733	81284504	A	T	0.878	0.879	0.988	-0.0364980230402006	0.0133	0.006059	53386	77258	58749.13
662378	chr11	rs7932389	81284762	A	G	0.874	0.874	0.986	0.0059025456526138	0.013	0.6492	53386	77258	58749.13
683628	chr11	rs4943840	81284878	T	C	0.636	0.642	0.993	-0.0039979812872983	0.009	0.655	53386	77258	58749.13
683622	chr11	rs17142595	81284927	T	C	0.874	0.874	0.986	0.0069954745123864	0.013	0.5915	53386	77258	58749.13
664093	chr11	rs1945707	81285814	A	G	0.316	0.317	0.996	0.0102968054773682	0.0093	0.2653	53386	77258	58749.13
660101	chr11	rs17142603	81286847	G	C	0.883	0.882	0.989	0.0110981866660334	0.0134	0.4082	53386	77258	58749.13
661140	chr11	rs17142606	81287045	A	G	0.883	0.882	0.989	0.0110981866660334	0.0134	0.4085	53386	77258	58749.13
674933	chr11	rs17142609	81287264	G	A	0.883	0.882	0.989	0.0110981866660334	0.0134	0.4066	53386	77258	58749.13
671929	chr11	rs61890050	81288694	C	T	0.883	0.882	0.989	0.0105046326450854	0.0134	0.4323	53386	77258	58749.13
680457	chr11	rs10792577	81288940	C	G	0.501	0.508	0.99	-0.0019018072895963	0.0086	0.8268	53386	77258	58749.13
661356	chr11	rs10897844	81288960	G	A	0.323	0.324	0.996	0.0085037404912207	0.0092	0.3566	53386	77258	58749.13
666373	chr11	rs5006149	81289170	T	C	0.623	0.63	0.991	-0.0068030886197391	0.0089	0.4494	53386	77258	58749.13
669765	chr11	rs5006148	81289173	C	T	0.622	0.63	0.991	-0.0067024110596754	0.0089	0.454	53386	77258	58749.13
685317	chr11	rs1945709	81289813	A	C	0.691	0.686	0.992	0.013202462677756	0.0093	0.1557	53386	77258	58749.13
687588	chr11	rs12786379	81290079	C	T	0.643	0.649	0.993	-0.0039979812872983	0.009	0.6576	53386	77258	58749.13
667149	chr11	rs17142619	81290424	T	C	0.977	0.977	0.893	-0.0127003085782322	0.0307	0.6789	53134	76407	58361.19
668990	chr11	rs17142621	81291185	A	G	0.883	0.882	0.989	0.0100988346774146	0.0134	0.4503	53386	77258	58749.13
683962	chr11	rs7938853	81291374	C	T	0.879	0.879	0.988	0.009504687014246	0.0132	0.4733	53386	77258	58749.13
669172	chr11	rs7939145	81291639	C	A	0.642	0.649	0.994	-0.0043996643446871	0.009	0.6265	53386	77258	58749.13
685820	chr11	rs61891171	81291694	G	A	0.882	0.881	0.989	0.0114047182634362	0.0133	0.3935	53386	77258	58749.13
667635	chr11	rs10501519	81292381	C	T	0.822	0.816	0.993	0.0141001243787816	0.0112	0.2093	53386	77258	58749.13
687581	chr11	rs10792578	81292509	A	C	0.508	0.513	0.989	0.0016985566355815	0.0087	0.847	53386	77258	58749.13
672014	chr11	rs10501520	81292580	G	A	0.883	0.882	0.99	0.0102968054773682	0.0134	0.4399	53386	77258	58749.13
671665	chr11	rs17142632	81292922	A	G	0.883	0.882	0.99	0.0102968054773682	0.0134	0.4413	53386	77258	58749.13
679794	chr11	rs10897845	81294465	C	T	0.642	0.649	0.994	-0.0042992284528324	0.009	0.6361	53386	77258	58749.13
673207	chr11	rs1945713	81294493	C	A	0.883	0.882	0.99	0.0097027754613851	0.0134	0.4682	53386	77258	58749.13
672026	chr11	rs17455523	81295168	T	G	0.811	0.806	0.988	0.0114047182634362	0.011	0.2987	53386	77258	58749.13
658883	chr11	rs11232735	81295646	T	A	0.507	0.512	0.991	0.0022973590486834	0.0086	0.7882	53386	77258	58749.13
659406	chr11	rs11232736	81295647	T	A	0.504	0.51	0.99	0.001099395443301	0.0086	0.8961	53386	77258	58749.13
679095	chr11	rs7112632	81297438	G	A	0.868	0.868	0.989	0.0067968490002727	0.0127	0.5962	53386	77258	58749.13
672367	chr11	rs7934609	81297564	A	G	0.316	0.317	0.997	0.0101978249764461	0.0093	0.2704	53386	77258	58749.13
670585	chr11	rs1573553	81297921	A	C	0.883	0.882	0.99	0.0103957761821204	0.0134	0.435	53386	77258	58749.13
658863	chr11	rs1573555	81298073	C	G	0.883	0.882	0.99	0.0105046326450854	0.0134	0.4312	53386	77258	58749.13
682380	chr11	rs1573556	81298229	T	C	0.883	0.882	0.99	0.0103957761821204	0.0134	0.4371	53386	77258	58749.13
686100	chr11	rs17142648	81298795	C	T	0.883	0.882	0.99	0.0096037361426946	0.0134	0.4738	53386	77258	58749.13
685674	chr11	rs11232737	81299269	C	A	0.625	0.632	0.995	-0.003596459514405	0.0089	0.6838	53386	77258	58749.13
661627	chr11	rs4944308	81300070	C	T	0.633	0.64	0.995	-0.0060985584618694	0.009	0.4995	53386	77258	58749.13
668686	chr11	rs61891172	81300240	T	C	0.883	0.882	0.991	0.0102968054773682	0.0134	0.4432	53386	77258	58749.13
659914	chr11	rs4943841	81300647	A	T	0.934	0.935	0.96	-0.0066017436345624	0.0178	0.7099	53386	77258	58749.13
665641	chr11	rs55726355	81301622	C	T	0.883	0.882	0.991	0.0099998345783334	0.0134	0.4571	53386	77258	58749.13
670439	chr11	rs1945717	81302519	T	C	0.324	0.325	0.997	0.0089002747867194	0.0092	0.3341	53386	77258	58749.13
659713	chr11	rs7120638	81302554	G	A	0.845	0.848	0.974	-0.001100605444033	0.0121	0.9259	53386	77258	58749.13
666534	chr11	rs17142661	81303549	A	G	0.883	0.882	0.992	0.0106035827841911	0.0134	0.4296	53386	77258	58749.13
681153	chr11	rs61891174	81303726	G	A	0.883	0.882	0.992	0.0105046326450854	0.0134	0.4308	53386	77258	58749.13
671454	chr11	rs7946535	81303849	C	T	0.324	0.325	0.998	0.0089002747867194	0.0092	0.333	53386	77258	58749.13
665657	chr11	rs7933268	81303873	T	G	0.456	0.457	1.0	0.0044003044444822	0.0086	0.6105	53386	77258	58749.13
670227	chr11	rs7950006	81304188	G	A	0.441	0.443	0.999	0.0030952049073025	0.0087	0.7205	53386	77258	58749.13
671593	chr11	rs12273958	81304449	C	G	0.636	0.643	0.996	-0.0065010863423599	0.009	0.4698	53386	77258	58749.13
676258	chr11	rs9666087	81304602	C	A	0.401	0.404	0.871	-0.0178992398878318	0.0094	0.05579	53386	77258	58749.13
678240	chr11	rs17142668	81304861	A	C	0.882	0.881	0.992	0.0109992854583691	0.0133	0.4102	53386	77258	58749.13
679744	chr11	rs17142672	81305741	G	A	0.868	0.868	0.991	0.0058031292269501	0.0127	0.6464	53386	77258	58749.13
683386	chr11	rs61891175	81307822	T	C	0.883	0.882	0.991	0.0097027754613851	0.0134	0.4667	53386	77258	58749.13
666717	chr11	rs34991356	81307838	G	A	0.688	0.682	0.994	0.0155977206230546	0.0093	0.09242	53386	77258	58749.13
658882	chr11	rs61891177	81308343	C	G	0.868	0.868	0.99	0.0063001125484799	0.0127	0.6199	53386	77258	58749.13
680658	chr11	rs1945649	81308455	C	T	0.459	0.46	0.998	0.0030952049073025	0.0086	0.7196	53386	77258	58749.13
672603	chr11	rs7116343	81308950	A	G	0.335	0.336	0.991	0.0069954745123864	0.0092	0.4446	53386	77258	58749.13
677076	chr11	rs10897847	81309597	T	A	0.459	0.46	0.998	0.0032048589489113	0.0086	0.7141	53386	77258	58749.13
663883	chr11	rs78042055	81313551	C	G	0.984	0.985	0.869	-0.0026033858701149	0.0398	0.9474	48571	69110	53370.4
672555	chr11	rs1945647	81313757	C	T	0.328	0.329	0.998	0.0061013488579762	0.0092	0.5044	53386	77258	58749.13
660995	chr11	rs11232743	81314132	T	C	0.326	0.328	0.997	0.0068961666878413	0.0092	0.4506	53386	77258	58749.13
678745	chr11	rs2032392	81314417	C	T	0.328	0.329	0.997	0.0061013488579762	0.0092	0.5062	53386	77258	58749.13
669958	chr11	rs2032390	81314649	T	C	0.327	0.328	0.997	0.0071047017299317	0.0092	0.4392	53386	77258	58749.13
677689	chr11	rs2032389	81314781	A	G	0.456	0.455	0.984	0.009504687014246	0.0087	0.276	53386	77258	58749.13
658701	chr11	rs2032388	81314974	A	C	0.319	0.321	0.997	0.007997931111062	0.0092	0.3847	53386	77258	58749.13
659294	chr11	rs58000470	81315415	C	T	0.866	0.866	0.988	0.0076010387728197	0.0127	0.5484	53386	77258	58749.13
663868	chr11	rs58657959	81315698	T	C	0.883	0.882	0.992	0.0093957216403621	0.0134	0.481	53386	77258	58749.13
669171	chr11	rs4944312	81316330	G	A	0.327	0.328	0.996	0.00730326611012	0.0092	0.4298	53386	77258	58749.13
688593	chr11	rs7949287	81316858	G	A	0.459	0.46	0.998	0.0028958031120254	0.0086	0.7387	53386	77258	58749.13
662444	chr11	rs7935732	81316876	T	A	0.869	0.869	0.991	0.0055048206344449	0.0128	0.6673	53386	77258	58749.13
678067	chr11	rs1945646	81317208	T	C	0.321	0.322	0.998	0.0082954970241069	0.0092	0.3696	53386	77258	58749.13
684602	chr11	rs7952574	81317270	G	A	0.321	0.322	0.998	0.0081963182244858	0.0092	0.3723	53386	77258	58749.13
667491	chr11	rs61891182	81317733	C	T	0.881	0.881	0.991	0.0084045823438103	0.0133	0.5275	53386	77258	58749.13
668307	chr11	rs1945644	81317946	A	G	0.321	0.322	0.998	0.0080971295874548	0.0092	0.377	53386	77258	58749.13
682996	chr11	rs57801782	81318073	T	G	0.869	0.869	0.991	0.0053954185169075	0.0128	0.6732	53386	77258	58749.13
678496	chr11	rs1945643	81319613	G	A	0.883	0.882	0.992	0.009197572354042	0.0134	0.493	53386	77258	58749.13
673632	chr11	rs1945642	81319832	T	C	0.333	0.333	0.998	0.0077995046323818	0.0091	0.3903	53386	77258	58749.13
684484	chr11	rs1945641	81320038	T	G	0.883	0.882	0.992	0.009197572354042	0.0134	0.4913	53386	77258	58749.13
666110	chr11	rs11232744	81320105	T	C	0.451	0.452	0.998	0.004101577021075	0.0087	0.6339	53386	77258	58749.13
682718	chr11	rs61891185	81320174	G	A	0.883	0.882	0.992	0.0090984829852593	0.0134	0.4953	53386	77258	58749.13
665577	chr11	rs11232746	81321072	G	A	0.458	0.46	0.998	0.0021975835434872	0.0086	0.8028	53386	77258	58749.13
682456	chr11	rs10751058	81321853	A	G	0.458	0.46	0.998	0.0020977980821461	0.0086	0.808	53386	77258	58749.13
678648	chr11	rs61891186	81322483	T	C	0.883	0.882	0.993	0.0093957216403621	0.0134	0.4838	53386	77258	58749.13
686102	chr11	rs7951813	81322832	A	G	0.34	0.341	0.997	0.0064988367398296	0.0091	0.4762	53386	77258	58749.13
675738	chr11	rs11232749	81322864	A	G	0.34	0.341	0.998	0.0061013488579762	0.0091	0.5049	53386	77258	58749.13
665592	chr11	rs11232750	81322879	T	C	0.34	0.341	0.997	0.0063001125484799	0.0091	0.4909	53386	77258	58749.13
676692	chr11	rs11232751	81322906	C	G	0.458	0.46	0.997	0.0020977980821461	0.0086	0.8039	53386	77258	58749.13
686452	chr11	rs4944313	81322983	C	T	0.34	0.341	0.998	0.0059025456526138	0.0091	0.5127	53386	77258	58749.13
664225	chr11	rs2097172	81323458	G	T	0.649	0.655	0.997	-0.007004474152883	0.009	0.4397	53386	77258	58749.13
673466	chr11	rs2097171	81323471	C	T	0.458	0.46	0.998	0.0020977980821461	0.0086	0.8124	53386	77258	58749.13
664321	chr11	rs2105801	81323584	G	A	0.53	0.536	0.995	-0.0034961042567088	0.0086	0.6862	53386	77258	58749.13
687353	chr11	rs7482828	81324003	T	C	0.334	0.334	0.998	0.0078987227933553	0.0091	0.3874	53386	77258	58749.13
663004	chr11	rs1945667	81324185	C	T	0.34	0.341	0.998	0.0062007356416035	0.0091	0.4967	53386	77258	58749.13
665698	chr11	rs61891220	81324820	G	A	0.882	0.882	0.992	0.0075017910703226	0.0134	0.5729	53386	77258	58749.13
661025	chr11	rs71478357	81324875	C	A	0.82	0.814	0.994	0.0172012073197748	0.0111	0.123	53386	77258	58749.13
674623	chr11	rs1945666	81325329	T	A	0.323	0.326	0.993	-0.0165969709073694	0.0092	0.07163	53386	77258	58749.13
671108	chr11	rs61891221	81325487	C	T	0.883	0.882	0.992	0.0097027754613851	0.0134	0.4696	53386	77258	58749.13
660047	chr11	rs11232753	81325823	C	A	0.34	0.341	0.997	0.0063001125484799	0.0091	0.4883	53386	77258	58749.13
674040	chr11	rs1945665	81325846	G	T	0.452	0.453	0.998	0.003902375817241	0.0087	0.6548	53386	77258	58749.13
663271	chr11	rs61891222	81326629	T	C	0.881	0.88	0.988	0.0085037404912207	0.0133	0.5257	53386	77258	58749.13
664582	chr11	rs1945664	81326644	A	G	0.332	0.333	0.997	0.0076010387728197	0.0091	0.4052	53386	77258	58749.13
679492	chr11	rs1945663	81326765	C	G	0.333	0.334	0.997	0.0085037404912207	0.0091	0.3548	53386	77258	58749.13
674892	chr11	rs10897849	81327035	G	A	0.452	0.453	0.998	0.003902375817241	0.0087	0.6494	53386	77258	58749.13
683974	chr11	rs7943058	81327523	A	C	0.333	0.333	0.997	0.0085037404912207	0.0091	0.3523	53386	77258	58749.13
661881	chr11	rs1945662	81327905	T	C	0.451	0.452	0.997	0.0043007385516922	0.0087	0.6229	53386	77258	58749.13
669909	chr11	rs1945661	81327991	A	G	0.333	0.333	0.997	0.0084045823438103	0.0091	0.3586	53386	77258	58749.13
659594	chr11	rs7946763	81328181	A	C	0.451	0.452	0.997	0.0036034995896235	0.0087	0.6781	53386	77258	58749.13
662177	chr11	rs7947193	81328330	G	C	0.318	0.319	0.996	0.0080971295874548	0.0093	0.3803	53386	77258	58749.13
676030	chr11	rs1945660	81328840	A	G	0.318	0.32	0.996	0.0078987227933553	0.0092	0.3934	53386	77258	58749.13
665394	chr11	rs1945659	81329186	C	T	0.648	0.654	0.991	-0.0081027387031859	0.0091	0.3737	53386	77258	58749.13
671901	chr11	rs12804321	81329581	T	C	0.803	0.798	0.987	0.0179970767016546	0.0108	0.09536	53386	77258	58749.13
683761	chr11	rs7103355	81330013	C	G	0.807	0.802	0.991	0.0155977206230546	0.0109	0.1523	53386	77258	58749.13
664969	chr11	rs17159763	81330071	A	G	0.882	0.882	0.991	0.0089002747867194	0.0134	0.5055	53386	77258	58749.13
660777	chr11	rs10897851	81331198	C	G	0.342	0.342	0.995	0.0075017910703226	0.0091	0.4073	53386	77258	58749.13
662851	chr11	rs10897852	81331393	G	C	0.648	0.654	0.995	-0.0075987978753305	0.0091	0.4041	53386	77258	58749.13
664369	chr11	rs35026199	81332333	G	A	0.821	0.815	0.992	0.0182033098538737	0.0112	0.1035	53386	77258	58749.13
665362	chr11	rs12573924	81332353	C	T	0.871	0.873	0.964	-0.0075987978753305	0.0131	0.5655	53386	77258	58749.13
677317	chr11	rs7932823	81333590	T	C	0.487	0.493	0.989	-0.0059979518036359	0.0087	0.4893	53386	77258	58749.13
680432	chr11	rs12793880	81333658	A	T	0.821	0.815	0.992	0.0184978548821194	0.0112	0.09875	53386	77258	58749.13
679909	chr11	rs61891223	81333962	T	C	0.293	0.294	0.993	0.0049974917102918	0.0095	0.5944	53386	77258	58749.13
688659	chr11	rs10897853	81334250	C	T	0.494	0.5	0.99	-0.0076995657264405	0.0087	0.3727	53386	77258	58749.13
680561	chr11	rs1945690	81334729	G	A	0.554	0.55	0.98	0.0037031349243813	0.0087	0.6723	53386	77258	58749.13
687839	chr11	rs2226923	81335751	A	G	0.81	0.805	0.992	0.0150954876453349	0.0109	0.1687	53386	77258	58749.13
679363	chr11	rs10501522	81338823	C	T	0.883	0.882	0.991	0.0099008246772624	0.0134	0.4595	53386	77258	58749.13
663040	chr11	rs10501523	81339041	C	A	0.807	0.801	0.99	0.0167981182758809	0.0109	0.1237	53386	77258	58749.13
679937	chr11	rs1945693	81339721	A	T	0.326	0.328	0.994	0.0081963182244858	0.0092	0.3726	53386	77258	58749.13
669116	chr11	rs34229630	81340361	G	A	0.82	0.814	0.993	0.0180952882690919	0.0112	0.1044	53386	77258	58749.13
684317	chr11	rs7945872	81340688	A	T	0.796	0.792	0.991	0.0134984841513417	0.0107	0.2064	53386	77258	58749.13
662767	chr11	rs34097730	81343825	C	T	0.809	0.803	0.99	0.0160997014894237	0.0109	0.1411	53386	77258	58749.13
682290	chr11	rs61891224	81344521	G	T	0.883	0.882	0.991	0.0092966519050945	0.0134	0.4891	53386	77258	58749.13
661598	chr11	rs4944314	81344618	A	G	0.806	0.801	0.991	0.0146028573839336	0.0109	0.179	53386	77258	58749.13
675828	chr11	rs4944315	81344715	G	A	0.807	0.802	0.99	0.0149969810059077	0.0109	0.1678	53386	77258	58749.13
677208	chr11	rs117017557	81345714	C	T	0.974	0.974	0.894	0.023198814502523	0.029	0.4226	53386	77258	58749.13
671348	chr11	rs12791973	81345837	C	A	0.813	0.807	0.991	0.0187039847937718	0.011	0.08961	53386	77258	58749.13
683099	chr11	rs12799371	81346344	T	C	0.791	0.786	0.99	0.0161980995687726	0.0106	0.1261	53386	77258	58749.13
674358	chr11	rs7952128	81347186	A	G	0.8	0.794	0.992	0.0172012073197748	0.0107	0.1101	53386	77258	58749.13
675300	chr11	rs7927690	81347971	C	T	0.802	0.796	0.991	0.0177023841130051	0.0108	0.1013	53386	77258	58749.13
667819	chr11	rs7927890	81347994	G	A	0.802	0.796	0.991	0.0178988554877579	0.0108	0.09616	53386	77258	58749.13
659915	chr11	rs7927943	81348236	C	T	0.328	0.33	0.994	0.0071047017299317	0.0092	0.4385	53386	77258	58749.13
660702	chr11	rs7928048	81348350	C	T	0.802	0.796	0.991	0.0178988554877579	0.0108	0.09623	53386	77258	58749.13
687890	chr11	rs10897854	81349574	A	T	0.526	0.534	0.991	-0.0057967688471774	0.0087	0.5048	53386	77258	58749.13
676705	chr11	rs12801521	81350670	A	T	0.815	0.808	0.991	0.0203025023378308	0.011	0.06597	53386	77258	58749.13
668380	chr11	rs4943842	81351569	C	A	0.492	0.498	0.982	-0.0016012813669738	0.0087	0.8556	53386	77258	58749.13
683706	chr11	rs11826249	81352713	G	T	0.721	0.728	0.987	-0.0087985943563496	0.0097	0.3648	53386	77258	58749.13
664729	chr11	rs1945698	81353676	A	G	0.292	0.293	0.992	0.0061013488579762	0.0095	0.5213	53386	77258	58749.13
672753	chr11	rs1540174	81354364	A	C	0.79	0.785	0.989	0.0149969810059077	0.0106	0.1552	53386	77258	58749.13
667643	chr11	rs1540175	81354464	C	A	0.791	0.786	0.989	0.0153023200084426	0.0106	0.1492	53386	77258	58749.13
667494	chr11	rs1540176	81354835	T	C	0.597	0.603	0.991	-0.0108991808690006	0.0088	0.2173	53386	77258	58749.13
666454	chr11	rs1945702	81355517	T	C	0.321	0.324	0.993	-0.015895669405385	0.0092	0.08573	53386	77258	58749.13
686676	chr11	rs10751059	81355654	T	C	0.329	0.333	0.987	-0.020498669477346	0.0092	0.02581	53386	77258	58749.13
672571	chr11	rs1945703	81355792	A	G	0.65	0.657	0.993	-0.009696862978864	0.0091	0.2855	53386	77258	58749.13
680597	chr11	rs7117338	81356656	C	T	0.574	0.568	0.992	-0.004701032558649	0.0087	0.5898	53386	77258	58749.13
677985	chr11	rs17142718	81356871	G	A	0.973	0.973	0.99	0.0126990249774084	0.0273	0.6407	51559	73028	56451.0
673098	chr11	rs4944318	81357207	A	G	0.353	0.352	0.994	-0.0064004391810282	0.009	0.4762	53386	77258	58749.13
661895	chr11	rs1945704	81357363	C	T	0.364	0.361	0.994	-0.0050024916227914	0.009	0.5745	53386	77258	58749.13
670127	chr11	rs1945705	81357525	T	C	0.973	0.973	0.991	0.0119977384336167	0.0273	0.6596	51559	73028	56451.0
683951	chr11	rs112995680	81357942	G	A	0.973	0.973	0.991	0.0131037693769772	0.0273	0.6317	51559	73028	56451.0
672575	chr11	rs1071921	81358153	A	T	0.687	0.68	0.993	0.0141001243787816	0.0093	0.1289	53386	77258	58749.13
687577	chr11	rs7934221	81358888	T	C	0.574	0.568	0.992	-0.0052035148315978	0.0087	0.5541	53386	77258	58749.13
672980	chr11	rs12801811	81359141	C	A	0.816	0.819	0.995	-0.0054950702819798	0.0112	0.6238	53386	77258	58749.13
671300	chr11	rs10897856	81359416	G	T	0.287	0.283	0.993	-0.0027036515743148	0.0096	0.7808	53386	77258	58749.13
675139	chr11	rs11821424	81359423	G	C	0.816	0.819	0.995	-0.0052035148315978	0.0112	0.6448	53386	77258	58749.13
686352	chr11	rs17142733	81360127	A	G	0.782	0.783	0.995	-0.0235962138551867	0.0105	0.02385	53386	77258	58749.13
660293	chr11	rs1945668	81360306	C	T	0.817	0.819	0.995	-0.0050024916227914	0.0112	0.6534	53386	77258	58749.13
681461	chr11	rs1945669	81360397	C	T	0.572	0.576	0.994	-0.0170952954286372	0.0087	0.0492	53386	77258	58749.13
671174	chr11	rs17142739	81361682	C	A	0.782	0.783	0.996	-0.0248973835545144	0.0105	0.01723	53386	77258	58749.13
677455	chr11	rs17142744	81361756	T	G	0.781	0.782	0.996	-0.0240980393840575	0.0104	0.02117	53386	77258	58749.13
673514	chr11	rs61888560	81361899	C	T	0.782	0.783	0.996	-0.0246001168682327	0.0104	0.0188	53386	77258	58749.13
675081	chr11	rs6591983	81362191	C	T	0.572	0.576	0.996	-0.0169020380753563	0.0087	0.05252	53386	77258	58749.13
683678	chr11	rs61888561	81362511	A	T	0.781	0.782	0.996	-0.0243029385231735	0.0104	0.01963	53386	77258	58749.13
681571	chr11	rs10792582	81362652	T	C	0.571	0.575	0.996	-0.0159972768350078	0.0087	0.06599	53386	77258	58749.13
681998	chr11	rs11232764	81363113	C	T	0.791	0.785	0.992	0.0165030720990143	0.0106	0.1185	53386	77258	58749.13
673379	chr11	rs11232765	81363128	A	T	0.817	0.819	0.996	-0.0034961042567088	0.0112	0.7571	53386	77258	58749.13
686786	chr11	rs61888562	81363197	T	A	0.781	0.782	0.996	-0.0246001168682327	0.0104	0.01859	53386	77258	58749.13
686974	chr11	rs6591984	81363875	T	C	0.817	0.819	0.996	-0.0033957590691798	0.0112	0.7628	53386	77258	58749.13
673610	chr11	rs1945670	81363935	C	T	0.571	0.575	0.996	-0.0159972768350078	0.0087	0.06687	53386	77258	58749.13
685711	chr11	rs1894144	81364629	G	C	0.817	0.819	0.996	-0.0039979812872983	0.0112	0.7212	53386	77258	58749.13
679125	chr11	rs1894145	81364765	G	T	0.572	0.576	0.996	-0.0168003386783461	0.0087	0.0531	53386	77258	58749.13
684898	chr11	rs61888564	81364863	C	A	0.782	0.783	0.996	-0.0252049938352247	0.0105	0.01578	53386	77258	58749.13
683348	chr11	rs2187538	81364932	G	A	0.572	0.576	0.996	-0.0166986496230515	0.0087	0.05541	53386	77258	58749.13
688014	chr11	rs61888565	81364953	C	A	0.896	0.895	0.99	0.0033045340083004	0.0141	0.8164	53386	77258	58749.13
688429	chr11	rs4397876	81365460	C	T	0.572	0.576	0.996	-0.0169020380753563	0.0087	0.05245	53386	77258	58749.13
674835	chr11	rs4550244	81365730	A	G	0.566	0.569	0.995	-0.0151034855773182	0.0087	0.08358	53386	77258	58749.13
669554	chr11	rs4370959	81365735	G	A	0.782	0.783	0.995	-0.0248051189189711	0.0105	0.01793	53386	77258	58749.13
665933	chr11	rs7106568	81366325	A	G	0.81	0.812	0.997	-0.0021022080918702	0.011	0.8467	53386	77258	58749.13
679472	chr11	rs57179700	81366960	G	T	0.782	0.783	0.996	-0.0246001168682327	0.0105	0.01859	53386	77258	58749.13
665734	chr11	rs113513251	81367112	A	G	0.972	0.973	0.994	0.012096540947233	0.0272	0.6567	51559	73028	56451.0
684143	chr11	rs1945671	81367328	A	T	0.564	0.568	0.995	-0.0154994990469515	0.0087	0.07475	53386	77258	58749.13
687668	chr11	rs1945672	81367523	A	G	0.809	0.811	0.997	-0.0019018072895963	0.011	0.86	53386	77258	58749.13
662229	chr11	rs1945673	81367648	A	G	0.809	0.811	0.997	-0.0019018072895963	0.011	0.8608	53386	77258	58749.13
659207	chr11	rs77245667	81367712	C	T	0.986	0.987	0.949	-0.0963016711694802	0.045	0.03232	37762	56120	41975.65
677822	chr11	rs11232769	81367795	A	C	0.563	0.567	0.995	-0.0150019689183474	0.0087	0.08435	53386	77258	58749.13
681495	chr11	rs10897857	81367941	G	C	0.809	0.811	0.997	-0.002002002670673	0.011	0.8548	53386	77258	58749.13
660556	chr11	rs10792583	81368061	T	G	0.564	0.567	0.995	-0.0145960053074092	0.0087	0.09259	53386	77258	58749.13
658788	chr11	rs74707715	81368219	T	C	0.986	0.987	0.949	-0.103894923496216	0.044	0.01807	38872	57365	43052.44
668225	chr11	rs111748736	81368689	G	A	0.972	0.973	0.994	0.0123039944561641	0.0272	0.6514	51559	73028	56451.0
688254	chr11	rs7924764	81368886	T	C	0.564	0.567	0.995	-0.0145046862028817	0.0087	0.0946	53386	77258	58749.13
680448	chr11	rs1945674	81369096	C	T	0.356	0.353	0.995	-0.0033957590691798	0.009	0.7056	53386	77258	58749.13
670631	chr11	rs1945675	81369314	T	G	0.809	0.811	0.997	-0.002002002670673	0.011	0.8567	53386	77258	58749.13
676828	chr11	rs4503570	81369765	T	G	0.552	0.556	0.994	-0.0176956485356892	0.0087	0.04174	53386	77258	58749.13
670283	chr11	rs1945640	81370360	G	T	0.901	0.903	0.989	-0.0501991563328521	0.0145	0.0005611	53386	77258	58749.13
679587	chr11	rs10897858	81370565	T	A	0.817	0.819	0.997	-0.0042992284528324	0.0112	0.7011	53386	77258	58749.13
685567	chr11	rs11232770	81371016	C	A	0.792	0.785	0.993	0.0165030720990143	0.0106	0.1178	53386	77258	58749.13
668341	chr11	rs116919476	81371324	G	A	0.987	0.988	0.942	-0.0867023338392929	0.0488	0.0756	33996	51888	38036.17
685485	chr11	rs1945639	81371553	C	T	0.817	0.819	0.997	-0.0038975857287134	0.0112	0.7302	53386	77258	58749.13
670253	chr11	rs4944319	81371740	A	G	0.791	0.785	0.993	0.0161980995687726	0.0106	0.1257	53386	77258	58749.13
660621	chr11	rs111951106	81371924	C	T	0.973	0.973	0.994	0.0109003744682883	0.0272	0.6878	51559	73028	56451.0
666425	chr11	rs6591985	81372109	A	G	0.816	0.819	0.997	-0.004198802647333	0.0112	0.7074	53386	77258	58749.13
677495	chr11	rs112745967	81372135	T	C	0.973	0.973	0.995	0.0109003744682883	0.0272	0.689	51559	73028	56451.0
687437	chr11	rs113579156	81372666	G	A	0.973	0.973	0.995	0.0112959597418516	0.0272	0.6776	51559	73028	56451.0
688684	chr11	rs59064106	81373029	C	T	0.782	0.783	0.997	-0.0248973835545144	0.0104	0.01696	53386	77258	58749.13
670796	chr11	rs61888571	81373148	T	C	0.755	0.757	0.997	-0.0208049294331883	0.01	0.03826	53386	77258	58749.13
681886	chr11	rs10897859	81373190	G	A	0.817	0.819	0.998	-0.0042992284528324	0.0112	0.7031	53386	77258	58749.13
688607	chr11	rs11232771	81373454	T	C	0.81	0.811	0.998	-0.0005001250416822	0.011	0.9634	53386	77258	58749.13
665329	chr11	rs34732281	81373888	A	G	0.81	0.812	0.999	-0.002002002670673	0.011	0.8568	53386	77258	58749.13
673527	chr11	rs116988922	81374260	G	A	0.973	0.974	0.994	0.0131037693769772	0.0276	0.6351	51559	73028	56451.0
673613	chr11	rs114940839	81374340	A	G	0.973	0.973	0.995	0.0117012723076411	0.0272	0.6676	51559	73028	56451.0
684054	chr11	rs1945721	81374426	T	C	0.809	0.811	0.998	-0.002002002670673	0.011	0.8583	53386	77258	58749.13
670302	chr11	rs61888572	81374558	T	C	0.77	0.771	0.996	-0.0271040176920589	0.0103	0.008142	53386	77258	58749.13
678963	chr11	rs80354590	81374851	G	A	0.973	0.973	0.995	0.0121953336998771	0.0272	0.654	51559	73028	56451.0
671502	chr11	rs11232772	81375675	C	T	0.791	0.784	0.994	0.0167981182758809	0.0105	0.1102	53386	77258	58749.13
661411	chr11	rs10792584	81376074	A	C	0.658	0.666	0.993	-0.0073972926304747	0.0091	0.4173	53386	77258	58749.13
669402	chr11	rs1945720	81376166	T	C	0.67	0.677	0.992	-0.0078003437327339	0.0092	0.396	53386	77258	58749.13
674172	chr11	rs11232773	81376174	A	T	0.791	0.785	0.994	0.0164047040252769	0.0105	0.1189	53386	77258	58749.13
674735	chr11	rs75195846	81376452	C	T	0.874	0.876	0.992	-0.0480039732984809	0.0131	0.0002464	53386	77258	58749.13
679070	chr11	rs17142764	81376730	C	G	0.78	0.781	0.998	-0.023401696181619	0.0104	0.02456	53386	77258	58749.13
675515	chr11	rs7131318	81377528	A	G	0.705	0.698	0.994	0.0159028762794155	0.0094	0.09188	53386	77258	58749.13
667315	chr11	rs7927618	81378103	A	G	0.458	0.452	0.995	0.0001999800026662	0.0087	0.9805	53386	77258	58749.13
679782	chr11	rs17142769	81378133	T	C	0.868	0.866	0.995	-0.0017014466397575	0.0127	0.8943	53386	77258	58749.13
677999	chr11	rs7928021	81378229	G	A	0.459	0.452	0.995	0.0002999550089979	0.0087	0.9728	53386	77258	58749.13
669399	chr11	rs7942979	81378401	T	G	0.705	0.698	0.995	0.0156961681063242	0.0094	0.09484	53386	77258	58749.13
678032	chr11	rs112078023	81378772	G	A	0.973	0.973	0.996	0.0128964817350202	0.0273	0.6368	51559	73028	56451.0
672291	chr11	rs1945719	81379503	T	G	0.781	0.781	0.999	-0.023002541565316	0.0104	0.02685	53386	77258	58749.13
677604	chr11	rs12365411	81379720	C	T	0.705	0.697	0.995	0.0166014304974254	0.0094	0.0784	53386	77258	58749.13
662633	chr11	rs61888573	81381243	T	A	0.897	0.896	0.99	0.0022973590486834	0.0142	0.872	53386	77258	58749.13
686180	chr11	rs61888574	81381261	A	G	0.756	0.758	0.998	-0.0203966036652218	0.01	0.04251	53386	77258	58749.13
659215	chr11	rs142708098	81382386	G	C	0.973	0.973	0.996	0.013202462677756	0.0272	0.6274	51559	73028	56451.0
658854	chr11	rs112109163	81383805	A	G	0.973	0.973	0.996	0.0133011462391285	0.0272	0.6259	51559	73028	56451.0
658700	chr11	rs61888575	81384034	A	C	0.781	0.781	0.999	-0.0232993336544035	0.0104	0.025	53386	77258	58749.13
672874	chr11	rs61888576	81384407	T	C	0.868	0.867	0.995	-0.0019018072895963	0.0127	0.8836	53386	77258	58749.13
659805	chr11	rs7108573	81384695	A	G	0.462	0.456	0.996	-0.0012007205765188	0.0086	0.8852	53386	77258	58749.13
688216	chr11	rs1945718	81385059	C	T	0.46	0.454	0.996	0.0	0.0087	0.9958	53386	77258	58749.13
658830	chr11	rs7113464	81385897	G	A	0.706	0.698	0.996	0.0159028762794155	0.0094	0.09074	53386	77258	58749.13
658715	chr11	rs12361803	81386227	T	C	0.706	0.699	0.996	0.0153023200084426	0.0094	0.1053	53386	77258	58749.13
670667	chr11	rs61888577	81386366	A	G	0.868	0.867	0.995	-0.0018016219466282	0.0127	0.8859	53386	77258	58749.13
674104	chr11	rs12366135	81386818	G	T	0.792	0.786	0.995	0.0154007965760229	0.0106	0.1449	53386	77258	58749.13
682343	chr11	rs4551793	81387246	A	G	0.792	0.786	0.995	0.0148984646619666	0.0106	0.158	53386	77258	58749.13
685077	chr11	rs4465386	81387764	C	A	0.706	0.699	0.996	0.0154992634469238	0.0094	0.1008	53386	77258	58749.13
675783	chr11	rs6591987	81388412	C	T	0.462	0.456	0.996	-0.0012007205765188	0.0086	0.8887	53386	77258	58749.13
659173	chr11	rs7125658	81388486	C	T	0.758	0.759	0.995	-0.0201006717070029	0.0101	0.04589	53386	77258	58749.13
666434	chr11	rs6591988	81388943	C	T	0.459	0.453	0.996	-0.0032954239497972	0.0087	0.7039	53386	77258	58749.13
687996	chr11	rs77886668	81389035	C	T	0.973	0.973	0.996	0.0121953336998771	0.0272	0.6531	51559	73028	56451.0
685184	chr11	rs141649937	81389062	A	T	0.973	0.973	0.996	0.0121953336998771	0.0272	0.6542	51559	73028	56451.0
678914	chr11	rs7950716	81389141	G	T	0.459	0.453	0.996	-0.0031048149534787	0.0087	0.7183	53386	77258	58749.13
673184	chr11	rs140636045	81389191	T	C	0.973	0.973	0.996	0.0125015292229252	0.0272	0.6471	51559	73028	56451.0
679056	chr11	rs11512901	81389554	C	T	0.458	0.453	0.996	-0.0032954239497972	0.0087	0.7004	53386	77258	58749.13
660740	chr11	rs61888578	81389689	A	G	0.87	0.869	0.994	-0.0059979518036359	0.0128	0.638	53386	77258	58749.13
676473	chr11	rs66507910	81389704	T	A	0.792	0.786	0.996	0.0152038337422728	0.0106	0.1501	53386	77258	58749.13
674967	chr11	rs6591989	81390034	T	G	0.702	0.695	0.997	0.0140015196358136	0.0094	0.1362	53386	77258	58749.13
663201	chr11	rs61888579	81390330	G	T	0.756	0.758	0.998	-0.0209989425960583	0.01	0.03641	53386	77258	58749.13
674588	chr11	rs7103641	81390457	C	G	0.703	0.695	0.997	0.0133011462391285	0.0094	0.1572	53386	77258	58749.13
685404	chr11	rs7119927	81390519	T	C	0.703	0.695	0.997	0.0126002819757385	0.0094	0.178	53386	77258	58749.13
668960	chr11	rs72942173	81390760	A	G	0.981	0.981	0.864	-0.0170037478161859	0.0341	0.6187	52708	76003	57949.3
669701	chr11	rs10897860	81390848	T	C	0.659	0.666	0.996	-0.0039979812872983	0.0091	0.6645	53386	77258	58749.13
668266	chr11	rs10792585	81391123	A	C	0.659	0.666	0.996	-0.0040983869261633	0.0091	0.6518	53386	77258	58749.13
675546	chr11	rs9888168	81391604	T	C	0.66	0.666	0.994	-0.0032954239497972	0.0091	0.7189	53386	77258	58749.13
661846	chr11	rs67030612	81392146	C	T	0.754	0.756	0.995	-0.021203207651103	0.01	0.03437	53386	77258	58749.13
675664	chr11	rs61888580	81392583	T	C	0.751	0.753	0.996	-0.0198966317144566	0.01	0.0466	53386	77258	58749.13
666998	chr11	rs11232775	81393198	T	C	0.705	0.698	0.996	0.013202462677756	0.0094	0.159	53386	77258	58749.13
660334	chr11	rs75509424	81393231	C	T	0.86	0.863	0.996	-0.0340015566760147	0.0125	0.006349	53386	77258	58749.13
676740	chr11	rs7124756	81393591	G	C	0.668	0.675	0.993	-0.007004474152883	0.0092	0.4436	53386	77258	58749.13
680900	chr11	rs11232776	81393691	A	T	0.456	0.45	0.997	-0.0022024235552	0.0087	0.7963	53386	77258	58749.13
685303	chr11	rs12364666	81395174	A	G	0.194	0.195	0.995	-0.0050024916227914	0.0109	0.6487	53386	77258	58749.13
684666	chr11	rs11232777	81395362	T	A	0.456	0.45	0.997	-0.0023026490626755	0.0087	0.786	53386	77258	58749.13
672621	chr11	rs12361874	81395716	G	A	0.794	0.788	0.994	0.0155977206230546	0.0106	0.1412	53386	77258	58749.13
659506	chr11	rs143777752	81396255	T	C	0.973	0.974	0.993	0.0140015196358136	0.0276	0.6137	51559	73028	56451.0
658944	chr11	rs141666012	81396956	C	T	0.886	0.889	0.998	-0.0338981034057645	0.0136	0.01304	53386	77258	58749.13
684410	chr11	rs11232778	81397016	T	A	0.855	0.851	0.972	0.0166014304974254	0.0123	0.1784	53386	77258	58749.13
676850	chr11	rs4943843	81397478	G	A	0.705	0.697	0.996	0.0138042809763971	0.0094	0.1413	53386	77258	58749.13
664502	chr11	rs7111365	81397746	A	T	0.734	0.74	0.995	0.0009995003330834	0.0098	0.9204	53386	77258	58749.13
682602	chr11	rs59176942	81398206	G	A	0.769	0.771	0.994	-0.0256973671872587	0.0103	0.01207	53386	77258	58749.13
675209	chr11	rs7937530	81398585	C	T	0.458	0.453	0.997	-0.003596459514405	0.0086	0.6747	53386	77258	58749.13
667442	chr11	rs6591990	81398681	G	A	0.194	0.195	0.994	-0.0046005663955682	0.0109	0.6695	53386	77258	58749.13
674054	chr11	rs7937672	81398763	C	A	0.706	0.698	0.996	0.0131037693769772	0.0094	0.1637	53386	77258	58749.13
668035	chr11	rs10897861	81398908	G	A	0.706	0.698	0.996	0.013202462677756	0.0094	0.161	53386	77258	58749.13
667550	chr11	rs10897862	81398956	G	T	0.459	0.453	0.997	-0.003596459514405	0.0086	0.6779	53386	77258	58749.13
686222	chr11	rs56368247	81399426	C	T	0.897	0.896	0.989	0.0012991557316201	0.0142	0.9243	53386	77258	58749.13
688253	chr11	rs143637562	81399784	G	C	0.973	0.974	0.993	0.014504302202808	0.0276	0.5998	51559	73028	56451.0
668063	chr11	rs11232779	81399972	G	T	0.793	0.787	0.994	0.0153023200084426	0.0106	0.1487	53386	77258	58749.13
681950	chr11	rs7124252	81400669	C	T	0.458	0.452	0.997	-0.003596459514405	0.0087	0.6752	53386	77258	58749.13
669779	chr11	rs57357615	81400713	A	T	0.756	0.758	0.998	-0.0213972981080803	0.01	0.03348	53386	77258	58749.13
674570	chr11	rs11232780	81401328	G	A	0.458	0.452	0.997	-0.0042992284528324	0.0086	0.6196	53386	77258	58749.13
659247	chr11	rs56146648	81401584	T	C	0.756	0.758	0.997	-0.0213972981080803	0.01	0.03291	53386	77258	58749.13
687662	chr11	rs6591991	81403090	A	T	0.457	0.452	0.997	-0.003596459514405	0.0087	0.6774	53386	77258	58749.13
683525	chr11	rs7123455	81403396	G	A	0.458	0.452	0.997	-0.0033957590691798	0.0086	0.6912	53386	77258	58749.13
681096	chr11	rs35215766	81403724	C	T	0.794	0.788	0.993	0.0159028762794155	0.0106	0.1351	53386	77258	58749.13
660720	chr11	rs77265351	81404191	T	C	0.854	0.856	0.997	-0.0335981494309355	0.0122	0.005987	53386	77258	58749.13
685961	chr11	rs7127432	81404464	A	G	0.703	0.695	0.996	0.0129951954948113	0.0094	0.1645	53386	77258	58749.13
677235	chr11	rs12282188	81405367	T	C	0.923	0.924	0.991	-0.0125990355765152	0.0163	0.44	53386	77258	58749.13
671904	chr11	rs7117981	81405708	T	C	0.453	0.447	0.998	-0.0043996643446871	0.0087	0.6113	53386	77258	58749.13
681840	chr11	rs74748984	81405953	A	G	0.853	0.856	0.997	-0.033701571673015	0.0122	0.005761	53386	77258	58749.13
679527	chr11	rs66528986	81406193	A	G	0.75	0.751	1.0	-0.0213972981080803	0.0099	0.03168	53386	77258	58749.13
663165	chr11	rs4304804	81406620	A	C	0.704	0.696	0.998	0.0124027667170427	0.0094	0.1867	53386	77258	58749.13
686459	chr11	rs4556564	81406808	G	A	0.453	0.447	0.998	-0.0045001103249234	0.0087	0.6056	53386	77258	58749.13
683616	chr11	rs61888587	81407087	T	A	0.75	0.751	1.0	-0.0213972981080803	0.0099	0.03142	53386	77258	58749.13
675452	chr11	rs77148476	81407628	G	T	0.986	0.987	0.951	-0.0964007742863544	0.0455	0.03403	36752	55249	40993.65
686787	chr11	rs4291696	81407874	G	T	0.794	0.788	0.995	0.0143958802837323	0.0106	0.175	53386	77258	58749.13
658633	chr11	rs4944320	81408382	G	A	0.453	0.447	0.998	-0.004701032558649	0.0087	0.5844	53386	77258	58749.13
665872	chr11	rs4944321	81408687	T	C	0.704	0.696	0.998	0.0125015292229252	0.0094	0.1833	53386	77258	58749.13
688248	chr11	rs35740532	81409069	A	T	0.793	0.787	0.997	0.0146028573839336	0.0106	0.1681	53386	77258	58749.13
671444	chr11	rs12785237	81409103	T	C	0.454	0.448	0.998	-0.0058973552660839	0.0087	0.4953	53386	77258	58749.13
681552	chr11	rs12808392	81409277	G	A	0.453	0.447	0.998	-0.0048015088161939	0.0087	0.5768	53386	77258	58749.13
666584	chr11	rs12807970	81409351	A	T	0.454	0.448	0.998	-0.0058973552660839	0.0087	0.4968	53386	77258	58749.13
658612	chr11	rs11232782	81409643	C	T	0.454	0.448	0.998	-0.0057967688471774	0.0087	0.5028	53386	77258	58749.13
688512	chr11	rs11232783	81409649	C	T	0.454	0.448	0.998	-0.0059979518036359	0.0087	0.4877	53386	77258	58749.13
668651	chr11	rs55750237	81409883	A	G	0.87	0.87	0.996	-0.006199175242821	0.0128	0.6271	53386	77258	58749.13
662018	chr11	rs11232784	81409933	G	A	0.453	0.447	0.998	-0.004701032558649	0.0087	0.5881	53386	77258	58749.13
680673	chr11	rs11232785	81410175	C	T	0.453	0.447	0.999	-0.0048015088161939	0.0087	0.5775	53386	77258	58749.13
685518	chr11	rs11232786	81410451	A	G	0.703	0.696	0.999	0.013202462677756	0.0094	0.1584	53386	77258	58749.13
678375	chr11	rs11232787	81410493	G	T	0.454	0.448	0.999	-0.0057967688471774	0.0087	0.4998	53386	77258	58749.13
684632	chr11	rs11232788	81410927	C	T	0.453	0.447	0.999	-0.0048015088161939	0.0087	0.5768	53386	77258	58749.13
687853	chr11	rs61888589	81410983	A	T	0.75	0.752	1.0	-0.0218980211012161	0.01	0.02749	53386	77258	58749.13
659516	chr11	rs11232789	81411075	C	T	0.453	0.447	0.999	-0.0049019951702315	0.0087	0.5688	53386	77258	58749.13
672831	chr11	rs11232790	81411408	C	T	0.793	0.787	0.997	0.0140015196358136	0.0106	0.1853	53386	77258	58749.13
687684	chr11	rs59372713	81411706	A	G	0.87	0.869	0.996	-0.006199175242821	0.0128	0.63	53386	77258	58749.13
674907	chr11	rs11232791	81411714	A	G	0.453	0.447	0.999	-0.0048015088161939	0.0087	0.5765	53386	77258	58749.13
686284	chr11	rs61888591	81411826	G	A	0.75	0.752	1.0	-0.0218980211012161	0.0099	0.02771	53386	77258	58749.13
683579	chr11	rs11232792	81412143	T	C	0.453	0.447	0.998	-0.0048015088161939	0.0087	0.5761	53386	77258	58749.13
662679	chr11	rs11232793	81412239	G	A	0.704	0.696	0.999	0.0123039944561641	0.0094	0.1914	53386	77258	58749.13
667168	chr11	rs58055045	81412730	G	C	0.87	0.87	0.996	-0.0060985584618694	0.0128	0.6344	53386	77258	58749.13
679840	chr11	rs7109201	81412768	C	T	0.453	0.447	0.998	-0.004701032558649	0.0087	0.5878	53386	77258	58749.13
685102	chr11	rs7125568	81412930	T	C	0.453	0.447	0.998	-0.004701032558649	0.0087	0.5848	53386	77258	58749.13
678879	chr11	rs12799794	81413398	C	T	0.583	0.578	0.995	-0.0034961042567088	0.0087	0.6927	53386	77258	58749.13
672185	chr11	rs2199236	81413479	C	T	0.87	0.87	0.996	-0.0060985584618694	0.0128	0.6315	53386	77258	58749.13
683615	chr11	rs61888593	81413981	C	T	0.75	0.752	1.0	-0.0217958123704574	0.0099	0.02847	53386	77258	58749.13
674397	chr11	rs716101	81414093	T	A	0.454	0.448	0.998	-0.005696192544881	0.0087	0.5107	53386	77258	58749.13
688433	chr11	rs4944322	81414225	T	A	0.453	0.447	0.998	-0.004701032558649	0.0087	0.5843	53386	77258	58749.13
671741	chr11	rs4944323	81414246	T	C	0.453	0.447	0.998	-0.004701032558649	0.0087	0.5883	53386	77258	58749.13
675641	chr11	rs4944324	81414376	T	C	0.453	0.447	0.998	-0.004701032558649	0.0087	0.5902	53386	77258	58749.13
666377	chr11	rs4944325	81414567	A	T	0.453	0.447	0.998	-0.004701032558649	0.0087	0.5868	53386	77258	58749.13
661128	chr11	rs75279996	81414612	T	C	0.984	0.985	0.946	-0.0970947712407937	0.0419	0.02041	38858	59112	43438.86
666366	chr11	rs1380539	81414755	C	T	0.453	0.447	0.998	-0.004701032558649	0.0087	0.5866	53386	77258	58749.13
682633	chr11	rs7929624	81415170	T	C	0.453	0.447	0.998	-0.004701032558649	0.0087	0.5878	53386	77258	58749.13
681843	chr11	rs7942918	81415264	A	C	0.584	0.578	0.996	-0.0031950988965408	0.0087	0.7157	53386	77258	58749.13
677971	chr11	rs61888615	81415514	A	G	0.87	0.87	0.996	-0.006199175242821	0.0128	0.6277	53386	77258	58749.13
665595	chr11	rs1824427	81415579	T	C	0.75	0.752	1.0	-0.0217958123704574	0.0099	0.02841	53386	77258	58749.13
671197	chr11	rs11232796	81415580	C	G	0.704	0.696	0.999	0.0123039944561641	0.0094	0.1893	53386	77258	58749.13
667335	chr11	rs12796388	81416373	G	T	0.453	0.447	0.999	-0.0046005663955682	0.0087	0.5977	53386	77258	58749.13
675008	chr11	rs61888616	81416463	G	T	0.87	0.87	0.996	-0.0065010863423599	0.0128	0.6118	53386	77258	58749.13
661606	chr11	rs58637963	81416889	C	T	0.87	0.869	0.996	-0.0064004391810282	0.0128	0.6174	53386	77258	58749.13
679996	chr11	rs11232799	81417007	G	A	0.454	0.448	1.0	-0.005696192544881	0.0087	0.5112	53386	77258	58749.13
679618	chr11	rs11232800	81417120	A	G	0.456	0.449	0.996	-0.0049019951702315	0.0087	0.5737	53386	77258	58749.13
684259	chr11	rs7937790	81417338	T	C	0.453	0.447	0.999	-0.0046005663955682	0.0087	0.5915	53386	77258	58749.13
660305	chr11	rs61888618	81417358	T	C	0.75	0.752	1.0	-0.0217038334437866	0.0099	0.0289	53386	77258	58749.13
668982	chr11	rs7938175	81417643	T	C	0.704	0.696	1.0	0.0119977384336167	0.0094	0.1996	53386	77258	58749.13
664090	chr11	rs61888619	81417652	T	C	0.75	0.752	1.0	-0.0217958123704574	0.0099	0.0287	53386	77258	58749.13
687454	chr11	rs66721303	81417877	T	C	0.75	0.752	1.0	-0.0217958123704574	0.0099	0.02821	53386	77258	58749.13
659081	chr11	rs67867628	81417946	C	G	0.87	0.869	0.996	-0.006199175242821	0.0128	0.6279	53386	77258	58749.13
687125	chr11	rs7927182	81418372	G	A	0.793	0.786	0.998	0.014504302202808	0.0106	0.1682	53386	77258	58749.13
675965	chr11	rs961479	81419023	A	G	0.453	0.447	1.0	-0.0043996643446871	0.0087	0.6151	53386	77258	58749.13
669550	chr11	rs12793728	81419403	T	C	0.454	0.448	1.0	-0.0054950702819798	0.0086	0.5234	53386	77258	58749.13
669252	chr11	rs11232802	81419498	C	A	0.453	0.447	1.0	-0.004198802647333	0.0086	0.624	53386	77258	58749.13
684132	chr11	rs115583380	81419512	C	A	0.973	0.974	0.994	0.0141987193998129	0.0276	0.6067	51478	72705	56321.48
672661	chr11	rs1459947	81419961	G	A	0.453	0.447	1.0	-0.0046005663955682	0.0087	0.5971	53386	77258	58749.13
685734	chr11	rs11232804	81420160	C	T	0.793	0.787	0.999	0.0150954876453349	0.0106	0.1533	53386	77258	58749.13
688431	chr11	rs11232805	81420181	A	T	0.704	0.696	1.0	0.0123039944561641	0.0094	0.1907	53386	77258	58749.13
658617	chr11	rs61888620	81420325	C	A	0.75	0.752	1.0	-0.0217038334437866	0.0099	0.02934	53386	77258	58749.13
680187	chr11	rs1380540	81420433	T	A	0.75	0.752	1.0	-0.0216016445577609	0.0099	0.02944	53386	77258	58749.13
671934	chr11	rs1380541	81420497	T	A	0.75	0.751	1.0	-0.021203207651103	0.0099	0.03291	53386	77258	58749.13
676937	chr11	rs12360971	81421030	A	G	0.704	0.696	1.0	0.0121953336998771	0.0094	0.1922	53386	77258	58749.13
664951	chr11	rs12363835	81421032	C	T	0.453	0.447	1.0	-0.0045001103249234	0.0087	0.601	53386	77258	58749.13
682129	chr11	rs67571596	81421162	A	G	0.75	0.751	1.0	-0.021101069908054	0.0099	0.0336	53386	77258	58749.13
684773	chr11	rs4944326	81421478	G	A	0.704	0.697	1.0	0.0119977384336167	0.0094	0.2017	53386	77258	58749.13
674817	chr11	rs17142789	81422622	G	A	0.88	0.882	1.0	-0.0328021562323804	0.0133	0.01357	53386	77258	58749.13
668146	chr11	rs12365904	81422749	T	A	0.454	0.448	1.0	-0.0054045784588597	0.0086	0.5298	53386	77258	58749.13
679274	chr11	rs12364359	81422838	C	A	0.454	0.448	1.0	-0.0055956263571598	0.0086	0.5183	53386	77258	58749.13
662180	chr11	rs1903245	81423518	A	G	0.703	0.696	1.0	0.0126002819757385	0.0094	0.1783	53386	77258	58749.13
665773	chr11	rs17142801	81423528	G	C	0.75	0.752	1.0	-0.0218980211012161	0.0099	0.02793	53386	77258	58749.13
665919	chr11	rs1459945	81424069	T	G	0.454	0.448	1.0	-0.005304041591906	0.0086	0.5411	53386	77258	58749.13
670035	chr11	rs78540172	81424556	A	T	0.901	0.902	0.975	0.0078987227933553	0.0146	0.5885	53386	77258	58749.13
684136	chr11	rs1903244	81424631	C	T	0.573	0.565	1.0	0.0087020272939009	0.0087	0.314	53386	77258	58749.13
664047	chr11	rs76439070	81425152	G	A	0.902	0.903	0.977	0.0087020272939009	0.0146	0.5529	53386	77258	58749.13
666445	chr11	rs58587446	81425637	C	A	0.871	0.87	0.997	-0.007296555232638	0.0128	0.5676	53386	77258	58749.13
678872	chr11	rs4944327	81426448	G	A	0.793	0.787	0.998	0.0154992634469238	0.0106	0.1421	53386	77258	58749.13
680681	chr11	rs7938144	81426835	A	G	0.75	0.752	1.0	-0.0216016445577609	0.0099	0.02977	53386	77258	58749.13
679139	chr11	rs17142805	81426995	C	T	0.87	0.87	0.997	-0.0068030886197391	0.0128	0.5972	53386	77258	58749.13
687054	chr11	rs1459948	81427843	G	C	0.75	0.751	1.0	-0.0214994661132367	0.0099	0.03061	53386	77258	58749.13
664067	chr11	rs1459949	81427850	T	C	0.453	0.447	1.0	-0.0052035148315978	0.0086	0.5466	53386	77258	58749.13
666739	chr11	rs12146451	81428208	G	C	0.453	0.447	1.0	-0.0051029981759033	0.0086	0.5536	53386	77258	58749.13
670730	chr11	rs12362536	81428809	T	C	0.453	0.447	0.999	-0.0042992284528324	0.0087	0.6171	53386	77258	58749.13
683443	chr11	rs10897863	81429155	G	T	0.925	0.926	0.988	-0.0132980281439898	0.0165	0.4214	53386	77258	58749.13
687003	chr11	rs12800629	81429353	G	A	0.781	0.779	1.0	-0.0038975857287134	0.0104	0.704	53386	77258	58749.13
680935	chr11	rs1580239	81429368	G	A	0.673	0.668	0.996	-0.0030045090202987	0.0092	0.7476	53386	77258	58749.13
674810	chr11	rs1599210	81429529	T	C	0.453	0.447	1.0	-0.0051029981759033	0.0086	0.5576	53386	77258	58749.13
659353	chr11	rs1599211	81429861	T	C	0.793	0.786	0.998	0.0154992634469238	0.0106	0.1413	53386	77258	58749.13
681784	chr11	rs1119394	81430003	G	C	0.87	0.87	0.997	-0.0065010863423599	0.0128	0.6124	53386	77258	58749.13
679509	chr11	rs10897864	81430144	G	C	0.924	0.925	0.989	-0.0144032303107437	0.0164	0.3792	53386	77258	58749.13
682364	chr11	rs12806464	81430152	C	T	0.673	0.669	0.996	-0.0031950988965408	0.0092	0.7256	53386	77258	58749.13
661181	chr11	rs75785544	81430510	C	T	0.88	0.882	1.0	-0.032502530761974	0.0133	0.01433	53386	77258	58749.13
660320	chr11	rs1903239	81430543	T	C	0.781	0.779	1.0	-0.003596459514405	0.0104	0.7247	53386	77258	58749.13
670562	chr11	rs1599212	81430655	T	C	0.793	0.786	0.997	0.0154992634469238	0.0106	0.1432	53386	77258	58749.13
660604	chr11	rs67620074	81432225	G	A	0.793	0.786	0.997	0.0154992634469238	0.0106	0.1421	53386	77258	58749.13
663867	chr11	rs12362006	81432376	T	C	0.781	0.779	1.0	-0.0040983869261633	0.0104	0.6952	53386	77258	58749.13
680314	chr11	rs12785693	81432744	G	A	0.453	0.447	0.999	-0.0042992284528324	0.0087	0.6183	53386	77258	58749.13
672438	chr11	rs61888621	81433065	T	C	0.87	0.87	0.997	-0.0066017436345624	0.0128	0.6037	53386	77258	58749.13
663984	chr11	rs1585386	81433218	C	T	0.453	0.447	0.999	-0.0042992284528324	0.0087	0.621	53386	77258	58749.13
688746	chr11	rs72944260	81433488	T	C	0.793	0.786	0.997	0.0158044491449436	0.0106	0.1356	53386	77258	58749.13
661216	chr11	rs61159830	81434039	T	C	0.88	0.882	1.0	-0.0319035490130083	0.0133	0.01604	53386	77258	58749.13
667711	chr11	rs9645698	81434115	A	C	0.453	0.446	0.999	-0.0045001103249234	0.0087	0.6046	53386	77258	58749.13
660245	chr11	rs61888622	81434181	A	C	0.87	0.869	0.997	-0.007004474152883	0.0128	0.5842	53386	77258	58749.13
687312	chr11	rs1075167	81434293	A	C	0.88	0.882	1.0	-0.0328021562323804	0.0133	0.01364	53386	77258	58749.13
660749	chr11	rs1075166	81434317	T	C	0.88	0.882	1.0	-0.0319035490130083	0.0133	0.01618	53386	77258	58749.13
664823	chr11	rs4944328	81434839	G	C	0.793	0.786	0.997	0.0156961681063242	0.0106	0.1362	53386	77258	58749.13
662739	chr11	rs4944329	81435082	A	G	0.793	0.786	0.997	0.0156961681063242	0.0106	0.1363	53386	77258	58749.13
659751	chr11	rs61888623	81435427	G	A	0.87	0.869	0.997	-0.0069037763167944	0.0128	0.5874	53386	77258	58749.13
687156	chr11	rs1841279	81435572	G	T	0.793	0.786	0.997	0.0156961681063242	0.0106	0.1361	53386	77258	58749.13
674168	chr11	rs11232811	81436265	C	T	0.453	0.447	0.999	-0.0043996643446871	0.0087	0.613	53386	77258	58749.13
667836	chr11	rs80260133	81436289	T	C	0.88	0.882	1.0	-0.032502530761974	0.0133	0.01445	53386	77258	58749.13
677248	chr11	rs75039132	81436481	C	T	0.878	0.88	0.996	-0.0335050785573982	0.0132	0.01126	53386	77258	58749.13
684339	chr11	rs11232812	81436517	G	A	0.793	0.786	0.996	0.0156961681063242	0.0106	0.138	53386	77258	58749.13
674795	chr11	rs10897865	81436646	G	A	0.924	0.925	0.987	-0.015702643727291	0.0164	0.3404	53386	77258	58749.13
661921	chr11	rs72944265	81437126	C	A	0.848	0.854	0.983	-0.0068030886197391	0.0122	0.5768	53386	77258	58749.13
673910	chr11	rs10897866	81438590	A	C	0.667	0.674	0.992	-0.0031048149534787	0.0092	0.7379	53386	77258	58749.13
674125	chr11	rs12802547	81438871	C	T	0.793	0.786	0.996	0.0155977206230546	0.0106	0.1389	53386	77258	58749.13
682090	chr11	rs72944271	81439123	G	A	0.781	0.78	1.0	-0.0052035148315978	0.0104	0.6137	53386	77258	58749.13
664689	chr11	rs67003530	81439124	C	G	0.781	0.78	1.0	-0.0050024916227914	0.0104	0.631	53386	77258	58749.13
681526	chr11	rs12807543	81439179	A	G	0.793	0.786	0.996	0.0155977206230546	0.0106	0.14	53386	77258	58749.13
681513	chr11	rs61032465	81439307	T	G	0.88	0.882	1.0	-0.0323992324466777	0.0133	0.01476	53386	77258	58749.13
681503	chr11	rs11232813	81439358	T	A	0.783	0.781	1.0	-0.0034961042567088	0.0104	0.735	53386	77258	58749.13
668699	chr11	rs7118791	81439448	G	A	0.793	0.786	0.996	0.0155977206230546	0.0106	0.1413	53386	77258	58749.13
683228	chr11	rs11232814	81439506	C	A	0.781	0.779	1.0	-0.0043996643446871	0.0104	0.6718	53386	77258	58749.13
687808	chr11	rs7104386	81439576	T	C	0.793	0.787	0.996	0.0155977206230546	0.0106	0.1411	53386	77258	58749.13
681588	chr11	rs148461892	81439808	C	A	0.973	0.974	0.996	0.0133011462391285	0.0274	0.6265	51559	73028	56451.0
668742	chr11	rs12791613	81440704	C	T	0.793	0.786	0.996	0.0156961681063242	0.0106	0.1384	53386	77258	58749.13
682877	chr11	rs35032353	81441089	C	A	0.796	0.79	0.996	0.0180952882690919	0.0106	0.08822	53386	77258	58749.13
672038	chr11	rs12574915	81441331	G	A	0.901	0.902	0.975	0.0089002747867194	0.0146	0.5446	53386	77258	58749.13
682433	chr11	rs11232816	81441351	C	T	0.661	0.661	1.0	-0.0176040459483609	0.0091	0.05235	53386	77258	58749.13
685844	chr11	rs11232817	81441402	C	T	0.661	0.661	1.0	-0.0176956485356892	0.0091	0.05122	53386	77258	58749.13
675728	chr11	rs80312143	81441449	T	G	0.88	0.882	1.0	-0.0326988269632397	0.0133	0.01389	53386	77258	58749.13
660870	chr11	rs1114556	81441792	C	A	0.796	0.79	0.996	0.0182033098538737	0.0106	0.08679	53386	77258	58749.13
688633	chr11	rs1585387	81442048	T	G	0.453	0.447	0.998	-0.004198802647333	0.0087	0.6306	53386	77258	58749.13
670684	chr11	rs1585388	81442066	A	G	0.453	0.447	0.998	-0.0040983869261633	0.0087	0.6398	53386	77258	58749.13
658890	chr11	rs11232818	81442172	T	C	0.793	0.786	0.996	0.0158044491449436	0.0106	0.1354	53386	77258	58749.13
670825	chr11	rs76933520	81442332	T	C	0.88	0.882	1.0	-0.0329985112635755	0.0133	0.01308	53386	77258	58749.13
678544	chr11	rs11494262	81442542	G	T	0.796	0.79	0.995	0.0182033098538737	0.0106	0.08708	53386	77258	58749.13
686815	chr11	rs1114987	81443138	T	G	0.66	0.661	1.0	-0.0174005146801673	0.0091	0.05558	53386	77258	58749.13
660927	chr11	rs66923116	81443208	T	A	0.793	0.787	0.996	0.0155977206230546	0.0106	0.1404	53386	77258	58749.13
687346	chr11	rs1114986	81443299	C	T	0.661	0.661	1.0	-0.0172987645783295	0.0091	0.05714	53386	77258	58749.13
683159	chr11	rs11518736	81443562	T	G	0.796	0.789	0.995	0.0193025022544974	0.0106	0.06966	53386	77258	58749.13
667178	chr11	rs11518706	81443631	C	T	0.793	0.787	0.995	0.0156961681063242	0.0106	0.1386	53386	77258	58749.13
672437	chr11	rs35783657	81443864	C	G	0.661	0.661	1.0	-0.0171970248285215	0.0091	0.05848	53386	77258	58749.13
684396	chr11	rs7938721	81444099	C	T	0.671	0.679	0.995	-0.005304041591906	0.0092	0.5645	53386	77258	58749.13
662114	chr11	rs2085735	81444241	C	T	0.453	0.447	0.998	-0.004198802647333	0.0087	0.6256	53386	77258	58749.13
667813	chr11	rs7117315	81444562	A	G	0.674	0.67	0.993	-0.0016012813669738	0.0092	0.8586	53386	77258	58749.13
680664	chr11	rs7117681	81444683	C	G	0.793	0.787	0.995	0.0155977206230546	0.0106	0.1399	53386	77258	58749.13
668852	chr11	rs7118032	81444867	G	A	0.793	0.787	0.995	0.0155977206230546	0.0106	0.1401	53386	77258	58749.13
676310	chr11	rs11232820	81445335	G	T	0.924	0.925	0.985	-0.0151034855773182	0.0165	0.3579	53386	77258	58749.13
659056	chr11	rs1124201	81445388	G	A	0.869	0.868	0.996	-0.0074980401773571	0.0128	0.5549	53386	77258	58749.13
677656	chr11	rs1380534	81445655	C	G	0.793	0.787	0.995	0.0155977206230546	0.0106	0.1399	53386	77258	58749.13
683074	chr11	rs1380535	81445673	A	C	0.793	0.786	0.995	0.0154992634469238	0.0106	0.1423	53386	77258	58749.13
682168	chr11	rs1380536	81445709	T	A	0.776	0.774	1.0	-0.007004474152883	0.0103	0.4962	53386	77258	58749.13
677873	chr11	rs11232821	81446043	A	G	0.792	0.786	0.993	0.0166997792224134	0.0106	0.1151	53386	77258	58749.13
681440	chr11	rs1459925	81446047	C	A	0.661	0.661	1.0	-0.0174005146801673	0.0091	0.05478	53386	77258	58749.13
665310	chr11	rs1459926	81446048	C	A	0.661	0.661	1.0	-0.0174005146801673	0.0091	0.05558	53386	77258	58749.13
665524	chr11	rs1459927	81446153	C	T	0.453	0.447	0.998	-0.004198802647333	0.0087	0.6311	53386	77258	58749.13
688541	chr11	rs1459928	81446515	C	T	0.453	0.447	0.998	-0.004198802647333	0.0087	0.6293	53386	77258	58749.13
678164	chr11	rs1380537	81446806	A	C	0.793	0.787	0.995	0.0156961681063242	0.0106	0.1389	53386	77258	58749.13
673230	chr11	rs1380538	81446885	T	G	0.793	0.787	0.995	0.0155977206230546	0.0106	0.1409	53386	77258	58749.13
686137	chr11	rs12361500	81447244	A	G	0.453	0.446	0.998	-0.0043996643446871	0.0087	0.6114	53386	77258	58749.13
684298	chr11	rs1459930	81447621	G	A	0.673	0.68	0.993	-0.0043996643446871	0.0092	0.6345	53386	77258	58749.13
679886	chr11	rs1459932	81448515	T	C	0.793	0.787	0.994	0.0150954876453349	0.0106	0.1525	53386	77258	58749.13
670704	chr11	rs11232823	81448678	A	G	0.793	0.786	0.994	0.0166997792224134	0.0106	0.1147	53386	77258	58749.13
669090	chr11	rs61888627	81448703	G	A	0.868	0.868	0.996	-0.0073972926304747	0.0127	0.5596	53386	77258	58749.13
663288	chr11	rs3921946	81448880	A	G	0.453	0.447	0.997	-0.004198802647333	0.0087	0.6238	53386	77258	58749.13
688462	chr11	rs11232824	81449411	A	G	0.793	0.787	0.994	0.0155977206230546	0.0106	0.1406	53386	77258	58749.13
674392	chr11	rs7124504	81449443	T	C	0.779	0.777	1.0	-0.0048015088161939	0.0103	0.6392	53386	77258	58749.13
671236	chr11	rs4944333	81449452	G	A	0.793	0.787	0.994	0.0154007965760229	0.0106	0.146	53386	77258	58749.13
675326	chr11	rs4943845	81449608	C	T	0.793	0.787	0.994	0.0156961681063242	0.0106	0.1393	53386	77258	58749.13
682295	chr11	rs57840581	81449998	C	A	0.869	0.868	0.997	-0.0075987978753305	0.0127	0.5528	53386	77258	58749.13
679313	chr11	rs11232825	81450003	C	T	0.793	0.787	0.994	0.0154992634469238	0.0106	0.1425	53386	77258	58749.13
672487	chr11	rs1841280	81450374	G	C	0.796	0.79	0.994	0.0176041339483571	0.0106	0.09876	53386	77258	58749.13
680137	chr11	rs1459933	81450518	G	A	0.793	0.786	0.993	0.0167981182758809	0.0106	0.113	53386	77258	58749.13
660002	chr11	rs7945650	81451182	A	C	0.448	0.442	0.995	-0.0059979518036359	0.0087	0.4885	53386	77258	58749.13
668255	chr11	rs12364316	81452386	G	A	0.793	0.787	0.993	0.0158044491449436	0.0106	0.1367	53386	77258	58749.13
659443	chr11	rs34100581	81452535	G	T	0.793	0.787	0.993	0.0158044491449436	0.0106	0.137	53386	77258	58749.13
671282	chr11	rs57156360	81452558	C	T	0.868	0.868	0.995	-0.0080019302190585	0.0127	0.5292	53386	77258	58749.13
674903	chr11	rs66529468	81453316	G	T	0.797	0.79	0.993	0.0180952882690919	0.0107	0.08948	53386	77258	58749.13
683748	chr11	rs716281	81453571	G	A	0.454	0.447	0.996	-0.0042992284528324	0.0087	0.6168	53386	77258	58749.13
669386	chr11	rs17405783	81454324	T	A	0.793	0.786	0.992	0.0170045988158238	0.0106	0.1078	53386	77258	58749.13
673620	chr11	rs17142817	81454657	C	G	0.868	0.867	0.994	-0.0075987978753305	0.0127	0.5527	53386	77258	58749.13
667734	chr11	rs4944334	81454995	G	A	0.793	0.787	0.993	0.0158044491449436	0.0106	0.1358	53386	77258	58749.13
674528	chr11	rs4944335	81455049	C	A	0.574	0.566	0.995	0.007997931111062	0.0087	0.3612	53386	77258	58749.13
674148	chr11	rs10897867	81455724	G	A	0.671	0.678	0.992	-0.0052035148315978	0.0092	0.5757	53386	77258	58749.13
675488	chr11	rs7934028	81455796	A	G	0.453	0.447	0.996	-0.0043996643446871	0.0087	0.6151	53386	77258	58749.13
678552	chr11	rs1563811	81455874	T	G	0.453	0.447	0.996	-0.0040983869261633	0.0087	0.633	53386	77258	58749.13
668728	chr11	rs11232827	81455884	C	T	0.793	0.787	0.992	0.0155977206230546	0.0106	0.1405	53386	77258	58749.13
665634	chr11	rs1563812	81455938	G	A	0.868	0.868	0.992	-0.0073972926304747	0.0128	0.5596	53386	77258	58749.13
676650	chr11	rs1563813	81455944	G	A	0.869	0.868	0.993	-0.0067024110596754	0.0128	0.6	53386	77258	58749.13
661701	chr11	rs11232829	81457044	A	G	0.704	0.696	0.993	0.0136957831289865	0.0094	0.1449	53386	77258	58749.13
684007	chr11	rs11232830	81457070	A	G	0.704	0.696	0.993	0.0138042809763971	0.0094	0.1432	53386	77258	58749.13
685370	chr11	rs58601709	81457102	G	T	0.979	0.979	0.905	-0.0160988945897493	0.0322	0.6183	52901	76611	58242.29
665815	chr11	rs11232831	81457488	A	G	0.703	0.696	0.994	0.0134984841513417	0.0094	0.1518	53386	77258	58749.13
670160	chr11	rs11232833	81457612	G	A	0.453	0.447	0.995	-0.0036968248442897	0.0087	0.6695	53386	77258	58749.13
669910	chr11	rs116349831	81458083	T	C	0.973	0.974	0.991	0.0146028573839336	0.0275	0.5963	51559	73028	56451.0
688045	chr11	rs7932114	81458187	T	C	0.453	0.447	0.995	-0.003596459514405	0.0087	0.6751	53386	77258	58749.13
686003	chr11	rs7945480	81458322	A	G	0.793	0.787	0.992	0.01600129372694	0.0106	0.1324	53386	77258	58749.13
669300	chr11	rs7932275	81458355	T	A	0.793	0.786	0.991	0.0172012073197748	0.0106	0.1036	53386	77258	58749.13
660751	chr11	rs74713264	81458366	G	A	0.967	0.968	0.869	-0.0021022080918702	0.0262	0.9367	53386	77258	58749.13
681640	chr11	rs77536978	81458739	T	C	0.879	0.882	0.997	-0.0319964709431669	0.0133	0.01584	53386	77258	58749.13
665706	chr11	rs112765177	81459211	C	T	0.974	0.975	0.991	0.0129951954948113	0.0282	0.6436	51346	72820	56240.53
662931	chr11	rs4145707	81460126	A	T	0.482	0.489	0.991	-0.0187038311937836	0.0086	0.03051	53386	77258	58749.13
662090	chr11	rs10792586	81460202	C	T	0.254	0.257	0.995	-0.0095050300143049	0.0099	0.3343	53386	77258	58749.13
670597	chr11	rs17159766	81461220	T	G	0.966	0.967	0.988	0.0126002819757385	0.0245	0.6078	51967	73461	56871.13
673062	chr11	rs7936209	81461366	A	G	0.254	0.256	0.995	-0.0091012913892029	0.0099	0.356	53386	77258	58749.13
669992	chr11	rs7936624	81461388	G	C	0.254	0.256	0.995	-0.0095050300143049	0.0099	0.338	53386	77258	58749.13
664224	chr11	rs7131066	81461913	T	C	0.254	0.256	0.995	-0.0094040800752939	0.0099	0.3398	53386	77258	58749.13
672548	chr11	rs78942056	81463169	A	G	0.966	0.967	0.99	0.0172994970780611	0.0245	0.4804	51967	73461	56871.13
667782	chr11	rs6591995	81463451	C	T	0.259	0.261	0.994	-0.0064004391810282	0.0098	0.5122	53386	77258	58749.13
678569	chr11	rs17142832	81463561	A	G	0.967	0.967	0.989	0.0152038337422728	0.0246	0.538	51967	73461	56871.13
680134	chr11	rs17142835	81464226	C	T	0.967	0.967	0.989	0.0154007965760229	0.0246	0.5305	51967	73461	56871.13
682829	chr11	rs17142839	81465190	G	A	0.966	0.967	0.989	0.0128964817350202	0.0245	0.5985	51967	73461	56871.13
660377	chr11	rs11232835	81465206	C	T	0.81	0.804	0.994	0.0141001243787816	0.0109	0.1982	53386	77258	58749.13
665210	chr11	rs10751062	81465869	T	C	0.287	0.288	0.994	-0.0117993392160431	0.0095	0.2152	53386	77258	58749.13
658767	chr11	rs10897870	81465899	T	A	0.806	0.801	0.993	0.0118001041157506	0.0109	0.2787	53386	77258	58749.13
665185	chr11	rs4944336	81466717	A	C	0.254	0.256	0.996	-0.009696862978864	0.0099	0.3243	53386	77258	58749.13
688683	chr11	rs10751063	81467652	A	C	0.287	0.288	0.994	-0.0120017335415971	0.0095	0.207	53386	77258	58749.13
681556	chr11	rs10897871	81467911	T	G	0.26	0.263	0.997	-0.0095958936734469	0.0098	0.3275	53386	77258	58749.13
668399	chr11	rs12577477	81467934	A	G	0.488	0.496	0.995	-0.0182963622831166	0.0086	0.03314	53386	77258	58749.13
671777	chr11	rs17142851	81468545	T	A	0.966	0.967	0.988	0.0131037693769772	0.0245	0.5938	51967	73461	56871.13
684772	chr11	rs10897874	81468558	G	A	0.455	0.463	0.993	-0.0149004625639624	0.0087	0.08599	53386	77258	58749.13
682491	chr11	rs10897875	81468618	T	C	0.263	0.266	0.995	-0.0068030886197391	0.0098	0.4876	53386	77258	58749.13
683989	chr11	rs7926937	81469420	T	C	0.525	0.531	0.994	-0.0168003386783461	0.0086	0.05222	53386	77258	58749.13
666291	chr11	rs7940091	81469426	A	T	0.525	0.531	0.993	-0.0166986496230515	0.0086	0.05237	53386	77258	58749.13
684262	chr11	rs4298928	81470414	A	G	0.525	0.531	0.994	-0.0164953025291975	0.0086	0.0552	53386	77258	58749.13
663537	chr11	rs4944337	81470498	A	G	0.739	0.735	0.998	0.013202462677756	0.0098	0.1761	53386	77258	58749.13
666581	chr11	rs4944338	81470541	G	A	0.772	0.767	0.998	0.0098018049722602	0.0102	0.339	53386	77258	58749.13
660132	chr11	rs4245408	81470604	C	G	0.264	0.267	0.996	-0.0078003437327339	0.0097	0.4228	53386	77258	58749.13
659275	chr11	rs4245409	81470665	C	A	0.264	0.267	0.996	-0.0078003437327339	0.0097	0.4244	53386	77258	58749.13
670773	chr11	rs4515989	81470761	C	A	0.9	0.902	0.967	0.004101577021075	0.0147	0.7798	53386	77258	58749.13
680866	chr11	rs4548642	81470836	T	C	0.523	0.53	0.994	-0.0176040459483609	0.0086	0.04168	53386	77258	58749.13
676979	chr11	rs5024903	81470901	T	A	0.523	0.53	0.994	-0.0176040459483609	0.0086	0.04135	53386	77258	58749.13
684945	chr11	rs5024900	81470979	T	A	0.523	0.53	0.994	-0.0176040459483609	0.0086	0.04111	53386	77258	58749.13
682576	chr11	rs5024899	81471098	T	C	0.522	0.528	0.994	-0.0166986496230515	0.0086	0.05224	53386	77258	58749.13
682016	chr11	rs12785912	81471619	A	C	0.739	0.735	0.999	0.0133998200630165	0.0098	0.1691	53386	77258	58749.13
679375	chr11	rs11232842	81471736	C	T	0.262	0.265	0.996	-0.0085968472255182	0.0098	0.3808	53386	77258	58749.13
664719	chr11	rs12791862	81472244	A	T	0.74	0.737	1.0	0.0121953336998771	0.0098	0.213	53386	77258	58749.13
660210	chr11	rs10897876	81472490	C	T	0.262	0.265	0.996	-0.0088994831870327	0.0098	0.3644	53386	77258	58749.13
675383	chr11	rs7480023	81472535	G	A	0.739	0.735	1.0	0.0133998200630165	0.0098	0.1707	53386	77258	58749.13
669098	chr11	rs12793528	81472772	G	A	0.739	0.736	1.0	0.0133011462391285	0.0098	0.1719	53386	77258	58749.13
676391	chr11	rs7934940	81473380	C	T	0.262	0.265	0.996	-0.0088994831870327	0.0098	0.3631	53386	77258	58749.13
688343	chr11	rs7935161	81473458	G	A	0.262	0.265	0.996	-0.0087985943563496	0.0098	0.3651	53386	77258	58749.13
659672	chr11	rs12799414	81473475	A	T	0.739	0.735	1.0	0.0134984841513417	0.0098	0.1679	53386	77258	58749.13
686979	chr11	rs12801225	81473583	T	C	0.739	0.735	1.0	0.0134984841513417	0.0098	0.1678	53386	77258	58749.13
661657	chr11	rs10792587	81473679	C	T	0.523	0.53	0.994	-0.0176956485356892	0.0086	0.03985	53386	77258	58749.13
664284	chr11	rs12799852	81473694	A	G	0.772	0.767	1.0	0.0107025231331357	0.0102	0.2949	53386	77258	58749.13
673447	chr11	rs10792588	81473735	G	A	0.262	0.265	0.996	-0.0088994831870327	0.0098	0.3636	53386	77258	58749.13
665048	chr11	rs11232843	81474349	A	G	0.262	0.265	0.996	-0.0088994831870327	0.0098	0.3642	53386	77258	58749.13
676859	chr11	rs12805855	81474375	A	C	0.739	0.735	1.0	0.0134984841513417	0.0098	0.1661	53386	77258	58749.13
667840	chr11	rs12807434	81474464	T	C	0.739	0.735	1.0	0.0134984841513417	0.0098	0.1658	53386	77258	58749.13
674157	chr11	rs11232844	81474471	C	T	0.262	0.265	0.996	-0.0088994831870327	0.0098	0.3648	53386	77258	58749.13
685974	chr11	rs11232845	81474640	C	T	0.262	0.265	0.996	-0.0087985943563496	0.0098	0.3657	53386	77258	58749.13
683227	chr11	rs11232846	81475109	T	A	0.739	0.735	0.999	0.0135971385060249	0.0098	0.1645	53386	77258	58749.13
685808	chr11	rs10792589	81475169	A	T	0.262	0.265	0.996	-0.0086977157031958	0.0098	0.3739	53386	77258	58749.13
678055	chr11	rs10792590	81475182	T	C	0.262	0.265	0.996	-0.0086977157031958	0.0098	0.3743	53386	77258	58749.13
660715	chr11	rs11606590	81475185	T	C	0.784	0.789	0.988	0.0093957216403621	0.0106	0.3738	53386	77258	58749.13
681999	chr11	rs4944339	81475521	C	T	0.262	0.265	0.996	-0.0086977157031958	0.0098	0.3713	53386	77258	58749.13
671994	chr11	rs4944340	81475540	T	C	0.262	0.265	0.996	-0.0086977157031958	0.0098	0.3719	53386	77258	58749.13
686883	chr11	rs10792591	81475760	A	G	0.262	0.265	0.996	-0.0086977157031958	0.0098	0.3712	53386	77258	58749.13
669895	chr11	rs4944341	81475779	T	A	0.262	0.265	0.995	-0.0087985943563496	0.0098	0.3704	53386	77258	58749.13
665883	chr11	rs10897877	81475794	C	A	0.262	0.265	0.995	-0.0092022107647994	0.0098	0.3487	53386	77258	58749.13
688353	chr11	rs4944342	81475932	T	C	0.262	0.265	0.995	-0.0086977157031958	0.0098	0.3721	53386	77258	58749.13
684207	chr11	rs7946460	81476002	A	G	0.523	0.53	0.994	-0.0176040459483609	0.0086	0.04122	53386	77258	58749.13
680071	chr11	rs140700684	81476023	G	A	0.968	0.968	0.99	0.0155977206230546	0.0252	0.5358	51967	73461	56871.13
667410	chr11	rs4944344	81476078	C	T	0.739	0.735	0.999	0.0134984841513417	0.0098	0.1679	53386	77258	58749.13
687298	chr11	rs4943846	81476106	G	A	0.262	0.265	0.995	-0.0085968472255182	0.0098	0.3788	53386	77258	58749.13
667113	chr11	rs61888649	81476143	G	A	0.853	0.85	0.979	0.0001999800026662	0.0122	0.9863	53386	77258	58749.13
679004	chr11	rs4944345	81476170	T	C	0.739	0.735	0.999	0.0134984841513417	0.0098	0.1663	53386	77258	58749.13
668590	chr11	rs4944346	81476198	C	T	0.262	0.265	0.995	-0.0086977157031958	0.0098	0.3749	53386	77258	58749.13
662226	chr11	rs12794982	81476224	A	G	0.262	0.265	0.995	-0.0086977157031958	0.0098	0.375	53386	77258	58749.13
672952	chr11	rs12795373	81476310	C	T	0.739	0.735	0.999	0.0135971385060249	0.0098	0.1651	53386	77258	58749.13
676119	chr11	rs7125866	81476361	G	A	0.262	0.265	0.995	-0.0086977157031958	0.0098	0.3746	53386	77258	58749.13
683619	chr11	rs118079049	81476373	G	C	0.968	0.969	0.99	0.0165030720990143	0.0252	0.5119	51967	73461	56871.13
661389	chr11	rs7125917	81476623	A	C	0.739	0.735	0.999	0.0135971385060249	0.0098	0.1641	53386	77258	58749.13
661478	chr11	rs2045608	81477111	G	A	0.739	0.735	0.999	0.0134984841513417	0.0098	0.1656	53386	77258	58749.13
671116	chr11	rs2045607	81477207	C	A	0.77	0.766	0.999	0.0115035793834154	0.0102	0.2595	53386	77258	58749.13
673981	chr11	rs2045606	81477318	A	G	0.262	0.265	0.994	-0.0086977157031958	0.0098	0.3741	53386	77258	58749.13
676986	chr11	rs10792592	81477325	C	A	0.523	0.53	0.993	-0.0176956485356892	0.0086	0.04058	53386	77258	58749.13
683346	chr11	rs10792593	81477371	T	A	0.262	0.265	0.994	-0.0086977157031958	0.0098	0.374	53386	77258	58749.13
662308	chr11	rs10792594	81477546	A	G	0.262	0.265	0.994	-0.0085968472255182	0.0098	0.3783	53386	77258	58749.13
682904	chr11	rs7130202	81477650	C	T	0.262	0.265	0.994	-0.0085968472255182	0.0098	0.3787	53386	77258	58749.13
685208	chr11	rs4944347	81477742	C	T	0.262	0.265	0.994	-0.0086977157031958	0.0098	0.3756	53386	77258	58749.13
674697	chr11	rs56173162	81477782	C	T	0.863	0.861	0.99	-0.0052035148315978	0.0126	0.6795	53386	77258	58749.13
672183	chr11	rs2045605	81477783	G	A	0.262	0.265	0.994	-0.0085968472255182	0.0098	0.3768	53386	77258	58749.13
677892	chr11	rs2045604	81477830	T	G	0.262	0.265	0.994	-0.0082035573506883	0.0098	0.4037	53386	77258	58749.13
659298	chr11	rs2045603	81477943	G	A	0.262	0.265	0.994	-0.0085968472255182	0.0098	0.3768	53386	77258	58749.13
688850	chr11	rs4944348	81478320	T	C	0.262	0.265	0.994	-0.0084959889212643	0.0098	0.3846	53386	77258	58749.13
673848	chr11	rs4944349	81478340	T	C	0.262	0.265	0.994	-0.0086977157031958	0.0098	0.3755	53386	77258	58749.13
673874	chr11	rs4944350	81478377	G	C	0.262	0.265	0.994	-0.0084959889212643	0.0098	0.3867	53386	77258	58749.13
668688	chr11	rs17142872	81478475	A	G	0.739	0.735	0.998	0.0138042809763971	0.0098	0.1573	53386	77258	58749.13
678955	chr11	rs7941868	81478509	T	C	0.523	0.53	0.993	-0.0178992398878318	0.0086	0.03853	53386	77258	58749.13
664508	chr11	rs10792595	81478676	T	C	0.523	0.53	0.993	-0.0180010511095525	0.0086	0.03761	53386	77258	58749.13
661143	chr11	rs11232847	81478705	C	T	0.77	0.766	0.998	0.0116024307308398	0.0102	0.2568	53386	77258	58749.13
676326	chr11	rs10751065	81478822	A	C	0.262	0.265	0.994	-0.0085968472255182	0.0098	0.3798	53386	77258	58749.13
682988	chr11	rs11232848	81478869	T	A	0.739	0.735	0.998	0.0136957831289865	0.0098	0.16	53386	77258	58749.13
660424	chr11	rs976930	81478912	T	C	0.523	0.53	0.993	-0.0178992398878318	0.0086	0.03864	53386	77258	58749.13
668739	chr11	rs976929	81478947	T	A	0.523	0.53	0.993	-0.0178992398878318	0.0086	0.03846	53386	77258	58749.13
687897	chr11	rs976928	81479043	A	G	0.523	0.53	0.993	-0.0176040459483609	0.0086	0.04122	53386	77258	58749.13
665107	chr11	rs976927	81479087	C	T	0.262	0.265	0.993	-0.0083043861636152	0.0098	0.3986	53386	77258	58749.13
688812	chr11	rs1459957	81479451	A	G	0.262	0.265	0.993	-0.0086977157031958	0.0098	0.3719	53386	77258	58749.13
681064	chr11	rs1459956	81479589	G	A	0.523	0.53	0.992	-0.0177974390305806	0.0086	0.03895	53386	77258	58749.13
663150	chr11	rs9783381	81479624	G	C	0.739	0.735	0.997	0.0136957831289865	0.0098	0.1612	53386	77258	58749.13
684842	chr11	rs9783293	81479846	T	C	0.262	0.265	0.993	-0.0086977157031958	0.0098	0.3739	53386	77258	58749.13
679980	chr11	rs9783320	81479876	A	C	0.262	0.265	0.992	-0.0086977157031958	0.0098	0.3729	53386	77258	58749.13
677866	chr11	rs9783387	81479898	G	A	0.262	0.265	0.992	-0.0087985943563496	0.0098	0.3678	53386	77258	58749.13
663063	chr11	rs17142879	81479956	G	A	0.863	0.861	0.989	-0.0050024916227914	0.0126	0.6901	53386	77258	58749.13
685444	chr11	rs11232849	81479993	T	C	0.922	0.924	0.974	-0.0289963604415917	0.0164	0.07621	53386	77258	58749.13
678886	chr11	rs2125819	81480322	C	G	0.261	0.265	0.993	-0.0086977157031958	0.0098	0.3722	53386	77258	58749.13
677573	chr11	rs10897878	81480886	G	A	0.523	0.529	0.992	-0.0176956485356892	0.0086	0.04033	53386	77258	58749.13
672410	chr11	rs10792596	81481040	G	T	0.523	0.529	0.991	-0.0177974390305806	0.0086	0.03926	53386	77258	58749.13
684353	chr11	rs7945507	81481091	C	T	0.263	0.266	0.991	-0.0074980401773571	0.0098	0.4459	53386	77258	58749.13
677695	chr11	rs7945683	81481342	A	C	0.741	0.737	0.994	0.0152038337422728	0.0098	0.1208	53386	77258	58749.13
685539	chr11	rs7945957	81481356	G	T	0.741	0.737	0.994	0.0155977206230546	0.0098	0.1116	53386	77258	58749.13
686850	chr11	rs7932553	81481440	T	C	0.263	0.266	0.991	-0.007004474152883	0.0098	0.4723	53386	77258	58749.13
661466	chr11	rs7124977	81481643	G	A	0.741	0.737	0.995	0.0153023200084426	0.0098	0.1189	53386	77258	58749.13
659319	chr11	rs6591996	81481654	C	T	0.263	0.266	0.991	-0.0073972926304747	0.0098	0.4505	53386	77258	58749.13
674206	chr11	rs12221862	81481968	A	G	0.263	0.266	0.991	-0.0071958279818024	0.0098	0.4611	53386	77258	58749.13
687830	chr11	rs17142888	81482366	T	C	0.968	0.968	0.988	0.0172994970780611	0.0251	0.4893	51967	73461	56871.13
661190	chr11	rs11232850	81482449	G	A	0.829	0.832	0.982	-0.0411032840784537	0.0116	0.0003785	53386	77258	58749.13
683337	chr11	rs10897879	81482463	C	T	0.353	0.357	0.991	-0.0049019951702315	0.009	0.5845	53386	77258	58749.13
668868	chr11	rs10897880	81482992	A	G	0.352	0.356	0.99	-0.0049019951702315	0.009	0.591	53386	77258	58749.13
679752	chr11	rs11232851	81483087	T	G	0.772	0.767	0.995	0.012096540947233	0.0102	0.2373	53386	77258	58749.13
680717	chr11	rs7119331	81483819	T	C	0.602	0.609	0.991	-0.0149004625639624	0.0088	0.09169	53386	77258	58749.13
677287	chr11	rs76954827	81483822	G	C	0.668	0.674	0.993	-0.0150019689183474	0.0092	0.1015	53386	77258	58749.13
677696	chr11	rs7106258	81484019	A	G	0.681	0.687	0.997	-0.0116981574124923	0.0093	0.2051	53386	77258	58749.13
681925	chr11	rs6591997	81484075	C	A	0.681	0.687	0.998	-0.0116981574124923	0.0093	0.206	53386	77258	58749.13
670446	chr11	rs7929658	81484358	G	A	0.681	0.687	0.998	-0.0124977728299804	0.0093	0.1773	53386	77258	58749.13
660411	chr11	rs7930047	81484635	G	T	0.681	0.687	0.998	-0.0122041688389067	0.0093	0.1888	53386	77258	58749.13
662194	chr11	rs7929726	81484645	A	G	0.681	0.687	0.998	-0.0114958245134845	0.0092	0.2147	53386	77258	58749.13
659802	chr11	rs12273073	81484996	T	A	0.681	0.687	0.998	-0.0114958245134845	0.0092	0.2135	53386	77258	58749.13
680426	chr11	rs17142900	81485067	C	T	0.905	0.903	0.984	-0.005696192544881	0.0148	0.7023	53386	77258	58749.13
674139	chr11	rs12273132	81485107	T	C	0.681	0.687	0.998	-0.0114958245134845	0.0092	0.2117	53386	77258	58749.13
677483	chr11	rs11232852	81485344	G	T	0.681	0.687	0.998	-0.0114958245134845	0.0092	0.2148	53386	77258	58749.13
682721	chr11	rs11232853	81485373	G	T	0.663	0.669	1.0	-0.008395140788382	0.0091	0.3546	53386	77258	58749.13
681561	chr11	rs11827862	81485506	C	A	0.681	0.687	0.998	-0.0121029460677457	0.0093	0.1923	53386	77258	58749.13
662472	chr11	rs11232854	81485582	T	A	0.681	0.687	0.998	-0.0114047880634385	0.0092	0.2178	53386	77258	58749.13
664062	chr11	rs11232855	81485591	C	T	0.681	0.687	0.998	-0.0114047880634385	0.0092	0.2168	53386	77258	58749.13
667510	chr11	rs11232856	81485688	A	G	0.758	0.754	0.991	0.0110981866660334	0.0101	0.2679	53386	77258	58749.13
679602	chr11	rs17473496	81485988	C	A	0.681	0.687	0.999	-0.0120017335415971	0.0092	0.1949	53386	77258	58749.13
671420	chr11	rs17142905	81486065	C	T	0.981	0.981	0.999	0.0209979909956055	0.0334	0.529	49741	66262	53759.99
677028	chr11	rs12281253	81486279	A	C	0.662	0.669	1.0	-0.0083043861636152	0.0091	0.3597	53386	77258	58749.13
675129	chr11	rs73506202	81486301	T	C	0.681	0.687	0.999	-0.0122041688389067	0.0092	0.1864	53386	77258	58749.13
681557	chr11	rs56112222	81486448	T	C	0.681	0.687	0.998	-0.0122041688389067	0.0093	0.1871	53386	77258	58749.13
675190	chr11	rs2169115	81486450	A	G	0.681	0.687	0.998	-0.0121029460677457	0.0093	0.19	53386	77258	58749.13
666821	chr11	rs56088638	81486464	C	T	0.681	0.687	0.998	-0.0122041688389067	0.0093	0.1879	53386	77258	58749.13
668985	chr11	rs1031702	81486655	G	A	0.662	0.669	1.0	-0.0079011318962572	0.0091	0.3866	53386	77258	58749.13
686836	chr11	rs12294805	81486744	G	T	0.981	0.98	1.0	0.0275957115907991	0.0329	0.4011	50247	67026	54354.23
678371	chr11	rs17142912	81486831	G	T	0.981	0.98	1.0	0.0308977113278438	0.0328	0.3469	50392	67171	54499.23
683226	chr11	rs1031701	81486958	G	A	0.681	0.687	1.0	-0.0120017335415971	0.0092	0.193	53386	77258	58749.13
674912	chr11	rs73508007	81487280	T	C	0.662	0.669	1.0	-0.0079011318962572	0.0091	0.3864	53386	77258	58749.13
668632	chr11	rs11232857	81487338	G	A	0.903	0.904	0.988	-0.0031048149534787	0.0146	0.8309	53386	77258	58749.13
676938	chr11	rs75798291	81487481	C	T	0.981	0.98	1.0	0.0281014301108748	0.0329	0.3919	50247	67026	54354.23
659470	chr11	rs74906468	81487802	G	A	0.981	0.98	1.0	0.0281014301108748	0.0329	0.3924	50247	67026	54354.23
688586	chr11	rs7120656	81487894	G	T	0.681	0.687	1.0	-0.0121029460677457	0.0092	0.1899	53386	77258	58749.13
659590	chr11	rs79487503	81487933	T	C	0.981	0.98	1.0	0.0298014912367898	0.0329	0.365	50247	67026	54354.23
675067	chr11	rs79518160	81488199	T	G	0.981	0.98	1.0	0.0284999894699013	0.033	0.3875	50099	66615	54115.46
686142	chr11	rs12272172	81488689	G	A	0.981	0.98	1.0	0.0281986543586787	0.0329	0.3912	50247	67026	54354.23
670713	chr11	rs7935680	81489029	T	G	0.681	0.687	1.0	-0.0120017335415971	0.0092	0.1933	53386	77258	58749.13
681407	chr11	rs2085737	81489764	C	T	0.981	0.98	1.0	0.0284027945161868	0.0329	0.3871	50392	67171	54499.23
682479	chr11	rs2085736	81489841	T	C	0.981	0.98	0.999	0.027799974857679	0.0328	0.3974	50473	67494	54628.75
678322	chr11	rs12275443	81490148	C	T	0.981	0.98	1.0	0.0281986543586787	0.0329	0.3907	50247	67026	54354.23
664180	chr11	rs12275445	81490154	C	T	0.981	0.98	1.0	0.0281986543586787	0.0329	0.3905	50247	67026	54354.23
670363	chr11	rs17142932	81490264	T	C	0.812	0.809	0.992	-0.0024028846163103	0.011	0.8309	53386	77258	58749.13
683806	chr11	rs2219543	81490761	G	T	0.981	0.98	1.0	0.0282958691548473	0.0329	0.3894	50247	67026	54354.23
680028	chr11	rs12576011	81490915	T	G	0.778	0.783	1.0	0.0037031349243813	0.0104	0.721	53386	77258	58749.13
683588	chr11	rs12293828	81491014	G	T	0.981	0.98	1.0	0.0295976364389436	0.0329	0.3681	50247	67026	54354.23
688016	chr11	rs17474049	81491394	A	G	0.681	0.687	1.0	-0.0120017335415971	0.0092	0.1949	53386	77258	58749.13
666980	chr11	rs12294018	81491562	C	T	0.981	0.98	1.0	0.0282958691548473	0.0329	0.3891	50247	67026	54354.23
672761	chr11	rs17142941	81491694	T	C	0.981	0.98	1.0	0.0282958691548473	0.0329	0.3885	50247	67026	54354.23
663839	chr11	rs6591998	81491768	T	C	0.681	0.687	1.0	-0.0119005312583873	0.0092	0.1964	53386	77258	58749.13
665430	chr11	rs7118489	81492293	C	T	0.681	0.687	1.0	-0.0120017335415971	0.0092	0.1932	53386	77258	58749.13
687831	chr11	rs6591999	81492541	G	A	0.662	0.669	1.0	-0.0078003437327339	0.0091	0.3893	53386	77258	58749.13
674227	chr11	rs7104475	81492649	T	C	0.472	0.467	1.01	0.0061013488579762	0.0086	0.479	53386	77258	58749.13
673608	chr11	rs11232861	81493085	C	T	0.681	0.687	1.0	-0.0117993392160431	0.0092	0.1999	53386	77258	58749.13
687931	chr11	rs73508018	81493264	C	T	0.662	0.669	1.0	-0.0079011318962572	0.0091	0.3873	53386	77258	58749.13
658981	chr11	rs7944730	81493547	G	A	0.681	0.687	1.0	-0.0120017335415971	0.0092	0.1947	53386	77258	58749.13
687403	chr11	rs7944887	81493903	A	G	0.681	0.687	1.0	-0.0120017335415971	0.0092	0.1932	53386	77258	58749.13
688070	chr11	rs7947949	81493976	C	T	0.681	0.687	1.0	-0.0121029460677457	0.0092	0.191	53386	77258	58749.13
679096	chr11	rs7934539	81494020	T	C	0.681	0.687	1.0	-0.0116981574124923	0.0092	0.2056	53386	77258	58749.13
671838	chr11	rs7947860	81494030	A	C	0.681	0.687	1.0	-0.0119005312583873	0.0092	0.1974	53386	77258	58749.13
679815	chr11	rs4373963	81494066	G	A	0.982	0.981	1.0	0.0266029817945341	0.0337	0.4301	49741	66262	53759.99
678174	chr11	rs7948066	81494072	C	T	0.681	0.687	1.0	-0.0117993392160431	0.0092	0.2016	53386	77258	58749.13
673240	chr11	rs4334038	81494099	C	T	0.662	0.669	1.0	-0.0075987978753305	0.0091	0.4032	53386	77258	58749.13
662798	chr11	rs2888680	81494140	T	A	0.681	0.687	1.0	-0.0119005312583873	0.0092	0.1981	53386	77258	58749.13
681972	chr11	rs4329712	81494213	T	C	0.681	0.687	1.0	-0.0119005312583873	0.0092	0.1971	53386	77258	58749.13
683642	chr11	rs2888681	81494333	T	C	0.681	0.687	1.0	-0.0120017335415971	0.0092	0.1928	53386	77258	58749.13
677833	chr11	rs1870542	81494492	G	A	0.759	0.755	0.993	0.0108014536938559	0.0101	0.2813	53386	77258	58749.13
678631	chr11	rs4606498	81494513	G	T	0.662	0.669	1.0	-0.0080019302190585	0.0091	0.3816	53386	77258	58749.13
673126	chr11	rs12420190	81494621	A	C	0.922	0.923	0.989	-0.0174005146801673	0.0162	0.2826	53386	77258	58749.13
682622	chr11	rs7948710	81494748	A	T	0.662	0.669	1.0	-0.0080019302190585	0.0091	0.3808	53386	77258	58749.13
677011	chr11	rs11232862	81494920	T	C	0.681	0.687	1.0	-0.0117993392160431	0.0092	0.1998	53386	77258	58749.13
679145	chr11	rs7948962	81494943	A	C	0.663	0.669	1.0	-0.0080019302190585	0.0091	0.3807	53386	77258	58749.13
680991	chr11	rs7927911	81496259	C	A	0.777	0.783	1.0	0.0047984689115734	0.0104	0.6453	53386	77258	58749.13
658891	chr11	rs7928108	81496407	C	A	0.777	0.783	1.0	0.0045994064948955	0.0104	0.66	53386	77258	58749.13
666561	chr11	rs4500509	81496626	A	G	0.681	0.687	1.0	-0.0121029460677457	0.0092	0.1914	53386	77258	58749.13
680615	chr11	rs4409862	81496943	C	T	0.681	0.687	1.0	-0.0120017335415971	0.0092	0.1943	53386	77258	58749.13
684979	chr11	rs56379697	81497217	G	A	0.778	0.783	1.0	0.0038027603329278	0.0104	0.715	53386	77258	58749.13
661270	chr11	rs4350378	81497237	T	A	0.41	0.411	0.994	0.0035038543266769	0.0088	0.6893	53386	77258	58749.13
678936	chr11	rs11602824	81497540	G	A	0.663	0.67	1.0	-0.0082035573506883	0.0091	0.3676	53386	77258	58749.13
671561	chr11	rs11607005	81497763	A	G	0.663	0.67	1.0	-0.0083043861636152	0.0091	0.3621	53386	77258	58749.13
679903	chr11	rs7950775	81498152	T	C	0.681	0.687	1.0	-0.0122041688389067	0.0092	0.185	53386	77258	58749.13
683440	chr11	rs7935776	81498261	C	T	0.681	0.687	1.0	-0.0122952780941516	0.0092	0.183	53386	77258	58749.13
673885	chr11	rs12287612	81498361	T	C	0.981	0.98	1.0	0.0270994698817177	0.0329	0.4109	49954	66470	53970.46
677459	chr11	rs2045611	81498525	G	T	0.662	0.669	1.0	-0.0083043861636152	0.0091	0.3609	53386	77258	58749.13
664584	chr11	rs2045610	81498558	T	C	0.981	0.98	1.0	0.0291023874205329	0.0329	0.3773	49954	66470	53970.46
677359	chr11	rs2045609	81498692	T	G	0.981	0.98	0.999	0.0270021387025708	0.0329	0.4133	49954	66470	53970.46
667282	chr11	rs7936801	81498875	G	C	0.663	0.67	1.0	-0.0085968472255182	0.0091	0.3472	53386	77258	58749.13
661718	chr11	rs7926594	81499235	T	C	0.663	0.67	1.0	-0.008395140788382	0.0091	0.3538	53386	77258	58749.13
674297	chr11	rs149798537	81499473	G	C	0.982	0.981	0.999	0.0264958638039652	0.0337	0.4322	49886	66407	53904.99
683854	chr11	rs115051448	81499623	C	G	0.982	0.981	0.999	0.0264958638039652	0.0337	0.4323	49886	66407	53904.99
680996	chr11	rs73508043	81499628	G	C	0.681	0.687	1.0	-0.0123965203365513	0.0092	0.1805	53386	77258	58749.13
684931	chr11	rs150326397	81500319	T	C	0.982	0.981	0.999	0.0263010744193707	0.0337	0.436	49741	66262	53759.99
681869	chr11	rs7935137	81501218	C	T	0.849	0.853	0.961	-0.0017014466397575	0.0123	0.892	53386	77258	58749.13
663694	chr11	rs7944055	81503925	C	T	0.864	0.867	0.942	0.0009995003330834	0.013	0.9366	53386	77258	58749.13
672689	chr11	rs7947005	81503992	C	T	0.864	0.867	0.942	0.0011992805754821	0.013	0.9238	53386	77258	58749.13
683586	chr11	rs2199235	81504725	C	T	0.724	0.729	0.971	-0.0147989665120717	0.0098	0.1287	53386	77258	58749.13
685425	chr11	rs11821463	81505171	G	A	0.98	0.98	0.97	0.0103957761821204	0.0324	0.7486	50744	67814	54922.21
679565	chr11	rs11232869	81505463	T	G	0.89	0.889	0.961	0.001099395443301	0.014	0.9402	53386	77258	58749.13
687456	chr11	rs17142966	81507217	C	G	0.739	0.744	0.961	-0.0146974807605841	0.01	0.1427	53386	77258	58749.13
667159	chr11	rs72948303	81508556	A	G	0.979	0.979	0.908	-0.0185000759845861	0.0322	0.5642	51785	74772	56860.48
676582	chr11	rs1542465	81509575	T	C	0.724	0.719	0.97	0.0146028573839336	0.0097	0.1332	53386	77258	58749.13
688810	chr11	rs1903241	81510286	T	C	0.447	0.448	0.966	-0.0007002451143934	0.0088	0.9408	53386	77258	58749.13
669082	chr11	rs6592001	81510915	A	G	0.876	0.877	0.984	-0.0286978729475453	0.0132	0.02922	53386	77258	58749.13
669389	chr11	rs7103876	81511877	G	A	0.724	0.73	0.971	-0.0159972768350078	0.0098	0.1015	53386	77258	58749.13
685993	chr11	rs6592002	81512267	A	G	0.238	0.237	0.956	-0.0021022080918702	0.0103	0.8409	53386	77258	58749.13
677071	chr11	rs11232875	81513714	T	C	0.913	0.914	0.955	-0.0125990355765152	0.0156	0.4185	53386	77258	58749.13
663576	chr11	rs11232876	81514273	C	T	0.724	0.719	0.969	0.014504302202808	0.0097	0.1354	53386	77258	58749.13
685621	chr11	rs7105466	81514996	T	C	0.85	0.854	0.961	-0.0017014466397575	0.0123	0.8898	53386	77258	58749.13
665761	chr11	rs6592003	81515167	A	G	0.723	0.718	0.969	0.0142973047008244	0.0097	0.1403	53386	77258	58749.13
666881	chr11	rs4944353	81515696	G	A	0.85	0.853	0.961	-0.001501126126267	0.0123	0.9027	53386	77258	58749.13
681134	chr11	rs4944354	81515950	T	C	0.723	0.718	0.97	0.0147999386115992	0.0097	0.127	53386	77258	58749.13
687077	chr11	rs11232877	81516733	C	A	0.875	0.877	0.984	-0.0282965991551138	0.0132	0.03183	53386	77258	58749.13
682015	chr11	rs12293984	81517261	T	C	0.876	0.878	0.984	-0.0285949668801128	0.0132	0.02989	53386	77258	58749.13
663641	chr11	rs118155796	81518218	G	A	0.986	0.986	0.971	-0.0519040071504222	0.04	0.1951	43661	64329	48767.8
665569	chr11	rs35404463	81518830	C	T	0.723	0.718	0.969	0.0136957831289865	0.0097	0.1578	53386	77258	58749.13
686839	chr11	rs11518738	81520026	G	T	0.335	0.331	0.96	-0.0143017847108596	0.0093	0.1251	53386	77258	58749.13
664569	chr11	rs61570059	81521413	T	C	0.759	0.764	0.997	0.0068961666878413	0.0101	0.4924	53386	77258	58749.13
684142	chr11	rs55758837	81521496	A	C	0.662	0.668	0.997	-0.0106970095483354	0.0091	0.2404	53386	77258	58749.13
684176	chr11	rs57811470	81521539	C	A	0.662	0.668	0.998	-0.0104039337153929	0.0091	0.2527	53386	77258	58749.13
680421	chr11	rs192546848	81521962	A	G	0.981	0.981	0.999	0.0326994961630157	0.0345	0.3432	46403	62710	50260.44
667948	chr11	rs9888230	81522138	C	T	0.159	0.159	0.99	-0.0149004625639624	0.0118	0.2069	53386	77258	58749.13
661772	chr11	rs12804874	81523242	A	C	0.578	0.571	0.994	0.004001981379298	0.0087	0.6479	53386	77258	58749.13
683115	chr11	rs12805253	81523367	C	T	0.159	0.159	0.99	-0.0152050125429676	0.0118	0.1997	53386	77258	58749.13
668467	chr11	rs35671543	81523642	C	T	0.662	0.668	0.999	-0.0106970095483354	0.0091	0.2409	53386	77258	58749.13
687496	chr11	rs9888169	81523710	A	G	0.662	0.668	0.999	-0.010302892995897	0.0091	0.2573	53386	77258	58749.13
685544	chr11	rs9888301	81523872	T	C	0.662	0.668	0.999	-0.0105049846451474	0.0091	0.2471	53386	77258	58749.13
666160	chr11	rs9888255	81524008	G	T	0.662	0.668	0.999	-0.0105959392134034	0.0091	0.2457	53386	77258	58749.13
685464	chr11	rs9888140	81524119	T	C	0.662	0.668	0.999	-0.0105959392134034	0.0091	0.244	53386	77258	58749.13
675144	chr11	rs4944357	81524661	T	A	0.663	0.669	0.997	-0.0105959392134034	0.0091	0.2431	53386	77258	58749.13
673845	chr11	rs4944358	81524682	A	G	0.663	0.668	0.997	-0.0107980900995126	0.0091	0.2353	53386	77258	58749.13
676525	chr11	rs4944359	81524718	A	G	0.663	0.669	0.997	-0.0106970095483354	0.0091	0.241	53386	77258	58749.13
667381	chr11	rs11232881	81524999	A	G	0.919	0.92	0.992	-0.0114047880634385	0.0158	0.4732	53386	77258	58749.13
682023	chr11	rs7109633	81525036	C	A	0.662	0.668	1.0	-0.0104039337153929	0.0091	0.2543	53386	77258	58749.13
670425	chr11	rs7109761	81525089	C	T	0.662	0.668	0.999	-0.0104039337153929	0.0091	0.2555	53386	77258	58749.13
685604	chr11	rs7110083	81525184	G	T	0.662	0.668	1.0	-0.0104039337153929	0.0091	0.2553	53386	77258	58749.13
663352	chr11	rs7126109	81525280	T	C	0.662	0.668	1.0	-0.010302892995897	0.0091	0.2572	53386	77258	58749.13
687503	chr11	rs7932418	81525368	C	A	0.497	0.491	1.0	0.0009995003330834	0.0086	0.9033	53386	77258	58749.13
687172	chr11	rs58895739	81525512	G	C	0.662	0.668	1.0	-0.010302892995897	0.0091	0.2586	53386	77258	58749.13
669873	chr11	rs1459935	81525653	C	A	0.662	0.668	1.0	-0.010302892995897	0.0091	0.2592	53386	77258	58749.13
660199	chr11	rs1459936	81525656	T	C	0.662	0.668	1.0	-0.010302892995897	0.0091	0.2592	53386	77258	58749.13
669982	chr11	rs1459937	81525713	G	A	0.662	0.668	1.0	-0.010302892995897	0.0091	0.2594	53386	77258	58749.13
678611	chr11	rs5002117	81525803	T	C	0.662	0.668	1.0	-0.010302892995897	0.0091	0.2556	53386	77258	58749.13
661592	chr11	rs1459938	81525811	C	G	0.662	0.668	1.0	-0.010302892995897	0.0091	0.2556	53386	77258	58749.13
676670	chr11	rs34669599	81526028	T	G	0.662	0.668	0.999	-0.0099998320783335	0.0091	0.2707	53386	77258	58749.13
688305	chr11	rs11607517	81526051	C	A	0.662	0.668	0.999	-0.0101008421794295	0.0091	0.268	53386	77258	58749.13
672208	chr11	rs11603398	81526071	A	T	0.662	0.668	0.999	-0.0102018624845967	0.0091	0.2645	53386	77258	58749.13
673638	chr11	rs11603402	81526109	A	T	0.662	0.668	0.999	-0.0102018624845967	0.0091	0.2625	53386	77258	58749.13
685672	chr11	rs11601416	81526145	T	C	0.662	0.668	0.999	-0.0102018624845967	0.0091	0.2624	53386	77258	58749.13
688654	chr11	rs11607556	81526237	C	T	0.662	0.668	1.0	-0.0102018624845967	0.0091	0.2622	53386	77258	58749.13
666183	chr11	rs11607620	81526345	G	T	0.662	0.668	1.0	-0.010302892995897	0.0091	0.2589	53386	77258	58749.13
664776	chr11	rs56044427	81526561	T	G	0.662	0.668	1.0	-0.0102018624845967	0.0091	0.2619	53386	77258	58749.13
684813	chr11	rs11232882	81526573	A	G	0.159	0.159	0.992	-0.0131966945943914	0.0118	0.2641	53386	77258	58749.13
667299	chr11	rs151180007	81526968	G	T	0.981	0.981	1.0	0.0321960982163169	0.0345	0.3498	46403	62710	50260.44
667805	chr11	rs10897887	81527090	T	C	0.662	0.668	1.0	-0.0101008421794295	0.0091	0.2663	53386	77258	58749.13
678945	chr11	rs10897888	81527113	T	A	0.662	0.668	1.0	-0.0101008421794295	0.0091	0.2671	53386	77258	58749.13
680720	chr11	rs13377597	81527324	G	C	0.662	0.668	1.0	-0.0102018624845967	0.0091	0.262	53386	77258	58749.13
679398	chr11	rs73515937	81527785	G	A	0.662	0.668	0.999	-0.0102018624845967	0.0091	0.2642	53386	77258	58749.13
668843	chr11	rs79179826	81527798	T	C	0.662	0.668	1.0	-0.0101008421794295	0.0091	0.2661	53386	77258	58749.13
661750	chr11	rs77842364	81527801	T	C	0.662	0.668	0.999	-0.0099998320783335	0.0091	0.2733	53386	77258	58749.13
669799	chr11	rs73515940	81527902	G	A	0.662	0.668	1.0	-0.0099998320783335	0.0091	0.2736	53386	77258	58749.13
660923	chr11	rs73515942	81527949	C	T	0.644	0.65	1.0	-0.0058973552660839	0.009	0.5087	53386	77258	58749.13
686065	chr11	rs74893386	81528077	T	C	0.916	0.916	0.996	-0.0130953713122409	0.0155	0.3984	53386	77258	58749.13
663163	chr11	rs10501524	81528135	A	G	0.665	0.67	0.992	-0.0105049846451474	0.0092	0.2502	53386	77258	58749.13
665627	chr11	rs10501525	81528147	G	A	0.665	0.671	0.992	-0.0104039337153929	0.0092	0.2553	53386	77258	58749.13
660076	chr11	rs58285639	81528162	C	A	0.762	0.766	0.991	0.0078987227933553	0.0102	0.4362	53386	77258	58749.13
665328	chr11	rs10501527	81528206	A	G	0.159	0.159	0.992	-0.0138048499765589	0.0118	0.244	53386	77258	58749.13
681171	chr11	rs1459940	81529509	A	T	0.497	0.491	1.0	0.0009995003330834	0.0086	0.9032	53386	77258	58749.13
683698	chr11	rs1459941	81529710	A	G	0.603	0.598	0.995	0.0051964749068174	0.0088	0.5555	53386	77258	58749.13
659716	chr11	rs17142978	81530997	C	A	0.662	0.668	1.0	-0.0101008421794295	0.0091	0.269	53386	77258	58749.13
670556	chr11	rs79049511	81531018	C	T	0.759	0.764	1.0	0.007997931111062	0.0101	0.4301	53386	77258	58749.13
687753	chr11	rs11232883	81531566	G	A	0.916	0.916	0.997	-0.0129028853555234	0.0155	0.4048	53386	77258	58749.13
661984	chr11	rs76781533	81531609	G	T	0.981	0.981	1.0	0.0243022925229648	0.0337	0.4706	48435	65036	52428.89
665389	chr11	rs1573583	81531959	A	C	0.643	0.65	1.0	-0.007004474152883	0.009	0.4377	53386	77258	58749.13
678028	chr11	rs10897889	81532550	C	A	0.91	0.909	0.992	-0.0131966945943914	0.0152	0.3822	53386	77258	58749.13
661295	chr11	rs898366	81532788	G	A	0.759	0.763	1.0	0.0077995046323818	0.0101	0.4393	53386	77258	58749.13
665408	chr11	rs898367	81533172	G	A	0.74	0.745	1.0	0.0107025231331357	0.0098	0.2772	53386	77258	58749.13
665958	chr11	rs2373907	81533241	A	G	0.74	0.745	1.0	0.0107025231331357	0.0098	0.2764	53386	77258	58749.13
685507	chr11	rs1031705	81533348	T	G	0.733	0.736	1.0	0.0052959516591825	0.0097	0.5833	53386	77258	58749.13
667151	chr11	rs17142991	81533789	C	T	0.758	0.763	1.0	0.0077002766261879	0.0101	0.4437	53386	77258	58749.13
668580	chr11	rs1013273	81534503	T	C	0.758	0.763	1.0	0.0075017910703226	0.0101	0.454	53386	77258	58749.13
668638	chr11	rs35131816	81534695	G	A	0.758	0.763	1.0	0.0075017910703226	0.0101	0.4547	53386	77258	58749.13
681658	chr11	rs12574367	81534821	C	T	0.758	0.763	1.0	0.0075017910703226	0.0101	0.4555	53386	77258	58749.13
674374	chr11	rs12574595	81534988	C	A	0.759	0.763	1.0	0.0075017910703226	0.0101	0.4562	53386	77258	58749.13
669141	chr11	rs17142994	81535053	G	A	0.981	0.981	1.0	0.0310043588626902	0.0345	0.3678	46403	62710	50260.44
659799	chr11	rs10501528	81535065	C	T	0.758	0.763	1.0	0.0075017910703226	0.0101	0.4562	53386	77258	58749.13
679545	chr11	rs17476199	81536172	C	T	0.637	0.641	1.0	-0.0112025145079934	0.0089	0.2107	53386	77258	58749.13
670711	chr11	rs12577037	81536221	A	G	0.733	0.736	1.0	0.0052959516591825	0.0097	0.589	53386	77258	58749.13
662403	chr11	rs77456686	81536503	T	A	0.921	0.922	0.993	-0.0117993392160431	0.016	0.4614	53386	77258	58749.13
682806	chr11	rs12577082	81536762	A	G	0.733	0.736	1.0	0.0052959516591825	0.0097	0.5862	53386	77258	58749.13
677896	chr11	rs1459942	81536997	A	C	0.159	0.159	0.992	-0.0138961051921114	0.0118	0.2398	53386	77258	58749.13
680159	chr11	rs17476318	81537048	C	A	0.637	0.641	1.0	-0.0113036461713921	0.0089	0.2073	53386	77258	58749.13
681067	chr11	rs80318640	81537104	A	G	0.733	0.736	1.0	0.0050969882578437	0.0097	0.5967	53386	77258	58749.13
666367	chr11	rs17476339	81537192	T	C	0.733	0.736	1.0	0.0049974917102918	0.0097	0.6097	53386	77258	58749.13
674698	chr11	rs7931309	81537674	A	T	0.637	0.641	1.0	-0.0113036461713921	0.0089	0.2041	53386	77258	58749.13
682833	chr11	rs7931827	81537874	G	T	0.733	0.736	1.0	0.0049974917102918	0.0097	0.6103	53386	77258	58749.13
669760	chr11	rs7946695	81537938	T	C	0.722	0.722	0.995	0.009504687014246	0.0096	0.3218	53386	77258	58749.13
675879	chr11	rs7934819	81538168	G	A	0.618	0.623	1.0	-0.0086977157031958	0.0088	0.3234	53386	77258	58749.13
683039	chr11	rs7949959	81538276	T	C	0.733	0.736	1.0	0.0047984689115734	0.0097	0.6247	53386	77258	58749.13
663436	chr11	rs17143002	81538570	G	A	0.921	0.922	0.994	-0.0114047880634385	0.016	0.4754	53386	77258	58749.13
664108	chr11	rs56777700	81538663	A	G	0.733	0.736	1.0	0.0044998604248922	0.0097	0.6425	53386	77258	58749.13
684066	chr11	rs57746581	81538731	C	T	0.758	0.763	1.0	0.0068961666878413	0.0101	0.4925	53386	77258	58749.13
675424	chr11	rs111683335	81538826	C	T	0.98	0.98	1.0	0.0218006299588528	0.0332	0.5118	48909	65492	52893.71
672815	chr11	rs10897890	81538983	G	T	0.909	0.908	0.989	-0.0139975096438537	0.0151	0.3546	53386	77258	58749.13
687264	chr11	rs12575801	81539026	C	T	0.733	0.736	1.0	0.0045994064948955	0.0097	0.6342	53386	77258	58749.13
676308	chr11	rs12577924	81539154	A	G	0.733	0.736	1.0	0.0045994064948955	0.0097	0.6339	53386	77258	58749.13
680493	chr11	rs76727837	81539617	C	G	0.733	0.736	1.0	0.0046989426564652	0.0097	0.6323	53386	77258	58749.13
666102	chr11	rs11824176	81539763	G	C	0.733	0.736	1.0	0.0046989426564652	0.0097	0.632	53386	77258	58749.13
671933	chr11	rs7121014	81540109	C	A	0.643	0.649	1.0	-0.0065010863423599	0.009	0.4724	53386	77258	58749.13
681035	chr11	rs12270648	81540318	A	G	0.826	0.825	0.995	-0.013399371963117	0.0114	0.2386	53386	77258	58749.13
685083	chr11	rs7121602	81540649	A	T	0.618	0.622	1.0	-0.0076995657264405	0.0088	0.382	53386	77258	58749.13
678723	chr11	rs74837543	81540690	T	G	0.931	0.93	0.714	-0.0067024110596754	0.02	0.7385	53386	77258	58749.13
666540	chr11	rs12574059	81540963	A	G	0.74	0.745	1.0	0.0110981866660334	0.0098	0.2588	53386	77258	58749.13
664314	chr11	rs75857109	81541324	T	C	0.98	0.98	1.0	0.0371994409891063	0.0338	0.2715	46468	62771	50323.38
667936	chr11	rs76570057	81541820	G	A	0.916	0.916	0.994	-0.0115969858456632	0.0155	0.4554	53386	77258	58749.13
681090	chr11	rs4143319	81541907	C	T	0.758	0.763	0.999	0.0071047017299317	0.0101	0.4806	53386	77258	58749.13
680289	chr11	rs4143318	81541908	T	C	0.644	0.65	1.0	-0.0066017436345624	0.009	0.4627	53386	77258	58749.13
664519	chr11	rs1993660	81542701	C	A	0.909	0.908	0.989	-0.0142003494011414	0.0151	0.3475	53386	77258	58749.13
684805	chr11	rs4944361	81542805	G	T	0.662	0.668	0.999	-0.0105049846451474	0.0091	0.2483	53386	77258	58749.13
674385	chr11	rs35059016	81542978	A	T	0.731	0.734	0.999	0.0033045340083004	0.0097	0.7311	53386	77258	58749.13
667075	chr11	rs1121859	81543239	G	A	0.729	0.732	0.998	0.0032048589489113	0.0097	0.7375	53386	77258	58749.13
670709	chr11	rs4943848	81543852	A	G	0.731	0.734	0.999	0.0032048589489113	0.0097	0.7422	53386	77258	58749.13
667529	chr11	rs11232885	81543939	T	C	0.618	0.623	1.0	-0.0078003437327339	0.0088	0.3751	53386	77258	58749.13
684571	chr11	rs12803159	81544010	A	G	0.779	0.775	0.992	0.0170045988158238	0.0104	0.101	53386	77258	58749.13
676990	chr11	rs56154532	81544465	T	C	0.731	0.734	0.999	0.0034041991335623	0.0097	0.7285	53386	77258	58749.13
670715	chr11	rs56070066	81544489	G	A	0.731	0.734	0.999	0.0034041991335623	0.0097	0.7271	53386	77258	58749.13
687328	chr11	rs55803135	81544644	C	T	0.731	0.734	0.999	0.0032048589489113	0.0097	0.7402	53386	77258	58749.13
688456	chr11	rs11232886	81544784	C	A	0.921	0.921	0.992	-0.0105959392134034	0.016	0.509	53386	77258	58749.13
685235	chr11	rs75105197	81544829	A	G	0.731	0.734	0.999	0.0034041991335623	0.0097	0.7297	53386	77258	58749.13
663358	chr11	rs61709921	81545651	G	T	0.98	0.98	1.0	0.0343048036919902	0.0339	0.311	46538	62841	50393.38
676343	chr11	rs55968080	81545805	A	G	0.733	0.735	0.999	0.0060019521956343	0.0097	0.5356	53386	77258	58749.13
677864	chr11	rs12363526	81545940	G	A	0.779	0.775	0.992	0.0156961681063242	0.0104	0.13	53386	77258	58749.13
671638	chr11	rs11232887	81546127	T	A	0.714	0.718	1.0	0.0099008246772624	0.0095	0.2981	53386	77258	58749.13
685272	chr11	rs12272115	81546605	A	T	0.98	0.98	1.0	0.0374017521540008	0.0338	0.2689	46468	62771	50323.38
686726	chr11	rs12272123	81546626	A	T	0.98	0.98	1.0	0.0329027196757078	0.0339	0.3322	46468	62771	50323.38
663223	chr11	rs7125173	81546942	C	A	0.733	0.735	0.998	0.0061013488579762	0.0097	0.5307	53386	77258	58749.13
662476	chr11	rs7125392	81546965	G	A	0.733	0.735	0.998	0.0061013488579762	0.0097	0.5288	53386	77258	58749.13
684365	chr11	rs7128472	81547060	G	A	0.72	0.722	0.988	0.0080971295874548	0.0096	0.4013	53386	77258	58749.13
668600	chr11	rs144520537	81547109	T	C	0.981	0.981	0.998	0.031498667059371	0.0345	0.3611	46403	62710	50260.44
678672	chr11	rs7128525	81547300	A	G	0.733	0.735	0.998	0.0062007356416035	0.0097	0.5226	53386	77258	58749.13
670314	chr11	rs7114561	81547456	T	C	0.733	0.735	0.998	0.0061013488579762	0.0097	0.5282	53386	77258	58749.13
665414	chr11	rs11825976	81547478	G	A	0.733	0.735	0.998	0.0060019521956343	0.0097	0.5377	53386	77258	58749.13
662915	chr11	rs79770365	81547521	A	T	0.823	0.824	0.981	-0.0012007205765188	0.0114	0.9126	53386	77258	58749.13
670832	chr11	rs7129145	81547717	C	A	0.733	0.735	0.998	0.0063001125484799	0.0097	0.5198	53386	77258	58749.13
667731	chr11	rs7102304	81548180	C	T	0.911	0.913	0.967	0.0173977771764203	0.0155	0.2629	53386	77258	58749.13
677159	chr11	rs7102250	81548267	A	G	0.733	0.735	0.998	0.0062007356416035	0.0097	0.5219	53386	77258	58749.13
659011	chr11	rs7102796	81548403	G	A	0.643	0.649	0.998	-0.005304041591906	0.009	0.5538	53386	77258	58749.13
682691	chr11	rs12289167	81548571	G	T	0.98	0.98	1.0	0.0323026073786261	0.0338	0.3391	46761	63327	50707.14
665027	chr11	rs12807842	81548593	G	T	0.771	0.766	0.992	0.0150954876453349	0.0102	0.1393	53386	77258	58749.13
660549	chr11	rs996446	81548758	A	G	0.221	0.22	0.99	-0.0016012813669738	0.0104	0.8799	53386	77258	58749.13
662952	chr11	rs996447	81548806	C	G	0.758	0.762	0.996	0.0088011559530687	0.0101	0.386	53386	77258	58749.13
682880	chr11	rs996448	81549176	G	A	0.758	0.762	0.996	0.0088011559530687	0.0101	0.3862	53386	77258	58749.13
678774	chr11	rs7930175	81549672	G	C	0.731	0.734	0.997	0.0045994064948955	0.0097	0.6337	53386	77258	58749.13
665142	chr11	rs139241879	81550153	A	G	0.981	0.981	0.997	0.0323026073786261	0.0345	0.3502	46403	62710	50260.44
684441	chr11	rs34715916	81550775	T	C	0.73	0.733	0.997	0.0043007385516922	0.0097	0.6602	53386	77258	58749.13
663184	chr11	rs12284866	81551643	C	A	0.98	0.98	0.999	0.036997088886122	0.0338	0.2742	46468	62771	50323.38
679019	chr11	rs7127224	81552217	C	G	0.552	0.555	0.998	-0.0136020904182857	0.0086	0.1165	53386	77258	58749.13
681320	chr11	rs79556635	81552428	C	T	0.916	0.916	0.996	-0.0122041688389067	0.0155	0.4313	53386	77258	58749.13
660885	chr11	rs6592004	81553155	A	G	0.551	0.554	0.999	-0.0131966945943914	0.0086	0.1255	53386	77258	58749.13
686531	chr11	rs139294115	81553746	A	G	0.981	0.981	0.996	0.0307037775750057	0.0345	0.3734	46403	62710	50260.44
675752	chr11	rs2125815	81554305	A	C	0.533	0.537	0.999	-0.009797842480111	0.0086	0.2548	53386	77258	58749.13
682017	chr11	rs2125817	81554428	A	G	0.551	0.554	0.999	-0.0131966945943914	0.0086	0.1258	53386	77258	58749.13
674871	chr11	rs2125818	81554597	T	C	0.551	0.554	0.999	-0.0131966945943914	0.0086	0.1261	53386	77258	58749.13
673540	chr11	rs12365074	81554815	G	A	0.779	0.775	0.992	0.01600129372694	0.0104	0.1238	53386	77258	58749.13
685898	chr11	rs10751066	81554965	A	C	0.22	0.22	0.992	-0.0031048149534787	0.0104	0.7659	53386	77258	58749.13
662815	chr11	rs73518000	81555236	G	A	0.551	0.554	0.999	-0.013004189135254	0.0086	0.1317	53386	77258	58749.13
659394	chr11	rs11232895	81555577	G	T	0.98	0.98	0.997	0.0304031059110447	0.0341	0.3719	46468	62771	50323.38
679352	chr11	rs77292936	81555852	C	T	0.981	0.981	0.996	0.0297044227063309	0.0345	0.3891	46403	62710	50260.44
668464	chr11	rs66674736	81556004	A	G	0.91	0.909	0.993	-0.0139975096438537	0.0152	0.3543	53386	77258	58749.13
661838	chr11	rs17143008	81556039	G	T	0.981	0.981	0.995	0.0295005481176215	0.0345	0.3928	46403	62710	50260.44
673350	chr11	rs4579948	81556584	T	C	0.732	0.735	0.995	0.004201162744548	0.0097	0.6653	53386	77258	58749.13
674926	chr11	rs1380532	81556771	C	T	0.687	0.682	0.994	0.0090984829852593	0.0093	0.3245	53386	77258	58749.13
680337	chr11	rs1813660	81557603	C	T	0.22	0.219	0.992	-0.0024028846163103	0.0104	0.8205	53386	77258	58749.13
664096	chr11	rs1960816	81557646	T	C	0.731	0.734	0.995	0.0044003044444822	0.0097	0.6506	53386	77258	58749.13
659461	chr11	rs2373908	81557681	T	C	0.237	0.236	0.99	-0.0057967688471774	0.0101	0.5684	53386	77258	58749.13
669323	chr11	rs12271406	81558550	C	T	0.981	0.98	0.994	0.0315955615897506	0.0342	0.3553	46538	62841	50393.38
676237	chr11	rs11232896	81558649	C	G	0.916	0.916	0.996	-0.0120017335415971	0.0155	0.4388	53386	77258	58749.13
671136	chr11	rs4943852	81558745	G	A	0.533	0.537	0.999	-0.0101008421794295	0.0086	0.2408	53386	77258	58749.13
674327	chr11	rs4944363	81558790	C	T	0.732	0.735	0.995	0.0044003044444822	0.0097	0.6492	53386	77258	58749.13
685602	chr11	rs12271662	81558791	G	A	0.981	0.98	0.994	0.031799009548949	0.0341	0.3517	46538	62841	50393.38
673094	chr11	rs4943853	81559064	A	G	0.532	0.536	0.998	-0.0093031403261444	0.0086	0.282	53386	77258	58749.13
668489	chr11	rs116541637	81559065	T	C	0.981	0.981	0.995	0.0298014912367898	0.0345	0.3879	46473	62780	50330.44
678039	chr11	rs17143012	81559650	C	G	0.981	0.981	0.994	0.0315955615897506	0.0345	0.3608	46473	62780	50330.44
661957	chr11	rs74548770	81559674	T	G	0.64	0.643	0.991	0.0129951954948113	0.009	0.1488	53386	77258	58749.13
685298	chr11	rs1947656	81559688	T	A	0.68	0.677	0.986	-0.0010005003335835	0.0093	0.9152	53386	77258	58749.13
688052	chr11	rs1947657	81559737	A	C	0.551	0.554	0.997	-0.0127003085782322	0.0086	0.1407	53386	77258	58749.13
678889	chr11	rs11603767	81560368	T	C	0.549	0.553	0.998	-0.0131966945943914	0.0086	0.1267	53386	77258	58749.13
683078	chr11	rs1945906	81561077	A	C	0.688	0.684	0.992	0.0087020272939009	0.0093	0.3472	53386	77258	58749.13
686897	chr11	rs7935158	81561492	A	T	0.633	0.637	0.996	-0.0106970095483354	0.0089	0.2295	53386	77258	58749.13
673249	chr11	rs17143016	81561580	G	T	0.981	0.98	0.994	0.0314017631395316	0.0341	0.357	46538	62841	50393.38
688662	chr11	rs17143020	81561677	T	G	0.981	0.981	0.994	0.0305001066483263	0.0345	0.3771	46473	62780	50330.44
675955	chr11	rs7935509	81561748	C	T	0.531	0.535	0.998	-0.009696862978864	0.0086	0.2583	53386	77258	58749.13
671313	chr11	rs79211597	81562005	C	T	0.985	0.986	0.97	-0.0750037578653527	0.0428	0.07984	36811	55642	41157.71
670448	chr11	rs7939401	81562454	G	A	0.633	0.637	0.995	-0.0107980900995126	0.0089	0.2259	53386	77258	58749.13
670265	chr11	rs11828850	81562827	C	G	0.633	0.637	0.995	-0.0110002818588653	0.0089	0.2204	53386	77258	58749.13
670854	chr11	rs73519920	81563136	G	A	0.633	0.637	0.994	-0.0108991808690006	0.0089	0.2228	53386	77258	58749.13
684281	chr11	rs17417943	81563258	C	T	0.732	0.735	0.992	0.0051964749068174	0.0098	0.5974	53386	77258	58749.13
683374	chr11	rs79163790	81563287	A	G	0.633	0.637	0.994	-0.0112025145079934	0.009	0.2125	53386	77258	58749.13
663002	chr11	rs1459944	81563655	C	T	0.238	0.237	0.99	-0.0067024110596754	0.0101	0.5107	53386	77258	58749.13
680408	chr11	rs12362287	81563834	T	C	0.916	0.916	0.994	-0.0119005312583873	0.0155	0.4432	53386	77258	58749.13
685100	chr11	rs10897892	81563966	T	A	0.688	0.684	0.991	0.0093957216403621	0.0093	0.3147	53386	77258	58749.13
659002	chr11	rs922135	81564678	G	A	0.55	0.553	0.994	-0.0136020904182857	0.0087	0.1174	53386	77258	58749.13
662854	chr11	rs9787770	81565106	G	A	0.55	0.553	0.994	-0.0132980281439898	0.0087	0.1236	53386	77258	58749.13
660815	chr11	rs9787825	81565284	T	C	0.733	0.735	0.989	0.0082954970241069	0.0098	0.3978	53386	77258	58749.13
664263	chr11	rs11232899	81565488	C	T	0.783	0.78	0.991	0.0141987193998129	0.0104	0.1731	53386	77258	58749.13
658657	chr11	rs80083266	81565939	C	T	0.981	0.981	0.993	0.0297044227063309	0.0346	0.3909	46766	63336	50714.21
680912	chr11	rs59546348	81566596	C	T	0.734	0.736	0.986	0.00730326611012	0.0098	0.4592	53386	77258	58749.13
668379	chr11	rs77226659	81566608	T	C	0.986	0.986	0.968	-0.0601003842529617	0.0438	0.1696	36316	54621	40500.99
680144	chr11	rs11232900	81567116	C	T	0.679	0.678	1.0	0.0108014536938559	0.0092	0.2405	53386	77258	58749.13
664768	chr11	rs11232901	81567361	T	C	0.898	0.899	0.995	-0.0025031302181184	0.0143	0.8601	53386	77258	58749.13
682121	chr11	rs10897893	81567633	A	T	0.682	0.68	0.994	0.0099998345783334	0.0093	0.2786	53386	77258	58749.13
659648	chr11	rs10897894	81567640	G	T	0.682	0.68	0.994	0.0099998345783334	0.0093	0.2778	53386	77258	58749.13
660163	chr11	rs10897895	81567953	G	A	0.898	0.899	0.995	-0.0021022080918702	0.0143	0.8813	53386	77258	58749.13
682807	chr11	rs1903243	81568064	C	G	0.133	0.133	0.978	0.0171029078996623	0.0128	0.1803	53386	77258	58749.13
664379	chr11	rs75260221	81568415	C	G	0.917	0.918	0.993	-0.0107980900995126	0.0157	0.4894	53386	77258	58749.13
666323	chr11	rs1459943	81568418	A	T	0.607	0.603	0.994	0.0029955089797983	0.0088	0.735	53386	77258	58749.13
670529	chr11	rs7113242	81568850	C	T	0.782	0.779	0.994	0.0141001243787816	0.0104	0.1767	53386	77258	58749.13
674664	chr11	rs7113357	81568926	C	T	0.698	0.696	0.999	0.0075017910703226	0.0094	0.4208	53386	77258	58749.13
671331	chr11	rs10082665	81569926	T	C	0.7	0.699	0.981	0.0117012723076411	0.0095	0.2182	53386	77258	58749.13
684753	chr11	rs76593364	81570123	T	C	0.931	0.932	0.989	0.0013990209137074	0.0171	0.9329	53386	77258	58749.13
669487	chr11	rs117303255	81570167	C	T	0.932	0.932	0.99	0.0023971245997214	0.0171	0.8867	53386	77258	58749.13
672147	chr11	rs138110922	81570545	C	T	0.981	0.981	0.975	0.0350968370374295	0.035	0.3152	46646	62850	50521.74
687235	chr11	rs61314607	81571473	C	T	0.933	0.933	0.988	0.0027960873020011	0.0173	0.8697	53386	77258	58749.13
684851	chr11	rs1945899	81572903	G	A	0.658	0.657	0.954	0.001998002662673	0.0093	0.8288	53386	77258	58749.13
684852	chr11	rs11232902	81572979	G	C	0.914	0.915	0.98	0.0004998750416509	0.0155	0.9758	53386	77258	58749.13
683973	chr11	rs4944364	81574078	C	T	0.73	0.727	0.977	0.0045994064948955	0.0098	0.6381	53386	77258	58749.13
672926	chr11	rs4944365	81574167	G	C	0.315	0.314	0.984	0.0109003744682883	0.0093	0.2438	53386	77258	58749.13
670499	chr11	rs6592005	81575873	A	G	0.315	0.314	0.988	0.0103957761821204	0.0093	0.2659	53386	77258	58749.13
669657	chr11	rs6592006	81575931	G	A	0.2	0.199	0.979	0.0038027603329278	0.0109	0.7295	53386	77258	58749.13
664212	chr11	rs6592007	81576034	A	T	0.2	0.199	0.979	0.0038027603329278	0.0109	0.7267	53386	77258	58749.13
664430	chr11	rs7124494	81576342	G	C	0.315	0.314	0.99	0.0114047182634362	0.0093	0.2232	53386	77258	58749.13
675658	chr11	rs1945898	81576771	A	C	0.398	0.397	0.993	0.0084045823438103	0.0088	0.3438	53386	77258	58749.13
678966	chr11	rs4944366	81577369	T	C	0.398	0.397	0.993	0.0086028888072678	0.0088	0.3278	53386	77258	58749.13
668327	chr11	rs7937021	81577945	T	C	0.729	0.726	0.983	0.0048979852621919	0.0098	0.6151	53386	77258	58749.13
687740	chr11	rs10501529	81578047	G	A	0.672	0.673	0.991	0.0049974917102918	0.0092	0.5853	53386	77258	58749.13
664645	chr11	rs4943855	81578584	T	G	0.315	0.314	0.992	0.0114047182634362	0.0093	0.2213	53386	77258	58749.13
660257	chr11	rs4943856	81578888	T	A	0.2	0.199	0.982	0.004201162744548	0.0109	0.696	53386	77258	58749.13
684097	chr11	rs12420785	81578897	G	A	0.917	0.918	0.992	0.0027960873020011	0.0156	0.8603	53386	77258	58749.13
685622	chr11	rs12789039	81579068	C	G	0.315	0.315	0.992	0.0108014536938559	0.0093	0.2438	53386	77258	58749.13
671481	chr11	rs6592008	81579864	T	C	0.917	0.917	0.993	0.0030952049073025	0.0156	0.8405	53386	77258	58749.13
668938	chr11	rs1459950	81581001	C	T	0.73	0.727	0.984	0.005703702916678	0.0098	0.5599	53386	77258	58749.13
659153	chr11	rs6592009	81581176	C	T	0.316	0.315	0.993	0.0114047182634362	0.0093	0.2187	53386	77258	58749.13
678858	chr11	rs6592011	81581908	G	A	0.316	0.315	0.993	0.0114047182634362	0.0093	0.2194	53386	77258	58749.13
661862	chr11	rs6592012	81582086	G	A	0.316	0.315	0.994	0.0115035793834154	0.0093	0.2159	53386	77258	58749.13
672467	chr11	rs57889937	81582139	A	C	0.917	0.918	0.992	0.0035038543266769	0.0156	0.8226	53386	77258	58749.13
683106	chr11	rs6592013	81582279	A	G	0.316	0.315	0.994	0.0115035793834154	0.0093	0.2169	53386	77258	58749.13
673603	chr11	rs1459951	81582575	A	C	0.151	0.151	0.982	0.0187039847937718	0.0122	0.1246	53386	77258	58749.13
685500	chr11	rs1459952	81582739	T	C	0.265	0.265	0.993	0.0221038989069263	0.0098	0.02384	53386	77258	58749.13
679297	chr11	rs11607964	81583196	T	C	0.906	0.905	0.977	0.0223972974420383	0.0149	0.1335	53386	77258	58749.13
663028	chr11	rs17418246	81583255	C	T	0.644	0.642	0.987	0.0056042667198317	0.009	0.5366	53386	77258	58749.13
670167	chr11	rs11232906	81583316	A	G	0.316	0.314	0.994	0.0117012723076411	0.0093	0.2098	53386	77258	58749.13
661520	chr11	rs60569113	81583507	T	A	0.917	0.917	0.993	0.0053954185169075	0.0156	0.7307	53386	77258	58749.13
675288	chr11	rs116762537	81583942	C	T	0.951	0.951	0.986	0.0335991726304121	0.0201	0.0943	53386	77258	58749.13
688173	chr11	rs7943024	81584254	T	G	0.315	0.314	0.993	0.0125015292229252	0.0093	0.1798	53386	77258	58749.13
670072	chr11	rs1459953	81584347	C	T	0.315	0.314	0.993	0.0125015292229252	0.0093	0.1798	53386	77258	58749.13
675583	chr11	rs1459954	81584660	A	T	0.315	0.314	0.993	0.0124027667170427	0.0093	0.1807	53386	77258	58749.13
684125	chr11	rs1380543	81584879	G	A	0.316	0.315	0.993	0.0117012723076411	0.0093	0.209	53386	77258	58749.13
666381	chr11	rs61888656	81584957	T	G	0.952	0.952	0.984	0.0332993704009261	0.0203	0.1011	53386	77258	58749.13
686405	chr11	rs11232908	81585392	G	C	0.315	0.314	0.993	0.0119977384336167	0.0093	0.1951	53386	77258	58749.13
670462	chr11	rs7947832	81585850	T	G	0.315	0.314	0.993	0.0119977384336167	0.0093	0.1969	53386	77258	58749.13
678301	chr11	rs7947956	81585943	T	A	0.315	0.314	0.993	0.0129951954948113	0.0093	0.1618	53386	77258	58749.13
673414	chr11	rs7936146	81586204	G	A	0.315	0.314	0.993	0.0124027667170427	0.0093	0.1832	53386	77258	58749.13
678354	chr11	rs7951074	81586226	T	G	0.318	0.317	0.99	0.0119977384336167	0.0093	0.1948	53386	77258	58749.13
671879	chr11	rs7936672	81586661	G	A	0.315	0.314	0.993	0.0128964817350202	0.0093	0.1649	53386	77258	58749.13
669296	chr11	rs77906821	81586956	T	G	0.917	0.918	0.991	0.0032048589489113	0.0157	0.8368	53386	77258	58749.13
675120	chr11	rs78784947	81587427	C	T	0.917	0.917	0.994	0.0045994064948955	0.0156	0.7683	53386	77258	58749.13
668387	chr11	rs4294590	81587624	C	T	0.315	0.314	0.992	0.0129951954948113	0.0093	0.1633	53386	77258	58749.13
664097	chr11	rs4575296	81587997	C	T	0.916	0.916	0.991	0.0061013488579762	0.0156	0.6952	53386	77258	58749.13
676061	chr11	rs74453680	81588355	C	A	0.986	0.986	0.983	-0.0555021391616052	0.0428	0.1945	37155	55580	41387.05
674201	chr11	rs75189046	81588647	G	A	0.917	0.918	0.994	0.004101577021075	0.0156	0.791	53386	77258	58749.13
682797	chr11	rs75829939	81588930	C	T	0.986	0.986	0.981	-0.0544033888793865	0.043	0.2055	37155	55580	41387.05
667311	chr11	rs11232909	81589196	T	A	0.886	0.886	0.982	-0.0206007457079636	0.0136	0.1303	53386	77258	58749.13
664618	chr11	rs1945901	81589726	C	T	0.399	0.397	0.993	0.0087020272939009	0.0088	0.3221	53386	77258	58749.13
683778	chr11	rs11232910	81590249	C	T	0.729	0.726	0.981	0.0051964749068174	0.0098	0.5955	53386	77258	58749.13
679324	chr11	rs59701910	81590720	T	C	0.916	0.916	0.994	0.0049974917102918	0.0156	0.7455	53386	77258	58749.13
660016	chr11	rs11232911	81590982	T	A	0.784	0.787	0.965	-0.0105049846451474	0.0106	0.322	53386	77258	58749.13
672386	chr11	rs10897896	81591244	T	G	0.313	0.312	0.99	0.0135971385060249	0.0093	0.1449	53386	77258	58749.13
684607	chr11	rs78902865	81591866	G	A	0.917	0.918	0.994	0.0032048589489113	0.0156	0.8386	53386	77258	58749.13
675026	chr11	rs12276144	81592830	T	C	0.917	0.917	0.994	0.0058031292269501	0.0156	0.7122	53386	77258	58749.13
669061	chr11	rs11232912	81592990	C	A	0.886	0.886	0.982	-0.0206007457079636	0.0136	0.1308	53386	77258	58749.13
682079	chr11	rs12277683	81593189	T	A	0.917	0.917	0.995	0.0051964749068174	0.0156	0.7383	53386	77258	58749.13
680238	chr11	rs11232913	81593948	C	T	0.763	0.765	0.976	-0.0046005663955682	0.0102	0.6534	53386	77258	58749.13
686366	chr11	rs79583674	81594246	C	T	0.886	0.886	0.981	-0.0208968257129853	0.0136	0.1257	53386	77258	58749.13
675113	chr11	rs7950689	81595133	A	G	0.917	0.917	0.996	0.0047984689115734	0.0156	0.7588	53386	77258	58749.13
658933	chr11	rs58008623	81595586	T	C	0.917	0.918	0.994	0.0025966258472659	0.0156	0.8677	53386	77258	58749.13
688027	chr11	rs11232914	81596091	T	C	0.917	0.917	0.995	0.0038027603329278	0.0156	0.8057	53386	77258	58749.13
670447	chr11	rs11232915	81596213	T	C	0.917	0.917	0.995	0.003902375817241	0.0156	0.8045	53386	77258	58749.13
670206	chr11	rs12283508	81596578	T	C	0.265	0.265	0.99	0.0222017079836866	0.0098	0.02344	53386	77258	58749.13
687592	chr11	rs1540199	81597534	G	A	0.266	0.265	0.99	0.0221038989069263	0.0098	0.02398	53386	77258	58749.13
679759	chr11	rs4278539	81598027	A	G	0.731	0.728	0.981	0.0062007356416035	0.0098	0.5287	53386	77258	58749.13
681850	chr11	rs12418804	81598184	C	G	0.928	0.929	0.985	0.0126002819757385	0.0168	0.4535	53386	77258	58749.13
673308	chr11	rs2032409	81598466	G	A	0.266	0.266	0.99	0.022299507494767	0.0098	0.02292	53386	77258	58749.13
681267	chr11	rs1540194	81599288	A	G	0.109	0.109	0.979	0.0291995144044279	0.014	0.03742	53386	77258	58749.13
687105	chr11	rs1540193	81599523	T	G	0.401	0.4	0.992	0.0100988346774146	0.0088	0.2546	53386	77258	58749.13
663565	chr11	rs75543246	81599565	G	C	0.912	0.913	0.99	0.0022973590486834	0.0153	0.8793	53386	77258	58749.13
674759	chr11	rs7925873	81599682	T	A	0.811	0.81	0.965	0.0178988554877579	0.0112	0.1082	53386	77258	58749.13
685875	chr11	rs12290582	81599981	T	C	0.913	0.914	0.992	0.0009995003330834	0.0153	0.9489	53386	77258	58749.13
667797	chr11	rs1945896	81600204	A	G	0.727	0.729	0.991	0.00730326611012	0.0097	0.4522	53386	77258	58749.13
688834	chr11	rs17143063	81601292	G	A	0.908	0.908	0.979	0.0198026272961797	0.0151	0.1894	53386	77258	58749.13
681977	chr11	rs4943857	81601400	A	C	0.677	0.673	0.987	0.0052959516591825	0.0092	0.5635	53386	77258	58749.13
673809	chr11	rs77977134	81603149	T	C	0.95	0.951	0.986	0.0323994240466592	0.02	0.1045	53386	77258	58749.13
687240	chr11	rs1945892	81605750	G	A	0.586	0.583	0.989	0.0063001125484799	0.0088	0.4694	53386	77258	58749.13
664627	chr11	rs1540197	81607024	C	A	0.109	0.109	0.985	0.0301993737308422	0.014	0.03104	53386	77258	58749.13
681866	chr11	rs4283001	81607684	T	A	0.403	0.401	0.995	0.0093957216403621	0.0088	0.2877	53386	77258	58749.13
683414	chr11	rs4477463	81607997	A	G	0.54	0.537	0.993	0.0121953336998771	0.0086	0.1583	53386	77258	58749.13
671999	chr11	rs1112922	81608444	C	A	0.725	0.728	0.998	0.0046989426564652	0.0097	0.6285	53386	77258	58749.13
670866	chr11	rs1540196	81608677	G	A	0.728	0.73	0.998	0.0063001125484799	0.0097	0.5177	53386	77258	58749.13
676814	chr11	rs1945897	81609008	G	C	0.403	0.401	0.994	0.0098018049722602	0.0088	0.2655	53386	77258	58749.13
680269	chr11	rs17143074	81609645	A	T	0.913	0.914	0.991	0.0013990209137074	0.0154	0.9263	53386	77258	58749.13
660600	chr11	rs7116275	81609670	C	T	0.402	0.4	0.996	0.0097027754613851	0.0088	0.2728	53386	77258	58749.13
666345	chr11	rs12718481	81611392	G	T	0.402	0.4	0.996	0.0097027754613851	0.0088	0.2698	53386	77258	58749.13
660808	chr11	rs2097184	81611771	T	C	0.676	0.672	0.992	0.0058031292269501	0.0092	0.5278	53386	77258	58749.13
662722	chr11	rs7118432	81611866	T	A	0.82	0.823	0.989	-0.0043996643446871	0.0113	0.6987	53386	77258	58749.13
686674	chr11	rs11232921	81616446	G	A	0.728	0.731	1.0	0.0058031292269501	0.0097	0.5467	53386	77258	58749.13
671398	chr11	rs12420615	81618766	C	A	0.913	0.914	0.989	0.0006997551142732	0.0154	0.9616	53386	77258	58749.13
662332	chr11	rs12420641	81618946	C	A	0.913	0.914	0.99	0.0025966258472659	0.0153	0.8667	53386	77258	58749.13
671317	chr11	rs17419332	81619451	C	T	0.677	0.672	0.993	0.0060019521956343	0.0092	0.5162	53386	77258	58749.13
668943	chr11	rs4944367	81619580	C	T	0.107	0.107	0.983	0.0291023874205329	0.0141	0.03928	53386	77258	58749.13
681837	chr11	rs4944368	81619903	C	T	0.678	0.673	0.993	0.0056042667198317	0.0092	0.5465	53386	77258	58749.13
683972	chr11	rs34644916	81621021	G	A	0.906	0.905	0.978	0.0223972974420383	0.0149	0.1326	53386	77258	58749.13
671135	chr11	rs7126955	81622781	G	T	0.537	0.534	0.996	0.0102968054773682	0.0086	0.2342	53386	77258	58749.13
688057	chr11	rs11232923	81623265	T	G	0.403	0.401	0.994	0.0109003744682883	0.0088	0.2142	53386	77258	58749.13
678284	chr11	rs10501530	81624240	G	T	0.726	0.728	0.998	0.0064988367398296	0.0097	0.5013	53386	77258	58749.13
660966	chr11	rs12291540	81625280	C	G	0.677	0.673	0.994	0.0048979852621919	0.0092	0.594	53386	77258	58749.13
665339	chr11	rs10897900	81625297	C	A	0.727	0.73	0.998	0.005703702916678	0.0097	0.553	53386	77258	58749.13
660858	chr11	rs11232924	81627342	A	G	0.818	0.821	0.988	-0.0042992284528324	0.0112	0.7008	53386	77258	58749.13
664254	chr11	rs11232926	81627723	G	A	0.724	0.727	0.997	0.0062007356416035	0.0096	0.5189	53386	77258	58749.13
662051	chr11	rs10792600	81628070	A	G	0.106	0.107	0.984	0.027799974857679	0.0141	0.04874	53386	77258	58749.13
678147	chr11	rs11600824	81629268	C	T	0.728	0.73	0.998	0.0063994795805678	0.0097	0.5062	53386	77258	58749.13
670807	chr11	rs11232927	81630984	T	C	0.908	0.91	0.989	0.0008995952428359	0.015	0.9528	53386	77258	58749.13
680157	chr11	rs71478371	81632141	T	C	0.964	0.963	0.948	0.0355987772398635	0.0237	0.1338	53200	76329	58439.19
672864	chr11	rs2156662	81633717	T	C	0.259	0.259	0.998	0.0197045832743354	0.0098	0.0454	53386	77258	58749.13
684559	chr11	rs11824667	81633738	A	T	0.725	0.728	0.997	0.0052959516591825	0.0097	0.5847	53386	77258	58749.13
679112	chr11	rs68165037	81635264	T	A	0.678	0.673	0.994	0.0061013488579762	0.0092	0.5115	53386	77258	58749.13
672453	chr11	rs2187442	81635695	C	T	0.86	0.863	0.992	0.0085037404912207	0.0125	0.4972	53386	77258	58749.13
663278	chr11	rs11232928	81636251	T	C	0.584	0.581	0.995	0.0058031292269501	0.0087	0.5056	53386	77258	58749.13
673170	chr11	rs1944669	81637059	A	G	0.4	0.398	0.996	0.0107025231331357	0.0088	0.2256	53386	77258	58749.13
684093	chr11	rs77381608	81637490	A	G	0.986	0.986	0.986	-0.0490957108440633	0.0429	0.2517	37543	56242	41855.1
661465	chr11	rs10792601	81637494	T	C	0.26	0.26	1.0	0.0202045073158995	0.0098	0.03927	53386	77258	58749.13
672585	chr11	rs1944671	81637880	A	G	0.26	0.26	0.999	0.0200967016991224	0.0098	0.0407	53386	77258	58749.13
679110	chr11	rs6592014	81639251	C	T	0.115	0.115	0.973	0.0281014301108748	0.0137	0.04076	53386	77258	58749.13
684675	chr11	rs17143092	81640536	G	A	0.909	0.911	0.989	0.0013990209137074	0.0151	0.9251	53386	77258	58749.13
667121	chr11	rs75782103	81640705	T	C	0.986	0.986	0.985	-0.0486021818392175	0.0429	0.2574	37543	56242	41855.1
677710	chr11	rs61158466	81641805	C	G	0.913	0.914	0.988	-0.0001000050003333	0.0154	0.9951	53386	77258	58749.13
677594	chr11	rs867386	81642512	T	C	0.399	0.397	0.996	0.0106035827841911	0.0088	0.2289	53386	77258	58749.13
685015	chr11	rs1944655	81643956	T	C	0.401	0.399	0.995	0.0112959597418516	0.0088	0.2012	53386	77258	58749.13
684864	chr11	rs74511875	81644066	C	T	0.909	0.911	0.988	0.0011992805754821	0.0151	0.9385	53386	77258	58749.13
660648	chr11	rs11232931	81644827	A	T	0.726	0.729	0.994	0.0072039888485025	0.0097	0.46	53386	77258	58749.13
674151	chr11	rs17143121	81644872	G	A	0.864	0.866	0.992	0.0116024307308398	0.0126	0.3592	53386	77258	58749.13
661016	chr11	rs7119474	81645910	C	G	0.913	0.914	0.986	-0.0005001250416822	0.0154	0.9753	53386	77258	58749.13
686423	chr11	rs12284639	81646327	C	T	0.676	0.672	0.994	0.0044998604248922	0.0092	0.6286	53386	77258	58749.13
663055	chr11	rs10897901	81648189	C	T	0.262	0.262	0.993	0.0199006617063362	0.0098	0.04338	53386	77258	58749.13
675195	chr11	rs12361663	81648424	A	G	0.846	0.847	0.984	-0.0110002818588653	0.012	0.3614	53386	77258	58749.13
679715	chr11	rs7924797	81648897	A	G	0.399	0.397	0.994	0.0102968054773682	0.0088	0.2412	53386	77258	58749.13
685876	chr11	rs7942800	81649050	T	C	0.394	0.393	0.992	0.009197572354042	0.0088	0.3001	53386	77258	58749.13
663813	chr11	rs1945900	81649351	T	C	0.399	0.397	0.993	0.0103957761821204	0.0088	0.2369	53386	77258	58749.13
663347	chr11	rs11232932	81650130	T	A	0.397	0.396	0.991	0.0097027754613851	0.0088	0.2748	53386	77258	58749.13
685056	chr11	rs7932924	81650955	C	T	0.678	0.673	0.992	0.0048979852621919	0.0092	0.5955	53386	77258	58749.13
681990	chr11	rs6592015	81651069	A	G	0.624	0.621	0.996	0.009197572354042	0.0089	0.3001	53386	77258	58749.13
663199	chr11	rs72950231	81651187	C	A	0.674	0.67	0.992	0.0034041991335623	0.0092	0.7134	53386	77258	58749.13
683047	chr11	rs10488774	81651588	C	A	0.909	0.911	0.981	0.0	0.0151	0.9988	53386	77258	58749.13
670509	chr11	rs4944369	81652314	T	A	0.54	0.537	0.989	0.0102968054773682	0.0087	0.2334	53386	77258	58749.13
675166	chr11	rs4944370	81652344	A	G	0.677	0.672	0.99	0.0048979852621919	0.0092	0.5921	53386	77258	58749.13
658920	chr11	rs11232933	81652921	T	A	0.677	0.672	0.989	0.0051964749068174	0.0092	0.5767	53386	77258	58749.13
659505	chr11	rs12718482	81653149	G	A	0.59	0.587	0.98	0.0022973590486834	0.0088	0.7965	53386	77258	58749.13
675881	chr11	rs7951571	81653514	C	T	0.864	0.866	0.981	0.0096037361426946	0.0127	0.4478	53386	77258	58749.13
684308	chr11	rs17143127	81655517	T	C	0.919	0.921	0.982	-0.0122952780941516	0.0161	0.4435	53386	77258	58749.13
667519	chr11	rs7109369	81655832	G	A	0.777	0.779	0.976	0.0075017910703226	0.0105	0.4771	53386	77258	58749.13
678623	chr11	rs1944657	81656189	A	G	0.138	0.138	0.967	0.0	0.0127	0.9984	53386	77258	58749.13
670902	chr11	rs1944658	81656250	G	C	0.61	0.602	0.977	0.0126002819757385	0.0089	0.1564	53386	77258	58749.13
674312	chr11	rs6592017	81656604	A	C	0.671	0.664	0.976	0.0093957216403621	0.0092	0.3101	53386	77258	58749.13
660055	chr11	rs1944660	81656908	G	C	0.877	0.879	0.98	-0.0119005312583873	0.0133	0.3711	53386	77258	58749.13
672844	chr11	rs1944661	81656918	A	G	0.877	0.879	0.981	-0.0114958245134845	0.0133	0.3884	53386	77258	58749.13
685415	chr11	rs1944662	81657804	C	T	0.863	0.867	1.0	-0.0275973271921043	0.0125	0.02773	53386	77258	58749.13
684672	chr11	rs7121354	81658297	C	T	0.919	0.92	0.993	-0.0094040800752939	0.0159	0.5553	53386	77258	58749.13
668456	chr11	rs12790260	81658331	T	C	0.65	0.655	0.982	-0.0080019302190585	0.0091	0.3819	53386	77258	58749.13
662685	chr11	rs12790453	81658448	T	C	0.652	0.657	0.983	-0.0082035573506883	0.0091	0.3676	53386	77258	58749.13
663938	chr11	rs11232934	81658477	C	T	0.611	0.603	0.982	0.012096540947233	0.0089	0.1732	53386	77258	58749.13
685057	chr11	rs117858640	81658511	C	T	0.958	0.957	0.965	0.0323026073786261	0.0219	0.1404	52771	75179	57830.31
682634	chr11	rs1944663	81658745	T	C	0.919	0.92	0.997	-0.0092022107647994	0.0159	0.5639	53386	77258	58749.13
683719	chr11	rs79006480	81659050	G	C	0.958	0.957	0.965	0.0324962313421326	0.0219	0.1389	52771	75179	57830.31
666835	chr11	rs10792602	81660856	A	G	0.0968	0.0967	0.977	0.0208021276292633	0.0148	0.161	53386	77258	58749.13
675226	chr11	rs59618882	81661214	G	C	0.919	0.92	0.994	-0.0095050300143049	0.016	0.5497	53386	77258	58749.13
666594	chr11	rs12417504	81661765	T	C	0.612	0.604	0.982	0.0116024307308398	0.0089	0.1922	53386	77258	58749.13
677953	chr11	rs1540195	81662203	T	A	0.0969	0.0967	0.977	0.0208021276292633	0.0148	0.161	53386	77258	58749.13
680250	chr11	rs11232935	81662569	G	C	0.737	0.739	0.986	0.0166997792224134	0.0099	0.09133	53386	77258	58749.13
682334	chr11	rs11232936	81662646	A	G	0.859	0.863	0.996	-0.0296966117368367	0.0124	0.01652	53386	77258	58749.13
670848	chr11	rs7102238	81662872	T	C	0.0968	0.0967	0.977	0.0207041815582916	0.0148	0.1616	53386	77258	58749.13
663796	chr11	rs73504302	81662922	G	C	0.859	0.859	0.981	0.0176041339483571	0.0125	0.1578	53386	77258	58749.13
661020	chr11	rs7105676	81663184	T	C	0.385	0.392	0.991	0.0046989426564652	0.0089	0.5962	53386	77258	58749.13
671093	chr11	rs76216080	81664084	C	G	0.92	0.921	0.992	-0.0085968472255182	0.0161	0.5933	53386	77258	58749.13
682231	chr11	rs12279119	81664514	T	C	0.657	0.656	0.984	0.0243022925229648	0.0091	0.007743	53386	77258	58749.13
686402	chr11	rs12799736	81665016	A	G	0.608	0.6	0.984	0.0123039944561641	0.0089	0.1669	53386	77258	58749.13
661615	chr11	rs78024056	81666004	C	T	0.919	0.921	0.99	-0.0087985943563496	0.016	0.5812	53386	77258	58749.13
663262	chr11	rs1944664	81666302	T	C	0.635	0.642	0.989	-0.0093031403261444	0.009	0.3041	53386	77258	58749.13
678574	chr11	rs141842227	81666325	C	T	0.958	0.958	0.966	0.0321960982163169	0.022	0.1427	52771	75179	57830.31
685854	chr11	rs1944665	81666457	T	C	0.0967	0.0966	0.977	0.0203025023378308	0.0148	0.17	53386	77258	58749.13
683147	chr11	rs1944666	81666555	G	A	0.92	0.921	0.991	-0.0082035573506883	0.0161	0.6106	53386	77258	58749.13
666734	chr11	rs2187439	81666595	C	G	0.0968	0.0966	0.977	0.0205964297986501	0.0148	0.1644	53386	77258	58749.13
670488	chr11	rs4581469	81666774	C	T	0.856	0.857	0.983	0.0156961681063242	0.0124	0.2043	53386	77258	58749.13
665078	chr11	rs1944667	81667097	T	C	0.0967	0.0966	0.977	0.0204004877576787	0.0148	0.1686	53386	77258	58749.13
678646	chr11	rs79133783	81667518	C	T	0.919	0.921	0.99	-0.0093031403261444	0.0161	0.5628	53386	77258	58749.13
677929	chr11	rs149058531	81667768	G	A	0.958	0.958	0.967	0.0318958749835631	0.0219	0.1455	52771	75179	57830.31
683277	chr11	rs1944668	81668644	A	C	0.0968	0.0966	0.977	0.0202045073158995	0.0148	0.1719	53386	77258	58749.13
662357	chr11	rs12281192	81669061	C	T	0.857	0.857	0.986	0.0158044491449436	0.0124	0.2026	53386	77258	58749.13
679707	chr11	rs78750958	81669557	G	A	0.864	0.869	0.998	-0.0278029446620889	0.0126	0.02731	53386	77258	58749.13
686195	chr11	rs77676027	81669786	T	C	0.958	0.958	0.968	0.0317021347305135	0.0219	0.148	52771	75179	57830.31
668914	chr11	rs10897902	81669864	T	G	0.862	0.867	0.999	-0.0305004454483837	0.0125	0.01503	53386	77258	58749.13
660837	chr11	rs1014298	81670807	T	G	0.856	0.856	0.987	0.0160997014894237	0.0123	0.1905	53386	77258	58749.13
682261	chr11	rs10792603	81671421	G	T	0.644	0.651	0.993	-0.0079011318962572	0.009	0.3806	53386	77258	58749.13
665011	chr11	rs10897904	81672689	A	G	0.724	0.73	0.99	-0.0058973552660839	0.0097	0.5449	53386	77258	58749.13
659387	chr11	rs11232945	81672707	C	G	0.868	0.873	0.998	-0.0274020297483382	0.0128	0.03199	53386	77258	58749.13
672057	chr11	rs10897905	81672750	G	A	0.644	0.651	0.995	-0.0078003437327339	0.009	0.3881	53386	77258	58749.13
684117	chr11	rs10897906	81675050	T	G	0.601	0.608	1.0	-0.0006001800720324	0.0088	0.9426	53386	77258	58749.13
659390	chr11	rs10897907	81675777	G	T	0.869	0.873	1.0	-0.0260975991218731	0.0128	0.0414	53386	77258	58749.13
684171	chr11	rs4622289	81675983	T	C	0.878	0.879	0.986	0.0086028888072678	0.0133	0.5174	53386	77258	58749.13
677018	chr11	rs11232947	81676260	T	A	0.0982	0.098	0.968	0.0210959082947329	0.0148	0.1541	53386	77258	58749.13
664818	chr11	rs11232948	81676400	T	A	0.868	0.872	0.999	-0.0249999098013234	0.0127	0.05008	53386	77258	58749.13
672804	chr11	rs1573584	81676694	C	T	0.856	0.857	0.989	0.0150954876453349	0.0123	0.221	53386	77258	58749.13
