## Supplementary material for "Characterization of shared and ancestry-specific signals driving complex traits using multi-ancestry fine-mapping": s1_gwas_temp.txt

locus	alleles	n	sum_x	y_transpose_x	beta	standard_error	t_stat	p_value	p_value_str	chrom	pos	-log10pvalue	rsid
chr11:107717937	['A', 'G']	98663	110896.77958363752	-3130.212015030261	-0.0080645354867277	0.0043253423331492	-1.8644849044482508	0.0622566	0.0622566	chr11	107717937	1.2058146009930204	chr11:107717937:A:G
chr11:107718658	['A', 'T']	98663	41557.66284454904	-1104.3095122617606	-0.0055512423869323	0.0052344147946709	-1.0605277962655923	0.288907	0.288907	chr11	107718658	0.539241935398642	chr11:107718658:A:T
chr11:107718971	['T', 'A']	98663	121555.872650595	-3320.783582622352	-0.0066590386406565	0.0044186507754361	-1.507029855736742	0.131806	0.131806	chr11	107718971	0.8800648195782654	chr11:107718971:T:A
chr11:107719187	['T', 'A']	98663	10014.827097166604	-193.04866052328336	0.0055846394732855	0.0096966821507856	0.5759330239398524	0.564662	0.564662	chr11	107719187	0.2482114379504001	chr11:107719187:T:A
chr11:107719188	['C', 'A']	98663	10014.812041964422	-190.48102215352847	0.0058181532709734	0.009696069076772	0.6000527868465266	0.548472	0.548472	chr11	107719188	0.2608455386560592	chr11:107719188:C:A
chr11:107719311	['C', 'T']	98663	23138.04870755195	-1508.1505294845715	-0.0062267901698159	0.0066460607102384	-0.9369144281549228	0.348805	0.348805	chr11	107719311	0.4574172982324584	chr11:107719311:C:T
chr11:107719493	['T', 'A']	98663	79682.19049453556	-2264.0900329899173	-0.0025042872651618	0.0043543925199583	-0.5751174827908626	0.565213	0.565213	chr11	107719493	0.2477878578579151	chr11:107719493:T:A
chr11:107719609	['C', 'T']	98663	121280.79425929493	-3340.4787831132703	-0.006546444363983	0.0044124608369782	-1.4836266214809597	0.137911	0.137911	chr11	107719609	0.8604010924262113	chr11:107719609:C:T
chr11:107720811	['A', 'G']	98663	10170.85556287698	-170.1516115533857	0.0063661780795778	0.0096371089115848	0.6605900315109042	0.508877	0.508877	chr11	107720811	0.2933871777351047	chr11:107720811:A:G
chr11:107721254	['AAAAAG', 'A']	98663	10125.642057031637	-168.31446545343687	0.0060934469699418	0.0096574532203968	0.6309579586751008	0.528069	0.528069	chr11	107721254	0.2773093267817268	chr11:107721254:AAAAAG:A
chr11:107722095	['C', 'A']	98663	10109.717270110285	-167.35757371266254	0.0063607091233646	0.0096626533153039	0.6582776920383181	0.510361	0.510361	chr11	107722095	0.2921225202820535	chr11:107722095:C:A
chr11:107722324	['C', 'T']	98663	112756.28548257936	-3423.419293521973	-0.0076528387571032	0.004324073423345	-1.7698216491391368	0.0767599	0.0767599	chr11	107722324	1.1148655997192196	chr11:107722324:C:T
chr11:107723955	['T', 'C']	98663	62555.3868949855	-2016.108268412412	-0.0060016227824395	0.0045749993818944	-1.3118302936151185	0.18958	0.18958	chr11	107723955	0.7222074810685581	chr11:107723955:T:C
chr11:107724502	['C', 'T']	98663	50736.02671709284	-1140.6292632188593	-0.0004269185334619	0.0048869306004663	-0.0873592380094812	0.930386	0.930386	chr11	107724502	0.0313368332844357	chr11:107724502:C:T
chr11:107724902	['T', 'C']	98663	121719.84232243156	-3318.0707163046022	-0.006382711866027	0.0044215111884513	-1.4435589087048586	0.148866	0.148866	chr11	107724902	0.8272044808810384	chr11:107724902:T:C
chr11:107725155	['C', 'A']	98663	56553.31754270365	-1885.922288149592	-0.007684429764212	0.0047091606175242	-1.6318045588880234	0.102724	0.102724	chr11	107725155	0.9883280778256024	chr11:107725155:C:A
chr11:107727450	['T', 'C']	98663	6989.912851291619	-249.11848234927376	-0.0041143619525936	0.0115342227662824	-0.356709076628986	0.72131	0.72131	chr11	107727450	0.1418780468551101	chr11:107727450:T:C
chr11:107727996	['T', 'G']	98663	120641.91070034368	-3416.0586680099395	-0.0055635993217058	0.0043987671447093	-1.2648087836150697	0.205943	0.205943	chr11	107727996	0.6862529651207152	chr11:107727996:T:G
chr11:107729556	['T', 'A']	98663	40479.38502711743	-922.1149573926252	-0.0023616387145772	0.0052790068532409	-0.4473642069866613	0.654613	0.654613	chr11	107729556	0.1840153742614334	chr11:107729556:T:A
chr11:107729844	['C', 'T']	98663	16939.88863885172	-426.5541532588962	0.0028830188734137	0.0075995777317186	0.3793656667765545	0.704417	0.704417	chr11	107729844	0.1521701715617979	chr11:107729844:C:T
chr11:107730065	['T', 'C']	98663	80306.41839952143	-2443.339648411361	-0.0036975965738187	0.004339939830104	-0.8519925894295439	0.39422	0.39422	chr11	107730065	0.4042613463952277	chr11:107730065:T:C
chr11:107731303	['T', 'C']	98663	40096.06394128917	-973.2548540080754	-0.0020630796779253	0.0052957854237595	-0.3895701039300798	0.696855	0.696855	chr11	107731303	0.1568575795074848	chr11:107731303:T:C
chr11:107731628	['A', 'G']	98663	17041.636285276778	-431.3459361919092	0.0024616757210293	0.0075803789618062	0.3247430944326751	0.745376	0.745376	chr11	107731628	0.1276245949942632	chr11:107731628:A:G
chr11:107731654	['G', 'A']	98663	121215.17160063268	-3285.333804585549	-0.0058850750405486	0.0044133311224981	-1.333476885644937	0.182378	0.182378	chr11	107731654	0.7390275511767381	chr11:107731654:G:A
chr11:107732665	['C', 'A']	98663	10038.813988140491	-170.2848322698318	0.0075140805786049	0.0096857075613969	0.775790568832872	0.437875	0.437875	chr11	107732665	0.3586498496742512	chr11:107732665:C:A
chr11:107733890	['G', 'T']	98663	42136.24973894708	-741.0291980927888	-0.0020074698227222	0.0052214918023036	-0.384462888907831	0.700636	0.700636	chr11	107733890	0.1545075515748865	chr11:107733890:G:T
chr11:107734809	['C', 'A']	98663	121540.41997951968	-3288.639751901289	-0.0058800306384931	0.0044175982523242	-1.331046940585752	0.183177	0.183177	chr11	107734809	0.7371290579616224	chr11:107734809:C:A
chr11:107734952	['T', 'A']	98663	61701.76743360685	-2096.3909471593884	-0.0061220745499442	0.0045899800755356	-1.3337910947750262	0.182275	0.182275	chr11	107734952	0.739272893092618	chr11:107734952:T:A
chr11:107736586	['T', 'C']	98663	121342.51684425028	-3317.337258597144	-0.006637696397384	0.0044153082785235	-1.5033370217138369	0.132755	0.132755	chr11	107736586	0.8769491129469338	chr11:107736586:T:C
chr11:107736683	['G', 'A']	98663	40581.33937931524	-982.7521775526644	-0.0013802451258905	0.0052688497139764	-0.261963274873679	0.79335	0.79335	chr11	107736683	0.1005351739253343	chr11:107736683:G:A
chr11:107736998	['C', 'T']	98663	40566.56837676163	-981.9461540913804	-0.001424986933454	0.0052689933515847	-0.270447662080558	0.786816	0.786816	chr11	107736998	0.1041268172312742	chr11:107736998:C:T
chr11:107737103	['A', 'G']	98663	56676.1252967314	-1886.348798949228	-0.0078493932199962	0.004704650238637	-1.6684328955068504	0.095233	0.095233	chr11	107737103	1.0212125344462717	chr11:107737103:A:G
chr11:107737878	['T', 'C']	98663	121395.14245883684	-3323.808340376232	-0.0067755762367286	0.0044156680839087	-1.5344396607660948	0.124925	0.124925	chr11	107737878	0.9033506418853756	chr11:107737878:T:C
chr11:107738709	['A', 'G']	98663	121652.52429664928	-3323.4999649931005	-0.0063809856905875	0.0044193741006197	-1.4438663813712267	0.14878	0.14878	chr11	107738709	0.8274554456276368	chr11:107738709:A:G
chr11:107738715	['A', 'G']	98663	40872.18503386189	-991.8378618053544	-0.0011444874565781	0.0052544665256211	-0.2178123033037849	0.827576	0.827576	chr11	107738715	0.0821921125189909	chr11:107738715:A:G
chr11:107742579	['A', 'G']	98663	41011.049705729696	-991.497727151799	-0.0010843681757945	0.005256855724132	-0.2062769519841816	0.836575	0.836575	chr11	107742579	0.0774951179101522	chr11:107742579:A:G
chr11:107743532	['A', 'G']	98663	82437.23076221185	-2724.0543832201106	-0.0037765482050559	0.0043186593313519	-0.8744723571131285	0.381863	0.381863	chr11	107743532	0.4180924198521081	chr11:107743532:A:G
chr11:107743663	['T', 'C']	98663	40443.50907229453	-993.1921976999804	-0.0019373498128391	0.0052769057973588	-0.3671374641193751	0.713517	0.713517	chr11	107743663	0.1465956750815848	chr11:107743663:T:C
chr11:107744182	['A', 'G']	98663	20507.45497486215	-427.41878442741086	-0.0139522361709173	0.0070018965671021	-1.9926367145254424	0.046304	0.046304	chr11	107744182	1.3343814905610565	chr11:107744182:A:G
chr11:107744190	['T', 'A']	98663	41295.278231692486	-980.491743320314	-0.0022455054335526	0.0052379231594296	-0.4287014843870242	0.668141	0.668141	chr11	107744190	0.1751318772548036	chr11:107744190:T:A
chr11:107744521	['C', 'T']	98663	41012.47047134326	-1003.6156857550636	-0.0015500135500203	0.0052459703679138	-0.2954674619400774	0.767637	0.767637	chr11	107744521	0.1148441004965388	chr11:107744521:C:T
chr11:107744859	['G', 'A']	98663	40599.81849884432	-1028.2754160929542	-0.0022397025545408	0.0052661422615694	-0.4253023263130312	0.670617	0.670617	chr11	107744859	0.1735254414938185	chr11:107744859:G:A
chr11:107745485	['G', 'A']	98663	88632.47503243858	-2879.5232712457982	-0.0017973198826618	0.0042840313295489	-0.419539388114396	0.674823	0.674823	chr11	107745485	0.1708101237668808	chr11:107745485:G:A
chr11:107745883	['A', 'G']	98663	40922.01077286703	-976.0787725700628	-0.0015347301936739	0.0052558907103884	-0.2920019228406977	0.770286	0.770286	chr11	107745883	0.1133479953985656	chr11:107745883:A:G
chr11:107745957	['A', 'G']	98663	40816.84673956098	-1000.246165629232	-0.001388617338287	0.0052608192386187	-0.2639545810837601	0.791815	0.791815	chr11	107745957	0.1013762753098507	chr11:107745957:A:G
chr11:107746791	['C', 'T']	98663	40793.50965125711	-1010.5980317270942	-0.0018050450086334	0.0052573313925048	-0.3433386396769251	0.731344	0.731344	chr11	107746791	0.1358782972411919	chr11:107746791:C:T
chr11:107747049	['A', 'G']	98663	41356.70674222226	-986.994199424098	-0.0020940546790327	0.0052326801430269	-0.4001877855697479	0.689019	0.689019	chr11	107747049	0.1617688020671427	chr11:107747049:A:G
chr11:107747830	['C', 'T']	98663	15018.435512483906	-827.5371782433316	0.0047783087289602	0.0080605805568032	0.5927995750786589	0.553317	0.553317	chr11	107747830	0.2570259864047267	chr11:107747830:C:T
chr11:107748071	['C', 'T']	98663	41001.389251606895	-1004.8818667689392	-0.0013429510185084	0.0052478557022511	-0.2559047151262937	0.798025	0.798025	chr11	107748071	0.0979835031455366	chr11:107748071:C:T
chr11:107748299	['G', 'A']	98663	40865.76908259577	-1031.007248735904	-0.0017759865285978	0.0052552297880897	-0.3379465028575571	0.735404	0.735404	chr11	107748299	0.1334740122517591	chr11:107748299:G:A
chr11:107748353	['A', 'G']	98663	9893.10570548042	-406.29580587116	-0.0006375173095261	0.0097540516222775	-0.0653592306267956	0.947888	0.947888	chr11	107748353	0.0232429747458013	chr11:107748353:A:G
chr11:107748411	['G', 'T']	98663	40965.304086453136	-1001.3341150045184	-0.0013452185452495	0.0052497682493274	-0.2562434152063469	0.797763	0.797763	chr11	107748411	0.098126110002188	chr11:107748411:G:T
chr11:107748449	['C', 'G']	98663	40887.04498915313	-1027.3160282883953	-0.0017682578222542	0.0052533850237741	-0.3365939892568354	0.736424	0.736424	chr11	107748449	0.1328720663145189	chr11:107748449:C:G
chr11:107749261	['G', 'A']	98663	12714.93308531344	-770.0730820736493	-0.0111601079004132	0.0086527302137519	-1.2897787894364667	0.19713	0.19713	chr11	107749261	0.7052472780898222	chr11:107749261:G:A
chr11:107749864	['A', 'T']	98663	65003.20029195306	-2174.5428661413007	-0.0045480737030875	0.0045258417802593	-1.0049122183027182	0.314942	0.314942	chr11	107749864	0.501769418906367	chr11:107749864:A:T
chr11:107750677	['G', 'C']	98663	129628.4523577829	-3752.928913003437	-0.003418060941785	0.0045063075026143	-0.7585059252618891	0.44815	0.44815	chr11	107750677	0.3485765992409479	chr11:107750677:G:C
chr11:107750812	['G', 'A']	98663	129523.69183359016	-3782.855902981589	-0.00381556687924	0.0045033271570079	-0.8472773010289373	0.396843	0.396843	chr11	107750812	0.4013812759056187	chr11:107750812:G:A
chr11:107751133	['G', 'A']	98663	45252.79722441863	-1328.6814209797478	-0.002545588413026	0.0050546236594749	-0.5036158148499026	0.614533	0.614533	chr11	107751133	0.211454790835958	chr11:107751133:G:A
chr11:107751620	['A', 'G']	98663	130419.82807558184	-3797.750435508138	-0.0026986699776309	0.0045186083173559	-0.5972347652407339	0.550352	0.550352	chr11	107751620	0.2593594509429169	chr11:107751620:A:G
chr11:107751806	['A', 'T']	98663	67186.66233779401	-2829.9668744648425	0.0029848636923591	0.0045144026016543	0.6611868625242489	0.508494	0.508494	chr11	107751806	0.2937141671901349	chr11:107751806:A:T
chr11:107752052	['A', 'G']	98663	17143.780175778287	182.3814283771618	-0.0038874846504907	0.0077214121818064	-0.5034680909342722	0.614636	0.614636	chr11	107752052	0.2113820061631575	chr11:107752052:A:G
chr11:107752356	['T', 'C']	98663	119537.27013217428	-5166.636868095556	0.0019260705705695	0.0044337852924983	0.4344077224100924	0.663993	0.663993	chr11	107752356	0.1778364990617985	chr11:107752356:T:C
chr11:107752579	['G', 'A']	98663	16753.03760732279	104.35797816236796	-0.0048718590883317	0.0077876084710623	-0.6255911691548108	0.531585	0.531585	chr11	107752579	0.2744272822611678	chr11:107752579:G:A
chr11:107752589	['G', 'A']	98663	17124.082736110122	141.06058660539628	-0.0053808768514426	0.0077167836714276	-0.6972952826662846	0.48562	0.48562	chr11	107752589	0.3137034353784871	chr11:107752589:G:A
chr11:107752725	['C', 'T']	98663	19261.56180629466	-150.56572532572198	0.0084575363894948	0.0071682441992987	1.1798616445463912	0.238058	0.238058	chr11	107752725	0.623317219367054	chr11:107752725:C:T
chr11:107752775	['A', 'G']	98663	140706.50557605748	-4019.217100012193	0.0023739973225244	0.0047195642684633	0.503011970487985	0.614957	0.614957	chr11	107752775	0.2111552505914228	chr11:107752775:A:G
chr11:107752898	['C', 'T']	98663	139390.25583163532	-3951.9835045560426	0.0017205797532473	0.0046886234167296	0.3669690653994695	0.713643	0.713643	chr11	107752898	0.1465189897696898	chr11:107752898:C:T
chr11:107752956	['A', 'G']	98663	16931.74579054609	120.01966531628794	-0.0060249475705486	0.0077575684539965	-0.7766541289680411	0.437365	0.437365	chr11	107752956	0.3591559741905864	chr11:107752956:A:G
chr11:107753052	['A', 'G']	98663	16897.91157269428	112.0887229911914	-0.0063520941864478	0.0077608925393135	-0.8184746991754733	0.413088	0.413088	chr11	107753052	0.3839574208778761	chr11:107753052:A:G
chr11:107753886	['A', 'C']	98663	123768.58024228294	-4381.450313339666	0.0019162175302568	0.0044016207149731	0.4353436278001945	0.663314	0.663314	chr11	107753886	0.178280836323541	chr11:107753886:A:C
chr11:107754150	['C', 'T']	98663	16894.541113386178	114.6685205198644	-0.006137498613151	0.0077618915789247	-0.7907220232005877	0.429108	0.429108	chr11	107754150	0.3674333886985836	chr11:107754150:C:T
chr11:107754211	['C', 'T']	98663	16888.765878285907	115.795190484637	-0.0061014461111791	0.0077638466697779	-0.7858792645828617	0.43194	0.43194	chr11	107754211	0.364576576052315	chr11:107754211:C:T
chr11:107754683	['T', 'C']	98663	123211.98579842065	-4408.975860973885	0.0024500507075254	0.0043956655234926	0.5573787847212404	0.57727	0.57727	chr11	107754683	0.23862101165605	chr11:107754683:T:C
chr11:107754940	['C', 'T']	98663	123140.6222463385	-4399.443134536003	0.00265097894436	0.0043970421349689	0.6029005097033977	0.546576	0.546576	chr11	107754940	0.2623494419744949	chr11:107754940:C:T
chr11:107755128	['G', 'A']	98663	141673.33422549345	-4100.003101070623	0.0001929057671737	0.0047445971934284	0.0406579861913076	0.967569	0.967569	chr11	107755128	0.0143180544736652	chr11:107755128:G:A
chr11:107755833	['C', 'T']	98663	16477.511264321212	72.75615029877677	-0.0049520792830141	0.0078421487033144	-0.631469699231942	0.527735	0.527735	chr11	107755833	0.277584101951729	chr11:107755833:C:T
chr11:107756097	['C', 'A']	98663	123196.98397380668	-4383.207023808538	0.0026520024641167	0.0043957223638056	0.6033143689768308	0.546301	0.546301	chr11	107756097	0.2625680045118052	chr11:107756097:C:A
chr11:107756166	['T', 'C']	98663	123221.22711421094	-4378.513687741465	0.0027190443540835	0.0043962606010107	0.6184902581658727	0.536254	0.536254	chr11	107756166	0.2706294553266624	chr11:107756166:T:C
chr11:107756658	['A', 'C']	98663	124776.05742965786	-4201.848804785767	0.0025960435351908	0.0044126437443562	0.5883193127728091	0.556319	0.556319	chr11	107756658	0.2546761073174033	chr11:107756658:A:C
chr11:107758296	['G', 'A']	98663	11533.4027632766	-621.0326728339656	-0.0017726210562513	0.0090635634007525	-0.195576615716528	0.844942	0.844942	chr11	107758296	0.073173101635476	chr11:107758296:G:A
chr11:107759789	['G', 'T']	98663	122749.61499391732	-4392.1174153443135	0.0033404925836628	0.0043902026346531	0.7608971297350492	0.44672	0.44672	chr11	107759789	0.3499646033929517	chr11:107759789:G:T
chr11:107759793	['C', 'T']	98663	10040.610600362876	-537.1301009280751	-0.0044731105263768	0.0096825257127523	-0.4619776553224649	0.644098	0.644098	chr11	107759793	0.1910480493774103	chr11:107759793:C:T
chr11:107760226	['C', 'T']	98663	16833.706182275248	-10.803980010192808	-0.0065861599503646	0.0077618175665714	-0.8485332068006792	0.396143	0.396143	chr11	107760226	0.4021480138210314	chr11:107760226:C:T
chr11:107760779	['G', 'T']	98663	141451.40837802488	-4086.735627725452	0.0003379418377358	0.0047368034354106	0.0713438592806176	0.943124	0.943124	chr11	107760779	0.0254312033651192	chr11:107760779:G:T
chr11:107760859	['C', 'T']	98663	19970.192649848348	-246.8693442266508	-0.0030114499620077	0.0071036988626142	-0.4239270301640355	0.67162	0.67162	chr11	107760859	0.1728763795972566	chr11:107760859:C:T
chr11:107761972	['T', 'C']	98663	10008.405761258477	-556.5363654356285	-0.0049751831701005	0.0096970424037604	-0.51306191753593	0.607909	0.607909	chr11	107761972	0.2161614269044164	chr11:107761972:T:C
chr11:107762510	['G', 'A']	98663	112829.5896409092	-3948.0273192181953	0.0044895553503636	0.0043009705215233	1.0438470405450493	0.296559	0.296559	chr11	107762510	0.5278888914214861	chr11:107762510:G:A
chr11:107762734	['G', 'A']	98663	112709.12857635292	-3863.40888593196	0.0039172467952742	0.0042962308259902	0.9117868554865984	0.361883	0.361883	chr11	107762734	0.4414318180512468	chr11:107762734:G:A
chr11:107763241	['A', 'G']	98663	113164.11533431328	-3803.175730361725	0.0039911796779546	0.0042973052797858	0.9287633570574616	0.353014	0.353014	chr11	107763241	0.4522080708099655	chr11:107763241:A:G
chr11:107763452	['C', 'T']	98663	16389.48182094699	65.74456703854088	-0.0056119792745591	0.0078636938699334	-0.7136568853495566	0.475441	0.475441	chr11	107763452	0.3229033692927857	chr11:107763452:C:T
chr11:107763779	['C', 'A']	98663	112663.55425008872	-3864.254917747897	0.0039289691146117	0.0042961095686423	0.9145411800689632	0.360435	0.360435	chr11	107763779	0.4431730435286276	chr11:107763779:C:A
chr11:107763949	['T', 'C']	98663	113845.00081105472	-3736.491123886061	0.0034412521155246	0.0043015427684759	0.8000041614706256	0.42371	0.42371	chr11	107763949	0.3729312860731911	chr11:107763949:T:C
chr11:107764080	['T', 'C']	98663	10192.342959959453	-542.4575813959648	-0.0061640843078887	0.0096123146204236	-0.6412695122142309	0.521349	0.521349	chr11	107764080	0.2828714551429202	chr11:107764080:T:C
chr11:107764437	['G', 'A']	98663	113003.06963045576	-3826.7379161887393	0.0036810020776791	0.0042982649734451	0.8563925445314615	0.391783	0.391783	chr11	107764437	0.4069544125637669	chr11:107764437:G:A
chr11:107764445	['G', 'A']	98663	112665.41266751823	-3872.2635995295473	0.0037156949718622	0.0042961533981226	0.8648888034319226	0.387102	0.387102	chr11	107764445	0.4121745848507169	chr11:107764445:G:A
chr11:107764678	['T', 'C']	98663	10003.115253618784	-562.8239315117846	-0.0056076879732039	0.0097017919707777	-0.5780053819020843	0.563262	0.563262	chr11	107764678	0.2492895470905621	chr11:107764678:T:C
chr11:107764973	['C', 'T']	98663	112662.12154175232	-3862.279614896266	0.0038849858023589	0.004296202434574	0.9042836927548428	0.365847	0.365847	chr11	107764973	0.4367005018955536	chr11:107764973:C:T
chr11:107767074	['A', 'G']	98663	124938.05991241234	-4185.16471705343	0.0022781866572414	0.0044127901728449	0.516268974505233	0.605668	0.605668	chr11	107767074	0.2177653713433752	chr11:107767074:A:G
chr11:107767552	['A', 'G']	98663	16693.199523568168	107.66533227681518	-0.0050417325510154	0.0078000713329707	-0.6463700568614273	0.518041	0.518041	chr11	107767552	0.2856358669553178	chr11:107767552:A:G
chr11:107767851	['T', 'C']	98663	141636.71121113512	-4067.788783927146	0.0009804275061993	0.0047408937163503	0.2068022539332768	0.836165	0.836165	chr11	107767851	0.077708015002523	chr11:107767851:T:C
chr11:107767969	['T', 'C']	98663	16593.354549970103	65.5537715471064	-0.0065190771829514	0.0078163588068592	-0.8340299292850497	0.404266	0.404266	chr11	107767969	0.3933327826171062	chr11:107767969:T:C
chr11:107769020	['T', 'C']	98663	19416.116599247736	-109.76897867006608	0.0093968859654523	0.0071541389470408	1.3134894408696396	0.189021	0.189021	chr11	107769020	0.7234899435649538	chr11:107769020:T:C
chr11:107769035	['G', 'A']	98663	94026.6842398743	-3677.8973708964295	8.96409634458749e-05	0.0042570740278021	0.0210569425996462	0.9832	0.9832	chr11	107769035	0.0073581301216023	chr11:107769035:G:A
chr11:107769433	['C', 'T']	98663	16375.161794518326	68.57546313231568	-0.0054769985939544	0.0078647788864844	-0.6963957503454583	0.486183	0.486183	chr11	107769433	0.3132002308799083	chr11:107769433:C:T
chr11:107769636	['T', 'A']	98663	104149.22332498652	-4211.958306347819	-0.0004362969542803	0.0042711097669948	-0.1021507238357224	0.918637	0.918637	chr11	107769636	0.0368560664597651	chr11:107769636:T:A
chr11:107769799	['A', 'G']	98663	125030.25036520064	-4175.115786052331	0.0024633815314727	0.0044178257608887	0.5576004271787286	0.577119	0.577119	chr11	107769799	0.2387346275466057	chr11:107769799:A:G
chr11:107770614	['G', 'T']	98663	104670.58313817326	-4174.836013394253	-0.0002782266098477	0.0042758499085093	-0.0650693115523132	0.948119	0.948119	chr11	107770614	0.0231371502147567	chr11:107770614:G:T
chr11:107772118	['G', 'A']	98663	16639.5416556842	91.22642559788692	-0.0060581920147508	0.0078098481291387	-0.7757118851194598	0.437921	0.437921	chr11	107772118	0.3586042282140346	chr11:107772118:G:A
chr11:107772890	['G', 'A']	98663	132259.36633472584	-4527.198870722853	0.0055404943551745	0.0045323563949832	1.2224313077645872	0.221547	0.221547	chr11	107772890	0.6545341264370045	chr11:107772890:G:A
chr11:107773701	['G', 'A']	98663	17922.816569186944	-202.24697249047915	0.0106622909532894	0.0074059099712565	1.4397003197002682	0.149955	0.149955	chr11	107773701	0.824039048836051	chr11:107773701:G:A
chr11:107773770	['G', 'A']	98663	17472.125067155932	-261.2339352778712	0.0112634015602755	0.0074927240449565	1.5032452139829002	0.132779	0.132779	chr11	107773770	0.8768706064837761	chr11:107773770:G:A
chr11:107773771	['T', 'G']	98663	39181.736793017095	-55.25218889915904	0.0034925338286755	0.0054134150314445	0.6451627684906319	0.518823	0.518823	chr11	107773771	0.2849807794043149	chr11:107773771:T:G
chr11:107774207	['C', 'T']	98663	17661.296150609793	-252.0058898022568	0.0107803588462493	0.0074566736879703	1.4457329497522502	0.148255	0.148255	chr11	107774207	0.8289906508420005	chr11:107774207:C:T
chr11:107774736	['A', 'G']	98663	9886.601234580416	-512.0589133267013	0.0014067832897115	0.0097386252498857	0.1444539915660157	0.885142	0.885142	chr11	107774736	0.0529870514836012	chr11:107774736:A:G
chr11:107774930	['G', 'A']	98663	17645.69046846481	-259.0083630450456	0.0104538394650693	0.0074595443891705	1.4014045523002494	0.161096	0.161096	chr11	107774930	0.7929152429420137	chr11:107774930:G:A
chr11:107775004	['T', 'C']	98663	134431.90607645124	-4455.215808483865	0.0047006183745369	0.004581038075367	1.0261033192046385	0.304845	0.304845	chr11	107775004	0.5159209237853035	chr11:107775004:T:C
chr11:107776192	['G', 'A']	98663	93527.50155655829	-4489.408407811368	0.0015288073909649	0.0043200094797296	0.3538898231909959	0.723422	0.723422	chr11	107776192	0.1406082880359422	chr11:107776192:G:A
chr11:107778300	['G', 'A']	98663	72210.9784283513	-3646.3049664689406	-0.0015794710486618	0.0044667405756213	-0.353607070283487	0.723634	0.723634	chr11	107778300	0.140481035972688	chr11:107778300:G:A
chr11:107778436	['G', 'A']	98663	55828.23882428088	-2955.434628848452	-0.0033317386755225	0.004760734669245	-0.6998370854494471	0.484031	0.484031	chr11	107778436	0.315126822864258	chr11:107778436:G:A
chr11:107778813	['C', 'T']	98663	83616.55994607034	-3960.4723723034895	0.0017621982181972	0.0043517760156859	0.404937710912833	0.685524	0.685524	chr11	107778813	0.1639773360821866	chr11:107778813:C:T
chr11:107779747	['G', 'A']	98663	124031.91391930252	-4150.323518449786	0.0023275150439804	0.0044068730673664	0.5281556805472912	0.597392	0.597392	chr11	107779747	0.2237405975657013	chr11:107779747:G:A
chr11:107779779	['C', 'G']	98663	115545.30443466618	-4574.521835778085	0.0080827526462715	0.0043561276034942	1.8554903303998755	0.0635292	0.0635292	chr11	107779779	1.19702661354201	chr11:107779779:C:G
chr11:107780369	['G', 'A']	98663	111495.5031993754	-4702.2707374108895	0.0058329066943608	0.0043383840428806	1.3444883248482185	0.178794	0.178794	chr11	107780369	0.7476470594249631	chr11:107780369:G:A
chr11:107780875	['C', 'T']	98663	11827.438525711856	-196.63082190737623	0.0022215899464944	0.0089635601209888	0.247846828325766	0.804253	0.804253	chr11	107780875	0.0946073104309466	chr11:107780875:C:T
chr11:107780883	['T', 'C']	98663	111593.62116926696	-4704.012752278496	0.0057261061194842	0.004337792080679	1.3200508491379497	0.186821	0.186821	chr11	107780883	0.7285743075946075	chr11:107780883:T:C
chr11:107781329	['C', 'T']	98663	10153.44074445762	-472.4914753280014	0.002741326444727	0.0096440880558117	0.2842494208744893	0.77622	0.77622	chr11	107781329	0.1100151714675096	chr11:107781329:C:T
chr11:107781926	['C', 'T']	98663	93517.74396036814	-4499.637337515052	0.0014814304711847	0.0043228659704424	0.3426963688705613	0.731828	0.731828	chr11	107781926	0.1355909782699323	chr11:107781926:C:T
chr11:107782610	['A', 'T']	98663	122749.3136774971	-4046.565819568266	0.0020359698299945	0.0043917725929968	0.4635872616084662	0.642945	0.642945	chr11	107782610	0.1918261767151781	chr11:107782610:A:T
chr11:107782924	['C', 'T']	98663	14432.82737503802	-873.4661320781537	-0.0041517927590244	0.0081885370292469	-0.5070249721281815	0.612138	0.612138	chr11	107782924	0.2131506597459305	chr11:107782924:C:T
chr11:107783694	['A', 'C']	98663	10390.790371631894	-452.19875135413366	0.0025378815926762	0.0095171738032913	0.2666633651051544	0.789729	0.789729	chr11	107783694	0.102521913767705	chr11:107783694:A:C
chr11:107784145	['G', 'C']	98663	102061.6169057812	-4269.952275135043	0.0052973215681159	0.0043077041686751	1.2297319780306946	0.2188	0.2188	chr11	107784145	0.6599526823386068	chr11:107784145:G:C
chr11:107786538	['C', 'T']	98663	12131.445613570872	-158.2837792259765	0.0025363160748604	0.0088771504847695	0.2857128623888927	0.775099	0.775099	chr11	107786538	0.1106428234191088	chr11:107786538:C:T
chr11:107786563	['A', 'G']	98663	123149.68056697786	-4028.7441916070056	0.0019059318471087	0.0043962121622817	0.4335395510392013	0.664624	0.664624	chr11	107786563	0.1774239801211483	chr11:107786563:A:G
chr11:107786660	['A', 'G']	98663	107229.31681719818	-4056.544854728472	-0.000460760723073	0.0042786376200488	-0.1076886532558883	0.914243	0.914243	chr11	107786660	0.0389383561996654	chr11:107786660:A:G
chr11:107786869	['C', 'T']	98663	105981.49461612654	-4112.993548466183	0.0070935137173174	0.004300410953164	1.6494967096338526	0.0990491	0.0990491	chr11	107786869	1.0041494662820163	chr11:107786869:C:T
chr11:107786877	['A', 'C']	98663	10468.501419446417	-450.3805987271803	0.0016400325965251	0.0094918215366068	0.1727837581227286	0.862822	0.862822	chr11	107786877	0.0640787899060803	chr11:107786877:A:C
chr11:107786879	['C', 'T']	98663	16759.775542690302	-34.15437409887626	-0.0180418024821565	0.007809422203938	-2.3102608632247743	0.0208758	0.0208758	chr11	107786879	1.6803568725424085	chr11:107786879:C:T
chr11:107786945	['G', 'A']	98663	10457.96791199878	-453.2388674717584	0.0013801554939882	0.0094965612147752	0.1453321326293336	0.884449	0.884449	chr11	107786945	0.0533272047634773	chr11:107786945:G:A
chr11:107787327	['T', 'C']	98663	123997.35385692668	-4066.490752862828	0.0021087803970573	0.0044040603487522	0.4788264079203298	0.632063	0.632063	chr11	107787327	0.1992396318619945	chr11:107787327:T:C
chr11:107787704	['A', 'G']	98663	10430.374323365431	-453.8508692282805	0.0015940395280101	0.0095059836337973	0.167688015193166	0.866829	0.866829	chr11	107787704	0.0620665676691371	chr11:107787704:A:G
chr11:107787809	['T', 'C']	98663	10425.796403300692	-446.1128762335934	0.0023234652501525	0.0095078725390123	0.2443727806214279	0.806943	0.806943	chr11	107787809	0.093157141436231	chr11:107787809:T:C
chr11:107787981	['A', 'T']	98663	10421.54198945448	-445.3638658359747	0.0022905862913104	0.0095115299778269	0.2408220650778827	0.809694	0.809694	chr11	107787981	0.0916790789238283	chr11:107787981:A:T
chr11:107788298	['T', 'C']	98663	10418.12439531464	-441.1585339170418	0.0026410172282133	0.0095128814289033	0.2776253701837405	0.781301	0.781301	chr11	107788298	0.1071816198294177	chr11:107788298:T:C
chr11:107788460	['A', 'G']	98663	11843.80064471657	-180.25750946053645	0.0036451421408434	0.008961607142266	0.4067509413185197	0.684192	0.684192	chr11	107788460	0.1648220081634779	chr11:107788460:A:G
chr11:107788514	['T', 'A']	98663	122852.96954937968	-4146.994384072219	0.0018735370340617	0.0043918791872907	0.4265912048499442	0.669678	0.669678	chr11	107788514	0.1741339681021065	chr11:107788514:T:A
chr11:107788655	['C', 'T']	98663	10430.140040167958	-444.82634601971256	0.0024652569788054	0.0095099619989567	0.2592288990298723	0.795459	0.795459	chr11	107788655	0.0993822000936228	chr11:107788655:C:T
chr11:107788700	['A', 'G']	98663	122849.35862824926	-4144.326838919481	0.0018201610330396	0.0043918789244097	0.4144378896520423	0.678554	0.678554	chr11	107788700	0.1684155850435437	chr11:107788700:A:G
chr11:107788727	['C', 'T']	98663	10436.644518339786	-455.7292285269957	0.0015677166643153	0.0095052624841453	0.1649314437060787	0.868998	0.868998	chr11	107788727	0.0609812230794846	chr11:107788727:C:T
chr11:107788761	['C', 'A']	98663	10415.53937335225	-449.42856555897606	0.0020093206298663	0.0095140413295446	0.2111952807716602	0.832735	0.832735	chr11	107788761	0.0794931814838586	chr11:107788761:C:A
chr11:107788780	['C', 'T']	98663	10424.80378598152	-447.71711706094	0.0021390239434896	0.0095101493660407	0.2249201207215232	0.822042	0.822042	chr11	107788780	0.0851059927978315	chr11:107788780:C:T
chr11:107788805	['A', 'C']	98663	10424.656531440172	-446.1334728862724	0.0023298834292483	0.0095113483534786	0.2449582690761464	0.806489	0.806489	chr11	107788805	0.0934015517367432	chr11:107788805:A:C
chr11:107788946	['G', 'A']	98663	10480.09535123236	-446.0094156741993	0.0021489682438142	0.0095146970605849	0.2258577682642648	0.821313	0.821313	chr11	107788946	0.085491302968884	chr11:107788946:G:A
chr11:107789181	['T', 'C']	98663	19279.03450373629	-383.774423904532	0.0071631753457483	0.0071583265789417	1.0006773603792951	0.316985	0.316985	chr11	107789181	0.498961288480545	chr11:107789181:T:C
chr11:107789302	['T', 'A']	98663	10421.274373428509	-453.31251416888216	0.0016340454201383	0.009511278418104	0.1718008188077111	0.863594	0.863594	chr11	107789302	0.0636903836791031	chr11:107789302:T:A
chr11:107789390	['T', 'C']	98663	10425.796403300692	-448.6466539901189	0.0018613252846028	0.0095079987141897	0.1957641498020996	0.844795	0.844795	chr11	107789390	0.0732486652160815	chr11:107789390:T:C
chr11:107789518	['G', 'A']	98663	10422.901545947589	-451.6335862165552	0.001623736158133	0.0095099536658912	0.1707407012882492	0.864428	0.864428	chr11	107789518	0.0632711741713186	chr11:107789518:G:A
chr11:107789686	['G', 'A']	98663	10551.497227544118	-486.7082143838024	-0.0012006103784034	0.0094575365775897	-0.1269474739593776	0.898982	0.898982	chr11	107789686	0.0462490039051864	chr11:107789686:G:A
chr11:107789825	['T', 'G']	98663	10410.793818299777	-449.7577954644424	0.0019522005807625	0.0095146922618079	0.2051774799484264	0.837434	0.837434	chr11	107789825	0.0770494106377319	chr11:107789825:T:G
chr11:107790104	['A', 'G']	98663	10386.73714731794	-452.2488153214239	0.0018697250514037	0.00952465779242	0.1963036459841918	0.844373	0.844373	chr11	107790104	0.0734656623119015	chr11:107790104:A:G
chr11:107790516	['G', 'T']	98663	121119.81708480469	-4079.466173906391	0.0011519552252212	0.0043759735864757	0.2632454703980489	0.792362	0.792362	chr11	107790516	0.101076360475786	chr11:107790516:G:T
chr11:107790626	['C', 'T']	98663	10414.42777777778	-449.6799195887388	0.0019519296514025	0.0095137630290763	0.205169042516299	0.83744	0.83744	chr11	107790626	0.077046299040213	chr11:107790626:C:T
chr11:107790670	['C', 'T']	98663	10413.6386889434	-452.1495266651237	0.0018338983037866	0.0095139538327264	0.1927587978699587	0.847148	0.847148	chr11	107790670	0.0720407101316314	chr11:107790670:C:T
chr11:107790850	['T', 'A']	98663	10417.440751708897	-447.8659946494891	0.002303398786308	0.0095143828060702	0.242096500977281	0.808706	0.808706	chr11	107790850	0.0922093347337946	chr11:107790850:T:A
chr11:107791336	['C', 'A']	98663	10412.110641403851	-455.0205631280237	0.0013755352611402	0.0095144797124524	0.144572830329331	0.885048	0.885048	chr11	107791336	0.0530331749859792	chr11:107791336:C:A
chr11:107791521	['G', 'A']	98663	10394.212363901788	-455.6759370163516	0.0015883818085474	0.0095216310043555	0.1668182486614819	0.867513	0.867513	chr11	107791521	0.0617240084264695	chr11:107791521:G:A
chr11:107791644	['T', 'G']	98663	10414.638942395424	-450.48833579947046	0.0018761751374991	0.0095137489390842	0.1972067109939679	0.843666	0.843666	chr11	107791644	0.0738294527416954	chr11:107791644:T:G
chr11:107791915	['T', 'C']	98663	16502.199202904416	-8.712321124023687	-0.0184456917812354	0.0078674736295577	-2.344550824032738	0.019052	0.019052	chr11	107791915	1.720059427160447	chr11:107791915:T:C
chr11:107791937	['A', 'G']	98663	16491.18730480635	-5.443046745259217	-0.0180891696659217	0.0078682880209991	-2.2989968869523847	0.0215072	0.0215072	chr11	107791937	1.6674161262793148	chr11:107791937:A:G
chr11:107792064	['A', 'G']	98663	108602.11808777382	-3932.279407926368	-0.0015092078813568	0.0042922970911743	-0.3516084393272749	0.725133	0.725133	chr11	107792064	0.1395823301619058	chr11:107792064:A:G
chr11:107792115	['A', 'G']	98663	90527.80353083268	-4106.659436461452	0.0054382995215021	0.0043643864794759	1.2460627735596834	0.212744	0.212744	chr11	107792115	0.6721426794390792	chr11:107792115:A:G
chr11:107792210	['AC', 'A']	98663	5047.926593556432	-185.48383990048603	-0.0061996622827392	0.0136064723827091	-0.4556406766104675	0.648649	0.648649	chr11	107792210	0.1879902471126082	chr11:107792210:AC:A
chr11:107792220	['C', 'T']	98663	10348.007174229946	-450.8957879037846	0.0025987341656825	0.0095609818576594	0.2718062019541142	0.785772	0.785772	chr11	107792220	0.1047034507878271	chr11:107792220:C:T
chr11:107793220	['A', 'G']	98663	9912.607509604955	-450.5256251042509	0.0064033169657438	0.0097307643820611	0.6580487117279821	0.510508	0.510508	chr11	107793220	0.2919974478402789	chr11:107793220:A:G
chr11:107793591	['T', 'G']	98663	98788.11285937473	-4142.54357434406	0.0057919772071073	0.0043061307584976	1.3450537226900452	0.178611	0.178611	chr11	107793591	0.7480917980107896	chr11:107793591:T:G
chr11:107793984	['A', 'G']	98663	5113.207299891546	-197.3415064638297	-0.0061474145995061	0.0133790706011726	-0.4594799431708906	0.645891	0.645891	chr11	107793984	0.1898407669780905	chr11:107793984:A:G
chr11:107793987	['G', 'A']	98663	10453.489194837866	-442.0277192736612	0.0030062415967656	0.0095031146163448	0.3163427695163363	0.751743	0.751743	chr11	107793987	0.1239306072254858	chr11:107793987:G:A
chr11:107795134	['T', 'A']	98663	98880.22236764664	-4184.138527356767	0.0049681534995327	0.0043051659960918	1.153998127840523	0.248504	0.248504	chr11	107795134	0.604666616331267	chr11:107795134:T:A
chr11:107796022	['G', 'A']	98663	5799.3519261962665	-147.52588491092942	-0.0122324774939816	0.0126178189398792	-0.969460534523938	0.332318	0.332318	chr11	107796022	0.4784461345294188	chr11:107796022:G:A
chr11:107796893	['A', 'G']	98663	16555.033812212943	11.376639674453996	-0.0172989786574517	0.0078568939053606	-2.201757954966012	0.0276847	0.0276847	chr11	107796893	1.5577601782763206	chr11:107796893:A:G
chr11:107797185	['TAAG', 'T']	98663	10430.114290927891	-438.4271620368568	0.0033524942304144	0.0095076720174517	0.3526093689665341	0.724382	0.724382	chr11	107797185	0.1400323499065692	chr11:107797185:TAAG:T
chr11:107797191	['C', 'T']	98663	16560.18907384129	13.110749924287084	-0.0171939160443944	0.0078544187131311	-2.1890755601874594	0.0285937	0.0285937	chr11	107797191	1.5437296436761665	chr11:107797191:C:T
chr11:107797198	['T', 'A']	98663	10435.374982260517	-437.7424844012575	0.0033869248882172	0.0095053358994533	0.3563182747084274	0.721603	0.721603	chr11	107797198	0.1417016699218555	chr11:107797198:T:A
chr11:107797333	['A', 'AGAAAAGGT']	98663	5042.315070161026	-219.7414560775173	-0.0077983729493091	0.0134726615742462	-0.5788294247824175	0.562706	0.562706	chr11	107797333	0.249718454042739	chr11:107797333:A:AGAAAAGGT
chr11:107797396	['C', 'A']	98663	16518.53861598995	9.44504097267693	-0.0176372293731926	0.0078643283871247	-2.2426872969938416	0.0249192	0.0249192	chr11	107797396	1.6034659042746038	chr11:107797396:C:A
chr11:107797490	['C', 'A']	98663	16534.032911880102	16.05192067642511	-0.0171697604409843	0.0078609154916354	-2.1841934898364275	0.0289504	0.0289504	chr11	107797490	1.5383454313633964	chr11:107797490:C:A
chr11:107797841	['T', 'C']	98663	16543.030162318915	13.152428791470523	-0.0173282214315139	0.0078592011676934	-2.2048324074900347	0.0274682	0.0274682	chr11	107797841	1.561169799104388	chr11:107797841:T:C
chr11:107797972	['T', 'A']	98663	16545.043084130168	4.326259143625446	-0.0178226924537598	0.0078594124415332	-2.26768764030952	0.0233504	0.0233504	chr11	107797972	1.6317056754274266	chr11:107797972:T:A
chr11:107797982	['TTTTTTA', 'T']	98663	10466.65253017944	-443.4020693176423	0.002013885224775	0.009529623099018	0.2113289480443968	0.832631	0.832631	chr11	107797982	0.0795474237659475	chr11:107797982:TTTTTTA:T
chr11:107798062	['G', 'A']	98663	10434.384250387804	-437.9142584484682	0.0034714499156901	0.0095066078919473	0.3651617859016436	0.714991	0.714991	chr11	107798062	0.1456994248771532	chr11:107798062:G:A
chr11:107798240	['G', 'C']	98663	5794.822268852192	-161.70778425711043	-0.0148682469640797	0.0126218735057171	-1.177974645154316	0.23881	0.23881	chr11	107798240	0.621947491387355	chr11:107798240:G:C
chr11:107798824	['C', 'T']	98663	10427.536522065306	-432.1185186905916	0.003754925841974	0.0095090267392049	0.3948801433581832	0.692932	0.692932	chr11	107798824	0.1593093822334542	chr11:107798824:C:T
chr11:107799091	['C', 'T']	98663	16543.395898621726	16.5809931674921	-0.0171557390046281	0.007861630818374	-2.1822112232149045	0.0290963	0.0290963	chr11	107799091	1.5361622340982135	chr11:107799091:C:T
chr11:107799210	['T', 'C']	98663	16541.52673466078	8.819590209084891	-0.0177005042550037	0.0078605571286163	-2.251812939640758	0.0243363	0.0243363	chr11	107799210	1.613745449595255	chr11:107799210:T:C
chr11:107799452	['C', 'T']	98663	95233.864030281	-4281.51957981516	0.0024374338007274	0.0043230744022934	0.563819535336788	0.572878	0.572878	chr11	107799452	0.2419378554638765	chr11:107799452:C:T
chr11:107799502	['T', 'C']	98663	98896.2718979582	-4199.15087125221	0.0047057637934604	0.0043053393130741	1.093006485962746	0.274394	0.274394	chr11	107799502	0.5616253893041363	chr11:107799502:T:C
chr11:107799613	['C', 'T']	98663	16548.02534494471	12.683523606190256	-0.0173909113683039	0.0078585858746534	-2.2129822904137666	0.0269011	0.0269011	chr11	107799613	1.5702299611067827	chr11:107799613:C:T
chr11:107799720	['A', 'G']	98663	16548.547760043806	14.203122595656366	-0.0171866984180515	0.0078597022378336	-2.1866856908804007	0.0287678	0.0287678	chr11	107799720	1.541093349246028	chr11:107799720:A:G
chr11:107799733	['A', 'G']	98663	16566.010414129145	9.872386057129196	-0.0175302560139483	0.0078614392227696	-2.229904158410863	0.025756	0.025756	chr11	107799733	1.5891215835799133	chr11:107799733:A:G
chr11:107799748	['C', 'T']	98663	115465.28747285316	-4164.460917421512	-1.6789437243014823e-05	0.004333821019463	-0.0038740495206456	0.996909	0.996909	chr11	107799748	0.0013444832144927	chr11:107799748:C:T
chr11:107799754	['A', 'G']	98663	111901.17448622346	-4267.3526392825615	-0.0025505733918503	0.0043072782064455	-0.592154318714221	0.553749	0.553749	chr11	107799754	0.2566870450485562	chr11:107799754:A:G
chr11:107799803	['C', 'T']	98663	10386.316095800128	-445.82824885705634	0.0028893809817516	0.0095281057403229	0.3032482069886966	0.761701	0.761701	chr11	107799803	0.1182154742422503	chr11:107799803:C:T
chr11:107799953	['A', 'G']	98663	16575.624531464236	13.351449109741855	-0.017269176485817	0.0078617088800521	-2.1966186676836763	0.02805	0.02805	chr11	107799953	1.5520671344078198	chr11:107799953:A:G
chr11:107800183	['C', 'T']	98663	10425.543733522612	-431.85202088915673	0.0038551418766177	0.0095117023047407	0.4053051444530973	0.685254	0.685254	chr11	107800183	0.1641484206949106	chr11:107800183:C:T
chr11:107800311	['C', 'CA']	98663	16536.86067684572	3.630400880969544	-0.0180060275285104	0.0078611171732477	-2.290517636575493	0.0219934	0.0219934	chr11	107800311	1.657707627069526	chr11:107800311:C:CA
chr11:107800427	['ATT', 'A']	98663	89403.89696244143	-4103.137241153634	0.0047275213554639	0.0043343159369445	1.090719140976278	0.275399	0.275399	chr11	107800427	0.5600376410408612	chr11:107800427:ATT:A
chr11:107800447	['C', 'T']	98663	115422.42222244757	-4172.548497888737	-0.0002364211713066	0.0043335826693285	-0.0545555927616096	0.956493	0.956493	chr11	107800447	0.0193182039665311	chr11:107800447:C:T
chr11:107800464	['G', 'T']	98663	16532.372818625216	11.846357901134716	-0.0174906042779461	0.0078621645024816	-2.224655089883377	0.0261067	0.0261067	chr11	107800464	1.5832480214120623	chr11:107800464:G:T
chr11:107800875	['A', 'G']	98663	16790.635439600355	-1.6459322237623428	-0.0175317444262807	0.0078674194188142	-2.2283983467762174	0.0258562	0.0258562	chr11	107800875	1.5874353015861835	chr11:107800875:A:G
chr11:107800900	['C', 'T']	98663	115980.0447534494	-4201.613148549622	-0.0005670985764566	0.0043631105962526	-0.1299757510029033	0.896586	0.896586	chr11	107800900	0.0474080468333948	chr11:107800900:C:T
chr11:107800953	['A', 'G']	98663	16547.746711026837	13.055394844206225	-0.0171420594290382	0.0078596862580921	-2.181010649297761	0.029185	0.029185	chr11	107800953	1.5348403023538213	chr11:107800953:A:G
chr11:107800966	['A', 'G']	98663	16599.90597247224	12.815312219568217	-0.0171923821997284	0.0078611101395194	-2.1870170872303145	0.0287436	0.0287436	chr11	107800966	1.5414588394647448	chr11:107800966:A:G
chr11:107800968	['A', 'G']	98663	16568.173915249903	10.24336507703526	-0.0173904355603861	0.0078581481821612	-2.213045002111832	0.0268968	0.0268968	chr11	107800968	1.5702993863548371	chr11:107800968:A:G
chr11:107800976	['T', 'C']	98663	16724.01586049339	10.053793620726656	-0.0169667458748744	0.0078647106607599	-2.1573261378232287	0.0309827	0.0309827	chr11	107800976	1.508880738158268	chr11:107800976:T:C
chr11:107801022	['G', 'A']	98663	17762.311120000926	-41.6156178076908	-0.016072891270872	0.0077656646900069	-2.069737995712724	0.0384795	0.0384795	chr11	107801022	1.414770579790455	chr11:107801022:G:A
chr11:107801037	['T', 'C']	98663	16594.767795972642	4.287191879861769	-0.0178208354757658	0.0078596913106501	-2.267370914633524	0.0233697	0.0233697	chr11	107801037	1.6313468626689982	chr11:107801037:T:C
chr11:107801127	['G', 'A']	98663	16562.678712254066	9.613325720174124	-0.0174499677564034	0.0078549989287083	-2.221511156752377	0.0263186	0.0263186	chr11	107801127	1.5797372164428	chr11:107801127:G:A
chr11:107801319	['G', 'A']	98663	16552.67107917169	12.204212185276209	-0.0174140231142378	0.0078572383841213	-2.2163032687705826	0.026673	0.026673	chr11	107801319	1.5739281350347891	chr11:107801319:G:A
chr11:107801331	['AAGC', 'CAGC']	98663	16554.845710173133	12.137831612366003	-0.0173603053007309	0.007856714400076	-2.209613894144203	0.0271343	0.0271343	chr11	107801331	1.566481377698237	chr11:107801331:AAGC:CAGC
chr11:107802217	['A', 'G']	98663	16556.34929902989	12.148336443327471	-0.0172904375783992	0.0078568384156272	-2.2006864165627573	0.0277605	0.0277605	chr11	107802217	1.556572715980677	chr11:107802217:A:G
chr11:107802224	['T', 'C']	98663	16557.685129806283	14.61523825704546	-0.0171534925362045	0.007856203539789	-2.1834328055946832	0.0290063	0.0290063	chr11	107802224	1.5375076656152915	chr11:107802224:T:C
chr11:107802574	['A', 'G']	98663	115469.57720849128	-4167.3002807066505	-7.056867591905432e-05	0.004333926951491	-0.0162828484902762	0.987009	0.987009	chr11	107802574	0.0056788872163646	chr11:107802574:A:G
chr11:107802623	['C', 'G']	98663	16554.349015195294	14.679625396973304	-0.0171398124685204	0.0078578706337645	-2.181228639075862	0.0291689	0.0291689	chr11	107802623	1.5350799484215585	chr11:107802623:C:G
chr11:107802817	['T', 'C']	98663	16558.027778059382	16.29804986794056	-0.0170076202880937	0.007857161671658	-2.164601035185852	0.0304206	0.0304206	chr11	107802817	1.516832224401384	chr11:107802817:T:C
chr11:107802834	['C', 'T']	98663	16557.17470807655	14.99776509330032	-0.0171586210428078	0.0078567884461351	-2.183923006256881	0.0289703	0.0289703	chr11	107802834	1.538047007465552	chr11:107802834:C:T
chr11:107802859	['G', 'A']	98663	16559.8392122281	16.731930947966543	-0.0170412339425176	0.0078561390048202	-2.1691614585818666	0.0300728	0.0300728	chr11	107802859	1.5218261339900334	chr11:107802859:G:A
chr11:107802860	['C', 'G']	98663	5791.293488617244	-156.1428511433062	-0.014280016824452	0.012626595636704	-1.1309475044042587	0.25808	0.25808	chr11	107802860	0.5882456499551136	chr11:107802860:C:G
chr11:107802902	['T', 'C']	98663	90565.58758215004	-4052.036468058073	0.0041428638054916	0.0043497723221417	0.9524323340794428	0.34088	0.34088	chr11	107802902	0.4673984788076031	chr11:107802902:T:C
chr11:107802948	['C', 'T']	98663	16564.846825203753	18.80621270403961	-0.0169089560238031	0.0078560444223481	-2.152349848697664	0.0313722	0.0313722	chr11	107802948	1.5034550249949985	chr11:107802948:C:T
chr11:107803294	['A', 'C']	98663	16551.845375663954	15.818503646656366	-0.0173041906444108	0.0078600644116992	-2.2015329312892766	0.0277006	0.0277006	chr11	107803294	1.557510823936741	chr11:107803294:A:C
chr11:107803307	['A', 'G']	98663	16557.34253712432	13.603084827588573	-0.017403279755191	0.0078581123979876	-2.214689593858169	0.0267837	0.0267837	chr11	107803307	1.5721294281235962	chr11:107803307:A:G
chr11:107803469	['C', 'T']	98663	114794.94309899132	-4201.349353632159	0.0011242222652524	0.00432968493399	0.2596545204540774	0.795131	0.795131	chr11	107803469	0.0995613142488525	chr11:107803469:C:T
chr11:107803494	['A', 'G']	98663	16544.856883617198	11.078456402154696	-0.017423207572911	0.0078604906383642	-2.216554713248387	0.0266558	0.0266558	chr11	107803494	1.57420827879755	chr11:107803494:A:G
chr11:107803537	['G', 'C']	98663	16521.009386625577	7.598285347621005	-0.0178083564007667	0.0078654317753899	-2.2641295365992704	0.0235683	0.0235683	chr11	107803537	1.6276717423482132	chr11:107803537:G:C
chr11:107803570	['T', 'C']	98663	16535.17314709698	12.434541281195449	-0.0174760493309058	0.0078625786404294	-2.2226867456744825	0.0262392	0.0262392	chr11	107803570	1.581049410183645	chr11:107803570:T:C
chr11:107803632	['G', 'A']	98663	16537.005666095665	14.392043254452425	-0.0172982972866351	0.0078627376038858	-2.200034918892144	0.0278067	0.0278067	chr11	107803632	1.55585054859822	chr11:107803632:G:A
chr11:107804072	['A', 'G']	98663	16557.908486987577	16.24097022078357	-0.017326832286038	0.0078610919510677	-2.2041253802768	0.0275178	0.0275178	chr11	107804072	1.5603862901331964	chr11:107804072:A:G
chr11:107804359	['T', 'C']	98663	16536.85501824818	14.107225024131187	-0.0175541927604037	0.0078642577116537	-2.2321487168955216	0.0256074	0.0256074	chr11	107804359	1.5916345145801796	chr11:107804359:T:C
chr11:107804840	['C', 'T']	98663	89517.94123491835	-4094.3844478738088	0.0047051340905596	0.0043329293416039	1.0859014120959414	0.277525	0.277525	chr11	107804840	0.5566978886746146	chr11:107804840:C:T
chr11:107804984	['A', 'C']	98663	16540.173501865065	10.720699149491333	-0.0177524948774869	0.0078621150115504	-2.2579795451231908	0.0239491	0.0239491	chr11	107804984	1.6207108025992265	chr11:107804984:A:C
chr11:107805534	['C', 'T']	98663	10415.844559322892	-448.9445191004546	0.0017183023045863	0.0095169555517978	0.180551679077844	0.85672	0.85672	chr11	107805534	0.0671610944412195	chr11:107805534:C:T
chr11:107805775	['C', 'G']	98663	10451.42372211354	-445.22822197572873	0.0017086174111539	0.009501427412489	0.1798274445488155	0.857288	0.857288	chr11	107805775	0.0668732553240731	chr11:107805775:C:G
chr11:107805817	['C', 'T']	98663	98202.8974057441	-4223.980659709627	0.0061577339140347	0.0043148643304089	1.4270979207012842	0.153555	0.153555	chr11	107805817	0.8137360376575401	chr11:107805817:C:T
chr11:107805850	['C', 'T']	98663	16539.19082909224	5.943158891604707	-0.0181253806943614	0.0078642451312095	-2.3047832807792754	0.0211808	0.0211808	chr11	107805850	1.6740576405918903	chr11:107805850:C:T
chr11:107805924	['G', 'A']	98663	10455.529860731012	-439.8564416623825	0.002238541637432	0.0094999459749268	0.2356373018689005	0.813715	0.813715	chr11	107805924	0.0895276781580242	chr11:107805924:G:A
chr11:107805971	['C', 'T']	98663	98216.79196284624	-4228.326378161444	0.0060016794709872	0.0043153414441635	1.3907774271499302	0.164296	0.164296	chr11	107805971	0.7843730099007531	chr11:107805971:C:T
chr11:107806340	['T', 'G']	98663	10459.636082589172	-439.6029270319439	0.0023293805300934	0.0094981253718982	0.2452463448192964	0.806266	0.806266	chr11	107806340	0.0935216538850318	chr11:107806340:T:G
chr11:107807213	['C', 'T']	98663	174566.2363614235	-5380.265953935824	0.0041108718729997	0.0066672546268418	0.6165764025945064	0.537516	0.537516	chr11	107807213	0.2696086037690271	chr11:107807213:C:T
chr11:107807319	['G', 'A']	98663	16692.77306155926	5.404261796977309	-0.0174887492944837	0.0078713927061461	-2.22181130422171	0.0262983	0.0262983	chr11	107807319	1.5800723246844508	chr11:107807319:G:A
chr11:107807445	['T', 'C']	98663	16534.016452937292	9.079848980259344	-0.0177059620112754	0.0078644715446912	-2.251386111661561	0.0243633	0.0243633	chr11	107807445	1.613263887027479	chr11:107807445:T:C
chr11:107807723	['G', 'A']	98663	98125.8638962672	-4212.354099196336	0.0064153652870032	0.0043145260278067	1.4869223747074023	0.137039	0.137039	chr11	107807723	0.8631558191615365	chr11:107807723:G:A
chr11:107808070	['A', 'G']	98663	16540.85004967257	2.505298846423189	-0.0183162666493	0.0078630516758938	-2.329409420702808	0.0198394	0.0198394	chr11	107808070	1.7024714662861442	chr11:107808070:A:G
chr11:107808194	['T', 'C']	98663	114782.1041320303	-4219.710407090843	0.0008690995595248	0.0043272478427421	0.2008434901602662	0.840821	0.840821	chr11	107808194	0.0752964500837294	chr11:107808194:T:C
chr11:107808287	['T', 'C']	98663	16536.51409050361	2.3403702669072945	-0.0182117199881626	0.0078637333348419	-2.315912711265501	0.0205651	0.0205651	chr11	107808287	1.6868691743462674	chr11:107808287:T:C
chr11:107808985	['T', 'C']	98663	98215.91390251818	-4228.527903295374	0.0061564850808569	0.0043144346964879	1.4269505772954454	0.153597	0.153597	chr11	107808985	0.8136172667014426	chr11:107808985:T:C
chr11:107809102	['G', 'T']	98663	98138.9096973015	-4226.703941881035	0.0060676832466821	0.0043149186929221	1.4062103317578378	0.159665	0.159665	chr11	107809102	0.7967902746740825	chr11:107809102:G:T
chr11:107809500	['C', 'T']	98663	10483.564071819816	-445.81866602160153	0.0018310993182673	0.009500172472281	0.1927437974005244	0.84716	0.84716	chr11	107809500	0.0720345583176956	chr11:107809500:C:T
chr11:107809580	['C', 'T']	98663	16547.882899326665	11.593913750398448	-0.0176355597529199	0.0078628959111764	-2.242883531988831	0.0249065	0.0249065	chr11	107809580	1.6036872976535073	chr11:107809580:C:T
chr11:107810140	['A', 'G']	98663	114841.42736931746	-4228.94058269986	0.0006343351378247	0.0043273200799103	0.1465884487652331	0.883457	0.883457	chr11	107810140	0.0538145838110768	chr11:107810140:A:G
chr11:107810379	['T', 'C']	98663	94872.43248679407	-4311.861595747697	0.0035673945557491	0.0043280465532231	0.8242505046745582	0.409799	0.409799	chr11	107810379	0.3874291057079125	chr11:107810379:T:C
chr11:107811632	['A', 'T']	98663	16579.520628902763	8.30466376090065	-0.0179294824282511	0.0078557460945812	-2.282339858287768	0.0224714	0.0224714	chr11	107811632	1.6483698695775664	chr11:107811632:A:T
chr11:107812703	['A', 'T']	98663	2084.190119001764	35.508882755602365	-0.0376453086029364	0.0209427603914998	-1.7975332716032908	0.0722541	0.0722541	chr11	107812703	1.1411375041858742	chr11:107812703:A:T
chr11:107813176	['G', 'A']	98663	15871.447787215928	-504.68476102553257	0.0040898255614336	0.0078204360674081	0.5229664338639708	0.600999	0.600999	chr11	107813176	0.2211262506176319	chr11:107813176:G:A
chr11:107813200	['A', 'T']	98663	15950.891874898609	-499.8812212823152	0.0040672130742935	0.0078047279817218	0.5211216949288491	0.602283	0.602283	chr11	107813200	0.2201993950236541	chr11:107813200:A:T
chr11:107813645	['T', 'C']	98663	10171.886723779591	-423.9047027743801	0.0056404650356173	0.009605712716401	0.5871990139770311	0.557071	0.557071	chr11	107813645	0.2540894494525887	chr11:107813645:T:C
chr11:107813917	['G', 'T']	98663	3094.313624522315	297.34467095960065	-0.0301753518849445	0.0177349441320487	-1.7014630359288665	0.0888592	0.0888592	chr11	107813917	1.0512976010338098	chr11:107813917:G:T
chr11:107814207	['C', 'T']	98663	10153.926237152064	-419.45880240646	0.0058806872463738	0.0096111924023257	0.6118582377927283	0.540633	0.540633	chr11	107814207	0.267097448684476	chr11:107814207:C:T
chr11:107814312	['A', 'G']	98663	16012.14322448186	-494.741721086473	0.0043121795330583	0.0078010534385445	0.5527688750024585	0.580423	0.580423	chr11	107814312	0.2362553864218064	chr11:107814312:A:G
chr11:107815064	['T', 'C']	98663	17465.018574658556	-584.3613454738405	0.0035836420927757	0.0074848038638651	0.4787890448374647	0.63209	0.63209	chr11	107815064	0.1992210803875873	chr11:107815064:T:C
chr11:107815213	['A', 'G']	98663	12244.527396148324	-408.40248312475376	0.0071319513339395	0.0088054094150853	0.8099511331887816	0.41797	0.41797	chr11	107815213	0.3788548888039633	chr11:107815213:A:G
chr11:107815393	['A', 'AT']	98663	3097.0403456162744	298.8630765961907	-0.0297400923097034	0.0177511088975234	-1.6753934912681765	0.0938602	0.0938602	chr11	107815393	1.0275185247154286	chr11:107815393:A:AT
chr11:107815398	['A', 'T']	98663	2428.938966325897	255.90763617952115	-0.0163560785412105	0.0197624688218084	-0.8276333634571591	0.40788	0.40788	chr11	107815398	0.3894675893693154	chr11:107815398:A:T
chr11:107815464	['A', 'G']	98663	5251.728765422	-175.07269587643853	-0.0048569377679999	0.0132435042753808	-0.3667411333893559	0.713813	0.713813	chr11	107815464	0.1464155469143267	chr11:107815464:A:G
chr11:107815992	['C', 'T']	98663	8756.152275645452	151.06981836632303	-0.0143679608457941	0.0106062081472209	-1.354674606264335	0.175524	0.175524	chr11	107815992	0.7556634925603094	chr11:107815992:C:T
chr11:107816587	['C', 'T']	98663	5223.22348181422	-169.36767366172313	-0.0037674887007356	0.013253762616743	-0.2842580488031571	0.776213	0.776213	chr11	107816587	0.1100190879796854	chr11:107816587:C:T
chr11:107817799	['T', 'C']	98663	20832.567595050103	-254.1645716445909	-0.0018104246624467	0.0070038945943312	-0.258488279351334	0.796031	0.796031	chr11	107817799	0.0990700191131011	chr11:107817799:T:C
chr11:107817842	['A', 'G']	98663	5547.5720526246605	-159.05878488462875	-0.0085431472829859	0.0129094175371415	-0.6617763550064575	0.508116	0.508116	chr11	107817842	0.2940371294307675	chr11:107817842:A:G
chr11:107817879	['C', 'G']	98663	5519.104246163843	-156.18393941953605	-0.0080320592169944	0.0129040719578968	-0.6224437714855684	0.533652	0.533652	chr11	107817879	0.2727418586028565	chr11:107817879:C:G
chr11:107818267	['C', 'T']	98663	11972.460615709111	-421.44886436457966	0.0083084339594048	0.0088968793874328	0.9338593452374676	0.350379	0.350379	chr11	107818267	0.4554619312066512	chr11:107818267:C:T
chr11:107818405	['AAAAAG', 'A']	98663	5483.222301057176	-144.080683601304	-0.0063449245584315	0.0129372254527677	-0.490439359010644	0.623824	0.623824	chr11	107818405	0.2049379209109318	chr11:107818405:AAAAAG:A
chr11:107818962	['G', 'C']	98663	5013.60978601332	-187.5388234045521	-0.0028224099974139	0.0135112202993072	-0.2088937886357027	0.834532	0.834532	chr11	107818962	0.0785570057109534	chr11:107818962:G:C
chr11:107819375	['C', 'T']	98663	5479.388754865391	-148.93220111251512	-0.0069536842700157	0.0129414846501757	-0.5373173525281225	0.59105	0.59105	chr11	107819375	0.2283757783309469	chr11:107819375:C:T
chr11:107819419	['C', 'T']	98663	5479.277676417523	-149.6122104278352	-0.0071060419637219	0.0129414954181753	-0.5490897098137537	0.582945	0.582945	chr11	107819419	0.2343724183512481	chr11:107819419:C:T
chr11:107819588	['G', 'A']	98663	11945.210708239996	-422.2414669454254	-0.0019106540700452	0.008933952032571	-0.2138643752596193	0.830653	0.830653	chr11	107819588	0.080580362085756	chr11:107819588:G:A
chr11:107820127	['A', 'G']	98663	5482.055847342484	-149.13324117390127	-0.0071817240658823	0.0129407434585109	-0.5549699743996566	0.578916	0.578916	chr11	107820127	0.2373844472967553	chr11:107820127:A:G
chr11:107820166	['A', 'T']	98663	5023.317242079623	-185.09909036019656	-0.0023987707295637	0.0135106285080811	-0.1775469385550031	0.859079	0.859079	chr11	107820166	0.0659668970692232	chr11:107820166:A:T
chr11:107820419	['C', 'A']	98663	5011.253958117942	-184.71382555388365	-0.0024123658345732	0.0135136859705505	-0.1785127936101472	0.858321	0.858321	chr11	107820419	0.0663502617351819	chr11:107820419:C:A
chr11:107820643	['A', 'G']	98663	20726.20141317681	-254.65933914418608	-0.0017692901148674	0.0070055082019513	-0.2525569971318585	0.800611	0.800611	chr11	107820643	0.0965784471980854	chr11:107820643:A:G
chr11:107820736	['A', 'C']	98663	5482.555685078	-148.42973019894336	-0.006908631632453	0.0129384700400631	-0.5339604768617102	0.59337	0.59337	chr11	107820736	0.2266744148169724	chr11:107820736:A:C
chr11:107820848	['T', 'C']	98663	5483.389809369304	-149.5456592144869	-0.0070968233475363	0.0129396863403193	-0.548454047562424	0.583381	0.583381	chr11	107820848	0.2340477194198515	chr11:107820848:T:C
chr11:107820849	['G', 'A']	98663	5483.223010859532	-150.32049491105852	-0.0072514365526999	0.0129396657622617	-0.5604036986680557	0.575205	0.575205	chr11	107820849	0.2401773474809254	chr11:107820849:G:A
chr11:107821179	['G', 'A']	98663	58453.99645159984	-2858.508674835261	-0.0009604916051616	0.0046927599075099	-0.2046752069340922	0.837826	0.837826	chr11	107821179	0.076846166436816	chr11:107821179:G:A
chr11:107821486	['G', 'A']	98663	5480.333275895274	-147.12789847417113	-0.0065953262548383	0.0129406117940648	-0.509661085565001	0.61029	0.61029	chr11	107821486	0.2144637461836655	chr11:107821486:G:A
chr11:107821526	['C', 'T']	98663	5230.318071702971	-171.34980942105537	-0.0039586065724071	0.0132409691625313	-0.298966527586897	0.764966	0.764966	chr11	107821526	0.1163578672523013	chr11:107821526:C:T
chr11:107821576	['T', 'C']	98663	11985.336252686213	-422.43573320550377	0.0079685332118019	0.0088909103157826	0.8962561682414701	0.370118	0.370118	chr11	107821576	0.4316597932875382	chr11:107821576:T:C
chr11:107821829	['G', 'C']	98663	11566.117228517563	-502.80246262586473	0.0058519163737756	0.0090411732603601	0.6472518781862764	0.51747	0.51747	chr11	107821829	0.2861148230925307	chr11:107821829:G:C
chr11:107821966	['A', 'G']	98663	5482.333397528812	-148.43990181097283	-0.0069247458402648	0.0129384617987883	-0.5352062670164796	0.592508	0.592508	chr11	107821966	0.2273057814657068	chr11:107821966:A:G
chr11:107822009	['A', 'G']	98663	5481.666713971476	-146.38351244801768	-0.0066028741249446	0.0129395628278637	-0.5102857192923275	0.609852	0.609852	chr11	107822009	0.2147755475825919	chr11:107822009:A:G
chr11:107822054	['A', 'C']	98663	5293.160946685587	-163.43418235431864	-0.0046578658239978	0.0131685600250363	-0.3537110978833114	0.723556	0.723556	chr11	107822054	0.1405278507926097	chr11:107822054:A:C
chr11:107822394	['A', 'G']	98663	20734.47108133312	-255.86889754672995	-0.0019252770236996	0.0070048106278462	-0.2748506884748711	0.783432	0.783432	chr11	107822394	0.1059986932686347	chr11:107822394:A:G
chr11:107822878	['T', 'C']	98663	12093.206275026614	-416.8055830737799	0.0079513227344275	0.008853322211417	0.8981174009654487	0.369125	0.369125	chr11	107822878	0.4328265400268651	chr11:107822878:T:C
chr11:107823254	['T', 'C']	98663	95884.93002788333	-3329.6013005727914	0.0024957609075528	0.0042717628315395	0.5842461311583119	0.559056	0.559056	chr11	107823254	0.2525446871531687	chr11:107823254:T:C
chr11:107824109	['C', 'G']	98663	5545.393437804087	-140.52006977483103	-0.0077282423974629	0.0128744138883769	-0.6002791633442804	0.548322	0.548322	chr11	107824109	0.2609643288257568	chr11:107824109:C:G
chr11:107824188	['T', 'C']	98663	5292.536425653554	-162.9391345045874	-0.0047290358840943	0.0131720081942778	-0.3590216324150744	0.71958	0.71958	chr11	107824188	0.1429209159356367	chr11:107824188:T:C
chr11:107824364	['G', 'A']	98663	3101.1257259854647	300.0874124636836	-0.0296655734233102	0.0177234193415468	-1.6738064394701089	0.0941718	0.0941718	chr11	107824364	1.0260791283952426	chr11:107824364:G:A
chr11:107824491	['A', 'G']	98663	5293.482869422425	-162.19179997250558	-0.0043842471995593	0.0131684876499147	-0.3329347542493063	0.739184	0.739184	chr11	107824491	0.1312474422031473	chr11:107824491:A:G
chr11:107824559	['A', 'G']	98663	95862.31872788654	-3326.798478709916	0.0026205237971431	0.0042712060522939	0.6135325163569888	0.539526	0.539526	chr11	107824559	0.2679876216308386	chr11:107824559:A:G
chr11:107824811	['A', 'T']	98663	5540.393083036005	-142.20287525713832	-0.0077251649769361	0.0128787290237811	-0.5998390806011423	0.548615	0.548615	chr11	107824811	0.2607323222725566	chr11:107824811:A:T
chr11:107824855	['C', 'T']	98663	11317.03233523223	-522.3104868318031	0.0076680579106277	0.0091377834603305	0.8391595121417285	0.401382	0.401382	chr11	107824855	0.396442107374082	chr11:107824855:C:T
chr11:107824978	['T', 'C']	98663	75133.85368054005	-3074.5568138926155	0.0034079730497533	0.0043948076473027	0.7754544278735327	0.438073	0.438073	chr11	107824978	0.3584535131134476	chr11:107824978:T:C
chr11:107825018	['A', 'G']	98663	5542.393224943236	-142.48690954333068	-0.0078733159187397	0.0128770373627724	-0.6114229303629648	0.540921	0.540921	chr11	107825018	0.2668661577572651	chr11:107825018:A:G
chr11:107825135	['C', 'G']	98663	20732.260792442503	-258.589239171176	-0.0020674644912864	0.0070051236650909	-0.2951360447195751	0.767891	0.767891	chr11	107825135	0.1147004224920875	chr11:107825135:C:G
chr11:107825648	['T', 'G']	98663	8657.317736913106	154.4594398316512	-0.0164766447561213	0.0105686503860121	-1.5590112412014885	0.118997	0.118997	chr11	107825648	0.9244639873458632	chr11:107825648:T:G
chr11:107825916	['G', 'A']	98663	2517.102048469982	288.27305278885734	-0.00954032991641	0.0194989099476477	-0.4892750385547043	0.624648	0.624648	chr11	107825916	0.204364646211859	chr11:107825916:G:A
chr11:107826300	['C', 'T']	98663	5561.319215359303	-141.671713648206	-0.0077670585004342	0.0128773874629227	-0.6031548342237557	0.546407	0.546407	chr11	107826300	0.262483745560235	chr11:107826300:C:T
chr11:107826354	['A', 'G']	98663	5546.666118888221	-142.2874713197703	-0.007872216173743	0.0128773592530588	-0.6113222454264514	0.540988	0.540988	chr11	107826354	0.2668123681495906	chr11:107826354:A:G
chr11:107826907	['A', 'G']	98663	5543.011262608343	-142.10561958452013	-0.0079173088987534	0.0128771172891768	-0.6148355040151635	0.538665	0.538665	chr11	107826907	0.2686812420161006	chr11:107826907:A:G
chr11:107827053	['A', 'G']	98663	5544.505767632331	-141.35878392253943	-0.0077134492565214	0.0128749690599196	-0.5991042945907918	0.549105	0.549105	chr11	107827053	0.2603446017058061	chr11:107827053:A:G
chr11:107827892	['T', 'C']	98663	3109.8052326171246	302.0705075112826	-0.0294208648975342	0.0177109337426348	-1.661169609974346	0.0966826	0.0966826	chr11	107827892	1.0146516790083884	chr11:107827892:T:C
chr11:107828210	['G', 'A']	98663	5537.954210003447	-142.30507937460584	-0.0079678927508256	0.0128823642295535	-0.6185116806856303	0.53624	0.53624	chr11	107828210	0.2706407936143302	chr11:107828210:G:A
chr11:107828303	['G', 'A']	98663	11582.313572860308	-509.87791830319424	0.0055556270067631	0.0090543766467492	0.6135847031234112	0.539491	0.539491	chr11	107828303	0.2680157959911534	chr11:107828303:G:A
chr11:107828377	['T', 'C']	98663	75114.8155511152	-3086.055567824168	0.0031398587990146	0.004397284582737	0.7140449384015727	0.475201	0.475201	chr11	107828377	0.3231226541084602	chr11:107828377:T:C
chr11:107828380	['A', 'G']	98663	5625.5887115855785	-143.69510822222634	-0.0078042385457895	0.0128825220452305	-0.6058005193694852	0.544649	0.544649	chr11	107828380	0.263883289414848	chr11:107828380:A:G
chr11:107828732	['C', 'CAT']	98663	5542.22469313494	-141.47209187618347	-0.0077013484193589	0.0128771110813535	-0.5980649208276755	0.549798	0.549798	chr11	107828732	0.2597968443225678	chr11:107828732:C:CAT
chr11:107828762	['A', 'G']	98663	5540.123039648025	-139.54307819424594	-0.007264622550431	0.0128800626668956	-0.5640207457299578	0.572741	0.572741	chr11	107828762	0.2420417265489482	chr11:107828762:A:G
chr11:107828796	['T', 'C']	98663	20760.03278605308	-264.8184963173607	-0.0024373339011702	0.0070076806141273	-0.3478089307119121	0.727984	0.727984	chr11	107828796	0.1378781657255219	chr11:107828796:T:C
chr11:107828835	['A', 'G']	98663	5543.292234387672	-142.01652548215975	-0.0077924075099959	0.0128771971415293	-0.6051322678648123	0.545093	0.545093	chr11	107828835	0.2635293950790602	chr11:107828835:A:G
chr11:107828844	['T', 'C']	98663	5580.406734192276	-141.0798883846949	-0.0072850867455922	0.0128761646150269	-0.5657808022344054	0.571544	0.571544	chr11	107828844	0.2429503300602329	chr11:107828844:T:C
chr11:107829119	['A', 'G']	98663	5641.791682177257	-145.62956010324578	-0.0083158362682736	0.0128973252560763	-0.6447721603636999	0.519076	0.519076	chr11	107829119	0.2847690506983468	chr11:107829119:A:G
chr11:107829248	['A', 'G']	98663	5542.269203850402	-142.09200932162906	-0.0077789018363341	0.012883993856966	-0.6037647892953824	0.546001	0.546001	chr11	107829248	0.2628065618848522	chr11:107829248:A:G
chr11:107829374	['G', 'A']	98663	3120.118808065238	303.3361927847848	-0.0287374655793052	0.0176710925926681	-1.6262415823246017	0.103901	0.103901	chr11	107829374	0.9833802725352966	chr11:107829374:G:A
chr11:107829434	['T', 'C']	98663	20761.295697832607	-266.6723319965163	-0.0025190175207131	0.0070073245325784	-0.3594834960193059	0.719234	0.719234	chr11	107829434	0.1431297905971775	chr11:107829434:T:C
chr11:107829460	['C', 'T']	98663	5541.4712884941	-142.81804715218198	-0.007897485674131	0.0128826464234602	-0.6130328672025968	0.539856	0.539856	chr11	107829460	0.2677220674831996	chr11:107829460:C:T
chr11:107829477	['C', 'T']	98663	5288.85768447089	-165.5406304785571	-0.0049631356837648	0.0131738495070227	-0.3767414893512391	0.706367	0.706367	chr11	107829477	0.1509695982932733	chr11:107829477:C:T
chr11:107829921	['T', 'A']	98663	5541.561665636117	-141.26172233924984	-0.0076672783645226	0.0128781951108358	-0.5953690170504756	0.551598	0.551598	chr11	107829921	0.2583773171708406	chr11:107829921:T:A
chr11:107830254	['T', 'C']	98663	5540.505402720619	-140.34880939888814	-0.0075395725166166	0.0128792649694248	-0.5854039445974166	0.558277	0.558277	chr11	107830254	0.2531502639261075	chr11:107830254:T:C
chr11:107830300	['T', 'C']	98663	75094.55028589969	-3080.703614088489	0.0032461220248771	0.0043960561295017	0.7384168739549434	0.460263	0.460263	chr11	107830300	0.3369939361242593	chr11:107830300:T:C
chr11:107831058	['C', 'A']	98663	95796.15734939268	-3336.3642089569785	0.0022486340502614	0.0042722604201566	0.5263335632941214	0.598658	0.598658	chr11	107831058	0.2228212095477659	chr11:107831058:C:A
chr11:107831088	['C', 'T']	98663	5556.39421829387	-144.1541865786134	-0.0083856246309329	0.0128612843068367	-0.6520052298723654	0.514399	0.514399	chr11	107831088	0.2886998843585311	chr11:107831088:C:T
chr11:107831276	['G', 'A']	98663	8645.175246551322	156.89432219642043	-0.0161328721889483	0.0105713643769496	-1.5260917714770406	0.12699	0.12699	chr11	107831276	0.8962304768063274	chr11:107831276:G:A
chr11:107832180	['T', 'A']	98663	2389.193725609447	258.4097909594525	-0.0167465127625789	0.0199698954995186	-0.8385879016233514	0.401703	0.401703	chr11	107832180	0.3960949248563779	chr11:107832180:T:A
chr11:107832601	['A', 'G']	98663	5550.994614167466	-139.2965634305041	-0.0073819869814481	0.0128719224974652	-0.5734952943433083	0.566311	0.566311	chr11	107832601	0.2469450025745936	chr11:107832601:A:G
chr11:107832710	['A', 'G']	98663	8533.383843401216	174.35105707734388	-0.0139266174941342	0.0106378215300593	-1.3091606636548407	0.190483	0.190483	chr11	107832710	0.72014377765575	chr11:107832710:A:G
chr11:107833131	['T', 'C']	98663	5533.280413144398	-135.97261487699592	-0.0071859447008658	0.0128863630794087	-0.5576394717876918	0.577092	0.577092	chr11	107833131	0.2387549461036348	chr11:107833131:T:C
chr11:107834187	['G', 'A']	98663	90310.2221467529	-3185.983919367506	0.0031829646616564	0.0042750899984043	0.7445374630345735	0.456553	0.456553	chr11	107834187	0.3405087991341437	chr11:107834187:G:A
chr11:107834283	['C', 'T']	98663	90315.13858334773	-3187.944178563485	0.0031090215959878	0.0042751238713894	0.7272354414791108	0.467083	0.467083	chr11	107834283	0.3306059390503612	chr11:107834283:C:T
chr11:107834882	['G', 'T']	98663	90270.46887323233	-3180.7999806689672	0.0031779432441902	0.004275422572112	0.7433050629707297	0.457299	0.457299	chr11	107834882	0.3397997483130787	chr11:107834882:G:T
chr11:107835366	['G', 'A']	98663	90296.7601938892	-3178.7046379815847	0.0032293889807491	0.004276093734809	0.7552194084195862	0.450119	0.450119	chr11	107835366	0.3466726546442817	chr11:107835366:G:A
chr11:107836106	['C', 'T']	98663	90287.4719752648	-3183.6222371775875	0.003216964931687	0.004275229635349	0.7524659974023633	0.451773	0.451773	chr11	107836106	0.3450797280447004	chr11:107836106:C:T
chr11:107836164	['A', 'G']	98663	90286.81144258942	-3184.526242315186	0.0031798547417699	0.0042750281646155	0.7438207701389281	0.456987	0.456987	chr11	107836164	0.3400961542158565	chr11:107836164:A:G
chr11:107836233	['CTTTT', 'C']	98663	89962.35443512822	-3238.9182005515977	0.002847336753891	0.0042762418595148	0.6658502599789858	0.505508	0.505508	chr11	107836233	0.2962719670198385	chr11:107836233:CTTTT:C
chr11:107836344	['G', 'T']	98663	90295.67483673376	-3187.3864907503366	0.0031238042520818	0.0042757233038866	0.730590833425154	0.465031	0.465031	chr11	107836344	0.3325180951096418	chr11:107836344:G:T
chr11:107836736	['G', 'C']	98663	90544.10734995943	-3162.471116263908	0.0027829254604997	0.0042756145292767	0.650883151753745	0.515123	0.515123	chr11	107836736	0.288089058641876	chr11:107836736:G:C
chr11:107836738	['A', 'C']	98663	90546.86120826867	-3163.430935360914	0.0027727284275526	0.0042757149761209	0.6484829889358364	0.516674	0.516674	chr11	107836738	0.2867833924133732	chr11:107836738:A:C
chr11:107836783	['T', 'G']	98663	90545.8609446759	-3160.8774778158177	0.002800219741629	0.0042756609392377	0.6549209072991466	0.51252	0.51252	chr11	107836783	0.2902891825255511	chr11:107836783:T:G
chr11:107837170	['T', 'G']	98663	77865.15167274942	-2794.218250066177	0.0018498113626425	0.0043517932493532	0.4250687605431263	0.670787	0.670787	chr11	107837170	0.1734153627072355	chr11:107837170:T:G
chr11:107837397	['C', 'T']	98663	90136.85199006228	-3179.4994729826944	0.0033361817998719	0.0042764717703308	0.78012482697013	0.435319	0.435319	chr11	107837397	0.3611923771452014	chr11:107837397:C:T
chr11:107839124	['C', 'T']	98663	95632.4163861968	-3323.589589972377	0.0023850329881673	0.0042729104873257	0.5581752754338827	0.576726	0.576726	chr11	107839124	0.23903046925496	chr11:107839124:C:T
chr11:107839609	['T', 'C']	98663	88011.51696066505	-3372.996365895665	0.0048765201267903	0.0042915463225152	1.1363083980256956	0.25583	0.25583	chr11	107839609	0.592048529167327	chr11:107839609:T:C
chr11:107840498	['C', 'T']	98663	11414.5784629731	-514.6964633985688	0.005329269827054	0.0090937823186678	0.5860344618227837	0.557854	0.557854	chr11	107840498	0.2534794485373054	chr11:107840498:C:T
chr11:107840909	['C', 'A']	98663	58547.34066535569	-2908.075067640478	-0.0019877190904108	0.0046923280099145	-0.4236104309440693	0.671851	0.671851	chr11	107840909	0.1727270320842723	chr11:107840909:C:A
chr11:107840938	['A', 'G']	98663	173379.8156384941	-5477.037722041127	0.0057398570410143	0.0065136799575958	0.881200347327619	0.378212	0.378212	chr11	107840938	0.422264695874095	chr11:107840938:A:G
chr11:107840966	['C', 'T']	98663	173333.5955458241	-5461.860335454767	0.0062030538304298	0.0065089531026435	0.9530033067699633	0.340591	0.340591	chr11	107840966	0.4677668323040668	chr11:107840966:C:T
chr11:107841294	['A', 'G']	98663	85418.85222054398	-2077.352838389891	-0.0023697952805358	0.0043165554443728	-0.5490014691286238	0.583006	0.583006	chr11	107841294	0.2343269756809811	chr11:107841294:A:G
chr11:107841704	['G', 'A']	98663	78755.95579796833	-2022.856548043711	-0.0005249918186346	0.0043734695400055	-0.1200401223404954	0.904452	0.904452	chr11	107841704	0.0436144765524064	chr11:107841704:G:A
chr11:107842397	['A', 'G']	98663	3141.9223377524568	-169.5378722313125	-0.0364423763729374	0.0172387091396552	-2.1139852223103444	0.034519	0.034519	chr11	107842397	1.4619417940916049	chr11:107842397:A:G
chr11:107843035	['C', 'T']	98663	75000.5245549292	-3087.343022516012	0.0037630604610155	0.0044000055759196	0.8552399300605411	0.39242	0.39242	chr11	107843035	0.4062488665614758	chr11:107843035:C:T
chr11:107845019	['T', 'C']	98663	68287.30428939471	-1522.409607153185	-0.0007267580888925	0.004536634693509	-0.1601976218037468	0.872726	0.872726	chr11	107845019	0.0591220854652378	chr11:107845019:T:C
chr11:107845719	['A', 'G']	98663	97544.44448049972	-2497.3572604333035	-0.0011484618259579	0.0042717894236283	-0.2688479492002797	0.788047	0.788047	chr11	107845719	0.1034478799318343	chr11:107845719:A:G
chr11:107846148	['G', 'A']	98663	85318.91378855781	-2074.531314835964	-0.0020286002279817	0.0043188049430614	-0.4697133245716243	0.638561	0.638561	chr11	107846148	0.1947976094451968	chr11:107846148:G:A
chr11:107846374	['G', 'T']	98663	85301.4789277857	-2077.662870341712	-0.0021642575790579	0.0043182105540836	-0.5011931567374072	0.616236	0.616236	chr11	107846374	0.2102529341517309	chr11:107846374:G:T
chr11:107846916	['C', 'T']	98663	85732.28715730172	-2121.3919313439883	-0.0023379202860532	0.0043385197949092	-0.5388750994743627	0.589974	0.589974	chr11	107846916	0.2291671271804592	chr11:107846916:C:T
chr11:107847702	['G', 'A']	98663	85307.42805441788	-2076.886295898622	-0.0021248588559503	0.0043181625475573	-0.492074773135248	0.622668	0.622668	chr11	107847702	0.2057434528598128	chr11:107847702:G:A
chr11:107847760	['T', 'C']	98663	85522.93683090026	-2055.4401568683093	-0.0022384242649976	0.004316427904075	-0.5185825675170794	0.604053	0.604053	chr11	107847760	0.2189249544289982	chr11:107847760:T:C
chr11:107848273	['GAAAA', 'G']	98663	4249.172270142612	-111.64747945907398	-0.0073903314023749	0.0146481569182757	-0.5045229542260278	0.613895	0.613895	chr11	107848273	0.2119059038102101	chr11:107848273:GAAAA:G
chr11:107848603	['A', 'G']	98663	85695.84571011462	-2038.529873597805	-0.0024266815219552	0.0043163732243979	-0.5622038215413363	0.573978	0.573978	chr11	107848603	0.241104753354128	chr11:107848603:A:G
chr11:107849465	['C', 'T']	98663	85222.91644948327	-2100.0051842683733	-0.0022980715081589	0.004318800992287	-0.5321086830032419	0.594652	0.594652	chr11	107849465	0.2257371161105314	chr11:107849465:C:T
chr11:107849500	['T', 'A']	98663	85710.88022185273	-2043.091413626616	-0.002413684054455	0.0043171697834053	-0.5590894441383722	0.576102	0.576102	chr11	107849500	0.2395006170708937	chr11:107849500:T:A
chr11:107849599	['A', 'G']	98663	73366.99884182122	-3041.0082579214413	0.0049945040847146	0.0044572694868965	1.120529979037037	0.262491	0.262491	chr11	107849599	0.5808855826098114	chr11:107849599:A:G
chr11:107850780	['C', 'T']	98663	85178.8431883647	-2104.6323206644183	-0.0026278682658195	0.0043204891202447	-0.6082339736734902	0.543034	0.543034	chr11	107850780	0.2651729778695023	chr11:107850780:C:T
chr11:107851175	['A', 'G']	98663	86764.05532234185	-2180.010851950082	-0.0028607057185548	0.0043085273053991	-0.663963697054905	0.506715	0.506715	chr11	107851175	0.2952362393430248	chr11:107851175:A:G
chr11:107851459	['G', 'A']	98663	12131.045921670577	-531.3944448247963	0.0089045331799105	0.0091544786876064	0.9726969152231189	0.330706	0.330706	chr11	107851459	0.4805579256086646	chr11:107851459:G:A
chr11:107851571	['G', 'A']	98663	58518.50394443321	-2898.724314406581	-0.0017601906778155	0.0046930835637963	-0.3750605873277229	0.707616	0.707616	chr11	107851571	0.1502023557606882	chr11:107851571:G:A
chr11:107852512	['C', 'T']	98663	2322.83802557162	-15.911255083521375	-0.0165362990022056	0.0199019156813997	-0.8308898131681046	0.406038	0.406038	chr11	107852512	0.3914333200729445	chr11:107852512:C:T
chr11:107852548	['CT', 'C']	98663	82525.14977731618	-2153.2669886986605	-0.0022723320854059	0.0043453215414159	-0.5229376154901323	0.601019	0.601019	chr11	107852548	0.2211117984386481	chr11:107852548:CT:C
chr11:107854914	['C', 'G']	98663	2302.233343131988	-15.84659107793214	-0.0161896385923492	0.0198824090167377	-0.8142694669805955	0.415493	0.415493	chr11	107854914	0.381436288575374	chr11:107854914:C:G
chr11:107856619	['C', 'T']	98663	11568.938056864834	-504.33973314448366	0.0060288210560683	0.0090487011978302	0.6662636906956302	0.505244	0.505244	chr11	107856619	0.2964988352245607	chr11:107856619:C:T
chr11:107857704	['A', 'T']	98663	85905.15523970767	-2051.8731052822386	-0.0023199388569984	0.0043173701328214	-0.5373500037353387	0.591027	0.591027	chr11	107857704	0.228392678707293	chr11:107857704:A:T
chr11:107857936	['A', 'G']	98663	85915.93283120623	-2057.8308201038058	-0.0023977809173734	0.0043171762033743	-0.555404923129909	0.578619	0.578619	chr11	107857936	0.2376073096101294	chr11:107857936:A:G
chr11:107858390	['C', 'CA']	98663	86219.61267891174	-2023.314426445324	-0.0025695382680736	0.0043171170747641	-0.5951977265323674	0.551713	0.551713	chr11	107858390	0.258286782651381	chr11:107858390:C:CA
chr11:107858400	['G', 'A']	98663	86220.23440683637	-2021.9546040179232	-0.0025454456714819	0.004317060003706	-0.5896248069975373	0.555444	0.555444	chr11	107858400	0.2553597201919602	chr11:107858400:G:A
chr11:107858889	['G', 'T']	98663	74575.11713958415	-3062.545024000477	0.0042111753777015	0.0044063766291957	0.9557002798624104	0.339226	0.339226	chr11	107858889	0.4695108686093286	chr11:107858889:G:T
chr11:107860178	['T', 'C']	98663	83311.3548547331	-2056.126285108506	-0.0006162730864888	0.0043298719892047	-0.1423305557359123	0.886819	0.886819	chr11	107860178	0.0521650107461367	chr11:107860178:T:C
chr11:107860814	['A', 'G']	98663	2123.1721554913584	-4.757096111223271	-0.0090571853077838	0.0206458692603511	-0.4386923695762011	0.660885	0.660885	chr11	107860814	0.1798741051293526	chr11:107860814:A:G
chr11:107861053	['G', 'A']	98663	74819.75009378206	-3095.0792577024017	0.003105027665459	0.0044031683352804	0.7051803222193316	0.4807	0.4807	chr11	107861053	0.3181258778713531	chr11:107861053:G:A
chr11:107861664	['A', 'T']	98663	80198.53673434188	-1938.884593311201	-0.0013074152013072	0.004361935903048	-0.2997327861680918	0.764382	0.764382	chr11	107861664	0.1166895484520798	chr11:107861664:A:T
chr11:107861665	['C', 'T']	98663	80154.18297233718	-1934.197499935986	-0.0012745204377118	0.0043603226076347	-0.2922995733114317	0.770058	0.770058	chr11	107861665	0.113476562968663	chr11:107861665:C:T
chr11:107861712	['T', 'C']	98663	5439.2219380505885	-129.87675621625394	-0.00426503654136	0.0130092221872328	-0.3278471594977996	0.743028	0.743028	chr11	107861712	0.1289948201339479	chr11:107861712:T:C
chr11:107861732	['T', 'C']	98663	172567.23208710103	-5577.5521829882455	0.0065028843388692	0.0064236666562495	1.012332159630769	0.311382	0.311382	chr11	107861732	0.5067064962207454	chr11:107861732:T:C
chr11:107862961	['T', 'A']	98663	78321.8149503716	-1914.3482619553213	-0.0003614683526007	0.0043765309806515	-0.0825924354697304	0.934176	0.934176	chr11	107862961	0.0295712944036787	chr11:107862961:T:A
chr11:107864389	['C', 'T']	98663	78340.96700600257	-1908.665076927747	-0.0003052818030321	0.0043768195111366	-0.0697496897588181	0.944393	0.944393	chr11	107864389	0.0248472406452377	chr11:107864389:C:T
chr11:107864424	['T', 'A']	98663	78401.7588878298	-1898.535730116893	-0.0001700197091491	0.0043775079147018	-0.0388393836086834	0.969019	0.969019	chr11	107864424	0.0136677074546431	chr11:107864424:T:A
chr11:107864776	['G', 'A']	98663	78272.86671127197	-1918.8248781317936	-0.0004361291244317	0.0043777737727052	-0.0996234951999833	0.920643	0.920643	chr11	107864776	0.0359087445988975	chr11:107864776:G:A
chr11:107865871	['G', 'A']	98663	78114.79333522577	-1936.526809052349	-0.0001909255655771	0.0043788079404436	-0.0436021785321297	0.965222	0.965222	chr11	107865871	0.0153727879135678	chr11:107865871:G:A
chr11:107866132	['C', 'T']	98663	5255.225081102999	-154.29775122651128	-0.0034713308090736	0.0132169979477407	-0.2626413972975647	0.792828	0.792828	chr11	107866132	0.1008210204415986	chr11:107866132:C:T
chr11:107866137	['G', 'C']	98663	78426.35989088997	-1914.147379973837	-0.0004346094741535	0.00437772964129	-0.0992773674405036	0.920918	0.920918	chr11	107866137	0.0357790383514139	chr11:107866137:G:C
chr11:107866660	['C', 'T']	98663	58249.02496349775	-2928.614158472912	-0.0027446109004502	0.0046997897071467	-0.5839858954277417	0.559231	0.559231	chr11	107866660	0.252408762234157	chr11:107866660:C:T
chr11:107866897	['G', 'T']	98663	78403.60778488642	-1914.2554744067004	-0.0004143830981224	0.0043773429196186	-0.0946654410522129	0.924581	0.924581	chr11	107866897	0.0340550354922914	chr11:107866897:G:T
chr11:107866899	['G', 'A']	98663	2710.1373431450065	30.501045644320737	-0.018171126072174	0.0184160817766103	-0.9866988153393488	0.323793	0.323793	chr11	107866899	0.4897325443850979	chr11:107866899:G:A
chr11:107867036	['C', 'T']	98663	78310.67237444074	-1926.3688535211968	-0.0005435351045184	0.0043786643595514	-0.1241326258161009	0.901211	0.901211	chr11	107867036	0.0451735160048581	chr11:107867036:C:T
chr11:107867068	['GACTTCAGGTGATC', 'G']	98663	78095.41069998074	-1937.291923341306	-0.0002471688013242	0.0043791774963977	-0.0564418321768414	0.95499	0.95499	chr11	107867068	0.0200011760262611	chr11:107867068:GACTTCAGGTGATC:G
chr11:107867115	['C', 'T']	98663	74269.59385170693	-3063.687649191273	0.004102593992139	0.0044110983904088	0.9300617735164188	0.352341	0.352341	chr11	107867115	0.4530368173986041	chr11:107867115:C:T
chr11:107867820	['G', 'C']	98663	78400.48183818084	-1922.4500026317	-0.0005065104466577	0.0043774299636599	-0.1157095489505685	0.907883	0.907883	chr11	107867820	0.0419701159374763	chr11:107867820:G:C
chr11:107869045	['G', 'C']	98663	5268.388343116681	-154.11382238272716	-0.0026007563516459	0.0132020053653708	-0.1969970682232715	0.84383	0.84383	chr11	107869045	0.0737450385620394	chr11:107869045:G:C
chr11:107869163	['C', 'G']	98663	14211.897525068702	-925.9212461451118	-0.0182575039002897	0.0082276246245213	-2.219049207212927	0.0264856	0.0264856	chr11	107869163	1.5769901841881686	chr11:107869163:C:G
chr11:107871343	['G', 'T']	98663	5270.160247314008	-153.85805055440366	-0.0025554789519494	0.0131985209751234	-0.1936185847464307	0.846475	0.846475	chr11	107871343	0.0723858639252503	chr11:107871343:G:T
chr11:107871821	['T', 'C']	98663	70350.39985806975	-2866.449679169097	0.0060190582671819	0.0044574222872204	1.3503450827261314	0.176908	0.176908	chr11	107871821	0.7522525273090632	chr11:107871821:T:C
chr11:107872065	['G', 'C']	98663	80721.72680825184	-2064.669048263535	-0.0009983356845635	0.0043547969419801	-0.2292496522488987	0.818675	0.818675	chr11	107872065	0.0868884715230125	chr11:107872065:G:C
chr11:107872429	['A', 'G']	98663	70816.22620870042	-1599.9893662974691	-0.0006532840433527	0.0044748273830072	-0.1459908924830291	0.883929	0.883929	chr11	107872429	0.0535826175056612	chr11:107872429:A:G
chr11:107872856	['A', 'G']	98663	80717.9986009874	-2061.99424046689	-0.0009282231756009	0.0043549100509798	-0.2131440522846396	0.831215	0.831215	chr11	107872856	0.0802866281572685	chr11:107872856:A:G
chr11:107872868	['A', 'G']	98663	80718.54435140503	-2058.7860663699043	-0.0008734486549349	0.0043547470964053	-0.2005739106309768	0.841032	0.841032	chr11	107872868	0.0751874796372489	chr11:107872868:A:G
chr11:107873279	['C', 'T']	98663	9647.782281688716	-491.2640309595812	-0.0013807389495912	0.0098248249446355	-0.1405357303943721	0.888237	0.888237	chr11	107873279	0.0514711400104103	chr11:107873279:C:T
chr11:107873577	['A', 'G']	98663	81179.85683839116	-2055.7753892138912	-0.0005268981773771	0.0043725768753766	-0.1205006092275377	0.904087	0.904087	chr11	107873577	0.0437897754959702	chr11:107873577:A:G
chr11:107874043	['C', 'A']	98663	80778.26554664511	-2037.772865915844	-0.0004503893682155	0.0043585346603645	-0.1033350433831158	0.917697	0.917697	chr11	107874043	0.0373006880249552	chr11:107874043:C:A
chr11:107874320	['G', 'A']	98663	9800.124879503994	-476.1670938129586	-0.0024417611695908	0.0097589818766788	-0.2502065482287601	0.802428	0.802428	chr11	107874320	0.095593925409709	chr11:107874320:G:A
chr11:107874505	['C', 'CA']	98663	9641.0748895106	-485.4029413218034	-0.0010673658095325	0.0098298728590373	-0.108583887588254	0.913533	0.913533	chr11	107874505	0.039275759795796	chr11:107874505:C:CA
chr11:107874597	['T', 'A']	98663	11266.814409128252	-515.1393282567653	0.0048991324997332	0.0091630511246321	0.5346617009004133	0.592885	0.592885	chr11	107874597	0.2270295371733956	chr11:107874597:T:A
chr11:107874749	['C', 'T']	98663	80557.14624602094	-2064.760479545196	-0.0004542807486951	0.004354528993788	-0.1043237395693573	0.916913	0.916913	chr11	107874749	0.0376718697960549	chr11:107874749:C:T
chr11:107875587	['G', 'A']	98663	70841.07822225826	-1586.6512757628434	-0.000415193704516	0.0044739904854923	-0.092801651202071	0.926061	0.926061	chr11	107875587	0.0333604052285851	chr11:107875587:G:A
chr11:107875618	['G', 'A']	98663	80545.51102956085	-2074.429833827432	-0.0006054358964528	0.0043541754745609	-0.1390471973373737	0.889413	0.889413	chr11	107875618	0.0508965270267246	chr11:107875618:G:A
chr11:107875704	['G', 'A']	98663	70139.23202677345	-2894.1120704834466	0.0058778369234312	0.0044630865810572	1.316989221848964	0.187845	0.187845	chr11	107875704	0.7262003603626889	chr11:107875704:G:A
chr11:107876299	['C', 'T']	98663	80633.62441966549	-2078.34604962415	-0.0004809071876145	0.0043541190492167	-0.110448791633545	0.912054	0.912054	chr11	107876299	0.0399794476279977	chr11:107876299:C:T
chr11:107877302	['C', 'T']	98663	12857.390948712751	-737.5873258739309	0.0035885921540717	0.0086468024949383	0.4150195585214828	0.678128	0.678128	chr11	107877302	0.1686883231728492	chr11:107877302:C:T
chr11:107877690	['A', 'G']	98663	155972.77900670105	-4838.6279043593695	3.997582234981143e-05	0.0052293483902028	0.0076445131146178	0.993901	0.993901	chr11	107877690	0.0026568724386598	chr11:107877690:A:G
chr11:107878103	['T', 'C']	98663	18181.627509825124	-682.3948659085137	0.0069452656661551	0.0073698832700493	0.9423847585727898	0.345998	0.345998	chr11	107878103	0.4609264115872066	chr11:107878103:T:C
chr11:107878573	['G', 'A']	98663	136730.33080572562	-4666.442409626889	0.0006706806039523	0.004621980512933	0.1451067571738251	0.884627	0.884627	chr11	107878573	0.0532398095152916	chr11:107878573:G:A
chr11:107880036	['C', 'T']	98663	19957.68669201521	-720.7893219255553	0.0052430183737431	0.0070455099715841	0.7441644955282531	0.456779	0.456779	chr11	107880036	0.3402938705979414	chr11:107880036:C:T
chr11:107880781	['C', 'T']	98663	5218.15866612609	-127.80270336714676	0.0066554285783837	0.0132416949105333	0.5026115329911124	0.615239	0.615239	chr11	107880781	0.2109561424069678	chr11:107880781:C:T
chr11:107881168	['G', 'GTTAA']	98663	34489.477240463726	-869.0914854971261	0.0046004715150953	0.0056282616277107	0.8173876446050282	0.413709	0.413709	chr11	107881168	0.3833050311764684	chr11:107881168:G:GTTAA
chr11:107882424	['T', 'G']	98663	18078.29819048102	-660.6510398698526	0.0080727736171183	0.0073637231774752	1.0962896652351126	0.272955	0.272955	chr11	107882424	0.5639089458624316	chr11:107882424:T:G
chr11:107882559	['T', 'A']	98663	173923.39082836642	-5580.440910073425	0.0028315895633744	0.0065818309545961	0.4302130490600278	0.667042	0.667042	chr11	107882559	0.1758468200654906	chr11:107882559:T:A
chr11:107882755	['T', 'A']	98663	12872.78283345328	-536.0885136057076	0.0078149860214491	0.0086006735846531	0.9086481360476192	0.363538	0.363538	chr11	107882755	0.4394501863792012	chr11:107882755:T:A
chr11:107883610	['C', 'G']	98663	171095.90966433438	-5533.1739406412335	0.006366676506491	0.0062768098781845	1.0143172455515768	0.310434	0.310434	chr11	107883610	0.508030719102837	chr11:107883610:C:G
chr11:107884508	['C', 'T']	98663	20330.45867747193	-755.2646260466668	0.0040685948016533	0.0070638770733946	0.575971914485501	0.564635	0.564635	chr11	107884508	0.2482322047655313	chr11:107884508:C:T
chr11:107885005	['C', 'T']	98663	18299.85478393967	-651.5380874313452	0.006550000136902	0.0073249687707424	0.8942017832300176	0.371216	0.371216	chr11	107885005	0.4303733132668662	chr11:107885005:C:T
chr11:107885842	['C', 'T']	98663	18549.165499588576	-686.6480407496654	0.0074148943226167	0.0073848965867326	1.0040620387207568	0.315351	0.315351	chr11	107885842	0.5012057874904068	chr11:107885842:C:T
chr11:107885935	['C', 'T']	98663	137383.2396444872	-4719.832574949364	0.0001632824147331	0.0046718047016326	0.0349506079901265	0.972119	0.972119	chr11	107885935	0.0122805685305138	chr11:107885935:C:T
chr11:107886292	['G', 'A']	98663	136686.78085718918	-4681.616996370832	0.0004577908785053	0.0046223158279978	0.0990392901611122	0.921107	0.921107	chr11	107886292	0.0356899172402805	chr11:107886292:G:A
chr11:107886853	['T', 'C']	98663	173919.25521324365	-5583.776475218068	0.0027017764959487	0.0065817209559934	0.4104969678923408	0.681442	0.681442	chr11	107886853	0.1665711026347177	chr11:107886853:T:C
chr11:107887036	['C', 'T']	98663	19985.381907254163	-720.2367704794043	0.0050358068990495	0.007043285473917	0.7149798084570488	0.474623	0.474623	chr11	107887036	0.3236512199091258	chr11:107887036:C:T
chr11:107887576	['TA', 'GA']	98663	18094.803204380674	-660.7459804329421	0.0080395481734866	0.007362340466207	1.0919826664344066	0.274843	0.274843	chr11	107887576	0.5609153196408986	chr11:107887576:TA:GA
chr11:107888415	['G', 'T']	98663	5805.353609198663	149.4822432397201	0.0092179300424996	0.0125934228285406	0.7319638328675007	0.464192	0.464192	chr11	107888415	0.3333023485543665	chr11:107888415:G:T
chr11:107888790	['A', 'G']	98663	1999.4126549809648	-52.03539647530998	-0.0173355991817274	0.0217672641670531	-0.7964068910399176	0.425797	0.425797	chr11	107888790	0.3707974027568684	chr11:107888790:A:G
chr11:107889276	['G', 'A']	98663	170951.92101901784	-5552.755148301582	0.0065447867172744	0.0062605136104167	1.0454073139278497	0.295837	0.295837	chr11	107889276	0.5289475102210426	chr11:107889276:G:A
chr11:107889414	['C', 'A']	98663	3688.7666778240928	180.10594005634627	0.0251643144894892	0.0157139224204031	1.6014024898592871	0.109291	0.109291	chr11	107889414	0.9614156002760004	chr11:107889414:C:A
chr11:107890387	['A', 'G']	98663	33744.814356385454	-891.6002293819073	0.005703363706379	0.0056431744188522	1.0106658563176285	0.312179	0.312179	chr11	107890387	0.5055963148894449	chr11:107890387:A:G
chr11:107890824	['T', 'C']	98663	33713.100394319365	-899.125389306476	0.0054729899023146	0.0056445682556718	0.9696029269936068	0.332247	0.332247	chr11	107890824	0.4785389317978047	chr11:107890824:T:C
chr11:107891131	['AG', 'A']	98663	17863.34529952656	-657.7415350617879	0.005664857682842	0.0073992183544775	0.7656021773453952	0.443915	0.443915	chr11	107891131	0.3527001798064301	chr11:107891131:AG:A
chr11:107891500	['C', 'T']	98663	55596.52398138668	-1864.9232828323377	0.0006766849199058	0.0047305445866812	0.14304588140043	0.886254	0.886254	chr11	107891500	0.0524417916689533	chr11:107891500:C:T
chr11:107891712	['T', 'C']	98663	12112.49106518412	-575.1303093756723	0.0052414169227254	0.0088528296276136	0.592061198870979	0.553811	0.553811	chr11	107891712	0.2566384223862966	chr11:107891712:T:C
chr11:107891757	['G', 'A']	98663	30883.81720964177	-924.1577382234052	0.0006588640572646	0.0058469825626172	0.1126844573604775	0.910281	0.910281	chr11	107891757	0.0408245220620327	chr11:107891757:G:A
chr11:107891850	['G', 'C']	98663	45448.81941135319	-1632.1190164240577	-0.002892119638262	0.0050544087934365	-0.5721974134774366	0.56719	0.56719	chr11	107891850	0.2462714347063431	chr11:107891850:G:C
chr11:107891897	['A', 'G']	98663	11977.821020193012	-548.6665396247782	0.006956688932163	0.0088940843663533	0.7821703331801636	0.434116	0.434116	chr11	107891897	0.3623942072880998	chr11:107891897:A:G
chr11:107892214	['C', 'T']	98663	28448.613460115368	-1307.8779788194024	-0.0069808815114636	0.0060507403964039	-1.153723520449263	0.248616	0.248616	chr11	107892214	0.6044709252192773	chr11:107892214:C:T
chr11:107893032	['C', 'T']	98663	2525.9984892115503	-117.04044663387177	-0.0484114633293264	0.0188886325591874	-2.5629946041689045	0.0103788	0.0103788	chr11	107893032	1.9838528568445049	chr11:107893032:C:T
chr11:107893081	['C', 'G']	98663	46596.19259945388	-1910.98398830174	-0.0044187100600513	0.0050628737275745	-0.8727671867432071	0.382792	0.382792	chr11	107893081	0.4170371471547561	chr11:107893081:C:G
chr11:107893294	['C', 'CAGG']	98663	49183.46849212304	-2151.737074946609	-0.0056968240700084	0.0049318447297748	-1.1551101833387456	0.248048	0.248048	chr11	107893294	0.605464270310785	chr11:107893294:C:CAGG
chr11:107893438	['G', 'T']	98663	49330.99957394572	-2131.681814145448	-0.0057997643961216	0.0049279448966215	-1.176913402602743	0.239233	0.239233	chr11	107893438	0.6211789136075699	chr11:107893438:G:T
chr11:107893446	['A', 'G']	98663	4862.47851124877	-179.25404856794154	0.0090469332145315	0.013710313010971	0.6598633603253374	0.509343	0.509343	chr11	107893446	0.292989658058224	chr11:107893446:A:G
chr11:107893802	['T', 'C']	98663	49859.11497950247	-2144.7854102179563	-0.0071172147474686	0.0049143589422476	-1.4482488623864052	0.147551	0.147551	chr11	107893802	0.83105784280238	chr11:107893802:T:C
chr11:107895637	['C', 'T']	98663	66227.06867853379	-1212.060776430139	-0.0004058017031015	0.0045632235277692	-0.0889287365898354	0.929139	0.929139	chr11	107895637	0.031919310314984	chr11:107895637:C:T
chr11:107896128	['G', 'A']	98663	48553.31859286293	-2052.5084620497023	-0.0040160492278278	0.0049481612339034	-0.8116245688016324	0.417009	0.417009	chr11	107896128	0.3798545718651919	chr11:107896128:G:A
chr11:107896153	['G', 'T']	98663	10375.204322339872	-414.3244509470245	-0.0076922267181011	0.0095127289568855	-0.8086246074038813	0.418733	0.418733	chr11	107896153	0.378062811372556	chr11:107896153:G:T
chr11:107897031	['G', 'A']	98663	38234.91319951336	-1662.1289874669235	-0.0029398676610773	0.005386841674901	-0.5457497803908145	0.585239	0.585239	chr11	107897031	0.2326667404407298	chr11:107897031:G:A
chr11:107898681	['C', 'T']	98663	130654.75482582428	-3660.2507799148216	-0.0013312840257414	0.0045214349336444	-0.2944383907496293	0.768424	0.768424	chr11	107898681	0.1143990793845326	chr11:107898681:C:T
chr11:107898940	['G', 'A']	98663	76054.33359352034	-1493.1731961031871	0.0021424447814651	0.0044057605839855	0.4862826158218237	0.626768	0.626768	chr11	107898940	0.2028931847914904	chr11:107898940:G:A
chr11:107900422	['G', 'A']	98663	48626.88573398076	-2067.1529001844383	-0.0044115074363197	0.0049451795162024	-0.8920823646271742	0.372351	0.372351	chr11	107900422	0.429047475461276	chr11:107900422:G:A
chr11:107901141	['T', 'G']	98663	48660.20743256947	-2061.9931641301523	-0.0043214033275181	0.0049449603455482	-0.8739005018328599	0.382175	0.382175	chr11	107901141	0.4177377257508053	chr11:107901141:T:G
chr11:107901378	['A', 'G']	98663	130872.1820439777	-3670.74928565227	-0.0014218427667236	0.0045244258754353	-0.3142592686606503	0.753325	0.753325	chr11	107901378	0.1230176197413322	chr11:107901378:A:G
chr11:107901502	['A', 'G']	98663	49224.967607190265	-2041.713059928505	-0.0052939241828177	0.0049278957288267	-1.0742768260801003	0.282701	0.282701	chr11	107901502	0.5486726552752	chr11:107901502:A:G
chr11:107901567	['C', 'T']	98663	10202.551121158063	-429.26945402533846	-0.0066649071086261	0.0095795404835046	-0.6957439263503976	0.486591	0.486591	chr11	107901567	0.3128359280531332	chr11:107901567:C:T
chr11:107901855	['G', 'A']	98663	2550.214843433113	-117.02829254323235	-0.0481897106428746	0.0188018141906455	-2.563035149387366	0.0103776	0.0103776	chr11	107901855	1.9839030730071208	chr11:107901855:G:A
chr11:107902610	['T', 'C']	98663	5370.762095915823	-115.0275018088918	0.0087084269472745	0.0130742911032236	0.6660725907447033	0.505366	0.505366	chr11	107902610	0.2963939798856079	chr11:107902610:T:C
chr11:107904127	['G', 'A']	98663	37031.584182662526	-1696.6555692468182	-0.0053055555878379	0.0054626669504839	-0.9712390735019788	0.331432	0.331432	chr11	107904127	0.4796055624450581	chr11:107904127:G:A
chr11:107905639	['A', 'C']	98663	12047.73265961868	-523.169505960742	0.0087050808554643	0.0088544824556141	0.9831270092974072	0.325547	0.325547	chr11	107905639	0.4873863024348818	chr11:107905639:A:C
chr11:107905941	['C', 'T']	98663	36784.21957647822	-1708.8991902427383	-0.0049797560642903	0.0054709177494579	-0.9102231640721968	0.362707	0.362707	chr11	107905941	0.4404440627486597	chr11:107905941:C:T
chr11:107906484	['A', 'T']	98663	134545.4558634185	-3473.6348663733293	0.0002303516127891	0.0046100949570695	0.049966782665915	0.960149	0.960149	chr11	107906484	0.0176613660681742	chr11:107906484:A:T
chr11:107906885	['CT', 'C']	98663	12040.661147891686	-526.6547868860889	0.0084445903779665	0.0088575666520985	0.9533758773314824	0.340402	0.340402	chr11	107906885	0.4680078969234893	chr11:107906885:CT:C
chr11:107907130	['G', 'A']	98663	82008.02756648211	-1513.256870448402	0.0031694675950523	0.004351146918467	0.7284211851363998	0.466358	0.466358	chr11	107907130	0.3312805688613389	chr11:107907130:G:A
chr11:107908072	['G', 'A']	98663	79169.17641964971	-1652.5631228971067	0.0017415403297307	0.0045194055449698	0.3853472126813356	0.699981	0.699981	chr11	107908072	0.1549137481388062	chr11:107908072:G:A
chr11:107908118	['T', 'C']	98663	37836.6407110336	-1745.470850786807	-0.0035605381927517	0.0054136413621875	-0.6576974636001766	0.510734	0.510734	chr11	107908118	0.2918052298263068	chr11:107908118:T:C
chr11:107908305	['G', 'A']	98663	76011.7858569271	-1500.3285157034395	0.0019243333054088	0.0044070249508926	0.4366513298317175	0.662365	0.662365	chr11	107908305	0.178902624152613	chr11:107908305:G:A
chr11:107908365	['A', 'C']	98663	47534.00003063612	-2116.5866397239674	-0.0047513708057482	0.005008243053431	-0.9487101075282492	0.34277	0.34277	chr11	107908365	0.4649971955137078	chr11:107908365:A:C
chr11:107908663	['C', 'T']	98663	10583.536347787303	-568.9024957448535	-0.0008703032064126	0.0094530485145823	-0.0920658774859842	0.926646	0.926646	chr11	107908663	0.0330861446138665	chr11:107908663:C:T
chr11:107908678	['G', 'A']	98663	3702.2251436796178	184.81422496917307	0.0247950476928931	0.0156932912598551	1.5799775383205323	0.114115	0.114115	chr11	107908678	0.9426572654059606	chr11:107908678:G:A
chr11:107908923	['C', 'T']	98663	22977.863139222543	-1145.2933805503917	-0.0045821212089872	0.006631519067396	-0.6909610245283438	0.489592	0.489592	chr11	107908923	0.310165687235536	chr11:107908923:C:T
chr11:107909455	['G', 'A']	98663	3046.7601870068747	94.3099428597801	0.0297880826324616	0.0172687997821333	1.7249654294608865	0.0845368	0.0845368	chr11	107909455	1.07295419569135	chr11:107909455:G:A
chr11:107910765	['T', 'A']	98663	10185.821621400924	-439.9869303441928	-0.0072281917485311	0.0096201088567289	-0.751362781459101	0.452436	0.452436	chr11	107910765	0.3444428458789538	chr11:107910765:T:A
chr11:107911483	['T', 'C']	98663	10129.909931301803	-434.9167156889476	-0.0067745699880755	0.0096138486374901	-0.7046678435998536	0.481019	0.481019	chr11	107911483	0.3178377688814964	chr11:107911483:T:C
chr11:107911489	['G', 'A']	98663	10126.77128026278	-438.9270585225887	-0.0073370299358735	0.0096118428952328	-0.763332278299354	0.445267	0.445267	chr11	107911489	0.351379490471678	chr11:107911489:G:A
chr11:107911492	['A', 'G']	98663	10140.8563741764	-434.2890609827915	-0.0067636002528422	0.0096126991890805	-0.7036109338077862	0.481677	0.481677	chr11	107911492	0.3172440906827865	chr11:107911492:A:G
chr11:107912199	['G', 'A']	98663	71893.8214122497	-1566.3921287311327	-0.0031269811274229	0.0044804309993024	-0.6979197152929599	0.485229	0.485229	chr11	107912199	0.3140532511615907	chr11:107912199:G:A
chr11:107912913	['G', 'A']	98663	5791.814483526089	-133.17312012292462	0.0068817950832047	0.0131537136134688	0.5231826756633988	0.600848	0.600848	chr11	107912913	0.2212353800943663	chr11:107912913:G:A
chr11:107918447	['T', 'C']	98663	49966.09004652861	-2191.4084431747924	-0.00275578291818	0.0049084257641294	-0.5614392578409083	0.574499	0.574499	chr11	107918447	0.2407107229284547	chr11:107918447:T:C
chr11:107919422	['G', 'C']	98663	2536.71990672682	-112.91378144198482	-0.0469860237167446	0.0188561031631304	-2.4918204631281835	0.0127107	0.0127107	chr11	107919422	1.895830531447085	chr11:107919422:G:C
chr11:107919695	['T', 'G']	98663	2267.206813712572	-140.19271350284245	-0.0471467098717858	0.0198891401038475	-2.370475024340811	0.0177672	0.0177672	chr11	107919695	1.7503810089061922	chr11:107919695:T:G
chr11:107919826	['C', 'A']	98663	5333.243268450936	-114.26551475022244	0.0081653874452878	0.0131189992291697	0.6224093242670776	0.533674	0.533674	chr11	107919826	0.2727239550221263	chr11:107919826:C:A
chr11:107920399	['G', 'A']	98663	3809.893487875539	195.77366590081468	0.0223499552433634	0.0155167051919978	1.4403802203376004	0.149763	0.149763	chr11	107920399	0.8245954688837733	chr11:107920399:G:A
chr11:107920405	['C', 'T']	98663	10284.961247148294	-432.361777819067	-0.0061051009369004	0.0095374595166945	-0.6401181495149728	0.522097	0.522097	chr11	107920405	0.2822488022636933	chr11:107920405:C:T
chr11:107921269	['T', 'C']	98663	141540.25707594983	-3911.9293039496656	-0.0008647895483346	0.0047602990513374	-0.1816670631421126	0.855844	0.855844	chr11	107921269	0.0676053896609341	chr11:107921269:T:C
chr11:107921372	['A', 'G']	98663	10041.8142314125	-437.3543139150017	-0.0039125386435129	0.0096429447689846	-0.4057410611846637	0.684934	0.684934	chr11	107921372	0.1643512749554	chr11:107921372:A:G
chr11:107921449	['A', 'T']	98663	10213.082566250743	-441.8415823124	-0.0031871564554705	0.0096563858820943	-0.3300568654138472	0.741358	0.741358	chr11	107921449	0.1299720216041542	chr11:107921449:A:T
chr11:107921453	['TAA', 'T']	98663	25762.43896356669	-1234.6365239580196	-0.0011616737263547	0.0063210090535976	-0.1837797915656421	0.854187	0.854187	chr11	107921453	0.0684470424517221	chr11:107921453:TAA:T
chr11:107921618	['G', 'A']	98663	71815.29231174782	-1605.9595694393056	-0.0024973202827356	0.0044735796811822	-0.5582375772226558	0.576683	0.576683	chr11	107921618	0.2390628509387001	chr11:107921618:G:A
chr11:107921687	['T', 'A']	98663	3808.698536793111	203.95415352759315	0.0244502973982076	0.0154984990416773	1.577591309484739	0.114663	0.114663	chr11	107921687	0.940576699693722	chr11:107921687:T:A
chr11:107922686	['C', 'A']	98663	141336.81302337843	-3918.8296970762094	-0.0005697973829372	0.0047516811683777	-0.119914902272739	0.904551	0.904551	chr11	107922686	0.0435669419117769	chr11:107922686:C:A
chr11:107922768	['T', 'A']	98663	10210.41406459582	-446.8263754256165	-0.004348078702655	0.0096561905218891	-0.4502892411659216	0.652503	0.652503	chr11	107922768	0.1854174872380329	chr11:107922768:T:A
chr11:107924135	['C', 'T']	98663	10031.915107344865	-435.0559853833303	-0.0036239271407573	0.0096458015793712	-0.3756999468564163	0.707141	0.707141	chr11	107924135	0.1504939816535524	chr11:107924135:C:T
chr11:107924526	['G', 'A']	98663	10031.118375704496	-435.3503902481296	-0.0037553203353626	0.0096471960631187	-0.3892654726609407	0.697081	0.697081	chr11	107924526	0.1567167544570232	chr11:107924526:G:A
chr11:107924640	['C', 'CAG']	98663	49726.24806036447	-2201.1491383580724	-0.0022987019636379	0.0049179298475912	-0.4674125160129789	0.640206	0.640206	chr11	107924640	0.1936802599721414	chr11:107924640:C:CAG
chr11:107924835	['C', 'T']	98663	71741.9956808273	-1606.9390616508344	-0.0023962148205965	0.0044737812099367	-0.5356128760329917	0.592227	0.592227	chr11	107924835	0.2275117967378196	chr11:107924835:C:T
chr11:107924994	['A', 'G']	98663	25793.967266128697	-1240.2067671263424	-0.0014726748511191	0.006318051942289	-0.2330900196090524	0.815692	0.815692	chr11	107924994	0.088473797068702	chr11:107924994:A:G
chr11:107925793	['C', 'T']	98663	10947.320362348975	-479.6779703009551	0.0084559601051433	0.009269221890076	0.9122621300280432	0.361633	0.361633	chr11	107925793	0.4417319458294766	chr11:107925793:C:T
chr11:107926033	['A', 'T']	98663	2533.154048876409	-114.77645300838913	-0.0477155886774203	0.0188583014206659	-2.530216672914728	0.0114008	0.0114008	chr11	107926033	1.9430646729270915	chr11:107926033:A:T
chr11:107927348	['A', 'G']	98663	10021.16435480927	-430.8206699283222	-0.0032926375766028	0.0096536079744857	-0.3410784429308957	0.733045	0.733045	chr11	107927348	0.1348693641694928	chr11:107927348:A:G
chr11:107928226	['G', 'A']	98663	63805.99400888022	-1186.7845271284289	-0.0016591170353889	0.0046112118025093	-0.3598006568438424	0.718997	0.718997	chr11	107928226	0.1432729216980128	chr11:107928226:G:A
chr11:107929059	['C', 'T']	98663	14995.455959862154	-407.9158199754883	0.0079946436767385	0.0080150193791079	0.997457809968304	0.318545	0.318545	chr11	107929059	0.4968292073750696	chr11:107929059:C:T
chr11:107930726	['T', 'C']	98663	49843.6748500502	-2217.8544134239337	-0.0029481058524605	0.0049155786137459	-0.5997474731085399	0.548676	0.548676	chr11	107930726	0.2606840361507833	chr11:107930726:T:C
chr11:107931046	['T', 'C']	98663	11029.879586413665	-445.8053925767394	-0.001881612195416	0.0097055319258042	-0.1938700742834457	0.846278	0.846278	chr11	107931046	0.0724869489782039	chr11:107931046:T:C
chr11:107931112	['G', 'A']	98663	10030.726657672903	-436.0433574475906	-0.0036493273175179	0.0096512057069708	-0.3781213900437483	0.705341	0.705341	chr11	107931112	0.1516008707899749	chr11:107931112:G:A
chr11:107931415	['T', 'C']	98663	10028.711522867336	-435.573979314416	-0.0035645300748914	0.0096468144650435	-0.369503330639142	0.711753	0.711753	chr11	107931415	0.147670693649641	chr11:107931415:T:C
chr11:107932015	['AC', 'A']	98663	10952.988655044326	-480.93432413185207	0.0084977742123359	0.0092667018038258	0.9170225169895384	0.359133	0.359133	chr11	107932015	0.4447446866048474	chr11:107932015:AC:A
chr11:107932417	['T', 'C']	98663	48806.89365692443	-2301.318939268449	-0.001866459051558	0.0049517643112334	-0.3769280874947654	0.706228	0.706228	chr11	107932417	0.1510550678484952	chr11:107932417:T:C
chr11:107932947	['G', 'A']	98663	9620.975135069384	-508.511050810943	-0.0052310954901634	0.009834044126061	-0.5319373619954118	0.594771	0.594771	chr11	107932947	0.2256502150778139	chr11:107932947:G:A
chr11:107933217	['G', 'A']	98663	10944.21683192408	-481.13743185398016	0.008365085437157	0.0092671337946742	0.902661558848373	0.366708	0.366708	chr11	107933217	0.4356796154881097	chr11:107933217:G:A
chr11:107933763	['C', 'T']	98663	65338.15710110814	-1014.0789483067804	-0.0006645563031548	0.0045975279446012	-0.1445464412968426	0.885069	0.885069	chr11	107933763	0.0530228703743401	chr11:107933763:C:T
chr11:107933815	['T', 'C']	98663	2541.940060620868	-115.10202707652256	-0.0476973951397618	0.0188591924493998	-2.5291324253536445	0.011436	0.011436	chr11	107933815	1.941725853314049	chr11:107933815:T:C
chr11:107933845	['G', 'A']	98663	62451.23371985677	-3079.663008659785	-0.0007676323859453	0.0046107062809812	-0.1664891101633897	0.867772	0.867772	chr11	107933845	0.061594367161031	chr11:107933845:G:A
chr11:107934573	['G', 'T']	98663	48566.92250615796	-2463.5967477578874	-0.0038875144533424	0.004959014824826	-0.7839287823622952	0.433084	0.433084	chr11	107934573	0.3634278606942321	chr11:107934573:G:T
chr11:107934894	['A', 'T']	98663	67975.92189894797	-1106.089125722943	-0.0019153902430357	0.0046682106970931	-0.4103050113458826	0.681583	0.681583	chr11	107934894	0.1664812502517213	chr11:107934894:A:T
chr11:107935263	['A', 'G']	98663	187466.60027975147	-6280.925948782916	-0.0076785263261612	0.0097613669859118	-0.7866240801358366	0.431504	0.431504	chr11	107935263	0.3650151740626167	chr11:107935263:A:G
chr11:107935639	['G', 'A']	98663	38035.79434277896	-1923.4962131815312	-0.0017212471108794	0.0054058090676285	-0.3184069376750212	0.750177	0.750177	chr11	107935639	0.124836255202901	chr11:107935639:G:A
chr11:107935662	['C', 'T']	98663	69147.5211378982	-867.8444619570672	-0.0002220712560724	0.0045505651291939	-0.0488008082002306	0.961078	0.961078	chr11	107935662	0.0172413640536979	chr11:107935662:C:T
chr11:107935986	['A', 'T']	98663	10726.31991660962	-520.392421296042	-0.0057073618943576	0.0094384993455339	-0.6046895470791388	0.545387	0.545387	chr11	107935986	0.2632952182380852	chr11:107935986:A:T
chr11:107936199	['G', 'A']	98663	55754.73431622062	-2508.785916869135	0.0019361629210556	0.004748453809387	0.4077459734846959	0.683461	0.683461	chr11	107936199	0.1652862623222492	chr11:107936199:G:A
chr11:107936405	['ATCCCACTGGCTTATCTTCTCTTC', 'A']	98663	55257.92383830599	-2586.1500845236205	0.0018144706794896	0.0047682539015051	0.3805314727298666	0.703552	0.703552	chr11	107936405	0.1527037980466278	chr11:107936405:ATCCCACTGGCTTATCTTCTCTTC:A
chr11:107937340	['G', 'A']	98663	187546.2070143429	-6263.348517115936	-0.0066079725576866	0.0097957929372575	-0.6745725027071305	0.499949	0.499949	chr11	107937340	0.3010742959604889	chr11:107937340:G:A
chr11:107938268	['G', 'A']	98663	138387.25596672692	-3969.764758931248	0.0004746342542668	0.0047048553373837	0.1008817955560762	0.919644	0.919644	chr11	107938268	0.0363802582595808	chr11:107938268:G:A
chr11:107938604	['A', 'T']	98663	53394.34849879958	-2398.2171604161003	-0.0017407607778272	0.0050577253037286	-0.3441785928041516	0.730713	0.730713	chr11	107938604	0.1362531661212637	chr11:107938604:A:T
chr11:107940297	['T', 'G']	98663	5364.370980010346	-102.60207326978392	0.0109504140322323	0.0130854383658153	0.8368396782823473	0.402685	0.402685	chr11	107940297	0.3950345475431965	chr11:107940297:T:G
chr11:107940328	['G', 'A']	98663	39161.24288119096	-1811.0276052243207	-0.0027245268590366	0.0053406740328966	-0.5101466298550567	0.60995	0.60995	chr11	107940328	0.2147057643565961	chr11:107940328:G:A
chr11:107941617	['G', 'C']	98663	50381.70224240705	-2307.6414642774585	-0.00310125212533	0.004887418910192	-0.6345378168552019	0.525731	0.525731	chr11	107941617	0.2792364138280633	chr11:107941617:G:C
chr11:107942415	['G', 'C']	98663	76770.34320156543	-1376.8145943236054	-0.0024178396726045	0.0044415832321484	-0.5443643732946554	0.586192	0.586192	chr11	107942415	0.2319601128500961	chr11:107942415:G:C
chr11:107942737	['G', 'T']	98663	2480.1759649691858	-97.0235784074976	-0.0430926470314098	0.0190291584981486	-2.2645587315698834	0.0235419	0.0235419	chr11	107942737	1.6281584894018204	chr11:107942737:G:T
chr11:107943151	['G', 'A']	98663	38219.81066012489	-1899.1868789383168	-0.0016429411821238	0.0053941933735382	-0.3045758778659008	0.76069	0.76069	chr11	107943151	0.1187922929251635	chr11:107943151:G:A
chr11:107943184	['A', 'G']	98663	10753.65396271932	-524.090681690332	0.0062596672917907	0.0093356547837075	0.6705118641185298	0.502533	0.502533	chr11	107943184	0.2988354140122901	chr11:107943184:A:G
chr11:107943293	['T', 'C']	98663	10063.345934712086	-516.6090774311067	-0.0001019901786142	0.0096838745280438	-0.0105319599421594	0.991597	0.991597	chr11	107943293	0.0036647958265806	chr11:107943293:T:C
chr11:107944473	['G', 'C']	98663	55772.95862439546	-2466.3421352344444	0.003015119911586	0.0047487005591875	0.6349357838014286	0.525472	0.525472	chr11	107944473	0.2794504205862042	chr11:107944473:G:C
chr11:107945001	['G', 'A']	98663	10558.47326135316	-526.0748293038298	-0.0065991193249067	0.0094285063327379	-0.6999114273268338	0.483984	0.483984	chr11	107945001	0.3151689954352729	chr11:107945001:G:A
chr11:107945116	['G', 'A']	98663	75038.66165436413	-1449.72819904772	-0.0017381793255822	0.0044414426421526	-0.391354671359623	0.695536	0.695536	chr11	107945116	0.1576803865968396	chr11:107945116:G:A
chr11:107945159	['A', 'G']	98663	187324.65483118728	-6264.701684083977	-0.0064311057973325	0.0097200061689785	-0.6616359789829593	0.508206	0.508206	chr11	107945159	0.2939602118722114	chr11:107945159:A:G
chr11:107946668	['G', 'T']	98663	75357.72188414267	-1420.4668083936888	-0.0007991885899289	0.0044521164152791	-0.1795075679481889	0.85754	0.85754	chr11	107946668	0.0667456131229574	chr11:107946668:G:T
chr11:107948532	['G', 'A']	98663	74663.43196160786	-1361.8153967399849	-0.0005911314045695	0.0044483915679637	-0.1328865491128854	0.894283	0.894283	chr11	107948532	0.0485250249520185	chr11:107948532:G:A
chr11:107949215	['G', 'A']	98663	25774.098243977623	-1243.0779338512623	-0.0024522750434033	0.0063148466104815	-0.3883348550910122	0.697769	0.697769	chr11	107949215	0.1562883289951018	chr11:107949215:G:A
chr11:107949357	['A', 'C']	98663	10468.01587526864	-514.9955046549877	-0.0061393697729956	0.0094589304551205	-0.649055387617544	0.516304	0.516304	chr11	107949357	0.2870945102981224	chr11:107949357:A:C
chr11:107950112	['G', 'A']	98663	54804.442247838015	-2595.850723373678	0.0026413871934778	0.0047857129077895	0.5519318112832342	0.580996	0.580996	chr11	107950112	0.2358268575991832	chr11:107950112:G:A
chr11:107951218	['G', 'A']	98663	120734.36891087698	-3273.928120529389	-0.0018615808463309	0.0043889313760602	-0.4241535551193738	0.671455	0.671455	chr11	107951218	0.1729830878449338	chr11:107951218:G:A
chr11:107952303	['C', 'T']	98663	121113.91633971028	-3263.5868382776703	-0.0027599253936555	0.0043958375906575	-0.6278497184521176	0.530104	0.530104	chr11	107952303	0.2756389187100506	chr11:107952303:C:T
chr11:107952581	['C', 'G']	98663	25287.470424022184	-1134.1336233385512	0.0134273258543491	0.0064066387103607	2.0958456472088134	0.0360984	0.0360984	chr11	107952581	1.4425120470298076	chr11:107952581:C:G
chr11:107953365	['A', 'T']	98663	48920.38749543778	-2359.46568413297	-0.0016412303912629	0.0049434107077964	-0.3320036485486551	0.739887	0.739887	chr11	107953365	0.1308346032741592	chr11:107953365:A:T
chr11:107953376	['G', 'T']	98663	6230.757823032712	-32.92759616735853	0.0017642724357674	0.0122151262205888	0.1444334183623661	0.885159	0.885159	chr11	107953376	0.0529787105221572	chr11:107953376:G:T
chr11:107954038	['G', 'T']	98663	111303.56237137964	-3366.963082366322	-0.004172273851439	0.0043089865988185	-0.9682726450305008	0.332911	0.332911	chr11	107954038	0.4776718547070285	chr11:107954038:G:T
chr11:107954459	['C', 'G']	98663	111574.6173169916	-3274.8184582783992	-0.0034317195715447	0.0043096922710194	-0.7962794918378353	0.425872	0.425872	chr11	107954459	0.3707209127443707	chr11:107954459:C:G
chr11:107954479	['G', 'A']	98663	11002.78063168991	-525.1101051695583	0.0063291614894474	0.0092390540259607	0.6850443207349158	0.493318	0.493318	chr11	107954479	0.306873037876486	chr11:107954479:G:A
chr11:107954513	['G', 'A']	98663	63934.14414761497	-2573.8735093908963	0.0048994992265994	0.0045698336955215	1.0721395028884797	0.28366	0.28366	chr11	107954513	0.5472019014408401	chr11:107954513:G:A
chr11:107954901	['A', 'G']	98663	10511.10835510471	-532.9542626657981	-0.0074372734783216	0.0094507685319907	-0.7869490669617533	0.431314	0.431314	chr11	107954901	0.3652064448819445	chr11:107954901:A:G
chr11:107955457	['G', 'A']	98663	10812.767150502756	-503.2741432397413	-0.0076195834306655	0.0093219602219404	-0.8173799554231029	0.413713	0.413713	chr11	107955457	0.3833008321633225	chr11:107955457:G:A
chr11:107955777	['G', 'A']	98663	10807.081170674348	-501.25642807926926	-0.0074249300224073	0.0093245689286981	-0.7962759543291794	0.425874	0.425874	chr11	107955777	0.3707188731951065	chr11:107955777:G:A
chr11:107956232	['A', 'G']	98663	186891.3654378301	-6292.874116348874	-0.0043544487301294	0.0095129348729849	-0.4577397814942804	0.64714	0.64714	chr11	107956232	0.1890017554205887	chr11:107956232:A:G
chr11:107956758	['G', 'A']	98663	10774.201222479018	-508.3966946046347	-0.0077624611844926	0.0093359043582926	-0.8314632291190515	0.405714	0.405714	chr11	107956758	0.3917800058085112	chr11:107956758:G:A
chr11:107956908	['G', 'A']	98663	70968.42113427151	-1530.781870269586	-0.0027723337437656	0.0044847192975603	-0.6181733035719273	0.536463	0.536463	chr11	107956908	0.2704602260744621	chr11:107956908:G:A
chr11:107957281	['A', 'C']	98663	11270.142286600509	-447.2349762337321	-0.0086820328964215	0.0091554649953604	-0.9482896718868138	0.342984	0.342984	chr11	107957281	0.4647261390644731	chr11:107957281:A:C
chr11:107957635	['C', 'T']	98663	110865.10246740874	-3384.2341843882687	-0.0038621835109169	0.0043056894363881	-0.8969953750674533	0.369724	0.369724	chr11	107957635	0.4321223570296506	chr11:107957635:C:T
chr11:107958276	['C', 'T']	98663	187191.07549617856	-6282.984739398162	-0.0078531849630732	0.0096385309803038	-0.8147699041608177	0.415206	0.415206	chr11	107958276	0.381736379273125	chr11:107958276:C:T
chr11:107959292	['A', 'G']	98663	122935.15026663148	-3782.131389239336	-0.0069112746251356	0.0044072627556627	-1.5681557938100232	0.116848	0.116848	chr11	107959292	0.9323787167026252	chr11:107959292:A:G
chr11:107959888	['G', 'A']	98663	122801.64849357288	-3776.093469894359	-0.0064677031062929	0.0044047635970439	-1.46834284378699	0.142014	0.142014	chr11	107959888	0.8476688399617183	chr11:107959888:G:A
chr11:107960009	['A', 'G']	98663	122835.3699828664	-3771.8270402765984	-0.006425902673254	0.0044053303039186	-1.4586653508224126	0.14466	0.14466	chr11	107960009	0.8396515392389027	chr11:107960009:A:G
chr11:107960142	['G', 'A']	98663	111133.67667754945	-3356.271027154209	-0.0039316156305599	0.0043087062103877	-0.9124817145994694	0.361517	0.361517	chr11	107960142	0.441871275596006	chr11:107960142:G:A
chr11:107960588	['G', 'A']	98663	122803.13812574762	-3776.898933008824	-0.0065359162762662	0.004404847798453	-1.4838007067035457	0.137865	0.137865	chr11	107960588	0.8605459748405826	chr11:107960588:G:A
chr11:107961872	['G', 'T']	98663	4835.2940490791325	-167.6713629025281	0.0124461144408637	0.013739682624729	0.90585166927094	0.365017	0.365017	chr11	107961872	0.4376869086003344	chr11:107961872:G:T
chr11:107962819	['G', 'A']	98663	111062.51350830776	-3375.9884926702484	-0.0042583242015974	0.0043084768606852	-0.9883595384843622	0.322979	0.322979	chr11	107962819	0.4908257144509695	chr11:107962819:G:A
chr11:107963168	['G', 'A']	98663	2531.410514257909	-64.19054558777334	-0.0282087150787778	0.0188421281144315	-1.497108761147434	0.134368	0.134368	chr11	107963168	0.8717041470421545	chr11:107963168:G:A
chr11:107963299	['C', 'G']	98663	187281.77836007744	-6276.935717723112	-0.0081287993162494	0.0096810829426482	-0.8396580593726167	0.401102	0.401102	chr11	107963299	0.396745172506515	chr11:107963299:C:G
chr11:107963381	['C', 'A']	98663	187223.9761081772	-6275.417798316038	-0.0073407135055105	0.0096553536813706	-0.7602739110089671	0.447093	0.447093	chr11	107963381	0.3496021296962085	chr11:107963381:C:A
chr11:107963397	['G', 'A']	98663	58313.63869430788	-2462.699236398491	0.0044653106493422	0.0046885726230418	0.952381675266708	0.340906	0.340906	chr11	107963397	0.4673653550516594	chr11:107963397:G:A
chr11:107964678	['C', 'T']	98663	51280.35554767092	-2052.2024750277023	-0.0001898254626614	0.0048547754347823	-0.0391007710266955	0.96881	0.96881	chr11	107964678	0.0137613870796974	chr11:107964678:C:T
chr11:107965308	['A', 'G']	98663	175455.7618931362	-5759.820552644418	-0.0165129541045414	0.0068371950568669	-2.415164986108844	0.0157299	0.0157299	chr11	107965308	1.803274038316716	chr11:107965308:A:G
chr11:107966991	['G', 'T']	98663	5327.241869424168	-134.37033536043856	0.0080436897593372	0.0131192457145278	0.6131213588316207	0.539798	0.539798	chr11	107966991	0.267768728876525	chr11:107966991:G:T
chr11:107967006	['T', 'C']	98663	52405.308494134144	-1981.8431470429407	-0.0009341687355066	0.0048179996309416	-0.1938914086890727	0.846261	0.846261	chr11	107967006	0.0724956731567222	chr11:107967006:T:C
chr11:107967070	['G', 'GT']	98663	52076.446714869526	-2010.9502859604163	-0.0009496250056757	0.0048307441607292	-0.1965794449218827	0.844157	0.844157	chr11	107967070	0.0735767738806658	chr11:107967070:G:GT
chr11:107967738	['CTA', 'C']	98663	5324.161889316846	-133.15357894240535	0.0080895262851629	0.013121506313632	0.6165089656481517	0.53756	0.53756	chr11	107967738	0.2695730547339554	chr11:107967738:CTA:C
chr11:107968485	['G', 'A']	98663	52311.95312626715	-2023.8808560705684	-0.0004556945395378	0.0048220730443636	-0.0945017911063106	0.924711	0.924711	chr11	107968485	0.0339939761433726	chr11:107968485:G:A
chr11:107969139	['A', 'G']	98663	175062.06646730864	-5749.212550564749	-0.0163768874637539	0.0067168220274804	-2.43818987562146	0.0147628	0.0147628	chr11	107969139	1.830831263839344	chr11:107969139:A:G
chr11:107970093	['T', 'C']	98663	10462.2724858339	-520.8758608702462	-0.005522598389468	0.0094606610532988	-0.5837433936545525	0.559394	0.559394	chr11	107970093	0.2522821961355069	chr11:107970093:T:C
chr11:107970178	['A', 'T']	98663	25258.3761379534	-1164.0586232713335	-0.0016871766625939	0.0063691419622718	-0.264898580152259	0.791088	0.791088	chr11	107970178	0.101775203242319	chr11:107970178:A:T
chr11:107970268	['A', 'G']	98663	108744.63492047398	-3337.356489945446	-0.0030233205982702	0.0042949573205988	-0.7039233157848183	0.481482	0.481482	chr11	107970268	0.3174199441506526	chr11:107970268:A:G
chr11:107970565	['A', 'C']	98663	175182.8778406211	-5765.157552775791	-0.0172093502370148	0.0067311776811579	-2.556662600838412	0.0105697	0.0105697	chr11	107970565	1.975937339106343	chr11:107970565:A:C
chr11:107971080	['G', 'A']	98663	2851.5491362880657	-35.80026915121338	-0.0291474171196608	0.0178340141449715	-1.6343722104694598	0.102184	0.102184	chr11	107971080	0.990617100832399	chr11:107971080:G:A
chr11:107971578	['AAT', 'A']	98663	10486.648218054874	-514.9287470902997	-0.0057242097284274	0.0094549487320018	-0.6054194359672055	0.544902	0.544902	chr11	107971578	0.2636815980651152	chr11:107971578:AAT:A
chr11:107971833	['G', 'C']	98663	163845.17702282104	-5268.643371606011	-0.0102817404844945	0.0056708774438635	-1.8130775327582505	0.0698229	0.0698229	chr11	107971833	1.1560021173115522	chr11:107971833:G:C
chr11:107972082	['A', 'T']	98663	160615.0466511906	-5285.707375233056	-0.0063711261411058	0.0054746399597676	-1.163752536774355	0.244527	0.244527	chr11	107972082	0.6116731802883614	chr11:107972082:A:T
chr11:107972264	['G', 'A']	98663	160226.98371972796	-5284.222582665586	-0.007118601859998	0.0054504053962479	-1.306068327485952	0.191532	0.191532	chr11	107972264	0.7177586563564142	chr11:107972264:G:A
chr11:107972876	['T', 'G']	98663	144494.89700545385	-4284.308452413174	-0.0038268522769828	0.0048123748220437	-0.7952107677592826	0.426493	0.426493	chr11	107972876	0.3700880924831436	chr11:107972876:T:G
chr11:107974064	['C', 'T']	98663	18220.738706048105	-843.0607382747659	0.0045274938277822	0.0073686593518253	0.6144257200138672	0.538935	0.538935	chr11	107974064	0.26846361114645	chr11:107974064:C:T
chr11:107974639	['A', 'G']	98663	84151.73470608515	-2887.944332672044	0.0114843499297331	0.0043094039946171	2.6649508711827177	0.00770121	0.00770121	chr11	107974639	2.113441033913436	chr11:107974639:A:G
chr11:107974929	['G', 'T']	98663	49064.43774330901	-1725.7236258682008	0.0142203262526178	0.0049292015657005	2.8849147398574546	0.00391604	0.00391604	chr11	107974929	2.4071528807885745	chr11:107974929:G:T
chr11:107975028	['T', 'C']	98663	18369.985162873712	-872.0669875242769	0.0038426179245453	0.007343332667136	0.5232798374697648	0.600781	0.600781	chr11	107975028	0.2212838105671956	chr11:107975028:T:C
chr11:107975164	['C', 'T']	98663	3038.971297883343	23.070901363051547	-0.0048430854548475	0.0175401748283784	-0.2761138644417544	0.782461	0.782461	chr11	107975164	0.1065372996689165	chr11:107975164:C:T
chr11:107975969	['G', 'T']	98663	141459.23529591085	-4059.111506794081	0.0101906099249383	0.0047567720110739	2.1423372617426684	0.0321688	0.0321688	chr11	107975969	1.4925651393808563	chr11:107975969:G:T
chr11:107976033	['T', 'G']	98663	18310.969456749823	-882.6266073875688	0.0038892525464722	0.0073528632978912	0.5289439486230656	0.596846	0.596846	chr11	107976033	0.2241377123847593	chr11:107976033:T:G
chr11:107976071	['C', 'T']	98663	18892.10629282731	-436.460337418524	0.0082174714004705	0.0072225309454173	1.1377550975651434	0.255226	0.255226	chr11	107976071	0.5930750859016332	chr11:107976071:C:T
chr11:107976127	['T', 'C']	98663	181125.04431040605	-5670.295266853518	0.0217631726965291	0.0077656502274976	2.8024920076192936	0.00507194	0.00507194	chr11	107976127	2.294825892709731	chr11:107976127:T:C
chr11:107976138	['G', 'A']	98663	29315.210864628123	-1372.7649769441628	0.0005560676397938	0.0060126392005054	0.0924831211803204	0.926314	0.926314	chr11	107976138	0.0332417721174659	chr11:107976138:G:A
chr11:107976191	['G', 'A']	98663	179593.8433062006	-5464.103874457506	0.0203352175372072	0.0074464229487414	2.730870604206555	0.00631785	0.00631785	chr11	107976191	2.199430689438406	chr11:107976191:G:A
chr11:107976248	['A', 'G']	98663	4711.429774768382	-226.9652526656878	0.0130899323609129	0.0139313476817085	0.9396027333450044	0.347424	0.347424	chr11	107976248	0.4591401838522322	chr11:107976248:A:G
chr11:107977257	['A', 'G']	98663	51318.443051063965	-1396.2174194697143	0.0153827711295187	0.0048358220258672	3.181004397439559	0.00146811	0.00146811	chr11	107977257	2.8332414031370727	chr11:107977257:A:G
chr11:107978193	['G', 'A']	98663	49099.94836832553	-1682.9956802860402	0.0147242071698521	0.0049266748494137	2.988670375030772	0.00280263	0.00280263	chr11	107978193	2.5524342335150703	chr11:107978193:G:A
chr11:107978834	['C', 'T']	98663	79759.78493729793	-2979.731455469365	0.0114841511534396	0.0043463323408286	2.642262545263645	0.00823672	0.00823672	chr11	107978834	2.084245697221584	chr11:107978834:C:T
chr11:107979557	['G', 'T']	98663	79936.78760963249	-2929.6470225829257	0.0123190355622028	0.004344402422716	2.835611060749992	0.00457474	0.00457474	chr11	107979557	2.339633583515341	chr11:107979557:G:T
chr11:107979888	['G', 'A']	98663	3746.328983655759	180.6652041072373	0.0100584431585981	0.0159883092918849	0.6291123704808097	0.529277	0.529277	chr11	107979888	0.2763169780852751	chr11:107979888:G:A
chr11:107980073	['AG', 'A']	98663	49372.51288628438	-1651.3806939952915	0.0149697145191635	0.0049156012409952	3.0453476157339106	0.00232473	0.00232473	chr11	107980073	2.6336274799005897	chr11:107980073:AG:A
chr11:107980854	['T', 'A']	98663	49395.0115870039	-1642.100191592454	0.0152216306470222	0.0049148800510109	3.0970502818052186	0.00195512	0.00195512	chr11	107980854	2.708826581624408	chr11:107980854:T:A
chr11:107980907	['G', 'A']	98663	48537.919566561584	-1646.2364878429423	0.014415098834813	0.0049444460629229	2.9154122931804243	0.00355299	0.00355299	chr11	107980907	2.4494060148441736	chr11:107980907:G:A
chr11:107981491	['A', 'G']	98663	80052.9071839896	-2979.629795755181	0.0117021055392404	0.0043446993720985	2.6934212328684466	0.00707348	0.00707348	chr11	107981491	2.15036687008408	chr11:107981491:A:G
chr11:107981555	['C', 'T']	98663	29842.141911481456	-1398.746419301104	7.466205150286439e-05	0.0059648825399454	0.0125169357490058	0.990013	0.990013	chr11	107981555	0.0043591025830596	chr11:107981555:C:T
chr11:107982027	['A', 'G']	98663	51228.865384615405	-1439.0797509859738	0.014192044294476	0.0048385779288066	2.933102350172612	0.0033567	0.0033567	chr11	107982027	2.474087471431928	chr11:107982027:A:G
chr11:107982134	['A', 'G']	98663	50994.71914850482	-1474.0238283788776	0.0141118239152409	0.0048464772015146	2.9117693797941486	0.00359468	0.00359468	chr11	107982134	2.444339764646829	chr11:107982134:A:G
chr11:107982174	['C', 'T']	98663	81041.78519945257	-2803.1907754826675	0.0113801093318704	0.0043161588120572	2.636628962789749	0.00837475	0.00837475	chr11	107982174	2.0770281484989987	chr11:107982174:C:T
chr11:107982616	['T', 'A']	98663	11338.149179447151	-723.6024239415761	-0.0048985839002645	0.0091457688965863	-0.5356120360851199	0.592228	0.592228	chr11	107982616	0.2275110634140852	chr11:107982616:T:A
chr11:107983492	['G', 'A']	98663	71254.38859604664	-2181.3162475369945	0.0128218990410918	0.0044174422008553	2.902561812491652	0.00370206	0.00370206	chr11	107983492	2.431556546831696	chr11:107983492:G:A
chr11:107984371	['A', 'G']	98663	82199.49820585076	-2791.935481627061	0.0112457000080452	0.0043068763584208	2.611103517299152	0.00902642	0.00902642	chr11	107984371	2.044484462590889	chr11:107984371:A:G
chr11:107984410	['A', 'G']	98663	30893.878751634453	-1369.9817293061587	0.0001494629491711	0.0058799783211002	0.0254189626235214	0.979721	0.979721	chr11	107984410	0.0088975828908133	chr11:107984410:A:G
chr11:107984472	['T', 'G']	98663	30884.382406309232	-1365.4013886728185	0.0003791022759049	0.0058808127430689	0.0644642658196871	0.948601	0.948601	chr11	107984472	0.0229164218576103	chr11:107984472:T:G
chr11:107984841	['C', 'T']	98663	81734.94110551337	-2774.729228053269	0.0115102804401536	0.0043106811142928	2.6701767388891766	0.00758238	0.00758238	chr11	107984841	2.120194454179214	chr11:107984841:C:T
chr11:107985247	['C', 'T']	98663	25279.76867018042	-697.7396362120481	0.01870652882344	0.006340418163505	2.9503620015337835	0.00317476	0.00317476	chr11	107985247	2.4982891001720944	chr11:107985247:C:T
chr11:107985293	['A', 'T']	98663	50734.19903901712	-1507.647560819525	0.0136514156379419	0.0048568572108156	2.810750871477522	0.00494358	0.00494358	chr11	107985293	2.305958433435132	chr11:107985293:A:T
chr11:107985525	['G', 'A']	98663	50933.2597544781	-1468.16921233815	0.0139951072137683	0.0048488489069409	2.886274141010032	0.00389917	0.00389917	chr11	107985525	2.409027829584407	chr11:107985525:G:A
chr11:107985824	['G', 'A']	98663	50969.84504270551	-1473.2277833635826	0.0139610150819069	0.004850087732711	2.8785077407461976	0.00399647	0.00399647	chr11	107985824	2.398323442767508	chr11:107985824:G:A
chr11:107986419	['T', 'C']	98663	85989.27481395869	-2662.3167405696927	0.0111552007487167	0.0042793973604325	2.6067223511091	0.00914272	0.00914272	chr11	107986419	2.038924580496457	chr11:107986419:T:C
chr11:107987843	['C', 'G']	98663	115614.74903443594	-3844.139012297273	-0.0121746156293232	0.0043096409749429	-2.8249721264738348	0.00472942	0.00472942	chr11	107987843	2.3251921163963085	chr11:107987843:C:G
chr11:107987916	['T', 'C']	98663	92667.9062598206	-3059.7125015611387	-0.00396248436527	0.0042594750325218	-0.9302752886249508	0.352231	0.352231	chr11	107987916	0.4531724242447391	chr11:107987916:T:C
chr11:107988480	['T', 'G']	98663	50248.6766250355	-1362.398129652436	0.0143790325550851	0.0048705596967855	2.952234127132227	0.00315558	0.00315558	chr11	107988480	2.500920805152289	chr11:107988480:T:G
chr11:107988602	['C', 'T']	98663	3577.253801086604	95.20114873085042	0.0042655521392384	0.0162556607658042	0.2624041065258677	0.79301	0.79301	chr11	107988602	0.1007213361156417	chr11:107988602:C:T
chr11:107988960	['G', 'A']	98663	3352.5776615372147	59.7089088993827	0.0009202543607203	0.0167504283484395	0.0549391538877342	0.956187	0.956187	chr11	107988960	0.0194571651232287	chr11:107988960:G:A
chr11:107989079	['G', 'A']	98663	115712.3200896206	-3850.1521104894255	-0.0122554674373917	0.0043124770077937	-2.841862673179032	0.004486	0.004486	chr11	107989079	2.348140730753051	chr11:107989079:G:A
chr11:107990323	['G', 'T']	98663	24934.58174241887	-790.9133166267728	0.0059080744782601	0.0064171705276536	0.920666585499075	0.357227	0.357227	chr11	107990323	0.44705572361366	chr11:107990323:G:T
chr11:107990912	['G', 'C']	98663	3658.8158473657	138.7877023872966	0.0061359482151187	0.0161157703916191	0.3807418488854655	0.703396	0.703396	chr11	107990912	0.1528001057132288	chr11:107990912:G:C
chr11:107990940	['CTCT', 'C']	98663	12988.055467110124	-642.0353463741327	0.0011651040115511	0.0085720911462997	0.1359182948088536	0.891886	0.891886	chr11	107990940	0.0496906531742522	chr11:107990940:CTCT:C
chr11:107990966	['C', 'T']	98663	30534.883295101004	-1511.3305429542063	0.0010184288479203	0.0059333467088674	0.1716449245075016	0.863717	0.863717	chr11	107990966	0.0636285323722285	chr11:107990966:C:T
chr11:107991501	['G', 'A']	98663	55876.08697680081	-2292.425055282048	0.0046779641508218	0.0047464031896656	0.9855808627904176	0.324341	0.324341	chr11	107991501	0.4889981486188057	chr11:107991501:G:A
chr11:107992160	['A', 'G']	98663	144848.29845601728	-5136.242003898538	-0.0046163186413455	0.0048225485166921	-0.9572363295811732	0.33845	0.33845	chr11	107992160	0.4705054815667227	chr11:107992160:A:G
chr11:107993004	['C', 'T']	98663	22808.854767745983	-1040.5283585400468	-0.0019694070295308	0.0066479015878945	-0.2962449132997095	0.767044	0.767044	chr11	107993004	0.1151797228709421	chr11:107993004:C:T
chr11:107993060	['G', 'A']	98663	22727.1300123725	-1046.8683016554187	-0.0017506804634694	0.0066622207334238	-0.2627773130791705	0.792723	0.792723	chr11	107993060	0.1008785410393801	chr11:107993060:G:A
chr11:107994281	['T', 'A']	98663	126161.36129895668	-4029.291059810421	0.0059477393562868	0.0044596281505291	1.333685041785651	0.18231	0.18231	chr11	107994281	0.7391895089330212	chr11:107994281:T:A
chr11:107994438	['G', 'C']	98663	46932.6109765122	-1649.4003988415045	-0.0053233904852848	0.0050285555648963	-1.058632129362687	0.28977	0.28977	chr11	107994438	0.5379465792129254	chr11:107994438:G:C
chr11:107994552	['T', 'G']	98663	149167.65457678662	-5079.185756123946	0.0055049952892495	0.0049921075204261	1.10273972800562	0.270143	0.270143	chr11	107994552	0.568406281505353	chr11:107994552:T:G
chr11:107994564	['G', 'C']	98663	149166.6544450076	-5072.340945074477	0.0056316747140221	0.0049918289014067	1.128178634575226	0.259247	0.259247	chr11	107994564	0.5862862605550608	chr11:107994564:G:C
chr11:107995499	['C', 'T']	98663	22754.37453343072	-1048.640085552087	-0.0021619154293227	0.0066599357462619	-0.3246150581161725	0.745473	0.745473	chr11	107995499	0.1275680814710237	chr11:107995499:C:T
chr11:107996254	['T', 'C']	98663	22847.084102013094	-1067.4925459045814	-0.0027816140257668	0.0066458774796772	-0.4185472925543538	0.675548	0.675548	chr11	107996254	0.1703437874346683	chr11:107996254:T:C
chr11:107996448	['A', 'T']	98663	46896.06199239545	-1704.172068177504	-0.0061540282651218	0.0050326700882427	-1.2228157533113009	0.221402	0.221402	chr11	107996448	0.6548184603089642	chr11:107996448:A:T
chr11:107997065	['TG', 'T']	98663	24720.268234816987	-572.752362380661	0.0207486511138648	0.0063979844025091	3.242998076976796	0.00118318	0.00118318	chr11	107997065	2.9269491800887915	chr11:107997065:TG:T
chr11:107998817	['A', 'G']	98663	126119.79208191822	-4016.272499681469	0.0059487001614856	0.0044570091463484	1.3346843064837133	0.181983	0.181983	chr11	107998817	0.7399691798776975	chr11:107998817:A:G
chr11:107999773	['A', 'G']	98663	47879.220327642826	-1643.1051143578638	-0.0065638740038288	0.0049973334581017	-1.313475288143395	0.189026	0.189026	chr11	107999773	0.7234784557213277	chr11:107999773:A:G
chr11:108001464	['C', 'T']	98663	22802.54226979686	-1043.2361467674011	-0.0009822105748186	0.0066535600479396	-0.1476218096390137	0.882642	0.882642	chr11	108001464	0.0542154107498567	chr11:108001464:C:T
chr11:108002680	['T', 'C']	98663	22865.62228349011	-1065.801716873205	-0.001842696021049	0.0066463081373576	-0.2772510667526228	0.781588	0.781588	chr11	108002680	0.1070221171165478	chr11:108002680:T:C
chr11:108002825	['A', 'T']	98663	45946.58830625133	-1753.1333452879585	-0.0055004312686058	0.0050630429190136	-1.0863884341074026	0.27731	0.27731	chr11	108002825	0.5570344691653291	chr11:108002825:A:T
chr11:108003530	['T', 'C']	98663	22864.549182986662	-1070.2370390741664	-0.0021283308729071	0.0066468229366299	-0.3202027334259453	0.748815	0.748815	chr11	108003530	0.1256254645477545	chr11:108003530:T:C
chr11:108005612	['CT', 'C']	98663	45535.61511557177	-1757.0740777569526	-0.0055278544577115	0.0050790307275888	-1.0883679887354687	0.276435	0.276435	chr11	108005612	0.558406970905093	chr11:108005612:CT:C
chr11:108006061	['G', 'A']	98663	88137.5862254261	-2825.276785829464	-0.0050442592718495	0.004292337999757	-1.1751775540824212	0.239927	0.239927	chr11	108006061	0.6199208762872707	chr11:108006061:G:A
chr11:108006481	['G', 'A']	98663	24924.71457872192	-568.0908753413783	0.0209388684963517	0.006380263526413	3.281818753985476	0.00103176	0.00103176	chr11	108006481	2.986421313171387	chr11:108006481:G:A
chr11:108010362	['T', 'C']	98663	41295.60407290273	-1258.4677219090545	0.0168194943737421	0.0052066435948776	3.2303909547965275	0.00123662	0.00123662	chr11	108010362	2.907763733884856	chr11:108010362:T:C
chr11:108012097	['T', 'G']	98663	130071.95864676904	-4571.146134263215	-0.0109765973415522	0.0044946021617903	-2.442173288409588	0.0146009	0.0146009	chr11	108012097	1.8356203734630288	chr11:108012097:T:G
chr11:108012653	['T', 'A']	98663	23413.49346617432	-1081.100150111561	-0.0031476379396612	0.0065754408132593	-0.4786961101245192	0.632156	0.632156	chr11	108012653	0.1991757356748784	chr11:108012653:T:A
chr11:108012876	['C', 'T']	98663	129780.7772325412	-4557.804692452327	-0.0107764556243344	0.0044864465850182	-2.4020024355846816	0.0163074	0.0163074	chr11	108012876	1.787615275971585	chr11:108012876:C:T
chr11:108015265	['G', 'A']	98663	26811.26095021845	-691.6204478567073	0.0204584709772879	0.0061862744364905	3.3070745870262503	0.000943095	0.000943095	chr11	108015265	3.0254445576362574	chr11:108015265:G:A
chr11:108015428	['T', 'A']	98663	42747.76597534768	-1061.2761708021696	0.0170275362183495	0.0051402566288639	3.312584846977336	0.000924713	0.000924713	chr11	108015428	3.033993036835822	chr11:108015428:T:A
chr11:108015668	['T', 'A']	98663	23351.84019422002	-1080.4897323249022	-0.0032480062551974	0.0065790536588498	-0.4936889746792714	0.621527	0.621527	chr11	108015668	0.2065400002543366	chr11:108015668:T:A
chr11:108015671	['A', 'C']	98663	42868.95198029337	-1081.420954469123	0.0167055653486767	0.005136446629877	3.252358401137824	0.0011449	0.0011449	chr11	108015671	2.941232444629581	chr11:108015671:A:C
chr11:108016548	['T', 'C']	98663	41452.823057115645	-1215.4769304032448	0.0175593791127186	0.0052001396099122	3.376713017328975	0.000733859	0.000733859	chr11	108016548	3.134387375239672	chr11:108016548:T:C
chr11:108016596	['G', 'T']	98663	12368.501444368989	-796.9330138807915	-0.0041717938323654	0.0087874098351723	-0.4747467013166417	0.634969	0.634969	chr11	108016596	0.1972474770034215	chr11:108016596:G:T
chr11:108017536	['G', 'A']	98663	23752.092573444443	-1049.3651468018006	-0.0042537840637656	0.0065302543695185	-0.651396381069192	0.514792	0.514792	chr11	108017536	0.2883682107630885	chr11:108017536:G:A
chr11:108020075	['C', 'T']	98663	12791.426124153591	-576.5490135758005	0.0102369185418042	0.0086279721041575	1.1864802549455753	0.235436	0.235436	chr11	108020075	0.6281271294026888	chr11:108020075:C:T
chr11:108020327	['G', 'A']	98663	87745.340158949	-2709.968434334451	-0.0034750133430369	0.0042917363337448	-0.8096987029966799	0.418115	0.418115	chr11	108020327	0.3787042517263759	chr11:108020327:G:A
chr11:108022504	['TG', 'T']	98663	12804.77869791297	-578.0248187318023	0.0101581830672208	0.0086249508597749	1.177767065850371	0.238892	0.238892	chr11	108022504	0.6217983936324121	chr11:108022504:TG:T
chr11:108023586	['A', 'G']	98663	27728.49668008152	-738.5106875639455	0.0192078255314169	0.0060960069111486	3.150886442777614	0.00162824	0.00162824	chr11	108023586	2.7882815804090035	chr11:108023586:A:G
chr11:108023655	['A', 'G']	98663	87309.00795847397	-2767.58744889932	-0.0028927763220785	0.004293965893656	-0.6736840472702346	0.500514	0.500514	chr11	108023655	0.3005837702571669	chr11:108023655:A:G
chr11:108026159	['C', 'T']	98663	130253.4083230241	-4524.662714284834	-0.0107780296056944	0.004497211716238	-2.3966026697783	0.0165497	0.0165497	chr11	108026159	1.7812098743671414	chr11:108026159:C:T
chr11:108027524	['G', 'A']	98663	23564.658513335344	-1061.6231871169612	-0.00576154106573	0.0065574036413162	-0.8786314494090742	0.379603	0.379603	chr11	108027524	0.4206703640047624	chr11:108027524:G:A
chr11:108027795	['A', 'G']	98663	23602.39222324714	-1041.849807738974	-0.0046586252706925	0.0065495364251511	-0.7112908407994679	0.476906	0.476906	chr11	108027795	0.3215672136313465	chr11:108027795:A:G
chr11:108028255	['C', 'T']	98663	130137.33719586371	-4528.947620510196	-0.0109057687258545	0.0044934663001642	-2.42702804413066	0.0152249	0.0152249	chr11	108028255	1.817445551213368	chr11:108028255:C:T
chr11:108029872	['G', 'C']	98663	27678.488570356923	-698.9863665647482	0.0195286236415764	0.0061008478459428	3.200968805436317	0.0013701	0.0013701	chr11	108029872	2.863247733673337	chr11:108029872:G:C
chr11:108030950	['T', 'G']	98663	23149.519483415785	-1092.9614435840192	-0.0045844252183986	0.0066109972795848	-0.693454410056347	0.488026	0.488026	chr11	108030950	0.3115570399732364	chr11:108030950:T:G
chr11:108031291	['G', 'A']	98663	86649.98198316936	-2766.800995365309	-0.0030170032445863	0.0042972006618323	-0.7020857255709193	0.482627	0.482627	chr11	108031291	0.3163883856534907	chr11:108031291:G:A
chr11:108031311	['G', 'A']	98663	23556.488135696367	-1053.1447479802257	-0.0052321123704768	0.006559372898993	-0.7976543567571883	0.425073	0.425073	chr11	108031311	0.3715364798915244	chr11:108031311:G:A
chr11:108033920	['C', 'T']	98663	130168.26033619244	-4536.2533312459145	-0.0109396208897839	0.004493676662551	-2.4344477164882705	0.0149163	0.0149163	chr11	108033920	1.8263388905940257	chr11:108033920:C:T
chr11:108035015	['T', 'C']	98663	130735.12668545588	-4557.585311411869	-0.0111827443057956	0.00450417951583	-2.482748359938495	0.013039	0.013039	chr11	108035015	1.8847557146727447	chr11:108035015:T:C
chr11:108038224	['ATGT', 'A']	98663	27664.047006944085	-694.4242073256113	0.0198234076363478	0.0061020862527716	3.2486278979330554	0.00116002	0.00116002	chr11	108038224	2.935534523001736	chr11:108038224:ATGT:A
chr11:108038485	['C', 'T']	98663	16698.785533934315	-1181.5262693236523	-0.0230885878021499	0.0076725645120503	-3.009239970011017	0.00261968	0.00261968	chr11	108038485	2.5817517555206653	chr11:108038485:C:T
chr11:108038535	['T', 'G']	98663	130670.8696392896	-4536.776128523804	-0.0108270099583803	0.004503059269455	-2.4043676333157684	0.0162023	0.0162023	chr11	108038535	1.7904233307408794	chr11:108038535:T:G
chr11:108039356	['T', 'C']	98663	22726.83183445032	-695.4136204010225	0.0034293283547927	0.0067025909432849	0.511642196847543	0.608903	0.608903	chr11	108039356	0.2154518862177124	chr11:108039356:T:C
chr11:108039926	['G', 'A']	98663	12846.78125221728	-593.5853525562732	0.0091848459378843	0.0086114733012024	1.0665824089127531	0.286163	0.286163	chr11	108039926	0.5433865198935561	chr11:108039926:G:A
chr11:108040164	['C', 'T']	98663	130192.8133893166	-4519.145505615433	-0.0104145955538668	0.0044960680576309	-2.316378537951786	0.0205396	0.0205396	chr11	108040164	1.6874080183572553	chr11:108040164:C:T
chr11:108040925	['T', 'C']	98663	23562.865860457583	-1072.2806987418182	-0.0061745231401411	0.0065546969040404	-0.9419997950378184	0.346195	0.346195	chr11	108040925	0.4606792088121282	chr11:108040925:T:C
chr11:108041228	['C', 'T']	98663	23551.86452240728	-1058.0100797554849	-0.0058376590231393	0.0065581271427647	-0.8901411784276999	0.373392	0.373392	chr11	108041228	0.4278349911353988	chr11:108041228:C:T
chr11:108041323	['G', 'A']	98663	42115.232642550094	-1876.2015982769408	-0.0093994899667352	0.0052306810232663	-1.796991620197411	0.07234	0.07234	chr11	108041323	1.1406214955743992	chr11:108041323:G:A
chr11:108041978	['T', 'C']	98663	9812.69619688615	-649.5658296833695	-0.0064164842208945	0.0097750861115215	-0.6564120405375931	0.511561	0.511561	chr11	108041978	0.2911025723450869	chr11:108041978:T:C
chr11:108042004	['G', 'A']	98663	23558.67145434641	-1061.0187370211884	-0.0058699598422047	0.0065569193379514	-0.8952313639470068	0.370666	0.370666	chr11	108042004	0.4310172485795095	chr11:108042004:G:A
chr11:108042886	['T', 'C']	98663	154021.76030661297	-5587.132897945952	-0.0178487277324814	0.00511681555178	-3.4882491955904458	0.000486406	0.000486406	chr11	108042886	3.313001076517353	chr11:108042886:T:C
chr11:108042902	['AC', 'A']	98663	86690.14595986746	-2770.245929432629	-0.0029641773067627	0.0042972567929161	-0.6897836107092921	0.490332	0.490332	chr11	108042902	0.3095097629440627	chr11:108042902:AC:A
chr11:108043157	['T', 'C']	98663	23771.44561460413	-1062.5731164333563	-0.0060232212332084	0.006528684896371	-0.922578027399736	0.356229	0.356229	chr11	108043157	0.4482707282548325	chr11:108043157:T:C
chr11:108043664	['A', 'G']	98663	19192.36167085631	-1215.4945950090523	-0.0216133441035626	0.0071818976820666	-3.0094196632084507	0.00261813	0.00261813	chr11	108043664	2.582008792895675	chr11:108043664:A:G
chr11:108046360	['A', 'G']	98663	130784.23234668016	-4566.052377812173	-0.0113587197266528	0.0045051797584666	-2.521257826684134	0.0116952	0.0116952	chr11	108046360	1.9319923469071	chr11:108046360:A:G
chr11:108047381	['T', 'A']	98663	23585.2590707718	-1063.2053121947886	-0.0058067493107375	0.0065526514657633	-0.8861678880796529	0.375529	0.375529	chr11	108047381	0.4253565192359518	chr11:108047381:T:A
chr11:108048172	['A', 'G']	98663	19506.7565082519	-1187.727300277879	-0.0214438155470804	0.0071310956853614	-3.007085656009348	0.00263832	0.00263832	chr11	108048172	2.578672530318909	chr11:108048172:A:G
chr11:108048397	['G', 'A']	98663	129489.87381514788	-4554.535917999887	-0.0119194631393621	0.0044827073142764	-2.6589875947067294	0.00783885	0.00783885	chr11	108048397	2.105747645898153	chr11:108048397:G:A
chr11:108048940	['C', 'T']	98663	41890.21783954746	-1901.19335437921	-0.0099178218069676	0.005239799141878	-1.8927866390338264	0.0583892	0.0583892	chr11	108048940	1.2336674750478331	chr11:108048940:C:T
chr11:108049647	['A', 'G']	98663	13254.50885292478	-609.4591282961695	0.0082250569191411	0.0084936620248724	0.9683758189406768	0.332859	0.332859	chr11	108049647	0.477739695892738	chr11:108049647:A:G
chr11:108051563	['T', 'C']	98663	23620.11222503801	-1057.704624265485	-0.0053155901929106	0.0065475430563317	-0.81184501532528	0.416883	0.416883	chr11	108051563	0.3799858145324348	chr11:108051563:T:C
chr11:108052339	['G', 'A']	98663	16679.676228220436	-1185.7226039545872	-0.0233341512937825	0.0076769424133755	-3.039511049754312	0.00237025	0.00237025	chr11	108052339	2.6252058447517435	chr11:108052339:G:A
chr11:108053377	['A', 'G']	98663	22171.471911365195	-1163.985995595496	-0.0025895557283117	0.006745201179907	-0.3839108218188742	0.701045	0.701045	chr11	108053377	0.1542541038244502	chr11:108053377:A:G
chr11:108053705	['G', 'A']	98663	23620.18207902021	-1066.4326128884366	-0.0057523113897506	0.006549449690933	-0.8782892702747348	0.379789	0.379789	chr11	108053705	0.4204576180836851	chr11:108053705:G:A
chr11:108053754	['A', 'G']	98663	42219.39575917984	-1173.0931194287127	0.019715759702612	0.005164413180988	3.81761857769096	0.000134828	0.000134828	chr11	108053754	3.870219907632044	chr11:108053754:A:G
chr11:108054576	['A', 'G']	98663	130580.6460604094	-4578.493974731564	-0.0111317797699071	0.0045042281045992	-2.4714067563630904	0.0134599	0.0134599	chr11	108054576	1.870958166680357	chr11:108054576:A:G
chr11:108054830	['T', 'C']	98663	41540.420303374456	-1206.112344292221	0.0181817541268901	0.0051962405274008	3.499020884621114	0.000467176	0.000467176	chr11	108054830	3.3305194761167414	chr11:108054830:T:C
chr11:108055002	['G', 'A']	98663	23543.10207805372	-1059.903595616105	-0.0055852421163056	0.006558694360254	-0.8515783492141985	0.39445	0.39445	chr11	108055002	0.4040080396036178	chr11:108055002:G:A
chr11:108055719	['C', 'T']	98663	23566.388574093027	-1060.1648454441831	-0.0054880713028166	0.0065543030531779	-0.8373233978181246	0.402413	0.402413	chr11	108055719	0.3953279977904262	chr11:108055719:C:T
chr11:108055943	['T', 'A']	98663	23596.91333434697	-1051.6646977314151	-0.0053557461871236	0.0065507081021405	-0.8175827870232125	0.413597	0.413597	chr11	108055943	0.3834226200305812	chr11:108055943:T:A
chr11:108057480	['G', 'A']	98663	23573.15033348876	-1061.1964509191507	-0.0057098165085732	0.0065551918002116	-0.8710372911420858	0.383736	0.383736	chr11	108057480	0.415967455771844	chr11:108057480:G:A
chr11:108059036	['A', 'G']	98663	130934.50429352064	-4614.528491498715	-0.0115321897891032	0.0045100372070358	-2.557005465744832	0.0105592	0.0105592	chr11	108059036	1.976368984145637	chr11:108059036:A:G
chr11:108059313	['G', 'A']	98663	12627.383954996958	-566.0666163114909	0.0101422528645207	0.0086839639197156	1.1679289502221737	0.242838	0.242838	chr11	108059313	0.6146833526090896	chr11:108059313:G:A
chr11:108060336	['G', 'A']	98663	27619.35923609492	-708.7593106694778	0.0195277884200172	0.0061062254387782	3.198013014063284	0.00138422	0.00138422	chr11	108060336	2.858794880115572	chr11:108060336:G:A
chr11:108061495	['A', 'G']	98663	41240.523888691765	-1171.7965082657588	0.0191207852624935	0.0052104941332943	3.669668321918723	0.000242993	0.000242993	chr11	108061495	3.614406237122515	chr11:108061495:A:G
chr11:108061665	['T', 'G']	98663	87939.06530070158	-2701.648621060692	-0.003001149687112	0.0042899501001255	-0.6995768288829818	0.484193	0.484193	chr11	108061665	0.3149814934637787	chr11:108061665:T:G
chr11:108061999	['T', 'C']	98663	130757.08398896904	-4553.744674732307	-0.0113230930708976	0.0045072574472002	-2.512191327773201	0.012	0.012	chr11	108061999	1.9208187539523751	chr11:108061999:T:C
chr11:108062221	['C', 'CT']	98663	41590.16613952924	-1192.8685452170096	0.018511706700362	0.0051939118023053	3.5641164896456994	0.000365256	0.000365256	chr11	108062221	3.437402641251327	chr11:108062221:C:CT
chr11:108062360	['C', 'T']	98663	129890.2291026694	-4605.482177760488	-0.0113216827730296	0.0044937064622094	-2.519453121435758	0.0117553	0.0117553	chr11	108062360	1.9297662830271705	chr11:108062360:C:T
chr11:108063841	['C', 'T']	98663	23590.064655434577	-1060.4598485959043	-0.0056244263039448	0.0065531595668711	-0.8582770259980572	0.390742	0.390742	chr11	108063841	0.4081099049055042	chr11:108063841:C:T
chr11:108065593	['A', 'G']	98663	23605.82811438766	-1064.944219362369	-0.0056892497769464	0.006549599528013	-0.8686408615692008	0.385046	0.385046	chr11	108065593	0.414487383860853	chr11:108065593:A:G
chr11:108067453	['A', 'G']	98663	20478.33099943746	-1231.797044054112	-0.0219980491946392	0.0072238548722868	-3.0451953400989766	0.00232591	0.00232591	chr11	108067453	2.63340709410438	chr11:108067453:A:G
chr11:108067474	['TATGAA', 'T']	98663	130100.7455056122	-4672.917020652051	-0.012018263040724	0.004497849299629	-2.6720021592798044	0.00754125	0.00754125	chr11	108067474	2.122556661675539	chr11:108067474:TATGAA:T
chr11:108068004	['C', 'T']	98663	23162.756262227947	-1077.9269776273122	-0.0041222695072552	0.0066088770820245	-0.6237473410524493	0.532795	0.532795	chr11	108068004	0.2734398594432331	chr11:108068004:C:T
chr11:108068515	['A', 'G']	98663	41258.10514853284	-1155.4869833111306	0.0187711491943577	0.0052171877588648	3.597943961756524	0.000320899	0.000320899	chr11	108068515	3.4936316362705244	chr11:108068515:A:G
chr11:108069315	['A', 'G']	98663	130529.65850147016	-4586.5440099017005	-0.0112340880827088	0.0045026745189372	-2.4949811574122887	0.012598	0.012598	chr11	108069315	1.8996983959861464	chr11:108069315:A:G
chr11:108071324	['G', 'A']	98663	130042.26916877026	-4656.704455560814	-0.0117126023615661	0.0044959274339202	-2.605158231246884	0.00918456	0.00918456	chr11	108071324	2.03694164438258	chr11:108071324:G:A
chr11:108072533	['TAGTG', 'T']	98663	13346.02903251967	-459.5219667643203	0.0128740210021128	0.0084447138154598	1.524506488135114	0.127385	0.127385	chr11	108072533	0.8948817085843455	chr11:108072533:TAGTG:T
chr11:108073183	['C', 'T']	98663	23588.14687201959	-1057.0320550476931	-0.0053973714902744	0.0065568440429189	-0.8231660620483064	0.410416	0.410416	chr11	108073183	0.3867757166675327	chr11:108073183:C:T
chr11:108074569	['C', 'T']	98663	130465.56346799454	-4581.573074348345	-0.0112053738487391	0.0045008722432735	-2.489600513652729	0.0127903	0.0127903	chr11	108074569	1.8931192689055067	chr11:108074569:C:T
chr11:108075249	['G', 'T']	98663	23119.57761626729	-1094.682137459367	-0.0046395536624863	0.0066148962257904	-0.7013796595020566	0.483068	0.483068	chr11	108075249	0.3159917306437143	chr11:108075249:G:T
chr11:108075728	['A', 'C']	98663	22182.96990834618	-1177.2988428592084	-0.0029691681300653	0.0067467542606656	-0.4400883766251852	0.659874	0.659874	chr11	108075728	0.1805389831380751	chr11:108075728:A:C
chr11:108076332	['C', 'T']	98663	12752.292510111198	-585.3275779268786	0.0086352654679155	0.008641171305487	0.9993165466390312	0.317644	0.317644	chr11	108076332	0.4980593436704524	chr11:108076332:C:T
chr11:108076570	['G', 'T']	98663	41060.32334783005	-1148.0181510857226	0.0195436298645131	0.0052160524098397	3.746823906072228	0.00017919	0.00017919	chr11	108076570	3.7466862305332658	chr11:108076570:G:T
chr11:108076730	['G', 'A']	98663	42482.18099428248	-1864.360489524652	-0.0105582560858293	0.0052053601088014	-2.0283430665972526	0.0425279	0.0425279	chr11	108076730	1.3713260619351435	chr11:108076730:G:A
chr11:108077030	['T', 'C']	98663	27752.969033814472	-709.4229788620311	0.0194705649128971	0.0060928995380943	3.195615616368246	0.00139577	0.00139577	chr11	108077030	2.8551861404236853	chr11:108077030:T:C
chr11:108077460	['T', 'A']	98663	23616.54795020477	-1055.728111912525	-0.0055702838564064	0.006550183288462	-0.850401219492341	0.395104	0.395104	chr11	108077460	0.4032885735351215	chr11:108077460:T:A
chr11:108078131	['T', 'A']	98663	87202.9092300674	-2821.81148278058	-0.0033036710700406	0.0042949098916981	-0.7692061424679701	0.441773	0.441773	chr11	108078131	0.3548008305862083	chr11:108078131:T:A
chr11:108078398	['TATTAA', 'T']	98663	27023.88101327484	-732.4536122753551	0.0197763005567623	0.0061709465976934	3.2047434285291247	0.00135226	0.00135226	chr11	108078398	2.86893979825435	chr11:108078398:TATTAA:T
chr11:108078659	['A', 'G']	98663	12836.717148768732	-578.5219176432211	0.0101975458380229	0.0086182521295952	1.18324988462619	0.236713	0.236713	chr11	108078659	0.625777890472984	chr11:108078659:A:G
chr11:108078734	['A', 'G']	98663	195124.3263683205	-6561.475200292233	0.0143151604532758	0.0203647467600574	0.7029382993042189	0.482096	0.482096	chr11	108078734	0.3168664718879417	chr11:108078734:A:G
chr11:108079659	['G', 'T']	98663	41908.07043509994	-1894.443450406768	-0.0100995143670933	0.005237475971684	-1.928317079008188	0.0538186	0.0538186	chr11	108079659	1.2690676038629147	chr11:108079659:G:T
chr11:108081220	['G', 'A']	98663	23253.151894741044	-1088.4813517725115	-0.0043194576332282	0.0066110194685955	-0.6533723964582266	0.513518	0.513518	chr11	108081220	0.2894443287684257	chr11:108081220:G:A
chr11:108082830	['T', 'A']	98663	23573.884801784458	-1052.5463069992866	-0.0051041966394984	0.0065555673381968	-0.7786048676150743	0.436214	0.436214	chr11	108082830	0.3603004001393065	chr11:108082830:T:A
chr11:108083284	['T', 'C']	98663	130298.48898620362	-4589.843678070065	-0.0113037998913123	0.0044981537523059	-2.512986552653429	0.011973	0.011973	chr11	108083284	1.9217970174963144	chr11:108083284:T:C
chr11:108085350	['T', 'C']	98663	27911.82363278082	-750.0730825786425	0.0184214562038711	0.0060865806913262	3.026568961801939	0.0024741	0.0024741	chr11	108085350	2.6065827507172066	chr11:108085350:T:C
chr11:108085581	['T', 'A']	98663	41975.23248788598	-1916.775610297552	-0.0100838340715994	0.005233507506451	-1.9267831486187368	0.0540095	0.0540095	chr11	108085581	1.2675298432380822	chr11:108085581:T:A
chr11:108086662	['T', 'C']	98663	23153.9177186312	-1085.7241441178076	-0.0041458278344443	0.0066102237065092	-0.6271841950465034	0.53054	0.53054	chr11	108086662	0.2752818669475829	chr11:108086662:T:C
chr11:108091805	['G', 'A']	98663	41082.06855288512	-1146.749328274761	0.0195583265326784	0.0052169747328091	3.748978581337109	0.000177658	0.000177658	chr11	108091805	3.750415231306495	chr11:108091805:G:A
chr11:108091874	['C', 'T']	98663	87297.54909894845	-2798.0379652004663	-0.0029749854051258	0.0042970438877746	-0.6923330277332855	0.48873	0.48873	chr11	108091874	0.310931001600904	chr11:108091874:C:T
chr11:108093220	['A', 'G']	98663	23543.909036541485	-1071.44302978989	-0.0060467852617489	0.0065580258048738	-0.9220435298157936	0.356508	0.356508	chr11	108093220	0.4479307201827388	chr11:108093220:A:G
chr11:108093275	['ATCT', 'A']	98663	23537.14704928336	-1070.828193686575	-0.0060263107279364	0.006558913537449	-0.9187970985634044	0.358204	0.358204	chr11	108093275	0.4458695687711073	chr11:108093275:ATCT:A
chr11:108094535	['G', 'A']	98663	42829.813837498106	-1818.2012757480024	-0.0103223320479707	0.0051890109436181	-1.989267735244596	0.0466744	0.0466744	chr11	108094535	1.330921256204037	chr11:108094535:G:A
chr11:108095313	['C', 'T']	98663	12767.164615727694	-581.8076189452665	0.009511424645626	0.0086358497447152	1.1013883898856258	0.27073	0.27073	chr11	108095313	0.5674636167357439	chr11:108095313:C:T
chr11:108095989	['G', 'A']	98663	23603.67947469833	-1051.9514074366728	-0.0053884555977801	0.0065531277704093	-0.8222723234714978	0.410924	0.410924	chr11	108095989	0.3862384930453072	chr11:108095989:G:A
chr11:108096781	['G', 'A']	98663	23597.69689258377	-1052.487248965214	-0.0054348993572587	0.0065528176347745	-0.8293988418686998	0.406881	0.406881	chr11	108096781	0.390532589792363	chr11:108096781:G:A
chr11:108097147	['A', 'G']	98663	87975.85873025529	-2755.749164559774	-0.0037569817013907	0.0042906748720727	-0.8756155647784728	0.381241	0.381241	chr11	108097147	0.4188003999637747	chr11:108097147:A:G
chr11:108097793	['T', 'A']	98663	12756.32725429571	-562.4885272898191	0.0105111789966187	0.0086371918113414	1.2169671840350462	0.22362	0.22362	chr11	108097793	0.6504893568625166	chr11:108097793:T:A
chr11:108098811	['T', 'C']	98663	23653.71278957773	-1045.1776283204574	-0.0050943661083977	0.0065454536984403	-0.7783060339440927	0.43639	0.43639	chr11	108098811	0.3601252099502827	chr11:108098811:T:C
chr11:108099129	['G', 'A']	98663	42838.53246740063	-1788.5380515108595	-0.009614943772589	0.0051998744713757	-1.8490722854017565	0.0644504	0.0644504	chr11	108099129	1.1907743829303814	chr11:108099129:G:A
chr11:108100038	['T', 'C']	98663	12810.856580934911	-580.2638258761344	0.0095725221821726	0.0086193481675174	1.1105853941771768	0.26675	0.26675	chr11	108100038	0.5738955719034925	chr11:108100038:T:C
chr11:108100260	['A', 'G']	98663	12811.07754924123	-573.0105099658133	0.0101729735214911	0.008618256734708	1.1803980589858505	0.237845	0.237845	chr11	108100260	0.6237059739276355	chr11:108100260:A:G
chr11:108100623	['A', 'G']	98663	27209.930506000648	-737.2409398861082	0.0196112454535263	0.0061484599985698	3.189619101057496	0.00142505	0.00142505	chr11	108100623	2.8461698975199314	chr11:108100623:A:G
chr11:108103285	['G', 'A']	98663	19191.778073971964	-1187.2788933547013	-0.0215674154371606	0.0071803803957084	-3.003659172437564	0.00266821	0.00266821	chr11	108103285	2.573779992502074	chr11:108103285:G:A
chr11:108103327	['A', 'G']	98663	154397.4277328899	-5627.20359336754	-0.0188144419239859	0.0051315598192721	-3.666417733907396	0.000246101	0.000246101	chr11	108103327	3.60888662159342	chr11:108103327:A:G
chr11:108105723	['C', 'T']	98663	23121.98400340612	-1092.437458927766	-0.0045859647877278	0.006614703598318	-0.6932986065912238	0.488124	0.488124	chr11	108105723	0.3114698384993451	chr11:108105723:C:T
chr11:108106762	['G', 'A']	98663	154054.4040270906	-5644.027515181963	-0.0177512547683028	0.0051231062541785	-3.464939801672936	0.000530575	0.000530575	chr11	108106762	3.2752532172595243	chr11:108106762:G:A
chr11:108108619	['C', 'T']	98663	23878.097382436416	-1067.4985489924902	-0.0056870680218674	0.0065680172010947	-0.8658728879272017	0.386562	0.386562	chr11	108108619	0.4127808404301712	chr11:108108619:C:T
chr11:108112288	['C', 'T']	98663	50630.23694054436	-2142.292848671045	-0.014365354410878	0.0048923995360077	-2.936259458196321	0.00332273	0.00332273	chr11	108112288	2.478504947398433	chr11:108112288:C:T
chr11:108112362	['T', 'C']	98663	21615.724469314515	-313.4728984670238	0.0291615459111259	0.0067904880672489	4.294469796917031	1.75278e-05	1.75278e-05	chr11	108112362	4.756272590912431	chr11:108112362:T:C
chr11:108112369	['C', 'T']	98663	25451.869515854352	-1330.9245801004752	0.001465773332974	0.0063559407673998	0.2306146936567063	0.817615	0.817615	chr11	108112369	0.0874511495510071	chr11:108112369:C:T
chr11:108112811	['C', 'T']	98663	24735.005615528866	-1725.8466901716224	-0.0244184199607801	0.0064162237345765	-3.805730749255393	0.000141471	0.000141471	chr11	108112811	3.84933257661148	chr11:108112811:C:T
chr11:108114537	['C', 'T']	98663	118776.07712660808	-3761.874063488931	-0.00760746446903	0.0043697115053976	-1.7409534839160257	0.0816949	0.0816949	chr11	108114537	1.0878050544956328	chr11:108114537:C:T
chr11:108115617	['G', 'A']	98663	119833.36029680088	-3685.9536985709888	-0.0072978566367337	0.0043784830799205	-1.6667545594046589	0.0955664	0.0955664	chr11	108115617	1.019694773618557	chr11:108115617:G:A
chr11:108115691	['C', 'G']	98663	50684.70573148976	-2122.890863879633	-0.013663903887827	0.0048890459985017	-2.794799617760705	0.00519419	0.00519419	chr11	108115691	2.2844821682141565	chr11:108115691:C:G
chr11:108115964	['T', 'C']	98663	44415.80424578512	-1507.6064730224225	0.0148706217098369	0.0050997764385607	2.9159360001345034	0.00354703	0.00354703	chr11	108115964	2.4501351383452663	chr11:108115964:T:C
chr11:108117057	['G', 'A']	98663	67186.61941546787	-1787.2778480054365	0.0032565134629197	0.0045031409924163	0.7231648905517167	0.46958	0.46958	chr11	108117057	0.3282904085121602	chr11:108117057:G:A
chr11:108117311	['T', 'C']	98663	17548.211159440983	-1242.74213463144	-0.0247255352670896	0.0075999647311317	-3.253375001308404	0.00114081	0.00114081	chr11	108117311	2.942786680579706	chr11:108117311:T:C
chr11:108118975	['C', 'T']	98663	119078.03517221092	-3806.0781358443214	-0.0077259459045348	0.0043695186284821	-1.768145775640897	0.0770396	0.0770396	chr11	108118975	1.1132859807932278	chr11:108118975:C:T
chr11:108120160	['C', 'T']	98663	133782.1868714518	-4666.725272100336	-0.008186880024729	0.0045619548787842	-1.7945990791804605	0.0727207	0.0727207	chr11	108120160	1.138341949303771	chr11:108120160:C:T
chr11:108121598	['T', 'A']	98663	67345.14319743749	-1774.8206205121403	0.0031757304624468	0.0045005017898712	0.7056391955212803	0.480414	0.480414	chr11	108121598	0.318384345078137	chr11:108121598:T:A
chr11:108125176	['A', 'G']	98663	118471.41306287124	-3939.101382512242	-0.0083705950386466	0.0043610568503562	-1.9193959918139805	0.0549371	0.0549371	chr11	108125176	1.2601342696922813	chr11:108125176:A:G
chr11:108126738	['T', 'A']	98663	67517.06335920446	-1761.8693874144194	0.0037996759293176	0.0044991488091127	0.8445321749797557	0.398374	0.398374	chr11	108126738	0.3997090136845792	chr11:108126738:T:A
chr11:108127399	['G', 'A']	98663	30911.27885873036	-1566.6741725361198	-0.0049003156484964	0.0058437136483748	-0.8385619048700792	0.401717	0.401717	chr11	108127399	0.396079789254209	chr11:108127399:G:A
chr11:108130894	['T', 'C']	98663	120205.63423527706	-3721.1007444233896	-0.0073815510404784	0.0043890825048246	-1.6817981964030988	0.0926111	0.0926111	chr11	108130894	1.033336957380221	chr11:108130894:T:C
chr11:108130987	['C', 'A']	98663	119905.5499016366	-3716.403959672912	-0.0075477047688056	0.0043781718545945	-1.7239398131174124	0.0847218	0.0847218	chr11	108130987	1.0720048257787225	chr11:108130987:C:A
chr11:108133960	['G', 'A']	98663	2008.0814117313168	5.830517757994041	0.0011178673964165	0.0212438837919887	0.0526206699002064	0.958034	0.958034	chr11	108133960	0.0186190778208673	chr11:108133960:G:A
chr11:108134488	['C', 'G']	98663	66644.11702883105	-1752.0280279641852	0.002844141802301	0.0045157732996216	0.6298238670526973	0.528811	0.528811	chr11	108134488	0.2766995195027225	chr11:108134488:C:G
chr11:108135320	['A', 'C']	98663	117157.56081437312	-3927.5717860516224	-0.008474380935263	0.0043520524510695	-1.9472147981995187	0.0515118	0.0515118	chr11	108135320	1.2880932741068196	chr11:108135320:A:C
chr11:108135429	['G', 'C']	98663	18122.77577379685	-272.950082437564	0.0268259252884291	0.0073445138307823	3.6525120527374177	0.000259822	0.000259822	chr11	108135429	3.585324078535949	chr11:108135429:G:C
chr11:108135455	['T', 'G']	98663	25331.41867231697	-1345.728078868072	0.0008666316152807	0.0063752017565654	0.1359379119865922	0.891871	0.891871	chr11	108135455	0.0496979573274846	chr11:108135455:T:G
chr11:108135739	['A', 'G']	98663	117157.12300126732	-3921.4920559862862	-0.0083602178011361	0.0043521987888349	-1.9209181856727868	0.0547449	0.0547449	chr11	108135739	1.26165633320061	chr11:108135739:A:G
chr11:108137575	['G', 'A']	98663	75779.11404353683	-3018.744997217473	0.0072117035363101	0.0043961223308794	1.6404692575666835	0.100911	0.100911	chr11	108137575	0.9960614900671992	chr11:108137575:G:A
chr11:108138654	['T', 'C']	98663	120228.20733686276	-3724.126195118869	-0.0075026533894479	0.004380770373697	-1.7126333383039651	0.0867832	0.0867832	chr11	108138654	1.0615643399556034	chr11:108138654:T:C
chr11:108138933	['C', 'A']	98663	31627.84677296733	-1493.2572238081857	-0.0051493387430061	0.0057871154882593	-0.8897936724181417	0.373579	0.373579	chr11	108138933	0.427617544755787	chr11:108138933:C:A
chr11:108139200	['G', 'A']	98663	24559.738180675507	-519.0109971540091	0.0001966249093471	0.0064744993926045	0.030369129321688	0.975773	0.975773	chr11	108139200	0.0106512031465242	chr11:108139200:G:A
chr11:108139374	['T', 'G']	98663	24978.32948792091	-1338.7692959806277	0.0008780400240827	0.006415752654821	0.136856900713424	0.891144	0.891144	chr11	108139374	0.0500521126271768	chr11:108139374:T:G
chr11:108139432	['A', 'C']	98663	47787.52899998987	-1528.2554962864936	-0.0091818246342419	0.0049860806984795	-1.8414913816059453	0.0655526	0.0655526	chr11	108139432	1.1834100782948775	chr11:108139432:A:C
chr11:108139811	['CCCCCATGCCCG', 'C']	98663	31688.45304102701	-1489.1113583856395	-0.0049283908729189	0.0057844664482897	-0.8520044012660987	0.394214	0.394214	chr11	108139811	0.4042679563762571	chr11:108139811:CCCCCATGCCCG:C
chr11:108140839	['T', 'C']	98663	117332.97382453729	-3945.410417153976	-0.008578649766472	0.0043528816645959	-1.970797836349726	0.0487498	0.0487498	chr11	108140839	1.3120271616900503	chr11:108140839:T:C
chr11:108141130	['A', 'G']	98663	117311.18233713567	-3937.465082990949	-0.0086562710542555	0.0043542432379216	-1.9880081523391029	0.0468135	0.0468135	chr11	108141130	1.3296288877368416	chr11:108141130:A:G
chr11:108142279	['T', 'A']	98663	31636.6032658274	-1500.4156744416016	-0.0053220922459226	0.0057879916950589	-0.9195058538985162	0.357833	0.357833	chr11	108142279	0.4463196105069517	chr11:108142279:T:A
chr11:108142366	['A', 'G']	98663	41253.1080631754	-836.7234613015506	-0.0030924503252734	0.0052710645815832	-0.5866842034298488	0.557417	0.557417	chr11	108142366	0.2538197903883973	chr11:108142366:A:G
chr11:108143361	['T', 'C']	98663	117365.06576025796	-3945.910213487764	-0.0088115438780119	0.0043542932710195	-2.0236450164388686	0.0430094	0.0430094	chr11	108143361	1.366436616002214	chr11:108143361:T:C
chr11:108143908	['A', 'C']	98663	2007.2865668910183	9.87216437664681	0.0020941934677686	0.0212758896553889	0.0984303595144001	0.921591	0.921591	chr11	108143908	0.0354617750986218	chr11:108143908:A:C
chr11:108145287	['G', 'T']	98663	49227.49262082388	-2195.9089922833778	-0.0164690345841731	0.0049382233075243	-3.3350121204683987	0.000853271	0.000853271	chr11	108145287	3.068913014421266	chr11:108145287:G:T
chr11:108146820	['G', 'A']	98663	66966.9323709208	-1780.4591011154926	0.0032996575246559	0.004509580751756	0.7316993987459055	0.464354	0.464354	chr11	108146820	0.3331508090360612	chr11:108146820:G:A
chr11:108150478	['T', 'C']	98663	116186.4634067644	-3242.313015507543	0.0132887505500678	0.0044574875691258	2.981219878684705	0.00287173	0.00287173	chr11	108150478	2.54185639486926	chr11:108150478:T:C
chr11:108150549	['G', 'A']	98663	67287.92379870356	-1721.816442358715	0.0046477459516292	0.0045048014429742	1.0317315891642476	0.3022	0.3022	chr11	108150549	0.5197055399969934	chr11:108150549:G:A
chr11:108151334	['A', 'T']	98663	113052.64616070884	-3049.1177943928246	0.0142345544540775	0.0043015931448695	3.309135470204763	0.00093618	0.00093618	chr11	108151334	3.0286406411218616	chr11:108151334:A:T
chr11:108151507	['C', 'T']	98663	113034.38121081796	-3138.1734097294534	0.0133899081067435	0.0043043445326795	3.1107891120435185	0.00186641	0.00186641	chr11	108151507	2.72899294731054	chr11:108151507:C:T
chr11:108152557	['G', 'A']	98663	112998.38434925514	-3119.1433425773266	0.0140824517836343	0.0043072055014506	3.2695100753589017	0.00107771	0.00107771	chr11	108152557	2.967498087334344	chr11:108152557:G:A
chr11:108153018	['T', 'C']	98663	131827.73968186372	-4386.776637694469	0.0068538441100289	0.0045123194478149	1.5189181947984105	0.128786	0.128786	chr11	108153018	0.8901313454638777	chr11:108153018:T:C
chr11:108153323	['T', 'C']	98663	18400.30547559196	-245.36323742137148	0.0293279092004427	0.007288906205676	4.023636520058969	5.7349e-05	5.7349e-05	chr11	108153323	4.241474150531123	chr11:108153323:T:C
chr11:108153609	['T', 'C']	98663	113127.22525116333	-3212.0729299860204	0.0152810614000829	0.0043081397454382	3.547020826393448	0.000389794	0.000389794	chr11	108153609	3.4091648501515586	chr11:108153609:T:C
chr11:108154487	['C', 'T']	98663	117510.82064616852	-2986.902511521599	0.0149627467011345	0.0043401327074728	3.447532070936828	0.000565969	0.000565969	chr11	108154487	3.2472073559100365	chr11:108154487:C:T
chr11:108160567	['TC', 'T']	98663	112915.17796859315	-3239.1594301838704	0.015012931946934	0.0043074486144754	3.485342087769084	0.000491722	0.000491722	chr11	108160567	3.3082803606240923	chr11:108160567:TC:T
chr11:108160649	['G', 'A']	98663	18701.27456386656	-227.53119070683127	0.028523793535693	0.00723599739042	3.9419297709333976	8.08844e-05	8.08844e-05	chr11	108160649	4.09213523175256	chr11:108160649:G:A
chr11:108163228	['C', 'T']	98663	113006.77992031391	-3229.964999585316	0.0149098763162406	0.0043087267795956	3.4603902913611604	0.000539621	0.000539621	chr11	108163228	3.267911157579347	chr11:108163228:C:T
chr11:108163397	['A', 'G']	98663	78943.405008872	-3712.9036423006737	-0.0146520195501056	0.0043530235028636	-3.3659408318073325	0.000763122	0.000763122	chr11	108163397	3.1174060260145726	chr11:108163397:A:G
chr11:108167750	['A', 'G']	98663	68922.0668896999	-1761.6405559478555	0.0048626447258705	0.0044765659637262	1.086244403695317	0.277374	0.277374	chr11	108167750	0.5569342504932017	chr11:108167750:A:G
chr11:108168315	['T', 'C']	98663	24750.01024824888	-1369.9212488123335	-0.000931825615576	0.0064375255783015	-0.1447490350511177	0.884909	0.884909	chr11	108168315	0.0531013878669799	chr11:108168315:T:C
chr11:108169377	['A', 'G']	98663	114792.43308124325	-3137.462331052129	0.0141109574435886	0.00431619343809	3.26930607860635	0.00107849	0.00107849	chr11	108169377	2.9671838774181385	chr11:108169377:A:G
chr11:108169757	['G', 'T']	98663	16505.3383204095	-809.8809080753922	0.0144303335694893	0.0076966479565405	1.8748854892377784	0.0608114	0.0608114	chr11	108169757	1.2160149981450368	chr11:108169757:G:T
chr11:108171089	['G', 'A']	98663	26015.54836387814	-1404.7099045523207	-0.001885049235063	0.006507658916134	-0.2896662623773256	0.772072	0.772072	chr11	108171089	0.1123421974043696	chr11:108171089:G:A
chr11:108173261	['C', 'T']	98663	117331.97361164611	-2997.734691404285	0.0151747938652321	0.0043383779403955	3.49780357398938	0.000469313	0.000469313	chr11	108173261	3.328537415636069	chr11:108173261:C:T
chr11:108173364	['T', 'A']	98663	25508.32685952926	-1676.5193920958404	-0.0234570097522254	0.0063395662249426	-3.7000969656149416	0.000215634	0.000215634	chr11	108173364	3.666282760886917	chr11:108173364:T:A
chr11:108174268	['A', 'G']	98663	87631.93125279013	-1963.4798610997136	0.0149364821553168	0.0043037186301166	3.47059913508146	0.000519521	0.000519521	chr11	108174268	3.284396892765533	chr11:108174268:A:G
chr11:108175229	['C', 'T']	98663	113098.92631002702	-3193.384387805628	0.0153911473316253	0.0043078281510276	3.572832246790961	0.000353309	0.000353309	chr11	108175229	3.451845299444426	chr11:108175229:C:T
chr11:108177255	['A', 'G']	98663	24872.31909155428	-1355.399165267158	-0.0007378895140689	0.0064203402679378	-0.1149299699509494	0.908501	0.908501	chr11	108177255	0.0416745903215573	chr11:108177255:A:G
chr11:108180573	['A', 'G']	98663	114070.25931232114	-3149.0379914714654	0.0146659699431393	0.0043212167649615	3.393944516289444	0.000689207	0.000689207	chr11	108180573	3.1616503202461583	chr11:108180573:A:G
chr11:108181262	['G', 'A']	98663	68768.75809182049	-1728.5461704135416	0.0053085434134726	0.0044797922538546	1.1849976768241617	0.236021	0.236021	chr11	108181262	0.6270493539011937	chr11:108181262:G:A
chr11:108181701	['G', 'A']	98663	18718.399101638533	-214.8070322873907	0.0291539386787558	0.0072350200817083	4.029558777931125	5.59235e-05	5.59235e-05	chr11	108181701	4.252405655876114	chr11:108181701:G:A
chr11:108183160	['T', 'A']	98663	112298.59045671068	-3156.466244693276	0.0158803229063352	0.0043056188528985	3.688278839555111	0.000225897	0.000225897	chr11	108183160	3.6460895366409343	chr11:108183160:T:A
chr11:108183355	['A', 'G']	98663	18436.494906492324	-227.66016850581747	0.0308766425199297	0.0072842525260053	4.238820992229167	2.24901e-05	2.24901e-05	chr11	108183355	4.648008613512716	chr11:108183355:A:G
chr11:108183773	['T', 'C']	98663	114883.68788632347	-3111.299233565938	0.0146727371862553	0.0043229428921868	3.394154758040953	0.000688679	0.000688679	chr11	108183773	3.1619831598245685	chr11:108183773:T:C
chr11:108183877	['A', 'G']	98663	117984.92152284292	-2901.988179703508	0.0156867698070162	0.0043527541617443	3.603872220692984	0.000313665	0.000313665	chr11	108183877	3.5035339389206506	chr11:108183877:A:G
chr11:108184405	['G', 'C']	98663	12173.59247827148	-740.6010290278	-0.0002990914340228	0.0088602497490318	-0.0337565466544007	0.973071	0.973071	chr11	108184405	0.0118554703346745	chr11:108184405:G:C
chr11:108185981	['A', 'C']	98663	114434.19698306012	-3162.8946739327616	0.0145102823178463	0.0043137763601604	3.363707597791809	0.000769322	0.000769322	chr11	108185981	3.113891848035426	chr11:108185981:A:C
chr11:108187129	['G', 'A']	98663	117249.27467937334	-2992.77843853118	0.0152531070523958	0.0043381333771533	3.516053040859922	0.00043821	0.00043821	chr11	108187129	3.358317716014781	chr11:108187129:G:A
chr11:108187191	['C', 'A']	98663	68755.02795012167	-1733.6756505100705	0.0052669628709956	0.004480725653277	1.17547095684013	0.239809	0.239809	chr11	108187191	0.6201345219169423	chr11:108187191:C:A
chr11:108188273	['T', 'C']	98663	113172.29412838268	-3192.807596188808	0.0154644281493694	0.0043085937926296	3.589205409853913	0.000331848	0.000331848	chr11	108188273	3.4790607954442114	chr11:108188273:T:C
chr11:108189557	['T', 'C']	98663	18395.30512082388	-234.30426396484432	0.0302428817891435	0.0072897487552321	4.148686436886714	3.34668e-05	3.34668e-05	chr11	108189557	4.475385811657208	chr11:108189557:T:C
chr11:108189597	['G', 'A']	98663	27424.501652239145	-988.3607775918232	0.0124810010052071	0.0061599537634139	2.026151734991253	0.0427519	0.0427519	chr11	108189597	1.3690445793877553	chr11:108189597:G:A
chr11:108191081	['C', 'A']	98663	117504.72911702984	-2950.31994483435	0.0151584635044085	0.0043408487811844	3.49205058008781	0.000479537	0.000479537	chr11	108191081	3.3191778780117858	chr11:108191081:C:A
chr11:108192803	['T', 'A']	98663	144647.57524259534	-4473.654430226836	0.0050992882280346	0.0048038041728962	1.0615104289233024	0.288461	0.288461	chr11	108192803	0.5399128952629074	chr11:108192803:T:A
chr11:108194208	['A', 'G']	98663	113009.071333705	-3214.585037642777	0.0153414426536611	0.0043086100781606	3.5606477205777667	0.000370115	0.000370115	chr11	108194208	3.4316633134857613	chr11:108194208:A:G
chr11:108194525	['A', 'G']	98663	18439.055781940555	-226.08249305699047	0.0303773130009723	0.007282957974927	4.171013083633314	3.03507e-05	3.03507e-05	chr11	108194525	4.517831288027552	chr11:108194525:A:G
chr11:108194981	['G', 'A']	98663	113849.30881518124	-3120.483640803488	0.0151777766018306	0.0043087278380831	3.5225656324078107	0.000427584	0.000427584	chr11	108194981	3.368978554262412	chr11:108194981:G:A
chr11:108196507	['ATAAT', 'A']	98663	113977.05341499034	-3103.427178559169	0.0153274032795349	0.0043102603969001	3.556027216025805	0.000376681	0.000376681	chr11	108196507	3.424026285300476	chr11:108196507:ATAAT:A
chr11:108198227	['T', 'C']	98663	145005.86388151086	-4444.136826111089	0.0045118176774921	0.0048176741404485	0.936513667375616	0.349011	0.349011	chr11	108198227	0.4571608848917756	chr11:108198227:T:C
chr11:108204380	['T', 'TG']	98663	117866.91962330713	-2903.4130640901185	0.0154013461201491	0.0043446101697857	3.544931655147496	0.000392897	0.000392897	chr11	108204380	3.40572128726969	chr11:108204380:T:TG
chr11:108207130	['G', 'A']	98663	114133.41120481685	-3086.274104790318	0.0149993117345474	0.0043108302975671	3.47944843549338	0.000502664	0.000502664	chr11	108207130	3.2987222171415245	chr11:108207130:G:A
chr11:108207966	['G', 'T']	98663	114673.75871297363	-3120.604516709553	0.0142959723044085	0.0043155272190635	3.312682687125015	0.00092439	0.00092439	chr11	108207966	3.034144761341252	chr11:108207966:G:T
chr11:108209672	['G', 'A']	98663	113785.98525908132	-3120.4287049903214	0.0152005610009283	0.0043084581728638	3.528074404125938	0.000418785	0.000418785	chr11	108209672	3.3780088822317187	chr11:108209672:G:A
chr11:108209685	['C', 'T']	98663	113072.67358132836	-3185.619958920316	0.0155779682517388	0.0043080972034374	3.6159741798094136	0.000299369	0.000299369	chr11	108209685	3.523793173351604	chr11:108209685:C:T
chr11:108209705	['T', 'C']	98663	114685.19658119656	-3110.676671127169	0.0144865248481292	0.0043162046486604	3.356310932250454	0.000790195	0.000790195	chr11	108209705	3.102265722666822	chr11:108209705:T:C
chr11:108215081	['T', 'C']	98663	18771.331799383715	-237.18253085750223	0.0288672637653457	0.0072253951426636	3.995250528914853	6.46727e-05	6.46727e-05	chr11	108215081	4.189279007452084	chr11:108215081:T:C
chr11:108217766	['A', 'G']	98663	117578.58595722678	-2961.039904000215	0.0151587343840455	0.0043412435974839	3.491795390802579	0.000479995	0.000479995	chr11	108217766	3.318763286548828	chr11:108217766:A:G
chr11:108218424	['T', 'C']	98663	24822.767505980617	-1355.9949921250568	-0.0007479947053047	0.0064255692764642	-0.1164090951512258	0.907329	0.907329	chr11	108218424	0.0422352080043475	chr11:108218424:T:C
chr11:108222481	['A', 'T']	98663	114163.45631127011	-3091.278371607587	0.014915772451589	0.0043107582143899	3.460127362698699	0.000540148	0.000540148	chr11	108222481	3.2674872276274107	chr11:108222481:A:T
chr11:108223106	['G', 'A']	98663	112891.73058559973	-3211.9707275418627	0.0154231147382456	0.0043077573273414	3.5803118806982326	0.000343349	0.000343349	chr11	108223106	3.4642642131456003	chr11:108223106:G:A
chr11:108224493	['A', 'G']	98663	113473.85219577469	-3192.4217663452864	0.0147317054312367	0.004304824312595	3.42213859648923	0.000621558	0.000621558	chr11	108224493	3.206518339420296	chr11:108224493:A:G
chr11:108225414	['A', 'G']	98663	113459.3995053068	-3206.081021113484	0.0145302502665116	0.0043048387619318	3.3753297324406577	0.000737557	0.000737557	chr11	108225414	3.132204410836047	chr11:108225414:A:G
chr11:108226606	['A', 'G']	98663	113826.61274658884	-3164.002522884544	0.0143709879175574	0.0043072128729482	3.3364935380406817	0.000848737	0.000848737	chr11	108226606	3.0712268646955394	chr11:108226606:A:G
chr11:108227732	['TAA', 'T']	98663	86978.61819398536	-1989.4081362130576	0.0148544808997748	0.0043024162285899	3.4525903842277184	0.000555464	0.000555464	chr11	108227732	3.2553440827320825	chr11:108227732:TAA:T
chr11:108230765	['A', 'G']	98663	117271.33791565282	-3020.3760410206014	0.0145877122601016	0.0043391331458617	3.3618955145485967	0.000774388	0.000774388	chr11	108230765	3.111041385521669	chr11:108230765:A:G
chr11:108231192	['C', 'T']	98663	113434.694936388	-3203.920476685702	0.0145081756941665	0.0043050034147372	3.3700729817079864	0.000751771	0.000751771	chr11	108231192	3.123914431459254	chr11:108231192:C:T
chr11:108233798	['A', 'G']	98663	117053.87925159709	-3080.5673123376823	0.013939424223365	0.0043371551725496	3.213955615789159	0.00130962	0.00130962	chr11	108233798	2.8828547011714707	chr11:108233798:A:G
chr11:108235201	['T', 'C']	98663	112608.44888519212	-3289.1440232715554	0.0147386739457298	0.0043073399191483	3.4217577953875247	0.000622429	0.000622429	chr11	108235201	3.2059101810463715	chr11:108235201:T:C
chr11:108236055	['C', 'T']	98663	117939.90762649148	-2929.573686391689	0.0144030562020603	0.0043482558310747	3.3123755274768403	0.000925405	0.000925405	chr11	108236055	3.0336681583194336	chr11:108236055:C:T
chr11:108236770	['T', 'G']	98663	113395.58373462828	-3191.24236807342	0.0146922042041909	0.0043046289546247	3.413117450786593	0.0006425	0.0006425	chr11	108236770	3.192126867996668	chr11:108236770:T:G
chr11:108236933	['G', 'A']	98663	117237.57699403918	-3015.352180546124	0.0145186300715555	0.004337738615147	3.347050470228373	0.000817068	0.000817068	chr11	108236933	3.0877417980626363	chr11:108236933:G:A
chr11:108239936	['A', 'G']	98663	24807.01718178224	-1369.606634474865	-0.000618789255672	0.0064322577515692	-0.0962009421219258	0.923361	0.923361	chr11	108239936	0.0346284726942165	chr11:108239936:A:G
chr11:108240702	['TA', 'T']	98663	117067.85010695786	-3067.118333230123	0.0143293215315615	0.0043371743876385	3.303837994709612	0.000954049	0.000954049	chr11	108240702	3.020429319338754	chr11:108240702:TA:T
chr11:108242251	['G', 'T']	98663	44706.2499315742	-1395.5418630811173	0.0140756262668997	0.0050794607257016	2.7710867407002624	0.005588	0.005588	chr11	108242251	2.252743602557856	chr11:108242251:G:T
chr11:108242604	['C', 'G']	98663	117124.30363949714	-3059.952783103996	0.0144578656430547	0.0043369242195711	3.333668035473393	0.000857404	0.000857404	chr11	108242604	3.06681449473036	chr11:108242604:C:G
chr11:108243779	['A', 'G']	98663	18370.79296083043	-234.8812210453933	0.0300550171740013	0.0072943843290952	4.120295259754873	3.78696e-05	3.78696e-05	chr11	108243779	4.421709282117362	chr11:108243779:A:G
chr11:108245973	['T', 'C']	98663	118719.14756940935	-2854.203672724836	0.0149044887721851	0.0043617962583038	3.4170529501029603	0.000633285	0.000633285	chr11	108245973	3.198400798557836	chr11:108245973:T:C
chr11:108246608	['C', 'T']	98663	113515.860285471	-3207.060007021578	0.0144687316159558	0.0043065951216112	3.359668417249017	0.000780656	0.000780656	chr11	108246608	3.107540298021903	chr11:108246608:C:T
chr11:108247507	['T', 'A']	98663	113519.6139052504	-3208.014305807921	0.0143999045709382	0.0043068461494201	3.343491750425534	0.000827619	0.000827619	chr11	108247507	3.0821695476094475	chr11:108247507:T:A
chr11:108248321	['C', 'A']	98663	117079.15968772188	-3065.4694386013684	0.0143102127658765	0.0043374523507021	3.2992207426923987	0.00096988	0.00096988	chr11	108248321	3.013281996209759	chr11:108248321:C:A
chr11:108248639	['A', 'G']	98663	114481.29077359824	-3182.4832805275823	0.013896795340962	0.0043141978605622	3.221177097137371	0.00127707	0.00127707	chr11	108248639	2.893785297113606	chr11:108248639:A:G
chr11:108249712	['G', 'A']	98663	117334.6774101974	-3026.715443035084	0.0144044123647276	0.0043403101215252	3.318751877496188	0.000904535	0.000904535	chr11	108249712	3.0435746239254686	chr11:108249712:G:A
chr11:108253572	['G', 'A']	98663	112725.55643550292	-3251.0919432343494	0.0149987335777319	0.0043043690205662	3.4845371077777547	0.000493203	0.000493203	chr11	108253572	3.306974290390412	chr11:108253572:G:A
chr11:108255626	['A', 'G']	98663	24774.03512080378	-1369.8015521485815	-0.0010703611233269	0.006436777138544	-0.1662883614406222	0.86793	0.86793	chr11	108255626	0.0615152999843725	chr11:108255626:A:G
chr11:108258930	['A', 'G']	98663	112613.38322248362	-3271.383628574124	0.0149849255743296	0.0043048050591394	3.4809765758185858	0.000499805	0.000499805	chr11	108258930	3.3011994035486087	chr11:108258930:A:G
chr11:108259985	['G', 'A']	98663	18536.911189998544	-1151.842497239126	-0.0221279732194603	0.0073429087058427	-3.0135160473741176	0.00258305	0.00258305	chr11	108259985	2.5878671871236523	chr11:108259985:G:A
chr11:108260498	['T', 'C']	98663	117275.26373782322	-3013.764514910559	0.0145142034817123	0.0043382438689979	3.345640291324808	0.000821234	0.000821234	chr11	108260498	3.085533078655177	chr11:108260498:T:C
chr11:108261049	['C', 'T']	98663	112797.00836357736	-3245.2373588381747	0.014975116531922	0.0043041990109694	3.4791877637993465	0.000503153	0.000503153	chr11	108261049	3.2982999335285355	chr11:108261049:C:T
chr11:108261070	['T', 'C']	98663	117299.09993308736	-3014.3313238434544	0.0145262185496571	0.0043381903116347	3.348451198809531	0.00081295	0.00081295	chr11	108261070	3.089936164605018	chr11:108261070:T:C
chr11:108262920	['A', 'G']	98663	114177.24286969972	-3128.891770856016	0.0138463287434295	0.0043326979042685	3.1957752535177084	0.001395	0.001395	chr11	108262920	2.855425792390384	chr11:108262920:A:G
chr11:108265883	['A', 'T']	98663	66461.16620712477	-1760.1086166110822	0.0049497796677035	0.0045658771567301	1.0840807796170226	0.278332	0.278332	chr11	108265883	0.5554368596936514	chr11:108265883:A:T
chr11:108269789	['A', 'G']	98663	24816.515280832817	-1376.8162768898053	-0.0014644141085427	0.0064299973179699	-0.2277472347383612	0.819843	0.819843	chr11	108269789	0.0862693070819969	chr11:108269789:A:G
chr11:108270407	['G', 'A']	98663	68128.5008617019	-1824.6527223264343	0.0050355710891151	0.0044836215732461	1.123103501678736	0.261396	0.261396	chr11	108270407	0.5827010624755169	chr11:108270407:G:A
chr11:108271890	['G', 'A']	98663	68122.3327317889	-1826.5650206575576	0.004995721109177	0.0044835526628849	1.1142327267686427	0.265182	0.265182	chr11	108271890	0.5764559582686947	chr11:108271890:G:A
chr11:108272455	['C', 'T']	98663	117588.79556560348	-2981.766653855233	0.0141531213224383	0.0043477556866493	3.255270613732596	0.00113323	0.00113323	chr11	108272455	2.9456819369207503	chr11:108272455:C:T
chr11:108279480	['CT', 'C']	98663	24689.50433372192	-1382.858723438164	-0.001724498894082	0.0064441661076721	-0.2676062139411517	0.789003	0.789003	chr11	108279480	0.1029213454839019	chr11:108279480:CT:C
chr11:108281918	['A', 'G']	98663	113012.19960259936	-3238.3116190214423	0.0147216432433539	0.0043032704213217	3.4210360497939902	0.000624083	0.000624083	chr11	108281918	3.2047576474251223	chr11:108281918:A:G
chr11:108284670	['G', 'A']	98663	113372.8327419813	-3218.9223486530664	0.013987776918194	0.0043074027692776	3.247380769209985	0.00116511	0.00116511	chr11	108284670	2.9336330702278315	chr11:108284670:G:A
chr11:108285746	['C', 'A']	98663	112181.46629834258	-3233.6043386203	0.0137531483648416	0.0042976143708734	3.2001820493834483	0.00137384	0.00137384	chr11	108285746	2.8620638430866925	chr11:108285746:C:A
chr11:108287407	['T', 'C']	98663	113105.806015998	-3241.498103325079	0.0143693207892379	0.004304657877195	3.3380866027385867	0.000843886	0.000843886	chr11	108287407	3.073716217965452	chr11:108287407:T:C
chr11:108288629	['G', 'A']	98663	113585.68736105882	-3221.240989759575	0.0138764968422906	0.0043142686452187	3.216419278310142	0.00129843	0.00129843	chr11	108288629	2.8865814587672056	chr11:108288629:G:A
chr11:108290475	['T', 'A']	98663	113379.73346595772	-3213.7940648439835	0.0146335495037783	0.0043096070160908	3.3955647113857053	0.000685142	0.000685142	chr11	108290475	3.1642194089086555	chr11:108290475:T:A
chr11:108290525	['A', 'G']	98663	117053.05953843464	-3075.253963531297	0.014263734982352	0.0043459717965308	3.282058800689392	0.00103088	0.00103088	chr11	108290525	2.9867918859977287	chr11:108290525:A:G
chr11:108293006	['A', 'G']	98663	113059.79389073073	-3240.893821629798	0.0145347271569711	0.0043051238001998	3.3761461531713306	0.000735372	0.000735372	chr11	108293006	3.133492910334707	chr11:108293006:A:G
chr11:108294326	['A', 'G']	98663	68208.59189570053	-1826.1055340610665	0.0049336569193279	0.0044831868012785	1.1004798903139454	0.271126	0.271126	chr11	108294326	0.5668288331568891	chr11:108294326:A:G
chr11:108294348	['A', 'G']	98663	113046.76995052912	-3243.8968939570614	0.0144454891929143	0.0043050949811482	3.3554402994986443	0.000792686	0.000792686	chr11	108294348	3.100898812017826	chr11:108294348:A:G
chr11:108294492	['T', 'C']	98663	117620.99587375933	-2980.5641059884506	0.0142265112189898	0.0043478164301393	3.272104847934856	0.00106787	0.00106787	chr11	108294492	2.971481614085606	chr11:108294492:T:C
chr11:108294679	['G', 'A']	98663	113045.76975791733	-3245.779139247814	0.0144862129247506	0.0043054576596445	3.3646162777376936	0.000766794	0.000766794	chr11	108294679	3.1153212940426527	chr11:108294679:G:A
chr11:108294680	['C', 'G']	98663	113044.91536145494	-3242.767904945644	0.0145376011452169	0.0043054682651628	3.37654356039413	0.000734311	0.000734311	chr11	108294680	3.1341199659995675	chr11:108294680:C:G
chr11:108296231	['TC', 'T']	98663	113518.89980537927	-3256.6877518184806	0.0150223429712738	0.0043334473040249	3.466603356944237	0.000527303	0.000527303	chr11	108296231	3.2779397578175224	chr11:108296231:TC:T
chr11:108298136	['A', 'G']	98663	113423.14163338132	-3205.400614837535	0.0142778625590562	0.0043078025238997	3.314419005941532	0.000918669	0.000918669	chr11	108298136	3.0368409384153106	chr11:108298136:A:G
chr11:108298268	['A', 'C']	98663	24811.772200145977	-1381.455792260516	-0.0017073335047068	0.0064306951810747	-0.265497501690252	0.790627	0.790627	chr11	108298268	0.1020283585349305	chr11:108298268:A:C
chr11:108299544	['G', 'A']	98663	112350.3294741431	-3299.820189223278	0.0147268172177801	0.0043046756689254	3.4211212064337104	0.000623888	0.000623888	chr11	108299544	3.204893367605576	chr11:108299544:G:A
chr11:108303446	['G', 'A']	98663	113827.22764136975	-3173.987595222984	0.014138208311036	0.004308108040006	3.281767351177247	0.00103194	0.00103194	chr11	108303446	2.9863455531220184	chr11:108303446:G:A
chr11:108303464	['C', 'T']	98663	112528.38905784316	-3295.115763549225	0.0146130773849382	0.0043052122159058	3.3942757411467985	0.000688374	0.000688374	chr11	108303464	3.1621755414092227	chr11:108303464:C:T
chr11:108306811	['C', 'T']	98663	114366.50158656132	-3188.789021169179	0.0137453509960489	0.0043129798409179	3.1869731607935066	0.00143815	0.00143815	chr11	108306811	2.842195814387853	chr11:108306811:C:T
chr11:108311342	['G', 'A']	98663	117162.37501140455	-3039.2334803366875	0.013893238224446	0.0043379537849314	3.202716975156918	0.00136181	0.00136181	chr11	108311342	2.8658834810485017	chr11:108311342:G:A
chr11:108312686	['ACT', 'A']	98663	113384.02853927578	-3219.550983375788	0.0140846283310135	0.0043056467546272	3.271199225964604	0.00107129	0.00107129	chr11	108312686	2.9700929490081087	chr11:108312686:ACT:A
chr11:108313867	['G', 'A']	98663	117452.47573238725	-2991.8811182497257	0.0142187282879347	0.0043414919334574	3.275078822180691	0.00105669	0.00105669	chr11	108313867	2.976052402508824	chr11:108313867:G:A
chr11:108314114	['A', 'G']	98663	112577.07694647516	-3292.1693880211023	0.0146048523434947	0.0043057726525168	3.3919237085027447	0.00069431	0.00069431	chr11	108314114	3.158446579646884	chr11:108314114:A:G
chr11:108314296	['G', 'A']	98663	113774.51386537158	-3175.6454929630854	0.0141073397997491	0.004308528636994	3.274282472819174	0.00105967	0.00105967	chr11	108314296	2.974829360671518	chr11:108314296:G:A
chr11:108314751	['C', 'T']	98663	113056.0635023621	-3243.857021593988	0.0147251927558956	0.0043054392417651	3.4201371634868103	0.000626149	0.000626149	chr11	108314751	3.203322308677861	chr11:108314751:C:T
chr11:108315222	['A', 'G']	98663	182795.8218336628	-5810.228590069623	0.0146236032055219	0.0081264827321944	1.7994996959247958	0.0719427	0.0719427	chr11	108315222	1.1430132671972797	chr11:108315222:A:G
chr11:108315531	['G', 'A']	98663	117306.3142193694	-3052.559692070415	0.0137975838902048	0.0043394958911001	3.179536111211064	0.00147557	0.00147557	chr11	108315531	2.8310401830514293	chr11:108315531:G:A
chr11:108316785	['G', 'C']	98663	113451.92942012768	-3195.2186974114093	0.0145647233469929	0.0043095282674436	3.3796560651480574	0.000726047	0.000726047	chr11	108316785	3.139035264726953	chr11:108316785:G:C
chr11:108316962	['G', 'A']	98663	24764.07972977088	-1394.000498026383	-0.0022301452965449	0.0064381729434909	-0.3463941270480548	0.729047	0.729047	chr11	108316962	0.1372444728031737	chr11:108316962:G:A
chr11:108317984	['T', 'G']	98663	14375.788355282491	-572.6938678827413	0.0077191768755433	0.0081889826203221	0.9426295345147212	0.345873	0.345873	chr11	108317984	0.4610833391382344	chr11:108317984:T:G
chr11:108323346	['C', 'T']	98663	117204.51026470256	-3049.5802137308388	0.0137752206767664	0.0043392279869926	3.1745786849779045	0.001501	0.001501	chr11	108323346	2.8236193077567298	chr11:108323346:C:T
chr11:108323801	['C', 'A']	98663	118560.42004642628	-2860.297715925761	0.0146947417637309	0.0043590888492054	3.371058097705296	0.000749088	0.000749088	chr11	108323801	3.1254671600448964	chr11:108323801:C:A
chr11:108323830	['C', 'T']	98663	113740.90362312966	-3171.956845468276	0.0141340703576513	0.0043077922687153	3.28104733840066	0.00103458	0.00103458	chr11	108323830	2.985235921416588	chr11:108323830:C:T
chr11:108325782	['G', 'C']	98663	113745.58609187591	-3165.393497869652	0.0142380835690523	0.0043082896087547	3.304811157569254	0.000950743	0.000950743	chr11	108325782	3.0219368634683805	chr11:108325782:G:C
chr11:108329415	['T', 'G']	98663	113264.9919277146	-3230.794306862318	0.0144441789983253	0.004307173617747	3.353516779265717	0.000798216	0.000798216	chr11	108329415	3.0978795711622844	chr11:108329415:T:G
chr11:108329455	['G', 'A']	98663	14265.92829186186	-804.1899717236157	0.0028910931901657	0.0082219995478099	0.3516289648709356	0.725117	0.725117	chr11	108329455	0.1395919129396486	chr11:108329455:G:A
chr11:108333526	['A', 'G']	98663	78740.7500228109	-3727.875190818664	-0.014669426337069	0.0043590549650476	-3.3652767525744856	0.000764961	0.000764961	chr11	108333526	3.1163607059137663	chr11:108333526:A:G
chr11:108334218	['GT', 'G']	98663	113406.43694241688	-3203.373116151951	0.0144165165010611	0.0043058919705218	3.3480906162431805	0.000814008	0.000814008	chr11	108334218	3.0893713268813365	chr11:108334218:GT:G
chr11:108334656	['G', 'A']	98663	113778.91094237864	-3170.7385948617884	0.0140978133046227	0.0043079505687225	3.272510461698112	0.00106634	0.00106634	chr11	108334656	2.9721042994550344	chr11:108334656:G:A
chr11:108336577	['T', 'G']	98663	114452.36069828268	-3199.3827773925623	0.0135069784716178	0.0043125986247235	3.1319813520748894	0.00173682	0.00173682	chr11	108336577	2.760245188494431	chr11:108336577:T:G
chr11:108336666	['T', 'C']	98663	117083.09448922692	-3083.7699867512074	0.0138915710917048	0.0043360745223275	3.203720558808125	0.00135707	0.00135707	chr11	108336666	2.8673977501076457	chr11:108336666:T:C
chr11:108338472	['C', 'T']	98663	117453.237627476	-2998.2930189565377	0.0140947723296003	0.0043403261074382	3.2473993844484275	0.00116504	0.00116504	chr11	108338472	2.9336591634954257	chr11:108338472:C:T
chr11:108338633	['A', 'G']	98663	117487.38828061636	-2994.117922756882	0.0141891240725251	0.0043407797719015	3.2687961191612063	0.00108043	0.00108043	chr11	108338633	2.9664033653828	chr11:108338633:A:G
chr11:108339382	['A', 'G']	98663	113528.61609505364	-3217.4717906121946	0.0142119872855663	0.0043055378204224	3.3008622565465595	0.000964224	0.000964224	chr11	108339382	3.015822062919547	chr11:108339382:A:G
chr11:108340150	['CTTTAT', 'C']	98663	25309.66968784533	-1614.847626130866	-0.0214890089565496	0.0063633794352882	-3.3769806083512623	0.000733145	0.000733145	chr11	108340150	3.1348101229411967	chr11:108340150:CTTTAT:C
chr11:108340685	['T', 'G']	98663	117336.24567575783	-3041.7909484631937	0.0141059258935928	0.0043388639346257	3.251064358350184	0.00115012	0.00115012	chr11	108340685	2.9392568443255565	chr11:108340685:T:G
chr11:108344368	['A', 'G']	98663	113896.47757365622	-3188.460980041916	0.0138352862028666	0.0043081190456757	3.2114447294008364	0.00132112	0.00132112	chr11	108344368	2.879057732748163	chr11:108344368:A:G
chr11:108344670	['T', 'G']	98663	18628.58739507725	-212.2522349834888	0.0322041222299334	0.0072518040025165	4.440842888025941	8.97044e-06	8.97044e-06	chr11	108344670	5.047186254293089	chr11:108344670:T:G
chr11:108346322	['T', 'G']	98663	114002.45901389884	-3211.020755693098	0.0138694414835605	0.0043130148269741	3.215718479987447	0.0013016	0.0013016	chr11	108346322	2.885522460071197	chr11:108346322:T:G
chr11:108347469	['T', 'C']	98663	117342.11170363764	-3061.687686994826	0.0137403236136286	0.0043390076578226	3.1666972490487946	0.00154228	0.00154228	chr11	108347469	2.8118367732268004	chr11:108347469:T:C
chr11:108348120	['A', 'G']	98663	41331.7972972973	-773.1326014926691	-0.0021780233935538	0.0052755569264015	-0.4128518417939697	0.679716	0.679716	chr11	108348120	0.1676725069941336	chr11:108348120:A:G
chr11:108348612	['C', 'A']	98663	117235.11829136896	-3052.9282573267465	0.0138357792180594	0.0043431530773766	3.185653135306159	0.00144473	0.00144473	chr11	108348612	2.840213308939626	chr11:108348612:C:A
chr11:108348693	['G', 'A']	98663	113401.83487727903	-3215.747313907627	0.0141754053306373	0.0043071174500812	3.291158296686336	0.000998108	0.000998108	chr11	108348693	3.000822463455768	chr11:108348693:G:A
chr11:108349930	['C', 'T']	98663	68375.32547294145	-1791.2044707747286	0.0045906214180668	0.0044810257901249	1.0244577097019527	0.305622	0.305622	chr11	108349930	0.5148153865665468	chr11:108349930:C:T
chr11:108350755	['A', 'G']	98663	117390.12484285656	-3054.7539533898494	0.0137362075014765	0.0043401477381431	3.164917032836622	0.00155174	0.00155174	chr11	108350755	2.809181044691599	chr11:108350755:A:G
chr11:108350756	['G', 'C']	98663	117386.98532065448	-3055.237994329313	0.0137221771633822	0.0043400257932185	3.16177318227546	0.00156859	0.00156859	chr11	108350756	2.8044905580105275	chr11:108350756:G:C
chr11:108350938	['C', 'G']	98663	117389.79611325686	-3042.8763361750766	0.0140182726029576	0.0043399960267987	3.230019685823962	0.00123822	0.00123822	chr11	108350938	2.9072021854470926	chr11:108350938:C:G
chr11:108352074	['C', 'A']	98663	113419.14078181711	-3230.545736206722	0.0139430813103201	0.0043052012602793	3.238659581135461	0.00120133	0.00120133	chr11	108352074	2.9203376774489422	chr11:108352074:C:A
chr11:108352664	['T', 'C']	98663	113888.0862808309	-3187.816362394862	0.0137982281529382	0.004307881883523	3.203019146303489	0.00136038	0.00136038	chr11	108352664	2.866339761591923	chr11:108352664:T:C
chr11:108354150	['G', 'A']	98663	12189.08815708723	-706.4659010793462	0.0024321319411659	0.0088872789098477	0.273664410202205	0.784343	0.784343	chr11	108354150	0.1054939750309493	chr11:108354150:G:A
chr11:108355298	['A', 'G']	98663	117298.9665862412	-3065.4315539770287	0.0137065291875099	0.0043391720820219	3.1587890335805846	0.00158474	0.00158474	chr11	108355298	2.800041980025159	chr11:108355298:A:G
chr11:108356128	['A', 'T']	98663	112765.14398670016	-3267.9339319228434	0.0146710310240226	0.0043043232353889	3.4084408214052058	0.000653614	0.000653614	chr11	108356128	3.1846786540618863	chr11:108356128:A:T
chr11:108357854	['A', 'G']	98663	113500.8392960678	-3221.2748586030366	0.0141650710952281	0.0043067242891764	3.2890591884015783	0.00100558	0.00100558	chr11	108357854	2.9975833729275227	chr11:108357854:A:G
chr11:108359147	['T', 'C']	98663	41144.59581474317	-751.5495508915609	-0.0014777426057064	0.0052890326411051	-0.2793975204882889	0.77994	0.77994	chr11	108359147	0.1079388058623191	chr11:108359147:T:C
chr11:108361737	['C', 'T']	98663	112442.49108766067	-3305.316407418701	0.0143632294494758	0.0043074004779891	3.3345470250263127	0.000854699	0.000854699	chr11	108361737	3.06818680416621	chr11:108361737:C:T
chr11:108361748	['G', 'T']	98663	113385.5144119892	-3208.624768407759	0.0142640448187532	0.0043083631702528	3.3107805110858965	0.000930695	0.000930695	chr11	108361748	3.031192619253836	chr11:108361748:G:T
chr11:108363073	['C', 'A']	98663	114353.77101984128	-3199.381481328317	0.0135488441994177	0.0043123739105061	3.1418528357220645	0.00167932	0.00167932	chr11	108363073	2.774866539721173	chr11:108363073:C:A
chr11:108364388	['C', 'A']	98663	24697.50708123397	-1373.841244534259	-0.0011389287269622	0.0064418821816001	-0.1768006143011087	0.859665	0.859665	chr11	108364388	0.0656707545648635	chr11:108364388:C:A
chr11:108367112	['C', 'T']	98663	113397.53881556272	-3223.767510655727	0.0140978237039628	0.004304984498373	3.274767588429388	0.00105785	0.00105785	chr11	108367112	2.975575909607726	chr11:108367112:C:T
chr11:108369342	['G', 'A']	98663	113778.98341393186	-3177.46760449168	0.0140814719710327	0.0043073502503468	3.2691727286163914	0.00107899	0.00107899	chr11	108369342	2.9669825803077696	chr11:108369342:G:A
chr11:108372749	['A', 'C']	98663	12147.108054412392	-709.2865617258439	0.0024034460343763	0.0088555764952863	0.2714048075419639	0.78608	0.78608	chr11	108372749	0.1045332532092534	chr11:108372749:A:C
chr11:108372901	['C', 'T']	98663	78641.2886489227	-3729.57533091588	-0.0146508301323487	0.0043608708969274	-3.359611068209188	0.000780818	0.000780818	chr11	108372901	3.1074501835450423	chr11:108372901:C:T
chr11:108373028	['C', 'T']	98663	113460.44953365768	-3215.165976617113	0.0142818737170852	0.0043055657308051	3.3170725080103645	0.000909989	0.000909989	chr11	108373028	3.040963857424153	chr11:108373028:C:T
chr11:108373387	['T', 'C']	98663	113817.30394939586	-3183.22226956458	0.0139781759452657	0.0043077853990856	3.2448635784486144	0.00117546	0.00117546	chr11	108373387	2.929792144994888	chr11:108373387:T:C
chr11:108373524	['A', 'T']	98663	113467.25072986782	-3212.00456206426	0.0143262197936055	0.0043054830492155	3.327436115725911	0.000876811	0.000876811	chr11	108373524	3.0570940104001547	chr11:108373524:A:T
chr11:108373888	['T', 'C']	98663	117066.42486568676	-3079.802000459038	0.0139672901165522	0.0043363218668394	3.220999396599749	0.00127786	0.00127786	chr11	108373888	2.893516724079012	chr11:108373888:T:C
chr11:108374371	['T', 'C']	98663	113809.22380933068	-3174.812959105898	0.0141174292923513	0.0043075568478967	3.277363431487711	0.00104818	0.00104818	chr11	108374371	2.979564131193724	chr11:108374371:T:C
chr11:108374599	['C', 'T']	98663	24775.02658177801	-1380.7833674779356	-0.0017147335546297	0.0064347804411807	-0.2664789529812018	0.789871	0.789871	chr11	108374599	0.102443830940918	chr11:108374599:C:T
chr11:108375318	['A', 'G']	98663	113876.26975880528	-3174.5695319199585	0.0141885458490769	0.0043077762205516	3.2937054114802606	0.000989109	0.000989109	chr11	108375318	3.004755846431033	chr11:108375318:A:G
chr11:108375510	['A', 'G']	98663	115334.51459249565	-3239.109913936896	0.0133407988243581	0.0043373218016821	3.075814854038331	0.00209986	0.00209986	chr11	108375510	2.677809659196683	chr11:108375510:A:G
chr11:108376067	['G', 'C']	98663	113419.62273442643	-3196.816791785808	0.014581663358006	0.0043083762472164	3.384491632416515	0.000713379	0.000713379	chr11	108376067	3.1466796792958927	chr11:108376067:G:C
chr11:108376131	['C', 'T']	98663	113384.1969575332	-3205.9671992564217	0.01430981116512	0.0043099380669082	3.32018951153636	0.00089989	0.00089989	chr11	108376131	3.045810574241421	chr11:108376131:C:T
chr11:108377161	['A', 'G']	98663	114637.16288558884	-3183.173747855651	0.0137197694110865	0.0043218130810274	3.174540211217308	0.0015012	0.0015012	chr11	108377161	2.823561444258955	chr11:108377161:A:G
chr11:108377959	['C', 'A']	98663	113526.95913671434	-3200.0165528693124	0.0139371764035252	0.0043177858122702	3.227852656312597	0.00124764	0.00124764	chr11	108377959	2.9039107099803	chr11:108377959:C:A
chr11:108378047	['C', 'G']	98663	112497.70552489396	-3260.489352395515	0.0148929281874884	0.0043220642330414	3.4457905723923457	0.000569628	0.000569628	chr11	108378047	3.244408671150307	chr11:108378047:C:G
chr11:108379550	['A', 'G']	98663	24797.1118392355	-1379.4101028072123	-0.0015506779887801	0.0064346970395946	-0.2409869461201267	0.809566	0.809566	chr11	108379550	0.0917477395389234	chr11:108379550:A:G
chr11:108379654	['G', 'A']	98663	113801.64004668404	-3169.5830230092683	0.0141749879387201	0.0043095143782268	3.2892309189956337	0.00100497	0.00100497	chr11	108379654	2.997846902451374	chr11:108379654:G:A
chr11:108380484	['C', 'A']	98663	113804.3762431443	-3174.5884214305443	0.0141603300689764	0.0043076940640079	3.2872181400462708	0.00101218	0.00101218	chr11	108380484	2.99474224831102	chr11:108380484:C:A
chr11:108382525	['C', 'T']	98663	113812.14569731137	-3182.330979612926	0.0140037728162158	0.0043080292681617	3.2506215590757352	0.00115192	0.00115192	chr11	108382525	2.938577681299076	chr11:108382525:C:T
chr11:108384272	['T', 'C']	98663	68611.68995022254	-1781.2031204304456	0.0049601438456464	0.0044777752869947	1.107725048207005	0.267983	0.267983	chr11	108384272	0.5718927553755573	chr11:108384272:T:C
chr11:108385101	['C', 'T']	98663	117005.10942665325	-3091.451205382521	0.0137840588202735	0.0043365204717784	3.178598812107205	0.00148034	0.00148034	chr11	108385101	2.8296385257094454	chr11:108385101:C:T
chr11:108385409	['G', 'A']	98663	113482.11873915711	-3219.785687991744	0.0142386853939632	0.0043067098903694	3.306163116722419	0.000946168	0.000946168	chr11	108385409	3.02403174415305	chr11:108385409:G:A
chr11:108386132	['C', 'T']	98663	68538.5348669803	-1788.9678027969503	0.0046882261290858	0.0044795318233111	1.0465884190594823	0.295292	0.295292	chr11	108386132	0.529748318706842	chr11:108386132:C:T
chr11:108387060	['T', 'C']	98663	114518.104940465	-3192.8675153354293	0.0136861835661387	0.0043180840773635	3.169503724553477	0.00152746	0.00152746	chr11	108387060	2.8160301539212407	chr11:108387060:T:C
chr11:108387216	['A', 'G']	98663	119079.44639847454	-3172.02662951719	0.0148976520031273	0.0044480812906455	3.349231057098152	0.000810665	0.000810665	chr11	108387216	3.091158576995052	chr11:108387216:A:G
chr11:108389884	['T', 'C']	98663	113832.84145945714	-3189.4410534911385	0.013912132956831	0.0043093585454337	3.2283535496420064	0.00124546	0.00124546	chr11	108389884	2.9046702159863544	chr11:108389884:T:C
chr11:108389946	['A', 'G']	98663	113840.07606193652	-3175.6557404261976	0.0142110990129692	0.004309096383037	3.2979301806550363	0.000974348	0.000974348	chr11	108389946	3.0112859019645586	chr11:108389946:A:G
chr11:108390534	['G', 'A']	98663	116973.56760921804	-3088.2298669370107	0.0138504652308032	0.0043357483261328	3.1944809036359905	0.00140127	0.00140127	chr11	108390534	2.8534781757688514	chr11:108390534:G:A
chr11:108391183	['C', 'T']	98663	24794.27214484116	-1380.1550221495531	-0.0014422006863535	0.0064325620680665	-0.2242031512627165	0.8226	0.8226	chr11	108391183	0.0848112948268437	chr11:108391183:C:T
chr11:108391363	['C', 'A']	98663	117291.72029035453	-3046.942480671931	0.0139451754961687	0.0043384721803258	3.21430561648115	0.00130802	0.00130802	chr11	108391363	2.883385615474112	chr11:108391363:C:A
chr11:108391712	['G', 'A']	98663	113855.8607041396	-3168.9514671077904	0.0142600811310031	0.0043096212751045	3.3088942672015365	0.000936987	0.000936987	chr11	108391712	3.0282664345843995	chr11:108391712:G:A
chr11:108394486	['T', 'C']	98663	114392.73944254612	-3207.527540987385	0.0134455978152594	0.0043135030089431	3.1170948037784223	0.00182695	0.00182695	chr11	108394486	2.738273338263902	chr11:108394486:T:C
chr11:108394713	['AC', 'A']	98663	113457.04852183787	-3216.5206756490225	0.0142343416819122	0.0043057992140231	3.305853565013848	0.000947213	0.000947213	chr11	108394713	3.0235523501170154	chr11:108394713:AC:A
chr11:108395149	['C', 'G']	98663	113732.15447162771	-3212.4849045833	0.0144621949256128	0.0043195352587742	3.3480904910397054	0.000814009	0.000814009	chr11	108395149	3.089370793355603	chr11:108395149:C:G
chr11:108395553	['G', 'A']	98663	18589.604866494257	-235.7634324504838	0.0295664629847831	0.0073008449612208	4.049731660078817	5.13155e-05	5.13155e-05	chr11	108395553	4.28975143512751	chr11:108395553:G:A
chr11:108396128	['C', 'T']	98663	45885.59646350268	-1407.4638606369422	0.0130449202491234	0.0050931710903869	2.5612570278161133	0.0104309	0.0104309	chr11	108396128	1.9816782181150896	chr11:108396128:C:T
chr11:108396598	['A', 'G']	98663	68772.74698195232	-1790.7025593820738	0.0049121234564806	0.0044821901317608	1.095920367517043	0.273116	0.273116	chr11	108396598	0.5636528567692095	chr11:108396598:A:G
chr11:108397559	['G', 'T']	98663	112585.7856969033	-3297.8679069791056	0.01453815406308	0.0043052866233731	3.3768144457916427	0.000733588	0.000733588	chr11	108397559	3.1345477814498235	chr11:108397559:G:T
chr11:108400880	['G', 'A']	98663	113475.3028659482	-3203.3820326238465	0.0144884620236257	0.0043054749282452	3.365125163910954	0.000765381	0.000765381	chr11	108400880	3.116122323007228	chr11:108400880:G:A
chr11:108404163	['T', 'C']	98663	113889.40145800378	-3182.852957510985	0.0140942019836165	0.0043088153735292	3.271015525567109	0.00107199	0.00107199	chr11	108404163	2.96980926591664	chr11:108404163:T:C
chr11:108405364	['C', 'G']	98663	79232.50104430698	-3639.400943521655	-0.0143015178657635	0.0043495061531199	-3.2880785455389674	0.00100909	0.00100909	chr11	108405364	2.9960700976280337	chr11:108405364:C:G
chr11:108408474	['A', 'G']	98663	113914.54029181344	-3171.5510562502323	0.0142683852357972	0.0043102399802721	3.310345897468157	0.000932141	0.000932141	chr11	108408474	3.0305183892658367	chr11:108408474:A:G
chr11:108410277	['A', 'G']	98663	113769.06215342192	-3175.914512863394	0.0144171039583005	0.0043093240519164	3.345560413793618	0.000821471	0.000821471	chr11	108410277	3.085407763649835	chr11:108410277:A:G
chr11:108410540	['G', 'A']	98663	112735.41840232014	-3260.319858035886	0.0151489114997587	0.0043067970483812	3.517442621414584	0.000435922	0.000435922	chr11	108410540	3.360591212566392	chr11:108410540:G:A
chr11:108411176	['C', 'T']	98663	113766.67400318342	-3173.833131714587	0.0144146164648324	0.0043094235893371	3.3449059174639006	0.000823412	0.000823412	chr11	108411176	3.0843828080990288	chr11:108411176:C:T
chr11:108411442	['A', 'G']	98663	113767.7459242436	-3176.731943577181	0.0143645466676775	0.0043097220993241	3.333056363409168	0.000859291	0.000859291	chr11	108411442	3.065859736875981	chr11:108411442:A:G
chr11:108411968	['G', 'A']	98663	22455.779617201595	-499.7548397477223	-0.0038690107112934	0.0067354341967537	-0.5744263247584231	0.565681	0.565681	chr11	108411968	0.2474284080259532	chr11:108411968:G:A
chr11:108412222	['T', 'C']	98663	12154.231893606886	-712.6543220987526	0.0022031810389965	0.00885483792552	0.2488109954725307	0.803508	0.803508	chr11	108412222	0.0950097948949624	chr11:108412222:T:C
chr11:108413720	['C', 'T']	98663	68518.66732225589	-1787.4921204821876	0.0047401516823681	0.004480138954644	1.0580367551891667	0.290041	0.290041	chr11	108413720	0.5375406061866597	chr11:108413720:C:T
chr11:108414106	['A', 'G']	98663	114330.5150214591	-3208.1782637648084	0.0136324894358747	0.004316367411642	3.1583246132164846	0.00158727	0.00158727	chr11	108414106	2.7993491919997653	chr11:108414106:A:G
chr11:108415716	['C', 'T']	98663	113836.30683845589	-3180.303431490816	0.0141039485241907	0.0043081715028023	3.273766727953264	0.00106161	0.00106161	chr11	108415716	2.9740349992201427	chr11:108415716:C:T
chr11:108415890	['A', 'G']	98663	12146.09281673864	-700.1825698321853	0.0032010697199263	0.0088581695597017	0.3613692082040207	0.717824	0.717824	chr11	108415890	0.1439820253935294	chr11:108415890:A:G
chr11:108416404	['G', 'A']	98663	113814.07127723208	-3172.325941945214	0.0141817934239514	0.0043084021661012	3.2916596170001555	0.00099633	0.00099633	chr11	108416404	3.001596792658664	chr11:108416404:G:A
chr11:108417567	['AC', 'A']	98663	115445.18105216009	-3017.49765075661	0.0150758700841829	0.0043464761894633	3.468527015224297	0.000523543	0.000523543	chr11	108417567	3.281047642741967	chr11:108417567:AC:A
chr11:108417979	['A', 'G']	98663	24843.5829116684	-1375.501489998837	-0.0011580360466939	0.0064283884580779	-0.1801440678711186	0.85704	0.85704	chr11	108417979	0.066998908095612	chr11:108417979:A:G
chr11:108418081	['G', 'T']	98663	89389.24022793876	-1850.6699507795408	0.0140322473199966	0.0042922032440547	3.269241115138988	0.00107873	0.00107873	chr11	108418081	2.967087243161005	chr11:108418081:G:T
chr11:108418440	['A', 'G']	98663	112855.42634565195	-3277.711405391903	0.014581587312598	0.0043077127502262	3.3849952766307894	0.000712072	0.000712072	chr11	108418440	3.147476091164019	chr11:108418440:A:G
chr11:108420232	['A', 'G']	98663	89241.18559669115	-1807.909876381896	0.0144959533466911	0.0042894083079453	3.379476213500102	0.000726522	0.000726522	chr11	108420232	3.138751230183661	chr11:108420232:A:G
chr11:108420290	['A', 'C']	98663	41262.946200478495	-774.8647144380512	-0.002471047043149	0.0052784458085786	-0.4681391327600666	0.639686	0.639686	chr11	108420290	0.1940331540335396	chr11:108420290:A:C
chr11:108423152	['G', 'T']	98663	25899.987682981213	-1381.421744725867	-9.083261446582996e-05	0.0063138746328849	-0.0143861922745093	0.988522	0.988522	chr11	108423152	0.0050136608244803	chr11:108423152:G:T
chr11:108423380	['A', 'G']	98663	89135.87562980907	-1808.673795781172	0.0144178671656084	0.0042900621395578	3.3607595173654685	0.000777579	0.000777579	chr11	108423380	3.109255476871999	chr11:108423380:A:G
chr11:108424046	['A', 'T']	98663	25916.41478966041	-1378.218153925442	9.855091785877428e-05	0.0063120252284343	0.0156132008812041	0.987543	0.987543	chr11	108424046	0.0054439850623669	chr11:108424046:A:T
chr11:108424478	['C', 'T']	98663	68572.0703387167	-1786.4219875770395	0.0047421321608746	0.0044791198612034	1.0587196386391189	0.28973	0.28973	chr11	108424478	0.5380065335849832	chr11:108424478:C:T
chr11:108424588	['C', 'T']	98663	88035.55313238225	-1885.991673865344	0.0153533248941295	0.0042952585150841	3.574482150541463	0.000351089	0.000351089	chr11	108424588	3.454582777239685	chr11:108424588:C:T
chr11:108424918	['C', 'T']	98663	117356.35773519872	-3025.4143210556954	0.0141102215072845	0.0043393200774819	3.2517125391387087	0.0011475	0.0011475	chr11	108424918	2.940247305790701	chr11:108424918:C:T
chr11:108425953	['C', 'T']	98663	89095.06048072342	-1807.422923324595	0.0144761627347737	0.004290440996345	3.3740500678381644	0.000740994	0.000740994	chr11	108425953	3.1301853085894185	chr11:108425953:C:T
chr11:108426463	['G', 'A']	98663	27117.596417238623	-1046.8033950637346	0.0126473685649122	0.0061944438477104	2.041727857390609	0.0411812	0.0411812	chr11	108426463	1.3853010024050896	chr11:108426463:G:A
chr11:108426681	['T', 'C']	98663	89123.45565628292	-1802.730562536148	0.0144948642163235	0.0042905038717328	3.3783594304203057	0.000729479	0.000729479	chr11	108426681	3.1369872059163733	chr11:108426681:T:C
chr11:108427292	['C', 'G']	98663	89171.22515245934	-1803.1168347336584	0.0145664008611816	0.0042924783994112	3.393470975457814	0.0006904	0.0006904	chr11	108427292	3.160899217292847	chr11:108427292:C:G
chr11:108427536	['G', 'A']	98663	87286.668585877	-2011.0487743972865	0.0145833102886371	0.0043033798467472	3.3888038723005365	0.000702256	0.000702256	chr11	108427536	3.1535045415450247	chr11:108427536:G:A
chr11:108427596	['T', 'C']	98663	89391.1890734384	-1801.021091733871	0.014743273946862	0.0043117396018187	3.419333101804908	0.000628002	0.000628002	chr11	108427596	3.2020389731615606	chr11:108427596:T:C
chr11:108427755	['T', 'C']	98663	94253.88346029862	-2130.363410911161	0.0144651458654553	0.0045181787307238	3.2015435261760774	0.00136737	0.00136737	chr11	108427755	2.864113952721327	chr11:108427755:T:C
chr11:108428125	['A', 'G']	98663	89113.06353182168	-1797.3536493177864	0.0146252704245481	0.0042905794670136	3.408693519602304	0.000653009	0.000653009	chr11	108428125	3.1850808330841884	chr11:108428125:A:G
chr11:108430274	['A', 'G']	98663	117481.68424903178	-3049.522777300555	0.0142107554856376	0.0043489666845335	3.26761654352883	0.00108494	0.00108494	chr11	108430274	2.9645942787642343	chr11:108430274:A:G
chr11:108430572	['G', 'A']	98663	24802.29567068841	-1378.0023286850944	-0.0014402575116985	0.0064325251815347	-0.2239023511066852	0.822834	0.822834	chr11	108430572	0.0846877712951184	chr11:108430572:G:A
chr11:108430595	['G', 'A']	98663	28063.88420646843	-1270.3094167196657	-0.0017505378907004	0.0060992210452687	-0.2870100751731808	0.774105	0.774105	chr11	108430595	0.1112001273948931	chr11:108430595:G:A
chr11:108432294	['T', 'C']	98663	28046.685350202253	-1277.4112875375167	-0.0020110515601321	0.0060986504062961	-0.3297535399071233	0.741587	0.741587	chr11	108432294	0.1298378919673215	chr11:108432294:T:C
chr11:108432578	['C', 'T']	98663	27469.73313667052	-1253.4065432085924	-0.0008358901263184	0.0061501489781004	-0.1359138013233312	0.89189	0.89189	chr11	108432578	0.0496887054208037	chr11:108432578:C:T
chr11:108433782	['T', 'C']	98663	38327.54123631853	-1345.2222064684547	0.0137771833930006	0.005379456708964	2.5610733831249064	0.0104364	0.0104364	chr11	108433782	1.981449283877716	chr11:108433782:T:C
chr11:108435262	['G', 'A']	98663	117284.28461499466	-3050.296997603003	0.0140252075322624	0.0043387414025752	3.232552076954353	0.0012273	0.0012273	chr11	108435262	2.911049265781964	chr11:108435262:G:A
chr11:108435509	['C', 'A']	98663	88652.04281919211	-1831.376198085119	0.0149610453013532	0.0042920849293782	3.4857290914605903	0.000491011	0.000491011	chr11	108435509	3.3089087783744064	chr11:108435509:C:A
chr11:108436706	['A', 'T']	98663	25934.82882435253	-1394.4022439464306	-0.0005839185210144	0.0063102857434511	-0.0925344025221818	0.926274	0.926274	chr11	108436706	0.0332605261839705	chr11:108436706:A:T
chr11:108437448	['G', 'A']	98663	87965.60300799146	-1903.770650582382	0.0149500480162295	0.0042962654406915	3.479777546943916	0.000502047	0.000502047	chr11	108437448	3.2992556237211663	chr11:108437448:G:A
chr11:108437777	['A', 'G']	98663	117357.77012556823	-3035.6370703345365	0.0141342991352529	0.0043456658037195	3.252504857404139	0.00114431	0.00114431	chr11	108437777	2.941456306791633	chr11:108437777:A:G
chr11:108437917	['G', 'A']	98663	25926.992883500254	-1391.837058418745	-0.0005467465291023	0.0063103468271135	-0.0866428651359065	0.930956	0.930956	chr11	108437917	0.0310708446994009	chr11:108437917:G:A
chr11:108438892	['G', 'A']	98663	28260.452326878192	-1239.7144278442074	-0.0016780087083424	0.0060825217951038	-0.2758738504962121	0.782646	0.782646	chr11	108438892	0.1064346300373497	chr11:108438892:G:A
chr11:108438893	['C', 'A']	98663	28261.020317331582	-1239.6926629543111	-0.0016457057129219	0.0060821796601701	-0.2705782802995812	0.786716	0.786716	chr11	108438893	0.1041820171868503	chr11:108438893:C:A
chr11:108439975	['T', 'A']	98663	79782.74686251851	-3593.915948339619	-0.0134621990819083	0.0043423247733147	-3.1002285146055506	0.00193426	0.00193426	chr11	108439975	2.713485149189973	chr11:108439975:T:A
chr11:108440928	['T', 'C']	98663	88974.42882196116	-1806.6306446234253	0.0143657650213066	0.0042911906344805	3.3477340544777525	0.000815056	0.000815056	chr11	108440928	3.088812551191957	chr11:108440928:T:C
chr11:108441238	['G', 'A']	98663	87988.48531662766	-1886.4563114273883	0.0152754705895665	0.0042953826192942	3.556253759781829	0.000376357	0.000376357	chr11	108441238	3.424400001954402	chr11:108441238:G:A
chr11:108441262	['G', 'A']	98663	87743.89329265204	-1927.3221513078915	0.0148596955730309	0.0042973620132552	3.457864505526	0.000544705	0.000544705	chr11	108441262	3.26383863819769	chr11:108441262:G:A
chr11:108441353	['T', 'C']	98663	88343.5356972701	-1852.25327068022	0.0150295597301224	0.0042931213689845	3.5008466890087564	0.000463987	0.000463987	chr11	108441353	3.333494187348905	chr11:108441353:T:C
chr11:108442689	['G', 'T']	98663	25935.0458941606	-1394.5107523583035	-0.0004715221807975	0.0063091470617831	-0.0747362799091651	0.940425	0.940425	chr11	108442689	0.0266758342283703	chr11:108442689:G:T
chr11:108443289	['T', 'C']	98663	25291.30706306891	-1629.336076835066	-0.0219886693192435	0.0063638388020996	-3.455252403940317	0.000550009	0.000550009	chr11	108443289	3.2596302039269243	chr11:108443289:T:C
chr11:108443401	['C', 'G']	98663	89034.77963094399	-1798.9382032295816	0.0145948702934829	0.0042909965303159	3.40127757978126	0.000670983	0.000670983	chr11	108443401	3.173288482960247	chr11:108443401:C:G
chr11:108443635	['A', 'C']	98663	91056.4535729134	-1699.0131942094906	0.0136615835681729	0.0042937872980936	3.181709437316158	0.00146454	0.00146454	chr11	108443635	2.834298762226123	chr11:108443635:A:C
chr11:108443636	['C', 'A']	98663	91059.4549722664	-1695.741356046851	0.0137310994597569	0.0042938159351812	3.1978779870957514	0.00138487	0.00138487	chr11	108443636	2.858590992615764	chr11:108443636:C:A
chr11:108443967	['T', 'A']	98663	89029.28958174914	-1804.4675544970503	0.0144948428104893	0.0042910919827485	3.3778914245518483	0.000730721	0.000730721	chr11	108443967	3.136248411399729	chr11:108443967:T:A
chr11:108444159	['A', 'G']	98663	88672.54463135917	-1838.4925272921007	0.0147649166442947	0.0042921247650108	3.4400017363562045	0.000581951	0.000581951	chr11	108444159	3.2351135812014675	chr11:108444159:A:G
chr11:108445326	['C', 'A']	98663	27659.364101732368	-1226.0842471842109	-0.0010079388481288	0.0061331418895965	-0.1643429854180539	0.869461	0.869461	chr11	108445326	0.0607498936666248	chr11:108445326:C:A
chr11:108446446	['C', 'G']	98663	88979.1436529801	-1827.655534228479	0.0137564397600287	0.0042929531163031	3.204423478976885	0.00135376	0.00135376	chr11	108446446	2.8684583222936566	chr11:108446446:C:G
chr11:108447224	['C', 'T']	98663	28261.61386339434	-1255.0038643941657	-0.0023040546783811	0.0060818331681324	-0.3788421376722281	0.704806	0.704806	chr11	108447224	0.1519304074396521	chr11:108447224:C:T
chr11:108447795	['T', 'A']	98663	28625.83371182933	-1225.168027793227	-0.0028047815608397	0.0060548526113139	-0.4632287094154462	0.643201	0.643201	chr11	108447795	0.1916532890510474	chr11:108447795:T:A
chr11:108450283	['G', 'A']	98663	25940.676427050603	-1410.5961107133146	-0.0012150084925194	0.0063065304330777	-0.1926587852722808	0.847227	0.847227	chr11	108450283	0.0720002122913125	chr11:108450283:G:A
chr11:108450498	['G', 'A']	98663	27943.59136789052	-1261.1455109364483	-0.0020129478320482	0.0061292044920695	-0.3284191014760246	0.742595	0.742595	chr11	108450498	0.1292479792678452	chr11:108450498:G:A
chr11:108452268	['C', 'T']	98663	25913.132142820905	-1390.126415788651	-0.0004651460201359	0.0063132996621971	-0.073677164878001	0.941267	0.941267	chr11	108452268	0.0262871670307961	chr11:108452268:C:T
chr11:108452533	['C', 'T']	98663	24753.526689850245	-1380.4480055722065	-0.0018211464669969	0.0064385041928852	-0.2828524160952448	0.777291	0.777291	chr11	108452533	0.1094163608201342	chr11:108452533:C:T
chr11:108452846	['C', 'T']	98663	28578.38634403686	-1225.1252929036536	-0.0030106547186669	0.0060611182870168	-0.4967160474521528	0.61939	0.61939	chr11	108452846	0.2080358105708967	chr11:108452846:C:T
chr11:108454721	['G', 'A']	98663	117320.34934103818	-3048.8002595123926	0.0138664818552592	0.0043394550695643	3.195443121998127	0.0013966	0.0013966	chr11	108454721	2.8549279622950023	chr11:108454721:G:A
chr11:108455671	['T', 'C']	98663	28360.54650844366	-1194.7665631601872	-0.0023855315003128	0.0060715811283351	-0.392901198203535	0.694393	0.694393	chr11	108455671	0.1583946658221985	chr11:108455671:T:C
chr11:108456491	['A', 'G']	98663	27691.06851551409	-1242.463868430844	-0.0014743658601609	0.0061299897517452	-0.2405168556344193	0.80993	0.80993	chr11	108456491	0.0915525143650732	chr11:108456491:A:G
chr11:108456818	['GAA', 'G']	98663	27708.179281244204	-1248.3378942256934	-0.001946533763921	0.0061458022475095	-0.3167257398673799	0.751452	0.751452	chr11	108456818	0.1240987553311043	chr11:108456818:GAA:G
chr11:108458225	['C', 'A']	98663	28267.234334885783	-1200.532182783175	-0.0029942333453794	0.006080747555336	-0.4924120460735025	0.622429	0.622429	chr11	108458225	0.2059101810463713	chr11:108458225:C:A
chr11:108458323	['T', 'C']	98663	82671.08345035778	-3735.359331056731	-0.0159565643918665	0.0044661063361619	-3.572813361532968	0.000353335	0.000353335	chr11	108458323	3.4518133409008467	chr11:108458323:T:C
chr11:108458598	['T', 'C']	98663	28245.87487833565	-1188.3575484925873	-0.0025107801472525	0.0060803159820207	-0.4129358004874727	0.679655	0.679655	chr11	108458598	0.1677114837906282	chr11:108458598:T:C
chr11:108460644	['C', 'T']	98663	25952.104302873653	-1402.721156240627	-0.0008495152299136	0.006306758245177	-0.1346991904380123	0.89285	0.89285	chr11	108460644	0.0492214970399343	chr11:108460644:C:T
chr11:108462893	['G', 'A']	98663	25933.67991566057	-1411.4540899090791	-0.0011881502492271	0.0063082809656327	-0.1883477060866771	0.850604	0.850604	chr11	108462893	0.0702725793296806	chr11:108462893:G:A
chr11:108463400	['T', 'C']	98663	28933.918021817604	-1209.7082931245463	-0.0032284467480496	0.0060240401393151	-0.5359271640604718	0.59201	0.59201	chr11	108463400	0.2276709572836018	chr11:108463400:T:C
chr11:108463594	['A', 'G']	98663	30366.772397290853	-1273.1930527070117	-0.0028211640190781	0.0058995869550444	-0.4781968704886905	0.632511	0.632511	chr11	108463594	0.1989319172703101	chr11:108463594:A:G
chr11:108464569	['T', 'C']	98663	28951.32433254578	-1206.605525933603	-0.0030861536681068	0.0060240527457317	-0.5123052201515789	0.608439	0.608439	chr11	108464569	0.2157829561214236	chr11:108464569:T:C
chr11:108464811	['A', 'T']	98663	117343.19466666662	-3065.6811895710875	0.0135640419423056	0.0043395167471607	3.1257033288741947	0.00177432	0.00177432	chr11	108464811	2.750968052090877	chr11:108464811:A:T
chr11:108465909	['T', 'C']	98663	31081.07033674978	-1232.664555863767	-0.0040037775623869	0.0060843203712926	-0.6580484455220075	0.510509	0.510509	chr11	108465909	0.2919965971306787	chr11:108465909:T:C
chr11:108466410	['G', 'C']	98663	117307.38527558792	-3068.9597983801286	0.0134339640944805	0.004341826329092	3.094081401751885	0.00197478	0.00197478	chr11	108466410	2.704481279838987	chr11:108466410:G:C
chr11:108467613	['A', 'G']	98663	26377.297981078307	-1421.523185732498	-0.001160703206087	0.0062648629683377	-0.1852719224591404	0.853016	0.853016	chr11	108467613	0.06904282270523	chr11:108467613:A:G
chr11:108469489	['T', 'C']	98663	116177.9298005315	-3267.836478261091	0.0129143976617431	0.0043256339438505	2.985550286820442	0.00283138	0.00283138	chr11	108469489	2.5480018399856044	chr11:108469489:T:C
chr11:108470715	['A', 'G']	98663	79172.54234572295	-3598.6191834243727	-0.0130689649161214	0.0043490984398362	-3.0049825491219697	0.00265663	0.00265663	chr11	108470715	2.575668927391641	chr11:108470715:A:G
chr11:108470827	['C', 'A']	98663	87827.47405717763	-1969.3790769791915	0.0138920248031349	0.0042964068775224	3.233405308006115	0.00122364	0.00122364	chr11	108470827	2.912346334649653	chr11:108470827:C:A
chr11:108471137	['C', 'T']	98663	89679.35943994974	-1866.122786702973	0.0129154861604154	0.0042904221413085	3.0103066166995456	0.0026105	0.0026105	chr11	108471137	2.5832763024532657	chr11:108471137:C:T
chr11:108473309	['G', 'A']	98663	18121.93880199094	-225.14405536028207	0.029758680785841	0.0073396467864697	4.054511293472523	5.02777e-05	5.02777e-05	chr11	108473309	4.29862459773539	chr11:108473309:G:A
chr11:108473354	['G', 'A']	98663	89189.17558087668	-1856.53306479689	0.0131567500270732	0.0042904475923045	3.066521556089287	0.00216624	0.00216624	chr11	108473354	2.664293429104267	chr11:108473354:G:A
chr11:108475376	['A', 'G']	98663	88439.57558239784	-1984.1070643876828	0.0137340243527551	0.0042945440460259	3.1980168803866675	0.0013842	0.0013842	chr11	108475376	2.858801155095263	chr11:108475376:A:G
chr11:108475508	['T', 'C']	98663	116601.72727272856	-3280.1235437967307	0.0123233523225836	0.0043438109695862	2.8369909300536573	0.00455502	0.00455502	chr11	108475508	2.3415097118039205	chr11:108475508:T:C
chr11:108478491	['A', 'G']	98663	2374.1925092494043	171.60547117259156	-0.0183058320316536	0.0200299902086623	-0.9139211672573352	0.360761	0.360761	chr11	108478491	0.442780417915775	chr11:108478491:A:G
chr11:108479724	['A', 'T']	98663	87201.14125112773	-1969.097384719363	0.013931598358635	0.0043004323335364	3.2395808788784097	0.00119745	0.00119745	chr11	108479724	2.921742611673268	chr11:108479724:A:T
chr11:108481608	['G', 'A']	98663	117303.72333177888	-3102.884190765654	0.0124730672306385	0.0043364194498215	2.876351647936559	0.00402387	0.00402387	chr11	108481608	2.3953560585671	chr11:108481608:G:A
chr11:108481726	['CA', 'C']	98663	100495.51179250272	-2933.1682067368984	0.0022386244969258	0.0042911926227469	0.521678864998793	0.601895	0.601895	chr11	108481726	0.2204792643865056	chr11:108481726:CA:C
chr11:108481730	['AAAG', 'A']	98663	17687.22684373257	-191.44513374595857	0.0306571799611078	0.0074225214808494	4.1302918476161	3.62601e-05	3.62601e-05	chr11	108481730	4.4405710025188245	chr11:108481730:AAAG:A
chr11:108482291	['C', 'A']	98663	77957.1731244931	-3621.653904031629	-0.012966447742912	0.0043648298603443	-2.970665102141962	0.00297227	0.00297227	chr11	108482291	2.5269117419558613	chr11:108482291:C:A
chr11:108483375	['C', 'T']	98663	88724.58245724304	-1840.2981591483992	0.0129530499246953	0.004295081837508	3.01578652392116	0.00256379	0.00256379	chr11	108483375	2.5911175507508286	chr11:108483375:C:T
chr11:108484500	['G', 'A']	98663	52302.36133440107	-2056.731941690725	-0.0036337833595196	0.0048220735940172	-0.7535727708569439	0.451108	0.451108	chr11	108484500	0.3457194710068168	chr11:108484500:G:A
chr11:108485953	['T', 'C']	98663	89402.62108753186	-1764.743157125726	0.0131089230052856	0.0042912224824271	3.0548225031369256	0.00225254	0.00225254	chr11	108485953	2.6473274881957214	chr11:108485953:T:C
chr11:108487020	['C', 'T']	98663	78540.28928879203	-3553.8797418464337	-0.0127132988296436	0.0043510767500332	-2.921874184257177	0.00348011	0.00348011	chr11	108487020	2.4584070285712345	chr11:108487020:C:T
chr11:108488093	['A', 'G']	98663	28337.00143467668	-1316.5956821925677	-0.0020639651922831	0.0060842605326937	-0.3392302451863185	0.734437	0.734437	chr11	108488093	0.1340454520531941	chr11:108488093:A:G
chr11:108488434	['G', 'A']	98663	26457.36317832993	-1278.209209460161	-0.0013967318467842	0.0062479717337704	-0.2235496423959303	0.823108	0.823108	chr11	108488434	0.0845431772703706	chr11:108488434:G:A
chr11:108489579	['A', 'C']	98663	26556.65247055008	-1270.0324073216775	-0.0008663604424382	0.0062391552302467	-0.1388586131401678	0.889562	0.889562	chr11	108489579	0.0508237774063478	chr11:108489579:A:C
chr11:108490390	['G', 'A']	98663	26450.238340970845	-1268.6615362588354	-0.0008547174307735	0.0062501244712844	-0.1367520654509231	0.891227	0.891227	chr11	108490390	0.0500116648842276	chr11:108490390:G:A
chr11:108490551	['A', 'G']	98663	87176.87761993127	-1964.2317442870587	0.0137964579200277	0.0042981396294331	3.209867316908781	0.00132839	0.00132839	chr11	108490551	2.876674402391001	chr11:108490551:A:G
chr11:108490851	['G', 'A']	98663	87101.13288046232	-1978.407616013576	0.0136293589322858	0.0042980765190784	3.171036828168945	0.00151942	0.00151942	chr11	108490851	2.818322161311705	chr11:108490851:G:A
chr11:108491417	['G', 'C']	98663	2646.980201646132	231.87127891915367	-0.0060458198513236	0.0190371040145374	-0.3175808592896707	0.750804	0.750804	chr11	108491417	0.1244734222876384	chr11:108491417:G:C
chr11:108492441	['A', 'C']	98663	2488.1513121217954	263.706406205226	-0.0040303349493953	0.0196069316423709	-0.205556637974183	0.837138	0.837138	chr11	108492441	0.0772029438008114	chr11:108492441:A:C
chr11:108492835	['G', 'A']	98663	25864.93231489741	-1383.149733643797	-0.0023916805337774	0.0063128309855911	-0.3788602196441468	0.704792	0.704792	chr11	108492835	0.1519390341867769	chr11:108492835:G:A
chr11:108493028	['C', 'T']	98663	117604.12615262874	-3049.9119349312587	0.0132359225854553	0.0043412312371772	3.0488867932457007	0.00229752	0.00229752	chr11	108493028	2.638740699375221	chr11:108493028:C:T
chr11:108493543	['C', 'T']	98663	25464.87149257968	-1650.2139832326925	-0.0221120646033724	0.0063436772181362	-3.4856856430455454	0.000491091	0.000491091	chr11	108493543	3.3088380249116724	chr11:108493543:C:T
chr11:108494455	['C', 'T']	98663	86980.75029398644	-1975.3970343336305	0.0136378773825388	0.0042983247119329	3.172835533964537	0.00151004	0.00151004	chr11	108494455	2.8210115483696185	chr11:108494455:C:T
chr11:108494728	['A', 'T']	98663	26498.954385111305	-1268.5263808828354	-0.0010362728647364	0.0062436363429173	-0.1659726492418151	0.868179	0.868179	chr11	108494728	0.0613907233284881	chr11:108494728:A:T
chr11:108495018	['G', 'A']	98663	2492.1010348777104	262.5744182711449	-0.0040221918630987	0.0195899367661192	-0.2053192877097533	0.837323	0.837323	chr11	108495018	0.077106979213426	chr11:108495018:G:A
chr11:108495722	['A', 'C']	98663	89600.96900537361	-1782.225376480088	0.0133687416273385	0.0042910078273105	3.115524875590243	0.0018367	0.0018367	chr11	108495722	2.73596177400688	chr11:108495722:A:C
chr11:108496470	['C', 'G']	98663	2636.1335928155854	226.0913936835583	-0.0079934921013552	0.0190368369167974	-0.4198960224480374	0.674562	0.674562	chr11	108496470	0.1709781275036798	chr11:108496470:C:G
chr11:108496726	['A', 'C']	98663	117455.80949484505	-3131.5099683909057	0.0109681901560627	0.0043385099468787	2.5281007282128325	0.0114697	0.0114697	chr11	108496726	1.9404479413008648	chr11:108496726:A:C
chr11:108497418	['A', 'C']	98663	29434.248266282764	-1229.018321650708	0.004284915104317	0.0059842677176914	0.7160299816883934	0.473975	0.473975	chr11	108497418	0.3242445647570974	chr11:108497418:A:C
chr11:108498446	['G', 'A']	98663	28932.691962249228	-1193.2348454726766	-0.0047817197850002	0.0060080025364649	-0.7958917720120962	0.426097	0.426097	chr11	108498446	0.3704915235043866	chr11:108498446:G:A
chr11:108499357	['C', 'T']	98663	6555.332208234508	-358.937041581785	-0.0074361960075158	0.0118491576609575	-0.6275716992118171	0.530286	0.530286	chr11	108499357	0.2754898384726236	chr11:108499357:C:T
chr11:108499390	['A', 'C']	98663	93519.46448425586	-2199.2313202280134	-0.0105119404203736	0.0043330972140855	-2.425964593225081	0.0152695	0.0152695	chr11	108499390	1.8161751836898887	chr11:108499390:A:C
chr11:108499479	['AGCTGGGCACTG', 'A']	98663	6559.332410955016	-358.3562009133761	-0.0073111590489999	0.0118457611325893	-0.6171962246381891	0.537107	0.537107	chr11	108499479	0.2699391875210502	chr11:108499479:AGCTGGGCACTG:A
chr11:108501197	['G', 'T']	98663	23988.18819307884	-393.9497940369674	0.0287246207950417	0.006487193899426	4.427896135119895	9.52587e-06	9.52587e-06	chr11	108501197	5.021095349621394	chr11:108501197:G:T
chr11:108503033	['A', 'G']	98663	2166.439159392963	169.36244772526672	-0.0098550935302751	0.020852201708326	-0.4726164492423895	0.636488	0.636488	chr11	108503033	0.1962097798860684	chr11:108503033:A:G
chr11:108505102	['G', 'A']	98663	29056.52760867847	-1162.257018018144	-0.0065250829716048	0.0060280395757078	-1.082455231033985	0.279053	0.279053	chr11	108505102	0.5543133041760171	chr11:108505102:G:A
chr11:108505239	['A', 'G']	98663	38627.22629513584	-1220.5064158136104	-0.0067413826122801	0.0053752465256118	-1.254153196538784	0.209789	0.209789	chr11	108505239	0.6782172871841328	chr11:108505239:A:G
chr11:108505363	['AT', 'A']	98663	35319.96144954576	-1496.9422977585402	-0.0064412957982581	0.0055389346052881	-1.1629124113703235	0.244868	0.244868	chr11	108505363	0.6110679659224784	chr11:108505363:AT:A
chr11:108507480	['T', 'G']	98663	35789.254848291326	-1490.8684891149803	-0.0059792528820081	0.0055078434261801	-1.0855887539553697	0.277664	0.277664	chr11	108507480	0.5564804242282877	chr11:108507480:T:G
chr11:108508531	['C', 'A']	98663	6170.751224210471	-432.61464494378725	-0.0078370999262215	0.0122060764953146	-0.6420654441441405	0.520832	0.520832	chr11	108508531	0.2833023404988464	chr11:108508531:C:A
chr11:108508922	['T', 'C']	98663	6553.803697362541	-369.9725962577184	-0.0085863875218286	0.0118875461657705	-0.7223010873810626	0.470111	0.470111	chr11	108508922	0.3277995867538665	chr11:108508922:T:C
chr11:108509254	['A', 'G']	98663	28246.29435974374	-1190.3195578931015	-0.0035530038464608	0.0060689315507781	-0.5854414103591777	0.558252	0.558252	chr11	108509254	0.2531697123453594	chr11:108509254:A:G
chr11:108510520	['C', 'T']	98663	54322.66352392537	-1012.1297015505286	-0.0079780992075474	0.0048553957672634	-1.6431408663611375	0.100357	0.100357	chr11	108510520	0.9984523296503648	chr11:108510520:C:T
chr11:108512949	['A', 'G']	98663	39047.894259818735	-1189.593064518395	-0.0058958913888833	0.0053511624333222	-1.1017963783287708	0.270553	0.270553	chr11	108512949	0.5677476460735831	chr11:108512949:A:G
chr11:108513480	['C', 'T']	98663	93286.9647114878	-2226.456348220686	-0.0102113444071143	0.0043286638932279	-2.3590060718481056	0.0183259	0.0183259	chr11	108513480	1.736934687604395	chr11:108513480:C:T
chr11:108518558	['C', 'T']	98663	102107.66335509512	-4615.558186434209	0.0091540228821663	0.0043415594863563	2.108464230637273	0.0349934	0.0349934	chr11	108518558	1.456013858903147	chr11:108518558:C:T
chr11:108519742	['T', 'C']	98663	38757.21065822442	-1203.1435005895312	-0.0065141538554046	0.0053694282653922	-1.2131931992444218	0.225059	0.225059	chr11	108519742	0.6477036151530359	chr11:108519742:T:C
chr11:108519775	['C', 'A']	98663	2300.5442133365764	256.49851038239217	0.0181677951287925	0.0202875874879535	0.8955128420064876	0.370515	0.370515	chr11	108519775	0.4311942052680233	chr11:108519775:C:A
chr11:108520595	['G', 'C']	98663	30077.48731309241	-1285.4187022554104	-0.0071060361183052	0.0059139015098225	-1.2015817487833704	0.229529	0.229529	chr11	108520595	0.6391624354238495	chr11:108520595:G:C
chr11:108520907	['T', 'G']	98663	38967.73949579831	-1210.8779305013288	-0.0060570765306942	0.0053546847564545	-1.1311733194737488	0.257985	0.257985	chr11	108520907	0.5884055444499809	chr11:108520907:T:G
chr11:108522838	['T', 'G']	98663	38679.19286880178	-1227.8659176258411	-0.006983774664438	0.0053711163776734	-1.3002463870393852	0.19352	0.19352	chr11	108522838	0.7132741446461768	chr11:108522838:T:G
chr11:108524867	['G', 'A']	98663	36278.61864260735	-1376.85079004239	-0.0052645782096198	0.0054825854486926	-0.9602364174506935	0.336939	0.336939	chr11	108524867	0.472448717411528	chr11:108524867:G:A
chr11:108524907	['C', 'T']	98663	38478.80004663281	-1253.2082614769597	-0.0070547182350469	0.005380851583937	-1.311078390659709	0.189834	0.189834	chr11	108524907	0.7216260011290584	chr11:108524907:C:T
chr11:108526609	['C', 'T']	98663	54223.83883166389	-1019.4060550808032	-0.0079413416966733	0.0048558410403269	-1.6354204412215856	0.101964	0.101964	chr11	108526609	0.9915531356993096	chr11:108526609:C:T
chr11:108526733	['A', 'G']	98663	39013.931392425584	-1201.7103357061148	-0.0054527985073987	0.0053539396148437	-1.0184647007002043	0.30846	0.30846	chr11	108526733	0.5108011457493224	chr11:108526733:A:G
chr11:108526755	['C', 'G']	98663	38843.11803345159	-1236.459623352913	-0.0058613545217096	0.005360742247156	-1.093384880576792	0.274228	0.274228	chr11	108526755	0.5618882037235217	chr11:108526755:C:G
chr11:108526913	['G', 'A']	98663	30070.438234250672	-1308.0581785399356	-0.0040740912030004	0.005915278084247	-0.688740435356743	0.490988	0.490988	chr11	108526913	0.3089291221284951	chr11:108526913:G:A
chr11:108528822	['C', 'A']	98663	54267.401896648	-1004.436121903007	-0.0076053985532651	0.0048561719135861	-1.5661304188979417	0.117321	0.117321	chr11	108528822	0.930624243913178	chr11:108528822:C:A
chr11:108531463	['T', 'C']	98663	39057.68848087919	-1265.6093676344376	-0.0066895033417395	0.0053492737424819	-1.2505442166128269	0.211104	0.211104	chr11	108531463	0.6755035375996412	chr11:108531463:T:C
chr11:108532657	['C', 'T']	98663	24024.574536680328	-410.2819269432098	0.0280946264513666	0.0064839701466208	4.3329358118664825	1.47279e-05	1.47279e-05	chr11	108532657	4.831859173281583	chr11:108532657:C:T
chr11:108534108	['T', 'C']	98663	40544.04056122709	-1301.0712437611485	-0.0052948452272382	0.0052725629946264	-1.004226072336081	0.315272	0.315272	chr11	108534108	0.5013145981879228	chr11:108534108:T:C
chr11:108537654	['T', 'A']	98663	38872.27379817927	-1474.1252788563295	-0.0055952771167413	0.0053450841173456	-1.046808056506294	0.295191	0.295191	chr11	108537654	0.5298968877362638	chr11:108537654:T:A
chr11:108538715	['A', 'G']	98663	44592.84731191518	-140.6175266942769	-0.0084397209872466	0.0052669985272626	-1.6023777002331658	0.109075	0.109075	chr11	108538715	0.9622747783411424	chr11:108538715:A:G
chr11:108539057	['T', 'A']	98663	42512.32503091864	-266.7334125496158	-0.0081719472896059	0.0053458404471442	-1.528655291979644	0.126353	0.126353	chr11	108539057	0.89841444216529	chr11:108539057:T:A
chr11:108539534	['C', 'T']	98663	42201.98834250728	-274.6132316050152	-0.0087790215022422	0.0053612214337678	-1.637503992457244	0.101528	0.101528	chr11	108539534	0.9934141688982908	chr11:108539534:C:T
chr11:108539769	['A', 'G']	98663	42516.78974156198	-267.3418842784667	-0.0081403960108831	0.0053465506793528	-1.5225509864368374	0.127874	0.127874	chr11	108539769	0.8932177495353457	chr11:108539769:A:G
chr11:108540243	['A', 'G']	98663	41751.15606403147	-241.7092314713616	-0.0089674195465832	0.0053913792557789	-1.6632885799994843	0.0962579	0.0962579	chr11	108540243	1.0165636172936114	chr11:108540243:A:G
chr11:108540512	['T', 'A']	98663	41730.53473046001	-247.5364657969189	-0.0092339903886018	0.0053926586300257	-1.712326149700609	0.0868397	0.0868397	chr11	108540512	1.061281685546609	chr11:108540512:T:A
chr11:108543218	['T', 'G']	98663	21386.38438146211	-401.4878047384128	0.0248647242827456	0.0068283792394984	3.6413801007004047	0.000271319	0.000271319	chr11	108543218	3.566519792282536	chr11:108543218:T:G
chr11:108547689	['A', 'G']	98663	21362.515640204347	-389.45828749808646	0.0254143960342005	0.0068301288130909	3.7209248507129287	0.000198605	0.000198605	chr11	108547689	3.7020098220789297	chr11:108547689:A:G
chr11:108547715	['T', 'C']	98663	135950.02338452183	-5145.143158578187	-0.0071549734537821	0.0045951767139609	-1.5570616538084496	0.119459	0.119459	chr11	108547715	0.9227811250845072	chr11:108547715:T:C
chr11:108547901	['G', 'A']	98663	135842.05852115471	-5154.050364758491	-0.007600961249521	0.0045932202812565	-1.654821842648876	0.0979638	0.0979638	chr11	108547901	1.0089343770076846	chr11:108547901:G:A
chr11:108549279	['T', 'C']	98663	137091.06334515964	-5034.192911502206	-0.0059519006219326	0.0046153648610049	-1.2895839876539392	0.197198	0.197198	chr11	108549279	0.7050974940264934	chr11:108549279:T:C
chr11:108551662	['G', 'A']	98663	58984.95685451578	-1623.1145050617747	0.0066525447756564	0.0046371014051885	1.43463431017764	0.151395	0.151395	chr11	108551662	0.8198884676910771	chr11:108551662:G:A
chr11:108552156	['T', 'A']	98663	136208.07208707347	-5128.445466134563	-0.0057012885797315	0.0046024445390227	-1.238752261193388	0.21544	0.21544	chr11	108552156	0.666673659596546	chr11:108552156:T:A
chr11:108552164	['G', 'GGC']	98663	136189.899527895	-5124.841130073262	-0.0055934446646117	0.0046023564498313	-1.2153436452790929	0.224238	0.224238	chr11	108552164	0.6492907887441907	chr11:108552164:G:GGC
chr11:108552167	['A', 'AGTG']	98663	136184.2702398115	-5125.235706126063	-0.0055988322073859	0.004602116591494	-1.2165776542328692	0.223768	0.223768	chr11	108552167	0.6502020197606438	chr11:108552167:A:AGTG
chr11:108553743	['T', 'A']	98663	21246.507409584818	-405.5421072872372	0.0239717985151058	0.0068468596417097	3.501137714153566	0.000463481	0.000463481	chr11	108553743	3.33396806467868	chr11:108553743:T:A
chr11:108553845	['G', 'C']	98663	8275.587141177426	-459.5572652975081	-0.0072099310391347	0.0106262612267277	-0.6785012042617505	0.497456	0.497456	chr11	108553845	0.3032453265811156	chr11:108553845:G:C
chr11:108555320	['T', 'A']	98663	21281.2941808488	-395.202098284473	0.0246751589208102	0.0068411235090826	3.6068869226012814	0.000310046	0.000310046	chr11	108555320	3.5085738672492464	chr11:108555320:T:A
chr11:108556614	['A', 'C']	98663	21837.1892502991	-346.83600028119923	0.0235983097989418	0.006761650195833	3.490022274959529	0.000483191	0.000483191	chr11	108556614	3.315881163556499	chr11:108556614:A:C
chr11:108556632	['C', 'T']	98663	135923.5743397374	-5273.017802892311	-0.0077312250808552	0.0046065871156683	-1.678297812833944	0.0932921	0.0932921	chr11	108556632	1.0301551308694574	chr11:108556632:C:T
chr11:108556820	['CA', 'C']	98663	21344.02865715821	-419.668280666645	0.0238405385060233	0.006835206769783	3.4879030450720303	0.000487036	0.000487036	chr11	108556820	3.312438936067693	chr11:108556820:CA:C
chr11:108558326	['G', 'T']	98663	21802.4307667356	-342.41723727823563	0.0241973785846224	0.0067644569619622	3.5771354183623	0.000347546	0.000347546	chr11	108558326	3.4589877055370923	chr11:108558326:G:T
chr11:108558473	['A', 'C']	98663	137392.45831474796	-5298.050685797192	-0.0069149724830306	0.0046383234972917	-1.4908344549638042	0.136008	0.136008	chr11	108558473	0.866435545646898	chr11:108558473:A:C
chr11:108558477	['T', 'G']	98663	137388.4950379629	-5296.221584050403	-0.0068780364574245	0.0046381069044863	-1.4829404752985675	0.138093	0.138093	chr11	108558477	0.8598283354577416	chr11:108558477:T:G
chr11:108559049	['C', 'T']	98663	92346.60196217992	-4872.024485647078	-0.0006299487494116	0.0043719024275116	-0.1440903039023603	0.885429	0.885429	chr11	108559049	0.0528462579007424	chr11:108559049:C:T
chr11:108559510	['G', 'A']	98663	48773.84173974756	-2695.654213940386	-0.0031812731054872	0.0049685431707957	-0.6402828749051135	0.52199	0.52199	chr11	108559510	0.2823378168950916	chr11:108559510:G:A
chr11:108559897	['T', 'G']	98663	137225.3346209217	-5286.652301475645	-0.0060588435859632	0.0046344638112957	-1.3073451067189026	0.191099	0.191099	chr11	108559897	0.7187415855541877	chr11:108559897:T:G
chr11:108560931	['G', 'C']	98663	144956.50733423216	-5295.401735714597	-0.006962541798318	0.0048125744477081	-1.4467395515582815	0.147973	0.147973	chr11	108560931	0.8298175212316533	chr11:108560931:G:C
chr11:108561026	['A', 'G']	98663	144851.7036537642	-5296.799834858296	-0.0067779154304482	0.0048092176531839	-1.4093592594963769	0.158732	0.158732	chr11	108561026	0.7993355116668107	chr11:108561026:A:G
chr11:108561059	['T', 'C']	98663	146732.30810558758	-5158.090403301636	-0.0074185790056102	0.0048593371414433	-1.526664808321326	0.126848	0.126848	chr11	108561059	0.8967163758668564	chr11:108561059:T:C
chr11:108561246	['T', 'C']	98663	144832.89115404885	-5291.102063398493	-0.0066248220626977	0.0048085517472431	-1.3777167036823228	0.168294	0.168294	chr11	108561246	0.7739313671693997	chr11:108561246:T:C
chr11:108561543	['T', 'C']	98663	144834.42347812865	-5288.835744865416	-0.0066257741720447	0.0048085019220275	-1.3779289848450187	0.168228	0.168228	chr11	108561543	0.7741017182083995	chr11:108561543:T:C
chr11:108561745	['A', 'G']	98663	27451.17347538724	-1235.824114256851	-0.0077091543456608	0.0061353241111482	-1.2565194936731836	0.208931	0.208931	chr11	108561745	0.6799971170800163	chr11:108561745:A:G
chr11:108561908	['A', 'G']	98663	144829.35839339838	-5294.1791632539	-0.0067188455446718	0.004808308323201	-1.3973408302982775	0.162314	0.162314	chr11	108561908	0.7896440195420614	chr11:108561908:A:G
chr11:108562026	['T', 'C']	98663	144835.42366060114	-5289.137294027696	-0.0066227863290004	0.0048088011957393	-1.3772219019718197	0.168447	0.168447	chr11	108562026	0.7735367192928203	chr11:108562026:T:C
chr11:108562145	['C', 'T']	98663	27474.45548268065	-1234.631140932719	-0.0077889267624696	0.0061331584894628	-1.2699699144986216	0.204098	0.204098	chr11	108562145	0.6901612510076901	chr11:108562145:C:T
chr11:108562807	['A', 'G']	98663	146734.2573091116	-5152.906810196599	-0.0073904906391406	0.0048592293201676	-1.5209182675259505	0.128284	0.128284	chr11	108562807	0.8918275068754649	chr11:108562807:A:G
chr11:108563694	['T', 'C']	98663	27752.18821788102	-1139.12282210997	-0.0044785306878848	0.0061149761270994	-0.7323872726236049	0.463934	0.463934	chr11	108563694	0.333543798485124	chr11:108563694:T:C
chr11:108563744	['C', 'T']	98663	144538.97464723053	-5396.431074433391	-0.0089525077654415	0.0048017435430141	-1.864428552929756	0.0622645	0.0622645	chr11	108563744	1.2057594950485395	chr11:108563744:C:T
chr11:108564029	['T', 'C']	98663	18663.026549210823	-1248.483240827965	-0.0147587593395831	0.0072945551307019	-2.02325694646754	0.0430494	0.0430494	chr11	108564029	1.3660328971372724	chr11:108564029:T:C
chr11:108564757	['A', 'G']	98663	7390.966744445571	-29.782086042456665	-0.0016864359155747	0.0112785442095597	-0.1495260278489975	0.881139	0.881139	chr11	108564757	0.0549555760700391	chr11:108564757:A:G
chr11:108565362	['T', 'C']	98663	7379.6731708800435	-32.14447922543766	-0.0019503251759848	0.0112828624310416	-0.172857303534883	0.862764	0.862764	chr11	108565362	0.0641079847186945	chr11:108565362:T:C
chr11:108565591	['A', 'G']	98663	21978.34628291041	-285.6368110882016	0.0265613998432434	0.006741449056639	3.940013433326389	8.15331e-05	8.15331e-05	chr11	108565591	4.088666044891728	chr11:108565591:A:G
chr11:108565919	['C', 'T']	98663	27809.946152520548	-265.7783103187613	0.016612505762219	0.0061091282126038	2.719292374310548	0.00654332	0.00654332	chr11	108565919	2.1842018400812955	chr11:108565919:C:T
chr11:108566127	['A', 'G']	98663	160746.29245942849	-5551.648004493035	0.0040375212790315	0.0054835021512066	0.7363034002171527	0.461548	0.461548	chr11	108566127	0.3357831265966451	chr11:108566127:A:G
chr11:108566225	['C', 'T']	98663	6177.500897065532	-177.64645478144635	-0.003179516298811	0.0122211090188042	-0.2601659386164401	0.794736	0.794736	chr11	108566225	0.0997771138394868	chr11:108566225:C:T
chr11:108566678	['C', 'T']	98663	139141.79519281455	-5194.204491418272	-0.0093044510479144	0.0046573458031671	-1.997801202905528	0.045741	0.045741	chr11	108566678	1.3396943449821224	chr11:108566678:C:T
chr11:108566727	['T', 'A']	98663	29000.348334313338	-414.5149974556541	0.0191985596164318	0.0059911342465534	3.204494979807245	0.00135343	0.00135343	chr11	108566727	2.868564201215888	chr11:108566727:T:A
chr11:108567264	['A', 'T']	98663	59009.15793635505	-1442.560740903211	0.0083705245614936	0.0046414026658946	1.8034471826805525	0.0713211	0.0713211	chr11	108567264	1.1467819672318758	chr11:108567264:A:T
chr11:108568360	['G', 'A']	98663	19731.999908766524	-335.8294433349686	0.0253839629142681	0.0070660633452752	3.592376925299049	0.000327835	0.000327835	chr11	108568360	3.4843446825671136	chr11:108568360:G:A
chr11:108569165	['T', 'C']	98663	5042.17541565288	-190.43485478154832	-0.0016729367469764	0.01345707760287	-0.124316496965112	0.901065	0.901065	chr11	108569165	0.0452438792505503	chr11:108569165:T:C
chr11:108569526	['G', 'C']	98663	106686.27696051088	-4805.59195261788	0.0032301166072419	0.0043462484537646	0.7431964927002861	0.457364	0.457364	chr11	108569526	0.3397380225378561	chr11:108569526:G:C
chr11:108569689	['A', 'G']	98663	105853.31179481983	-4148.405097959921	0.0036144603710827	0.0042960075836647	0.8413533497534859	0.400152	0.400152	chr11	108569689	0.3977750081170347	chr11:108569689:A:G
chr11:108569703	['A', 'G']	98663	5656.401313655531	-151.0149805710084	0.015846100450284	0.0127208827954592	1.2456761614013387	0.212886	0.212886	chr11	108569703	0.6718528980857051	chr11:108569703:A:G
chr11:108569881	['G', 'A']	98663	34605.50744528803	-1618.784769161218	0.0098359935037832	0.0056116179771966	1.752791003192453	0.079641	0.079641	chr11	108569881	1.0988632954583484	chr11:108569881:G:A
chr11:108570203	['G', 'T']	98663	11193.992100913629	-422.90550661288336	0.0195253357237309	0.0091971939091026	2.122966626201753	0.0337591	0.0337591	chr11	108570203	1.4716091399564477	chr11:108570203:G:T
chr11:108570438	['A', 'G']	98663	95514.4789621034	-2500.228849211886	-0.0032424832006023	0.0042719919039367	-0.7590096782754413	0.447849	0.447849	chr11	108570438	0.348868391182614	chr11:108570438:A:G
chr11:108570654	['C', 'T']	98663	93939.80319957822	-2752.302015552631	-0.0045485805953594	0.0042696634363614	-1.0653253267277814	0.286731	0.286731	chr11	108570654	0.542525350649163	chr11:108570654:C:T
chr11:108570668	['T', 'G']	98663	11217.297098363642	-422.784675140784	0.0189818385698326	0.0091866931332181	2.06623191768497	0.0388092	0.0388092	chr11	108570668	1.411065309570381	chr11:108570668:T:G
chr11:108570743	['G', 'A']	98663	34746.508688511305	-1585.2117359432532	0.0098791112493543	0.0056014776827749	1.7636616280260164	0.0777921	0.0777921	chr11	108570743	1.1090645045605825	chr11:108570743:G:A
chr11:108570916	['G', 'C']	98663	94897.42750993432	-2849.633625259266	-0.005362038743444	0.0042660836876943	-1.256899567842769	0.208793	0.208793	chr11	108570916	0.6802840655947435	chr11:108570916:G:C
chr11:108570969	['G', 'A']	98663	40243.74992903775	-1295.6606291442642	0.0072278450660034	0.0052689939896788	1.3717694649418428	0.170138	0.170138	chr11	108570969	0.7691986767037334	chr11:108570969:G:A
chr11:108571256	['A', 'C']	98663	34059.83299374551	-1486.8753483592814	0.0122958135107947	0.0056450966918219	2.178140461014208	0.0293979	0.0293979	chr11	108571256	1.5316836917302112	chr11:108571256:A:C
chr11:108572406	['GT', 'G']	98663	94094.21278105548	-2954.331290706119	-0.0041244371264007	0.0042694763704774	-0.9660287980325556	0.334032	0.334032	chr11	108572406	0.4762119261293978	chr11:108572406:GT:G
chr11:108572788	['A', 'T']	98663	11421.894168575996	-437.3403756901621	0.0186885940473262	0.0091058599411674	2.0523700307354265	0.0401363	0.0401363	chr11	108572788	1.396462665820806	chr11:108572788:A:T
chr11:108573232	['A', 'G']	98663	137364.77324460848	-3832.001700735141	0.0014569762886043	0.0046521253290301	0.3131850897293203	0.754141	0.754141	chr11	108573232	0.122547447502826	chr11:108573232:A:G
chr11:108573750	['G', 'A']	98663	16512.84102704456	-764.1824690348772	-0.0027733784233865	0.0077104025067568	-0.3596930797005944	0.719077	0.719077	chr11	108573750	0.1432246021281046	chr11:108573750:G:A
chr11:108574642	['A', 'G']	98663	15255.247014456312	-909.190600351589	-0.0028404094228507	0.0079793496043849	-0.3559700431335748	0.721864	0.721864	chr11	108574642	0.1415446162988603	chr11:108574642:A:G
chr11:108574922	['G', 'A']	98663	6324.705145359445	194.5092375127984	-0.0167869713219269	0.0122876213303649	-1.3661693236300585	0.171889	0.171889	chr11	108574922	0.7647519150067049	chr11:108574922:G:A
chr11:108576054	['C', 'A']	98663	7078.071739879589	-182.07146127398505	0.0198040753774534	0.011389506166193	1.7388001804886903	0.082073	0.082073	chr11	108576054	1.0857996915964518	chr11:108576054:C:A
chr11:108576401	['G', 'A']	98663	18507.56408904749	-605.604966082578	0.0207300877622047	0.007291490317502	2.843052223829401	0.00446929	0.00446929	chr11	108576401	2.349761464244645	chr11:108576401:G:A
chr11:108577172	['C', 'T']	98663	122478.2758802477	-3281.607890235239	0.0007938886927463	0.0043892841428083	0.1808697425176114	0.85647	0.85647	chr11	108577172	0.0672878446805351	chr11:108577172:C:T
chr11:108577620	['G', 'A']	98663	17911.258528373837	-259.51053446802223	0.0068884832168941	0.0074015122621423	0.930685915651016	0.352018	0.352018	chr11	108577620	0.453435128849122	chr11:108577620:G:A
chr11:108577642	['C', 'T']	98663	7000.135199245793	-201.70699556369465	0.0197890296938623	0.011455364582013	1.7274901686616395	0.0840828	0.0840828	chr11	108577642	1.0752928345119028	chr11:108577642:C:T
chr11:108577872	['G', 'A']	98663	7037.998672059523	-188.57201115702583	0.0220163987246184	0.0114245301618537	1.9271163376268048	0.053968	0.053968	chr11	108577872	1.2678636761548738	chr11:108577872:G:A
chr11:108578022	['T', 'C']	98663	16056.790181648626	-654.9868665822873	0.0002529405177732	0.007795569852111	0.0324467001863507	0.974116	0.974116	chr11	108578022	0.0113893232443747	chr11:108578022:T:C
chr11:108578606	['T', 'C']	98663	57021.29261962691	-2729.7993893956245	-0.0003349397390687	0.004719853031817	-0.070964018754577	0.943427	0.943427	chr11	108578606	0.0252916988098241	chr11:108578606:T:C
chr11:108578642	['T', 'C']	98663	93921.94283310189	-2930.785352155519	-0.0039227650798421	0.0042703941732913	-0.918595548948739	0.358309	0.358309	chr11	108578642	0.44574228309471	chr11:108578642:T:C
chr11:108578860	['C', 'T']	98663	83083.68400884006	-3727.38822686811	0.0007896970829317	0.0043273767716022	0.1824886356357947	0.8552	0.8552	chr11	108578860	0.0679323077992784	chr11:108578860:C:T
chr11:108579134	['G', 'C']	98663	7036.855865627311	-190.0164288721675	0.0216383760888083	0.0114252437443808	1.8939093618418896	0.05824	0.05824	chr11	108579134	1.2347786336950193	chr11:108579134:G:C
chr11:108579326	['C', 'T']	98663	3425.7638811447587	55.82654360264898	-0.016668034864303	0.0165176497307852	-1.009104511596315	0.312927	0.312927	chr11	108579326	0.5045569633954271	chr11:108579326:C:T
chr11:108580857	['C', 'T']	98663	3353.237907476484	43.43065204352119	-0.017336177645912	0.0166721272057133	-1.039829976823304	0.298421	0.298421	chr11	108580857	0.5251706186550759	chr11:108580857:C:T
chr11:108581160	['C', 'T']	98663	57067.50906915676	-2729.7278149515755	-0.0004050030716073	0.0047182966214265	-0.0858367127170849	0.931596	0.931596	chr11	108581160	0.0307723848664864	chr11:108581160:C:T
chr11:108581199	['G', 'A']	98663	93843.5345675383	-2928.830759897214	-0.0039150346459176	0.004269825133333	-0.9169074900408264	0.359193	0.359193	chr11	108581199	0.4446721355097324	chr11:108581199:G:A
chr11:108581215	['G', 'A']	98663	3358.476558302669	42.50407029094243	-0.0177147957929539	0.016664998432374	-1.062994146974568	0.287787	0.287787	chr11	108581215	0.5409288280358985	chr11:108581215:G:A
chr11:108581320	['T', 'A']	98663	61594.95353034827	-2888.3619435427363	0.0013387130253667	0.0046385385522454	0.2886066398475167	0.772883	0.772883	chr11	108581320	0.1118862451505175	chr11:108581320:T:A
chr11:108581322	['T', 'A']	98663	57106.25804031306	-2734.066494840464	-0.0005014519192319	0.004717524127366	-0.1062955706623827	0.915348	0.915348	chr11	108581322	0.0384137630410269	chr11:108581322:T:A
chr11:108581324	['T', 'A']	98663	57004.73306292147	-2736.027298572848	-0.0006244239669623	0.0047204122666248	-0.1322816592477126	0.894762	0.894762	chr11	108581324	0.0482924684072671	chr11:108581324:T:A
chr11:108581780	['G', 'T']	98663	56998.26367609328	-2730.0852466300053	-0.000401183124412	0.0047204816845099	-0.0849877515102993	0.932271	0.932271	chr11	108581780	0.0304578250957512	chr11:108581780:G:T
chr11:108581924	['C', 'T']	98663	83068.94530157124	-3729.759263850772	0.0007734435851074	0.0043277778604502	0.1787161009754287	0.858161	0.858161	chr11	108581924	0.0664312263095914	chr11:108581924:C:T
chr11:108582422	['C', 'T']	98663	3433.7308550110506	62.9209440714158	-0.0143269361685233	0.0164981646782874	-0.8683957547943738	0.38518	0.38518	chr11	108582422	0.4143362711714289	chr11:108582422:C:T
chr11:108582464	['A', 'T']	98663	83089.26545926531	-3731.6621210862886	0.0007397139529878	0.0043286368964433	0.1708884276238549	0.864312	0.864312	chr11	108582464	0.0633294572676504	chr11:108582464:A:T
chr11:108582618	['G', 'A']	98663	10457.741961968864	-130.64700716998132	0.0098784052514584	0.0095287677771647	1.03669283190336	0.299882	0.299882	chr11	108582618	0.5230496013804558	chr11:108582618:G:A
chr11:108582790	['A', 'C']	98663	57039.24995184852	-2741.750981433747	-0.0006361950815595	0.0047187410444105	-0.1348230546181746	0.892752	0.892752	chr11	108582790	0.0492691681998784	chr11:108582790:A:C
chr11:108583210	['G', 'A']	98663	3434.690108262218	57.713235696373786	-0.0158122878164405	0.0165034180471785	-0.9581219945612274	0.338004	0.338004	chr11	108583210	0.4710781601730892	chr11:108583210:G:A
chr11:108583306	['C', 'T']	98663	2593.470898558371	-21.659336931543283	0.0006854899038511	0.0187336776233657	0.0365913152576186	0.970811	0.970811	chr11	108583306	0.0128653114375111	chr11:108583306:C:T
chr11:108583934	['T', 'G']	98663	3427.76432720674	57.21290788252121	-0.0164118852187198	0.0165136918040819	-0.993835019657025	0.320306	0.320306	chr11	108583934	0.4944349260177719	chr11:108583934:T:G
chr11:108584344	['G', 'A']	98663	3246.4935731084247	31.07044074317505	-0.0189555833739589	0.016918605908305	-1.1203986591267523	0.262547	0.262547	chr11	108584344	0.5807929398255602	chr11:108584344:G:A
chr11:108584512	['C', 'T']	98663	83109.22124315551	-3702.8466713980606	0.0010393822977363	0.0043254367502321	0.2402953407376854	0.810102	0.810102	chr11	108584512	0.0914602956296803	chr11:108584512:C:T
chr11:108585918	['G', 'T']	98663	72119.00503867713	-3623.779508620595	-0.0010101023582454	0.004435316999939	-0.2277407360644829	0.819848	0.819848	chr11	108585918	0.0862666584458703	chr11:108585918:G:T
chr11:108586039	['A', 'G']	98663	3245.8553585368586	27.67698266300665	-0.0198365628004022	0.0169302258080746	-1.1716655776050813	0.241334	0.241334	chr11	108586039	0.617381488815659	chr11:108586039:A:G
chr11:108586751	['G', 'T']	98663	15313.993719262648	-964.4559296534918	-0.0060075998691601	0.0080146690813145	-0.7495755355846578	0.453512	0.453512	chr11	108586751	0.3434112169504499	chr11:108586751:G:T
chr11:108586902	['C', 'T']	98663	7020.42311162475	-201.3040235938056	0.0213417490057975	0.0114407877238232	1.865409054077412	0.0621271	0.0621271	chr11	108586902	1.206718918129872	chr11:108586902:C:T
chr11:108586948	['C', 'T']	98663	80231.84635041679	-3725.345523796005	0.0020646191858376	0.0043432662558463	0.4753609528447632	0.634531	0.634531	chr11	108586948	0.1975471556022737	chr11:108586948:C:T
chr11:108587096	['A', 'C']	98663	82366.19291580564	-3793.0017799907446	0.0017992278794225	0.0044215785220281	0.4069198071364805	0.684068	0.684068	chr11	108587096	0.1649007249510817	chr11:108587096:A:C
chr11:108587164	['G', 'T']	98663	3015.09167849179	25.983548308843293	-0.01290101589953	0.0174430756202205	-0.7396067173254012	0.45954	0.45954	chr11	108587164	0.3376766800924436	chr11:108587164:G:T
chr11:108587417	['G', 'C']	98663	80224.20651512692	-3729.444583487112	0.0020815682447272	0.00434314779995	0.4792764005754464	0.631743	0.631743	chr11	108587417	0.1994595615619311	chr11:108587417:G:C
chr11:108587596	['A', 'G']	98663	18955.113317520176	-164.36133520284017	0.0058350733303265	0.0072166674008008	0.8085551136358348	0.418773	0.418773	chr11	108587596	0.3780213268236947	chr11:108587596:A:G
chr11:108587625	['C', 'T']	98663	80225.51503969019	-3727.09387677902	0.0021218692966767	0.0043427967775171	0.488595116322684	0.625129	0.625129	chr11	108587625	0.2040303535242681	chr11:108587625:C:T
chr11:108587683	['G', 'A']	98663	93272.016473212	-2965.989280817635	-0.0039305764558567	0.0042757277831089	-0.9192765899139592	0.357953	0.357953	chr11	108587683	0.4461739934138075	chr11:108587683:G:A
chr11:108587806	['A', 'G']	98663	177465.7857722094	-6567.69578184877	-0.0061348497190822	0.0070809071476983	-0.8663931882056033	0.386277	0.386277	chr11	108587806	0.4131011501789111	chr11:108587806:A:G
chr11:108587816	['G', 'A']	98663	7213.4386713563135	-206.4081049047361	0.0216897625437421	0.0112941583390431	1.9204408060016505	0.0548051	0.0548051	chr11	108587816	1.2611790254791635	chr11:108587816:G:A
chr11:108588166	['T', 'C']	98663	177463.39604703023	-6567.229248088473	-0.0060216737815087	0.0070803789472756	-0.850473375274031	0.395064	0.395064	chr11	108588166	0.4033325433726522	chr11:108588166:T:C
chr11:108589370	['C', 'G']	98663	7202.730033551945	-209.7439477178148	0.0211638718027667	0.011304972540345	1.872085202085832	0.0611978	0.0611978	chr11	108589370	1.2132641900281915	chr11:108589370:C:G
chr11:108589721	['A', 'T']	98663	80239.33166730872	-3725.809347583184	0.0021882893890781	0.0043428593673904	0.503882167014082	0.614345	0.614345	chr11	108589721	0.2115876719897174	chr11:108589721:A:T
chr11:108589875	['G', 'C']	98663	18038.742478306707	-296.8073545981161	0.0054064176540103	0.0073809056876406	0.7324870256862238	0.463873	0.463873	chr11	108589875	0.333600905110606	chr11:108589875:G:C
chr11:108589953	['G', 'T']	98663	93885.69264771484	-2866.0344492308072	-0.0029283379562992	0.004269631127555	-0.6858526811369056	0.492808	0.492808	chr11	108589953	0.3073222506657604	chr11:108589953:G:T
chr11:108590045	['C', 'T']	98663	53438.58278340379	-2770.4285627890404	-0.0005518037876053	0.0048272163595585	-0.1143109706513768	0.908992	0.908992	chr11	108590045	0.04143993896851	chr11:108590045:C:T
chr11:108590637	['A', 'T']	98663	18297.61479622939	-278.13487979429624	0.0059216996030769	0.0073435389122197	0.8063822734326596	0.420024	0.420024	chr11	108590637	0.3767258934835874	chr11:108590637:A:T
chr11:108590890	['C', 'T']	98663	7206.438245638931	-204.87164498097408	0.0218577375741378	0.0113019999747307	1.933970768271792	0.0531196	0.0531196	chr11	108590890	1.2747452039421252	chr11:108590890:C:T
chr11:108591379	['G', 'A']	98663	18607.88600448035	-188.08149426047723	0.0060358244680261	0.0072763708480184	0.8295102866657633	0.406818	0.406818	chr11	108591379	0.3905998396044301	chr11:108591379:G:A
chr11:108591810	['T', 'C']	98663	177470.39002584765	-6562.750408577506	-0.0058987510165668	0.007082730114609	-0.8328357739341157	0.404939	0.404939	chr11	108591810	0.3926103939672333	chr11:108591810:T:C
chr11:108592582	['T', 'G']	98663	7203.438063188622	-207.3835266282261	0.0217069495158627	0.0113059762420862	1.9199535759733075	0.0548666	0.0548666	chr11	108592582	1.2606919515405508	chr11:108592582:T:G
chr11:108592606	['A', 'G']	98663	73044.80693004065	-3515.069589410619	-0.0008607695643989	0.0044132205880398	-0.1950434036158667	0.845359	0.845359	chr11	108592606	0.0729588193240679	chr11:108592606:A:G
chr11:108593259	['C', 'A']	98663	79854.36457995104	-3761.5501307930967	0.0022622588926743	0.0043528051868339	0.5197243606300282	0.603257	0.603257	chr11	108593259	0.2194976299765983	chr11:108593259:C:A
chr11:108593482	['T', 'C']	98663	93973.81181694682	-2879.2914993776826	-0.0032863513943055	0.004271026616769	-0.7694523329361938	0.441627	0.441627	chr11	108593482	0.3549443827594825	chr11:108593482:T:C
chr11:108594072	['C', 'G']	98663	2983.0604696891373	21.989839112583315	-0.0144608157316842	0.0175318748823292	-0.8248299642076288	0.40947	0.40947	chr11	108594072	0.3877779115146179	chr11:108594072:C:G
chr11:108595667	['C', 'A']	98663	166680.6515119261	-6423.384209856565	-0.0077599964674422	0.0059121858101726	-1.3125427238924467	0.18934	0.18934	chr11	108595667	0.7227576272186417	chr11:108595667:C:A
chr11:108595702	['G', 'T']	98663	2970.180625804556	18.48949744853752	-0.015145437445925	0.0175739159072134	-0.8618134697974945	0.388792	0.388792	chr11	108595702	0.4102826799381501	chr11:108595702:G:T
chr11:108595924	['G', 'A']	98663	174334.6697110073	-6585.313296689704	-0.0019882073102876	0.0066753662545396	-0.2978424305835708	0.765824	0.765824	chr11	108595924	0.1158710275100852	chr11:108595924:G:A
chr11:108596018	['A', 'G']	98663	174324.50302084177	-6589.68332175163	-0.002177748448524	0.0066745023916615	-0.3262787726684695	0.744214	0.744214	chr11	108596018	0.1283021643795784	chr11:108596018:A:G
chr11:108596051	['A', 'C']	98663	15436.727742851355	-931.8471393986478	-0.0039326597530946	0.0079442803180038	-0.4950303357476187	0.62058	0.62058	chr11	108596051	0.2072022249323245	chr11:108596051:A:C
chr11:108596086	['T', 'C']	98663	93362.58249001192	-2955.650604901138	-0.0039256823110236	0.0042776483353682	-0.917719738335084	0.358768	0.358768	chr11	108596086	0.445186300419436	chr11:108596086:T:C
chr11:108596667	['C', 'A']	98663	56748.65388631501	-2699.401184862629	-0.0001263540005778	0.0047275757583596	-0.0267270176166741	0.978678	0.978678	chr11	108596667	0.0093601742089784	chr11:108596667:C:A
chr11:108597237	['G', 'A']	98663	174310.6672782379	-6596.191100664232	-0.0023607412439578	0.0066729826928195	-0.3537760178065691	0.723508	0.723508	chr11	108597237	0.1405566624210366	chr11:108597237:G:A
chr11:108597329	['G', 'C']	98663	174335.1358065987	-6591.459908099839	-0.0021615692368704	0.0066754915889833	-0.323806750118263	0.746085	0.746085	chr11	108597329	0.1272116913905304	chr11:108597329:G:C
chr11:108598041	['A', 'G']	98663	18696.57997627328	-194.48446749390007	0.0052557226756307	0.0072623653634665	0.7236929585049214	0.469256	0.469256	chr11	108598041	0.3285901656959982	chr11:108598041:A:G
chr11:108598536	['CAG', 'C']	98663	174315.20128533928	-6588.794340524423	-0.0021467645730255	0.0066734265224714	-0.3216885007719379	0.747689	0.747689	chr11	108598536	0.1262790086464087	chr11:108598536:CAG:C
chr11:108599504	['T', 'A']	98663	22271.837520021083	-121.44577337351592	0.0018823497000946	0.0067463130528752	0.2790190264432558	0.780231	0.780231	chr11	108599504	0.107776798369936	chr11:108599504:T:A
chr11:108600481	['A', 'T']	98663	18634.88874134593	-201.7229051500572	0.0052193532765905	0.0072700778895874	0.717922607688418	0.472807	0.472807	chr11	108600481	0.3253161022645573	chr11:108600481:A:T
chr11:108600601	['A', 'T']	98663	174132.35444372363	-6624.520521818491	-0.0029118158568361	0.0066572976648266	-0.4373870605516959	0.661832	0.661832	chr11	108600601	0.1792522382528644	chr11:108600601:A:T
chr11:108600926	['G', 'C']	98663	18014.095492463788	-299.5331428630926	0.0051279421930617	0.0073839578453216	0.6944706755484417	0.487389	0.487389	chr11	108600926	0.3121242767376914	chr11:108600926:G:C
chr11:108601148	['A', 'G']	98663	15311.086299870258	-913.6750886373774	-0.0034173363010907	0.0079709645481527	-0.4287230586018177	0.668126	0.668126	chr11	108601148	0.1751416274278286	chr11:108601148:A:G
chr11:108601548	['C', 'T']	98663	15258.010420679171	-930.1131310748282	-0.0038716831058098	0.0079846850300493	-0.4848886451048853	0.627756	0.627756	chr11	108601548	0.2022091276720871	chr11:108601548:C:T
chr11:108602308	['G', 'T']	98663	165108.48955798868	-6435.577577920928	-0.0061102815347261	0.0058101195021571	-1.051661937840955	0.292957	0.292957	chr11	108602308	0.5331961203734707	chr11:108602308:G:T
chr11:108603600	['T', 'A']	98663	4126.334580102377	-17.122610153967543	-0.0142697089558066	0.0149819344566717	-0.9524610454728056	0.340866	0.340866	chr11	108603600	0.4674163157226639	chr11:108603600:T:A
chr11:108603996	['G', 'A']	98663	4128.209207565529	-15.04800630879495	-0.013525071189146	0.0149786088469736	-0.9029591016978026	0.36655	0.36655	chr11	108603996	0.4358667761578949	chr11:108603996:G:A
chr11:108604120	['G', 'A']	98663	55929.70691473178	-2659.8112491479337	0.0008493004080146	0.004748577449569	0.1788536497581493	0.858053	0.858053	chr11	108604120	0.0664858859314188	chr11:108604120:G:A
chr11:108604561	['A', 'G']	98663	135049.26948887942	-4286.429510407184	-0.0005513933583565	0.0045956071467249	-0.1199827010342952	0.904497	0.904497	chr11	108604561	0.043592869252599	chr11:108604561:A:G
chr11:108604806	['G', 'A']	98663	7384.973056259502	-220.32717880985595	0.0166279596711286	0.0111717565019424	1.4883925968344869	0.136651	0.136651	chr11	108604806	0.864387185830868	chr11:108604806:G:A
chr11:108605093	['A', 'G']	98663	88804.00148008479	-2552.225614143684	-0.0016763636656283	0.0042852656948766	-0.3911924685632931	0.695656	0.695656	chr11	108605093	0.1576054647485862	chr11:108605093:A:G
chr11:108605123	['C', 'T']	98663	129741.98502696572	-3955.898318961795	0.0010107442815968	0.0045011825016608	0.2245508333030086	0.822329	0.822329	chr11	108605123	0.0849543937759905	chr11:108605123:C:T
chr11:108605253	['A', 'G']	98663	122366.80500390292	-3740.457861971595	-0.0017116828608856	0.0044071552030623	-0.3883872434753914	0.69773	0.69773	chr11	108605253	0.1563126034443112	chr11:108605253:A:G
chr11:108605483	['G', 'A']	98663	7380.224407054531	-221.14901868738943	0.0166973245662716	0.0111758429416232	1.49405504832967	0.135164	0.135164	chr11	108605483	0.8691389643355653	chr11:108605483:G:A
chr11:108605734	['T', 'C']	98663	129730.2976592358	-3963.265833574048	0.0008887039357046	0.0045021410008317	0.1973958468960643	0.843518	0.843518	chr11	108605734	0.0739056454788083	chr11:108605734:T:C
chr11:108606131	['C', 'T']	98663	108723.83549090177	-3899.707350515944	0.0012356809643201	0.00428853930132	0.28813562789077	0.773244	0.773244	chr11	108606131	0.111683441227145	chr11:108606131:C:T
chr11:108606766	['T', 'C']	98663	95218.7781867218	-2930.0682511664745	0.0022686056909388	0.0042710304755038	0.5311612042925612	0.595308	0.595308	chr11	108606766	0.2252582811766018	chr11:108606766:T:C
chr11:108607320	['C', 'A']	98663	11283.829878252756	-19.37320067454711	0.0124228650410379	0.0092249126348847	1.3466647905216882	0.178091	0.178091	chr11	108607320	0.7493580274716198	chr11:108607320:C:A
chr11:108607976	['A', 'G']	98663	17799.886575364682	-331.8191330151553	0.0018180729576986	0.0074255617080955	0.2448397884454378	0.806581	0.806581	chr11	108607976	0.0933520125445464	chr11:108607976:A:G
chr11:108608096	['T', 'A']	98663	95044.2664456677	-2937.375949187852	0.0025449719480751	0.0042714424387578	0.595810896333945	0.551303	0.551303	chr11	108608096	0.2586096442341342	chr11:108608096:T:A
chr11:108611219	['C', 'A']	98663	17799.16484374208	-330.49672907966675	0.0016692075326739	0.0074244527632222	0.2248256653934802	0.822115	0.822115	chr11	108611219	0.0850674277493602	chr11:108611219:C:A
chr11:108611385	['A', 'G']	98663	95081.165014193	-2934.7340040689755	0.0024387268196404	0.0042713638399785	0.5709480416570409	0.568036	0.568036	chr11	108611385	0.2456241394546383	chr11:108611385:A:G
chr11:108611521	['T', 'C']	98663	11733.902865773918	36.88488165080875	0.0130167994438639	0.0090813871192806	1.4333492530263414	0.151761	0.151761	chr11	108611521	0.8188398204097797	chr11:108611521:T:C
chr11:108611546	['A', 'G']	98663	90493.42674668506	-3278.5978511383896	-0.0025689008720503	0.0042768216294429	-0.6006565376412402	0.54807	0.54807	chr11	108611546	0.2611639694859711	chr11:108611546:A:G
chr11:108612332	['C', 'G']	98663	11714.94989610258	35.52733417103221	0.0129420002930373	0.0090894820831107	1.423843534175074	0.154495	0.154495	chr11	108612332	0.811085571304178	chr11:108612332:C:G
chr11:108613297	['C', 'A']	98663	18053.12337405587	-311.8074698853489	0.002606342646425	0.0073760384796525	0.3533526368679991	0.723825	0.723825	chr11	108613297	0.1403664209866676	chr11:108613297:C:A
chr11:108613404	['T', 'C']	98663	95508.7710578112	-2961.715917248085	0.0018760564481381	0.0042768232875163	0.4386565265892998	0.660911	0.660911	chr11	108613404	0.1798570198052466	chr11:108613404:T:C
chr11:108613942	['A', 'C']	98663	10712.583057893142	-536.1509393921916	-0.0006235216944898	0.0093871590210591	-0.0664228328391034	0.947041	0.947041	chr11	108613942	0.0236312187915358	chr11:108613942:A:C
chr11:108614553	['TTCTGAAA', 'T']	98663	106314.10191334688	-3483.75402883178	0.0021938180861315	0.0042699368562685	0.5137823251205356	0.607405	0.607405	chr11	108614553	0.2165216374038056	chr11:108614553:TTCTGAAA:T
chr11:108614654	['C', 'T']	98663	106171.35913293852	-3520.8890470367587	0.0019717150918067	0.0042679733955902	0.4619792367600019	0.644097	0.644097	chr11	108614654	0.1910487236456412	chr11:108614654:C:T
chr11:108614675	['A', 'C']	98663	106189.90722642392	-3525.235729590901	0.0018161971344451	0.0042675826877519	0.4255798346116881	0.670415	0.670415	chr11	108614675	0.1736562772770183	chr11:108614675:A:C
chr11:108615390	['T', 'A']	98663	106227.6835178652	-3554.2784384714537	0.0012148071811086	0.0042694763191346	0.2845330645503782	0.776002	0.776002	chr11	108615390	0.1101371594275789	chr11:108615390:T:A
chr11:108615685	['G', 'A']	98663	88151.60038962627	-3209.15884904984	0.0010981515656691	0.0042777175118175	0.2567143722406644	0.7974	0.7974	chr11	108615685	0.0983237686736243	chr11:108615685:G:A
chr11:108616015	['T', 'C']	98663	106529.58422629688	-3570.36778506286	0.0010817741351726	0.0042789244648433	0.2528144967411167	0.800412	0.800412	chr11	108616015	0.0966864089229872	chr11:108616015:T:C
chr11:108616207	['TGACA', 'T']	98663	65341.16060194014	-2770.0718114401934	-0.0034247389854058	0.0045286603998571	-0.75623665345141	0.449509	0.449509	chr11	108616207	0.3472616084664417	chr11:108616207:TGACA:T
chr11:108616590	['A', 'G']	98663	22218.152692880813	-589.1810200927098	0.0066866025516647	0.0067453922295623	0.9912844685828772	0.321549	0.321549	chr11	108616590	0.4927528367114644	chr11:108616590:A:G
chr11:108617888	['G', 'A']	98663	91440.38949321276	-3086.852612041899	-0.0008836029507075	0.0042712376027467	-0.2068728160052024	0.83611	0.83611	chr11	108617888	0.0777365823093515	chr11:108617888:G:A
chr11:108617989	['A', 'T']	98663	64513.039071370666	-2722.1011722920143	-0.0028731263277822	0.0045432575762586	-0.6323934488760004	0.527131	0.527131	chr11	108617989	0.278081442648531	chr11:108617989:A:T
chr11:108618129	['A', 'T']	98663	154552.39283360532	-6000.558223547978	-0.0070031985138713	0.0051965136968821	-1.347672482432446	0.177767	0.177767	chr11	108618129	0.7501488566844987	chr11:108618129:A:T
chr11:108619062	['C', 'G']	98663	91869.2425597048	-3228.9166170625263	-0.0003951151347301	0.0042711463097386	-0.0925079840578763	0.926295	0.926295	chr11	108619062	0.033250680198077	chr11:108619062:C:G
chr11:108619388	['C', 'T']	98663	155470.75775698663	-5904.815248717161	-0.0061913289300112	0.0052205337018383	-1.1859570847767875	0.235642	0.235642	chr11	108619388	0.6277472998671352	chr11:108619388:C:T
chr11:108619427	['G', 'A']	98663	155931.96540329035	-5819.186842706704	-0.0052386821242795	0.0052348186523937	-1.000738033567604	0.316956	0.316956	chr11	108619427	0.4990010225882426	chr11:108619427:G:A
chr11:108619878	['G', 'C']	98663	63388.49197096573	-2687.913093350545	-0.0029962144181893	0.0045624520601835	-0.6567114303155797	0.511368	0.511368	chr11	108619878	0.2912664524110581	chr11:108619878:G:C
chr11:108620059	['G', 'T']	98663	63036.22247001936	-2735.3771787009514	-0.0042646814646579	0.0045698470914848	-0.9332219173382102	0.350708	0.350708	chr11	108620059	0.455054327314311	chr11:108620059:G:T
chr11:108621924	['A', 'G']	98663	14777.64756923326	-395.6935171953911	4.730403445172482e-06	0.0081121056096195	0.0005831289276563	0.999535	0.999535	chr11	108621924	0.0002019939013076	chr11:108621924:A:G
chr11:108622142	['G', 'A']	98663	89248.75578176804	-3124.9059888504835	-0.0003124460054888	0.0042794459244723	-0.0730108549104781	0.941798	0.941798	chr11	108622142	0.0260422361590492	chr11:108622142:G:A
chr11:108622464	['G', 'A']	98663	91278.1287637624	-3172.0728211335368	0.0001632956515968	0.0042733390493511	0.0382126598687829	0.969518	0.969518	chr11	108622464	0.0134441234309631	chr11:108622464:G:A
chr11:108623409	['C', 'G']	98663	17715.975165227264	-350.1156600738917	0.0013148441933496	0.007445443289261	0.1765971671889697	0.859825	0.859825	chr11	108623409	0.0655899316263119	chr11:108623409:C:G
chr11:108624721	['G', 'A']	98663	4850.393289747099	-73.44114256058933	0.0174243303246901	0.0137243359243093	1.2695936926046203	0.204232	0.204232	chr11	108624721	0.6898762096800183	chr11:108624721:G:A
chr11:108624814	['C', 'T']	98663	19073.70650488093	-474.2123642111526	0.0058345500876272	0.0072191432586991	0.8082053338665343	0.418974	0.418974	chr11	108624814	0.3778129269307972	chr11:108624814:C:T
chr11:108625227	['TG', 'T']	98663	17873.985563812203	-342.5745004857349	0.0015698856769499	0.0074144334141665	0.2117337346304038	0.832315	0.832315	chr11	108625227	0.0797122784314193	chr11:108625227:TG:T
chr11:108625630	['T', 'G']	98663	14997.192088562682	-380.6362256457904	-0.0014956408462193	0.0080724539093392	-0.1852770995061345	0.853012	0.853012	chr11	108625630	0.0690448592227169	chr11:108625630:T:G
chr11:108626518	['G', 'A']	98663	13670.204835160368	-492.1580437663448	0.0029250431114058	0.0083870015783777	0.3487590987161409	0.727271	0.727271	chr11	108626518	0.1383037296169008	chr11:108626518:G:A
chr11:108626589	['C', 'T']	98663	22554.20794152623	-771.3822349896304	-0.0026125012679838	0.0067031679956847	-0.3897412789990783	0.696729	0.696729	chr11	108626589	0.1569361124195575	chr11:108626589:C:T
chr11:108626945	['A', 'G']	98663	12829.721574950065	-366.6601033225942	0.0020412131750471	0.0086728473526519	0.2353567510239891	0.813932	0.813932	chr11	108626945	0.0894118767549787	chr11:108626945:A:G
chr11:108627347	['A', 'G']	98663	25072.09884528432	-258.17883807067903	0.0074460236451406	0.0064506755330427	1.154301376189108	0.248379	0.248379	chr11	108627347	0.604885125764607	chr11:108627347:A:G
chr11:108627625	['G', 'A']	98663	193548.92343479185	-6617.110050439949	0.0152813271474681	0.0157727761298128	0.9688419477776162	0.332626	0.332626	chr11	108627625	0.4780438067845485	chr11:108627625:G:A
chr11:108627785	['A', 'G']	98663	36712.69783567338	-1478.373941406526	0.0060621521426792	0.005478241990469	1.1065871411350812	0.268475	0.268475	chr11	108627785	0.5710961489496872	chr11:108627785:A:G
chr11:108627983	['A', 'G']	98663	41546.31639769687	-1450.5129758843923	0.0123214528264087	0.0052024039883306	2.3684152276614	0.0178664	0.0178664	chr11	108627983	1.7479629470824587	chr11:108627983:A:G
chr11:108628261	['A', 'T']	98663	40246.158308242855	-1375.5918187272646	0.0122034254051253	0.0052632364353656	2.318616226914312	0.0204179	0.0204179	chr11	108628261	1.6899889275434945	chr11:108628261:A:T
chr11:108629313	['C', 'T']	98663	39685.63127857353	-1330.0184256685147	0.0131299565409247	0.0052928207653814	2.480710593263135	0.0131137	0.0131137	chr11	108629313	1.882274755840684	chr11:108629313:C:T
chr11:108630032	['A', 'G']	98663	10439.0580519599	-129.85415296044417	0.0025177255444187	0.0095705420533609	0.2630703183143758	0.792497	0.792497	chr11	108630032	0.1010023731302888	chr11:108630032:A:G
chr11:108630373	['C', 'T']	98663	96367.48725077356	-3547.133285166302	0.0119283302973534	0.0042589605501537	2.8007609267295845	0.00509922	0.00509922	chr11	108630373	2.2924962504908706	chr11:108630373:C:T
chr11:108631565	['T', 'A']	98663	10178.133000426278	-152.76358288294455	0.0030530542010585	0.0096754698812494	0.3155458327636539	0.752348	0.752348	chr11	108631565	0.1235812291948722	chr11:108631565:T:A
chr11:108631620	['A', 'T']	98663	87203.57793387675	-3030.088656970197	-0.0147826314513297	0.004285053973052	-3.4498121947343305	0.000561211	0.000561211	chr11	108631620	3.250873825183801	chr11:108631620:A:T
chr11:108631706	['G', 'A']	98663	71788.944622565	-2454.813168731049	0.0098796070016427	0.0044087913485316	2.240887858059608	0.0250356	0.0250356	chr11	108631706	1.6014419958941255	chr11:108631706:G:A
chr11:108631723	['T', 'G']	98663	3597.771359307012	-179.25028483818107	-0.0031847624408835	0.015871184367531	-0.2006631872665348	0.840962	0.840962	chr11	108631723	0.0752236279395029	chr11:108631723:T:G
chr11:108631991	['G', 'A']	98663	39778.66036454321	-1400.8847267640483	0.0120321293771242	0.0052886323250284	2.275092809946759	0.0229025	0.0229025	chr11	108631991	1.640117108186575	chr11:108631991:G:A
chr11:108632840	['T', 'A']	98663	39972.09284424879	-1427.049354530658	0.0111665010293244	0.0052792426067633	2.115171031355694	0.0344179	0.0344179	chr11	108632840	1.4632156315748364	chr11:108632840:T:A
chr11:108632945	['C', 'A']	98663	39646.65333454995	-1370.263214527204	0.0125603589641143	0.0052959351464717	2.371698031929697	0.0177085	0.0177085	chr11	108632945	1.7518182242030529	chr11:108632945:C:A
chr11:108633710	['A', 'C']	98663	9712.777073358748	-186.79184831291568	0.0048764574813397	0.009857932103824	0.4946734700524193	0.620832	0.620832	chr11	108633710	0.2070259060133147	chr11:108633710:A:C
chr11:108635280	['A', 'G']	98663	3457.6308074408225	-183.33210814124948	0.0009755836393553	0.0161835837635267	0.0602822992490743	0.951931	0.951931	chr11	108635280	0.0213945299824039	chr11:108635280:A:G
chr11:108637194	['A', 'G']	98663	72559.3049066249	-2439.614602744768	0.0108869768269043	0.0043988824479789	2.474941523364947	0.0133275	0.0133275	chr11	108637194	1.8752513088029985	chr11:108637194:A:G
chr11:108637510	['G', 'A']	98663	23177.403041362537	-1021.7989751073708	0.0062223869469095	0.0066179815591412	0.9402242800623546	0.347105	0.347105	chr11	108637510	0.4595391303309805	chr11:108637510:G:A
chr11:108638012	['A', 'T']	98663	72270.97509961169	-2452.7329206497243	0.0106250925195616	0.0044006953972537	2.414412169084076	0.0157624	0.0157624	chr11	108638012	1.8023776556661864	chr11:108638012:A:T
chr11:108638026	['C', 'A']	98663	8528.777991769213	-332.4435275245772	0.0043445812277382	0.0104549252889895	0.4155535412877316	0.677738	0.677738	chr11	108638026	0.1689381632788972	chr11:108638026:C:A
chr11:108639027	['A', 'G']	98663	82855.43651606236	-2708.1802775195547	-0.0140366318956438	0.0043105131970433	-3.256371400340842	0.00112884	0.00112884	chr11	108639027	2.9473676099274404	chr11:108639027:A:G
chr11:108639032	['A', 'C']	98663	28891.80683223517	-1587.0806999911792	0.0023246397373964	0.0060362437295357	0.3851136305218766	0.700154	0.700154	chr11	108639032	0.1548064257081096	chr11:108639032:A:C
chr11:108639279	['G', 'A']	98663	28854.433998033288	-1585.2744927796666	0.002533746800017	0.0060392127922812	0.4195491841677581	0.674816	0.674816	chr11	108639279	0.1708146287661782	chr11:108639279:G:A
chr11:108639834	['G', 'C']	98663	11156.904647508996	-61.46491098606364	0.0030673568063513	0.0093070644714955	0.3295729621026779	0.741723	0.741723	chr11	108639834	0.1297582537936365	chr11:108639834:G:C
chr11:108639955	['G', 'A']	98663	100052.30979004678	-3794.332473915425	0.0114071136263713	0.0042565152075909	2.679918447378773	0.00736523	0.00736523	chr11	108639955	2.132813686544204	chr11:108639955:G:A
chr11:108640336	['G', 'A']	98663	82616.77144479248	-2707.507980002047	-0.0142125233488384	0.0043132274888843	-3.2951017272948624	0.000984207	0.000984207	chr11	108640336	3.006913550447475	chr11:108640336:G:A
chr11:108640695	['C', 'G']	98663	28857.21730932977	-1593.132962003022	0.0026352075880577	0.0060410172649103	0.4362191784096489	0.662679	0.662679	chr11	108640695	0.1786967917879968	chr11:108640695:C:G
chr11:108641466	['A', 'G']	98663	25645.0590270176	-1443.3817839083754	0.0040062808779407	0.006444305228007	0.6216777039873047	0.534155	0.534155	chr11	108641466	0.2723327020032928	chr11:108641466:A:G
chr11:108642862	['T', 'C']	98663	186501.1222745933	-6529.171738280462	-0.0030942700372661	0.0094366939247958	-0.3278976792005115	0.74299	0.74299	chr11	108642862	0.1290170314265646	chr11:108642862:T:C
chr11:108642993	['A', 'G']	98663	84730.04590662546	-2772.963694822235	-0.0134652800879287	0.0042972604701061	-3.1334568108216816	0.00172811	0.00172811	chr11	108642993	2.762428616676257	chr11:108642993:A:G
chr11:108643245	['G', 'A']	98663	100503.50367005964	-3776.5493882213295	0.0116181541775906	0.0042566641525261	2.729403533209408	0.00634603	0.00634603	chr11	108643245	2.197497879162228	chr11:108643245:G:A
chr11:108644224	['C', 'T']	98663	82647.753545614	-2722.215787042371	-0.0144193041827876	0.0043131614737456	-3.34309398582883	0.000828806	0.000828806	chr11	108644224	3.0815471135864634	chr11:108644224:C:T
chr11:108644575	['G', 'A']	98663	37557.232573699366	-1532.850082595347	0.0119838571214637	0.0054193937775349	2.2112910804046844	0.027018	0.027018	chr11	108644575	1.5683468026534235	chr11:108644575:G:A
chr11:108645444	['AC', 'A']	98663	82797.6231219967	-2691.0393413636625	-0.0139254213035232	0.0043117924003678	-3.2296131192065776	0.00123998	0.00123998	chr11	108645444	2.9065853196439635	chr11:108645444:AC:A
chr11:108646802	['A', 'G']	98663	11864.721530149913	-71.02217281159892	0.0068747182074127	0.0090246443429466	0.7617716495150083	0.446198	0.446198	chr11	108646802	0.3504723806925003	chr11:108646802:A:G
chr11:108648459	['T', 'C']	98663	28751.914153649657	-1626.0608820942489	0.0015564687406682	0.0060506817167094	0.2572385746832401	0.796995	0.796995	chr11	108648459	0.0985444031700368	chr11:108648459:T:C
chr11:108648491	['T', 'C']	98663	28755.49742019848	-1624.9483673468324	0.0016255132186085	0.0060515107075115	0.268612797229435	0.788228	0.788228	chr11	108648491	0.1033481418765204	chr11:108648491:T:C
chr11:108649407	['A', 'T']	98663	82942.45062698307	-2677.862702306385	-0.0138657782069148	0.004311014048965	-3.216361173827213	0.00129869	0.00129869	chr11	108649407	2.88649450355091	chr11:108649407:A:T
chr11:108649710	['C', 'T']	98663	84488.83942782415	-2607.5819505379845	-0.0128766148737886	0.0042992120827553	-2.9951104123097982	0.00274414	0.00274414	chr11	108649710	2.561593735648789	chr11:108649710:C:T
chr11:108649751	['A', 'G']	98663	82972.18317298428	-2682.8357407547787	-0.0137608318388593	0.0043098197738766	-3.192901921854972	0.00140895	0.00140895	chr11	108649751	2.851104418607741	chr11:108649751:A:G
chr11:108649905	['C', 'A']	98663	82397.90036095952	-2759.374737787776	-0.0139650611670552	0.0043157655170549	-3.235824817606145	0.00121332	0.00121332	chr11	108649905	2.916024643563663	chr11:108649905:C:A
chr11:108649913	['T', 'G']	98663	82986.12095187884	-2673.022080025327	-0.0136126657901045	0.004310160838099	-3.15827327597089	0.00158755	0.00158755	chr11	108649913	2.7992725876850333	chr11:108649913:T:G
chr11:108649989	['G', 'C']	98663	82868.87739148953	-2704.715878003473	-0.0139844024306711	0.0043110715345877	-3.243834466321039	0.00117971	0.00117971	chr11	108649989	2.928224739201188	chr11:108649989:G:C
chr11:108651068	['G', 'A']	98663	159011.62161915575	-4839.566927461568	-0.0028800603264347	0.0053890119787083	-0.5344319771070524	0.593044	0.593044	chr11	108651068	0.226913083620044	chr11:108651068:G:A
chr11:108652007	['C', 'T']	98663	157657.57734257798	-5601.68715300984	-0.002367404104775	0.0053063931046253	-0.4461418628618945	0.655496	0.655496	chr11	108652007	0.1834299541390044	chr11:108652007:C:T
chr11:108652846	['C', 'T']	98663	162669.7848982778	-5990.275962148904	-0.0040420865323181	0.0055937930172724	-0.7226020912531224	0.469926	0.469926	chr11	108652846	0.327970525727948	chr11:108652846:C:T
chr11:108653604	['G', 'A']	98663	32105.85736732729	-911.00802862265	0.0035877390154948	0.0057520194772042	0.6237355470914888	0.532803	0.532803	chr11	108653604	0.2734333384928272	chr11:108653604:G:A
chr11:108655074	['G', 'A']	98663	164895.0555493609	-5704.386799347913	-0.0038847132226184	0.0057281057041648	-0.6781846256422694	0.497656	0.497656	chr11	108655074	0.3030707554824852	chr11:108655074:G:A
chr11:108656242	['G', 'A']	98663	8953.907524353035	-300.438590607935	0.0049739000543873	0.0102067674945459	0.4873139372524361	0.626037	0.626037	chr11	108656242	0.2033999983854655	chr11:108656242:G:A
chr11:108656604	['C', 'T']	98663	81323.36380869355	-2469.523605201398	-0.0118167362263359	0.0043307124724654	-2.7285894183616435	0.00636171	0.00636171	chr11	108656604	2.196426132190356	chr11:108656604:C:T
chr11:108656914	['T', 'C']	98663	163551.5228542176	-5882.196570520047	-0.0034121261638203	0.0056432119842712	-0.6046425640806333	0.545418	0.545418	chr11	108656914	0.2632705334796865	chr11:108656914:T:C
chr11:108657767	['C', 'T']	98663	163320.0432723509	-5928.559355536876	-0.0041002874792234	0.0056335045989396	-0.7278395547942221	0.466714	0.466714	chr11	108657767	0.3309491714063522	chr11:108657767:C:T
chr11:108658076	['T', 'C']	98663	30415.2259612946	-830.4941452127442	0.0055225265231102	0.0058841879077505	0.9385367377265512	0.347971	0.347971	chr11	108658076	0.4584569487682951	chr11:108658076:T:C
chr11:108658246	['G', 'A']	98663	90080.1723805758	-2906.286769452873	-0.0084900870677342	0.0042745845194901	-1.986178312540856	0.0470163	0.0470163	chr11	108658246	1.3277515511534308	chr11:108658246:G:A
chr11:108658738	['T', 'A']	98663	125389.64819509232	-4111.79327882312	-0.0048376683637099	0.0044220146830227	-1.0939964496913652	0.273959	0.273959	chr11	108658738	0.5623144277128135	chr11:108658738:T:A
chr11:108659190	['A', 'G']	98663	29879.35969465338	-1691.7171717664046	-0.0003304400706772	0.0059480968325231	-0.0555539158122705	0.955697	0.955697	chr11	108659190	0.0196797772699823	chr11:108659190:A:G
chr11:108659461	['G', 'GT']	98663	194455.03476609336	-6576.024254980204	-0.023490710579207	0.0178951979447319	-1.312682354884055	0.189293	0.189293	chr11	108659461	0.7228654458226952	chr11:108659461:G:GT
chr11:108663410	['TTCTC', 'T']	98663	30477.576080785133	-1190.3820073784734	0.0055880027622818	0.0058721533310748	0.9516104991180416	0.341297	0.341297	chr11	108663410	0.4668675291522778	chr11:108663410:TTCTC:T
chr11:108663713	['G', 'A']	98663	26760.44107689501	-401.4110203280264	0.0127669246171997	0.0062145541044159	2.054358913397799	0.0399436	0.0399436	chr11	108663713	1.3985527960081885	chr11:108663713:G:A
chr11:108663833	['T', 'C']	98663	26782.2574226313	-408.0010479570721	0.012468532644252	0.0062116967234899	2.007266806362503	0.044724	0.044724	chr11	108663833	1.3494593611985355	chr11:108663833:T:C
chr11:108664243	['C', 'T']	98663	27310.23209240228	-411.6494305318923	0.01316956059301	0.0062355444309076	2.11201455445214	0.0346877	0.0346877	chr11	108664243	1.459824495500211	chr11:108664243:C:T
chr11:108664313	['G', 'A']	98663	30509.730793406176	-1186.449076811589	0.0058083934790772	0.0058689424341287	0.9896831574459872	0.322331	0.322331	chr11	108664313	0.4916979244550441	chr11:108664313:G:A
chr11:108664897	['T', 'G']	98663	180457.63224367748	-5936.431734984338	-0.0003649204212966	0.0075913602638027	-0.0480704917979751	0.96166	0.96166	chr11	108664897	0.0169784479453282	chr11:108664897:T:G
chr11:108664910	['C', 'T']	98663	26745.16860777457	-406.11887986905015	0.0125272092347744	0.0062150680216944	2.015619007072284	0.0438425	0.0438425	chr11	108664910	1.3581046893492217	chr11:108664910:C:T
chr11:108665065	['C', 'T']	98663	117950.32327717292	-4857.057471803715	-0.0112740171716454	0.0043465517859589	-2.593784159679128	0.00949401	0.00949401	chr11	108665065	2.022550315176903	chr11:108665065:C:T
chr11:108665560	['A', 'C']	98663	118537.4603887609	-4850.478310590455	-0.010769674095116	0.0043527125647173	-2.474244263775641	0.0133535	0.0133535	chr11	108665560	1.874404889245734	chr11:108665560:A:C
chr11:108666840	['G', 'A']	98663	26778.899924991885	-414.03244910106827	0.0124756154108234	0.0062135498085814	2.0078080638532185	0.0446664	0.0446664	chr11	108666840	1.3500190491654716	chr11:108666840:G:A
chr11:108668877	['G', 'A']	98663	26898.27153297989	-423.5831677391675	0.0117910358271354	0.0062041455460183	1.900509222370304	0.0573692	0.0573692	chr11	108668877	1.241321206209732	chr11:108668877:G:A
chr11:108669170	['T', 'C']	98663	14270.21646134006	-751.2253106187479	0.007726558045219	0.0082195556073114	0.9400213848965424	0.347209	0.347209	chr11	108669170	0.459409026007992	chr11:108669170:T:C
chr11:108669211	['A', 'G']	98663	119427.47192230092	-4643.628182875265	-0.0101470563157764	0.0043493630414495	-2.332998238839737	0.0196502	0.0196502	chr11	108669211	1.7066330250109791	chr11:108669211:A:G
chr11:108669775	['G', 'A']	98663	117921.31827950446	-4862.589042427901	-0.0110805736616721	0.0043484499347919	-2.548166318534911	0.0108306	0.0108306	chr11	108669775	1.9653474834050384	chr11:108669775:G:A
chr11:108670186	['G', 'A']	98663	30882.69517881762	-1167.190895819838	0.0067821528334717	0.0058376795006755	1.1617891719966595	0.245324	0.245324	chr11	108670186	0.6102599627691312	chr11:108670186:G:A
chr11:108670401	['A', 'G']	98663	26973.827509655435	-421.5287962234627	0.0119774683404921	0.0061971273932516	1.932745218943712	0.0532705	0.0532705	chr11	108670401	1.2735132268828655	chr11:108670401:A:G
chr11:108670700	['T', 'C']	98663	26878.265774533666	-404.7288810637144	0.0125306011845787	0.0062053478984544	2.0193229114035263	0.0434564	0.0434564	chr11	108670700	1.361946254198027	chr11:108670700:T:C
chr11:108671617	['C', 'T']	98663	26812.5328636594	-403.7241566075351	0.0125298311379614	0.0062100386185429	2.01767362614264	0.043628	0.043628	chr11	108671617	1.3602346955365006	chr11:108671617:C:T
chr11:108673118	['G', 'T']	98663	26807.260463654708	-410.9158719553976	0.0123101757903541	0.006209383884121	1.982511634018069	0.0474248	0.0474248	chr11	108673118	1.323994491943349	chr11:108673118:G:T
chr11:108675081	['A', 'G']	98663	120077.64964126704	-4597.827261512571	-0.0093812222690033	0.0043673580321479	-2.148031418525459	0.0317137	0.0317137	chr11	108675081	1.4987530863916296	chr11:108675081:A:G
chr11:108675411	['T', 'C']	98663	26867.99552974092	-401.1858891843177	0.0129596045823036	0.0062030304500843	2.089237621286758	0.0366889	0.0366889	chr11	108675411	1.4354653089878933	chr11:108675411:T:C
chr11:108675438	['CA', 'C']	98663	26840.25691403081	-408.73895577834367	0.0125113399750813	0.0062074791127044	2.015526713489086	0.0438522	0.0438522	chr11	108675438	1.3580086138397176	chr11:108675438:CA:C
chr11:108675741	['A', 'G']	98663	26898.544196654835	-402.7416224631555	0.0125410717965006	0.0062034475728246	2.021629368069332	0.0432174	0.0432174	chr11	108675741	1.3643413642370927	chr11:108675741:A:G
chr11:108676003	['G', 'C']	98663	24667.000101363337	-1126.7209528414437	0.0053225073364703	0.006424096363304	0.8285223376899852	0.407377	0.407377	chr11	108676003	0.3900034943713366	chr11:108676003:G:C
chr11:108678452	['T', 'G']	98663	26925.82267483119	-418.9235638355732	0.0119564983684839	0.0062013131793274	1.9280591098578672	0.0538506	0.0538506	chr11	108678452	1.2688094534572258	chr11:108678452:T:G
chr11:108679269	['A', 'G']	98663	12337.000334499013	-543.7760898881667	0.0094213281401952	0.0087679214492473	1.0745224161427749	0.282591	0.282591	chr11	108679269	0.5488416737421599	chr11:108679269:A:G
chr11:108679779	['G', 'A']	98663	26814.804944804306	-420.3691715974724	0.0120526505102499	0.0062093697078307	1.9410425014716304	0.052256	0.052256	chr11	108679779	1.281863836943426	chr11:108679779:G:A
chr11:108681006	['A', 'G']	98663	30188.28363186652	-1236.6213764048475	0.0061854101776169	0.0058985393513441	1.0486342141987082	0.294349	0.294349	chr11	108681006	0.5311374352899627	chr11:108681006:A:G
chr11:108681071	['C', 'T']	98663	30512.948229545746	-1201.327191214114	0.0058228474099836	0.0058686525053225	0.9921949552648724	0.321105	0.321105	chr11	108681071	0.4933529318813232	chr11:108681071:C:T
chr11:108681453	['A', 'G']	98663	26959.115732900667	-426.5878033023665	0.011706385182786	0.0062005326838965	1.887964434602324	0.0590337	0.0590337	chr11	108681453	1.2288999960567109	chr11:108681453:A:G
chr11:108681684	['G', 'T']	98663	28909.497363992145	-338.30265142759663	0.0108586164710727	0.0060209534500895	1.803471254359439	0.0713173	0.0713173	chr11	108681684	1.1468051071301306	chr11:108681684:G:T
chr11:108681885	['C', 'T']	98663	26888.905590754734	-421.2819227525007	0.0117588561373324	0.0062043406999066	1.895262801655864	0.0580605	0.0580605	chr11	108681885	1.236119228471518	chr11:108681885:C:T
chr11:108682159	['C', 'CA']	98663	2013.1428296302304	90.1727064681818	-0.0064727045600728	0.0212161827120485	-0.3050833718733481	0.760303	0.760303	chr11	108682159	0.1190132958727425	chr11:108682159:C:CA
chr11:108684471	['A', 'G']	98663	118660.55629585136	-4849.861904148043	-0.0106011392378232	0.0043658542489869	-2.428193575239737	0.015176	0.015176	chr11	108684471	1.818842682119394	chr11:108684471:A:G
chr11:108684563	['G', 'T']	98663	26264.33693218435	-444.5759439918729	0.0109679326421757	0.0062799781325323	1.7464921709453565	0.0807286	0.0807286	chr11	108684563	1.0929725790110305	chr11:108684563:G:T
chr11:108685420	['C', 'T']	98663	26811.20693537262	-404.2617337347385	0.0124659334569098	0.0062092511013481	2.0076388043323474	0.0446844	0.0446844	chr11	108685420	1.3498440691814086	chr11:108685420:C:T
chr11:108685534	['A', 'G']	98663	15854.249673083352	-807.692971784134	0.0011196906858268	0.00780128887046	0.1435263716572054	0.885875	0.885875	chr11	108685534	0.052627554230427	chr11:108685534:A:G
chr11:108685640	['AT', 'A']	98663	30882.947275049668	-1129.505171165576	0.0057814426698198	0.0058374243007277	0.9904098746255402	0.321976	0.321976	chr11	108685640	0.4921764992856048	chr11:108685640:AT:A
chr11:108686849	['A', 'G']	98663	27021.7827088577	-421.5656939731405	0.0120340487868097	0.0061968521983778	1.9419615639630616	0.0521446	0.0521446	chr11	108686849	1.2827906596560488	chr11:108686849:A:G
chr11:108687234	['A', 'G']	98663	118358.39358919772	-4835.269117675433	-0.0105486137721768	0.0043521531694601	-2.423768962498455	0.0153622	0.0153622	chr11	108687234	1.813546585122038	chr11:108687234:A:G
chr11:108687458	['T', 'C']	98663	26985.93197072005	-422.3353411816711	0.0119419089444605	0.0061966658782382	1.927150693471914	0.0539637	0.0539637	chr11	108687458	1.2678982807478372	chr11:108687458:T:C
chr11:108687513	['G', 'A']	98663	26982.828786911166	-420.49687580457896	0.0119868710956459	0.006196735888875	1.93438470036555	0.0530687	0.0530687	chr11	108687513	1.275161550956286	chr11:108687513:G:A
chr11:108688326	['A', 'G']	98663	118041.321002423	-4849.67285082285	-0.0107909127917692	0.0043488474141195	-2.481327065358528	0.0130911	0.0130911	chr11	108688326	1.883023859647962	chr11:108688326:A:G
chr11:108688826	['A', 'G']	98663	15833.925819302383	-793.5466967391276	0.0016931696348054	0.0078055453660785	0.2169188128946951	0.828272	0.828272	chr11	108688826	0.0818270198568554	chr11:108688826:A:G
chr11:108690013	['T', 'C']	98663	148397.06528328283	-5086.523749256548	-0.0058761426747068	0.0049332416937041	-1.1911321276243136	0.233605	0.233605	chr11	108690013	0.6315178659724351	chr11:108690013:T:C
chr11:108692463	['C', 'CA']	98663	26954.91763393989	-416.9275002166	0.0122056547618618	0.0061965502768016	1.9697499764597584	0.0488698	0.0488698	chr11	108692463	1.3109594383214112	chr11:108692463:C:CA
chr11:108692468	['C', 'G']	98663	26955.283728710456	-418.534592922148	0.0121402588858221	0.0061966176404832	1.959175083921341	0.0500951	0.0500951	chr11	108692468	1.3002047521174669	chr11:108692468:C:G
chr11:108692512	['C', 'T']	98663	26955.458866340952	-418.59544024472825	0.0121881058009827	0.0061962943731686	1.9669991557793065	0.0491861	0.0491861	chr11	108692512	1.308157611586367	chr11:108692512:C:T
chr11:108692802	['C', 'T']	98663	26952.278101590447	-416.9561860043865	0.0121996656772776	0.0061964024357728	1.9688304308395288	0.0489754	0.0489754	chr11	108692802	1.3100220082769043	chr11:108692802:C:T
chr11:108693228	['T', 'C']	98663	118357.79080282644	-4838.026163717541	-0.0105562799310403	0.0043513869385091	-2.425957534968654	0.0152698	0.0152698	chr11	108693228	1.816166651186225	chr11:108693228:T:C
chr11:108694024	['T', 'C']	98663	26957.65042834692	-413.9668865666149	0.0122837566420942	0.0061965284465552	1.982361050714298	0.0474416	0.0474416	chr11	108694024	1.3238406725220946	chr11:108694024:T:C
chr11:108694390	['G', 'A']	98663	26929.458876960343	-424.3272847424	0.0120081848738217	0.0061985169536278	1.9372674082618548	0.0527155	0.0527155	chr11	108694390	1.2780616698969864	chr11:108694390:G:A
chr11:108695791	['A', 'G']	98663	118327.15768442834	-4813.387072507356	-0.010033496216186	0.0043534993220424	-2.3046968596927946	0.0211856	0.0211856	chr11	108695791	1.6739592317810377	chr11:108695791:A:G
chr11:108696165	['G', 'T']	98663	27057.18011461402	-436.0184766665502	0.0118325050455716	0.0062036054363545	1.907359384307476	0.056477	0.056477	chr11	108696165	1.2481283806185934	chr11:108696165:G:T
chr11:108696846	['A', 'G']	98663	27000.557638114555	-417.2105972958782	0.0121166026547255	0.0061935251451266	1.9563338116515787	0.0504287	0.0504287	chr11	108696846	1.2973222273614613	chr11:108696846:A:G
chr11:108697116	['G', 'A']	98663	26981.49397627017	-428.1630336773859	0.0117381875183771	0.0061969835739982	1.8941776072521823	0.0582044	0.0582044	chr11	108697116	1.2350441833313686	chr11:108697116:G:A
chr11:108697603	['ATTTCCCTGTAT', 'A']	98663	30474.79530823896	-1204.090047260087	0.0056010867911851	0.0058716782154449	0.9539158287748108	0.340129	0.340129	chr11	108697603	0.4683563377731186	chr11:108697603:ATTTCCCTGTAT:A
chr11:108697937	['C', 'T']	98663	26967.94002758285	-439.0328870900164	0.0112412477593376	0.0061973140492	1.813890287000813	0.0696977	0.0696977	chr11	108697937	1.1567815532332602	chr11:108697937:C:T
chr11:108698412	['A', 'G']	98663	14671.74352814774	-849.9318132826318	-0.0031568400816571	0.0081028720952395	-0.3895952008809098	0.696837	0.696837	chr11	108698412	0.1568687976255119	chr11:108698412:A:G
chr11:108698679	['T', 'C']	98663	120415.64569036302	-4734.365135552917	-0.0108048331038597	0.0043623011174838	-2.476865492057532	0.0132558	0.0132558	chr11	108698679	1.8775940570594216	chr11:108698679:T:C
chr11:108699170	['GACT', 'G']	98663	26974.554211860108	-426.4702148824215	0.0117486515726931	0.0061964632842137	1.8960253670225544	0.0579596	0.0579596	chr11	108699170	1.2368746204125989	chr11:108699170:GACT:G
chr11:108699287	['A', 'G']	98663	26974.280777691063	-419.26694549129934	0.0119639564264991	0.0061958266013362	1.9309701830452752	0.0534896	0.0534896	chr11	108699287	1.271730649785714	chr11:108699287:A:G
chr11:108699767	['G', 'A']	98663	26978.281264254787	-426.189311038533	0.0116653218064817	0.0061960711663834	1.8826965496735133	0.0597444	0.0597444	chr11	108699767	1.2237027960380051	chr11:108699767:G:A
chr11:108700044	['T', 'C']	98663	24781.777047850763	-840.6426772618375	0.0099128244312066	0.0063946471907866	1.5501753475139388	0.121103	0.121103	chr11	108700044	0.9168450982499464	chr11:108700044:T:C
chr11:108700683	['G', 'T']	98663	180133.12870725128	-5968.956091639348	-0.0007465310037346	0.0075270051186697	-0.0991803502143204	0.920995	0.920995	chr11	108700683	0.0357427275428946	chr11:108700683:G:T
chr11:108701779	['C', 'T']	98663	32119.76669021552	-1207.1954155832732	0.0054445483220648	0.0059298554668687	0.9181586891087842	0.358538	0.358538	chr11	108701779	0.445464808432086	chr11:108701779:C:T
chr11:108701925	['A', 'G']	98663	26996.65162297508	-423.33116649013766	0.0118280075619375	0.0061937922992925	1.909655182219865	0.0561805	0.0561805	chr11	108701925	1.2504143999462125	chr11:108701925:A:G
chr11:108702091	['T', 'TAATC']	98663	26996.74614261672	-426.2300059801995	0.0117084584363539	0.0061944512711743	1.890152642065124	0.0587405	0.0587405	chr11	108702091	1.2310623610764673	chr11:108702091:T:TAATC
chr11:108702123	['T', 'C']	98663	27005.56916635408	-426.6301143304039	0.0117225686018945	0.0061940374234225	1.892556954461717	0.0584197	0.0584197	chr11	108702123	1.233440677569232	chr11:108702123:T:C
chr11:108703338	['TC', 'T']	98663	30402.471036678075	-1212.9845727878076	0.0051096637631111	0.0058774155956249	0.8693725464836424	0.384646	0.384646	chr11	108703338	0.4149387795058651	chr11:108703338:TC:T
chr11:108704354	['C', 'G']	98663	1976.020027974296	86.08063060962834	-0.0045032192018231	0.0214011691872067	-0.2104193075822727	0.833341	0.833341	chr11	108704354	0.0791772505567705	chr11:108704354:C:G
chr11:108704665	['A', 'C']	98663	27020.7386901564	-426.96038741264726	0.011745060103627	0.006192180401914	1.89675677084546	0.057863	0.057863	chr11	108704665	1.2375990534106407	chr11:108704665:A:C
chr11:108705478	['A', 'G']	98663	1993.161613704324	81.76691213107631	-0.0071894270793399	0.0213130679808763	-0.3373248321541891	0.735873	0.735873	chr11	108705478	0.133197131529894	chr11:108705478:A:G
chr11:108706213	['T', 'C']	98663	26948.467231730065	-418.5714950172526	0.0120124829948187	0.0061998506957893	1.937543915852204	0.0526817	0.0526817	chr11	108706213	1.2783402191182474	chr11:108706213:T:C
chr11:108706223	['C', 'T']	98663	26937.822400632547	-417.2196402505231	0.0120840462314507	0.0062000077700277	1.9490372721576024	0.0512938	0.0512938	chr11	108706223	1.2899351258923395	chr11:108706223:C:T
chr11:108706919	['C', 'T']	98663	26960.098815992224	-415.41887854443	0.012135311776939	0.0061981831797806	1.9578820801111727	0.0502467	0.0502467	chr11	108706919	1.298892455675667	chr11:108706919:C:T
chr11:108707208	['C', 'T']	98663	13416.223822652908	-668.5455220028435	0.0043643517741246	0.0084311841734474	0.5176439850370582	0.604708	0.604708	chr11	108707208	0.2184542858460624	chr11:108707208:C:T
chr11:108707320	['T', 'C']	98663	26952.27810159045	-419.4570914311546	0.011972625168687	0.0061987000460465	1.9314735476388976	0.0534274	0.0534274	chr11	108707320	1.2722359598827395	chr11:108707320:T:C
chr11:108707398	['C', 'G']	98663	30950.9603726532	-1142.8761543238245	0.005383773757412	0.0058322529943511	0.923103603809124	0.355955	0.355955	chr11	108707398	0.4486049022714146	chr11:108707398:C:G
chr11:108707605	['G', 'A']	98663	26946.82367788828	-415.0255501117574	0.0121751538490269	0.0061989360139236	1.9640715473881096	0.0495246	0.0495246	chr11	108707605	1.3051790234823846	chr11:108707605:G:A
chr11:108707954	['T', 'C']	98663	30641.248636317527	-1217.387491519302	0.0052469289594394	0.0058554489176324	0.8960762929105979	0.370214	0.370214	chr11	108707954	0.4315471620072575	chr11:108707954:T:C
chr11:108709104	['A', 'G']	98663	15784.4398503862	-793.699750224294	0.0012794421684932	0.0078163811992406	0.163687278790538	0.869978	0.869978	chr11	108709104	0.0604917296795511	chr11:108709104:A:G
chr11:108709176	['G', 'A']	98663	30818.060638621395	-1190.5211920914578	0.0060135524583522	0.0058428238912139	1.02922021445742	0.303379	0.303379	chr11	108709176	0.5180144845241197	chr11:108709176:G:A
chr11:108709411	['C', 'T']	98663	26954.365981471343	-418.263939004668	0.0120430280353914	0.0061982974681867	1.9429574164846424	0.0520241	0.0520241	chr11	108709411	1.2837954242045548	chr11:108709411:C:T
chr11:108709461	['T', 'C']	98663	26953.824671309387	-407.3994258932065	0.0125121295505877	0.0061982714572551	2.0186482048865653	0.0435265	0.0435265	chr11	108709461	1.3612462533985046	chr11:108709461:T:C
chr11:108711281	['C', 'T']	98663	26958.55210339585	-408.6985694485595	0.0124235813194522	0.0061974860105892	2.0046162747644667	0.0450068	0.0450068	chr11	108711281	1.3467218644609105	chr11:108711281:C:T
chr11:108711622	['T', 'C']	98663	27089.74568436845	-412.7183096339659	0.0121623131315838	0.0061835439149592	1.9668839259248787	0.0491994	0.0491994	chr11	108711622	1.308040193539104	chr11:108711622:T:C
chr11:108711949	['A', 'G']	98663	26976.37470982392	-415.3235369799552	0.0121204383943109	0.0061958769427937	1.9562103163471984	0.0504432	0.0504432	chr11	108711949	1.297197370587058	chr11:108711949:A:G
chr11:108712167	['A', 'G']	98663	1977.100194611689	86.56914265677534	-0.0040858772481558	0.0214117431704814	-0.1908241293398618	0.848664	0.848664	chr11	108712167	0.071264220037263	chr11:108712167:A:G
chr11:108712544	['C', 'G']	98663	15624.067453437554	-756.3538275426807	0.0022206029190594	0.0078499748670681	0.2828802584292659	0.777269	0.777269	chr11	108712544	0.1094286530167718	chr11:108712544:C:G
chr11:108713020	['A', 'G']	98663	119871.09351110218	-4592.989364889423	-0.009553837330166	0.0043536394226158	-2.19444846087546	0.0282055	0.0282055	chr11	108713020	1.5496661971151076	chr11:108713020:A:G
chr11:108714210	['A', 'T']	98663	15811.083294475411	-801.2030492144578	0.0016449930813268	0.0078102012134316	0.2106210885447906	0.833183	0.833183	chr11	108714210	0.0792595998398847	chr11:108714210:A:T
chr11:108714296	['C', 'T']	98663	30439.17033139707	-1206.8502471979782	0.0053009596470716	0.0058743666855973	0.9023882795856808	0.366853	0.366853	chr11	108714296	0.435507925061012	chr11:108714296:C:T
chr11:108714370	['T', 'TG']	98663	26991.5564521034	-413.5156079157972	0.0121754190742468	0.0061947493543365	1.9654417600808445	0.0493659	0.0493659	chr11	108714370	1.3065729408646576	chr11:108714370:T:TG
chr11:108714649	['A', 'T']	98663	30451.036836875377	-1194.0973872629258	0.0058086568375452	0.0058736678498337	0.9889317860746336	0.322699	0.322699	chr11	108714649	0.4912023804131226	chr11:108714649:A:T
chr11:108716222	['G', 'A']	98663	27004.76940782801	-425.8278361842512	0.0116202400685017	0.0061940001644053	1.8760477494461405	0.0606517	0.0606517	chr11	108716222	1.2171570218333148	chr11:108716222:G:A
chr11:108716320	['T', 'C']	98663	26997.114368847386	-431.7060421129082	0.011440121349389	0.0061940915358091	1.846940957080084	0.0647587	0.0647587	chr11	108716320	1.1887018780856389	chr11:108716320:T:C
chr11:108717069	['C', 'A']	98663	30052.39652480686	-1241.581687212696	0.0057430356135423	0.0059102660607915	0.9717050898336678	0.3312	0.3312	chr11	108717069	0.4799096718871575	chr11:108717069:C:A
chr11:108717498	['A', 'T']	98663	117823.60288556112	-4844.152270939824	-0.0109278673290346	0.0043474611833401	-2.513620448392073	0.0119515	0.0119515	chr11	108717498	1.9225775841852315	chr11:108717498:A:T
chr11:108718104	['A', 'G']	98663	27022.771195470137	-429.88106641961485	0.0115816381448697	0.006194382772762	1.8697001089110217	0.0615284	0.0615284	chr11	108718104	1.2109243782681516	chr11:108718104:A:G
chr11:108718535	['C', 'A']	98663	31359.4033412404	-1110.129204607445	0.006844781314156	0.0058004939648065	1.1800342101354575	0.237989	0.237989	chr11	108718535	0.6234431158413987	chr11:108718535:C:A
chr11:108718587	['G', 'A']	98663	117766.19586134178	-4849.998850786265	-0.0111262981129383	0.0043469090407701	-2.559588435963008	0.0104811	0.0104811	chr11	108718587	1.9795931353999583	chr11:108718587:G:A
chr11:108718652	['G', 'A']	98663	26996.28345379165	-430.6695423290802	0.0114788045962567	0.0061936588125952	1.8533156157897788	0.0638401	0.0638401	chr11	108718652	1.1949064413720172	chr11:108718652:G:A
chr11:108718708	['C', 'T']	98663	180116.2557043374	-5963.685384188091	-0.0001918809943682	0.0075257300595305	-0.0254966618322022	0.979659	0.979659	chr11	108718708	0.0089250673582336	chr11:108718708:C:T
chr11:108719194	['A', 'G']	98663	15894.459507185153	-798.2691460748014	0.0009879008829136	0.0077944674779235	0.1267438584754769	0.899143	0.899143	chr11	108719194	0.0461712324357131	chr11:108719194:A:G
chr11:108720781	['T', 'C']	98663	27010.60467922841	-427.1362092535776	0.011573047355019	0.0061943258150152	1.868330420554514	0.061719	0.061719	chr11	108720781	1.2095811191934682	chr11:108720781:T:C
chr11:108720840	['A', 'G']	98663	149384.1619919689	-4828.24332624289	-0.0044089789281314	0.0049603756321461	-0.8888397280961291	0.374091	0.374091	chr11	108720840	0.4270227400705854	chr11:108720840:A:G
chr11:108721288	['C', 'T']	98663	180335.4501287328	-5938.973943545137	-0.0006057225869412	0.007564888863592	-0.080070255870707	0.936182	0.936182	chr11	108721288	0.028639713321614	chr11:108721288:C:T
chr11:108721600	['C', 'T']	98663	118120.14136980196	-4813.817308578597	-0.0102639261875913	0.0043491566087895	-2.359980821763988	0.0182778	0.0182778	chr11	108721600	1.7380760791360454	chr11:108721600:C:T
chr11:108721661	['A', 'G']	98663	26995.462515458068	-429.3685044355269	0.0114930801686775	0.0061937211123141	1.8556018200153368	0.0635133	0.0635133	chr11	108721661	1.1971353217663965	chr11:108721661:A:G
chr11:108721781	['T', 'C']	98663	118153.32142024308	-4811.94307675363	-0.0101468152548536	0.0043494903289107	-2.332874541048747	0.0196567	0.0196567	chr11	108721781	1.7064893904756635	chr11:108721781:T:C
chr11:108722143	['A', 'G']	98663	2232.339388532966	135.23473949991148	-0.0076316630350443	0.0203676225889531	-0.3746958193924679	0.707888	0.707888	chr11	108722143	0.1500354496967963	chr11:108722143:A:G
chr11:108723510	['G', 'A']	98663	26985.10261738707	-430.9172898277543	0.011464365598729	0.0061946573988482	1.8506859799640527	0.0642177	0.0642177	chr11	108723510	1.1923452530391505	chr11:108723510:G:A
chr11:108723873	['G', 'A']	98663	180154.7374860618	-5957.554357858983	-6.115878491720456e-05	0.0075327156405936	-0.0081190884981269	0.993522	0.993522	chr11	108723873	0.0028225116716128	chr11:108723873:G:A
chr11:108724669	['G', 'A']	98663	30411.78125728652	-1212.068608064221	0.0052916074573164	0.00587725031929	0.9003542762077983	0.367934	0.367934	chr11	108724669	0.434230078083209	chr11:108724669:G:A
chr11:108725306	['C', 'T']	98663	26979.64869330737	-428.290232060182	0.0116495528471229	0.0061953538800449	1.880369236799496	0.0600607	0.0600607	chr11	108725306	1.2214096104592864	chr11:108725306:C:T
chr11:108725492	['T', 'C']	98663	12584.040731091667	-690.4794364578239	0.0045148580765196	0.0087074624714407	0.5185044542342548	0.604108	0.604108	chr11	108725492	0.2188854130160223	chr11:108725492:T:C
chr11:108726663	['A', 'G']	98663	26995.55697921948	-430.9555518386824	0.0115014543749075	0.006194339389536	1.856768519067052	0.0633471	0.0633471	chr11	108726663	1.1982732621195402	chr11:108726663:A:G
chr11:108726820	['A', 'G']	98663	26996.28345379165	-427.793264795209	0.0116470078015236	0.0061942540620438	1.880292232908621	0.0600712	0.0600712	chr11	108726820	1.221333692371391	chr11:108726820:A:G
chr11:108726976	['G', 'A']	98663	27000.83134142262	-426.87849469163626	0.011581874012631	0.0061940398384232	1.8698417050509768	0.0615088	0.0615088	chr11	108726976	1.2110627457199028	chr11:108726976:G:A
chr11:108727017	['T', 'A']	98663	26982.375682990867	-432.6101226051047	0.0114268537540166	0.0061952558820397	1.844452266635731	0.0651203	0.0651203	chr11	108727017	1.1862836073810716	chr11:108727017:T:A
chr11:108728641	['A', 'G']	98663	27029.75048515087	-437.1757441801869	0.0112834251659514	0.0061979366686035	1.8205131432060344	0.0686839	0.0686839	chr11	108728641	1.1631450527599356	chr11:108728641:A:G
chr11:108729066	['T', 'G']	98663	1981.180722525189	86.49547582421044	-0.0050644242448629	0.0213783348036453	-0.2368951694029708	0.812739	0.812739	chr11	108729066	0.0900488997421765	chr11:108729066:T:G
chr11:108729076	['G', 'A']	98663	180678.3126716876	-5927.965327526625	0.0019930823886553	0.0076374339095354	0.2609623091031924	0.794122	0.794122	chr11	108729076	0.1001127723126322	chr11:108729076:G:A
chr11:108729266	['C', 'T']	98663	23499.619987430568	-1209.9456499141122	0.0036748612095473	0.0065709248055891	0.5592608830984622	0.575985	0.575985	chr11	108729266	0.2395888264761858	chr11:108729266:C:T
chr11:108729771	['C', 'T']	98663	26990.65979621837	-428.6223099241992	0.0115734418953766	0.0061948909338721	1.8682236731716904	0.0617339	0.0617339	chr11	108729771	1.2094762858876198	chr11:108729771:C:T
chr11:108730231	['A', 'T']	98663	26993.009467623564	-430.9661703675251	0.011495145471422	0.0061946502879649	1.8556568873234	0.0635055	0.0635055	chr11	108730231	1.1971886602794843	chr11:108730231:A:T
chr11:108731990	['G', 'T']	98663	26959.645246639506	-424.04218083541247	0.0119272489723392	0.0061976186488985	1.924489009090438	0.0542962	0.0542962	chr11	108731990	1.2652305640903407	chr11:108731990:G:T
chr11:108732235	['T', 'C']	98663	26955.824955143984	-419.40095162186304	0.0121446087857772	0.0061968023822635	1.959818634936227	0.0500198	0.0500198	chr11	108732235	1.300858049092322	chr11:108732235:T:C
chr11:108733329	['G', 'A']	98663	26968.55342118601	-413.7939520400813	0.0123341875416015	0.0061960453981547	1.990654804639544	0.0465216	0.0465216	chr11	108733329	1.332345357158944	chr11:108733329:G:A
chr11:108738004	['A', 'T']	98663	30967.26279815027	-1187.158105318532	0.0065031492430624	0.0058304757585707	1.115371971747411	0.264694	0.264694	chr11	108738004	0.577255903037241	chr11:108738004:A:T
chr11:108738329	['A', 'G']	98663	27030.86283648624	-420.831308414612	0.011991547715438	0.0061969845099314	1.935061754022492	0.0529856	0.0529856	chr11	108738329	1.2758421434232046	chr11:108738329:A:G
chr11:108738669	['G', 'C']	98663	15399.404727633955	-805.3061073696807	-0.0004609572541668	0.0079070374639861	-0.058297087406795	0.953512	0.953512	chr11	108738669	0.0206738369640804	chr11:108738669:G:C
chr11:108738781	['C', 'G']	98663	26991.650761308105	-419.8937541365631	0.0119444552101406	0.0061944676138572	1.9282456467155469	0.0538274	0.0538274	chr11	108738781	1.268996597203136	chr11:108738781:C:G
chr11:108739720	['T', 'G']	98663	119779.99644193047	-4631.759696705168	-0.0096368301401109	0.0043524007126419	-2.2141412926709574	0.0268213	0.0268213	chr11	108739720	1.57152017618077	chr11:108739720:T:G
chr11:108740348	['A', 'T']	98663	180627.64602909127	-5966.494738918435	0.0005208147918747	0.0076286323837117	0.0682710564198624	0.94557	0.94557	chr11	108740348	0.024306315059623	chr11:108740348:A:T
chr11:108740557	['A', 'G']	98663	180834.3284846888	-5940.326020875634	0.00049631666388	0.007667998408517	0.0647257129486076	0.948393	0.948393	chr11	108740557	0.0230116601689575	chr11:108740557:A:G
chr11:108740778	['C', 'CT']	98663	26992.10368177764	-421.2249430025323	0.0118649370988727	0.0061938469795743	1.9156006175160896	0.0554188	0.0554188	chr11	108740778	1.2563428823614484	chr11:108740778:C:CT
chr11:108741076	['G', 'A']	98663	30465.17560293177	-1232.5518022397068	0.0065496424089903	0.0058752723419698	1.1147810735858403	0.264947	0.264947	chr11	108741076	0.5768409936466208	chr11:108741076:G:A
chr11:108741236	['G', 'GATC']	98663	26988.92383800497	-418.5253740374336	0.0120022390530909	0.0061943612973964	1.9376072006222247	0.052674	0.052674	chr11	108741236	1.278403700591326	chr11:108741236:G:GATC
chr11:108741676	['T', 'A']	98663	26994.472055797163	-422.9451673033148	0.0118338800607649	0.0061940955913841	1.9105097566181648	0.0560705	0.0560705	chr11	108741676	1.2512655711304557	chr11:108741676:T:A
chr11:108742049	['A', 'G']	98663	27023.715381960727	-420.979139898678	0.0118963105139088	0.0061954646876502	1.920164364365184	0.05484	0.05484	chr11	108742049	1.260902553882525	chr11:108742049:A:G
chr11:108742176	['C', 'T']	98663	26993.56624661644	-419.2979189862047	0.011919905049093	0.0061940574708064	1.9244098242990697	0.0543061	0.0543061	chr11	108742176	1.2651513850051326	chr11:108742176:C:T
chr11:108742769	['G', 'A']	98663	2621.2391083990515	187.84205295989787	-0.0011365146935568	0.0188569641694248	-0.0602702897107719	0.95194	0.95194	chr11	108742769	0.0213904239790694	chr11:108742769:G:A
chr11:108743923	['A', 'G']	98663	26999.925845202502	-422.1139205191325	0.0118592573883968	0.0061936941705223	1.9147308636643203	0.0555297	0.0555297	chr11	108743923	1.2554746728032575	chr11:108743923:A:G
chr11:108746567	['A', 'AGT']	98663	22318.07169141873	-620.293356338336	0.0165615862013216	0.0066995959257411	2.4720276244853423	0.0134366	0.0134366	chr11	108746567	1.8717106113448765	chr11:108746567:A:AGT
chr11:108747729	['A', 'C']	98663	26991.830064166898	-429.9321936715925	0.0116006110944579	0.0061945803099343	1.8727033171002616	0.0611123	0.0611123	chr11	108747729	1.213871371025527	chr11:108747729:A:C
chr11:108750772	['T', 'C']	98663	15542.15055300427	-805.6180600088188	-0.0005916086336543	0.0078731215616702	-0.0751428298191883	0.940101	0.940101	chr11	108750772	0.0268254853510125	chr11:108750772:T:C
chr11:108751696	['C', 'T']	98663	26961.82580664781	-419.0150863931558	0.0120703988536027	0.0061966939011894	1.9478772142167489	0.0514325	0.0514325	chr11	108751696	1.288762365241093	chr11:108751696:C:T
chr11:108751755	['C', 'T']	98663	15432.720603738391	-803.890977285142	-0.000601305312331	0.0078971248825008	-0.0761423076471132	0.939306	0.939306	chr11	108751755	0.0271929035139823	chr11:108751755:C:T
chr11:108753139	['AATGT', 'A']	98663	26881.904313447205	-417.6388170136128	0.0122438118094438	0.0062046534799832	1.9733272533177808	0.0484611	0.0484611	chr11	108753139	1.3146067322020574	chr11:108753139:AATGT:A
chr11:108754271	['G', 'A']	98663	26871.08528302653	-414.3283350357788	0.0124319941557997	0.0062064530853922	2.003075506211457	0.0451719	0.0451719	chr11	108754271	1.3451316419566126	chr11:108754271:G:A
chr11:108754636	['C', 'T']	98663	145708.96720397405	-5158.701894210854	-0.0055607462611818	0.00485652960192	-1.145004090777768	0.25221	0.25221	chr11	108754636	0.5982376978631747	chr11:108754636:C:T
chr11:108755740	['G', 'C']	98663	118085.13391861477	-4878.817273635159	-0.0111411090447912	0.0043507097534001	-2.5607566756399183	0.0104459	0.0104459	chr11	108755740	1.9810541360383769	chr11:108755740:G:C
chr11:108756272	['T', 'A']	98663	12511.760878599593	-846.9213393208674	-0.0150513038951774	0.0087249296269773	-1.7250917243663588	0.0845141	0.0845141	chr11	108756272	1.0730708290224764	chr11:108756272:T:A
chr11:108760745	['G', 'A']	98663	12890.441421415137	-708.4680515336405	0.0041117145003908	0.0087455860885652	0.4701473930680165	0.638251	0.638251	chr11	108760745	0.1950084960785233	chr11:108760745:G:A
chr11:108761037	['C', 'T']	98663	30869.31889787725	-1120.3809084679356	0.0066159701455282	0.005838432713916	1.1331757116526977	0.257143	0.257143	chr11	108761037	0.5898252936363055	chr11:108761037:C:T
chr11:108763644	['T', 'C']	98663	1996.182090944108	89.7417369866302	-0.0056372630266892	0.0213103070854397	-0.2645322286576006	0.79137	0.79137	chr11	108763644	0.1016204174025771	chr11:108763644:T:C
chr11:108764928	['C', 'T']	98663	47386.04648215732	-1756.7944532083282	0.0045699284811821	0.0049778556163458	0.9180516337548676	0.358594	0.358594	chr11	108764928	0.4453969813346032	chr11:108764928:C:T
chr11:108765633	['A', 'G']	98663	31043.146381762344	-1172.436433987021	0.0072293852198507	0.005822587537014	1.2416103963905742	0.214383	0.214383	chr11	108765633	0.6688096560077703	chr11:108765633:A:G
chr11:108766277	['C', 'T']	98663	145768.16152380177	-5163.53402224244	-0.0054910349192836	0.0048598740753018	-1.1298718514517332	0.258533	0.258533	chr11	108766277	0.5874840142598252	chr11:108766277:C:T
chr11:108766366	['C', 'T']	98663	31373.72379745554	-1130.1228200460566	0.0062512891417251	0.0057961902122153	1.0785169072869156	0.280806	0.280806	chr11	108766366	0.5515936168447522	chr11:108766366:C:T
chr11:108767061	['G', 'T']	98663	28884.34206071664	-442.55749750970097	0.0138513994324151	0.0060144901566588	2.3030047554537565	0.0212806	0.0212806	chr11	108767061	1.6720161314044486	chr11:108767061:G:T
chr11:108767087	['A', 'G']	98663	30941.390495595504	-1174.2985005780963	0.0070794850057862	0.0058320374714028	1.2138956651942303	0.22479	0.22479	chr11	108767087	0.6482230126822365	chr11:108767087:A:G
chr11:108767135	['A', 'G']	98663	149429.26175680474	-4879.804937412262	-0.0054750594048596	0.0049605929719397	-1.1037106724599322	0.269721	0.269721	chr11	108767135	0.5690852388304976	chr11:108767135:A:G
chr11:108769663	['T', 'C']	98663	180717.14826866152	-5982.839979414857	-0.0003271385357995	0.0076471980980237	-0.042778875557581	0.965878	0.965878	chr11	108769663	0.0150777258338336	chr11:108769663:T:C
chr11:108773126	['G', 'A']	98663	30415.54898879823	-1211.1303033751726	0.0053018249941043	0.0058749709738144	0.902442755502158	0.366824	0.366824	chr11	108773126	0.4355422577168857	chr11:108773126:G:A
chr11:108774454	['G', 'A']	98663	118135.7367876803	-4849.331041457951	-0.0105491643069343	0.0043496276209588	-2.425302859514385	0.0152974	0.0152974	chr11	108774454	1.815382377130505	chr11:108774454:G:A
chr11:108774836	['T', 'A']	98663	2004.060936549767	92.11677919335258	-0.0059035475951583	0.0212514151258304	-0.2777955049206453	0.78117	0.78117	chr11	108774836	0.1072544436799245	chr11:108774836:T:A
chr11:108774895	['C', 'T']	98663	27517.57809474571	-323.71433093211215	0.0118480569372253	0.0061430783486396	1.9286840025162724	0.053773	0.053773	chr11	108774895	1.2694357335228612	chr11:108774895:C:T
chr11:108775097	['T', 'C']	98663	27131.57490116573	-370.7956994928895	0.0122807423017033	0.0061795057987515	1.987334052536128	0.0468882	0.0468882	chr11	108775097	1.3289364391543523	chr11:108775097:T:C
chr11:108780209	['G', 'A']	98663	180299.2742542041	-6011.550107194978	-0.0002417541331409	0.007569695372739	-0.0319371019884833	0.974522	0.974522	chr11	108780209	0.0112083521638517	chr11:108780209:G:A
chr11:108781007	['C', 'T']	98663	30456.93914665423	-1210.2709564588026	0.005382513743717	0.0058696853347566	0.9170020941063298	0.359144	0.359144	chr11	108781007	0.4447313846633921	chr11:108781007:C:T
chr11:108781465	['T', 'A']	98663	148777.12691718963	-4962.966303070561	-0.0050253494802771	0.004938586989857	-1.0175682823039005	0.308886	0.308886	chr11	108781465	0.5102017752871956	chr11:108781465:T:A
chr11:108783943	['C', 'T']	98663	15336.398980274498	-785.2082440050696	-0.0004679136170335	0.0079196538866502	-0.0590825841293774	0.952886	0.952886	chr11	108783943	0.0209590537503369	chr11:108783943:C:T
chr11:108785356	['A', 'G']	98663	119470.11583226884	-4700.088814339754	-0.0098119868203421	0.0043532392764582	-2.253950724327098	0.0242015	0.0242015	chr11	108785356	1.6161577157743463	chr11:108785356:A:G
chr11:108786165	['A', 'G']	98663	149407.91544497848	-4860.060138425229	-0.0049605857758345	0.0049615454881121	-0.9998065698923976	0.317407	0.317407	chr11	108786165	0.4983834996736382	chr11:108786165:A:G
chr11:108786821	['G', 'A']	98663	147349.32344174548	-4936.378139330031	-0.0042891136912102	0.0048946214992981	-0.8762911885679602	0.380874	0.380874	chr11	108786821	0.4192186730253961	chr11:108786821:G:A
chr11:108788063	['G', 'A']	98663	146704.79085020325	-5030.931315282841	-0.0048537577470147	0.0048796404905314	-0.9946957683528116	0.319887	0.319887	chr11	108788063	0.4950034090030595	chr11:108788063:G:A
chr11:108788791	['C', 'A']	98663	117903.92524937152	-4860.974620486668	-0.0105450636461209	0.0043486519358105	-2.4249040396367025	0.0153142	0.0153142	chr11	108788791	1.8149056854170047	chr11:108788791:C:A
chr11:108788797	['A', 'G']	98663	31538.5572753535	-1081.3200646154655	0.0077792648432514	0.0057849262264546	1.3447474589523043	0.17871	0.17871	chr11	108788797	0.7478511451814929	chr11:108788797:A:G
chr11:108790568	['A', 'C']	98663	180837.99731392603	-5950.293588485298	0.0001418286034049	0.0076670839079314	0.0184983763198729	0.985241	0.985241	chr11	108790568	0.006457523646515	chr11:108790568:A:C
chr11:108794486	['C', 'G']	98663	117302.7230783268	-4724.97604600592	-0.0093452004654075	0.0043407484708091	-2.152900710154633	0.0313289	0.0313289	chr11	108794486	1.5040548535165317	chr11:108794486:C:G
chr11:108794901	['AC', 'A']	98663	180480.46335678227	-5962.862056186311	0.0008929190587632	0.0075990912715206	0.117503399664331	0.906461	0.906461	chr11	108794901	0.0426508764544649	chr11:108794901:AC:A
chr11:108795768	['T', 'C']	98663	2003.771751584282	99.26009806664308	-0.001897480467902	0.0212386437271288	-0.0893409434369083	0.928811	0.928811	chr11	108795768	0.0320726498467735	chr11:108795768:T:C
chr11:108797037	['T', 'C']	98663	27074.3300144988	-437.70711772259153	0.0110979499127737	0.006185304802407	1.794244627759468	0.0727772	0.0727772	chr11	108797037	1.1380046572952829	chr11:108797037:T:C
chr11:108797137	['A', 'G']	98663	17186.438706930632	-703.4980095970769	-0.0068587278545452	0.0075084389211975	-0.913469221302698	0.360998	0.360998	chr11	108797137	0.4424952041646187	chr11:108797137:A:G
chr11:108797893	['T', 'C']	98663	2026.4313172887823	88.3807870188067	-0.0080645270510263	0.0211597966803872	-0.3811249783180219	0.703111	0.703111	chr11	108797893	0.1529761075803172	chr11:108797893:T:C
chr11:108798717	['A', 'G']	98663	27110.067555510483	-429.88763010678144	0.0114346006130299	0.0061841045602756	1.8490309310876727	0.0644563	0.0644563	chr11	108798717	1.1907346280154698	chr11:108798717:A:G
chr11:108799383	['C', 'T']	98663	116227.49235167104	-4929.112696932606	-0.0074373547028263	0.0043373628289842	-1.7147181354362426	0.0864001	0.0864001	chr11	108799383	1.0634857548657473	chr11:108799383:C:T
chr11:108799912	['C', 'G']	98663	30969.81137508997	-1179.6444377246758	0.0058990738117952	0.0058310624476745	1.0116636315818952	0.311701	0.311701	chr11	108799912	0.5062618044161815	chr11:108799912:C:G
chr11:108800213	['A', 'G']	98663	180646.95708854985	-5971.6019202865045	0.0009419168371609	0.007633361894235	0.1233947571478765	0.901795	0.901795	chr11	108800213	0.0448921769673827	chr11:108800213:A:G
chr11:108801130	['T', 'G']	98663	120348.516700964	-4618.07206840968	-0.0091043207098832	0.0043581466572119	-2.089034955906585	0.0367071	0.0367071	chr11	108801130	1.4352499250505495	chr11:108801130:T:G
chr11:108801161	['T', 'C']	98663	30534.97514041813	-1193.0572314609308	0.0052253647714643	0.0058640365479264	0.8910866650911397	0.372885	0.372885	chr11	108801161	0.428425086599149	chr11:108801161:T:C
chr11:108801784	['A', 'G']	98663	120187.19923958238	-4602.844414053398	-0.0090388797536298	0.0043572660311628	-2.0744383494109493	0.0380412	0.0380412	chr11	108801784	1.4197457918093248	chr11:108801784:A:G
chr11:108801820	['G', 'A']	98663	180565.1506010663	-5965.73023180314	0.00063957067633	0.0076138751547668	0.0840006781474027	0.933056	0.933056	chr11	108801820	0.0300922900572081	chr11:108801820:G:A
chr11:108802145	['C', 'T']	98663	30601.43854578645	-1172.2805879063706	0.0056993800935445	0.0058589681131552	0.9727617531741836	0.330674	0.330674	chr11	108802145	0.4805999511414347	chr11:108802145:C:T
chr11:108802159	['C', 'T']	98663	120144.83825930012	-4593.525831911967	-0.0088592334065424	0.0043561228293205	-2.033742792308778	0.0419802	0.0419802	chr11	108802159	1.3769554967043216	chr11:108802159:C:T
chr11:108802239	['A', 'G']	98663	22902.64260008312	-640.2877044005178	0.0170609802623794	0.0066192183140428	2.577491699614165	0.00995346	0.00995346	chr11	108802239	2.0020259245103937	chr11:108802239:A:G
chr11:108802481	['C', 'T']	98663	26863.539584389266	-434.4106295002973	0.0118708203340595	0.0062043797025065	1.9132968811150748	0.0557129	0.0557129	chr11	108802481	1.2540442348053562	chr11:108802481:C:T
chr11:108802571	['C', 'T']	98663	27509.46115948788	-348.2214548003319	0.0114756667674301	0.0061431488466498	1.868043092214553	0.061759	0.061759	chr11	108802571	1.2092997446994886	chr11:108802571:C:T
chr11:108803057	['A', 'G']	98663	30575.09894275896	-1198.9857940314998	0.0051002403380459	0.005860309107669	0.870302273197778	0.384137	0.384137	chr11	108803057	0.4155138596613556	chr11:108803057:A:G
chr11:108804765	['T', 'A']	98663	27010.28515676476	-389.9988523251118	0.0118077933354578	0.0061912975997579	1.9071597100936577	0.0565028	0.0565028	chr11	108804765	1.247930030155451	chr11:108804765:T:A
chr11:108808619	['C', 'G']	98663	119190.86599411938	-4767.665735354363	-0.0101411415154791	0.0043543799541723	-2.3289519109975685	0.0198636	0.0198636	chr11	108808619	1.7019420388996185	chr11:108808619:C:G
chr11:108808740	['A', 'G']	98663	119194.6186585019	-4766.635099284645	-0.0100826507536671	0.0043545826434929	-2.315411505333056	0.0205925	0.0205925	chr11	108808740	1.6862909253442782	chr11:108808740:A:G
chr11:108809437	['T', 'C']	98663	30676.731092436967	-1215.7353746785764	0.0056207436145673	0.005852011805705	0.9604805665442688	0.336816	0.336816	chr11	108809437	0.4726072860955973	chr11:108809437:T:C
chr11:108809742	['A', 'G']	98663	119232.33569191158	-4775.854305462166	-0.010279198509358	0.0043536727260318	-2.3610407020022035	0.0182257	0.0182257	chr11	108809742	1.7393157826094814	chr11:108809742:A:G
chr11:108810339	['G', 'A']	98663	29370.46527045656	-251.9375257802828	0.0108595894937557	0.0059850631973825	1.814448592373254	0.0696117	0.0696117	chr11	108810339	1.157317760125089	chr11:108810339:G:A
chr11:108811567	['A', 'G']	98663	118295.17862573748	-4827.035186305078	-0.0099288577665359	0.0043511230922013	-2.2819068907362703	0.022497	0.022497	chr11	108811567	1.6478753916802966	chr11:108811567:A:G
chr11:108813301	['ACTTTAT', 'A']	98663	146921.28207754806	-5018.88081606391	-0.0014590517774339	0.0048715960998378	-0.2995017952088601	0.764558	0.764558	chr11	108813301	0.1165895630646185	chr11:108813301:ACTTTAT:A
chr11:108813419	['T', 'C']	98663	116513.88505211074	-4950.298344089812	-0.0076093144952077	0.0043394808056927	-1.7535080429957213	0.0795179	0.0795179	chr11	108813419	1.099535097806602	chr11:108813419:T:C
chr11:108816090	['A', 'G']	98663	149739.3183232805	-4865.97279751429	-0.0047371682369072	0.004970377905946	-0.9530800930126924	0.340552	0.340552	chr11	108816090	0.4678165648413246	chr11:108816090:A:G
chr11:108822517	['A', 'G']	98663	119032.1612968633	-4818.324095347481	-0.0097775785905578	0.0043570142007804	-2.244100693728833	0.0248281	0.0248281	chr11	108822517	1.6050565140776536	chr11:108822517:A:G
chr11:108824438	['T', 'C']	98663	118429.20715313964	-4726.306211000593	-0.0073087908970241	0.0043389774441941	-1.6844500786247918	0.0920979	0.0920979	chr11	108824438	1.035750272396091	chr11:108824438:T:C
chr11:108824942	['C', 'G']	98663	31781.76461345065	-1051.8847935042147	0.0066355436202758	0.0057674411433121	1.150517786899366	0.249933	0.249933	chr11	108824942	0.602176397848283	chr11:108824942:C:G
chr11:108825734	['A', 'G']	98663	30855.50189042624	-1170.6415931857118	0.0068548043660872	0.0058382975783691	1.1741101364007598	0.240354	0.240354	chr11	108825734	0.6191486458945089	chr11:108825734:A:G
chr11:108826031	['TA', 'T']	98663	30814.931378513225	-1172.043104379358	0.0065884939506969	0.0058426118065045	1.1276624511253692	0.259465	0.259465	chr11	108826031	0.5859212171296955	chr11:108826031:TA:T
chr11:108827113	['G', 'A']	98663	15435.033745565128	-799.8242218433628	-0.0004275920081928	0.0078983365780744	-0.0541369697234481	0.956826	0.956826	chr11	108827113	0.0191670320355211	chr11:108827113:G:A
chr11:108828661	['G', 'A']	98663	30433.39303815431	-1184.199791043553	0.0060508847629745	0.0058744789274265	1.030029188584614	0.302999	0.302999	chr11	108828661	0.5185588048151819	chr11:108828661:G:A
chr11:108830046	['A', 'C']	98663	180850.161151998	-5940.399123624412	0.0010352843277189	0.0076691932613593	0.1349925986263996	0.892618	0.892618	chr11	108830046	0.0493343596847631	chr11:108830046:A:C
chr11:108830764	['G', 'A']	98663	178899.57210339585	-6062.66051779287	0.0070944567998449	0.0072874485407185	0.9735172413506242	0.330299	0.330299	chr11	108830764	0.4810927411591438	chr11:108830764:G:A
chr11:108831013	['TAAAC', 'T']	98663	118022.65257949378	-4850.38206112309	-0.0102818463704339	0.0043511659299194	-2.36300948666056	0.0181291	0.0181291	chr11	108831013	1.7416237554596812	chr11:108831013:TAAAC:T
chr11:108831123	['G', 'A']	98663	12714.96407137064	-654.8880848558965	0.0034624561323557	0.0086447274140511	0.4005280868345133	0.688768	0.688768	chr11	108831123	0.1619270383056377	chr11:108831123:G:A
chr11:108832207	['AT', 'A']	98663	178974.37573925455	-6035.548568408355	0.0074942882292982	0.0073014468779313	1.0264113886728072	0.3047	0.3047	chr11	108832207	0.5161275457773263	chr11:108832207:AT:A
chr11:108832242	['C', 'T']	98663	29547.05954192284	-238.44153800345123	0.0101799592692719	0.0059721762272968	1.7045644471679595	0.0882788	0.0882788	chr11	108832242	1.0541435789643967	chr11:108832242:C:T
chr11:108832567	['A', 'G']	98663	26890.90595569973	-420.7468390450987	0.0116338365487582	0.006202778548717	1.8755847008538733	0.0607153	0.0607153	chr11	108832567	1.2167018547520263	chr11:108832567:A:G
chr11:108833228	['C', 'T']	98663	26792.53022807907	-419.4881738267088	0.011912123131815	0.0062114499888233	1.9177685006317884	0.0551433	0.0551433	chr11	108833228	1.2585072474992691	chr11:108833228:C:T
chr11:108835947	['A', 'G']	98663	29899.3639524746	-1194.116419615336	0.0069733695186544	0.0059157519415632	1.1787799061790427	0.238489	0.238489	chr11	108835947	0.6225316474392604	chr11:108835947:A:G
chr11:108836678	['G', 'A']	98663	29425.7543720916	-1223.4277925972704	0.00558526112507	0.0059565968667567	0.937659749351333	0.348422	0.348422	chr11	108836678	0.4578944306536053	chr11:108836678:G:A
chr11:108839045	['T', 'A']	98663	120865.17569951338	-4698.226940663327	-0.0096958059746865	0.0043627655586068	-2.2223990366749624	0.0262586	0.0262586	chr11	108839045	1.5807284324157218	chr11:108839045:T:A
chr11:108839756	['G', 'A']	98663	29394.383416958088	-1214.0675463963687	0.0059120656050962	0.0059579156446391	0.992304348990892	0.321052	0.321052	chr11	108839756	0.4934246202927027	chr11:108839756:G:A
chr11:108841010	['A', 'G']	98663	120121.78490688464	-4891.344702294031	-0.0109095900576758	0.0043652217121553	-2.499206403948987	0.0124488	0.0124488	chr11	108841010	1.904872510294809	chr11:108841010:A:G
chr11:108841771	['A', 'G']	98663	33817.226117458595	-746.3469080319225	0.0100692529259044	0.0056293854250367	1.7886948868559116	0.073667	0.073667	chr11	108841771	1.1327270159055955	chr11:108841771:A:G
chr11:108844463	['G', 'A']	98663	33730.786302952896	-741.6714713806017	0.0101631568585258	0.0056353826347202	1.803454621858212	0.0713199	0.0713199	chr11	108844463	1.14678927443497	chr11:108844463:G:A
chr11:108844902	['A', 'G']	98663	29986.64716019097	-1200.057906547221	0.0068510108654045	0.0059065561910405	1.1598993802508188	0.246093	0.246093	chr11	108844902	0.60890073942442	chr11:108844902:A:G
chr11:108845177	['C', 'T']	98663	10265.832395722466	-299.91515320073336	-0.0086198383072058	0.0095425441235517	-0.9033060990445364	0.366366	0.366366	chr11	108845177	0.4360848371262706	chr11:108845177:C:T
chr11:108846681	['G', 'T']	98663	30674.93271842692	-1308.1721923204482	0.0054904344961868	0.0058555664793806	0.9376436106601328	0.34843	0.34843	chr11	108846681	0.4578844590789944	chr11:108846681:G:T
chr11:108847021	['A', 'G']	98663	58128.85330170026	-1918.0611502288912	-0.0001455691577074	0.0046516664976799	-0.0312939798629303	0.975035	0.975035	chr11	108847021	0.0109797945229533	chr11:108847021:A:G
chr11:108848361	['G', 'A']	98663	36725.95578172675	-513.2528614839875	0.0094381095858732	0.005456560881346	1.7296809824185455	0.0836904	0.0836904	chr11	108848361	1.077324356417015	chr11:108848361:G:A
chr11:108848637	['A', 'G']	98663	33831.45768879877	-732.6216871425686	0.0104679402689952	0.0056285065081436	1.8598077933906123	0.0629157	0.0629157	chr11	108848637	1.2012409670736572	chr11:108848637:A:G
chr11:108849097	['T', 'C']	98663	33828.11438302704	-731.5327643925887	0.0105289472962915	0.0056285250825978	1.8706405571229832	0.0613979	0.0613979	chr11	108849097	1.2118464828329163	chr11:108849097:T:C
chr11:108852792	['T', 'TGTCA']	98663	11233.910891490548	-363.6065255141572	-0.0106289761031794	0.0091445695469176	-1.1623265642680938	0.245106	0.245106	chr11	108852792	0.6106460574341823	chr11:108852792:T:TGTCA
chr11:108853912	['G', 'A']	98663	37100.144550099336	-415.4506031020446	0.0102780110494222	0.0054433507137773	1.888177262473325	0.0590051	0.0590051	chr11	108853912	1.2291104492708318	chr11:108853912:G:A
chr11:108855606	['T', 'C']	98663	2048.809863724854	105.56495034905495	-0.0031061301974651	0.0210639621488264	-0.1474618201228699	0.882768	0.882768	chr11	108855606	0.05415341823275	chr11:108855606:T:C
chr11:108856303	['G', 'A']	98663	2014.4696066504453	96.82278734181833	-0.0061685583309911	0.021236150372028	-0.2904744138144859	0.771454	0.771454	chr11	108856303	0.1126899647943039	chr11:108856303:G:A
chr11:108857755	['T', 'C']	98663	30375.386570976763	-1134.298488208251	0.0069839901790291	0.005872104166342	1.1893505260108053	0.234305	0.234305	chr11	108857755	0.6302184435872452	chr11:108857755:T:C
chr11:108858848	['G', 'C']	98663	33708.44147997972	-720.8734575295987	0.0108782782827463	0.0056350385785398	1.9304709508422024	0.0535514	0.0535514	chr11	108858848	1.2712291708764405	chr11:108858848:G:C
chr11:108859427	['C', 'A']	98663	154668.67646194238	-5543.051194760775	-0.0037386866517378	0.005164054399866	-0.7239828170351731	0.469078	0.469078	chr11	108859427	0.3287549352102779	chr11:108859427:C:A
chr11:108860733	['A', 'G']	98663	119075.37913764604	-4905.494620700742	-0.0080477890714547	0.0043529369058937	-1.8488182221429168	0.0644871	0.0644871	chr11	108860733	1.1905271529481607	chr11:108860733:A:G
chr11:108861253	['T', 'C']	98663	119627.88726682888	-4818.32620192057	-0.0074141458010098	0.0043534106939	-1.703066014745305	0.0885589	0.0885589	chr11	108861253	1.0527677865161562	chr11:108861253:T:C
chr11:108861729	['A', 'G']	98663	2030.2675114039537	102.19040122058574	-0.005345805934094	0.02114481333552	-0.2528187811009871	0.800409	0.800409	chr11	108861729	0.0966880366920454	chr11:108861729:A:G
chr11:108861882	['T', 'C']	98663	156147.40057785896	-5315.32728673105	-0.0021520157260024	0.0052175897648001	-0.4124539917876906	0.680008	0.680008	chr11	108861882	0.1674859779769725	chr11:108861882:T:C
chr11:108861959	['G', 'A']	98663	10223.968877985484	-314.0356621912269	-0.0098709323284892	0.0095606423439997	-1.0324549306756785	0.301862	0.301862	chr11	108861959	0.5201915548438236	chr11:108861959:G:A
chr11:108862727	['C', 'G']	98663	2028.14389393448	105.32656649221282	-0.0013383810542586	0.0211548730157668	-0.0632658514783408	0.949555	0.949555	chr11	108862727	0.0224798750504762	chr11:108862727:C:G
chr11:108863834	['TA', 'T']	98663	36359.00182474352	-490.68157213964366	0.0095676397819432	0.0054803068583021	1.7458219091234426	0.080845	0.080845	chr11	108863834	1.0923468346265643	chr11:108863834:TA:T
chr11:108864465	['G', 'A']	98663	154555.19692837953	-5352.362434495829	-0.0024155363863176	0.0051463276796299	-0.4693708867157362	0.638806	0.638806	chr11	108864465	0.1946310133935202	chr11:108864465:G:A
chr11:108864548	['C', 'T']	98663	29330.86468322352	-1201.508272558956	0.0063337186264144	0.005964797113075	1.061849800813966	0.288306	0.288306	chr11	108864548	0.5401463193191226	chr11:108864548:C:T
chr11:108864898	['T', 'A']	98663	154615.67108957662	-5280.611836004632	-0.0023220085169139	0.0051433137855231	-0.4514615700581402	0.651658	0.651658	chr11	108864898	0.1859802688095749	chr11:108864898:T:A
chr11:108865196	['T', 'G']	98663	154797.6375517073	-5253.580519080447	-0.0024554333956032	0.0051510506091424	-0.4766859388345254	0.633587	0.633587	chr11	108865196	0.1981937422237794	chr11:108865196:T:G
chr11:108868472	['A', 'G']	98663	11205.93082334813	-381.7482784895605	-0.0117391774518398	0.0091578727207077	-1.2818672861979483	0.199892	0.199892	chr11	108868472	0.6992045866991865	chr11:108868472:A:G
chr11:108869049	['G', 'A']	98663	155233.36141304343	-5250.767517794375	-0.0013902808065036	0.0051738227024622	-0.2687144276981109	0.78815	0.78815	chr11	108869049	0.1033911201084116	chr11:108869049:G:A
chr11:108869154	['G', 'T']	98663	116917.66073184836	-4989.781043764142	-0.008311828366222	0.0043393172318254	-1.915469167651864	0.0554356	0.0554356	chr11	108869154	1.2562112475801166	chr11:108869154:G:T
chr11:108869182	['A', 'G']	98663	155224.05170578393	-5248.439150528554	-0.0014006338346604	0.005172673704597	-0.2707756016807467	0.786564	0.786564	chr11	108869182	0.1042659345587798	chr11:108869182:A:G
chr11:108870155	['T', 'A']	98663	117130.11782119004	-5008.780988384593	-0.0083336765235734	0.0043417969630528	-1.9194072395577664	0.0549357	0.0549357	chr11	108870155	1.260145337259044	chr11:108870155:T:A
chr11:108870220	['A', 'G']	98663	156092.65663169627	-5313.745335674375	-0.002033434474615	0.0052142250239303	-0.3899782739108288	0.696553	0.696553	chr11	108870220	0.1570458329631683	chr11:108870220:A:G
chr11:108870591	['A', 'C']	98663	156152.40174371452	-5324.714072519936	-0.0024510250765579	0.0052170664790696	-0.4698090557962485	0.638492	0.638492	chr11	108870591	0.1948445398690407	chr11:108870591:A:C
chr11:108871230	['G', 'A']	98663	185824.950878829	-6448.837804761791	0.0085963278189235	0.0090702035612303	0.9477546739598698	0.343257	0.343257	chr11	108871230	0.4643805974841416	chr11:108871230:G:A
chr11:108871735	['C', 'T']	98663	29696.514840645537	-1141.2846314630578	0.0063304110262784	0.0059307274575138	1.067391997293391	0.285797	0.285797	chr11	108871735	0.5439423342934175	chr11:108871735:C:T
chr11:108871923	['T', 'C']	98663	156135.73773416594	-5307.233493667789	-0.0020368522465677	0.005216706268701	-0.3904479458213555	0.696206	0.696206	chr11	108871923	0.1572622382254406	chr11:108871923:T:C
chr11:108873354	['A', 'G']	98663	117460.00086170196	-5048.922993682552	-0.0087352388205689	0.0043478754626067	-2.009082112791676	0.0445311	0.0445311	chr11	108873354	1.3513365768645167	chr11:108873354:A:G
chr11:108874925	['T', 'G']	98663	156119.81179225683	-5304.595791703054	-0.0018528808805103	0.0052152010444854	-0.3552846505255239	0.722377	0.722377	chr11	108874925	0.1412360901199382	chr11:108874925:T:G
chr11:108875493	['C', 'G']	98663	154616.17785234912	-5256.296120785858	-0.0019353852428306	0.005142563680796	-0.3763463834308879	0.70666	0.70666	chr11	108875493	0.150789490927991	chr11:108875493:C:G
chr11:108876497	['A', 'G']	98663	154780.53169856462	-5277.060074308904	-0.0024730109712142	0.0051503276520811	-0.4801657560980608	0.631111	0.631111	chr11	108876497	0.1998942501886088	chr11:108876497:A:G
chr11:108876944	['A', 'C']	98663	30099.45727552923	-1206.4373446204138	0.0061831481996613	0.0058960374577224	1.0486955423871822	0.294321	0.294321	chr11	108876944	0.531178749593401	chr11:108876944:A:C
chr11:108877671	['T', 'A']	98663	117943.66716345285	-5039.002532758832	-0.008447345611878	0.0043522099448265	-1.9409324731494884	0.0522693	0.0522693	chr11	108877671	1.2817533160142252	chr11:108877671:T:A
chr11:108878568	['T', 'G']	98663	119632.88843268449	-4830.332940781756	-0.0075207528458206	0.0043542242674711	-1.7272313927432297	0.0841292	0.0841292	chr11	108878568	1.0750532408506728	chr11:108878568:T:G
chr11:108880672	['G', 'A']	98663	184774.61835597	-6401.949848683767	0.0101458679426538	0.0087088058905669	1.1650125252697878	0.244017	0.244017	chr11	108880672	0.6125799164931992	chr11:108880672:G:A
chr11:108881978	['G', 'A']	98663	33589.425798276745	-731.1088900332945	0.0102671984241169	0.0056456958701939	1.818588648800903	0.0689772	0.0689772	chr11	108881978	1.1612944389803723	chr11:108881978:G:A
chr11:108882266	['C', 'T']	98663	36939.36959474527	-446.96507131172666	0.0095231617417117	0.0054492525520039	1.747608805213028	0.0805349	0.0805349	chr11	108882266	1.0940158762432048	chr11:108882266:C:T
chr11:108882528	['A', 'G']	98663	33688.75598061875	-722.7889550531804	0.010681174394109	0.0056382892976725	1.894399848996416	0.0581749	0.0581749	chr11	108882528	1.2352643545729989	chr11:108882528:A:G
chr11:108882589	['A', 'G']	98663	156197.4965482285	-5312.87948001911	-0.0021960860836615	0.0052187077122855	-0.4208103240753764	0.673895	0.673895	chr11	108882589	0.1714077658874832	chr11:108882589:A:G
chr11:108882877	['C', 'T']	98663	29268.44976076555	-1209.5500320248516	0.0061454813161733	0.0059684591832392	1.0296596035089274	0.303172	0.303172	chr11	108882877	0.5183109112425459	chr11:108882877:C:T
chr11:108883393	['G', 'C']	98663	122474.44694204487	-4594.815307753801	-0.0080145589809573	0.0043764466548263	-1.831293652835677	0.0670597	0.0670597	chr11	108883393	1.1735383937738255	chr11:108883393:G:C
chr11:108883716	['A', 'G']	98663	156189.41365608404	-5324.085656061777	-0.0026131393695277	0.00521774287526	-0.5008179651622897	0.6165	0.6165	chr11	108883716	0.2100669190682495	chr11:108883716:A:G
chr11:108884294	['C', 'A']	98663	33554.5023013443	-700.853214965907	0.0108624856437455	0.0056489652517563	1.922915996052244	0.0544935	0.0544935	chr11	108884294	1.2636552974019757	chr11:108884294:C:A
chr11:108884548	['T', 'C']	98663	2052.1455968212776	107.6516692734026	-0.0019211841243533	0.0210485578425131	-0.0912739076343259	0.927275	0.927275	chr11	108884548	0.0327914489503523	chr11:108884548:T:C
chr11:108884571	['A', 'G']	98663	33749.841438317984	-729.9062738413564	0.0104503762978872	0.005634440507103	1.854731855756204	0.0636375	0.0636375	chr11	108884571	1.1962868899546053	chr11:108884571:A:G
chr11:108885113	['T', 'C']	98663	29999.20954823796	-1155.1693098420672	0.005848341065864	0.0059023523742294	0.9908491894517863	0.321762	0.321762	chr11	108885113	0.4924652472624242	chr11:108885113:T:C
chr11:108886809	['A', 'T']	98663	36687.808844102925	-507.80249814138426	0.0089722188990356	0.0054614396971037	1.642830351819815	0.100421	0.100421	chr11	108886809	0.9981754582024652	chr11:108886809:A:T
chr11:108888747	['T', 'C']	98663	29436.86222627736	-1239.223782329252	0.004939657744032	0.0059546065728677	0.8295523278632242	0.406794	0.406794	chr11	108888747	0.3906254613198637	chr11:108888747:T:C
chr11:108889028	['T', 'G']	98663	119568.1446458624	-4859.416012113702	-0.0076643211384381	0.0043574508883967	-1.7589001769009172	0.0785976	0.0785976	chr11	108889028	1.1045907150632637	chr11:108889028:T:G
chr11:108889627	['G', 'A']	98663	37246.34540937896	-362.2448453132608	0.0101207004991208	0.005437693876581	1.861211890339832	0.0627172	0.0627172	chr11	108889627	1.2026133389029154	chr11:108889627:G:A
chr11:108891849	['A', 'G']	98663	29063.542642496497	-916.8040292377646	0.0149680898631775	0.0059795435707255	2.503216121119641	0.0123086	0.0123086	chr11	108891849	1.909791341613891	chr11:108891849:A:G
chr11:108893438	['A', 'G']	98663	23369.027137757603	-1380.045901385389	-0.0044995888007249	0.0065952285655337	-0.682249107216614	0.495083	0.495083	chr11	108893438	0.3053219860760064	chr11:108893438:A:G
chr11:108893722	['T', 'C']	98663	166766.90267908733	-5606.748681464289	-0.0068098425036368	0.0058614639016352	-1.1617989324709437	0.24532	0.24532	chr11	108893722	0.6102670439845446	chr11:108893722:T:C
chr11:108894040	['G', 'A']	98663	166647.20149208343	-5613.1944058045365	-0.0070306295656718	0.0058533213393172	-1.2011350749610437	0.229702	0.229702	chr11	108894040	0.6388352234154118	chr11:108894040:G:A
chr11:108895283	['G', 'A']	98663	12896.74501733542	-694.1986076532075	0.0058025491446678	0.0085996109549678	0.6747455408219197	0.499839	0.499839	chr11	108895283	0.3011698610066829	chr11:108895283:G:A
chr11:108896442	['G', 'A']	98663	33700.17293850489	-726.1415246368866	0.0106028963277778	0.0056371390782145	1.8809002546618283	0.0599884	0.0599884	chr11	108896442	1.2219327213337186	chr11:108896442:G:A
chr11:108896872	['A', 'G']	98663	33760.21224870486	-733.0733430939691	0.0104945035136335	0.0056333467072151	1.862925195105112	0.0624758	0.0624758	chr11	108896872	1.204288174043272	chr11:108896872:A:G
chr11:108897877	['A', 'G']	98663	33799.24946267082	-729.3440710372921	0.0104618499997759	0.0056315042469879	1.8577363242461435	0.0632094	0.0632094	chr11	108897877	1.1992183320884036	chr11:108897877:A:G
chr11:108898103	['T', 'C']	98663	185867.4193071013	-6470.784213875916	0.0078984347123492	0.0090881103100413	0.8690953831867902	0.384797	0.384797	chr11	108898103	0.4147683225191637	chr11:108898103:T:C
chr11:108898834	['A', 'G']	98663	34079.43485049735	-686.0193259591123	0.0109540054838195	0.0056139448625247	1.9512135854667447	0.0510345	0.0510345	chr11	108898834	1.2921361357829149	chr11:108898834:A:G
chr11:108900370	['A', 'G']	98663	30228.59573432812	-1235.8767412650177	0.0057688583699676	0.0058874683717025	0.9798538192909972	0.327161	0.327161	chr11	108900370	0.4852384730150501	chr11:108900370:A:G
chr11:108900418	['G', 'C']	98663	34467.49345686395	-552.03320872806	0.011456355690896	0.005585692608941	2.0510179297295816	0.0402678	0.0402678	chr11	108900418	1.39504209708638	chr11:108900418:G:C
chr11:108901524	['A', 'G']	98663	30100.237195344504	-1206.587783853104	0.0065002329560597	0.005895720971892	1.1025340220559408	0.270232	0.270232	chr11	108901524	0.5682632245199672	chr11:108901524:A:G
chr11:108902018	['G', 'T']	98663	116048.16726487398	-4999.54329491553	-0.0082990483291287	0.0043318910354379	-1.9158026509061763	0.0553931	0.0553931	chr11	108902018	1.2565443294692955	chr11:108902018:G:T
chr11:108903647	['A', 'G']	98663	14034.280201512354	-962.5677722757164	-0.0167533595053345	0.0082705436486053	-2.025666052576811	0.0428017	0.0428017	chr11	108903647	1.368538981314933	chr11:108903647:A:G
chr11:108905878	['A', 'G']	98663	33766.818147720136	-731.3288026753836	0.010301760175991	0.0056344660284047	1.8283471981297543	0.0675005	0.0675005	chr11	108905878	1.1706930101847275	chr11:108905878:A:G
chr11:108907187	['A', 'AG']	98663	29953.732367668825	-1186.108020422103	0.0075164025639767	0.0059070963273529	1.2724360916838129	0.203221	0.203221	chr11	108907187	0.6920314159113315	chr11:108907187:A:AG
chr11:108910495	['T', 'C']	98663	47074.01950487624	-846.6971478989796	0.0047319399020732	0.004985178985673	0.9492016065365756	0.34252	0.34252	chr11	108910495	0.4653140646502554	chr11:108910495:T:C
chr11:108911236	['A', 'C']	98663	29368.357940088183	-1191.168708155304	0.0070332422770751	0.0059574647880342	1.1805763906824294	0.237774	0.237774	chr11	108911236	0.623835636150735	chr11:108911236:A:C
chr11:108911251	['A', 'C']	98663	119524.44026885105	-4845.946130482159	-0.0077526077622343	0.0043522251284251	-1.7812975049477011	0.0748669	0.0748669	chr11	108911251	1.1257101492516428	chr11:108911251:A:C
chr11:108911923	['G', 'A']	98663	29358.46344578705	-1209.771419041204	0.0057604884243296	0.0059589816131743	0.9666900820090004	0.333701	0.333701	chr11	108911923	0.4766424918953085	chr11:108911923:G:A
chr11:108912551	['A', 'G']	98663	2464.224785614369	189.9269527717736	0.0091693870426489	0.0194199479320631	0.4721633175704805	0.636811	0.636811	chr11	108912551	0.195989443389042	chr11:108912551:A:G
chr11:108912690	['C', 'T']	98663	12151.970663071355	-573.3240549918942	0.0065656711211049	0.0088311192962667	0.7434698706743278	0.457199	0.457199	chr11	108912690	0.3398947281782363	chr11:108912690:C:T
chr11:108913499	['C', 'A']	98663	9991.215192952935	-317.9836900200476	-0.0088874061036519	0.0096654461457316	-0.9195029354725388	0.357835	0.357835	chr11	108913499	0.446317183155264	chr11:108913499:C:A
chr11:108914946	['C', 'T']	98663	33493.01025282183	-721.5644056332914	0.0102115555540319	0.0056541831009641	1.8060178405419376	0.0709186	0.0709186	chr11	108914946	1.1492398463688636	chr11:108914946:C:T
chr11:108915459	['T', 'C']	98663	118272.28501283322	-5055.7648937493805	-0.0086133708032571	0.0043545321742197	-1.978024379806207	0.0479287	0.0479287	chr11	108915459	1.3194043504883537	chr11:108915459:T:C
chr11:108917447	['A', 'G']	98663	166184.94991231358	-5596.085104821796	-0.0063002656532001	0.0058131917229415	-1.08378769417433	0.278462	0.278462	chr11	108917447	0.5552340619491595	chr11:108917447:A:G
chr11:108922048	['A', 'G']	98663	31328.71432352926	-1250.5267240717546	0.0075886303555885	0.0058116549908735	1.305760642623403	0.191637	0.191637	chr11	108922048	0.7175206364657588	chr11:108922048:A:G
chr11:108923257	['T', 'G']	98663	29953.7683386724	-1216.1089066644256	0.0060621123157688	0.0059078540085003	1.0261107175374642	0.304842	0.304842	chr11	108923257	0.5159251977273285	chr11:108923257:T:G
chr11:108925947	['C', 'T']	98663	185750.4747896604	-6469.03688333966	0.0085028188549958	0.0090515619624771	0.9393758657615016	0.34754	0.34754	chr11	108925947	0.458995203219081	chr11:108925947:C:T
chr11:108930129	['G', 'GC']	98663	11343.574864684058	-362.0964416900798	-0.010871951304975	0.0091048978753095	-1.1940772377532434	0.232451	0.232451	chr11	108930129	0.6336685811498649	chr11:108930129:G:GC
chr11:108934970	['G', 'A']	98663	116424.08098816512	-5017.111328189495	-0.0085914076106397	0.0043378039121717	-1.980589207025356	0.0476401	0.0476401	chr11	108934970	1.3220273355729164	chr11:108934970:G:A
chr11:108935680	['G', 'A']	98663	2131.3024257721813	127.92338567944418	-0.00183781852682	0.0207077670717994	-0.0887502027837105	0.929281	0.929281	chr11	108935680	0.0318529423071599	chr11:108935680:G:A
chr11:108936198	['G', 'C']	98663	39949.69330116378	-961.22195026315	0.0083515925163967	0.005280472010765	1.5815996182482863	0.113744	0.113744	chr11	108936198	0.9440715031158378	chr11:108936198:G:C
chr11:108937552	['G', 'C']	98663	13719.112401804265	-941.4254617063036	-0.017468205818489	0.0083619248809853	-2.0890173096640745	0.0367087	0.0367087	chr11	108937552	1.4352309953059672	chr11:108937552:G:C
chr11:108938804	['A', 'G']	98663	118647.2535633908	-5050.87811949599	-0.0083800270162556	0.0043592764576286	-1.9223435580899368	0.0545654	0.0545654	chr11	108938804	1.263082656787172	chr11:108938804:A:G
chr11:108939960	['A', 'C']	98663	41342.92320405575	-1017.1446365446748	0.0068621505630126	0.0052134486458507	1.3162401759675963	0.188097	0.188097	chr11	108939960	0.7256181310516182	chr11:108939960:A:C
chr11:108941520	['A', 'G']	98663	11333.756962256315	-352.2492909177876	-0.0099517659730868	0.0091105257547509	-1.0923371758097709	0.274688	0.274688	chr11	108941520	0.5611603127221994	chr11:108941520:A:G
chr11:108941972	['T', 'C']	98663	40700.43819199415	-1013.0584709389626	0.006028957979977	0.0052449780375959	1.1494724928801556	0.250364	0.250364	chr11	108941972	0.6014281184542171	chr11:108941972:T:C
chr11:108942877	['A', 'G']	98663	41227.96826201578	-995.9953265903292	0.0070333969106166	0.0052200687122983	1.3473763082938277	0.177862	0.177862	chr11	108942877	0.7499168284935346	chr11:108942877:A:G
chr11:108943385	['T', 'G']	98663	40048.68279455443	-915.0467996589508	0.0066853530539677	0.0052757458754218	1.2671863300150306	0.205092	0.205092	chr11	108943385	0.6880512797760328	chr11:108943385:T:G
chr11:108943724	['T', 'C']	98663	120354.29778606763	-4790.667528798632	-0.0064466767570907	0.0043632172957815	-1.4775053177671449	0.139543	0.139543	chr11	108943724	0.8552919444682379	chr11:108943724:T:C
chr11:108944128	['C', 'G']	98663	21799.546646934803	-772.076471428361	0.0080990819708407	0.0067654219338359	1.197128878294304	0.231259	0.231259	chr11	108944128	0.6359013566461023	chr11:108944128:C:G
chr11:108944842	['A', 'G']	98663	118945.1113915838	-5141.583296760434	-0.0086980548773767	0.0043612914544953	-1.9943759705422284	0.0461137	0.0461137	chr11	108944842	1.3361700301311508	chr11:108944842:A:G
chr11:108945341	['A', 'G']	98663	40061.93306028935	-1054.196006998738	0.0083162440883274	0.0052778408151659	1.5756905862773667	0.1151	0.1151	chr11	108945341	0.9389246763702084	chr11:108945341:A:G
chr11:108945647	['T', 'C']	98663	117257.58084627548	-4981.547613048628	-0.007851551172242	0.0043423843506226	-1.808119811208368	0.0705909	0.0705909	chr11	108945647	1.151251281023398	chr11:108945647:T:C
chr11:108946003	['T', 'C']	98663	30662.83723806529	-1250.3149993440677	0.0055261496545761	0.0058551572252744	0.9438089263806418	0.34527	0.34527	chr11	108946003	0.4618411552169192	chr11:108946003:T:C
chr11:108946288	['A', 'G']	98663	33955.6039356029	-732.1466256652498	0.0103951264000059	0.0056218530650366	1.849056935453394	0.0644526	0.0644526	chr11	108946288	1.1907595586383124	chr11:108946288:A:G
chr11:108946434	['C', 'A']	98663	34617.66648757146	-650.7490969535879	0.0095933551538711	0.0055770357842917	1.7201530570938406	0.0854078	0.0854078	chr11	108946434	1.0685024648816046	chr11:108946434:C:A
chr11:108948318	['G', 'T']	98663	117244.5199971614	-5024.094629326687	-0.0070104036193818	0.0043436491504593	-1.6139433403916774	0.106543	0.106543	chr11	108948318	0.972475078669056	chr11:108948318:G:T
chr11:108948336	['A', 'G']	98663	8747.443299073568	-125.66192795046072	-0.0088480089794174	0.0103255219102541	-0.8569067071205954	0.391499	0.391499	chr11	108948336	0.407269342916476	chr11:108948336:A:G
chr11:108948422	['G', 'GA']	98663	43699.63003477326	-794.0792715055777	0.0064252985316121	0.0051112950485578	1.257078386313274	0.208728	0.208728	chr11	108948422	0.6804192882137341	chr11:108948422:G:GA
chr11:108948952	['T', 'C']	98663	43257.81727172944	-898.5794861880233	0.0051133024373783	0.005136116669799	0.99555807745669	0.319467	0.319467	chr11	108948952	0.4955739965293351	chr11:108948952:T:C
chr11:108952272	['G', 'C']	98663	119159.8168804177	-5191.69171146314	-0.0081894572897	0.004364260560383	-1.8764822073275127	0.060592	0.060592	chr11	108952272	1.217584712223249	chr11:108952272:G:C
chr11:108953395	['AAAAAAAAAAAAAAG', 'A']	98663	32518.32325578904	-1316.0997196453386	0.0042205190832272	0.0058097243342284	0.7264577182021741	0.46756	0.46756	chr11	108953395	0.3301626500387204	chr11:108953395:AAAAAAAAAAAAAAG:A
chr11:108954025	['A', 'G']	98663	74710.1445110145	-2910.7961978466847	0.0103406804187604	0.0044217880370904	2.338574425554023	0.0193595	0.0193595	chr11	108954025	1.713105863455573	chr11:108954025:A:G
chr11:108954428	['C', 'T']	98663	194888.0	-6824.00938349821	0.0022072361306689	0.0198425954479155	0.1112372691598056	0.911428	0.911428	chr11	108954428	0.0402776335781214	chr11:108954428:C:T
chr11:108954912	['A', 'G']	98663	57340.38077204212	-2266.078749090799	0.0020194043969435	0.0046929158412667	0.4303091010467533	0.666972	0.666972	chr11	108954912	0.1758923977187403	chr11:108954912:A:G
chr11:108955180	['A', 'G']	98663	28475.194992143537	-1260.7132470300485	0.0014678806968039	0.0060464835088424	0.2427660134452229	0.808187	0.808187	chr11	108955180	0.0924881396316436	chr11:108955180:A:G
chr11:108955975	['T', 'C']	98663	4819.980030831017	-167.1388535666069	0.012177060762074	0.0137327517051763	0.8867167355457328	0.375234	0.375234	chr11	108955975	0.4256978170323404	chr11:108955975:T:C
chr11:108956182	['T', 'C']	98663	62364.21721236694	-2092.197542347574	-0.0016622833832218	0.004557208502298	-0.3647591244472701	0.715292	0.715292	chr11	108956182	0.1455166321837034	chr11:108956182:T:C
chr11:108956639	['T', 'G']	98663	2023.123032324113	158.6838107896708	-0.0254334790736182	0.0213884001631855	-1.1891248938476144	0.234393	0.234393	chr11	108956639	0.6300553623927168	chr11:108956639:T:G
chr11:108957494	['G', 'A']	98663	3984.7269704495934	326.04728597477185	-0.0078649170681352	0.0153709640113717	-0.5116736375361106	0.608881	0.608881	chr11	108957494	0.2154675777994755	chr11:108957494:G:A
chr11:108958631	['A', 'T']	98663	65435.601242853125	-1705.2922491981717	-0.0019420386464417	0.0045176312137912	-0.4298798539626601	0.667284	0.667284	chr11	108958631	0.1756892884491196	chr11:108958631:A:T
chr11:108958997	['G', 'C']	98663	64125.34892137382	-1684.5005834151757	-0.003460101905844	0.0045381846121439	-0.7624418576064478	0.445798	0.445798	chr11	108958997	0.3508618842427532	chr11:108958997:G:C
chr11:108959355	['T', 'A']	98663	12981.578899352266	-773.9294015945657	-6.442961230960618e-05	0.0085716185084609	-0.007516621539562	0.994003	0.994003	chr11	108959355	0.0026123048567313	chr11:108959355:T:A
chr11:108961802	['A', 'G']	98663	97973.83235839776	-3582.682753898235	-0.0002752001495083	0.0042523987317235	-0.064716449907509	0.9484	0.9484	chr11	108961802	0.0230084546938494	chr11:108961802:A:G
chr11:108962014	['G', 'A']	98663	65789.00124678169	-2355.103077942726	-0.0008553295445817	0.0045032369636875	-0.1899366059300944	0.849359	0.849359	chr11	108962014	0.0709087069708583	chr11:108962014:G:A
chr11:108962579	['G', 'A']	98663	66028.73087451086	-2298.019136730164	-0.0003863701972297	0.0044963868344097	-0.0859290384610389	0.931523	0.931523	chr11	108962579	0.0308064175795822	chr11:108962579:G:A
chr11:108962894	['A', 'G']	98663	98812.06345504512	-3521.449726747235	0.001050916508756	0.0042469943122111	0.2474494740278923	0.804561	0.804561	chr11	108962894	0.0944410230887673	chr11:108962894:A:G
chr11:108962897	['G', 'T']	98663	98811.051019477	-3524.4405041484565	0.0010050327802862	0.0042469463276505	0.2366483357095309	0.81293	0.81293	chr11	108962897	0.0899468491446376	chr11:108962897:G:T
chr11:108962901	['T', 'C']	98663	98820.05730682262	-3524.8457333842507	0.0010278839492396	0.0042470789377081	0.2420213903051019	0.808764	0.808764	chr11	108962901	0.0921781884621961	chr11:108962901:T:C
chr11:108962971	['T', 'C']	98663	4343.132059598622	-136.8245833133056	0.0185019542414568	0.01445120172876	1.2803055821049985	0.200441	0.200441	chr11	108962971	0.6980134392293087	chr11:108962971:T:C
chr11:108963744	['G', 'A']	98663	4329.16135747435	-140.8503509025586	0.0182398884786204	0.0144893116546378	1.2588512769536633	0.208087	0.208087	chr11	108963744	0.6817550509975006	chr11:108963744:G:A
chr11:108964022	['G', 'A']	98663	72375.27666068407	-2456.9999016438755	0.0008662755135085	0.0044045391636522	0.1966779000757605	0.84408	0.84408	chr11	108964022	0.0736163899714513	chr11:108964022:G:A
chr11:108965675	['G', 'A']	98663	122186.29157078406	-4201.216026276153	8.86987687868021e-05	0.0043689661805175	0.0203020039803315	0.983802	0.983802	chr11	108965675	0.0070922988857737	chr11:108965675:G:A
chr11:108966488	['G', 'A']	98663	93813.06602530314	-3040.4495182240707	-0.0011941214932117	0.0042535444139947	-0.2807356352699502	0.778914	0.778914	chr11	108966488	0.1085104901929552	chr11:108966488:G:A
chr11:108968773	['TG', 'T']	98663	193781.6708271653	-6799.056071289984	0.0291299665121872	0.0163423234270613	1.782486232278993	0.074673	0.074673	chr11	108968773	1.1268364004693394	chr11:108968773:TG:T
chr11:108968931	['C', 'T']	98663	2092.106022826329	146.45815964340542	-0.038266114148402	0.0210048713153818	-1.821773319809853	0.0684924	0.0684924	chr11	108968931	1.164357615678043	chr11:108968931:C:T
chr11:108968951	['T', 'C']	98663	105703.7107827728	-3488.7387448662016	-0.0009083104217469	0.0042587608821593	-0.2132804463270008	0.831109	0.831109	chr11	108968951	0.0803420147306972	chr11:108968951:T:C
chr11:108969296	['T', 'C']	98663	105185.38826260624	-3542.3583818380584	-0.000572633969742	0.0042565971454186	-0.1345285800321536	0.892985	0.892985	chr11	108969296	0.0491558361528214	chr11:108969296:T:C
chr11:108969379	['C', 'T']	98663	2347.09515604253	175.0402912575211	-0.0337184263060816	0.0198421336668148	-1.699334702218763	0.0892593	0.0892593	chr11	108969379	1.0493465233584671	chr11:108969379:C:T
chr11:108969603	['A', 'G']	98663	4778.695208257284	-163.85393376971115	0.0153032717042962	0.0138033741073896	1.1086616638249094	0.267579	0.267579	chr11	108969603	0.5725479736470898	chr11:108969603:A:G
chr11:108969698	['C', 'T']	98663	81184.98847393709	-2806.58233548629	-0.0037265552448052	0.0043223553421562	-0.8621584644973197	0.388602	0.388602	chr11	108969698	0.4104949685670941	chr11:108969698:C:T
chr11:108969855	['G', 'A']	98663	76719.43976966283	-2988.4524702754093	-0.0022105106486114	0.0043645962524624	-0.5064639478082996	0.612532	0.612532	chr11	108969855	0.2128712178852277	chr11:108969855:G:A
chr11:108970224	['T', 'C']	98663	91228.34221064262	-3249.426663403964	0.0002955461795515	0.0042603890976166	0.0693707013091552	0.944695	0.944695	chr11	108970224	0.0247083832339873	chr11:108970224:T:C
chr11:108970353	['A', 'G']	98663	100185.33945316856	-3370.484831604993	-0.0016290196685185	0.0042506098449386	-0.3832437527660395	0.70154	0.70154	chr11	108970353	0.1539475615792852	chr11:108970353:A:G
chr11:108970626	['G', 'A']	98663	3408.1381728985702	205.1900738772265	-0.0213734141831975	0.0164778178120912	-1.2971022271841075	0.194599	0.194599	chr11	108970626	0.7108593958024961	chr11:108970626:G:A
