## Supplementary material for "Characterization of shared and ancestry-specific signals driving complex traits using multi-ancestry fine-mapping": s2_gwas_temp.txt

locus	alleles	n	sum_x	y_transpose_x	beta	standard_error	t_stat	p_value	p_value_str	chrom	pos	-log10pvalue	rsid
chr11:107717937	['A', 'G']	19959	28437.82330827068	3966.415844218365	0.0125640089981258	0.0111822280851466	1.1235693729780611	0.261209	0.261209	chr11	107717937	0.5830118634497976	chr11:107717937:A:G
chr11:107718658	['A', 'T']	19959	13734.70882264379	1914.4296198381285	0.0051527698329623	0.0105467821136208	0.4885632202743333	0.625156	0.625156	chr11	107718658	0.2040115962792988	chr11:107718658:A:T
chr11:107718971	['T', 'A']	19959	37155.8616093797	5050.975846192036	0.0060988590807936	0.0202929980744876	0.3005400709351647	0.763768	0.763768	chr11	107718971	0.1170385414517697	chr11:107718971:T:A
chr11:107719187	['T', 'A']	19959	7636.678327987168	898.0877607608414	-0.0203461512943079	0.0128412783141896	-1.5844334805690987	0.113111	0.113111	chr11	107719187	0.946495158054199	chr11:107719187:T:A
chr11:107719188	['C', 'A']	19959	7635.530243046855	897.2849133756699	-0.0204440844739049	0.0128408389908039	-1.592114385091671	0.111375	0.111375	chr11	107719188	0.9532122829550688	chr11:107719188:C:A
chr11:107719311	['C', 'T']	19959	1553.233463619964	301.1911697567823	0.0580006416765198	0.0262015156670829	2.2136368908378152	0.026865	0.026865	chr11	107719311	1.5708131550952873	chr11:107719311:C:T
chr11:107719493	['T', 'A']	19959	20453.198085309006	2649.0111172585657	-0.0096260086067031	0.0100686407853579	-0.9560385370686292	0.339064	0.339064	chr11	107719493	0.4697183188368304	chr11:107719493:T:A
chr11:107719609	['C', 'T']	19959	35198.76355346227	4770.342385139259	0.0002081872475486	0.0158005016074392	0.0131759897705191	0.989488	0.989488	chr11	107719609	0.0045894683250776	chr11:107719609:C:T
chr11:107720811	['A', 'G']	19959	8460.271647624773	959.8991698747492	-0.0264907033638443	0.0123390470913274	-2.146900256379072	0.0318132	0.0318132	chr11	107720811	1.4973926442392378	chr11:107720811:A:G
chr11:107721254	['AAAAAG', 'A']	19959	8430.447765685341	951.742664303119	-0.0273675908137927	0.0123633912375468	-2.2135990269950514	0.0268676	0.0268676	chr11	107721254	1.570771126023408	chr11:107721254:AAAAAG:A
chr11:107722095	['C', 'A']	19959	8420.68759709346	951.244019689845	-0.0274417424687079	0.0123572129595139	-2.220706445588956	0.026382	0.026382	chr11	107722095	1.5786922839966502	chr11:107722095:C:A
chr11:107722324	['C', 'T']	19959	22824.004811547715	3257.894967654024	0.0169875737106499	0.0102099141055573	1.6638312071012902	0.0961619	0.0961619	chr11	107722324	1.0169969643163392	chr11:107722324:C:T
chr11:107723955	['T', 'C']	19959	7273.457679779505	1055.2597407551018	0.0152368385624591	0.0130643780390051	1.1662888594442036	0.243512	0.243512	chr11	107723955	0.6134796323738995	chr11:107723955:T:C
chr11:107724502	['C', 'T']	19959	21298.53691544284	2877.6519496793285	0.0001902014916753	0.0100498234529745	0.018925854027717	0.9849	0.9849	chr11	107724502	0.0066078625509974	chr11:107724502:C:T
chr11:107724902	['T', 'C']	19959	37195.0	5029.0341475780415	-0.0045416695008184	0.0204219887095232	-0.2223911473763836	0.824012	0.824012	chr11	107724902	0.0840664636720163	chr11:107724902:T:C
chr11:107725155	['C', 'A']	19959	3557.8912999899776	533.756688383805	0.0249073581464112	0.0178093697074616	1.3985536015896047	0.161962	0.161962	chr11	107725155	0.7905868689522728	chr11:107725155:C:A
chr11:107727450	['T', 'C']	19959	1622.162549481385	177.94323886999754	-0.0415131620792249	0.0255762269100583	-1.6231151774345194	0.104581	0.104581	chr11	107727450	0.9805472097772988	chr11:107727450:T:C
chr11:107727996	['T', 'G']	19959	29841.47569409642	4157.205288390925	0.0158466731115828	0.0116494751226262	1.3602907379753584	0.173753	0.173753	chr11	107727996	0.7600676881928246	chr11:107727996:T:G
chr11:107729556	['T', 'A']	19959	14755.435723951285	2207.3947573233672	0.0179838262025561	0.0104127232719445	1.7271011370302003	0.084165	0.084165	chr11	107729556	1.0748684722408617	chr11:107729556:T:A
chr11:107729844	['C', 'T']	19959	9347.873415184164	1134.9314453020288	-0.017571166844332	0.0119266684151796	-1.4732669872810733	0.140695	0.140695	chr11	107729844	0.8517213361899438	chr11:107729844:C:T
chr11:107730065	['T', 'C']	19959	17501.384333968126	2289.156879651632	-0.0030569153508675	0.0101401292352751	-0.3014670996729755	0.763061	0.763061	chr11	107730065	0.1174407426421465	chr11:107730065:T:C
chr11:107731303	['T', 'C']	19959	11182.120509094551	1737.972618459078	0.0247562435543622	0.0111982372300282	2.2107268354681766	0.0270661	0.0270661	chr11	107731303	1.5675743179458252	chr11:107731303:T:C
chr11:107731628	['A', 'G']	19959	9337.40348767288	1080.2709324866826	-0.0283701416698918	0.0119717885267439	-2.3697496498969564	0.0178096	0.0178096	chr11	107731628	1.7493458345931057	chr11:107731628:A:G
chr11:107731654	['G', 'A']	19959	36710.678609009374	4960.083211824081	-0.001476139354168	0.0188814738687026	-0.0781792440798202	0.937686	0.937686	chr11	107731654	0.0279425681213748	chr11:107731654:G:A
chr11:107732665	['C', 'A']	19959	7706.930690588351	908.5664832289036	-0.0209082548161774	0.012780257861289	-1.6359806698038428	0.101859	0.101859	chr11	107732665	0.9920005918218644	chr11:107732665:C:A
chr11:107733890	['G', 'T']	19959	23493.885536734488	3249.8493395876026	0.0061569620293758	0.0103470007808188	0.5950479911811317	0.551818	0.551818	chr11	107733890	0.2582041371783722	chr11:107733890:G:T
chr11:107734809	['C', 'A']	19959	36987.853191702576	4995.133729066759	-0.0054017108200508	0.019686319429172	-0.2743890669601943	0.783788	0.783788	chr11	107734809	0.1058013899695232	chr11:107734809:C:A
chr11:107734952	['T', 'A']	19959	3834.152608630281	561.2031201785998	0.0231294024600833	0.017235185533975	1.3419874369492164	0.179615	0.179615	chr11	107734952	0.7456573973724722	chr11:107734952:T:A
chr11:107736586	['T', 'C']	19959	36988.70646890815	4988.1536418854	-0.0080336774178994	0.0196972153242899	-0.4078585366324653	0.683382	0.683382	chr11	107736586	0.1653364645241239	chr11:107736586:T:C
chr11:107736683	['G', 'A']	19959	11983.202736567764	1807.2236038286203	0.0191703660663727	0.0109635141357251	1.7485603456199448	0.0803824	0.0803824	chr11	107736683	1.0948390310975022	chr11:107736683:G:A
chr11:107736998	['C', 'T']	19959	11878.141525041365	1787.7673912121722	0.018093980995561	0.0110017415669629	1.6446469757020517	0.100058	0.100058	chr11	107736998	0.9997481822205948	chr11:107736998:C:T
chr11:107737103	['A', 'G']	19959	3609.350897423041	523.5235640400298	0.02051354884483	0.0177123914385167	1.1581467649942496	0.246818	0.246818	chr11	107737103	0.6076231711557474	chr11:107737103:A:G
chr11:107737878	['T', 'C']	19959	36990.85334201824	4988.668068962701	-0.0078856644975476	0.0197013835702507	-0.4002594269295426	0.68897	0.68897	chr11	107737878	0.1617996882783131	chr11:107737878:T:C
chr11:107738709	['A', 'G']	19959	37055.8565988576	5006.045814694067	-0.0049034080167786	0.0199281859060364	-0.2460539077615361	0.805643	0.805643	chr11	107738709	0.0938573620121013	chr11:107738709:A:G
chr11:107738715	['A', 'G']	19959	11993.00441014333	1813.670184234563	0.0197480250159814	0.0109628534735065	1.8013581102498142	0.0716616	0.0716616	chr11	107738715	1.1447134994993284	chr11:107738715:A:G
chr11:107742579	['A', 'G']	19959	12021.695099909632	1825.2472162172285	0.0206953923726984	0.0109672957817815	1.887009595116137	0.0591735	0.0591735	chr11	107742579	1.2278727422705238	chr11:107742579:A:G
chr11:107743532	['A', 'G']	19959	13805.075015033071	1706.362297871089	-0.0161096171270321	0.0106105029004625	-1.5182708376932663	0.128962	0.128962	chr11	107743532	0.8895382402549543	chr11:107743532:A:G
chr11:107743663	['T', 'C']	19959	11651.751352976547	1717.8015921990004	0.0147071323696521	0.0110438202462908	1.3317069674863296	0.182972	0.182972	chr11	107743663	0.7376153647825772	chr11:107743663:T:C
chr11:107744182	['A', 'G']	19959	719.0360256538731	171.00232295151457	0.1044016163568175	0.038306337112259	2.7254398156331767	0.00642719	0.00642719	chr11	107744182	2.191978861326276	chr11:107744182:A:G
chr11:107744190	['T', 'A']	19959	15308.835070662524	2179.4991251489214	0.0078210964710731	0.0103663702261186	0.7544681793601576	0.450577	0.450577	chr11	107744190	0.3462309808945253	chr11:107744190:T:A
chr11:107744521	['C', 'T']	19959	12771.639893776932	1863.4107893897512	0.0123454653134105	0.0108051659719035	1.1425521223377997	0.253238	0.253238	chr11	107744521	0.5964711250684063	chr11:107744521:C:T
chr11:107744859	['G', 'A']	19959	11637.49842129003	1716.0309759024487	0.0146914910650466	0.0110479751040539	1.32979038481502	0.183603	0.183603	chr11	107744859	0.7361202268776884	chr11:107744859:G:A
chr11:107745485	['G', 'A']	19959	16619.163325648995	2008.8456901786635	-0.0211779492051774	0.0102200199943829	-2.072202326102803	0.0382594	0.0382594	chr11	107745485	1.4172618450440175	chr11:107745485:G:A
chr11:107745883	['A', 'G']	19959	12997.51210586997	1888.4022758901888	0.0111785108899482	0.010760881443517	1.038809966323238	0.298906	0.298906	chr11	107745883	0.5244653671931108	chr11:107745883:A:G
chr11:107745957	['A', 'G']	19959	12172.785692771078	1789.7168620296352	0.0131811302936372	0.0109377165114739	1.2051080570437138	0.228176	0.228176	chr11	107745957	0.6417300374625273	chr11:107745957:A:G
chr11:107746791	['C', 'T']	19959	12160.827871316898	1792.6812639940586	0.0135923266544785	0.0109266926544298	1.243956161699851	0.21353	0.21353	chr11	107746791	0.6705410999402779	chr11:107746791:C:T
chr11:107747049	['A', 'G']	19959	14510.180998196032	2041.0895102336365	0.0071398682816391	0.0104486992189055	0.6833260420321513	0.494409	0.494409	chr11	107747049	0.3059136321450471	chr11:107747049:A:G
chr11:107747830	['C', 'T']	19959	579.1160611375594	116.99752544835184	0.0805114270665266	0.0422373679913346	1.906165817033017	0.0566431	0.0566431	chr11	107747830	1.2468529863201891	chr11:107747830:C:T
chr11:107748071	['C', 'T']	19959	12148.608678224273	1803.8671417800929	0.0148909608980329	0.0109243862356735	1.3630935941651878	0.172868	0.172868	chr11	107748071	0.7622853925539191	chr11:107748071:C:T
chr11:107748299	['G', 'A']	19959	11639.91595670041	1723.0634993616563	0.0152397205843993	0.0110492451978853	1.379254447834679	0.167832	0.167832	chr11	107748299	0.7751252300481548	chr11:107748299:G:A
chr11:107748353	['A', 'G']	19959	2415.242020343739	231.9383940679544	-0.0533157210539625	0.0211652673086698	-2.519019499088638	0.011776	0.011776	chr11	107748353	1.9290022030065763	chr11:107748353:A:G
chr11:107748411	['G', 'T']	19959	12098.212306458889	1792.3668095924836	0.0145199270172551	0.010943350949944	1.3268264066162865	0.184581	0.184581	chr11	107748411	0.7338130054760549	chr11:107748411:G:T
chr11:107748449	['C', 'G']	19959	11688.270526315791	1737.833959830645	0.0160723159716653	0.0110325465950008	1.4568092537173776	0.145185	0.145185	chr11	107748449	0.8380782510859266	chr11:107748449:C:G
chr11:107749261	['G', 'A']	19959	446.1341151706511	68.8120348688677	0.0194140360692974	0.0484088268137643	0.4010433085682087	0.688393	0.688393	chr11	107749261	0.1621635544932714	chr11:107749261:G:A
chr11:107749864	['A', 'T']	19959	5745.439310413953	752.1559452720991	-0.0043766440067595	0.014401023011792	-0.3039120209151662	0.761198	0.761198	chr11	107749864	0.1185023614650288	chr11:107749864:A:T
chr11:107750677	['G', 'C']	19959	34087.41574384928	4703.940585941869	0.0133917306341237	0.0142561637328202	0.9393642557074138	0.347555	0.347555	chr11	107750677	0.4589764592568038	chr11:107750677:G:C
chr11:107750812	['G', 'A']	19959	33639.0	4636.694097081377	0.0133171061511758	0.0138161990548534	0.9638762512253816	0.33512	0.33512	chr11	107750812	0.474799652646837	chr11:107750812:G:A
chr11:107751133	['G', 'A']	19959	10933.095555444204	1685.521691829818	0.0238705344185045	0.0112669263332567	2.118637657907244	0.0341334	0.0341334	chr11	107751133	1.466820449849269	chr11:107751133:G:A
chr11:107751620	['A', 'G']	19959	33502.0	4622.132552768198	0.0142068056932405	0.0137167340301169	1.0357280138295015	0.300342	0.300342	chr11	107751620	0.52238393156123	chr11:107751620:A:G
chr11:107751806	['A', 'T']	19959	5194.780817799158	713.8543955266406	-0.0020125968346173	0.0150545887380413	-0.1336866034428252	0.893652	0.893652	chr11	107751806	0.0488315683436502	chr11:107751806:A:T
chr11:107752052	['A', 'G']	19959	5137.7722489476855	742.2265378972675	0.0089134000569688	0.0150394018598487	0.5926698508379691	0.553409	0.553409	chr11	107752052	0.2569537822775494	chr11:107752052:A:G
chr11:107752356	['T', 'C']	19959	21856.04839704072	2860.0566107354684	-0.0116067317363237	0.0103615565817381	-1.1201725961502815	0.262654	0.262654	chr11	107752356	0.5806159808700115	chr11:107752356:T:C
chr11:107752579	['G', 'A']	19959	2671.0	350.22997350774074	-0.0021868788750278	0.0202005318017755	-0.1082584803453371	0.913792	0.913792	chr11	107752579	0.0391526483935373	chr11:107752579:G:A
chr11:107752589	['G', 'A']	19959	4818.724293445581	679.800556708961	0.0047019748171044	0.0155631657807419	0.3021220028975554	0.762562	0.762562	chr11	107752589	0.117724840291694	chr11:107752589:G:A
chr11:107752725	['C', 'T']	19959	9291.862189927337	1132.4281916944378	-0.0212696047911446	0.0119712065294383	-1.7767302517787684	0.0756279	0.0756279	chr11	107752725	1.1213179587216244	chr11:107752725:C:T
chr11:107752775	['A', 'G']	19959	35963.603748058325	4801.798529660914	-0.0240376525809908	0.0169462045314719	-1.418468220205228	0.15607	0.15607	chr11	107752775	0.8066805696255231	chr11:107752775:A:G
chr11:107752898	['C', 'T']	19959	35889.79817616996	4801.721070070569	-0.0200265624098123	0.0168200827719741	-1.1906339987328047	0.233811	0.233811	chr11	107752898	0.6311350606381527	chr11:107752898:C:T
chr11:107752956	['A', 'G']	19959	4826.7254960914015	688.9313711911192	0.0067643803012789	0.015521048770103	0.4358197955223628	0.662972	0.662972	chr11	107752956	0.1785048132276219	chr11:107752956:A:G
chr11:107753052	['A', 'G']	19959	4852.215545755236	678.61171009607	0.0034159995400856	0.0155034008367746	0.2203387228422047	0.82561	0.82561	chr11	107753052	0.0832250553988921	chr11:107753052:A:G
chr11:107753886	['A', 'C']	19959	25582.40874010224	3358.546660306895	-0.0112849260173835	0.010524229543983	-1.072280490483544	0.283607	0.283607	chr11	107753886	0.5472830540818641	chr11:107753886:A:C
chr11:107754150	['C', 'T']	19959	4774.478428621536	673.6818593299138	0.0056589229858386	0.0156043346869111	0.3626507056776546	0.71687	0.71687	chr11	107754150	0.1445595938461755	chr11:107754150:C:T
chr11:107754211	['C', 'T']	19959	4774.435272891295	673.8272779887584	0.0057193464540001	0.0156055830757896	0.3664936084876639	0.714001	0.714001	chr11	107754211	0.1463011799686746	chr11:107754211:C:T
chr11:107754683	['T', 'C']	19959	22118.757467923017	2908.9891626884764	-0.0111693578773012	0.0101867904018728	-1.0964550596081568	0.272893	0.272893	chr11	107754683	0.5640076043094491	chr11:107754683:T:C
chr11:107754940	['C', 'T']	19959	22093.60424187726	2908.362128859507	-0.0111525168603568	0.0101922162972428	-1.0942190133243008	0.273872	0.273872	chr11	107754940	0.5624523666766297	chr11:107754940:C:T
chr11:107755128	['G', 'A']	19959	35541.0	4761.66144295819	-0.0159138880574999	0.016224915178433	-0.9808302775384266	0.326688	0.326688	chr11	107755128	0.4858668178646222	chr11:107755128:G:A
chr11:107755833	['C', 'T']	19959	1216.4875946067866	146.50256118585932	-0.0132671807587622	0.0293011005329684	-0.4527877969578136	0.650706	0.650706	chr11	107755833	0.1866151887250688	chr11:107755833:C:T
chr11:107756097	['C', 'A']	19959	22699.549235780505	3027.220046551118	-0.0070902465956396	0.010233067461218	-0.6928759751179868	0.488395	0.488395	chr11	107756097	0.3112287908441183	chr11:107756097:C:A
chr11:107756166	['T', 'C']	19959	22749.419422730007	3039.340070830982	-0.0070024668831603	0.0102394741237271	-0.6838697767626559	0.494065	0.494065	chr11	107756166	0.306215910824721	chr11:107756166:T:C
chr11:107756658	['A', 'C']	19959	29985.516489574977	4070.1899265788265	0.0037733723819093	0.0117392672171923	0.3214316798567432	0.747887	0.747887	chr11	107756658	0.1261640157501344	chr11:107756658:A:C
chr11:107758296	['G', 'A']	19959	774.0	86.57525832936487	-0.0224551320145122	0.0367039378289396	-0.6117908143579952	0.540683	0.540683	chr11	107758296	0.2670572851724025	chr11:107758296:G:A
chr11:107759789	['G', 'T']	19959	21016.15889957908	2858.845351116461	0.0017331965586109	0.0101609243363613	0.1705746939192016	0.86456	0.86456	chr11	107759789	0.0632048615402042	chr11:107759789:G:T
chr11:107759793	['C', 'T']	19959	744.1491355549988	75.97634568603367	-0.0418037882193172	0.0375300896999718	-1.113873922325016	0.265347	0.265347	chr11	107759793	0.5761858181186765	chr11:107759793:C:T
chr11:107760226	['C', 'T']	19959	626.0313658683235	114.0960461444985	0.0573046218865251	0.0407897427133066	1.4048782383672902	0.160073	0.160073	chr11	107760226	0.7956819156752144	chr11:107760226:C:T
chr11:107760779	['G', 'T']	19959	35497.11400651466	4742.509858877496	-0.0185563671444335	0.0161671067839589	-1.1477852773784591	0.251071	0.251071	chr11	107760779	0.6002034476507354	chr11:107760779:G:T
chr11:107760859	['C', 'T']	19959	769.6555510981847	72.36355848374222	-0.031159055968814	0.0370486816300227	-0.84103008792529	0.400341	0.400341	chr11	107760859	0.3975699303496964	chr11:107760859:C:T
chr11:107761972	['T', 'C']	19959	482.0241507165047	44.63637507295575	-0.036567964255753	0.0463439975452254	-0.789055027462135	0.430089	0.430089	chr11	107761972	0.3664416648636993	chr11:107761972:T:C
chr11:107762510	['G', 'A']	19959	16814.897303528465	2338.744040937599	0.0062370134445223	0.0102503569981283	0.6084679241572952	0.542884	0.542884	chr11	107762510	0.2652929577808764	chr11:107762510:G:A
chr11:107762734	['G', 'A']	19959	20230.054322225005	2783.361799345508	0.0051284450666872	0.0101369914156005	0.5059139202579117	0.612923	0.612923	chr11	107762734	0.2125940813960274	chr11:107762734:G:A
chr11:107763241	['A', 'G']	19959	22546.518566775245	3133.57009266765	0.0097411014369876	0.0102103885168528	0.9540382739510194	0.340076	0.340076	chr11	107763241	0.4684240162159041	chr11:107763241:A:G
chr11:107763452	['C', 'T']	19959	837.216457601605	103.03823613841392	-0.0089877826068637	0.0352500746940968	-0.2549720159421081	0.798747	0.798747	chr11	107763452	0.0975907599895903	chr11:107763452:C:T
chr11:107763779	['C', 'A']	19959	20229.09472734564	2782.881168390461	0.004968818369602	0.0101416411429536	0.4899422390876397	0.62418	0.62418	chr11	107763779	0.2046901511285416	chr11:107763779:C:A
chr11:107763949	['T', 'C']	19959	26951.10193955796	3630.302354304095	0.0001620099223601	0.010816083317181	0.0149786126464802	0.988049	0.988049	chr11	107763949	0.0052215170500968	chr11:107763949:T:C
chr11:107764080	['T', 'C']	19959	1264.0633329992984	153.75045113121152	-0.0219419218722989	0.0288742499573805	-0.7599131373000511	0.447315	0.447315	chr11	107764080	0.3493865382056081	chr11:107764080:T:C
chr11:107764437	['G', 'A']	19959	22213.677792813112	3006.722906146407	-0.000721046315951	0.010208183518967	-0.0706341451063546	0.94369	0.94369	chr11	107764437	0.0251706470154944	chr11:107764437:G:A
chr11:107764445	['G', 'A']	19959	20221.05251816588	2783.1523559892794	0.0051028115662134	0.0101415089469644	0.5031609785978451	0.614857	0.614857	chr11	107764445	0.2112258782607875	chr11:107764445:G:A
chr11:107764678	['T', 'C']	19959	482.1691058540497	44.6674802402263	-0.0365258097942325	0.0463441857044971	-0.7881422283936715	0.430623	0.430623	chr11	107764678	0.3659027777955694	chr11:107764678:T:C
chr11:107764973	['C', 'T']	19959	20223.11909774436	2788.9372080738185	0.0056493397853581	0.0101425147252974	0.5569959658296153	0.577536	0.577536	chr11	107764973	0.2384209393768457	chr11:107764973:C:T
chr11:107767074	['A', 'G']	19959	32781.21213791721	4369.719767145654	-0.0111208194027609	0.0132253975675822	-0.8408684386184371	0.400432	0.400432	chr11	107767074	0.3974712237299095	chr11:107767074:A:G
chr11:107767552	['A', 'G']	19959	2786.279200280604	380.5238466853285	-0.0033496907786688	0.0198681727012606	-0.1685958154801193	0.866116	0.866116	chr11	107767552	0.0624239384836404	chr11:107767552:A:G
chr11:107767851	['T', 'C']	19959	35573.78234292013	4750.666824423733	-0.019271004520566	0.016265442283925	-1.1847820787271994	0.236118	0.236118	chr11	107767851	0.6268709040576632	chr11:107767851:T:C
chr11:107767969	['T', 'C']	19959	1993.0	263.1639260803193	0.0009712519175126	0.0232556306379803	0.0417641616618402	0.966687	0.966687	chr11	107767969	0.0147141217569899	chr11:107767969:T:C
chr11:107769020	['T', 'C']	19959	10781.482177771097	1331.2695695473403	-0.0149812072534747	0.0113448843113008	-1.3205253436169202	0.186675	0.186675	chr11	107769020	0.7289138399997067	chr11:107769020:T:C
chr11:107769035	['G', 'A']	19959	14022.728343693603	1967.8576738748668	0.0076995937827006	0.0105847947231573	0.7274202272298699	0.466977	0.466977	chr11	107769035	0.3307045091963462	chr11:107769035:G:A
chr11:107769433	['C', 'T']	19959	833.0	102.18602070761492	-0.0094263547097861	0.0353081515659595	-0.266973893894636	0.789492	0.789492	chr11	107769433	0.1026522663820431	chr11:107769433:C:T
chr11:107769636	['T', 'A']	19959	14583.11457497995	2028.3013163556063	0.0065422474201087	0.0105029834431344	0.6228941953045914	0.533361	0.533361	chr11	107769636	0.2729787436218153	chr11:107769636:T:A
chr11:107769799	['A', 'G']	19959	32806.436914131045	4373.293652767581	-0.0112543925707135	0.0132568295780639	-0.8489505356043937	0.395919	0.395919	chr11	107769799	0.4023936561231235	chr11:107769799:A:G
chr11:107770614	['G', 'T']	19959	14381.882285141568	1969.629526378345	0.0030829320313669	0.01054882876149	0.2922534909867522	0.770096	0.770096	chr11	107770614	0.1134551323970245	chr11:107770614:G:T
chr11:107772118	['G', 'A']	19959	3272.655875720371	396.4969124709809	-0.0220770608887649	0.0184058793469702	-1.1994570035252925	0.230365	0.230365	chr11	107772118	0.6375835038144538	chr11:107772118:G:A
chr11:107772890	['G', 'A']	19959	27528.51701327988	3674.408990099966	-0.0111956809805092	0.0109098097643868	-1.0262031348205236	0.304808	0.304808	chr11	107772890	0.5159736386767257	chr11:107772890:G:A
chr11:107773701	['G', 'A']	19959	5537.109696817839	741.3022141538974	-0.0040648253566348	0.0146437897252089	-0.2775801505560619	0.781338	0.781338	chr11	107773701	0.107161053472334	chr11:107773701:G:A
chr11:107773770	['G', 'A']	19959	2672.401683704149	385.93146265563007	0.0116455288189661	0.0201330699636882	0.5784278721511343	0.562982	0.562982	chr11	107773770	0.249505490451749	chr11:107773770:G:A
chr11:107773771	['T', 'G']	19959	16486.60819006566	2076.628520899116	-0.0170457815897234	0.0103264244971891	-1.650695416827321	0.0988165	0.0988165	chr11	107773771	1.0051705325312557	chr11:107773771:T:G
chr11:107774207	['C', 'T']	19959	4331.953383458646	591.7114982059318	-0.0017008898928168	0.0162629171390987	-0.104587010944525	0.916705	0.916705	chr11	107774207	0.0377703998635208	chr11:107774207:C:T
chr11:107774736	['A', 'G']	19959	453.0226976650967	51.79094184344068	-0.0166803204962862	0.0477878277855723	-0.3490495649045211	0.727056	0.727056	chr11	107774736	0.138432137209264	chr11:107774736:A:G
chr11:107774930	['G', 'A']	19959	4337.08649894758	593.8417896318181	-0.0012686069386273	0.01625532316142	-0.0780425541854636	0.937795	0.937795	chr11	107774930	0.0278920870996201	chr11:107774930:G:A
chr11:107775004	['T', 'C']	19959	34011.85720732012	4544.904359314309	-0.0134412239041558	0.0142907739841893	-0.9405525494299032	0.346946	0.346946	chr11	107775004	0.4597381152004804	chr11:107775004:T:C
chr11:107776192	['G', 'A']	19959	13831.860273835198	1898.381845747862	0.0022514991909006	0.0106624649346809	0.2111612281675458	0.832764	0.832764	chr11	107776192	0.0794780574399817	chr11:107776192:G:A
chr11:107778300	['G', 'A']	19959	8023.608018040592	1194.5836059679218	0.0148253538527192	0.0126361186207575	1.1732521906185218	0.240709	0.240709	chr11	107778300	0.6185076713482982	chr11:107778300:G:A
chr11:107778436	['G', 'A']	19959	1975.098957811404	288.82774693368395	0.0169122085254652	0.0235225468578015	0.7189786304902678	0.472163	0.472163	chr11	107778436	0.3259080484419923	chr11:107778436:G:A
chr11:107778813	['C', 'T']	19959	13215.310614413149	1788.531370370415	-0.0009750672044587	0.0107741725071013	-0.0905004262569657	0.92789	0.92789	chr11	107778813	0.0325035057041671	chr11:107778813:C:T
chr11:107779747	['G', 'A']	19959	31762.182742897232	4267.031557977117	-0.0110613879989855	0.0125296669531194	-0.8828158035143651	0.377346	0.377346	chr11	107779747	0.4232602493220727	chr11:107779747:G:A
chr11:107779779	['C', 'G']	19959	20616.131696316712	2918.8381615452004	0.0103723341028566	0.0101327253724155	1.0236470171286232	0.306014	0.306014	chr11	107779779	0.5142587042907627	chr11:107779779:C:G
chr11:107780369	['G', 'A']	19959	17472.629687186687	2443.25972809259	0.0055741854960415	0.0102351361304261	0.544612736460932	0.586026	0.586026	chr11	107780369	0.2320831153709205	chr11:107780369:G:A
chr11:107780875	['C', 'T']	19959	2944.442573662056	435.3347244599495	0.0100679862148084	0.0193170729494576	0.5211962620398536	0.602236	0.602236	chr11	107780875	0.2202332871260781	chr11:107780875:C:T
chr11:107780883	['T', 'C']	19959	18007.511125588855	2527.78051446007	0.0066583165878536	0.0101960733800014	0.6530275273335407	0.513746	0.513746	chr11	107780883	0.2892515464972668	chr11:107780883:T:C
chr11:107781329	['C', 'T']	19959	510.23007518797	63.09363803771884	-0.0081904766833871	0.045115693394677	-0.1815438502016565	0.855943	0.855943	chr11	107781329	0.0675551554276372	chr11:107781329:C:T
chr11:107781926	['C', 'T']	19959	13202.555321011198	1802.2394587343256	1.4466798037456142e-05	0.0109762480979882	0.0013180093879353	0.998948	0.998948	chr11	107781926	0.0004571182813583	chr11:107781926:C:T
chr11:107782610	['A', 'T']	19959	35112.425325977914	4698.735331414533	-0.0222731661000107	0.0156467249460364	-1.4235033961949206	0.154606	0.154606	chr11	107782610	0.8107736558489484	chr11:107782610:A:T
chr11:107782924	['C', 'T']	19959	532.0533146264469	110.11648448511744	0.0688456095166237	0.0440293912801154	1.563628465327335	0.117921	0.117921	chr11	107782924	0.9284088465420078	chr11:107782924:C:T
chr11:107783694	['A', 'C']	19959	1747.1750764142907	199.73950515741709	-0.0321953553605156	0.024690355126405	-1.3039648557377146	0.192261	0.192261	chr11	107783694	0.7161088031383072	chr11:107783694:A:C
chr11:107784145	['G', 'C']	19959	17552.673801884906	2473.5321436863687	0.0064828177605436	0.010215201906198	0.6346245350872831	0.525681	0.525681	chr11	107784145	0.279277719660813	chr11:107784145:G:C
chr11:107786538	['C', 'T']	19959	5086.781970755242	733.1515126894408	0.0030548223805319	0.0151773971610492	0.2012744575447856	0.840486	0.840486	chr11	107786538	0.0754695162202089	chr11:107786538:C:T
chr11:107786563	['A', 'G']	19959	35291.1454563681	4734.8894406694135	-0.0197586792557937	0.0159150118282911	-1.2415120685408412	0.214431	0.214431	chr11	107786563	0.6687124290738622	chr11:107786563:A:G
chr11:107786660	['A', 'G']	19959	26555.584696437545	3551.941769514986	-0.0066269752951684	0.010714834503525	-0.6184860151585431	0.536262	0.536262	chr11	107786660	0.2706229764380392	chr11:107786660:A:G
chr11:107786869	['C', 'T']	19959	21300.403247631933	2960.6548946507746	0.0049571191248627	0.010173265828767	0.4872692022698749	0.626073	0.626073	chr11	107786869	0.203375025178075	chr11:107786869:C:T
chr11:107786877	['A', 'C']	19959	1975.692912991179	206.5432119896581	-0.0409521945005772	0.0233065215442549	-1.7571131077117783	0.0789139	0.0789139	chr11	107786877	1.1028464928411297	chr11:107786877:A:C
chr11:107786879	['C', 'T']	19959	11293.52669039146	1378.687192899175	-0.0205182006094735	0.011247907759092	-1.824179309515412	0.0681399	0.0681399	chr11	107786879	1.166598508124761	chr11:107786879:C:T
chr11:107786945	['G', 'A']	19959	1972.494136513982	207.19243326616785	-0.0406450881720099	0.0233215543135769	-1.7428121481743564	0.0813818	0.0813818	chr11	107786945	1.0894727086653064	chr11:107786945:G:A
chr11:107787327	['T', 'C']	19959	35324.61915501428	4754.955295996139	-0.0154876541621737	0.0159474614762871	-0.9711673663675509	0.331477	0.331477	chr11	107787327	0.4795466003500627	chr11:107787327:T:C
chr11:107787704	['A', 'G']	19959	1925.096452550356	206.14726065562647	-0.0394183401651773	0.0235875349192943	-1.6711513220880745	0.0947075	0.0947075	chr11	107787704	1.023615627336328	chr11:107787704:A:G
chr11:107787809	['T', 'C']	19959	1924.1928145512848	204.97245990176324	-0.0399283216581557	0.023592862643176	-1.6923898664626242	0.0905873	0.0905873	chr11	107787809	1.0429326845144795	chr11:107787809:T:C
chr11:107787981	['A', 'T']	19959	1922.770688186056	205.6649012696669	-0.0396097401450577	0.0236036251135422	-1.6781210493947465	0.0933391	0.0933391	chr11	107787981	1.0299363910115884	chr11:107787981:A:T
chr11:107788298	['T', 'C']	19959	1927.2552892810588	204.7116017614725	-0.0400230011431393	0.0235827169558489	-1.6971327442071018	0.0896872	0.0896872	chr11	107788298	1.0472695342806868	chr11:107788298:T:C
chr11:107788460	['A', 'G']	19959	2990.4494888755257	442.9463929126271	0.0100703556102596	0.0191614266778099	0.5255535393886741	0.599204	0.599204	chr11	107788460	0.2224252961561712	chr11:107788460:A:G
chr11:107788514	['T', 'A']	19959	32597.59873665212	4355.409646999995	-0.0175427563615275	0.0130478420151296	-1.3444948475913328	0.178804	0.178804	chr11	107788514	0.7476227698885554	chr11:107788514:T:A
chr11:107788655	['C', 'T']	19959	1930.063715660718	207.1328351394434	-0.038936569251129	0.0235672474998393	-1.652147509012008	0.0985202	0.0985202	chr11	107788655	1.006474715196635	chr11:107788655:C:T
chr11:107788700	['A', 'G']	19959	32599.399729201148	4353.565265827742	-0.0177377969757976	0.0130538981287716	-1.3588122720754494	0.174221	0.174221	chr11	107788700	0.75889949781033	chr11:107788700:A:G
chr11:107788727	['C', 'T']	19959	1921.770287203649	202.7888784741949	-0.0394834450758226	0.0235951414281574	-1.6733718336057395	0.0942698	0.0942698	chr11	107788727	1.0256274143038375	chr11:107788727:C:T
chr11:107788761	['C', 'A']	19959	1921.962955536618	204.4783776539961	-0.0388158906056443	0.0236082361686178	-1.644167329079914	0.100157	0.100157	chr11	107788761	0.9993186923500804	chr11:107788761:C:A
chr11:107788780	['C', 'T']	19959	1927.6760725741776	207.8606155148176	-0.0380180144440975	0.0235774061058798	-1.612476549513924	0.106874	0.106874	chr11	107788780	0.9711279358568816	chr11:107788780:C:T
chr11:107788805	['A', 'C']	19959	1929.450060168472	207.81339605167784	-0.0383618305880739	0.0235728259428864	-1.6273751259615223	0.103673	0.103673	chr11	107788805	0.9843343340429598	chr11:107788805:A:C
chr11:107788946	['G', 'A']	19959	1980.4916109109777	211.84059733015897	-0.0397405563228176	0.0236041176322202	-1.6836281254831027	0.0922692	0.0922692	chr11	107788946	1.0349432448281826	chr11:107788946:G:A
chr11:107789181	['T', 'C']	19959	5244.101949776952	773.149577185725	0.0076052225030559	0.0149611710133042	0.5083306979308679	0.611227	0.611227	chr11	107789181	0.2137974697268367	chr11:107789181:T:C
chr11:107789302	['T', 'A']	19959	1925.7718911332763	208.85635554558783	-0.0377660487320209	0.0235880310901679	-1.601068295512072	0.109378	0.109378	chr11	107789302	0.9610700220557752	chr11:107789302:T:A
chr11:107789390	['T', 'C']	19959	1927.4828605793327	209.49138333597503	-0.0375594552878788	0.0235774850670285	-1.5930221217869904	0.111171	0.111171	chr11	107789390	0.954008487776753	chr11:107789390:T:C
chr11:107789518	['G', 'A']	19959	1930.0	208.46254937424035	-0.0382534395452157	0.0235485878804697	-1.6244472806346737	0.104296	0.104296	chr11	107789518	0.981732347481807	chr11:107789518:G:A
chr11:107789686	['G', 'A']	19959	1909.0	208.31256872436023	-0.036512651019392	0.0236845148899799	-1.5416254539728484	0.123181	0.123181	chr11	107789686	0.9094562745701754	chr11:107789686:G:A
chr11:107789825	['T', 'G']	19959	1893.1897078719248	205.08107053290416	-0.0378157638990817	0.023782849599828	-1.5900434361471638	0.111841	0.111841	chr11	107789825	0.951398958439056	chr11:107789825:T:G
chr11:107790104	['A', 'G']	19959	1775.0889367672112	200.661802615368	-0.0321424874347098	0.0245206693717838	-1.3108323817495957	0.189929	0.189929	chr11	107790104	0.7214087183677498	chr11:107790104:A:G
chr11:107790516	['G', 'T']	19959	32536.781085551047	4333.755528837186	-0.0197656870783608	0.0130062843625526	-1.5197028242185575	0.128602	0.128602	chr11	107790516	0.8907522772733077	chr11:107790516:G:T
chr11:107790626	['C', 'T']	19959	1896.285027059531	204.83982269999976	-0.0377144162264412	0.0237668551186587	-1.5868492502751306	0.112563	0.112563	chr11	107790626	0.9486043407147152	chr11:107790626:C:T
chr11:107790670	['C', 'T']	19959	1895.094949393727	205.3774701129837	-0.0371591319785821	0.0237722289961292	-1.5631320051911228	0.118037	0.118037	chr11	107790670	0.927981836955901	chr11:107790670:C:T
chr11:107790850	['T', 'A']	19959	1897.045518347704	205.23884879730048	-0.0375341449414677	0.0237672953190622	-1.5792350133910231	0.114298	0.114298	chr11	107790850	0.9419613688747366	chr11:107790850:T:A
chr11:107791336	['C', 'A']	19959	1896.285027059531	204.55020330912987	-0.0378948408847978	0.0237668159760563	-1.5944433163859464	0.110853	0.110853	chr11	107791336	0.9552525491366318	chr11:107791336:C:A
chr11:107791521	['G', 'A']	19959	1789.0896382403046	183.9205814743281	-0.0427892882108122	0.024495556447526	-1.7468183791813294	0.0806842	0.0806842	chr11	107791521	1.093211502757881	chr11:107791521:G:A
chr11:107791644	['T', 'G']	19959	1895.6648456295104	203.80815972985584	-0.0384949149485797	0.0237724365238918	-1.619308770049355	0.105397	0.105397	chr11	107791644	0.97717175062241	chr11:107791644:T:G
chr11:107791915	['T', 'C']	19959	11575.639767430202	1403.097964741994	-0.0226511011143437	0.0111741290948126	-2.027102150167486	0.0426652	0.0426652	chr11	107791915	1.3699262142012054	chr11:107791915:T:C
chr11:107791937	['A', 'G']	19959	11567.05678628709	1401.4484354372337	-0.0228099758683709	0.0111752139419903	-2.041122074868158	0.0412518	0.0412518	chr11	107791937	1.3845570964955836	chr11:107791937:A:G
chr11:107792064	['A', 'G']	19959	31373.14691729323	4132.789574320636	-0.0241590446811935	0.012303309196118	-1.963621680646385	0.0495879	0.0495879	chr11	107792064	1.304624283274191	chr11:107792064:A:G
chr11:107792115	['A', 'G']	19959	12157.040487280568	1765.6112596193168	0.0144556324226424	0.0111856990105402	1.292331611016979	0.196257	0.196257	chr11	107792115	0.7071748441003815	chr11:107792115:A:G
chr11:107792210	['AC', 'A']	19959	3322.7385382401035	458.61905772299593	-0.0049021704436607	0.0185224166118328	-0.2646614934969712	0.791273	0.791273	chr11	107792210	0.1016736531162502	chr11:107792210:AC:A
chr11:107792220	['C', 'T']	19959	1884.0086363636403	199.83107788724325	-0.0393528333625494	0.0239221189519251	-1.645039615497042	0.0999774	0.0999774	chr11	107792220	1.000098161645594	chr11:107792220:C:T
chr11:107793220	['A', 'G']	19959	601.090348767288	83.32621195397954	0.0068099183817876	0.0414324204927475	0.1643620696256371	0.869448	0.869448	chr11	107793220	0.060756387195918	chr11:107793220:A:G
chr11:107793591	['T', 'G']	19959	19459.87496241356	2739.653042023819	0.0086234587939142	0.0101494632166451	0.8496467852380348	0.395532	0.395532	chr11	107793591	0.4028183747169259	chr11:107793591:T:G
chr11:107793984	['A', 'G']	19959	3246.3252993936967	450.9726985521135	-0.004285399522462	0.0184590652648562	-0.2321569083251977	0.816419	0.816419	chr11	107793984	0.0880868967791685	chr11:107793984:A:G
chr11:107793987	['G', 'A']	19959	2001.607434906938	220.1823413767942	-0.0334342611660424	0.023130415567447	-1.4454673790252437	0.148342	0.148342	chr11	107793987	0.8287358699709247	chr11:107793987:G:A
chr11:107795134	['T', 'A']	19959	19500.77041455712	2736.733175155146	0.0076496569269136	0.0101490663930468	0.7537301098113294	0.45102	0.45102	chr11	107795134	0.3458041993702613	chr11:107795134:T:A
chr11:107796022	['G', 'A']	19959	7164.794878219906	979.4197917490344	-0.0010136221561415	0.0131817566270691	-0.076895832992399	0.938707	0.938707	chr11	107796022	0.0274699435594789	chr11:107796022:G:A
chr11:107796893	['A', 'G']	19959	12111.461353383458	1447.473562571064	-0.0256317499552247	0.0110235546623998	-2.3251801020819416	0.0200723	0.0200723	chr11	107796893	1.6974028606925031	chr11:107796893:A:G
chr11:107797185	['TAAG', 'T']	19959	2003.0	217.24059073376333	-0.0349377196253448	0.0231215988616638	-1.5110425465979478	0.130793	0.130793	chr11	107797185	0.8834154986931233	chr11:107797185:TAAG:T
chr11:107797191	['C', 'T']	19959	12110.24729350441	1447.9939518171548	-0.0255124723137931	0.0110215676254953	-2.314777097114301	0.0206352	0.0206352	chr11	107797191	1.6853913175074058	chr11:107797191:C:T
chr11:107797198	['T', 'A']	19959	2002.10031065237	217.9049125657044	-0.0343466985542144	0.0231267017830182	-1.4851533468311084	0.137519	0.137519	chr11	107797198	0.8616372943784569	chr11:107797198:T:A
chr11:107797333	['A', 'AGAAAAGGT']	19959	2637.4357096272515	370.87077565299273	0.002639579028807	0.0203674681082841	0.12959779854686	0.896886	0.896886	chr11	107797333	0.0472627550799845	chr11:107797333:A:AGAAAAGGT
chr11:107797396	['C', 'A']	19959	12078.05143114943	1439.8686248972142	-0.0260451366527105	0.011033959801425	-2.360452378061665	0.0182622	0.0182622	chr11	107797396	1.7384469053171794	chr11:107797396:C:A
chr11:107797490	['C', 'A']	19959	12106.032725268116	1449.995668488113	-0.0252555624025582	0.0110228241474176	-2.291206143252753	0.0219619	0.0219619	chr11	107797490	1.658330090277461	chr11:107797490:C:A
chr11:107797841	['T', 'C']	19959	12124.252205292702	1448.3098336035332	-0.025645044785726	0.0110162610322118	-2.3279263908815566	0.019926	0.019926	chr11	107797841	1.7005798740179712	chr11:107797841:T:C
chr11:107797972	['T', 'A']	19959	12124.467218045113	1447.9501796330885	-0.0256205975088099	0.011016718468281	-2.3256106237602348	0.0200493	0.0200493	chr11	107797972	1.6979007857093498	chr11:107797972:T:A
chr11:107797982	['TTTTTTA', 'T']	19959	2038.962896371327	217.95443206757628	-0.0410591859335804	0.0239563555399293	-1.7139162033701196	0.0865597	0.0865597	chr11	107797982	1.0626842574196955	chr11:107797982:TTTTTTA:T
chr11:107798062	['G', 'A']	19959	2003.6023154412871	217.39996989851625	-0.0349095611127277	0.0231219658948119	-1.5098007354366263	0.13111	0.13111	chr11	107798062	0.8823641826105058	chr11:107798062:G:A
chr11:107798240	['G', 'C']	19959	7199.803648391301	983.0497227616916	-0.0009289272925334	0.0131644739849391	-0.0705631910242843	0.943746	0.943746	chr11	107798240	0.0251448760849901	chr11:107798240:G:C
chr11:107798824	['C', 'T']	19959	2003.1003607575908	217.3119741533829	-0.0349038626050616	0.0231216470552734	-1.5095750973804871	0.131168	0.131168	chr11	107798824	0.8821721033635923	chr11:107798824:C:T
chr11:107799091	['C', 'T']	19959	12123.07398867111	1444.0109561365985	-0.0261462451705036	0.0110168465906634	-2.373296655747396	0.0176395	0.0176395	chr11	107799091	1.7535137293129572	chr11:107799091:C:T
chr11:107799210	['T', 'C']	19959	12120.25080192462	1445.0368956369828	-0.0260690382365109	0.0110170317567208	-2.3662488056828748	0.0179789	0.0179789	chr11	107799210	1.7452368831558516	chr11:107799210:T:C
chr11:107799452	['C', 'T']	19959	19314.70947368421	2720.95435644372	0.0086604199896216	0.0101511310893829	0.8531482761245764	0.393587	0.393587	chr11	107799452	0.4049592545534585	chr11:107799452:C:T
chr11:107799502	['T', 'C']	19959	19473.73255464207	2729.468651012903	0.0075698285742261	0.0101481465167672	0.7459321327021547	0.455717	0.455717	chr11	107799502	0.3413047702578335	chr11:107799502:T:C
chr11:107799613	['C', 'T']	19959	12120.858302841963	1446.2647722295974	-0.0258102918242119	0.0110173472604748	-2.3426956792773	0.0191548	0.0191548	chr11	107799613	1.7177223782332312	chr11:107799613:C:T
chr11:107799720	['A', 'G']	19959	12121.858703824371	1444.883127508022	-0.0260250834655648	0.0110162656578632	-2.3624233722966324	0.0181654	0.0181654	chr11	107799720	1.7407550345818816	chr11:107799720:A:G
chr11:107799733	['A', 'G']	19959	12131.54864593781	1445.2247382247767	-0.0260958714942931	0.0110191858657918	-2.368221374258301	0.0178833	0.0178833	chr11	107799733	1.7475523379142193	chr11:107799733:A:G
chr11:107799748	['C', 'T']	19959	31601.83337510652	4182.70339777518	-0.0205378457303136	0.0124365393281795	-1.6514116337635516	0.0986703	0.0986703	chr11	107799748	1.0058135513543212	chr11:107799748:C:T
chr11:107799754	['A', 'G']	19959	31441.32825345899	4174.289160105627	-0.0187735640307941	0.0123623810991784	-1.5186042138792952	0.128878	0.128878	chr11	107799754	0.8898212121582316	chr11:107799754:A:G
chr11:107799803	['C', 'T']	19959	1755.7917293233086	197.3463487345309	-0.0316164575336551	0.0246118411745322	-1.2846035089146877	0.198946	0.198946	chr11	107799803	0.7012647883365992	chr11:107799803:C:T
chr11:107799953	['A', 'G']	19959	12142.243042298816	1449.4896703460122	-0.026058440066909	0.0110294536671833	-2.362622923422078	0.0181557	0.0181557	chr11	107799953	1.7409870020374163	chr11:107799953:A:G
chr11:107800183	['C', 'T']	19959	1998.9013533834584	215.92426194166097	-0.0353005844074787	0.0231467974544641	-1.52507423443456	0.127256	0.127256	chr11	107800183	0.8953217319345377	chr11:107800183:C:T
chr11:107800311	['C', 'CA']	19959	12114.855896947522	1446.819863215457	-0.025607186006096	0.0110162148848628	-2.324499501301704	0.0201087	0.0201087	chr11	107800311	1.696616005041042	chr11:107800311:C:CA
chr11:107800427	['ATT', 'A']	19959	11917.985616918912	1714.4605130122804	0.0109705678095843	0.0110621984926663	0.9917167746408826	0.321348	0.321348	chr11	107800427	0.4930243986994867	chr11:107800427:ATT:A
chr11:107800447	['C', 'T']	19959	31559.39332263885	4181.281438011733	-0.0201568539822875	0.0124109207489569	-1.6241223669067102	0.104365	0.104365	chr11	107800447	0.9814451225538752	chr11:107800447:C:T
chr11:107800464	['G', 'T']	19959	12117.035481607698	1448.3763266635333	-0.0254687880318941	0.0110149581209191	-2.3122001692884173	0.0207768	0.0207768	chr11	107800464	1.6824213407711044	chr11:107800464:G:T
chr11:107800875	['A', 'G']	19959	12236.912211421592	1453.464725832992	-0.0267558012029743	0.0110637099378495	-2.4183389977932475	0.0156004	0.0156004	chr11	107800875	1.806864266032356	chr11:107800875:A:G
chr11:107800900	['C', 'T']	19959	31775.23635536684	4237.604032804629	-0.0180194713200748	0.0127581196507778	-1.412392406821187	0.15785	0.15785	chr11	107800900	0.8017554137717638	chr11:107800900:C:T
chr11:107800953	['A', 'G']	19959	12115.568547780287	1446.9899808443856	-0.0256186965679319	0.0110180281577621	-2.325161653347543	0.0200733	0.0200733	chr11	107800953	1.6973812247233313	chr11:107800953:A:G
chr11:107800966	['A', 'G']	19959	12134.57482924868	1451.1547037776545	-0.0254369274877134	0.0110239492371967	-2.307424221610596	0.0210414	0.0210414	chr11	107800966	1.676925367557889	chr11:107800966:A:G
chr11:107800968	['A', 'G']	19959	12119.966593097915	1452.1545356197976	-0.0251462911976963	0.0110178671235711	-2.2823193378235103	0.022481	0.022481	chr11	107800968	1.6481843743831093	chr11:107800968:A:G
chr11:107800976	['T', 'C']	19959	12194.145322434166	1470.41161686305	-0.0244367230579816	0.0110462627563872	-2.212216348361962	0.026963	0.026963	chr11	107800976	1.5692317882880056	chr11:107800976:T:C
chr11:107801022	['G', 'A']	19959	12201.47248978768	1462.1252501373249	-0.0248311681296083	0.0110420960763409	-2.2487730552184027	0.0245378	0.0245378	chr11	107801022	1.6101643776599714	chr11:107801022:G:A
chr11:107801037	['T', 'C']	19959	12152.403046604002	1453.8267144898678	-0.0253414794655484	0.0110301765729101	-2.297468159103314	0.0216024	0.0216024	chr11	107801037	1.665497996587267	chr11:107801037:T:C
chr11:107801127	['G', 'A']	19959	12119.428864946129	1445.5866765565363	-0.0258505222966856	0.0110163596297751	-2.34655758938883	0.0189575	0.0189575	chr11	107801127	1.7222189353414	chr11:107801127:G:A
chr11:107801319	['G', 'A']	19959	12119.0	1449.6768726942616	-0.025367187629291	0.0110144086512688	-2.303091199214656	0.021284	0.021284	chr11	107801319	1.671946749747315	chr11:107801319:G:A
chr11:107801331	['AAGC', 'CAGC']	19959	12118.821557426338	1449.0094388504824	-0.0254591323116424	0.0110148613600999	-2.311343872548873	0.020824	0.020824	chr11	107801331	1.6814358448988207	chr11:107801331:AAGC:CAGC
chr11:107802217	['A', 'G']	19959	12117.249749398556	1447.5789634974042	-0.0255837464653489	0.0110150782735118	-2.322611408660665	0.02021	0.02021	chr11	107802217	1.694433686484696	chr11:107802217:A:G
chr11:107802224	['T', 'C']	19959	12121.465864661655	1447.9535173077395	-0.0256900252531665	0.0110172415701832	-2.3318019387623656	0.019721	0.019721	chr11	107802224	1.7050710669064326	chr11:107802224:T:C
chr11:107802574	['A', 'G']	19959	31559.90618422372	4180.2990715293145	-0.0204022768366024	0.0124114408992218	-1.6438282228682757	0.100227	0.100227	chr11	107802574	0.999015268773649	chr11:107802574:A:G
chr11:107802623	['C', 'G']	19959	12116.6070748572	1448.2742146616988	-0.0255427187009008	0.0110153610967289	-2.318827179300168	0.0204145	0.0204145	chr11	107802623	1.6900612525227698	chr11:107802623:C:G
chr11:107802817	['T', 'C']	19959	12114.820956103427	1449.3643974224344	-0.0253918267362359	0.0110149771671011	-2.3052092029817968	0.0211651	0.0211651	chr11	107802817	1.674379675248294	chr11:107802817:T:C
chr11:107802834	['C', 'T']	19959	12116.035231031372	1448.7820843118743	-0.0254631111097014	0.0110155723276277	-2.311555891275697	0.0208123	0.0208123	chr11	107802834	1.681679922570084	chr11:107802834:C:T
chr11:107802859	['G', 'A']	19959	12115.214010121765	1448.5928577196808	-0.0254492955772865	0.0110148340355988	-2.3104565620359825	0.020873	0.020873	chr11	107802859	1.680415126889894	chr11:107802859:G:A
chr11:107802860	['C', 'G']	19959	7152.716740993135	971.2375953251416	-0.002454266430229	0.0131921373475264	-0.1860400908188876	0.852415	0.852415	chr11	107802860	0.069348916583468	chr11:107802860:C:G
chr11:107802902	['T', 'C']	19959	13375.84969884469	1879.678782572921	0.0064456491306125	0.0115287873310058	0.5590916846282225	0.576105	0.576105	chr11	107802902	0.2394983555268383	chr11:107802902:T:C
chr11:107802948	['C', 'T']	19959	12114.03472987872	1447.9637673550965	-0.0255688121647538	0.0110164337223492	-2.320969998928238	0.0202985	0.0202985	chr11	107802948	1.6925360539977272	chr11:107802948:C:T
chr11:107803294	['A', 'C']	19959	12187.053021950484	1447.8661990695923	-0.0264377067200245	0.0109875083988409	-2.4061603195510086	0.0161302	0.0161302	chr11	107803294	1.7923602477159428	chr11:107803294:A:C
chr11:107803307	['A', 'G']	19959	12222.837191822007	1454.5822956281136	-0.0262476322936854	0.0109755140660717	-2.3914717921799973	0.0167902	0.0167902	chr11	107803307	1.7749441306410425	chr11:107803307:A:G
chr11:107803469	['C', 'T']	19959	27846.580756702584	3742.477648415811	-0.0094867012473775	0.0109661200645487	-0.8650918639898989	0.386999	0.386999	chr11	107803469	0.4122901571905021	chr11:107803469:C:T
chr11:107803494	['A', 'G']	19959	12084.42184916061	1445.5552114763927	-0.0253909657216506	0.0110216916591818	-2.30372673331849	0.0212482	0.0212482	chr11	107803494	1.6726778544690986	chr11:107803494:A:G
chr11:107803537	['G', 'C']	19959	12038.222032878906	1448.7069559157103	-0.0240710839843637	0.0110356928321993	-2.181202789020239	0.0291801	0.0291801	chr11	107803537	1.5349132241158443	chr11:107803537:G:C
chr11:107803570	['T', 'C']	19959	12110.427060886996	1454.8151584260916	-0.0247398160750423	0.0110233681136359	-2.2443064424600965	0.0248236	0.0248236	chr11	107803570	1.605135235457744	chr11:107803570:T:C
chr11:107803632	['G', 'A']	19959	12106.0	1454.9564346277969	-0.0247948378763124	0.0110235732996217	-2.249255953798873	0.0245071	0.0245071	chr11	107803632	1.610708077100109	chr11:107803632:G:A
chr11:107804072	['A', 'G']	19959	12220.347270266204	1467.3844961397378	-0.0248931443492064	0.0109978787738492	-2.263449603426913	0.0236187	0.0236187	chr11	107804072	1.6267440101248676	chr11:107804072:A:G
chr11:107804359	['T', 'C']	19959	12194.610983064436	1464.5505709789215	-0.024721765597419	0.0109988248920329	-2.2476733505709645	0.0246079	0.0246079	chr11	107804359	1.608925446733037	chr11:107804359:T:C
chr11:107804840	['C', 'T']	19959	12660.07443235928	1831.0593670265023	0.0128606971378762	0.0108974021379855	1.180161746353027	0.23795	0.23795	chr11	107804840	0.6235142908652237	chr11:107804840:C:T
chr11:107804984	['A', 'C']	19959	12193.27641339214	1462.9471551933525	-0.0248832599230144	0.0110008813784185	-2.261933300347213	0.0237122	0.0237122	chr11	107804984	1.6250281506386002	chr11:107804984:A:C
chr11:107805534	['C', 'T']	19959	1997.3002104630184	226.130093741975	-0.0299782759597781	0.0231481450658672	-1.2950616939057509	0.195314	0.195314	chr11	107805534	0.7092666256070176	chr11:107805534:C:T
chr11:107805775	['C', 'G']	19959	2229.2233802675755	239.6836389327381	-0.0346039811056084	0.0219600258884654	-1.5757714167260743	0.115094	0.115094	chr11	107805775	0.9389473161166136	chr11:107805775:C:G
chr11:107805817	['C', 'T']	19959	16708.185626941962	2404.5937870564326	0.0115148098058784	0.0102853987922923	1.1195297370975477	0.262928	0.262928	chr11	107805817	0.5801631620945518	chr11:107805817:C:T
chr11:107805850	['C', 'T']	19959	12193.887574557666	1463.2473844824003	-0.0249448738046559	0.0110010231225608	-2.267504897203536	0.0233701	0.0233701	chr11	107805850	1.631339429269935	chr11:107805850:C:T
chr11:107805924	['G', 'A']	19959	2230.0	239.0371585836569	-0.0349611308211179	0.0219562146572876	-1.5923113964234157	0.111331	0.111331	chr11	107805924	0.953383889983639	chr11:107805924:G:A
chr11:107805971	['C', 'T']	19959	16712.18662924727	2403.482096630266	0.011445747729023	0.0102846745223804	1.1128935295050963	0.265768	0.265768	chr11	107805971	0.5754973118058236	chr11:107805971:C:T
chr11:107806340	['T', 'G']	19959	2231.111784747971	238.6221479519705	-0.0350288013459387	0.0219521929571123	-1.5956857437602674	0.110575	0.110575	chr11	107806340	0.9563430519583586	chr11:107806340:T:G
chr11:107807213	['C', 'T']	19959	39108.71616880513	5309.410281848615	0.0169627161072229	0.036203431075981	0.4685389092437928	0.639404	0.639404	chr11	107807213	0.194224651185235	chr11:107807213:C:T
chr11:107807319	['G', 'A']	19959	12216.96825796066	1460.9135023068127	-0.0253658640450378	0.0110157220881199	-2.302696440789292	0.0213062	0.0213062	chr11	107807319	1.6714940005997916	chr11:107807319:G:A
chr11:107807445	['T', 'C']	19959	12195.1100807058	1466.4867211677888	-0.024567719419838	0.0110003168070442	-2.2333647158330656	0.0255359	0.0255359	chr11	107807445	1.592848831047301	chr11:107807445:T:C
chr11:107807723	['G', 'A']	19959	16324.4536981359	2351.6031906880185	0.0116651681361629	0.0103253830359395	1.1297564550932373	0.258592	0.258592	chr11	107807723	0.5873849149142378	chr11:107807723:G:A
chr11:107808070	['A', 'G']	19959	12192.27606255012	1461.6277205683225	-0.0249970592842948	0.0110008007700598	-2.2722945180797782	0.0230793	0.0230793	chr11	107808070	1.636777367559095	chr11:107808070:A:G
chr11:107808194	['T', 'C']	19959	28567.17551511506	3820.3576648860426	-0.0121902202999975	0.0111826609911055	-1.090100138928775	0.275682	0.275682	chr11	107808194	0.5595915891930102	chr11:107808194:T:C
chr11:107808287	['T', 'C']	19959	12174.83966859152	1456.5010370034224	-0.0251873552539923	0.0110049030483318	-2.2887394049155465	0.0221049	0.0221049	chr11	107808287	1.6555114454514537	chr11:107808287:T:C
chr11:107808985	['T', 'C']	19959	16399.82167551859	2351.120560949736	0.0109167996199332	0.0103177765350856	1.058057381143185	0.290042	0.290042	chr11	107808985	0.537539108833757	chr11:107808985:T:C
chr11:107809102	['G', 'T']	19959	16396.28599348534	2357.198650964683	0.0114601332067186	0.0103190146730931	1.1105840596002787	0.266761	0.266761	chr11	107809102	0.5738776632219409	chr11:107809102:G:T
chr11:107809500	['C', 'T']	19959	2236.308149192127	240.7259976903732	-0.0347061964529929	0.021978474262675	-1.5790994424000016	0.114329	0.114329	chr11	107809500	0.9418435951295402	chr11:107809500:C:T
chr11:107809580	['C', 'T']	19959	12196.888777504888	1466.9554748546796	-0.0245497634929888	0.0110002765478764	-2.231740573624755	0.0256432	0.0256432	chr11	107809580	1.59102778041586	chr11:107809580:C:T
chr11:107810140	['A', 'G']	19959	28606.29975947084	3819.384986588738	-0.0126317754289424	0.0111881117801378	-1.129035504576157	0.258896	0.258896	chr11	107810140	0.5868746594583201	chr11:107810140:A:G
chr11:107810379	['T', 'C']	19959	16235.134242317914	2347.874355831712	0.0128247937827083	0.0103447208066809	1.2397428623134723	0.215085	0.215085	chr11	107810379	0.6673898761972914	chr11:107810379:T:C
chr11:107811632	['A', 'T']	19959	12265.687265072918	1478.5566237977778	-0.0238539234095767	0.0109834933869128	-2.171797493682601	0.0298827	0.0298827	chr11	107811632	1.5245801651523003	chr11:107811632:A:T
chr11:107812703	['A', 'T']	19959	1044.2616016838729	146.2725815468681	0.0029735550226664	0.0316404203459612	0.0939796308062025	0.925126	0.925126	chr11	107812703	0.0337991133386892	chr11:107812703:A:T
chr11:107813176	['G', 'A']	19959	10131.04555705909	1272.0567897300434	-0.0207394654520659	0.0115755717582226	-1.7916579746770394	0.0732029	0.0732029	chr11	107813176	1.1354717136267176	chr11:107813176:G:A
chr11:107813200	['A', 'T']	19959	10138.095352684611	1279.0338744380058	-0.020070381523051	0.0115767998895413	-1.73367266555095	0.0829916	0.0829916	chr11	107813200	1.0809658625427423	chr11:107813200:A:T
chr11:107813645	['T', 'C']	19959	2978.8955044354234	380.2482791350375	-0.0127935805384703	0.0192058993358833	-0.6661276472780138	0.505337	0.505337	chr11	107813645	0.2964189022218009	chr11:107813645:T:C
chr11:107813917	['G', 'T']	19959	10487.627292773375	1305.203073686561	-0.0086379899549113	0.0115397847890735	-0.7485399522433277	0.454143	0.454143	chr11	107813917	0.3428073754859533	chr11:107813917:G:T
chr11:107814207	['C', 'T']	19959	2985.747970331763	373.62344399626215	-0.0153763210409954	0.0191819264889769	-0.8016046276598784	0.422791	0.422791	chr11	107814207	0.3738742661421392	chr11:107814207:C:T
chr11:107814312	['A', 'G']	19959	10386.621885048233	1327.9634587758503	-0.0174688029622449	0.0114896701849466	-1.520392028757445	0.128428	0.128428	chr11	107814312	0.8913402806300741	chr11:107814312:A:G
chr11:107815064	['T', 'C']	19959	10422.13306269734	1341.5615389947086	-0.0163659717186598	0.0114537248551402	-1.42887767304058	0.153055	0.153055	chr11	107815064	0.8151524783048674	chr11:107815064:T:C
chr11:107815213	['A', 'G']	19959	6619.035327751666	802.0796134753649	-0.0248837124633901	0.0137117284052848	-1.8147757691728608	0.0695734	0.0695734	chr11	107815213	1.15755677247737	chr11:107815213:A:G
chr11:107815393	['A', 'AT']	19959	10536.460247038038	1313.232303783232	-0.0086717476634057	0.0115643148603644	-0.74987128663604	0.453341	0.453341	chr11	107815393	0.343575001725459	chr11:107815393:A:AT
chr11:107815398	['A', 'T']	19959	6922.766030322887	924.3736477860268	0.0020489324761393	0.0134324652254758	0.152535848166826	0.878766	0.878766	chr11	107815398	0.0561267545485619	chr11:107815398:A:T
chr11:107815464	['A', 'G']	19959	3939.183830557939	544.7687193082347	-0.0016763061709379	0.0169710312721913	-0.0987745614307336	0.921318	0.921318	chr11	107815464	0.0355904438439879	chr11:107815464:A:G
chr11:107815992	['C', 'T']	19959	16449.95951787621	2178.1329097004946	-0.0035655599398731	0.0104844360654373	-0.3400812325640726	0.733799	0.733799	chr11	107815992	0.1344228844235948	chr11:107815992:C:T
chr11:107816587	['C', 'T']	19959	3900.149488670543	545.9702881066959	-4.730607973695852e-05	0.0169864866915503	-0.0027849243104808	0.997778	0.997778	chr11	107816587	0.0009660760472023	chr11:107816587:C:T
chr11:107817799	['T', 'C']	19959	22694.60416248747	2926.8341115082067	-0.017432680520552	0.010314902388122	-1.6900480358036525	0.0910344	0.0910344	chr11	107817799	1.04079446584247	chr11:107817799:T:C
chr11:107817842	['A', 'G']	19959	5750.470373931076	861.1327849999827	0.010151413481747	0.0144422100620488	0.7028988941535219	0.482127	0.482127	chr11	107817842	0.3168385465450622	chr11:107817842:A:G
chr11:107817879	['C', 'G']	19959	5706.148592362122	852.9502432552483	0.0097424476936468	0.0144203217314614	0.6756054320474265	0.499299	0.499299	chr11	107817879	0.3016393037524544	chr11:107817879:C:G
chr11:107818267	['C', 'T']	19959	5242.94028279182	637.6524225929152	-0.023939380952536	0.0148972709073947	-1.6069641950763611	0.108078	0.108078	chr11	107818267	0.966262700597799	chr11:107818267:C:T
chr11:107818405	['AAAAAG', 'A']	19959	5699.0	853.2240552951853	0.0100037530694618	0.014412149165099	0.6941194512257257	0.487615	0.487615	chr11	107818405	0.3119229430925618	chr11:107818405:AAAAAG:A
chr11:107818962	['G', 'C']	19959	2649.265470762138	390.9843926079427	0.0089512329062736	0.020312938954398	0.4406665587076769	0.659459	0.659459	chr11	107818962	0.1808122003105919	chr11:107818962:G:C
chr11:107819375	['C', 'T']	19959	5697.570927494113	853.9361714112204	0.0101944039043346	0.0144134657645846	0.7072833190046001	0.479399	0.479399	chr11	107819375	0.3193028762158711	chr11:107819375:C:T
chr11:107819419	['C', 'T']	19959	5698.2854995490525	854.0107282899277	0.0100998279771461	0.0144128557034701	0.7007513420615493	0.483466	0.483466	chr11	107819419	0.3156340624942914	chr11:107819419:C:T
chr11:107819588	['G', 'A']	19959	5914.185266850414	870.8929210059115	0.007917794051489	0.014189370982012	0.5580088124784742	0.576845	0.576845	chr11	107819588	0.2389408674124556	chr11:107819588:G:A
chr11:107820127	['A', 'G']	19959	5701.71402796572	858.9946305954649	0.0111888968077904	0.0144119580328571	0.7763620170334509	0.437544	0.437544	chr11	107820127	0.3589782672214152	chr11:107820127:A:G
chr11:107820166	['A', 'T']	19959	2654.655189720939	399.8692055719756	0.0128195596786026	0.0203120936082597	0.6311294111695934	0.527963	0.527963	chr11	107820166	0.2773965120473937	chr11:107820166:A:T
chr11:107820419	['C', 'A']	19959	2650.5311951891754	394.1007548857664	0.0104287478535617	0.0203099396262687	0.5134800026718601	0.607621	0.607621	chr11	107820419	0.2163672248906918	chr11:107820419:C:A
chr11:107820643	['A', 'G']	19959	22412.491706339264	2904.9223339585137	-0.0163119887474699	0.0102821687241359	-1.5864346506180012	0.112657	0.112657	chr11	107820643	0.9482418179932042	chr11:107820643:A:G
chr11:107820736	['A', 'C']	19959	5701.428285055628	857.8891187704921	0.0109377479070307	0.0144122319943128	0.7589211658087985	0.447909	0.447909	chr11	107820736	0.3488102110291503	chr11:107820736:A:C
chr11:107820848	['T', 'C']	19959	5703.714629379041	859.6888289594984	0.0112683437880953	0.0144110514739576	0.7819237762392636	0.434269	0.434269	chr11	107820848	0.36224117135031	chr11:107820848:T:C
chr11:107820849	['G', 'A']	19959	5702.714328672379	858.284507696424	0.0109420715630519	0.0144116613772962	0.7592512255588912	0.447711	0.447711	chr11	107820849	0.3490022351215505	chr11:107820849:G:A
chr11:107821179	['G', 'A']	19959	2124.1064234893274	314.22104475269134	0.0116317488060399	0.0227828130478124	0.5105492803557358	0.609672	0.609672	chr11	107821179	0.2149037500735806	chr11:107821179:G:A
chr11:107821486	['G', 'A']	19959	5700.14237033325	857.6338877397732	0.0108516208258755	0.0144128986326854	0.7529103688598979	0.451513	0.451513	chr11	107821486	0.3453297409274712	chr11:107821486:G:A
chr11:107821526	['C', 'T']	19959	3928.0	555.8224921308594	0.0019313081599357	0.0169465390513278	0.1139647543422412	0.909267	0.909267	chr11	107821526	0.0413085704633255	chr11:107821526:C:T
chr11:107821576	['T', 'C']	19959	5240.787733012628	637.2872860362429	-0.0237767425776328	0.0149016417210891	-1.595578730361193	0.110599	0.110599	chr11	107821576	0.9562487997622904	chr11:107821576:T:C
chr11:107821829	['G', 'C']	19959	2736.274189507441	330.4162975548075	-0.0211687638418856	0.0199742690222633	-1.0598016787643592	0.289248	0.289248	chr11	107821829	0.5387296352870744	chr11:107821829:G:C
chr11:107821966	['A', 'G']	19959	5702.85718580878	858.6347427056463	0.0111038800799152	0.0144106534286622	0.7705327266999601	0.440993	0.440993	chr11	107821966	0.3555683041500777	chr11:107821966:A:G
chr11:107822009	['A', 'G']	19959	5702.0	858.9191359520997	0.0111553390658621	0.0144102821041484	0.7741235726850022	0.438867	0.438867	chr11	107822009	0.3576670741031156	chr11:107822009:A:G
chr11:107822054	['A', 'C']	19959	4320.0	599.3030785075667	-0.0023060681731734	0.0162614522107533	-0.1418119454084496	0.88723	0.88723	chr11	107822054	0.0519637817662656	chr11:107822054:A:C
chr11:107822394	['A', 'G']	19959	22423.12345926445	2908.299879475957	-0.0161287663066269	0.0102813803997306	-1.5687354887724472	0.116725	0.116725	chr11	107822394	0.9328361173971568	chr11:107822394:A:G
chr11:107822878	['T', 'C']	19959	5850.586260459989	703.7676132905638	-0.0252010648724765	0.0142328454348114	-1.7706273132734625	0.076638	0.076638	chr11	107822878	1.1155558374406989	chr11:107822878:T:C
chr11:107823254	['T', 'C']	19959	34967.007767476825	4626.43038027586	-0.032454170341113	0.0155838631308343	-2.082549754745928	0.037305	0.037305	chr11	107823254	1.428232955674383	chr11:107823254:T:C
chr11:107824109	['C', 'G']	19959	6091.526009822592	898.1458365501669	0.0067673070928771	0.0140236299218335	0.4825645806825661	0.62941	0.62941	chr11	107824109	0.2010663613428513	chr11:107824109:C:G
chr11:107824188	['T', 'C']	19959	4292.430124768252	596.2142338438384	-0.0022374179082207	0.0162951775457787	-0.1373055250202146	0.890791	0.890791	chr11	107824188	0.050224179458029	chr11:107824188:T:C
chr11:107824364	['G', 'A']	19959	10464.621529517892	1304.749670389221	-0.00835904345015	0.0115434455908382	-0.7241376402193475	0.46899	0.46899	chr11	107824364	0.328836417393914	chr11:107824364:G:A
chr11:107824491	['A', 'G']	19959	4321.433031016686	600.4098420288267	-0.0021442844493664	0.0162604373861137	-0.1318712651110846	0.895087	0.895087	chr11	107824491	0.048134750400698	chr11:107824491:A:G
chr11:107824559	['A', 'G']	19959	34911.49496316344	4620.205291440724	-0.03239069324789	0.0154994992985579	-2.08978965216661	0.0366493	0.0366493	chr11	107824559	1.435934315948926	chr11:107824559:A:G
chr11:107824811	['A', 'T']	19959	6094.0	899.9446882152806	0.0072315380384459	0.014021058975942	0.515762614710781	0.606026	0.606026	chr11	107824811	0.2175087431368389	chr11:107824811:A:T
chr11:107824855	['C', 'T']	19959	570.0285599759495	74.16153295408071	0.0013669209235729	0.0425213725295757	0.0321466792404735	0.974355	0.974355	chr11	107824855	0.011282781877636	chr11:107824855:C:T
chr11:107824978	['T', 'C']	19959	12502.25279350604	1713.6236589109656	0.0021019954920982	0.0109333498087815	0.1922553955430924	0.847544	0.847544	chr11	107824978	0.071837746268034	chr11:107824978:T:C
chr11:107825018	['A', 'G']	19959	6096.610913463947	899.2673727963706	0.0071493111905643	0.0140203789816719	0.509922820196963	0.610111	0.610111	chr11	107825018	0.2145911448220117	chr11:107825018:A:G
chr11:107825135	['C', 'G']	19959	22411.73733273192	2905.4085049392656	-0.0162636066457756	0.0102861654528545	-1.581114626273314	0.113868	0.113868	chr11	107825135	0.94359830731699	chr11:107825135:C:G
chr11:107825648	['T', 'G']	19959	16567.64066964062	2201.72835050615	-0.0031619399068327	0.010362335824996	-0.3051377566055658	0.760264	0.760264	chr11	107825648	0.1190355737267244	chr11:107825648:T:G
chr11:107825916	['G', 'A']	19959	7758.7774715638625	1033.3639532342036	0.0016639650794213	0.0127909833358573	0.130088909955558	0.896497	0.896497	chr11	107825916	0.0474511594042251	chr11:107825916:G:A
chr11:107826300	['C', 'T']	19959	6175.759214133403	913.321585091216	0.0081416384272269	0.014057066527236	0.5791847403903376	0.562471	0.562471	chr11	107826300	0.2498998640870809	chr11:107826300:C:T
chr11:107826354	['A', 'G']	19959	6116.613370193518	907.6986574389418	0.0082785585633814	0.0140306455333689	0.5900340468079409	0.555175	0.555175	chr11	107826354	0.255570098760878	chr11:107826354:A:G
chr11:107826907	['A', 'G']	19959	6097.443987770036	903.5245303897984	0.0079590475354732	0.0140241282560869	0.567525295700197	0.570364	0.570364	chr11	107826907	0.2438478939113579	chr11:107826907:A:G
chr11:107827053	['A', 'G']	19959	6095.610813248484	901.696197288346	0.0077254790389605	0.0140262501576329	0.5507871991543213	0.581786	0.581786	chr11	107827053	0.2352367337522486	chr11:107827053:A:G
chr11:107827892	['T', 'C']	19959	10475.021366235324	1300.6308491242237	-0.0091511806432636	0.0115466269846495	-0.7925414630116251	0.428054	0.428054	chr11	107827892	0.3685014402795738	chr11:107827892:T:C
chr11:107828210	['G', 'A']	19959	6093.526510975242	902.3296398692684	0.0080297282071669	0.0140281259430016	0.5724020613867402	0.567056	0.567056	chr11	107828210	0.2463740499429774	chr11:107828210:G:A
chr11:107828303	['G', 'A']	19959	2642.3262411347496	320.5710105899806	-0.0221130657080562	0.0203588375142822	-1.0861654400720706	0.277419	0.277419	chr11	107828303	0.5568637980840021	chr11:107828303:G:A
chr11:107828377	['T', 'C']	19959	12407.21786470411	1707.8754405185405	0.0030064313841971	0.0110076932716854	0.2731209264279186	0.784763	0.784763	chr11	107828377	0.1052614812583736	chr11:107828377:T:C
chr11:107828380	['A', 'G']	19959	6230.4791293214	918.8032696692936	0.0083269839542825	0.0140808064383809	0.5913712393336461	0.554278	0.554278	chr11	107828380	0.2562723587667558	chr11:107828380:A:G
chr11:107828732	['C', 'CAT']	19959	6096.305441426997	903.518840789308	0.0079810477353254	0.0140229771182076	0.5691407515001002	0.569267	0.569267	chr11	107828732	0.2446839911986307	chr11:107828732:C:CAT
chr11:107828762	['A', 'G']	19959	6097.305491532217	903.4489194128228	0.0079545219540053	0.0140223961168901	0.5672726606563357	0.570535	0.570535	chr11	107828762	0.243717708229783	chr11:107828762:A:G
chr11:107828796	['T', 'C']	19959	22418.84867629361	2907.2219233813044	-0.0161275518808022	0.010291431202675	-1.567085428954741	0.117111	0.117111	chr11	107828796	0.931402310607093	chr11:107828796:T:C
chr11:107828835	['A', 'G']	19959	6096.221748935103	903.6395737800984	0.0079753402890025	0.0140266240092239	0.5685858752439573	0.569644	0.569644	chr11	107828835	0.24439647263808	chr11:107828835:A:G
chr11:107828844	['T', 'C']	19959	6124.686338687762	902.1203016761908	0.0071304524452523	0.0140394563999485	0.5078866476111213	0.611538	0.611538	chr11	107828844	0.2135765514199104	chr11:107828844:T:C
chr11:107829119	['A', 'G']	19959	6232.774621891842	929.3650083550424	0.0092284666206794	0.0140853226023281	0.6551831918392942	0.512357	0.512357	chr11	107829119	0.2904273259342667	chr11:107829119:A:G
chr11:107829248	['A', 'G']	19959	6101.891540891539	903.5505342672132	0.0079011702356758	0.0140242746857901	0.5633924329563783	0.573174	0.573174	chr11	107829248	0.2417135180524819	chr11:107829248:A:G
chr11:107829374	['G', 'A']	19959	10468.391916963346	1297.303280645648	-0.0093345222075355	0.0115484066705174	-0.808295245729974	0.41893	0.41893	chr11	107829374	0.3778585382591147	chr11:107829374:G:A
chr11:107829434	['T', 'C']	19959	22418.587872404463	2914.642997759884	-0.01545144587367	0.0102917012070186	-1.5013500258958767	0.133281	0.133281	chr11	107829434	0.8752317574374928	chr11:107829434:T:C
chr11:107829460	['C', 'T']	19959	6097.74962406015	902.919390459472	0.0078040523861015	0.0140245791260399	0.5564553713851922	0.577906	0.577906	chr11	107829460	0.2381427965296985	chr11:107829460:C:T
chr11:107829477	['C', 'T']	19959	4320.865948383864	602.5263406848842	-0.0011849193559705	0.0162663498182823	-0.0728448219304093	0.94193	0.94193	chr11	107829477	0.0259813708199927	chr11:107829477:C:T
chr11:107829921	['T', 'A']	19959	6096.221748935103	903.5385231071716	0.0078774574731395	0.0140238075028935	0.5617203082339929	0.574313	0.574313	chr11	107829921	0.2408513530304032	chr11:107829921:T:A
chr11:107830254	['T', 'C']	19959	6096.52726270422	905.4594476551474	0.0083299697537426	0.0140239144703183	0.5939832114188232	0.55253	0.55253	chr11	107830254	0.2576441366822257	chr11:107830254:T:C
chr11:107830300	['T', 'C']	19959	12502.50563768479	1712.6365523785855	0.001921475514541	0.0109336895127324	0.1757389865793683	0.860501	0.860501	chr11	107830300	0.0652486206365609	chr11:107830300:T:C
chr11:107831058	['C', 'A']	19959	34951.25806936648	4625.116418191108	-0.0323402031262192	0.0155685159011573	-2.077282339019546	0.0377883	0.0377883	chr11	107831058	1.4226426454533514	chr11:107831058:C:A
chr11:107831088	['C', 'T']	19959	6096.610913463947	901.8551185822344	0.0075576032779425	0.0140230272765131	0.5389423502441985	0.589933	0.589933	chr11	107831088	0.2291973093452657	chr11:107831088:C:T
chr11:107831276	['G', 'A']	19959	16554.80608460305	2202.2833665292983	-0.0028938822974099	0.0103652389961322	-0.2791910826648416	0.780101	0.780101	chr11	107831276	0.1078491653825693	chr11:107831276:G:A
chr11:107832180	['T', 'A']	19959	6876.033523752255	907.0264452718526	0.0002202435618588	0.0134291008730686	0.0164004696919426	0.986915	0.986915	chr11	107832180	0.0057202501881201	chr11:107832180:T:A
chr11:107832601	['A', 'G']	19959	6139.460829031128	919.5085481450571	0.009917546263925	0.0139838954213036	0.7092119874420861	0.478201	0.478201	chr11	107832601	0.320389520035326	chr11:107832601:A:G
chr11:107832710	['A', 'G']	19959	16385.388571428575	2201.3775986461205	-0.0017535748901938	0.0103801080975226	-0.1689360913892957	0.865849	0.865849	chr11	107832710	0.0625578402975764	chr11:107832710:A:G
chr11:107833131	['T', 'C']	19959	6136.229766975695	918.966831037034	0.0099310628812901	0.0139842973343781	0.7101581612453429	0.477614	0.477614	chr11	107833131	0.3209229514900056	chr11:107833131:T:C
chr11:107834187	['G', 'A']	19959	29093.830719118017	3717.8620385694703	-0.0276076405767754	0.0113708696232836	-2.4279269300779376	0.0151942	0.0151942	chr11	107834187	1.8183221613117049	chr11:107834187:G:A
chr11:107834283	['C', 'T']	19959	29096.91566868768	3720.224874999783	-0.0272399092332648	0.0113734177688128	-2.3950504401552672	0.0166272	0.0166272	chr11	107834283	1.7791808792791035	chr11:107834283:C:T
chr11:107834882	['G', 'T']	19959	29098.83172137309	3721.4919101069295	-0.0271985755615315	0.0113733956565064	-2.391420854683086	0.0167925	0.0167925	chr11	107834882	1.7748846430292695	chr11:107834882:G:T
chr11:107835366	['G', 'A']	19959	29095.83112002004	3726.020232362804	-0.0265889872764968	0.011372104327778	-2.338088581508113	0.0193925	0.0193925	chr11	107835366	1.7123661998837771	chr11:107835366:G:A
chr11:107836106	['C', 'T']	19959	29097.37357185809	3717.0998719429967	-0.0275782382981174	0.0113733580038502	-2.424810534301413	0.0153252	0.0153252	chr11	107836106	1.814593849055576	chr11:107836106:C:T
chr11:107836164	['A', 'G']	19959	29096.37342152736	3720.649670595784	-0.0272139502984666	0.0113719215601465	-2.393082836047616	0.0167167	0.0167167	chr11	107836164	1.776849451373098	chr11:107836164:A:G
chr11:107836233	['CTTTT', 'C']	19959	27364.22613140881	3510.7422420797816	-0.0198170234643803	0.0108333378852849	-1.8292629357843728	0.0673751	0.0673751	chr11	107836233	1.1715005772127602	chr11:107836233:CTTTT:C
chr11:107836344	['G', 'T']	19959	29096.831320471058	3720.8376503535897	-0.0271689302734428	0.0113720378757687	-2.389099523783131	0.016899	0.016899	chr11	107836344	1.7721389940449868	chr11:107836344:G:T
chr11:107836736	['G', 'C']	19959	30910.64612146723	4037.9905304431823	-0.0229075041874794	0.0121660959317911	-1.882896889512436	0.0597289	0.0597289	chr11	107836736	1.2238154833833328	chr11:107836736:G:C
chr11:107836738	['A', 'C']	19959	30912.646422128684	4039.732964243579	-0.0227025989963303	0.0121679398126601	-1.865771802446733	0.062088	0.062088	chr11	107836738	1.2069923295718503	chr11:107836738:A:C
chr11:107836783	['T', 'G']	19959	30913.09765996893	4038.884187130758	-0.022742916582417	0.0121662020059634	-1.86935220796674	0.0615885	0.0615885	chr11	107836783	1.2105003731082484	chr11:107836783:T:G
chr11:107837170	['T', 'G']	19959	21125.409081796315	2896.195919023171	0.0042729310158199	0.0101145349159136	0.422454522263515	0.672698	0.672698	chr11	107837170	0.1721798635172201	chr11:107837170:T:G
chr11:107837397	['C', 'T']	19959	28607.03302927025	3710.7867201701088	-0.0203691590126925	0.0112313288071634	-1.8136018776069407	0.0697541	0.0697541	chr11	107837397	1.1564302603834746	chr11:107837397:C:T
chr11:107839124	['C', 'T']	19959	34645.73584527508	4578.114056925724	-0.0351066062713401	0.0151503469689633	-2.3172146712718003	0.0205021	0.0205021	chr11	107839124	1.6882016525197556	chr11:107839124:C:T
chr11:107839609	['T', 'C']	19959	22939.29864208048	3057.59572779924	-0.0080734513938087	0.0102327091729564	-0.7889847407317777	0.43013	0.43013	chr11	107839609	0.3664002659320982	chr11:107839609:T:C
chr11:107840498	['C', 'T']	19959	2044.1024150716505	230.9007288349478	-0.028640408145552	0.0229227999721045	-1.2494288734537382	0.211523	0.211523	chr11	107840498	0.6746424026151877	chr11:107840498:C:T
chr11:107840909	['C', 'A']	19959	2129.1066740154324	314.4510543167813	0.0112020543669082	0.0227663025499197	0.4920453965831939	0.622693	0.622693	chr11	107840909	0.2057260163702342	chr11:107840909:C:A
chr11:107840938	['A', 'G']	19959	39041.0	5293.133127455654	0.0094222059651038	0.0348309436429439	0.2705125092702632	0.786769	0.786769	chr11	107840938	0.1041527603365471	chr11:107840938:A:G
chr11:107840966	['C', 'T']	19959	39056.0	5292.980276117744	0.0071642966706484	0.0351273806536263	0.2039519183423319	0.838393	0.838393	chr11	107840966	0.0765523564028872	chr11:107840966:C:T
chr11:107841294	['A', 'G']	19959	16770.52074564041	2291.772416195782	0.0049722047816264	0.0102028978982815	0.4873326020898372	0.626028	0.626028	chr11	107841294	0.2034062419116996	chr11:107841294:A:G
chr11:107841704	['G', 'A']	19959	5158.516911359423	837.391087531716	0.0375221953091756	0.0150721676742777	2.489502248121305	0.0128003	0.0128003	chr11	107841704	1.8927798516944927	chr11:107841704:G:A
chr11:107842397	['A', 'G']	19959	689.0989564404827	60.73986731221285	-0.0402980377040069	0.0396152197655507	-1.017236252695233	0.309053	0.309053	chr11	107842397	0.5099670363234998	chr11:107842397:A:G
chr11:107843035	['C', 'T']	19959	11534.889646186228	1545.9181797145193	-0.0017562849605301	0.0111690823398403	-0.1572452335018979	0.875053	0.875053	chr11	107843035	0.0579656419371561	chr11:107843035:C:T
chr11:107845019	['T', 'C']	19959	2330.8599523544	439.7605819793516	0.0636648214703033	0.0219933271979302	2.894733520642328	0.00379892	0.00379892	chr11	107845019	2.420339851989996	chr11:107845019:T:C
chr11:107845719	['A', 'G']	19959	23034.0784883721	3116.760512990348	-0.0012253868410217	0.0102283414319634	-0.1198030833417884	0.90464	0.90464	chr11	107845719	0.0435242131905744	chr11:107845719:A:G
chr11:107846148	['G', 'A']	19959	16365.739775461108	2276.093402465423	0.0101629721696299	0.0102564293394329	0.9908879428980512	0.321752	0.321752	chr11	107846148	0.4924787448547669	chr11:107846148:G:A
chr11:107846374	['G', 'T']	19959	16211.371270995234	2239.22870130532	0.0090337397776235	0.0102648022518274	0.880069538213972	0.378832	0.378832	chr11	107846374	0.421553343194515	chr11:107846374:G:T
chr11:107846916	['C', 'T']	19959	15806.03099954636	2207.676683032219	0.0115578730212961	0.0103610959662294	1.1155068014973986	0.264647	0.264647	chr11	107846916	0.577333024744054	chr11:107846916:C:T
chr11:107847702	['G', 'A']	19959	16217.250112753696	2244.5405854881096	0.0095200265040557	0.0102615577737488	0.9277369687875168	0.353555	0.353555	chr11	107847702	0.4515430165530599	chr11:107847702:G:A
chr11:107847760	['T', 'C']	19959	17498.6301864101	2379.554264103368	0.0039451327104013	0.0101610903541403	0.3882587963400771	0.697829	0.697829	chr11	107847760	0.1562509863377889	chr11:107847760:T:C
chr11:107848273	['GAAAA', 'G']	19959	3646.365385578995	572.57644903266	0.017557168656085	0.0175639102057309	0.9996161703420852	0.317508	0.317508	chr11	107848273	0.4982453276567786	chr11:107848273:GAAAA:G
chr11:107848603	['A', 'G']	19959	18597.72718616888	2536.328270329486	0.005060754355406	0.010113111464911	0.5004151662883487	0.616788	0.616788	chr11	107848603	0.2098640843482786	chr11:107848603:A:G
chr11:107849465	['C', 'T']	19959	15721.81558363418	2179.91835100176	0.0097750704477241	0.0103253502011983	0.9467059477159054	0.3438	0.3438	chr11	107849465	0.4636941276489664	chr11:107849465:C:T
chr11:107849500	['T', 'A']	19959	18594.52145148356	2534.327708936381	0.005009304061877	0.0101136824407895	0.4952997181001037	0.620394	0.620394	chr11	107849500	0.2073324110188	chr11:107849500:T:A
chr11:107849599	['A', 'G']	19959	11408.319777158738	1522.2167321123477	-0.0026327801655868	0.0112854615677888	-0.2332895424588914	0.815539	0.815539	chr11	107849599	0.0885552656723836	chr11:107849599:A:G
chr11:107850780	['C', 'T']	19959	15731.034344447226	2186.957603527918	0.0103920088684633	0.0103216343072952	1.0068181606781428	0.314034	0.314034	chr11	107850780	0.50302332895542	chr11:107850780:C:T
chr11:107851175	['A', 'G']	19959	18041.42354533153	2491.184495076869	0.0077254340567103	0.0101576652599683	0.760552140574715	0.446934	0.446934	chr11	107851175	0.3497566056199797	chr11:107851175:A:G
chr11:107851459	['G', 'A']	19959	499.2709040918515	62.26492337977377	-0.0060455408010912	0.0473231108334124	-0.1277502829932905	0.898348	0.898348	chr11	107851459	0.0465553947326325	chr11:107851459:G:A
chr11:107851571	['G', 'A']	19959	2135.069727805905	313.61069911073145	0.0118651904669852	0.0227252334427427	0.522115229173776	0.601596	0.601596	chr11	107851571	0.2206950600223031	chr11:107851571:G:A
chr11:107852512	['C', 'T']	19959	4198.974984839288	478.7533461451442	-0.0187013996178943	0.0165606322142602	-1.1292684588327937	0.258798	0.258798	chr11	107852512	0.587039084233322	chr11:107852512:C:T
chr11:107852548	['CT', 'C']	19959	9651.262964587127	1479.153839392451	0.0282966409730473	0.0124477663114942	2.2732304145939977	0.0230229	0.0230229	chr11	107852548	1.6378399728577124	chr11:107852548:CT:C
chr11:107854914	['C', 'G']	19959	4165.043399819585	468.60457832287625	-0.0198620510789068	0.0165521187380772	-1.1999703115478064	0.230165	0.230165	chr11	107854914	0.6379607165990333	chr11:107854914:C:G
chr11:107856619	['C', 'T']	19959	1923.0	230.1281235550089	-0.022186644477728	0.0235232960470808	-0.9431775391221736	0.345602	0.345602	chr11	107856619	0.4614237529221647	chr11:107856619:C:T
chr11:107857704	['A', 'T']	19959	18036.71106434155	2483.604661323264	0.0069476757576604	0.0101560596244427	0.6840916669038994	0.493925	0.493925	chr11	107857704	0.3063389914791272	chr11:107857704:A:T
chr11:107857936	['A', 'G']	19959	18035.80728566418	2484.528182873988	0.0070292169461395	0.0101555932593991	0.6921522718167004	0.48885	0.48885	chr11	107857936	0.3108243804791745	chr11:107857936:A:G
chr11:107858390	['C', 'CA']	19959	19919.998045896384	2739.3402067505485	0.0063204686098062	0.0101085620431425	0.6252589223700632	0.531808	0.531808	chr11	107858390	0.2742451338534125	chr11:107858390:C:CA
chr11:107858400	['G', 'A']	19959	19919.99609159693	2739.3404768929267	0.0063206117681115	0.0101085620360777	0.6252730848911199	0.531799	0.531799	chr11	107858400	0.2742524836552419	chr11:107858400:G:A
chr11:107858889	['G', 'T']	19959	11265.693325315697	1490.42340517538	-0.0043248996931301	0.0112463169025268	-0.3845614284760558	0.700566	0.700566	chr11	107858889	0.1545509437678159	chr11:107858889:G:T
chr11:107860178	['T', 'C']	19959	11677.095378909382	1792.176110552304	0.0247640664292936	0.0110439125662098	2.242327280375464	0.0249512	0.0249512	chr11	107860178	1.6029085626319364	chr11:107860178:T:C
chr11:107860814	['A', 'G']	19959	3618.362579546024	431.9870898053201	-0.0148135991809208	0.0176521846271318	-0.8391935329155753	0.401371	0.401371	chr11	107860814	0.3964540095140959	chr11:107860814:A:G
chr11:107861053	['G', 'A']	19959	12033.205792453777	1573.5432843612168	-0.0075320358371364	0.0110477171503493	-0.681773051810821	0.49539	0.49539	chr11	107861053	0.3050527643804853	chr11:107861053:G:A
chr11:107861664	['A', 'T']	19959	12010.663604878791	1618.4913615556418	0.0064824517368601	0.0110322052308732	0.5875934685042986	0.556812	0.556812	chr11	107861664	0.2542914137034841	chr11:107861664:A:T
chr11:107861665	['C', 'T']	19959	12002.621822193258	1618.673675698163	0.0068258033475767	0.0110282846013402	0.6189360897294269	0.535966	0.535966	chr11	107861665	0.2708627597115761	chr11:107861665:C:T
chr11:107861712	['T', 'C']	19959	5087.431081216749	736.6620282320125	0.0006700503713475	0.0151884353805805	0.0441158259266267	0.964813	0.964813	chr11	107861712	0.0155568534312992	chr11:107861712:T:C
chr11:107861732	['T', 'C']	19959	33885.88442261428	4544.89971798405	-0.0091119558855983	0.0141608618935765	-0.6434605431560322	0.519933	0.519933	chr11	107861732	0.2840526171440737	chr11:107861732:T:C
chr11:107862961	['T', 'A']	19959	8178.458577657496	1228.1718434185705	0.0213357164137934	0.0124369571823946	1.7155093565808486	0.0862674	0.0862674	chr11	107862961	1.0641532908999736	chr11:107862961:T:A
chr11:107864389	['C', 'T']	19959	8170.321618369595	1229.962665566629	0.021713258530814	0.012438199388327	1.7456914664988683	0.08088	0.08088	chr11	107864389	1.092158857417055	chr11:107864389:C:T
chr11:107864424	['T', 'A']	19959	8401.525635242822	1250.0981051444935	0.019997640258073	0.0123259931955215	1.6223958540995251	0.104734	0.104734	chr11	107864424	0.9799123095784088	chr11:107864424:T:A
chr11:107864776	['G', 'A']	19959	7987.800420904945	1214.8236163810752	0.0232918133670379	0.0125528032637567	1.8555069236437032	0.0635386	0.0635386	chr11	107864776	1.1969623585830458	chr11:107864776:G:A
chr11:107865871	['G', 'A']	19959	6954.74225719154	1075.9855525677804	0.0250277426016054	0.0132875658641502	1.8835460804096709	0.0596409	0.0596409	chr11	107865871	1.2244558115288258	chr11:107865871:G:A
chr11:107866132	['C', 'T']	19959	3676.368392042892	554.8362625912214	0.012623057762731	0.0175218679939131	0.7204173531678302	0.471277	0.471277	chr11	107866132	0.3267237548442762	chr11:107866132:C:T
chr11:107866137	['G', 'C']	19959	8432.802556390978	1245.8985734485225	0.0191253885297607	0.0123127459121113	1.553300024728698	0.120367	0.120367	chr11	107866137	0.9194925635958529	chr11:107866137:G:C
chr11:107866660	['C', 'T']	19959	2116.060203518973	301.1155175572316	0.0070271987543906	0.022847167834004	0.307574173107437	0.75841	0.75841	chr11	107866660	0.1200959492509671	chr11:107866660:C:T
chr11:107866897	['G', 'T']	19959	8426.644174854624	1243.9651537676184	0.018945486386281	0.0123146555602906	1.5384503686300297	0.123954	0.123954	chr11	107866897	0.9067394539716104	chr11:107866897:G:T
chr11:107866899	['G', 'A']	19959	6816.024503908599	770.6624779791255	-0.0208415520748441	0.0134896418026536	-1.5450041135076118	0.122361	0.122361	chr11	107866899	0.9123569823844228	chr11:107866899:G:A
chr11:107867036	['C', 'T']	19959	7991.605615442465	1212.755842047448	0.0229580952759473	0.0125554555567489	1.828535426068763	0.0674842	0.0674842	chr11	107867036	1.1707978961472023	chr11:107867036:C:T
chr11:107867068	['GACTTCAGGTGATC', 'G']	19959	6954.439053728949	1072.5997836295862	0.0245828446488704	0.0132905680544113	1.849645895361943	0.0643794	0.0643794	chr11	107867068	1.191253075148128	chr11:107867068:GACTTCAGGTGATC:G
chr11:107867115	['C', 'T']	19959	10596.123578050614	1366.5182268869708	-0.0090785743689611	0.0114720367059679	-0.7913655265972377	0.42874	0.42874	chr11	107867115	0.3678059963846632	chr11:107867115:C:T
chr11:107867820	['G', 'C']	19959	8310.08178811266	1239.675582056933	0.0208843513574783	0.0123698049024933	1.6883331242571804	0.0913629	0.0913629	chr11	107867820	1.039230123699707	chr11:107867820:G:C
chr11:107869045	['G', 'C']	19959	3633.456368101849	549.5006686917557	0.0121675882467481	0.017618047017229	0.6906320680634546	0.489805	0.489805	chr11	107869045	0.3099767858480419	chr11:107869045:G:C
chr11:107869163	['C', 'G']	19959	533.213723622876	90.03497014816831	0.030594045450088	0.0444548108716549	0.6882055024014341	0.491331	0.491331	chr11	107869163	0.308625833658361	chr11:107869163:C:G
chr11:107871343	['G', 'T']	19959	3631.363882347048	550.8045425643635	0.0125767066373266	0.0176249635510894	0.713573483478171	0.475499	0.475499	chr11	107871343	0.3228503920702866	chr11:107871343:G:T
chr11:107871821	['T', 'C']	19959	11133.557821424993	1522.1436456480358	0.0002072548628534	0.0113022578280134	0.018337474335419	0.98537	0.98537	chr11	107871821	0.0064006641361951	chr11:107871821:T:C
chr11:107872065	['G', 'C']	19959	8302.079783502053	1241.8969483943283	0.0209651369771749	0.0123876636441466	1.6924205870798918	0.0905814	0.0905814	chr11	107872065	1.042960971270902	chr11:107872065:G:C
chr11:107872429	['A', 'G']	19959	4925.987221247808	802.7817603989807	0.0356634728709688	0.0153111532979946	2.329247978703199	0.0198559	0.0198559	chr11	107872429	1.7021104230712494	chr11:107872429:A:G
chr11:107872856	['A', 'G']	19959	8305.496767403398	1246.022129801147	0.0215381932024645	0.0123851039118336	1.7390401692056268	0.0820431	0.0820431	chr11	107872856	1.085957938168879	chr11:107872856:A:G
chr11:107872868	['A', 'G']	19959	8305.416123860106	1250.0823752699346	0.0221592315536138	0.0123839511513585	1.7893506912923318	0.0735735	0.0735735	chr11	107872868	1.1332785834364865	chr11:107872868:A:G
chr11:107873279	['C', 'T']	19959	2020.3036680697533	282.75233106451964	-0.0009294265917818	0.0231255931702219	-0.0401903892773934	0.967942	0.967942	chr11	107873279	0.0141506652480237	chr11:107873279:C:T
chr11:107873577	['A', 'G']	19959	8373.522128823184	1272.1297947388564	0.0239728329929053	0.0124266257867657	1.9291506322203933	0.0537263	0.0537263	chr11	107873577	1.269813067209327	chr11:107873577:A:G
chr11:107874043	['C', 'A']	19959	8282.10850690088	1243.4197452696662	0.0210970188232205	0.0124054479912402	1.7006253089866366	0.089029	0.089029	chr11	107874043	1.0504685047202402	chr11:107874043:C:A
chr11:107874320	['G', 'A']	19959	3005.065171583383	419.0774684940125	0.0028853899988498	0.0191381769610536	0.1507661886877567	0.880162	0.880162	chr11	107874320	0.0554373855419449	chr11:107874320:G:A
chr11:107874505	['C', 'CA']	19959	2022.0	283.16928394744025	-0.0008676229158344	0.0231156980553555	-0.0375339266742773	0.97006	0.97006	chr11	107874505	0.0132014029883529	chr11:107874505:C:CA
chr11:107874597	['T', 'A']	19959	1562.975754229206	160.34194132997197	-0.0418577619996447	0.026043356945015	-1.607233740566489	0.108019	0.108019	chr11	107874597	0.966499847574101	chr11:107874597:T:A
chr11:107874749	['C', 'T']	19959	7313.832214092414	1112.9984860905902	0.022683781150124	0.0130371934640215	1.7399282455019125	0.081887	0.081887	chr11	107874749	1.0867850393432903	chr11:107874749:C:T
chr11:107875587	['G', 'A']	19959	5156.033324981207	815.6254556239214	0.0307297131944279	0.015012628206172	2.046924280839393	0.0406786	0.0406786	chr11	107875587	1.3906340022275934	chr11:107875587:G:A
chr11:107875618	['G', 'A']	19959	7301.463292407917	1106.361066087041	0.0217593822041541	0.013044874758319	1.66804071386562	0.0953233	0.0953233	chr11	107875618	1.0208009312124626	chr11:107875618:G:A
chr11:107875704	['G', 'A']	19959	10214.676744885675	1339.4607241761526	-0.0057667458592343	0.0116233717893884	-0.4961336489725874	0.619806	0.619806	chr11	107875704	0.2077442239110648	chr11:107875704:G:A
chr11:107876299	['C', 'T']	19959	7307.09831629585	1106.9847239349583	0.0217624391855994	0.0130395573080246	1.6689553695359511	0.0951419	0.0951419	chr11	107876299	1.021628179894504	chr11:107876299:C:T
chr11:107877302	['C', 'T']	19959	505.0759170174384	114.42328502896105	0.0907165285267435	0.0450202968246152	2.015014003131662	0.0439166	0.0439166	chr11	107877302	1.3573712901061394	chr11:107877302:C:T
chr11:107877690	['A', 'G']	19959	32412.991829983453	4512.3983044562165	0.0182706956116954	0.0128720116774914	1.4194126038313315	0.155794	0.155794	chr11	107877690	0.8074492720618365	chr11:107877690:A:G
chr11:107878103	['T', 'C']	19959	6976.391085114959	917.3298112446504	-0.0046289260687527	0.0133263056398484	-0.3473525366933901	0.72833	0.72833	chr11	107878103	0.1376718010355362	chr11:107878103:T:C
chr11:107878573	['G', 'A']	19959	11192.68235117258	1581.7849087426437	0.0135715368934241	0.0112875416332123	1.2023465635326145	0.229244	0.229244	chr11	107878573	0.6397020222925824	chr11:107878573:G:A
chr11:107880036	['C', 'T']	19959	9394.294757417803	1186.8278413462722	-0.0117377862328115	0.0118857880091813	-0.9875480047048254	0.323386	0.323386	chr11	107880036	0.4902787854634916	chr11:107880036:C:T
chr11:107880781	['C', 'T']	19959	3968.39765495816	498.07900584755487	-0.006778627490257	0.0169494757287561	-0.3999313960346608	0.689211	0.689211	chr11	107880781	0.1616477997075005	chr11:107880781:C:T
chr11:107881168	['G', 'GTTAA']	19959	23825.71798734561	3142.4481648724354	-0.0125908005043901	0.0103664284074377	-1.2145745872663798	0.224543	0.224543	chr11	107881168	0.6487004792730942	chr11:107881168:G:GTTAA
chr11:107882424	['T', 'G']	19959	6799.021948286229	873.4223242652965	-0.0081747887993364	0.0134168313565559	-0.609293549429761	0.542337	0.542337	chr11	107882424	0.2657307655669759	chr11:107882424:T:G
chr11:107882559	['T', 'A']	19959	39032.91130931502	5288.672108958954	0.0061423661287169	0.0346788059016466	0.1771216156097601	0.859415	0.859415	chr11	107882559	0.0657970705260069	chr11:107882559:T:A
chr11:107882755	['T', 'A']	19959	2810.4224293445577	377.8551286705167	-0.0061986075517282	0.0196290563403411	-0.3157873432249023	0.752167	0.752167	chr11	107882755	0.1236857243997771	chr11:107882755:T:A
chr11:107883610	['C', 'G']	19959	35585.61229195909	4840.326409415084	0.0053153652599932	0.0162510873080665	0.3270775154444523	0.743613	0.743613	chr11	107883610	0.1286530264056344	chr11:107883610:C:G
chr11:107884508	['C', 'T']	19959	9535.966666666724	1190.3524308952717	-0.0137868957639399	0.0119531384646824	-1.1534122025504563	0.248755	0.248755	chr11	107884508	0.6042281811326451	chr11:107884508:C:T
chr11:107885005	['C', 'T']	19959	8368.677173640692	1042.1660699395102	-0.0144517449716843	0.0124041795331674	-1.1650706064872691	0.244004	0.244004	chr11	107885005	0.6126030541379566	chr11:107885005:C:T
chr11:107885842	['C', 'T']	19959	7006.87199254935	910.936554980682	-0.0073669954291999	0.0135232035893419	-0.5447670280588076	0.58592	0.58592	chr11	107885842	0.2321616773783975	chr11:107885842:C:T
chr11:107885935	['C', 'T']	19959	11805.82409025874	1687.6710924028646	0.0170948806726044	0.0115437992810766	1.480871267454159	0.138657	0.138657	chr11	107885935	0.8580582004847177	chr11:107885935:C:T
chr11:107886292	['G', 'A']	19959	11181.120408879093	1593.385293370006	0.0150355753081752	0.0112970433300891	1.3309301264808615	0.183227	0.183227	chr11	107886292	0.737010529101512	chr11:107886292:G:A
chr11:107886853	['T', 'C']	19959	39034.867257967526	5293.44768405553	0.0097881457447682	0.0347166737869933	0.2819436506165327	0.77799	0.77799	chr11	107886853	0.1090259852374707	chr11:107886853:T:C
chr11:107887036	['C', 'T']	19959	9404.654384117912	1181.2397395634	-0.0125249000257771	0.0118797195280294	-1.0543094048832864	0.291754	0.291754	chr11	107887036	0.5349831809860401	chr11:107887036:C:T
chr11:107887576	['TA', 'GA']	19959	6801.681565365536	874.0053814370455	-0.0081118257361044	0.013413104038804	-0.6047687181607605	0.54534	0.54534	chr11	107887576	0.2633326461933152	chr11:107887576:TA:GA
chr11:107888415	['G', 'T']	19959	8964.389682659048	1196.257507183651	-0.007092813271687	0.0121282640347389	-0.5848168584861895	0.558677	0.558677	chr11	107888415	0.252839207606532	chr11:107888415:G:T
chr11:107888790	['A', 'G']	19959	2707.4744670821583	328.8809620446461	-0.0141902180363772	0.0205736592720006	-0.6897274737940843	0.490374	0.490374	chr11	107888790	0.3094725645007961	chr11:107888790:A:G
chr11:107889276	['G', 'A']	19959	34956.259823576576	4735.386320508012	0.0002115458787194	0.0152830751759147	0.013841839831607	0.988956	0.988956	chr11	107889276	0.0048230303262677	chr11:107889276:G:A
chr11:107889414	['C', 'A']	19959	5042.052409850044	639.5481280834977	-0.0177138331257311	0.0152423650582141	-1.1621446578715262	0.245191	0.245191	chr11	107889414	0.6104954751082386	chr11:107889414:C:A
chr11:107890387	['A', 'G']	19959	21306.7427812312	2843.806679012814	-0.0082805030171445	0.0101353886654203	-0.8169891940499249	0.413944	0.413944	chr11	107890387	0.3830584079998717	chr11:107890387:A:G
chr11:107890824	['T', 'C']	19959	21306.47258420208	2841.875687149473	-0.0083826418083581	0.0101324898212069	-0.8273032548045157	0.408075	0.408075	chr11	107890824	0.3892600107023953	chr11:107890824:T:C
chr11:107891131	['AG', 'A']	19959	7630.529240791781	1013.0879234374144	-0.0029247851614653	0.0127897122206714	-0.2286826404692796	0.819118	0.819118	chr11	107891131	0.0866535304038661	chr11:107891131:AG:A
chr11:107891500	['C', 'T']	19959	22752.69985967726	3011.9632140952085	-0.0106920933336129	0.0101814386276746	-1.0501554568673923	0.293659	0.293659	chr11	107891500	0.5321566844500356	chr11:107891500:C:T
chr11:107891712	['T', 'C']	19959	576.0	50.57920294489192	-0.0344337354004137	0.0423717594996434	-0.8126576712185738	0.416424	0.416424	chr11	107891712	0.3804642485005969	chr11:107891712:T:C
chr11:107891757	['G', 'A']	19959	18324.0	2341.19203782581	-0.013052298150797	0.0101537193364568	-1.2854696607511016	0.198643	0.198643	chr11	107891757	0.7019267344844664	chr11:107891757:G:A
chr11:107891850	['G', 'C']	19959	19582.943475646425	2476.169058024952	-0.0172846599016064	0.010137603238642	-1.705004575018445	0.0882091	0.0882091	chr11	107891850	1.0544866090187222	chr11:107891850:G:C
chr11:107891897	['A', 'G']	19959	439.0	42.123013613650826	-0.0227340166903201	0.0484441703726471	-0.4692828159806066	0.638873	0.638873	chr11	107891897	0.1945854655989423	chr11:107891897:A:G
chr11:107892214	['C', 'T']	19959	7586.52042094713	947.6792681972912	-0.006839662463527	0.0128971274868645	-0.5303244827573516	0.595893	0.595893	chr11	107892214	0.2248317162352722	chr11:107892214:C:T
chr11:107893032	['C', 'T']	19959	2202.7725541299114	302.48451818521903	0.0065072159193769	0.0221342347439835	0.2939887461501579	0.76877	0.76877	chr11	107893032	0.1142035726452711	chr11:107893032:C:T
chr11:107893081	['C', 'G']	19959	15364.209674965818	2088.929936902981	-0.0017479592664417	0.0104700238581806	-0.1669489286861553	0.867412	0.867412	chr11	107893081	0.0617745740044879	chr11:107893081:C:G
chr11:107893294	['C', 'CAGG']	19959	15461.972180451126	2111.539639040392	-0.0011412435905698	0.0103538953502404	-0.1102235972032789	0.912233	0.912233	chr11	107893294	0.0398942212217249	chr11:107893294:C:CAGG
chr11:107893438	['G', 'T']	19959	16371.94473974527	2274.5224605921685	0.0034332486490155	0.0102741828749744	0.3341626960308549	0.73826	0.73826	chr11	107893438	0.1317906616464524	chr11:107893438:G:T
chr11:107893446	['A', 'G']	19959	1055.3172455269885	158.7893889027376	0.0123486818166411	0.0314620752307638	0.3924941926451975	0.694697	0.694697	chr11	107893446	0.158204576591686	chr11:107893446:A:G
chr11:107893802	['T', 'C']	19959	18226.21864661654	2501.168096657348	0.0030430872155027	0.0101309044879136	0.300376656312689	0.763893	0.763893	chr11	107893802	0.116967469649375	chr11:107893802:T:C
chr11:107895637	['C', 'T']	19959	3830.7677273866193	625.158266323456	0.0347801263902851	0.0171382673560244	2.029384048444032	0.0424324	0.0424324	chr11	107895637	1.3723024036027152	chr11:107895637:C:T
chr11:107896128	['G', 'A']	19959	15591.12463041844	2140.461150138356	0.0009952049230752	0.0103314320406879	0.0963278777962149	0.923261	0.923261	chr11	107896128	0.034675509335427	chr11:107896128:G:A
chr11:107896153	['G', 'T']	19959	6717.404323619401	944.4626988963522	0.0046618769253228	0.0135322317165844	0.3445017069586129	0.730473	0.730473	chr11	107896153	0.1363958319784429	chr11:107896153:G:T
chr11:107897031	['G', 'A']	19959	8893.901694405457	1195.9947088273289	-0.0044046537012016	0.0121238641026638	-0.363304443525875	0.716381	0.716381	chr11	107897031	0.1448559411152735	chr11:107897031:G:A
chr11:107898681	['C', 'T']	19959	31880.58382198165	4405.443256485462	0.0189487014225	0.0126548884035466	1.497342435448857	0.13432	0.13432	chr11	107898681	0.8718593168700077	chr11:107898681:C:T
chr11:107898940	['G', 'A']	19959	8865.220857973338	1311.3978374530311	0.0186677911980811	0.0121789117612423	1.532796325652731	0.125342	0.125342	chr11	107898940	0.9019033798288512	chr11:107898940:G:A
chr11:107900422	['G', 'A']	19959	15694.786351337809	2168.186255411879	0.0025224727120433	0.0103308270921541	0.244169483192593	0.807102	0.807102	chr11	107900422	0.0930715765073152	chr11:107900422:G:A
chr11:107901141	['T', 'G']	19959	15730.940813871905	2173.640928222605	0.0025544778645165	0.0103342391198822	0.2471858677628172	0.804767	0.804767	chr11	107901141	0.0943298404538281	chr11:107901141:T:G
chr11:107901378	['A', 'G']	19959	31872.387572037085	4394.524387328915	0.0176271772914314	0.0126477140279427	1.3937046056297204	0.163422	0.163422	chr11	107901378	0.7866894787983569	chr11:107901378:A:G
chr11:107901502	['A', 'G']	19959	18395.90358485836	2517.3885971384266	0.0029105617625255	0.0101427357231934	0.2869602286757757	0.774146	0.774146	chr11	107901502	0.1111771258612113	chr11:107901502:A:G
chr11:107901567	['C', 'T']	19959	5545.833583884546	788.0042031767048	0.0053364045151	0.0146853009573746	0.3633840757223474	0.716322	0.716322	chr11	107901567	0.1448917103911762	chr11:107901567:C:T
chr11:107901855	['G', 'A']	19959	2276.8252018252024	316.081833906125	0.0084193376818408	0.021748449067199	0.3871235900926339	0.698669	0.698669	chr11	107901855	0.1557285259994348	chr11:107901855:G:A
chr11:107902610	['T', 'C']	19959	4610.154906284454	581.13589141728	-0.0072994070736296	0.0158756912913727	-0.4597851482282425	0.645675	0.645675	chr11	107902610	0.1899860287904418	chr11:107902610:T:C
chr11:107904127	['G', 'A']	19959	6626.592573983816	935.2237353194022	0.0115460075201048	0.0135896059371041	0.8496204800597205	0.395546	0.395546	chr11	107904127	0.4028030029767251	chr11:107904127:G:A
chr11:107905639	['A', 'C']	19959	680.0681465150074	76.03991409122975	-0.0070983659091853	0.0389464893826525	-0.1822594544900648	0.855381	0.855381	chr11	107905639	0.067840400661858	chr11:107905639:A:C
chr11:107905941	['C', 'T']	19959	5706.571829433282	776.4740335770376	0.0048742127715569	0.0143852821752857	0.3388333097790031	0.734739	0.734739	chr11	107905941	0.1338669071608435	chr11:107905941:C:T
chr11:107906484	['A', 'T']	19959	37636.657095610346	5068.319935992268	-0.0172215554749119	0.022175592979561	-0.7765995475649687	0.437404	0.437404	chr11	107906484	0.3591172497163413	chr11:107906484:A:T
chr11:107906885	['CT', 'C']	19959	685.6683843588984	77.35810884692008	-0.0062898667830167	0.0389515493836605	-0.1614792449220322	0.871718	0.871718	chr11	107906885	0.0596239862272928	chr11:107906885:CT:C
chr11:107907130	['G', 'A']	19959	17130.590913649583	2369.1637513991395	0.004974658162241	0.01023194501712	0.486188906793133	0.626839	0.626839	chr11	107907130	0.2028439908922092	chr11:107907130:G:A
chr11:107908072	['G', 'A']	19959	9469.637591808532	1395.168068628844	0.0185906192052372	0.012433208976149	1.4952390200229182	0.134868	0.134868	chr11	107908072	0.8700910827373222	chr11:107908072:G:A
chr11:107908118	['T', 'C']	19959	5735.586315789474	784.184687126156	0.0054282366319145	0.0143609924585112	0.3779847839622949	0.705446	0.705446	chr11	107908118	0.1515362247155723	chr11:107908118:T:C
chr11:107908305	['G', 'A']	19959	8854.443631626415	1298.3663446422806	0.0168623560332041	0.0121829273751022	1.3840972300027874	0.166344	0.166344	chr11	107908305	0.7789928594413003	chr11:107908305:G:A
chr11:107908365	['A', 'C']	19959	12162.32779562336	1723.0793707581347	0.0105083704587214	0.0109582633229202	0.958944875575505	0.337598	0.337598	chr11	107908365	0.4716001348886119	chr11:107908365:A:C
chr11:107908663	['C', 'T']	19959	425.0	64.35066582447315	0.028255195668282	0.0493446045965071	0.5726096277257872	0.566915	0.566915	chr11	107908663	0.2464820518623633	chr11:107908663:C:T
chr11:107908678	['G', 'A']	19959	4793.24015432408	509.3824236071535	-0.0407310271758665	0.0155786555695789	-2.6145405804724047	0.00894147	0.00894147	chr11	107908678	2.048591076236836	chr11:107908678:G:A
chr11:107908923	['C', 'T']	19959	835.0	111.89732612049058	-0.0035365131386737	0.0355760269995826	-0.0994071974005195	0.920816	0.920816	chr11	107908923	0.0358271430583905	chr11:107908923:C:T
chr11:107909455	['G', 'A']	19959	648.5849255303146	80.03125281285944	-0.0148381637638448	0.0398268655422487	-0.3725666974244894	0.709475	0.709475	chr11	107909455	0.1490629033119864	chr11:107909455:G:A
chr11:107910765	['T', 'A']	19959	5630.635321100965	787.7764590803375	0.0031154286376247	0.014739420824141	0.2113671001591931	0.832603	0.832603	chr11	107910765	0.079562028614869	chr11:107910765:T:A
chr11:107911483	['T', 'C']	19959	5540.829822449595	788.5884271146579	0.0054612518300594	0.0146969545627437	0.3715907133511576	0.710202	0.710202	chr11	107911483	0.1486181090159004	chr11:107911483:T:C
chr11:107911489	['G', 'A']	19959	5537.496992481203	789.1032928693407	0.0057764705462294	0.0146926687516383	0.393153255128366	0.69421	0.69421	chr11	107911489	0.1585091346669993	chr11:107911489:G:A
chr11:107911492	['A', 'G']	19959	5541.2183815782855	793.6661437200014	0.0065084394658596	0.0146952626931496	0.4428937135566563	0.657847	0.657847	chr11	107911492	0.1818751014957049	chr11:107911492:A:G
chr11:107912199	['G', 'A']	19959	6004.16351473696	825.4833050774257	0.0098108197676035	0.0141588477625903	0.692910887390507	0.488374	0.488374	chr11	107912199	0.3112474650324298	chr11:107912199:G:A
chr11:107912913	['G', 'A']	19959	4976.684977089268	614.6310077679827	-0.0120805531228363	0.0161304418272403	-0.7489288422611744	0.453909	0.453909	chr11	107912913	0.3430312060837933	chr11:107912913:G:A
chr11:107918447	['T', 'C']	19959	12244.680950233049	1751.2447250252214	0.0119936513021807	0.0109237493563255	1.0979427402584685	0.272243	0.272243	chr11	107918447	0.5650432781487035	chr11:107918447:T:C
chr11:107919422	['G', 'C']	19959	2209.660649819496	300.9148549064209	0.0053278746432519	0.0221002182908558	0.2410779193731494	0.809497	0.809497	chr11	107919422	0.0917847564051843	chr11:107919422:G:C
chr11:107919695	['T', 'G']	19959	639.032017236196	61.69395651105687	-0.0226344289095188	0.0403559521421985	-0.5608696538682579	0.574893	0.574893	chr11	107919695	0.2404129793691258	chr11:107919695:T:G
chr11:107919826	['C', 'A']	19959	4584.14839129999	577.3985542028689	-0.0075224612177422	0.0159065114747859	-0.4729170962260575	0.636278	0.636278	chr11	107919826	0.1963530927055927	chr11:107919826:C:A
chr11:107920399	['G', 'A']	19959	5432.698417483043	597.6164611172777	-0.0348442242951094	0.0148115721137916	-2.352500060588756	0.0186573	0.0186573	chr11	107920399	1.7291512051738367	chr11:107920399:G:A
chr11:107920405	['C', 'T']	19959	5530.325011279892	782.0265732662938	0.005067676739723	0.0147206612409412	0.3442560532286955	0.730657	0.730657	chr11	107920405	0.1362864506296339	chr11:107920405:C:T
chr11:107921269	['T', 'C']	19959	37893.0	5092.571068079937	-0.0213686722749277	0.0233676462736214	-0.9144554836509048	0.360489	0.360489	chr11	107921269	0.4431079828507568	chr11:107921269:T:C
chr11:107921372	['A', 'G']	19959	4074.204128670208	620.02955868996	0.0185297787627201	0.0167515317201287	1.1061542951594456	0.268673	0.268673	chr11	107921372	0.5707759753241258	chr11:107921372:A:G
chr11:107921449	['A', 'T']	19959	4075.041706351195	620.8212801885998	0.01866890971075	0.0167538315402586	1.1143068775575036	0.265161	0.265161	chr11	107921449	0.5764903517993898	chr11:107921449:A:T
chr11:107921453	['TAA', 'T']	19959	952.0477001703578	134.21427277567065	0.0041167267628107	0.0334713997367934	0.1229923694611857	0.902114	0.902114	chr11	107921453	0.0447385772667645	chr11:107921453:TAA:T
chr11:107921618	['G', 'A']	19959	4462.670775706554	652.7759823250608	0.0166861043608718	0.0160480986923213	1.0397558415350323	0.298466	0.298466	chr11	107921618	0.5251051347302369	chr11:107921618:G:A
chr11:107921687	['T', 'A']	19959	5454.73296907113	595.155277395062	-0.0355669220195269	0.0147714369763039	-2.407817335346772	0.0160572	0.0160572	chr11	107921687	1.7943301832520004	chr11:107921687:T:A
chr11:107922686	['C', 'A']	19959	36918.84973444233	4927.139451032008	-0.0242198307203715	0.019351177844857	-1.251594653025653	0.210732	0.210732	chr11	107922686	0.6762695110544806	chr11:107922686:C:A
chr11:107922768	['T', 'A']	19959	4327.779333475311	660.7118853657952	0.0209712937299057	0.0168708507910574	1.2430489718409314	0.213864	0.213864	chr11	107922768	0.6698623146204817	chr11:107922768:T:A
chr11:107924135	['C', 'T']	19959	4073.408177581801	623.0550029447752	0.0192976880056344	0.0167486466079258	1.1521938731755423	0.249255	0.249255	chr11	107924135	0.6033561210779727	chr11:107924135:C:T
chr11:107924526	['G', 'A']	19959	4074.408277797264	622.3565195874262	0.0190168148394471	0.0167473110191483	1.1355145203730863	0.256173	0.256173	chr11	107924526	0.5914666457425144	chr11:107924526:G:A
chr11:107924640	['C', 'CAG']	19959	10733.604522890237	1563.7660596350995	0.0161497094386053	0.0113864135175122	1.4183315416893292	0.15611	0.15611	chr11	107924640	0.8065692762731546	chr11:107924640:C:CAG
chr11:107924835	['C', 'T']	19959	4468.671677690921	656.986456718669	0.0178401415379169	0.01604199066428	1.112090258077558	0.266113	0.266113	chr11	107924835	0.5749339090248641	chr11:107924835:C:T
chr11:107924994	['A', 'G']	19959	953.0477502755788	133.82276278104646	0.0039740945490908	0.03345407742983	0.1187925315658908	0.905441	0.905441	chr11	107924994	0.0431398437588067	chr11:107924994:A:G
chr11:107925793	['C', 'T']	19959	634.5086496515069	70.71049210656655	-0.0082725054733934	0.0404323029945072	-0.2046013919740681	0.837886	0.837886	chr11	107925793	0.0768150660222754	chr11:107925793:C:T
chr11:107926033	['A', 'T']	19959	2195.0	292.50497437698584	0.0014165370863629	0.0221637167870523	0.0639124340007122	0.949041	0.949041	chr11	107926033	0.0227150249919613	chr11:107926033:A:T
chr11:107927348	['A', 'G']	19959	4075.675643147284	624.0609447626813	0.0195498269289594	0.0167473503549088	1.1673385051760836	0.243088	0.243088	chr11	107927348	0.6142364795047267	chr11:107927348:A:G
chr11:107928226	['G', 'A']	19959	2175.435980957154	411.6801545297349	0.0642244197095164	0.0225643490773818	2.8462784142040305	0.00442786	0.00442786	chr11	107928226	2.353806119091568	chr11:107928226:G:A
chr11:107929059	['C', 'T']	19959	10645.06669339079	1382.809202761758	-0.0063948963594145	0.0115061399070867	-0.5557812099499957	0.578367	0.578367	chr11	107929059	0.2377964946325416	chr11:107929059:C:T
chr11:107930726	['T', 'C']	19959	11453.77276147479	1684.888247214324	0.0185431372538283	0.0111795033794693	1.658672717777607	0.0971975	0.0971975	chr11	107930726	1.01234490534294	chr11:107930726:T:C
chr11:107931046	['T', 'C']	19959	4445.619016067663	674.3034461192732	0.0201585126167148	0.0170229312133969	1.1841975018291926	0.236349	0.236349	chr11	107931046	0.6264462308706956	chr11:107931046:T:C
chr11:107931112	['G', 'A']	19959	4041.644952610199	625.0595536923531	0.0210612377855679	0.0168264830101836	1.251672008513091	0.210704	0.210704	chr11	107931112	0.6763272196769581	chr11:107931112:G:A
chr11:107931415	['T', 'C']	19959	4041.810022550738	623.726096605591	0.0207481837399419	0.0168162910940803	1.233814497136397	0.217287	0.217287	chr11	107931415	0.6629662561790275	chr11:107931415:T:C
chr11:107932015	['AC', 'A']	19959	629.4099568835858	73.98455237420178	-0.0036718113261504	0.0405842343093882	-0.0904738351882878	0.927912	0.927912	chr11	107932015	0.0324932088313301	chr11:107932015:AC:A
chr11:107932417	['T', 'C']	19959	10759.773656776262	1569.553822016019	0.0167605218240988	0.0113685477416239	1.4742887310692312	0.14042	0.14042	chr11	107932417	0.8525710313013439	chr11:107932417:T:C
chr11:107932947	['G', 'A']	19959	1751.0	274.7226217134554	0.014359458499242	0.0246963648853428	0.5814401660288195	0.56095	0.56095	chr11	107932947	0.2510758476419348	chr11:107932947:G:A
chr11:107933217	['G', 'A']	19959	629.4099568835858	74.28021889416692	-0.0032683691407543	0.0405842232633947	-0.0805329972571447	0.935814	0.935814	chr11	107933217	0.0288104619465032	chr11:107933217:G:A
chr11:107933763	['C', 'T']	19959	4209.640116366557	629.1568258881467	0.01840905080312	0.0164496455756179	1.1191153461936214	0.263104	0.263104	chr11	107933763	0.579872549235763	chr11:107933763:C:T
chr11:107933815	['T', 'C']	19959	2204.6274687170176	291.68710666256834	0.000189875199708	0.0221547658513289	0.0085703997497507	0.993162	0.993162	chr11	107933815	0.0029799056156889	chr11:107933815:T:C
chr11:107933845	['G', 'A']	19959	3194.360969003913	493.8862559138623	0.0207399805913954	0.0188420522090182	1.100728326263142	0.271028	0.271028	chr11	107933845	0.5669858396889449	chr11:107933845:G:A
chr11:107934573	['G', 'T']	19959	9506.381477398016	1359.929825039418	0.0124452315519304	0.0118323268044936	1.0517991733632708	0.292904	0.292904	chr11	107934573	0.5332746973997745	chr11:107934573:G:T
chr11:107934894	['A', 'T']	19959	4421.8130715577145	674.0375250309963	0.021623283877968	0.016357892177585	1.321886930371024	0.186221	0.186221	chr11	107934894	0.7299713455358656	chr11:107934894:A:T
chr11:107935263	['A', 'G']	19959	33953.70117246217	4624.260320533447	0.0053406622133202	0.0142064380703655	0.3759325305095864	0.706971	0.706971	chr11	107935263	0.1505984006278334	chr11:107935263:A:G
chr11:107935639	['G', 'A']	19959	4563.9146579804565	627.7035760956223	0.0045621728409436	0.0158572692271063	0.287702300793703	0.773578	0.773578	chr11	107935639	0.1114958897710498	chr11:107935639:G:A
chr11:107935662	['C', 'T']	19959	7110.425006264094	936.5649511623008	-0.0013887630942462	0.0131546206628841	-0.105572264669298	0.915923	0.915923	chr11	107935662	0.0381410351538918	chr11:107935662:C:T
chr11:107935986	['A', 'T']	19959	4122.477851662423	644.0927122323445	0.0231549933508653	0.0168418512184783	1.374848468288356	0.169194	0.169194	chr11	107935986	0.7716150420836031	chr11:107935986:A:T
chr11:107936199	['G', 'A']	19959	5991.101192862869	817.2476356030778	-0.0070209664883277	0.0141728123605181	-0.4953827306629954	0.620335	0.620335	chr11	107936199	0.2073737147595067	chr11:107936199:G:A
chr11:107936405	['ATCCCACTGGCTTATCTTCTCTTC', 'A']	19959	2918.315939849625	470.4161841570818	0.0257628097656033	0.0195816779833936	1.315658943398604	0.188304	0.188304	chr11	107936405	0.7251404544948769	chr11:107936405:ATCCCACTGGCTTATCTTCTCTTC:A
chr11:107937340	['G', 'A']	19959	34173.8488098221	4663.055469505764	0.0066110007143144	0.0144247566265205	0.4583093417437482	0.646735	0.646735	chr11	107937340	0.1892736352712934	chr11:107937340:G:A
chr11:107938268	['G', 'A']	19959	19761.71501336424	2582.929406144383	-0.0076018737831669	0.0102004038321872	-0.7452522378750629	0.456128	0.456128	chr11	107938268	0.3409132672191591	chr11:107938268:G:A
chr11:107938604	['A', 'T']	19959	15018.341558373391	2146.230472421921	0.0104525746550691	0.0107963292906629	0.9681600452951106	0.332976	0.332976	chr11	107938604	0.4775870681248806	chr11:107938604:A:T
chr11:107940297	['T', 'G']	19959	4662.270293306594	609.622953595047	-0.0017555514537993	0.015817806952758	-0.1109857680677556	0.911629	0.911629	chr11	107940297	0.0401818678492207	chr11:107940297:T:G
chr11:107940328	['G', 'A']	19959	5800.778251278452	810.6904102839804	0.0072456957667969	0.0143098708707854	0.506342498281345	0.612622	0.612622	chr11	107940328	0.2128074112071422	chr11:107940328:G:A
chr11:107941617	['G', 'C']	19959	10821.16867952894	1594.361496811442	0.0183790196201237	0.0113192767413458	1.6236920467710434	0.104457	0.104457	chr11	107941617	0.9810624512364836	chr11:107941617:G:C
chr11:107942415	['G', 'C']	19959	7762.777872425715	979.7462900721396	-0.0062744505543315	0.0127415664855414	-0.4924394941117765	0.622414	0.622414	chr11	107942415	0.2059206472934866	chr11:107942415:G:C
chr11:107942737	['G', 'T']	19959	2187.219171218119	288.8702100087125	-0.0004199595107818	0.0221858135451603	-0.0189291913919246	0.984898	0.984898	chr11	107942737	0.0066087444576333	chr11:107942737:G:T
chr11:107943151	['G', 'A']	19959	5782.158807316462	802.8653181753255	0.0066200459455155	0.0143267106088405	0.4620771736277383	0.644031	0.644031	chr11	107943151	0.1910932276636126	chr11:107943151:G:A
chr11:107943184	['A', 'G']	19959	616.0308648161139	84.84337946296169	0.0194860397026965	0.040857193274768	0.4769304531432513	0.633417	0.633417	chr11	107943184	0.1983102849692902	chr11:107943184:A:G
chr11:107943293	['T', 'C']	19959	410.0	54.65620187982703	0.0124108065537137	0.0500907462977132	0.2477664533075708	0.804318	0.804318	chr11	107943293	0.0945722120220618	chr11:107943293:T:C
chr11:107944473	['G', 'C']	19959	6251.252818842395	902.5872876285576	0.0033721336292434	0.0139092952765539	0.2424374177265246	0.808444	0.808444	chr11	107944473	0.09235005780247	chr11:107944473:G:C
chr11:107945001	['G', 'A']	19959	4081.156695442684	621.7810355166549	0.0180505840330491	0.0167372136032525	1.078470076377672	0.280837	0.280837	chr11	107945001	0.5515456748995924	chr11:107945001:G:A
chr11:107945116	['G', 'A']	19959	7296.924765675906	950.4980203153972	-0.0024806376375035	0.0130244014637628	-0.190460778132898	0.84895	0.84895	chr11	107945116	0.071117887333834	chr11:107945116:G:A
chr11:107945159	['A', 'G']	19959	33855.01324237559	4594.009122085607	0.0028627241045319	0.0141626011405121	0.2021326503606155	0.839815	0.839815	chr11	107945159	0.0758163726618194	chr11:107945159:A:G
chr11:107946668	['G', 'T']	19959	7374.989279393192	949.1913236779908	-0.0035259987935936	0.0130495538054127	-0.2702007169111888	0.787009	0.787009	chr11	107946668	0.1040203011504806	chr11:107946668:G:T
chr11:107948532	['G', 'A']	19959	7769.953802166937	997.4530120428104	-0.0057248371109755	0.0127151421847603	-0.4502377580831989	0.652544	0.652544	chr11	107948532	0.1853901992188829	chr11:107948532:G:A
chr11:107949215	['G', 'A']	19959	955.0478504860208	145.90526619735468	0.0144975054597049	0.0334142600196063	0.4338718095567078	0.664386	0.664386	chr11	107949215	0.1775795276155959	chr11:107949215:G:A
chr11:107949357	['A', 'C']	19959	3933.5912507516537	609.1207349750634	0.021380139965526	0.0169818888911064	1.2589965758592954	0.208046	0.208046	chr11	107949357	0.6818406297610962	chr11:107949357:A:C
chr11:107950112	['G', 'A']	19959	2042.3069753457603	300.4597226432184	0.0139582228017073	0.0233078181559896	0.598864411430135	0.54927	0.54927	chr11	107950112	0.260214120604082	chr11:107950112:G:A
chr11:107951218	['G', 'A']	19959	21215.31472386489	2804.1603709036945	-0.001625964920162	0.0101652196115762	-0.1599537424956748	0.872919	0.872919	chr11	107951218	0.0590260535282187	chr11:107951218:G:A
chr11:107952303	['C', 'T']	19959	23302.50255562237	3055.6735135282406	-0.0077809318527901	0.0102568101998625	-0.7586112739898804	0.448094	0.448094	chr11	107952303	0.3486308712718196	chr11:107952303:C:T
chr11:107952581	['C', 'G']	19959	1003.709811794228	142.61735447134873	0.0099416210281772	0.0324961543241756	0.3059322321343463	0.759659	0.759659	chr11	107952581	0.1193813125245822	chr11:107952581:C:G
chr11:107953365	['A', 'T']	19959	9473.373208379271	1373.9504398536303	0.0163823989348499	0.0118878023139374	1.3780847378024548	0.168193	0.168193	chr11	107953365	0.7741920830008556	chr11:107953365:A:T
chr11:107953376	['G', 'T']	19959	10008.002856140702	1279.920882649085	-0.0105696932996396	0.011642543555479	-0.9078508703251116	0.363968	0.363968	chr11	107953376	0.4389367977639453	chr11:107953376:G:T
chr11:107954038	['G', 'T']	19959	9831.477751052314	1372.1153302412113	0.0104497499210142	0.0118083921155867	0.8849426593160651	0.376198	0.376198	chr11	107954038	0.4245835176406975	chr11:107954038:G:T
chr11:107954459	['C', 'G']	19959	11673.92447629548	1642.496267067337	0.0090105513889901	0.011160633312684	0.8073512619350761	0.419474	0.419474	chr11	107954459	0.3772949526099273	chr11:107954459:C:G
chr11:107954479	['G', 'A']	19959	1262.0632327888566	170.28602465443274	0.0041636591099593	0.0289626311123575	0.1437596982748853	0.885692	0.885692	chr11	107954479	0.0527172780630237	chr11:107954479:G:A
chr11:107954513	['G', 'A']	19959	10578.530013027355	1313.7188190269326	-0.0122133121987952	0.0114521295628469	-1.0664664708664875	0.286226	0.286226	chr11	107954513	0.5432909186417139	chr11:107954513:G:A
chr11:107954901	['A', 'G']	19959	3790.21620400582	603.7020578166387	0.0289558840573159	0.0173064791487911	1.6731239097432729	0.0943186	0.0943186	chr11	107954901	1.0254026542317447	chr11:107954901:A:G
chr11:107955457	['G', 'A']	19959	5405.0	818.3810110772874	0.0204417341487224	0.0148756049851249	1.3741783389087985	0.169402	0.169402	chr11	107955457	0.7710814665918739	chr11:107955457:G:A
chr11:107955777	['G', 'A']	19959	5401.353112157963	819.9795470533667	0.0210063055550299	0.0148800178148556	1.4117123928479474	0.15805	0.15805	chr11	107955777	0.8012054998244015	chr11:107955777:G:A
chr11:107956232	['A', 'G']	19959	31277.134138397552	4260.36481761275	0.0057149037982973	0.0123438344955083	0.4629763790479244	0.643386	0.643386	chr11	107956232	0.19152839352559	chr11:107956232:A:G
chr11:107956758	['G', 'A']	19959	5189.780066145519	796.6837555869665	0.0214862500591093	0.0151343672381817	1.4196992659794023	0.155711	0.155711	chr11	107956758	0.8076807061823226	chr11:107956758:G:A
chr11:107956908	['G', 'A']	19959	4454.223168654174	643.0007667989092	0.0164420287092321	0.0160410991891226	1.0249938932103495	0.305379	0.305379	chr11	107956908	0.5151608313846947	chr11:107956908:G:A
chr11:107957281	['A', 'C']	19959	8785.760761713856	1254.3355572389626	0.0058057119087102	0.012177404101829	0.4767610453067088	0.633538	0.633538	chr11	107957281	0.1982273307483904	chr11:107957281:A:C
chr11:107957635	['C', 'T']	19959	8195.642495615135	1163.0134604367097	0.0133735827431884	0.0126421419249446	1.0578573490620753	0.290133	0.290133	chr11	107957635	0.5374028713254974	chr11:107957635:C:T
chr11:107958276	['C', 'T']	19959	33354.671159434816	4513.908683618736	-0.0012339535417234	0.0137345890853058	-0.0898427709820337	0.928413	0.928413	chr11	107958276	0.0322587870132579	chr11:107958276:C:T
chr11:107959292	['A', 'G']	19959	20172.03202044497	2866.792466845235	0.0132468511822721	0.0101197019208078	1.3090159459177657	0.190544	0.190544	chr11	107959292	0.7200047220842423	chr11:107959292:A:G
chr11:107959888	['G', 'A']	19959	19933.99373559186	2836.958823791754	0.0128091797014	0.0101288578516485	1.264622318627494	0.206022	0.206022	chr11	107959888	0.6860864011432369	chr11:107959888:G:A
chr11:107960009	['A', 'G']	19959	20201.07277101188	2884.683726525889	0.0145315718916863	0.0101195582033792	1.43598876548126	0.151021	0.151021	chr11	107960009	0.8209626583360109	chr11:107960009:A:G
chr11:107960142	['G', 'A']	19959	8881.449847110129	1261.2726366318548	0.0146708184420875	0.0122854498372334	1.19416208901238	0.232429	0.232429	chr11	107960142	0.6337096862892945	chr11:107960142:G:A
chr11:107960588	['G', 'A']	19959	19955.99954900781	2845.718505623111	0.0134545146392796	0.0101222449850562	1.3292026283836225	0.183796	0.183796	chr11	107960588	0.7356639445104669	chr11:107960588:G:A
chr11:107961872	['G', 'T']	19959	1070.0536125864314	169.40469425023903	0.0156223569374648	0.0311997769289157	0.500720148514464	0.616574	0.616574	chr11	107961872	0.2100147927697477	chr11:107961872:G:T
chr11:107962819	['G', 'A']	19959	8839.328622970534	1251.3237725322	0.0142695616943411	0.0123064020575245	1.159523443784797	0.246257	0.246257	chr11	107962819	0.6086114155789186	chr11:107962819:G:A
chr11:107963168	['G', 'A']	19959	2169.652232746955	277.87644881130075	-0.0056571458952321	0.0222927492413012	-0.2537661835244291	0.799679	0.799679	chr11	107963168	0.09708430863932	chr11:107963168:G:A
chr11:107963299	['C', 'G']	19959	33632.16556390977	4588.864861210681	0.0061956576815588	0.013984515896337	0.4430369794339192	0.657744	0.657744	chr11	107963299	0.1819431048975637	chr11:107963299:C:G
chr11:107963381	['C', 'A']	19959	33449.05533002556	4540.416701140632	0.0013560867102169	0.0138472199070623	0.0979320556269449	0.921987	0.921987	chr11	107963381	0.0352752024475285	chr11:107963381:C:A
chr11:107963397	['G', 'A']	19959	5320.332815475594	665.4305772275105	-0.012167719593322	0.0148816261770626	-0.8176337349527302	0.413576	0.413576	chr11	107963397	0.3834446714856503	chr11:107963397:G:A
chr11:107964678	['C', 'T']	19959	8815.325015033073	1088.0089822480993	-0.0125687227742691	0.0121429977979762	-1.035059297825433	0.300654	0.300654	chr11	107964678	0.5219330137829871	chr11:107964678:C:T
chr11:107965308	['A', 'G']	19959	33486.53170879379	4589.900252536646	0.0103225732338585	0.0140411881705476	0.7351637987097706	0.462248	0.462248	chr11	107965308	0.3351249592187468	chr11:107965308:A:G
chr11:107966991	['G', 'T']	19959	4517.584402566158	579.5927671031912	-0.0052740038313961	0.016030757387262	-0.3289928045188219	0.742165	0.742165	chr11	107966991	0.1294995305386761	chr11:107966991:G:T
chr11:107967006	['T', 'C']	19959	13721.124793264167	1829.237928073671	-0.0035290097896041	0.0107248105912926	-0.3290510130285446	0.742121	0.742121	chr11	107967006	0.129525278887996	chr11:107967006:T:C
chr11:107967070	['G', 'GT']	19959	12265.374342006318	1644.9746554744504	-0.0021219409303931	0.0109954603446554	-0.1929833643958817	0.846974	0.846974	chr11	107967070	0.0721299212275464	chr11:107967070:G:GT
chr11:107967738	['CTA', 'C']	19959	4516.452573032019	576.0069417655116	-0.0063794238605527	0.0160381338313096	-0.3977659700094825	0.690807	0.690807	chr11	107967738	0.1606432703431853	chr11:107967738:CTA:C
chr11:107968485	['G', 'A']	19959	11807.549541422344	1592.9276723020366	-0.0020610759763561	0.0111023302737069	-0.1856435473944883	0.852726	0.852726	chr11	107968485	0.0691904949803635	chr11:107968485:G:A
chr11:107969139	['A', 'G']	19959	33322.34769970933	4521.712391411288	0.001658098875135	0.0136856369670671	0.1211561346486879	0.903569	0.903569	chr11	107969139	0.0440386774416762	chr11:107969139:A:G
chr11:107970093	['T', 'C']	19959	3630.7276371836633	570.8617213700107	0.0252658616069867	0.0176555294345362	1.4310452541606529	0.152433	0.152433	chr11	107970093	0.8169210030327412	chr11:107970093:T:C
chr11:107970178	['A', 'T']	19959	934.0467982763804	142.81564229837934	0.0171806144535487	0.0338688697893556	0.5072686086191264	0.611972	0.611972	chr11	107970178	0.2132684479911664	chr11:107970178:A:T
chr11:107970268	['A', 'G']	19959	6095.916265784726	893.4621338467281	0.0189858003197351	0.0142040088531564	1.3366508368175336	0.181352	0.181352	chr11	107970268	0.7414776505375074	chr11:107970268:A:G
chr11:107970565	['A', 'C']	19959	33494.356316079575	4534.553310391906	0.0005046473322607	0.0138481657789669	0.0364414566026662	0.970931	0.970931	chr11	107970565	0.012811632485421	chr11:107970565:A:C
chr11:107971080	['G', 'A']	19959	4111.824054121775	455.7211744957434	-0.0253706529902626	0.0166538825146534	-1.5234077079587542	0.127673	0.127673	chr11	107971080	0.8939009366505464	chr11:107971080:G:A
chr11:107971578	['AAT', 'A']	19959	3809.605878457519	604.5878948718024	0.0271101593938379	0.0174275820315412	1.555589257578743	0.119822	0.119822	chr11	107971578	0.9214634356911156	chr11:107971578:AAT:A
chr11:107971833	['G', 'C']	19959	27976.6068153345	3728.117460554348	-0.0079589643453992	0.0111036394823963	-0.7167887932616454	0.473513	0.473513	chr11	107971833	0.3246680932166471	chr11:107971833:G:C
chr11:107972082	['A', 'T']	19959	20731.193444923323	2811.160668304544	-0.000758657110524	0.0101574585906011	-0.0746896582208105	0.940462	0.940462	chr11	107972082	0.0266587477198958	chr11:107972082:A:T
chr11:107972264	['G', 'A']	19959	20540.203839214115	2773.110178217016	-0.0013728963170662	0.010150455217248	-0.1352546548585691	0.892412	0.892412	chr11	107972264	0.0494345985195942	chr11:107972264:G:A
chr11:107972876	['T', 'G']	19959	34674.0	4615.641375886672	-0.0209211833227804	0.0149709698547833	-1.3974501001413715	0.162294	0.162294	chr11	107972876	0.7896975357194143	chr11:107972876:T:G
chr11:107974064	['C', 'T']	19959	5460.273574506464	831.0402294513948	0.0249141986706857	0.0147910315909216	1.6844125115639286	0.0921176	0.0921176	chr11	107974064	1.0356573855182103	chr11:107974064:C:T
chr11:107974639	['A', 'G']	19959	25705.151591079928	3456.855868722746	-0.0011987597760593	0.0106348818573789	-0.1127196138269845	0.910254	0.910254	chr11	107974639	0.040837403935781	chr11:107974639:A:G
chr11:107974929	['G', 'T']	19959	2705.542219994989	284.86239689212977	-0.023110109094071	0.0202771016858294	-1.139714612676692	0.254419	0.254419	chr11	107974929	0.5944504587192444	chr11:107974929:G:T
chr11:107975028	['T', 'C']	19959	4454.00842105263	653.291401843967	0.0175489692561917	0.016113489320261	1.0890856044522772	0.276129	0.276129	chr11	107975028	0.5588879798924591	chr11:107975028:T:C
chr11:107975164	['C', 'T']	19959	4692.347682119205	594.4142398189583	-0.0067599381004083	0.0158152127397683	-0.4274326379062922	0.669069	0.669069	chr11	107975164	0.1745290918375442	chr11:107975164:C:T
chr11:107975969	['G', 'T']	19959	13480.633916065688	1851.224519554428	0.0018229341364411	0.0110845402787335	0.1644573514644152	0.869373	0.869373	chr11	107975969	0.0607938517608882	chr11:107975969:G:T
chr11:107976033	['T', 'G']	19959	4452.115315225017	649.1009432604654	0.0159108208705976	0.0160937462597394	0.9886337595865164	0.322854	0.322854	chr11	107976033	0.4909938285328322	chr11:107976033:T:G
chr11:107976071	['C', 'T']	19959	712.1427211225257	143.1826099164584	0.0521366821154368	0.0383237331252805	1.3604280654236305	0.17371	0.17371	chr11	107976071	0.7601751797117325	chr11:107976071:C:T
chr11:107976127	['T', 'C']	19959	32293.854028863505	4408.586039508597	0.009926968384302	0.0128765092374375	0.7709362996797332	0.440754	0.440754	chr11	107976127	0.3558037376331898	chr11:107976127:T:C
chr11:107976138	['G', 'A']	19959	8595.583972334985	1280.9010238334845	0.0194421448415973	0.0123073922798735	1.5797127774493265	0.114189	0.114189	chr11	107976138	0.9423757303230332	chr11:107976138:G:A
chr11:107976191	['G', 'A']	19959	37211.59320505112	5084.774420992523	0.0202974258021463	0.0200546444591138	1.0121059908854262	0.3115	0.3115	chr11	107976191	0.5065419490048115	chr11:107976191:G:A
chr11:107976248	['A', 'G']	19959	969.2428084594568	136.84403112591383	-0.0008302343558004	0.0326776987418208	-0.0254067571391708	0.979731	0.979731	chr11	107976248	0.0088931500750882	chr11:107976248:A:G
chr11:107977257	['A', 'G']	19959	5584.678845286423	649.3367836617633	-0.0231569476856002	0.0145374171604426	-1.5929203537346304	0.111194	0.111194	chr11	107977257	0.953918646541672	chr11:107977257:A:G
chr11:107978193	['G', 'A']	19959	3286.4939867708954	318.06351220048504	-0.0375081608989553	0.0184520689263028	-2.032734705726612	0.0420926	0.0420926	chr11	107978193	1.3757942476713467	chr11:107978193:G:A
chr11:107978834	['C', 'T']	19959	16963.399649210725	2305.354319751913	0.0022763464542354	0.0102632040073309	0.2217968631052727	0.824474	0.824474	chr11	107978834	0.0838230353918944	chr11:107978834:C:T
chr11:107979557	['G', 'T']	19959	16928.633533834585	2306.708790885717	0.0030511685729805	0.0102743890441585	0.2969683705636263	0.766494	0.766494	chr11	107979557	0.1154912403883277	chr11:107979557:G:T
chr11:107979888	['G', 'A']	19959	10617.44748057157	1351.0709573957738	-0.0100495872382457	0.0115340113296363	-0.871300274556137	0.383601	0.383601	chr11	107979888	0.4161202693483087	chr11:107979888:G:A
chr11:107980073	['AG', 'A']	19959	4425.55212510024	433.44151366946784	-0.0400849072077184	0.0160602537479765	-2.495907464274574	0.0125715	0.0125715	chr11	107980073	1.9006129002888148	chr11:107980073:AG:A
chr11:107980854	['T', 'A']	19959	4433.110554274832	439.7090867212228	-0.0386472584346723	0.0160457480006009	-2.4085669570047483	0.0160243	0.0160243	chr11	107980854	1.795220932965294	chr11:107980854:T:A
chr11:107980907	['G', 'A']	19959	4402.661755862899	428.236808479229	-0.041164028873813	0.0160790982229589	-2.5600956162476773	0.0104716	0.0104716	chr11	107980907	1.9799869555625915	chr11:107980907:G:A
chr11:107981491	['A', 'G']	19959	16959.24852159968	2281.155496126856	-6.447762001317642e-05	0.0102659147868867	-0.0062807476344472	0.994989	0.994989	chr11	107981491	0.0021817205263428	chr11:107981491:A:G
chr11:107981555	['C', 'T']	19959	9640.381064554933	1353.7462743074002	0.0111163593701078	0.0118066105584169	0.9415368886020368	0.346441	0.346441	chr11	107981555	0.4603707164812635	chr11:107981555:C:T
chr11:107982027	['A', 'G']	19959	5634.846963319303	646.4954146729052	-0.0251154957560907	0.0144571532238259	-1.737236603033263	0.0823609	0.0823609	chr11	107982027	1.0842789162684536	chr11:107982027:A:G
chr11:107982134	['A', 'G']	19959	4511.452071954703	444.9942832847445	-0.0397191442235251	0.0159232481323102	-2.4944121886118267	0.0126246	0.0126246	chr11	107982134	1.898782373252452	chr11:107982134:A:G
chr11:107982174	['C', 'T']	19959	16202.4943110621	2198.891935538932	0.0020067812213737	0.0103413962075413	0.1940532188400547	0.846136	0.846136	chr11	107982174	0.0725598269106424	chr11:107982174:C:T
chr11:107982616	['T', 'A']	19959	451.0225974546548	76.70613821810498	0.0392789451367479	0.0479826226998429	0.8186077151817813	0.41302	0.41302	chr11	107982616	0.3840289176430354	chr11:107982616:T:A
chr11:107983492	['G', 'A']	19959	16600.15856469881	2268.305480898672	0.0036079969279753	0.0102937408103505	0.3505039610427601	0.725964	0.725964	chr11	107983492	0.1390849150974215	chr11:107983492:G:A
chr11:107984371	['A', 'G']	19959	17451.874386211042	2372.3182058006773	0.0023457232926266	0.0102284256129323	0.2293337588202057	0.818612	0.818612	chr11	107984371	0.0869218933389476	chr11:107984371:A:G
chr11:107984410	['A', 'G']	19959	11369.13924938618	1659.189761725699	0.0172076625947298	0.0111940888511985	1.5372097562802078	0.124258	0.124258	chr11	107984410	0.9056756408722196	chr11:107984410:A:G
chr11:107984472	['T', 'G']	19959	11367.847799939864	1658.6375226024668	0.0171836414826171	0.0111944631280223	1.5350125580924496	0.124797	0.124797	chr11	107984472	0.9037958545502744	chr11:107984472:T:G
chr11:107984841	['C', 'T']	19959	17491.381828204867	2383.8802568933243	0.0027854828769901	0.0102265780926006	0.2723768255390898	0.785335	0.785335	chr11	107984841	0.1049450469279832	chr11:107984841:C:T
chr11:107985247	['C', 'T']	19959	848.0	122.25081355813744	0.0150470384394216	0.0353000254078486	0.4262614053551377	0.669922	0.669922	chr11	107985247	0.1739757598985289	chr11:107985247:C:T
chr11:107985293	['A', 'T']	19959	3515.528412507517	355.3547712180517	-0.036538952509439	0.0179110763204884	-2.04001992150758	0.0413615	0.0413615	chr11	107985293	1.3834037196745044	chr11:107985293:A:T
chr11:107985525	['G', 'A']	19959	4548.139370552271	461.7457355199944	-0.0375225326941781	0.0158680312567472	-2.3646621365346205	0.018056	0.018056	chr11	107985525	1.7433784539302943	chr11:107985525:G:A
chr11:107985824	['G', 'A']	19959	4565.117045283588	467.5624994794204	-0.0366247180779307	0.0158506432262899	-2.310613995600183	0.0208643	0.0208643	chr11	107985824	1.6805961813446515	chr11:107985824:G:A
chr11:107986419	['T', 'C']	19959	27642.53986469556	3675.2867184214656	-0.0051270861391207	0.0109968071702002	-0.4662340677405378	0.641053	0.641053	chr11	107986419	0.1931060630615143	chr11:107986419:T:C
chr11:107987843	['C', 'G']	19959	22778.423782321108	3100.742428223236	0.0008469225555191	0.0102536498851963	0.0825971790534682	0.934173	0.934173	chr11	107987843	0.0295726890932636	chr11:107987843:C:G
chr11:107987916	['T', 'C']	19959	9295.12281933026	1406.5026454064273	0.0195309586588174	0.011991364647997	1.628751958775572	0.103381	0.103381	chr11	107987916	0.9855592712360252	chr11:107987916:T:C
chr11:107988480	['T', 'G']	19959	5674.28429702375	739.2050868461736	-0.0082464126978262	0.014454235335048	-0.5705187792141915	0.568332	0.568332	chr11	107988480	0.2453978902650259	chr11:107988480:T:G
chr11:107988602	['C', 'T']	19959	7716.546479579052	947.9154797306384	-0.0118661833525079	0.0128876847931008	-0.920738173148074	0.357198	0.357198	chr11	107988602	0.4470909814503317	chr11:107988602:C:T
chr11:107988960	['G', 'A']	19959	6721.683872907688	841.2645033671116	-0.0099782853564518	0.0136081550385407	-0.7332577655230671	0.46341	0.46341	chr11	107988960	0.3340345987334404	chr11:107988960:G:A
chr11:107989079	['G', 'A']	19959	23016.919260261613	3102.1349328553297	-0.0019626020399218	0.010273482490456	-0.1910357117700876	0.8485	0.8485	chr11	107989079	0.0713481533463053	chr11:107989079:G:A
chr11:107990323	['G', 'T']	19959	956.1916311701328	100.20277973825414	-0.0220852448830672	0.0333559520194566	-0.662108066056242	0.50791	0.50791	chr11	107990323	0.2942132364683787	chr11:107990323:G:T
chr11:107990912	['G', 'C']	19959	8714.224976167778	1103.8545466061512	-0.0074832659533524	0.0123125299879713	-0.6077764651670434	0.543343	0.543343	chr11	107990912	0.2649259236727971	chr11:107990912:G:C
chr11:107990940	['CTCT', 'C']	19959	999.6009926304704	187.56172625326	0.0503683625505706	0.0321699040200274	1.5656982538466315	0.117435	0.117435	chr11	107990940	0.9302024478796052	chr11:107990940:CTCT:C
chr11:107990966	['C', 'T']	19959	7210.040529654624	1067.0493441961632	0.0221191624202087	0.0131235779236388	1.6854521342359303	0.091917	0.091917	chr11	107990966	1.0366041586529666	chr11:107990966:C:T
chr11:107991501	['G', 'A']	19959	9197.225641539697	1218.7105937305903	0.0018636666305176	0.012014848650657	0.1551136168840355	0.876733	0.876733	chr11	107991501	0.0571326464077039	chr11:107991501:G:A
chr11:107992160	['A', 'G']	19959	17919.69347564642	2625.481510620702	0.0149305465876176	0.0102517528065797	1.4563896408070895	0.145301	0.145301	chr11	107992160	0.837731396761941	chr11:107992160:A:G
chr11:107993004	['C', 'T']	19959	4281.716204701519	634.8794957755895	0.0202202908228567	0.0163525501352228	1.2365221727284557	0.216279	0.216279	chr11	107993004	0.6649856471206682	chr11:107993004:C:T
chr11:107993060	['G', 'A']	19959	3844.926412351496	571.2498525055662	0.0221789213087297	0.0171290547148437	1.2948129174641425	0.1954	0.1954	chr11	107993060	0.7090754406172457	chr11:107993060:G:A
chr11:107994281	['T', 'A']	19959	10104.59401323706	1522.0300537279013	0.0169993580387741	0.011757275025277	1.4458586706721666	0.148233	0.148233	chr11	107994281	0.8290551018728645	chr11:107994281:T:A
chr11:107994438	['G', 'C']	19959	16476.825533620602	2002.180423724424	-0.0224252428527632	0.0102708411062205	-2.183389132481216	0.0290188	0.0290188	chr11	107994438	1.5373205506906205	chr11:107994438:G:C
chr11:107994552	['T', 'G']	19959	15826.96486919916	2342.319048171725	0.0196598977728061	0.0103565562564102	1.898304541206687	0.0576704	0.0576704	chr11	107994552	1.2390470363263957	chr11:107994552:T:G
chr11:107994564	['G', 'C']	19959	15825.378683102826	2344.878662990081	0.0199033337920952	0.0103559020683107	1.9219314416848217	0.0546286	0.0546286	chr11	107994564	1.2625799292687885	chr11:107994564:G:C
chr11:107995499	['C', 'T']	19959	3870.5514009322833	587.0012044276172	0.0240659465687819	0.0171039760486074	1.4070381354832022	0.159432	0.159432	chr11	107995499	0.7974245058468445	chr11:107995499:C:T
chr11:107996254	['T', 'C']	19959	3885.194658783445	589.737096752695	0.0247847495710325	0.017079410218657	1.4511478589558306	0.146754	0.146754	chr11	107996254	0.8334100525726633	chr11:107996254:T:C
chr11:107996448	['A', 'T']	19959	15986.40288634997	2091.435862376094	-0.004996894879095	0.0103069496552932	-0.4848083134401333	0.627818	0.627818	chr11	107996448	0.2021662369178984	chr11:107996448:A:T
chr11:107997065	['TG', 'T']	19959	2673.133931255637	394.8268592403738	0.0049150893330094	0.0202243619703545	0.2430281528887875	0.807986	0.807986	chr11	107997065	0.092596164194995	chr11:107997065:TG:T
chr11:107998817	['A', 'G']	19959	10096.046714450404	1534.5959334261622	0.0189376751223957	0.0117599093823616	1.6103589327652272	0.107335	0.107335	chr11	107998817	0.9692586393730538	chr11:107998817:A:G
chr11:107999773	['A', 'G']	19959	20370.041188555395	2533.946514053286	-0.0193317934642102	0.010142142859258	-1.9060856992921875	0.0566534	0.0566534	chr11	107999773	1.2467740212475535	chr11:107999773:A:G
chr11:108001464	['C', 'T']	19959	3900.586289837642	592.0871916215349	0.0253268409568161	0.0170625001277042	1.484356968044389	0.13773	0.13773	chr11	108001464	0.8609714525143168	chr11:108001464:C:T
chr11:108002680	['T', 'C']	19959	3903.0	596.1731747887173	0.0262607416071963	0.0170527534555906	1.5399707546107129	0.123583	0.123583	chr11	108002680	0.9080412664152444	chr11:108002680:T:C
chr11:108002825	['A', 'T']	19959	12001.803968731208	1432.9462960351384	-0.0185088232871043	0.0110296719041359	-1.678093731887336	0.0933445	0.0933445	chr11	108002825	1.0299112662528744	chr11:108002825:A:T
chr11:108003530	['T', 'C']	19959	3897.58583884546	591.5951124838629	0.0249380548355641	0.0170619336134231	1.4616194975664758	0.143861	0.143861	chr11	108003530	0.8420569251768113	chr11:108003530:T:C
chr11:108005612	['CT', 'C']	19959	10882.271387761237	1283.0458105254072	-0.0194457837938406	0.0113417476586472	-1.7145315148159392	0.0864467	0.0864467	chr11	108005612	1.063251580749165	chr11:108005612:CT:C
chr11:108006061	['G', 'A']	19959	6800.044203879117	1022.523516679728	0.0153304485313101	0.0135392554192244	1.1322962789772282	0.257524	0.257524	chr11	108006061	0.5891822905767294	chr11:108006061:G:A
chr11:108006481	['G', 'A']	19959	2178.693814018879	298.7983268327292	-0.0016305562166289	0.0222742320495672	-0.0732037007157147	0.941645	0.941645	chr11	108006481	0.0261127952955639	chr11:108006481:G:A
chr11:108010362	['T', 'C']	19959	5756.288405651869	822.0124817177615	0.0090549089645804	0.0144084820521018	0.6284429499122373	0.529721	0.529721	chr11	108010362	0.2759528097652905	chr11:108010362:T:C
chr11:108012097	['T', 'G']	19959	14329.307622913846	1926.8198852857056	0.0005262004452605	0.0106432979628644	0.0494396048195282	0.960569	0.960569	chr11	108012097	0.017471433256271	chr11:108012097:T:G
chr11:108012653	['T', 'A']	19959	4420.771941256076	645.5918588951527	0.0167067346922409	0.0161446245807079	1.034817168322681	0.300767	0.300767	chr11	108012653	0.5217698160328834	chr11:108012653:T:A
chr11:108012876	['C', 'T']	19959	14296.730439576962	1923.6484690615628	0.0004337426589282	0.0106470161751949	0.0407384239669659	0.967505	0.967505	chr11	108012876	0.0143467818989233	chr11:108012876:C:T
chr11:108015265	['G', 'A']	19959	898.0449944884257	114.682492836095	-0.0068729397945183	0.0344034908208713	-0.1997744888826451	0.841659	0.841659	chr11	108015265	0.0748638282327356	chr11:108015265:G:A
chr11:108015428	['T', 'A']	19959	14388.162657847264	1802.6480799641668	-0.0168129133556253	0.0105072249340482	-1.6001288124273156	0.109586	0.109586	chr11	108015428	0.9602449249676052	chr11:108015428:T:A
chr11:108015668	['T', 'A']	19959	4431.222016234092	639.1802115844276	0.0145739149559698	0.0161340097497392	0.9033039636166964	0.366376	0.366376	chr11	108015668	0.4360729831727118	chr11:108015668:T:A
chr11:108015671	['A', 'C']	19959	14410.722016234093	1797.8631609197123	-0.0174898389982112	0.0105033950236624	-1.6651605465480035	0.0958964	0.0958964	chr11	108015671	1.018197696160734	chr11:108015671:A:C
chr11:108016548	['T', 'C']	19959	6708.0082681900185	909.773830303524	0.0002785211738784	0.0135370611680925	0.0205747148823481	0.983585	0.983585	chr11	108016548	0.0071881030188245	chr11:108016548:T:C
chr11:108016596	['G', 'T']	19959	481.0	79.42571571967798	0.0356181617172538	0.0465325098488166	0.7654468205771969	0.444015	0.444015	chr11	108016596	0.3526023580223392	chr11:108016596:G:T
chr11:108017536	['G', 'A']	19959	7279.094107035478	1044.503137376388	0.0142217843769398	0.0130845831337567	1.0869115379189436	0.277089	0.277089	chr11	108017536	0.5573807146873611	chr11:108017536:G:A
chr11:108020075	['C', 'T']	19959	475.0476023450418	67.00261719406527	0.0175038237522129	0.0462928349499803	0.3781108625368477	0.705352	0.705352	chr11	108020075	0.1515940978928229	chr11:108020075:C:T
chr11:108020327	['G', 'A']	19959	8578.148942567906	1228.1838846655928	0.0063278868507384	0.012369314544118	0.51157942731334	0.608951	0.608951	chr11	108020327	0.2154176520071384	chr11:108020327:G:A
chr11:108022504	['TG', 'T']	19959	475.0237999799579	64.89200613570327	0.0138477653710596	0.0462928306691052	0.2991341244617669	0.764841	0.764841	chr11	108022504	0.1164288393557873	chr11:108022504:TG:T
chr11:108023586	['A', 'G']	19959	2175.21796863256	322.1997585570518	0.0052381295575308	0.0222446689944147	0.2354779726704862	0.81384	0.81384	chr11	108023586	0.0894609685103076	chr11:108023586:A:G
chr11:108023655	['A', 'G']	19959	5234.311265911597	903.0304347140088	0.040915438016235	0.0150932102563984	2.710850595809452	0.00671683	0.00671683	chr11	108023655	2.172835643363689	chr11:108023655:A:G
chr11:108026159	['C', 'T']	19959	15624.479801523654	2137.5465214029205	0.0049939444718428	0.0104279680025361	0.4788990981395729	0.632016	0.632016	chr11	108026159	0.199271927059777	chr11:108026159:C:T
chr11:108027524	['G', 'A']	19959	7454.4818769739795	1043.3651628747582	0.0105428148892944	0.0129639683293057	0.8132397905864881	0.41609	0.41609	chr11	108027524	0.3808127215947147	chr11:108027524:G:A
chr11:108027795	['A', 'G']	19959	7504.632016840416	1053.8896956383503	0.0116539565691466	0.0129281820049796	0.9014381577129632	0.367366	0.367366	chr11	108027795	0.4349010404517304	chr11:108027795:A:G
chr11:108028255	['C', 'T']	19959	15613.475942261426	2147.4858939287483	0.0060651390190754	0.0104253507511207	0.5817683417916144	0.560729	0.560729	chr11	108028255	0.2512469823101287	chr11:108028255:C:T
chr11:108029872	['G', 'C']	19959	2641.2646690384327	373.5503893437375	9.30522434014291e-05	0.0203624462719357	0.0045697968779751	0.996354	0.996354	chr11	108029872	0.0015863313235333	chr11:108029872:G:C
chr11:108030950	['T', 'G']	19959	4557.685057125676	632.9590186992449	0.0103265667247901	0.0158964654906175	0.6496140120509871	0.515949	0.515949	chr11	108030950	0.2873932249488018	chr11:108030950:T:G
chr11:108031291	['G', 'A']	19959	5187.0395389626665	897.2409864482511	0.0407786325654905	0.0151472012400497	2.692156255088913	0.00710509	0.00710509	chr11	108031291	2.1484304165041657	chr11:108031291:G:A
chr11:108031311	['G', 'A']	19959	7490.132450331122	1056.000828535809	0.0122287610007511	0.0129451030475169	0.944663086563594	0.344842	0.344842	chr11	108031311	0.4623798447690103	chr11:108031311:G:A
chr11:108033920	['C', 'T']	19959	15651.057443609025	2153.152661838486	0.0062723901458123	0.0104289570639119	0.6014398282947391	0.547554	0.547554	chr11	108033920	0.2615730440758501	chr11:108033920:C:T
chr11:108035015	['T', 'C']	19959	15925.585404971933	2170.013639806745	0.0044133247549431	0.0103949819694345	0.424563002410209	0.67116	0.67116	chr11	108035015	0.1731739346241269	chr11:108035015:T:C
chr11:108038224	['ATGT', 'A']	19959	2643.397324113049	374.0428102992306	-6.292966348622186e-05	0.0203579258926061	-0.0030911628138442	0.997534	0.997534	chr11	108038224	0.0010722928735559	chr11:108038224:ATGT:A
chr11:108038485	['C', 'T']	19959	615.3699804481879	86.93376635941037	0.0181980683311342	0.0412508679195445	0.4411560107444918	0.659105	0.659105	chr11	108038485	0.1810453937699728	chr11:108038485:C:T
chr11:108038535	['T', 'G']	19959	15719.601514315798	2153.3680858357875	0.0056193689202586	0.0104270813975856	0.5389205958975041	0.589948	0.589948	chr11	108038535	0.229186266846524	chr11:108038535:T:G
chr11:108039356	['T', 'C']	19959	955.3350541299116	125.92252381115954	0.0103603301711112	0.0333029889083825	0.3110931033731769	0.755733	0.755733	chr11	108039356	0.1216316133717543	chr11:108039356:T:C
chr11:108039926	['G', 'A']	19959	477.02390019039984	64.2322813566808	0.0125229348672909	0.046203827069787	0.271036744388644	0.786366	0.786366	chr11	108039926	0.1043752723015542	chr11:108039926:G:A
chr11:108040164	['C', 'T']	19959	15657.163118787044	2147.0730304639087	0.005762525008455	0.0104384884822088	0.5520459229587347	0.580923	0.580923	chr11	108040164	0.2358814285240422	chr11:108040164:C:T
chr11:108040925	['T', 'C']	19959	7337.367622006213	1048.0565967854875	0.0160853657706103	0.0130361244214403	1.23390704557521	0.217252	0.217252	chr11	108040925	0.6630362167896954	chr11:108040925:T:C
chr11:108041228	['C', 'T']	19959	7449.492959158106	1060.2928293239995	0.0136519050425569	0.012967013428977	1.052817992156111	0.292437	0.292437	chr11	108041228	0.533967680006772	chr11:108041228:C:T
chr11:108041323	['G', 'A']	19959	4047.6083884546	554.9719776999734	0.0119194065893347	0.0168520345795948	0.7072977766000569	0.47939	0.47939	chr11	108041323	0.3193110295224636	chr11:108041323:G:A
chr11:108041978	['T', 'C']	19959	406.0203427197114	78.68248427038154	0.0592269822659595	0.0504545142500148	1.1738688429835014	0.240462	0.240462	chr11	108041978	0.6189535450458086	chr11:108041978:T:C
chr11:108042004	['G', 'A']	19959	7541.511400651466	1083.3538870850953	0.016110700914015	0.0129087959931114	1.2480405548753182	0.212031	0.212031	chr11	108042004	0.6736006383886901	chr11:108042004:G:A
chr11:108042886	['T', 'C']	19959	23597.28117947947	3276.8175844342645	0.0154762142924526	0.0102881918919105	1.5042695990751669	0.132528	0.132528	chr11	108042886	0.8776923559851496	chr11:108042886:T:C
chr11:108042902	['AC', 'A']	19959	5263.109568442685	920.7411117555567	0.0431545838976151	0.0150432673404982	2.8686975323132136	0.00412598	0.00412598	chr11	108042902	2.384472881527843	chr11:108042902:AC:A
chr11:108043157	['T', 'C']	19959	7634.0	1099.3935008804594	0.0170423259195837	0.0128473452181248	1.3265251015081891	0.184681	0.184681	chr11	108043157	0.7335777825218813	chr11:108043157:T:C
chr11:108043664	['A', 'G']	19959	982.0984115849076	164.55816058446058	0.0429524991044284	0.0329094122480858	1.3051736925786872	0.191849	0.191849	chr11	108043664	0.7170404601905216	chr11:108043664:A:G
chr11:108046360	['A', 'G']	19959	15690.786150916923	2153.8490929005056	0.0060770729611858	0.0104214092955832	0.5831335080334527	0.55981	0.55981	chr11	108046360	0.2519593479098183	chr11:108046360:A:G
chr11:108047381	['T', 'A']	19959	7410.113800360794	1038.8124024588658	0.0107346461174056	0.0129948244016828	0.8260708868074829	0.408774	0.408774	chr11	108047381	0.38851673522076	chr11:108047381:T:A
chr11:108048172	['A', 'G']	19959	1869.2809681298847	317.6389929178232	0.0443611624023111	0.0241080865524982	1.8400947045593767	0.0657692	0.0657692	chr11	108048172	1.1819774407574166	chr11:108048172:A:G
chr11:108048397	['G', 'A']	19959	15687.50190457097	2174.386703422816	0.0076281241302374	0.0104061340031874	0.733041120544949	0.463542	0.463542	chr11	108048397	0.3339109097570992	chr11:108048397:G:A
chr11:108048940	['C', 'T']	19959	2795.1203448448696	437.8572469867202	0.0332856759453812	0.0200228390967513	1.662385428187446	0.0964512	0.0964512	chr11	108048940	1.0156923647009024	chr11:108048940:C:T
chr11:108049647	['A', 'G']	19959	481.4583249749249	67.57947577707934	0.0209055442121407	0.0460508554920046	0.453966467914377	0.649858	0.649858	chr11	108049647	0.1871815303627643	chr11:108049647:A:G
chr11:108051563	['T', 'C']	19959	7555.135598316297	1068.7258929432403	0.0138300979295413	0.0128929124932415	1.0726899710822588	0.283423	0.283423	chr11	108051563	0.5475649093187123	chr11:108051563:T:C
chr11:108052339	['G', 'A']	19959	617.0309149213348	90.31199749556204	0.0234729969360881	0.0411911412324694	0.5698554648829501	0.568782	0.568782	chr11	108052339	0.2450541559920178	chr11:108052339:G:A
chr11:108053377	['A', 'G']	19959	801.0401342819922	122.5891387381326	0.0262468903363651	0.0361771999725749	0.7255091703134112	0.468148	0.468148	chr11	108053377	0.3296168276476054	chr11:108053377:A:G
chr11:108053705	['G', 'A']	19959	7497.004962157285	1051.3532943439463	0.0113905511284269	0.0129324009265027	0.8807762141895823	0.37845	0.37845	chr11	108053705	0.4219914904267441	chr11:108053705:G:A
chr11:108053754	['A', 'G']	19959	6518.89921780987	867.2199530822568	-0.0063065235436467	0.0136507397757465	-0.4619913387296154	0.644093	0.644093	chr11	108053754	0.1910514207290336	chr11:108053754:A:G
chr11:108054576	['A', 'G']	19959	14487.629347499247	1983.131451476612	0.0060499585144775	0.0105812166432978	0.5717639774731931	0.567488	0.567488	chr11	108054576	0.2460433175513745	chr11:108054576:A:G
chr11:108054830	['T', 'C']	19959	6414.892631578949	840.7647170158543	-0.0081286062927645	0.0137512400390138	-0.5911180569681552	0.554448	0.554448	chr11	108054830	0.2561391787700711	chr11:108054830:T:C
chr11:108055002	['G', 'A']	19959	7545.89034779994	1066.070022656389	0.0134549608427691	0.0129019455593859	1.0428629372862923	0.297024	0.297024	chr11	108055002	0.5272084575970828	chr11:108055002:G:A
chr11:108055719	['C', 'T']	19959	7444.372983264856	1041.124136865823	0.0105035652526517	0.0129638842467338	0.8102174512471494	0.417825	0.417825	chr11	108055719	0.3790055781488571	chr11:108055719:C:T
chr11:108055943	['T', 'A']	19959	7512.752818559904	1061.2326918513982	0.0128481543456427	0.0129206178423731	0.9943916384174212	0.320044	0.320044	chr11	108055943	0.4947903102938961	chr11:108055943:T:A
chr11:108057480	['G', 'A']	19959	7496.375588736346	1051.2467330448903	0.0111615114501907	0.0129308097521947	0.8631718866868594	0.388053	0.388053	chr11	108057480	0.4111089547263981	chr11:108057480:G:A
chr11:108059036	['A', 'G']	19959	14474.526917293231	1995.0026085440795	0.0075015488032631	0.01058352291641	0.7087950640359839	0.47846	0.47846	chr11	108059036	0.3201543640635426	chr11:108059036:A:G
chr11:108059313	['G', 'A']	19959	471.0	70.9989492934112	0.0252192380813509	0.0464739089016902	0.5426536884319124	0.587374	0.587374	chr11	108059313	0.2310852813515865	chr11:108059313:G:A
chr11:108060336	['G', 'A']	19959	2586.129572101413	360.3122137398064	-0.0020781413199176	0.0205851942517848	-0.1009532042544336	0.919589	0.919589	chr11	108060336	0.0364062323438994	chr11:108060336:G:A
chr11:108061495	['A', 'G']	19959	6470.324180779638	869.2080173729514	-0.0053211532637064	0.0136953585193416	-0.3885369817950767	0.697623	0.697623	chr11	108061495	0.1563792095427748	chr11:108061495:A:G
chr11:108061665	['T', 'G']	19959	7454.867545354315	1065.1505213211549	0.0058083170219406	0.0130488367029417	0.4451214429429717	0.656237	0.656237	chr11	108061665	0.1829392868380797	chr11:108061665:T:G
chr11:108061999	['T', 'C']	19959	14828.971886745176	2006.6447982547747	0.0039121504555188	0.0105276183346142	0.3716083097974643	0.710188	0.710188	chr11	108061999	0.1486266702177489	chr11:108061999:T:C
chr11:108062221	['C', 'CT']	19959	6492.650598787393	870.6300965759524	-0.0052304350138035	0.0136811770537552	-0.3823088461798585	0.702236	0.702236	chr11	108062221	0.1535169102728476	chr11:108062221:C:CT
chr11:108062360	['C', 'T']	19959	12651.803337843936	1768.9806555505909	0.0117245891488644	0.0109790170476749	1.0679088207944276	0.285575	0.285575	chr11	108062360	0.5442798145333806	chr11:108062360:C:T
chr11:108063841	['C', 'T']	19959	7501.127480457006	1060.0247977137117	0.0125951243780502	0.0129301615402374	0.9740887102497048	0.330024	0.330024	chr11	108063841	0.4814544762173749	chr11:108063841:C:T
chr11:108065593	['A', 'G']	19959	7560.894106444823	1078.292029244939	0.0150871857894989	0.0128918989633677	1.1702842096706731	0.241901	0.241901	chr11	108065593	0.6163623362946551	chr11:108065593:A:G
chr11:108067453	['A', 'G']	19959	993.737527335608	161.5977049045939	0.0391534076855337	0.0329680589080912	1.1876164075866915	0.234999	0.234999	chr11	108067453	0.6289339857938209	chr11:108067453:A:G
chr11:108067474	['TATGAA', 'T']	19959	12348.0933647389	1708.2829110269695	0.0098530835915565	0.0110487859491481	0.8917797518121191	0.372522	0.372522	chr11	108067474	0.4288480740661117	chr11:108067474:TATGAA:T
chr11:108068004	['C', 'T']	19959	4639.627205292703	657.3050310302347	0.013300087152572	0.0157811564945299	0.8427827933385069	0.39936	0.39936	chr11	108068004	0.3986354363336888	chr11:108068004:C:T
chr11:108068515	['A', 'G']	19959	6499.60518269761	869.297873666114	-0.0047879455972149	0.0136821665712894	-0.3499406013125136	0.726387	0.726387	chr11	108068515	0.1388319368971937	chr11:108068515:A:G
chr11:108069315	['A', 'G']	19959	14459.24447340719	1962.8643222632609	0.0040364622097831	0.0105814671366758	0.3814652691962307	0.702862	0.702862	chr11	108069315	0.1531299360352371	chr11:108069315:A:G
chr11:108071324	['G', 'A']	19959	12333.325531275064	1706.390120627122	0.0096784002115889	0.0110544848453404	0.8755179772731246	0.381303	0.381303	chr11	108071324	0.4187297777886942	chr11:108071324:G:A
chr11:108072533	['TAGTG', 'T']	19959	3862.387032119056	496.79087897630507	-0.0089319573730337	0.0170628173048746	-0.5234749463373778	0.60065	0.60065	chr11	108072533	0.2213785185901362	chr11:108072533:TAGTG:T
chr11:108073183	['C', 'T']	19959	7505.777554808606	1059.232424604131	0.0126050618684526	0.0129344989310801	0.9745303575822388	0.329805	0.329805	chr11	108073183	0.4817427645315571	chr11:108073183:C:T
chr11:108074569	['C', 'T']	19959	14385.41496564522	1970.478855131908	0.0057345137218179	0.0106020798579904	0.5408857317270651	0.588592	0.588592	chr11	108074569	0.2301856450217738	chr11:108074569:C:T
chr11:108075249	['G', 'T']	19959	4621.463095655659	645.3087630958854	0.0122085350065646	0.0157820744957614	0.7735697236661402	0.439194	0.439194	chr11	108075249	0.3573436015832162	chr11:108075249:G:T
chr11:108075728	['A', 'C']	19959	799.120114251353	122.48981183851608	0.0266745660024199	0.0362206959893523	0.7364454291618628	0.461468	0.461468	chr11	108075728	0.3358584092756871	chr11:108075728:A:C
chr11:108076332	['C', 'T']	19959	547.1644865433769	85.08033333839793	0.0314124258965069	0.0431959496335065	0.7272076702335237	0.467107	0.467107	chr11	108076332	0.3305836243872456	chr11:108076332:C:T
chr11:108076570	['G', 'T']	19959	6427.288098220997	869.3744998393256	-0.0033644320432174	0.0137462780407161	-0.2447522182551551	0.806651	0.806651	chr11	108076570	0.0933143234660353	chr11:108076570:G:T
chr11:108076730	['G', 'A']	19959	6954.045249549008	892.5095970002404	0.0006510261811282	0.013347203178235	0.0487762246842712	0.961098	0.961098	chr11	108076730	0.0172323264945582	chr11:108076730:G:A
chr11:108077030	['T', 'C']	19959	2587.129622206634	364.04208007399296	-0.0009364838375499	0.0205733500055462	-0.0455192682425334	0.963694	0.963694	chr11	108077030	0.0160608449436859	chr11:108077030:T:C
chr11:108077460	['T', 'A']	19959	7856.755513231755	1075.895979773315	0.0078077504496284	0.0126901772949292	0.6152593670025608	0.53839	0.53839	chr11	108077460	0.2689030152498141	chr11:108077460:T:A
chr11:108078131	['T', 'A']	19959	4013.603277209861	727.722986369506	0.0508003164400027	0.0170285296548173	2.983247377769433	0.00285552	0.00285552	chr11	108078131	2.5443147936994475	chr11:108078131:T:A
chr11:108078398	['TATTAA', 'T']	19959	909.458122145832	103.63553810174128	-0.0201134362327147	0.0342236411157424	-0.5877059125501052	0.556736	0.556736	chr11	108078398	0.2543506951725827	chr11:108078398:TATTAA:T
chr11:108078659	['A', 'G']	19959	460.2075187969925	67.57508507016195	0.023272669203702	0.0470150475816457	0.4950046931950246	0.620602	0.620602	chr11	108078659	0.2071868291586139	chr11:108078659:A:G
chr11:108078734	['A', 'G']	19959	34516.77583266451	4592.597059821734	-0.0083663015115765	0.0148811244647407	-0.562208960176338	0.57398	0.57398	chr11	108078734	0.2411032400775729	chr11:108078734:A:G
chr11:108079659	['G', 'T']	19959	4095.205180879848	566.072124571182	0.013229592520808	0.0167807181659841	0.7883805919358994	0.430483	0.430483	chr11	108079659	0.3660439943891181	chr11:108079659:G:T
chr11:108081220	['G', 'A']	19959	4661.721534279665	658.0126207643794	0.0130308327852315	0.0157879471893363	0.825365871126866	0.409174	0.409174	chr11	108081220	0.3880919703051188	chr11:108081220:G:A
chr11:108082830	['T', 'A']	19959	7442.355939849624	1055.1420363796956	0.0125768953227359	0.0129727036060227	0.9694891446449868	0.332313	0.332313	chr11	108082830	0.478452668899346	chr11:108082830:T:A
chr11:108083284	['T', 'C']	19959	14553.458335421155	1999.1650907856213	0.0063957231649048	0.0105698965321092	0.6050885309497536	0.545127	0.545127	chr11	108083284	0.2635023069456752	chr11:108083284:T:C
chr11:108085350	['T', 'C']	19959	2602.25824920898	362.907769382535	-0.0013506739511175	0.0205497806526227	-0.0657269278903551	0.947596	0.947596	chr11	108085350	0.0233767811928289	chr11:108085350:T:C
chr11:108085581	['T', 'A']	19959	2817.2823069599635	440.7064138211138	0.0324047717175483	0.0199615649761224	1.6233582765835313	0.104529	0.104529	chr11	108085581	0.980763204359332	chr11:108085581:T:A
chr11:108086662	['T', 'C']	19959	4627.391069012179	645.7992680761188	0.0124149118119815	0.0157732387413999	0.7870870412552775	0.43124	0.43124	chr11	108086662	0.3652809626321136	chr11:108086662:T:C
chr11:108091805	['G', 'A']	19959	6478.219492630102	900.6236280399567	0.0004083436643191	0.0137028335259358	0.0297999434603267	0.976227	0.976227	chr11	108091805	0.0104491850129798	chr11:108091805:G:A
chr11:108091874	['C', 'T']	19959	4019.040945356011	734.6373693568877	0.0523305156580713	0.0170309408462731	3.072673208745414	0.00212437	0.00212437	chr11	108091874	2.6727698402440754	chr11:108091874:C:T
chr11:108093220	['A', 'G']	19959	7630.764643984567	1082.4398717730153	0.0147291755307895	0.0128389115404815	1.147229302448882	0.251301	0.251301	chr11	108093220	0.5998057832195298	chr11:108093220:A:G
chr11:108093275	['ATCT', 'A']	19959	7525.131088394468	1055.98114209478	0.0116669125115772	0.0129032009363546	0.9041874624075502	0.365907	0.365907	chr11	108093275	0.436629282144182	chr11:108093275:ATCT:A
chr11:108094535	['G', 'A']	19959	9020.90394347848	1124.558321070784	-0.0075653122763976	0.0120691504759558	-0.626830553771718	0.530777	0.530777	chr11	108094535	0.2750879045519518	chr11:108094535:G:A
chr11:108095313	['C', 'T']	19959	483.0242008217256	64.49853819225565	0.0099633845546222	0.0459221329130364	0.2169625825849615	0.82824	0.82824	chr11	108095313	0.0818437989969071	chr11:108095313:C:T
chr11:108095989	['G', 'A']	19959	7826.921499824553	1063.6899991375724	0.0061417101957558	0.0126920432822263	0.4839023992580115	0.62846	0.62846	chr11	108095989	0.2017223589201091	chr11:108095989:G:A
chr11:108096781	['G', 'A']	19959	7820.742882919006	1057.4234051873837	0.0054581581164806	0.0126987079015216	0.4298199595430205	0.667331	0.667331	chr11	108096781	0.1756587000911918	chr11:108096781:G:A
chr11:108097147	['A', 'G']	19959	7113.564088425484	1077.8051643680928	0.0158803760218988	0.0132902684050616	1.1948875325836728	0.232145	0.232145	chr11	108097147	0.6342406658457254	chr11:108097147:A:G
chr11:108097793	['T', 'A']	19959	544.0545172120059	88.99821345717841	0.0370857639299747	0.0433056975234991	0.8563714719027604	0.391803	0.391803	chr11	108097793	0.4069322429751322	chr11:108097793:T:A
chr11:108098811	['T', 'C']	19959	7840.749899759422	1067.1240170202095	0.0067493932839652	0.0126901843627122	0.5318593561017968	0.594829	0.594829	chr11	108098811	0.2256078662547299	chr11:108098811:T:C
chr11:108099129	['G', 'A']	19959	9002.535164503468	1125.4954485460892	-0.0075169825283976	0.0120977279658308	-0.6213548981783017	0.534373	0.534373	chr11	108099129	0.2721554933604337	chr11:108099129:G:A
chr11:108100038	['T', 'C']	19959	476.1431363704706	66.78556807071246	0.0145222624891988	0.0462465514432043	0.3140182788987783	0.75351	0.75351	chr11	108100038	0.1229109796917504	chr11:108100038:T:C
chr11:108100260	['A', 'G']	19959	475.1190237546356	65.98781968740539	0.0138736046202386	0.0462932508291145	0.2996895740040221	0.764417	0.764417	chr11	108100260	0.1166696631605938	chr11:108100260:A:G
chr11:108100623	['A', 'G']	19959	918.1380036079374	101.59748218823664	-0.0228306148598803	0.0340576658458926	-0.670351719439214	0.502641	0.502641	chr11	108100623	0.2987420892660749	chr11:108100623:A:G
chr11:108103285	['G', 'A']	19959	1828.0	302.82013917419835	0.0384284421202317	0.024336244610867	1.579062124608663	0.114338	0.114338	chr11	108103285	0.9418094087332596	chr11:108103285:G:A
chr11:108103327	['A', 'G']	19959	24159.05216999098	3300.9877418807205	0.009742461489166	0.0103374652574092	0.942442005518062	0.345978	0.345978	chr11	108103327	0.4609515161851709	chr11:108103327:A:G
chr11:108105723	['C', 'T']	19959	4621.852538719864	646.2180598357648	0.0125017295243857	0.0157838833360016	0.7920566351292249	0.428337	0.428337	chr11	108105723	0.3682144093723072	chr11:108105723:C:T
chr11:108106762	['G', 'A']	19959	21226.317480204467	2892.597150385052	0.0070945613487276	0.010162121941805	0.6981377894652007	0.485099	0.485099	chr11	108106762	0.3141696206428078	chr11:108106762:G:A
chr11:108108619	['C', 'T']	19959	7682.3817618999055	1033.0046057037428	0.0040924573880242	0.012883797347797	0.3176437254909158	0.750759	0.750759	chr11	108108619	0.1244994528327324	chr11:108108619:C:T
chr11:108112288	['C', 'T']	19959	7127.78560689586	963.1308169695416	0.0065505496041105	0.0131629159355228	0.4976518604386581	0.618735	0.618735	chr11	108112288	0.2084953165370697	chr11:108112288:C:T
chr11:108112362	['T', 'C']	19959	1475.443542324463	174.70171225058957	-0.0167770104260499	0.0269048340658357	-0.6235686265522685	0.532918	0.532918	chr11	108112362	0.273339610649212	chr11:108112362:T:C
chr11:108112369	['C', 'T']	19959	906.0907952097008	161.8329056232511	0.0418456257760455	0.0339279465212529	1.2333674762730729	0.217453	0.217453	chr11	108112369	0.6626345963938702	chr11:108112369:C:T
chr11:108112811	['C', 'T']	19959	1224.2453520420945	206.978140196119	0.0467103453950731	0.0295423419838941	1.5811321059291352	0.113864	0.113864	chr11	108112811	0.9436135636527512	chr11:108112811:C:T
chr11:108114537	['C', 'T']	19959	16021.816418583674	2123.756659981724	-0.0031883379235667	0.0103472249303309	-0.3081345911618067	0.757983	0.757983	chr11	108114537	0.1203405345908812	chr11:108114537:C:T
chr11:108115617	['G', 'A']	19959	20026.010072158748	2694.4336317423044	-0.0007569776291949	0.0101294564113031	-0.0747303308744419	0.94043	0.94043	chr11	108115617	0.0266735252014548	chr11:108115617:G:A
chr11:108115691	['C', 'G']	19959	7225.085989176188	982.3978310512006	0.0084547395848901	0.0131029196283246	0.6452561585292401	0.518769	0.518769	chr11	108115691	0.2850259838816893	chr11:108115691:C:G
chr11:108115964	['T', 'C']	19959	5303.860164394546	817.2077933671238	0.0172050161417623	0.0148973200839318	1.1549067916127778	0.248142	0.248142	chr11	108115964	0.6052997217234	chr11:108115964:T:C
chr11:108117057	['G', 'A']	19959	3626.090061644865	635.6654587440265	0.0412586575555415	0.0177639776040994	2.322602430326193	0.0202105	0.0202105	chr11	108117057	1.694422942073273	chr11:108117057:G:A
chr11:108117311	['T', 'C']	19959	667.6281391519217	96.29920037261172	0.0204823581518234	0.0401109071118686	0.5106431049963164	0.609607	0.609607	chr11	108117311	0.2149500547197698	chr11:108117311:T:C
chr11:108118975	['C', 'T']	19959	15559.55915217718	2024.8096896182487	-0.0068243645434621	0.0103938320410155	-0.6565782972567027	0.51146	0.51146	chr11	108118975	0.2911883257026714	chr11:108118975:C:T
chr11:108120160	['C', 'T']	19959	16298.082890648488	2142.4656363757067	-0.0046219709973533	0.010323952206735	-0.4476939552604739	0.654379	0.654379	chr11	108120160	0.1841706462720307	chr11:108120160:C:T
chr11:108121598	['T', 'A']	19959	3579.0	647.4971663180113	0.0468280932726005	0.0178642785102911	2.62132575047036	0.0087655	0.0087655	chr11	108121598	2.0572233059195764	chr11:108121598:T:A
chr11:108125176	['A', 'G']	19959	11875.594999498948	1722.4974956179913	0.0181085841825487	0.0111023226435538	1.6310626851637084	0.102893	0.102893	chr11	108125176	0.9876141700848116	chr11:108125176:A:G
chr11:108126738	['T', 'A']	19959	3636.644114549377	627.7764815378607	0.0382572370999067	0.017755580313697	2.154659911081265	0.0312004	0.0312004	chr11	108126738	1.5058398381392752	chr11:108126738:T:A
chr11:108127399	['G', 'A']	19959	3819.8707882069775	582.0858572504563	0.0272363893335247	0.0171537493866051	1.587780532388614	0.112352	0.112352	chr11	108127399	0.9494191922147428	chr11:108127399:G:A
chr11:108130894	['T', 'C']	19959	20301.99673383248	2746.539930145345	0.0019499457772353	0.0101568176371835	0.1919839310786388	0.847757	0.847757	chr11	108130894	0.0717286155294428	chr11:108130894:T:C
chr11:108130987	['C', 'A']	19959	20145.083909774432	2699.321735416428	-0.00132157415736	0.0101307473069039	-0.1304517936657484	0.89621	0.89621	chr11	108130987	0.0475902144950694	chr11:108130987:C:A
chr11:108133960	['G', 'A']	19959	2795.2801022197727	282.2533303859712	-0.0394950855346698	0.0198825424637994	-1.9864202783210163	0.0470003	0.0470003	chr11	108133960	1.3278993699806918	chr11:108133960:G:A
chr11:108134488	['C', 'G']	19959	3603.972513417265	644.762463623306	0.0459474698462343	0.0178280867456459	2.5772518667745348	0.00996605	0.00996605	chr11	108134488	2.001476938289824	chr11:108134488:C:G
chr11:108135320	['A', 'C']	19959	10659.340618577373	1600.4229588425778	0.0251491780217115	0.0115051172507497	2.1859123617425693	0.0288336	0.0288336	chr11	108135320	1.5401011306770576	chr11:108135320:A:C
chr11:108135429	['G', 'C']	19959	1387.138998847522	164.88992437915007	-0.0192591608066184	0.0277637118446867	-0.6936810508031591	0.48789	0.48789	chr11	108135429	0.3116780832800808	chr11:108135429:G:C
chr11:108135455	['T', 'G']	19959	1124.3943464314357	211.19242974583733	0.054332995238549	0.0304510252005497	1.7842747454548136	0.0743942	0.0743942	chr11	108135455	1.128460922064113	chr11:108135455:T:G
chr11:108135739	['A', 'G']	19959	10751.770850040097	1621.313658509481	0.0268608447765923	0.011458854605937	2.344112540067936	0.0190822	0.0190822	chr11	108135739	1.7193715566350185	chr11:108135739:A:G
chr11:108137575	['G', 'A']	19959	13555.358320388836	1920.796903900716	0.0102851080608839	0.0107021800985402	0.9610292450868798	0.336549	0.336549	chr11	108137575	0.472951695539941	chr11:108137575:G:A
chr11:108138654	['T', 'C']	19959	20513.41666666666	2761.924372504259	0.0008141706805677	0.0101510295619664	0.0802057245127391	0.936074	0.936074	chr11	108138654	0.0286898173715917	chr11:108138654:T:C
chr11:108138933	['C', 'A']	19959	7756.388616093797	999.0143844284496	-0.0047587626113042	0.0127756290148052	-0.3724875390314984	0.709534	0.709534	chr11	108138933	0.1490267888483754	chr11:108138933:C:A
chr11:108139200	['G', 'A']	19959	1084.1629585087192	98.61654061394404	-0.032036129910633	0.0312724575966819	-1.0244199648073735	0.305649	0.305649	chr11	108139200	0.514777020764737	chr11:108139200:G:A
chr11:108139374	['T', 'G']	19959	885.4880188490073	156.24805164646315	0.0402406407442322	0.0343327433352579	1.1720776388674792	0.24118	0.24118	chr11	108139374	0.6176587091760384	chr11:108139374:T:G
chr11:108139432	['A', 'C']	19959	15112.386258776332	1811.108898118704	-0.0215160812846426	0.0104388158048958	-2.061161120838212	0.0393006	0.0393006	chr11	108139432	1.4056008192250815	chr11:108139432:A:C
chr11:108139811	['CCCCCATGCCCG', 'C']	19959	7862.151320735802	1019.3477361036968	-0.0032231219512271	0.01270928589309	-0.2536037019184189	0.799804	0.799804	chr11	108139811	0.0970164281925151	chr11:108139811:CCCCCATGCCCG:C
chr11:108140839	['T', 'C']	19959	10985.752079783504	1656.893024272309	0.0269743928031085	0.0113729425935382	2.371804181833696	0.0177109	0.0177109	chr11	108140839	1.7517593690695292	chr11:108140839:T:C
chr11:108141130	['A', 'G']	19959	10971.298150654036	1656.491450197827	0.0269402458581256	0.0113834455084994	2.3666161390249245	0.017961	0.017961	chr11	108141130	1.7456694871346528	chr11:108141130:A:G
chr11:108142279	['T', 'A']	19959	7842.785889662775	1018.7235267887396	-0.0029842059597511	0.0127179017235268	-0.2346460937208389	0.814486	0.814486	chr11	108142279	0.0891163762726003	chr11:108142279:T:A
chr11:108142366	['A', 'G']	19959	1455.145813499023	306.7740116815912	0.0741062799557113	0.0270799211199204	2.736576654988756	0.00621371	0.00621371	chr11	108142366	2.2066490195616857	chr11:108142366:A:G
chr11:108143361	['T', 'C']	19959	10866.989121716466	1639.891979553803	0.0263172847264273	0.0114312774191786	2.3022173079514228	0.0213332	0.0213332	chr11	108143361	1.6709439950847695	chr11:108143361:T:C
chr11:108143908	['A', 'C']	19959	2814.550478107704	298.8171179041411	-0.0336598287615323	0.0198787708328104	-1.6932550329508231	0.0904225	0.0904225	chr11	108143908	1.043723489768044	chr11:108143908:A:C
chr11:108145287	['G', 'T']	19959	5760.577241068297	840.5488830858982	0.0187628234241114	0.0143192781374366	1.3103190848048016	0.190103	0.190103	chr11	108145287	0.7210110295145395	chr11:108145287:G:T
chr11:108146820	['G', 'A']	19959	3348.167752279788	630.9262510390049	0.0577063978290465	0.0183779338232694	3.139982893832224	0.00169204	0.00169204	chr11	108146820	2.7715893744093245	chr11:108146820:G:A
chr11:108150478	['T', 'C']	19959	17809.97510601967	2689.8285949893034	0.0311021655737921	0.0109777546782317	2.833199181929781	0.00461309	0.00461309	chr11	108150478	2.336008072354212	chr11:108150478:T:C
chr11:108150549	['G', 'A']	19959	3256.773944438872	623.4283257706453	0.0615290413456961	0.018614052526263	3.3055156183148933	0.000949691	0.000949691	chr11	108150549	3.022417677684111	chr11:108150549:G:A
chr11:108151334	['A', 'T']	19959	15964.799278304012	2513.269293888532	0.0330809141738725	0.0102538127192253	3.2262062005333383	0.00125645	0.00125645	chr11	108151334	2.900854789328591	chr11:108151334:A:T
chr11:108151507	['C', 'T']	19959	16284.79094600692	2515.969447815655	0.0285808357637219	0.0102170204678764	2.7973748172066	0.00515691	0.00515691	chr11	108151507	2.2876104479697528	chr11:108151507:C:T
chr11:108152557	['G', 'A']	19959	15543.073818593566	2418.1840056047536	0.0304229841109512	0.010534047199992	2.8880622550252166	0.0038804	0.0038804	chr11	108152557	2.4111235040865013	chr11:108152557:G:A
chr11:108153018	['T', 'C']	19959	16693.69119342389	2609.010036899092	0.0332429045108568	0.0102066765019644	3.2569764021088154	0.00112794	0.00112794	chr11	108153018	2.9477140017373946	chr11:108153018:T:C
chr11:108153323	['T', 'C']	19959	624.0	34.12067712360822	-0.0790322620536913	0.0407817903361617	-1.9379301742820323	0.0526458	0.0526458	chr11	108153323	1.278636270434458	chr11:108153323:T:C
chr11:108153609	['T', 'C']	19959	11013.103572681264	1747.3308070296996	0.0284268463310601	0.0113265510424754	2.5097530770361867	0.0120894	0.0120894	chr11	108153609	1.9175952527500864	chr11:108153609:T:C
chr11:108154487	['C', 'T']	19959	26081.533777688688	3703.460437617362	0.0168286753713281	0.0105598917197324	1.593640902574946	0.111032	0.111032	chr11	108154487	0.9545518372442108	chr11:108154487:C:T
chr11:108160567	['TC', 'T']	19959	10487.831093953671	1632.4064723482695	0.0252952680719839	0.0114960214523167	2.200349762472512	0.0277935	0.0277935	chr11	108160567	1.5560567596287138	chr11:108160567:TC:T
chr11:108160649	['G', 'A']	19959	2876.0	311.4739108268768	-0.0265271029960243	0.0194554916119135	-1.3634763657054263	0.172748	0.172748	chr11	108160649	0.7625869719942378	chr11:108160649:G:A
chr11:108163228	['C', 'T']	19959	10581.241190917746	1632.8544645654551	0.0233211740259791	0.0114506422735653	2.036669513274178	0.0416964	0.0416964	chr11	108163228	1.379901439693538	chr11:108163228:C:T
chr11:108163397	['A', 'G']	19959	8456.694813329992	1104.7365575652689	0.00071957991443	0.0123814459609155	0.058117599244996	0.953656	0.953656	chr11	108163397	0.0206082544820831	chr11:108163397:A:G
chr11:108167750	['A', 'G']	19959	3699.370696998547	717.6586257116737	0.065902268886951	0.0175212217917013	3.761282727336096	0.000169527	0.000169527	chr11	108167750	3.770761123318213	chr11:108167750:A:G
chr11:108168315	['T', 'C']	19959	886.1775995990979	154.50957342269032	0.0397680479706489	0.0343136309383995	1.15895773437796	0.246487	0.246487	chr11	108168315	0.6082059809593506	chr11:108168315:T:C
chr11:108169377	['A', 'G']	19959	17694.54617890253	2743.165289058094	0.0315193955211499	0.0101037411236222	3.119576712774101	0.00181369	0.00181369	chr11	108169377	2.7414369415286672	chr11:108169377:A:G
chr11:108169757	['G', 'T']	19959	684.0342719711393	148.11510481971513	0.0729213576971595	0.0391484398579333	1.8626887294049408	0.0625208	0.0625208	chr11	108169757	1.2039754734973378	chr11:108169757:G:T
chr11:108171089	['G', 'A']	19959	943.6853877816598	159.34840234449584	0.0370035854189269	0.0345994345123026	1.0694852658869154	0.284864	0.284864	chr11	108171089	0.5453624317335903	chr11:108171089:G:A
chr11:108173261	['C', 'T']	19959	25166.782772098617	3678.266558267349	0.0272327906434733	0.0104254602707089	2.612142767450337	0.00900441	0.00900441	chr11	108173261	2.04554473838457	chr11:108173261:C:T
chr11:108173364	['T', 'A']	19959	1841.276758869513	332.2415738762475	0.0572168004064369	0.0242312350975778	2.3612828721288066	0.0182214	0.0182214	chr11	108173364	1.7394182580481774	chr11:108173364:T:A
chr11:108174268	['A', 'G']	19959	6595.2349309912215	1027.314861567677	0.0262970231471634	0.0136466918743098	1.9269888548350669	0.0539952	0.0539952	chr11	108174268	1.2676448458468117	chr11:108174268:A:G
chr11:108175229	['C', 'T']	19959	11719.174324798318	1902.916126967029	0.0338911838821753	0.0110827917494149	3.058000605665467	0.00223114	0.00223114	chr11	108175229	2.651473177667824	chr11:108175229:C:T
chr11:108177255	['A', 'G']	19959	888.4006015037595	154.86476131602504	0.0392544185425952	0.0342772610555516	1.145202893515248	0.252139	0.252139	chr11	108177255	0.5983599739395378	chr11:108177255:A:G
chr11:108180573	['A', 'G']	19959	15210.33300710817	2378.847388046341	0.0330121673184426	0.0105404816925813	3.1319410517715984	0.00173906	0.00173906	chr11	108180573	2.759685433972333	chr11:108180573:A:G
chr11:108181262	['G', 'A']	19959	3685.738661989477	719.1108879259374	0.0673269622086674	0.0175499436863475	3.836306452712005	0.000125283	0.000125283	chr11	108181262	3.902107855638572	chr11:108181262:G:A
chr11:108181701	['G', 'A']	19959	2879.442678831019	307.1546864970485	-0.0284780531518359	0.0194510168433293	-1.464090714702268	0.143185	0.143185	chr11	108181701	0.8441024761513506	chr11:108181701:G:A
chr11:108183160	['T', 'A']	19959	11631.130572448108	1864.7923484614407	0.0318113282167738	0.0111177670098416	2.8613055291241425	0.00422339	0.00422339	chr11	108183160	2.3743388127196767	chr11:108183160:T:A
chr11:108183355	['A', 'G']	19959	623.0624342336023	34.85730904271867	-0.0780272649716292	0.0408143497499243	-1.911760580524105	0.0559212	0.0559212	chr11	108183355	1.2524235177382943	chr11:108183355:A:G
chr11:108183773	['T', 'C']	19959	17731.312245820172	2753.298414602749	0.0321998184423533	0.0101217762455055	3.181241875076163	0.0014687	0.0014687	chr11	108183773	2.833066905128846	chr11:108183773:T:C
chr11:108183877	['A', 'G']	19959	28238.80777137128	3894.05665091777	0.0059692801580903	0.0110556462608482	0.5399304588126679	0.589251	0.589251	chr11	108183877	0.2296996717750202	chr11:108183877:A:G
chr11:108184405	['G', 'C']	19959	464.8617608673831	73.85588338315952	0.0261672879104025	0.047354606329758	0.5525816797669965	0.580556	0.580556	chr11	108184405	0.236155882182116	chr11:108184405:G:C
chr11:108185981	['A', 'C']	19959	15747.945073669438	2442.209127422884	0.0299191065779395	0.0102614077864205	2.915692193573385	0.00355296	0.00355296	chr11	108185981	2.44940968186532	chr11:108185981:A:C
chr11:108187129	['G', 'A']	19959	25153.04094211977	3669.087263561272	0.0264568061834384	0.0104282729438837	2.537026631907982	0.0111874	0.0111874	chr11	108187129	1.951270833655231	chr11:108187129:G:A
chr11:108187191	['C', 'A']	19959	3683.369093551135	720.1611076588669	0.0675705250278869	0.0175590625397279	3.848185224866453	0.000119367	0.000119367	chr11	108187191	3.923115720935139	chr11:108187191:C:A
chr11:108188273	['T', 'C']	19959	11704.104851643946	1866.2683994592232	0.0305009288364666	0.0110943975084846	2.749219037188852	0.00597912	0.00597912	chr11	108188273	2.223362730270291	chr11:108188273:T:C
chr11:108189557	['T', 'C']	19959	622.0	36.506555845367416	-0.0755254751189766	0.0408455290312093	-1.8490512158936403	0.0644652	0.0644652	chr11	108189557	1.190674665621376	chr11:108189557:T:C
chr11:108189597	['G', 'A']	19959	901.0	177.9668683842654	0.0724423188879261	0.0341248826901737	2.1228591331915663	0.0337779	0.0337779	chr11	108189597	1.4713673543731178	chr11:108189597:G:A
chr11:108191081	['C', 'A']	19959	26527.6582151626	3778.694038612976	0.0192062850434735	0.0106497530695687	1.8034488610214687	0.0713328	0.0713328	chr11	108191081	1.1467107284441571	chr11:108191081:C:A
chr11:108192803	['T', 'A']	19959	35300.30592303067	4816.685414396455	0.0027079229199696	0.0157455739854418	0.1719799432191746	0.863455	0.863455	chr11	108192803	0.0637602912881111	chr11:108192803:T:A
chr11:108194208	['A', 'G']	19959	10486.15230792362	1620.386294675063	0.0238466388949348	0.0114952234186808	2.074482419905106	0.0380473	0.0380473	chr11	108194208	1.4196761572036936	chr11:108194208:A:G
chr11:108194525	['A', 'G']	19959	625.0	35.15714284097761	-0.0766854916679653	0.0407541490916366	-1.8816609689368395	0.0598966	0.0598966	chr11	108194525	1.2225978294161466	chr11:108194525:A:G
chr11:108194981	['G', 'A']	19959	14810.7102836524	2353.490087299419	0.0347581629290168	0.0103751941338263	3.3501216922480825	0.000809258	0.000809258	chr11	108194981	3.091912998643113	chr11:108194981:G:A
chr11:108196507	['ATAAT', 'A']	19959	14803.966875469809	2346.457586910251	0.0341332330678818	0.0103758916160915	3.289667464812944	0.0010048	0.0010048	chr11	108196507	2.99792037360688	chr11:108196507:ATAAT:A
chr11:108198227	['T', 'C']	19959	37831.0	5148.560190901453	0.0046136631568125	0.0229300761574441	0.2012057493893105	0.84054	0.84054	chr11	108198227	0.0754416143293032	chr11:108198227:T:C
chr11:108204380	['T', 'TG']	19959	28222.828080372805	3889.966655652036	0.0060063139914148	0.0110435216881438	0.5438766872584769	0.586532	0.586532	chr11	108204380	0.2317082886732492	chr11:108204380:T:TG
chr11:108207130	['G', 'A']	19959	16746.0	2661.702790206015	0.0368770726042569	0.0101687475617445	3.6265107753280126	0.000287993	0.000287993	chr11	108207130	3.5406180681377104	chr11:108207130:G:A
chr11:108207966	['G', 'T']	19959	17665.88510872833	2745.687343214948	0.0322755362168077	0.0101064786883081	3.1935491294456706	0.00140754	0.00140754	chr11	108207966	2.851539254357657	chr11:108207966:G:T
chr11:108209672	['G', 'A']	19959	14803.450157870995	2357.089091760464	0.035210399938743	0.0103752415836871	3.393694465303226	0.000690907	0.000690907	chr11	108209672	3.16058040719167	chr11:108209672:G:A
chr11:108209685	['C', 'T']	19959	11278.520675655354	1785.0379181173023	0.027794023325217	0.011229557095527	2.4750774308176378	0.013329	0.013329	chr11	108209685	1.875202432039467	chr11:108209685:C:T
chr11:108209705	['T', 'C']	19959	17671.739422498496	2744.644350663528	0.0321786550961623	0.0101093504583682	3.1830586177300515	0.00145952	0.00145952	chr11	108209705	2.835789949439156	chr11:108209705:T:C
chr11:108215081	['T', 'C']	19959	1431.0717005711997	174.26004772280484	-0.0179458928442559	0.0272620860945835	-0.6582729135985478	0.51037	0.51037	chr11	108215081	0.2921148617503988	chr11:108215081:T:C
chr11:108217766	['A', 'G']	19959	26500.277357261017	3775.879702824605	0.0191299841207772	0.0106492343669489	1.7963717823836496	0.0724505	0.0724505	chr11	108217766	1.1399586130017554	chr11:108217766:A:G
chr11:108218424	['T', 'C']	19959	885.819660608495	155.4754949146649	0.0407424161340816	0.0343492607410792	1.186122066532764	0.235588	0.235588	chr11	108218424	0.6278468347105256	chr11:108218424:T:C
chr11:108222481	['A', 'T']	19959	16770.52074564041	2658.9546429626807	0.0364030348017943	0.0101650073079994	3.5812108834537373	0.000342819	0.000342819	chr11	108222481	3.4649351162514983	chr11:108222481:A:T
chr11:108223106	['G', 'A']	19959	10489.62779392603	1620.9863479508558	0.0240132140038691	0.0114853089334137	2.0907764991857087	0.0365607	0.0365607	chr11	108223106	1.436985497751471	chr11:108223106:G:A
chr11:108224493	['A', 'G']	19959	14786.963467802554	2342.6599860776623	0.0340272556948647	0.0103915390241503	3.274515508798462	0.00106024	0.00106024	chr11	108224493	2.97459581503925	chr11:108224493:A:G
chr11:108225414	['A', 'G']	19959	14787.963668253573	2340.842624471824	0.0337923618867679	0.0103930480524257	3.2514390115689595	0.00115013	0.00115013	chr11	108225414	2.9392530682622424	chr11:108225414:A:G
chr11:108226606	['A', 'G']	19959	16828.52946482261	2676.36113900197	0.0373846411015029	0.0101717397622163	3.675343842394682	0.000238152	0.000238152	chr11	108226606	3.6231457669329217	chr11:108226606:A:G
chr11:108227732	['TAA', 'T']	19959	6607.662123565666	1006.1921003572016	0.0216868948740394	0.0136295139054888	1.5911715578723498	0.111587	0.111587	chr11	108227732	0.952386398204214	chr11:108227732:TAA:T
chr11:108230765	['A', 'G']	19959	27320.47531946881	3840.449421565661	0.0130434957643375	0.0108417454567209	1.2030807969441573	0.228959	0.228959	chr11	108230765	0.640242280402216	chr11:108230765:A:G
chr11:108231192	['C', 'T']	19959	14771.440535257858	2338.945316587185	0.0334907476591889	0.0103984200077396	3.220753502384145	0.00128059	0.00128059	chr11	108231192	2.8925898938610435	chr11:108231192:C:T
chr11:108233798	['A', 'G']	19959	25927.186312358983	3709.646826336065	0.0181781860862783	0.0105719386851633	1.719475171738338	0.0855434	0.0855434	chr11	108233798	1.0678134923081806	chr11:108233798:A:G
chr11:108235201	['T', 'C']	19959	10501.992161591796	1629.8179654394548	0.0245051935590113	0.0115176631521916	2.127618531225098	0.033381	0.033381	chr11	108235201	1.476500657232065	chr11:108235201:T:C
chr11:108236055	['C', 'T']	19959	31427.574606674018	4291.950966141998	-0.0015797580697705	0.0123704009546958	-0.127704677928882	0.898384	0.898384	chr11	108236055	0.046537991356558	chr11:108236055:C:T
chr11:108236770	['T', 'G']	19959	14795.447752217711	2349.4999321875503	0.0342305042509486	0.0103937937885036	3.2933599557084143	0.000991699	0.000991699	chr11	108236770	3.0036201246961056	chr11:108236770:T:G
chr11:108236933	['G', 'A']	19959	27266.09831629585	3836.99556354709	0.0127874651322067	0.0108172911415326	1.1821319186935522	0.237167	0.237167	chr11	108236933	0.6249457399069817	chr11:108236933:G:A
chr11:108239936	['A', 'G']	19959	889.0890915468257	152.71777660295163	0.0370207100341306	0.0342596100046727	1.080593446016498	0.279891	0.279891	chr11	108239936	0.5530110662111456	chr11:108239936:A:G
chr11:108240702	['TA', 'T']	19959	25887.188073164623	3721.3388006898335	0.0201138519584824	0.0105538963221906	1.9058223943503203	0.0566876	0.0566876	chr11	108240702	1.2465119294761402	chr11:108240702:TA:T
chr11:108242251	['G', 'T']	19959	11082.2209972438	1639.9907371943086	0.0147519231393507	0.0111985864325678	1.317302253117325	0.187752	0.187752	chr11	108242251	0.726415428042369	chr11:108242251:G:T
chr11:108242604	['C', 'G']	19959	25893.784092617647	3721.991625375897	0.0198510348400306	0.0105538882087955	1.880921462052906	0.0599972	0.0599972	chr11	108242604	1.2218690171650917	chr11:108242604:C:G
chr11:108243779	['A', 'G']	19959	625.0939567047504	41.00639799953515	-0.0675128967046648	0.0407532520668614	-1.656625993771011	0.0976108	0.0976108	chr11	108243779	1.0105021278157371	chr11:108243779:A:G
chr11:108245973	['T', 'C']	19959	33413.370502154954	4473.773501547265	-0.0172662597906826	0.0137440670229214	-1.2562700517894152	0.209033	0.209033	chr11	108245973	0.6797851464890873	chr11:108245973:T:C
chr11:108246608	['C', 'T']	19959	14784.444444444443	2345.042306229802	0.0338990759082655	0.0103945455523426	3.261236937927096	0.00111113	0.00111113	chr11	108246608	2.954235126495888	chr11:108246608:C:T
chr11:108247507	['T', 'A']	19959	14787.186146752205	2341.306853845877	0.0334557949601558	0.010396575532545	3.2179629586133407	0.00129311	0.00129311	chr11	108247507	2.8883645297514366	chr11:108247507:T:A
chr11:108248321	['C', 'A']	19959	25878.482910694594	3720.3808082674	0.0201322089331676	0.0105528935475552	1.907743013083992	0.0564388	0.0564388	chr11	108248321	1.2484222287752131	chr11:108248321:C:A
chr11:108248639	['A', 'G']	19959	17787.45599879723	2768.711017112006	0.0325303788671882	0.0101125279608672	3.216839448362681	0.00129818	0.00129818	chr11	108248639	2.886665085974072	chr11:108248639:A:G
chr11:108249712	['G', 'A']	19959	27236.82319334469	3845.858760258168	0.014335843191889	0.0108058324875045	1.3266764229842047	0.184631	0.184631	chr11	108249712	0.7336953780737607	chr11:108249712:G:A
chr11:108253572	['G', 'A']	19959	11675.679865670894	1864.187157939272	0.0304641643114017	0.0111152601671268	2.7407513502471934	0.00613534	0.00613534	chr11	108253572	2.2121613651240417	chr11:108253572:G:A
chr11:108255626	['A', 'G']	19959	882.4863645478243	150.91294765604914	0.0359069308566754	0.0344188134446764	1.0432355814470762	0.296852	0.296852	chr11	108255626	0.5274600207280259	chr11:108255626:A:G
chr11:108258930	['A', 'G']	19959	10764.157253821097	1665.794509047452	0.0242066997292037	0.0114209592565638	2.1194979498146416	0.0340607	0.0340607	chr11	108258930	1.4677464308592247	chr11:108258930:A:G
chr11:108259985	['G', 'A']	19959	681.7728145528044	107.79019230114508	0.0294697976328466	0.0392955259372443	0.7499530017720178	0.453292	0.453292	chr11	108259985	0.3436219455927879	chr11:108259985:G:A
chr11:108260498	['T', 'C']	19959	27511.75682717844	3884.022389809092	0.0145840366880276	0.0108722495949989	1.3414000994546833	0.179806	0.179806	chr11	108260498	0.7451958202589934	chr11:108260498:T:C
chr11:108261049	['C', 'T']	19959	12012.584441087622	1921.908367869387	0.0317836773362619	0.0110699793412833	2.871159589045565	0.004094	0.004094	chr11	108261049	2.3878521616735133	chr11:108261049:C:T
chr11:108261070	['T', 'C']	19959	27509.5132047106	3881.067013346213	0.0144566249760961	0.0108729798986201	1.3295918056402107	0.183668	0.183668	chr11	108261070	0.7359665031063127	chr11:108261070:T:C
chr11:108262920	['A', 'G']	19959	19265.67780755432	2897.444395751236	0.0254686798890403	0.0101041948761406	2.520604580695519	0.0117231	0.0117231	chr11	108262920	1.930957530393699	chr11:108262920:A:G
chr11:108265883	['A', 'T']	19959	3506.7620013179967	668.2446579404412	0.0619150032736678	0.0180403668939396	3.432025725289827	0.000600306	0.000600306	chr11	108265883	3.221627315891387	chr11:108265883:A:T
chr11:108269789	['A', 'G']	19959	960.192432974192	165.16927687281623	0.0394736752037899	0.0330073931874148	1.1959040503338056	0.231748	0.231748	chr11	108269789	0.6349840051563317	chr11:108269789:A:G
chr11:108270407	['G', 'A']	19959	3689.369694843914	697.3141034549972	0.0593612572680096	0.0175523154488875	3.3819616244289783	0.000721084	0.000721084	chr11	108270407	3.142014140812397	chr11:108270407:G:A
chr11:108271890	['G', 'A']	19959	3690.5547203848464	699.9471043170239	0.06000026262737	0.0175506343133172	3.418694820724658	0.00063048	0.00063048	chr11	108271890	3.200328685502324	chr11:108271890:G:A
chr11:108272455	['C', 'T']	19959	31427.149170717043	4290.470036365831	-0.0017046068430342	0.0123705742568334	-0.1377952880475738	0.890404	0.890404	chr11	108272455	0.0504128976692762	chr11:108272455:C:T
chr11:108279480	['CT', 'C']	19959	886.1331930246542	158.66484006031706	0.0450936137204327	0.0343486061872503	1.3128222284946955	0.189258	0.189258	chr11	108279480	0.7229457536644915	chr11:108279480:CT:C
chr11:108281918	['A', 'G']	19959	15076.02139814583	2385.8458140804723	0.0338704150492326	0.0103508897546643	3.272222567530476	0.00106887	0.00106887	chr11	108281918	2.971075112111936	chr11:108281918:A:G
chr11:108284670	['G', 'A']	19959	16736.354146830367	2649.9390980363123	0.0357602994575855	0.0101831103455223	3.511726598672278	0.000446189	0.000446189	chr11	108284670	3.350481140681916	chr11:108284670:G:A
chr11:108285746	['C', 'A']	19959	14762.656842105263	2339.099649476369	0.0339545360665706	0.0103966128487395	3.265922907833113	0.00109292	0.00109292	chr11	108285746	2.961411626549938	chr11:108285746:C:A
chr11:108287407	['T', 'C']	19959	15077.26623571858	2386.1368151325523	0.0339185117437823	0.0103502257132911	3.2770794264154253	0.00105066	0.00105066	chr11	108287407	2.9785378015865343	chr11:108287407:T:C
chr11:108288629	['G', 'A']	19959	17161.57158645636	2726.2222746808657	0.037494677361341	0.0101682205794808	3.687437449675736	0.000227125	0.000227125	chr11	108288629	3.643735059683909	chr11:108288629:G:A
chr11:108290475	['T', 'A']	19959	16436.528702727148	2623.770336547131	0.0369776856805427	0.0102257969081346	3.616117747373492	0.000299792	0.000299792	chr11	108290475	3.5231799605544896	chr11:108290475:T:A
chr11:108290525	['A', 'G']	19959	27576.227117451992	3891.236449333852	0.014554564914025	0.0109193425779707	1.3329158610142138	0.182575	0.182575	chr11	108290525	0.7385586906865124	chr11:108290525:A:G
chr11:108293006	['A', 'G']	19959	14803.966875469809	2351.7802370081235	0.0342931309852479	0.0103891580365586	3.300857573306041	0.00096559	0.00096559	chr11	108293006	3.015207240598474	chr11:108293006:A:G
chr11:108294326	['A', 'G']	19959	3692.1849884758	702.2101982147291	0.0606458337112597	0.0175455712484108	3.456475303803653	0.000548429	0.000548429	chr11	108294326	3.26087958851604	chr11:108294326:A:G
chr11:108294348	['A', 'G']	19959	14801.741607375488	2350.408182791624	0.0342277961539564	0.0103893790422676	3.294498739020453	0.000987692	0.000987692	chr11	108294348	3.0053784638682544	chr11:108294348:A:G
chr11:108294492	['T', 'C']	19959	31428.0	4295.090106787827	-0.0007693289122032	0.012369279608931	-0.0621967435878601	0.950407	0.950407	chr11	108294492	0.0220903736568864	chr11:108294492:T:C
chr11:108294679	['G', 'A']	19959	14802.449857164338	2350.580298059862	0.0342128745610499	0.0103901387757919	3.292821712907504	0.000993599	0.000993599	chr11	108294679	3.0027888542595846	chr11:108294679:G:A
chr11:108294680	['C', 'G']	19959	14802.19140938252	2350.9166066272	0.0342545279186572	0.010390182750972	3.296816691261053	0.000979581	0.000979581	chr11	108294680	3.008959647062207	chr11:108294680:C:G
chr11:108296231	['TC', 'T']	19959	14832.211628257255	2345.701218110314	0.0335167587435418	0.0104037062503119	3.221617175373139	0.00127674	0.00127674	chr11	108296231	2.893897535048163	chr11:108296231:TC:T
chr11:108298136	['A', 'G']	19959	16843.37559508895	2678.412331439268	0.0371458191523138	0.0101707976318017	3.6522031503377295	0.000260665	0.000260665	chr11	108298136	3.58391727848763	chr11:108298136:A:G
chr11:108298268	['A', 'C']	19959	889.044543541437	153.65659710258592	0.0391775519270438	0.0342956698435359	1.1423468941058752	0.253324	0.253324	chr11	108298268	0.5963236630566386	chr11:108298268:A:C
chr11:108299544	['G', 'A']	19959	11994.802916416116	1890.283596578231	0.026663096112625	0.011019410421557	2.4196481565351684	0.0155444	0.0155444	chr11	108299544	1.8084260366775984	chr11:108299544:G:A
chr11:108303446	['G', 'A']	19959	16752.0	2649.204954380847	0.0353873155803097	0.0101866889233821	3.4738781017532654	0.000514083	0.000514083	chr11	108303446	3.288966757401715	chr11:108303446:G:A
chr11:108303464	['C', 'T']	19959	10486.576217678894	1626.57917216768	0.0242013204857944	0.0115033161417988	2.1038559826983843	0.0354035	0.0354035	chr11	108303464	1.4509538013767869	chr11:108303464:C:T
chr11:108306811	['C', 'T']	19959	17697.660102224894	2743.0499683407093	0.0310903292067549	0.0101214198387067	3.071735952287857	0.00213104	0.00213104	chr11	108306811	2.6714083984245875	chr11:108306811:C:T
chr11:108311342	['G', 'A']	19959	27187.810915104743	3831.8754183263472	0.0139113446699057	0.0107935586196712	1.288856174325345	0.197463	0.197463	chr11	108311342	0.7045142691575521	chr11:108311342:G:A
chr11:108312686	['ACT', 'A']	19959	14532.368666365956	2328.930361983704	0.0367194828521757	0.0104267038522842	3.521676972165201	0.000429784	0.000429784	chr11	108312686	3.3667497564598667	chr11:108312686:ACT:A
chr11:108313867	['G', 'A']	19959	28860.67598857315	3943.560715054461	8.179911618139206e-05	0.0112562380922861	0.0072670030174156	0.994202	0.994202	chr11	108313867	0.0025253675417287	chr11:108313867:G:A
chr11:108314114	['A', 'G']	19959	10494.257907664543	1633.372185958757	0.0249665732296731	0.0115045431179665	2.17014904231034	0.0300073	0.0300073	chr11	108314114	1.5227730798118515	chr11:108314114:A:G
chr11:108314296	['G', 'A']	19959	16476.557282526952	2629.098164605816	0.0379121609699296	0.0102096499507923	3.713365409456312	0.000205078	0.000205078	chr11	108314296	3.6880809266188006	chr11:108314296:G:A
chr11:108314751	['C', 'T']	19959	12251.0	1959.6207939804603	0.031246724498379	0.0109509682789978	2.853329833701101	0.00433082	0.00433082	chr11	108314751	2.36342986628892	chr11:108314751:C:T
chr11:108315222	['A', 'G']	19959	39435.95169614672	5327.063280998199	-0.0289331991614204	0.0464054804381331	-0.6234866849400175	0.532972	0.532972	chr11	108315222	0.2732956062922092	chr11:108315222:A:G
chr11:108315531	['G', 'A']	19959	27509.161118909164	3821.9947001856062	0.0074301250149379	0.0108714032973342	0.683455926684261	0.494327	0.494327	chr11	108315531	0.3059856678504279	chr11:108315531:G:A
chr11:108316785	['G', 'C']	19959	14529.935598835453	2321.4692020246307	0.0362685194232686	0.010439670689363	3.474105697627289	0.000513647	0.000513647	chr11	108316785	3.289335244077144	chr11:108316785:G:C
chr11:108316962	['G', 'A']	19959	884.6205063925794	156.8397021914142	0.0448237200609008	0.0343883376445352	1.3034570186042098	0.192434	0.192434	chr11	108316962	0.7157181926524202	chr11:108316962:G:A
chr11:108317984	['T', 'G']	19959	497.0	82.40176940491862	0.0415044145191175	0.0457044477815942	0.908104496031826	0.363834	0.363834	chr11	108317984	0.4390967188997284	chr11:108317984:T:G
chr11:108323346	['C', 'T']	19959	27551.76083579697	3832.567246704881	0.0074804040574451	0.0108727945733986	0.687992770115115	0.491465	0.491465	chr11	108323346	0.3085074052949252	chr11:108323346:C:T
chr11:108323801	['C', 'A']	19959	33407.02134696332	4478.191581355086	-0.0158254342663241	0.0137358695216946	-1.1521246792079054	0.249284	0.249284	chr11	108323801	0.6033055952816382	chr11:108323801:C:A
chr11:108323830	['C', 'T']	19959	16498.4798556825	2631.9902859959006	0.0375359761034524	0.0102006166695212	3.679775186102951	0.000234054	0.000234054	chr11	108323830	3.630683932348616	chr11:108323830:C:T
chr11:108325782	['G', 'C']	19959	16501.480306674686	2627.694035210608	0.0372592026222814	0.0102027454034505	3.651880072365669	0.000260993	0.000260993	chr11	108325782	3.583371140562643	chr11:108325782:G:C
chr11:108329415	['T', 'G']	19959	13365.383913348714	2093.1316393524176	0.0308798820108165	0.0106418668904777	2.901735412462987	0.00371508	0.00371508	chr11	108329415	2.430031829767614	chr11:108329415:T:G
chr11:108329455	['G', 'A']	19959	508.3565805966408	96.67642281995772	0.0590255358802028	0.0453035805968539	1.3028889792499492	0.192628	0.192628	chr11	108329455	0.7152805844926025	chr11:108329455:G:A
chr11:108333526	['A', 'G']	19959	6509.956998947526	927.2643723191464	0.0161093215286897	0.0137390817576913	1.1725180629099536	0.241003	0.241003	chr11	108333526	0.6179775513034033	chr11:108333526:A:G
chr11:108334218	['GT', 'G']	19959	14571.650395910594	2344.81467075032	0.037781608828233	0.0104197628864968	3.625956678649089	0.000288611	0.000288611	chr11	108334218	3.5396871204072475	chr11:108334218:GT:G
chr11:108334656	['G', 'A']	19959	16597.484210526316	2662.182149196503	0.0395869130036637	0.010194719908137	3.88308000223398	0.000103474	0.000103474	chr11	108334656	3.985168762043225	chr11:108334656:G:A
chr11:108336577	['T', 'G']	19959	17841.681749849668	2764.025505302968	0.0314417672424842	0.0101087464943475	3.1103527287053323	0.00187127	0.00187127	chr11	108336577	2.727863544915707	chr11:108336577:T:G
chr11:108336666	['T', 'C']	19959	25929.19649210724	3721.864506708986	0.0196019168233387	0.0105613496561346	1.8560049105042835	0.0634676	0.0634676	chr11	108336666	1.19744792403461	chr11:108336666:T:C
chr11:108338472	['C', 'T']	19959	28905.0	3940.009668322077	-0.0014473802319662	0.0112620299703026	-0.128518591744375	0.89774	0.89774	chr11	108338472	0.0468494238170462	chr11:108338472:C:T
chr11:108338633	['A', 'G']	19959	28917.795439739413	3942.135925416112	-0.0013073720160737	0.0112686979378735	-0.1160180194092972	0.907639	0.907639	chr11	108338633	0.042086851349355	chr11:108338633:A:G
chr11:108339382	['A', 'G']	19959	14916.989526434476	2374.257692398847	0.0351735400775703	0.0103718841590394	3.3912391941743336	0.000697123	0.000697123	chr11	108339382	3.156690588460877	chr11:108339382:A:G
chr11:108340150	['CTTTAT', 'C']	19959	1852.5569087355289	334.48595621688344	0.0545204840536154	0.0241672007663881	2.2559701713341527	0.0240833	0.0240833	chr11	108340150	1.618284004391122	chr11:108340150:CTTTAT:C
chr11:108340685	['T', 'G']	19959	27275.466299173146	3843.377035828968	0.0140476481549411	0.010818415645186	1.2984940323671144	0.194133	0.194133	chr11	108340685	0.7119006341132647	chr11:108340685:T:G
chr11:108344368	['A', 'G']	19959	16867.760964362693	2667.726283957153	0.0358791730651748	0.0101709725381084	3.5276049493539823	0.00042028	0.00042028	chr11	108344368	3.3764612764145103	chr11:108344368:A:G
chr11:108344670	['T', 'G']	19959	630.1262841393136	33.589412515564604	-0.0797812827627875	0.0406010360723842	-1.965006080646614	0.0494274	0.0494274	chr11	108344670	1.3060322338716297	chr11:108344670:T:G
chr11:108346322	['T', 'G']	19959	16615.31956074814	2660.041621162915	0.0392391375017829	0.010193374911109	3.8494745699011728	0.000118741	0.000118741	chr11	108346322	3.9253992979006695	chr11:108346322:T:G
chr11:108347469	['T', 'C']	19959	27265.46429466299	3844.559669617925	0.014127251226914	0.0108126230361551	1.306551720121516	0.19138	0.19138	chr11	108347469	0.7181034497539397	chr11:108347469:T:C
chr11:108348120	['A', 'G']	19959	1476.3698506565102	314.2434924938559	0.0754571697153191	0.0269646459226116	2.798374209395545	0.00514098	0.00514098	chr11	108348120	2.2889540856693467	chr11:108348120:A:G
chr11:108348612	['C', 'A']	19959	27203.600602863586	3825.685331092372	0.0132444832583768	0.0108173327465542	1.2243760609652898	0.220825	0.220825	chr11	108348612	0.6559517608910564	chr11:108348612:C:A
chr11:108348693	['G', 'A']	19959	14637.334253035018	2357.113721747482	0.0380998716243345	0.0104138584354162	3.658573991630378	0.000254276	0.000254276	chr11	108348693	3.5946946290474293	chr11:108348693:G:A
chr11:108349930	['C', 'T']	19959	3741.5623872519545	698.2866838351673	0.057507287886858	0.0174510768268987	3.295343230523021	0.00098473	0.00098473	chr11	108349930	3.006682831009141	chr11:108349930:C:T
chr11:108350755	['A', 'G']	19959	27438.124173181	3880.9028598234713	0.0151063721569036	0.010865139411427	1.390352353971274	0.164437	0.164437	chr11	108350755	0.7840004551179746	chr11:108350755:A:G
chr11:108350756	['G', 'C']	19959	27438.124173181	3880.9028598234713	0.0151063721569036	0.010865139411427	1.390352353971274	0.164437	0.164437	chr11	108350756	0.7840004551179746	chr11:108350756:G:C
chr11:108350938	['C', 'G']	19959	27433.7490103723	3879.642289102403	0.015035542533263	0.0108657285120481	1.3837583477804822	0.166448	0.166448	chr11	108350938	0.7787214188562603	chr11:108350938:C:G
chr11:108352074	['C', 'A']	19959	14563.64839129999	2320.326589312793	0.0352214760358745	0.010423896017899	3.378916671405312	0.000729113	0.000729113	chr11	108352074	3.137205158275515	chr11:108352074:C:A
chr11:108352664	['T', 'C']	19959	16868.38060636432	2668.7856855292243	0.0359171213133226	0.0101687894309184	3.532094115757356	0.000413213	0.000413213	chr11	108352664	3.383826023697788	chr11:108352664:T:C
chr11:108354150	['G', 'A']	19959	458.0488879882496	71.52822450672878	0.0219531137943912	0.0479131109604852	0.4581859402220057	0.646824	0.646824	chr11	108354150	0.1892138742415292	chr11:108354150:G:A
chr11:108355298	['A', 'G']	19959	26985.760298686982	3842.997752958021	0.0178124144525705	0.010766610915634	1.6544123858609443	0.0980595	0.0980595	chr11	108355298	1.0085103255278842	chr11:108355298:A:G
chr11:108356128	['A', 'T']	19959	11695.757967528563	1863.7654288834983	0.0299346287172225	0.0111140002166136	2.693416243817883	0.0070783	0.0070783	chr11	108356128	2.150071034580176	chr11:108356128:A:T
chr11:108357854	['A', 'G']	19959	14867.531132028003	2359.9347740526387	0.034402008806226	0.0103773911402375	3.3150922367024243	0.000917763	0.000917763	chr11	108357854	3.037269455052493	chr11:108357854:A:G
chr11:108359147	['T', 'C']	19959	1469.6627067669176	316.7486796592045	0.0782024490797342	0.027036065073389	2.892523333830373	0.00382574	0.00382574	chr11	108359147	2.417284548266421	chr11:108359147:T:C
chr11:108361737	['C', 'T']	19959	10466.964042126385	1610.4082316278311	0.0224998031124562	0.0115145133227719	1.9540385669587024	0.0507106	0.0507106	chr11	108361737	1.2949012509163826	chr11:108361737:C:T
chr11:108361748	['G', 'T']	19959	14623.306692103004	2344.858652845476	0.0370559186454311	0.0104143646593466	3.558154516144622	0.000374336	0.000374336	chr11	108361748	3.4267384046527907	chr11:108361748:G:T
chr11:108363073	['C', 'A']	19959	17565.520320721625	2746.954119097086	0.0336418488815196	0.0101177468130372	3.3250336762895225	0.000885673	0.000885673	chr11	108363073	3.052726594714484	chr11:108363073:C:A
chr11:108364388	['C', 'A']	19959	887.1333433553818	152.05632489045163	0.0372028923223333	0.0343304036204755	1.083671859312034	0.278523	0.278523	chr11	108364388	0.5551389356405443	chr11:108364388:C:A
chr11:108367112	['C', 'T']	19959	14647.4677556747	2352.9498367836827	0.0372430248846359	0.0104028891922233	3.580065517998291	0.000344324	0.000344324	chr11	108367112	3.463032705136442	chr11:108367112:C:T
chr11:108369342	['G', 'A']	19959	16508.579744296818	2613.546220670432	0.0357926687329354	0.0102028848797109	3.5080929712449525	0.000452325	0.000452325	chr11	108369342	3.3445494081373472	chr11:108369342:G:A
chr11:108372749	['A', 'C']	19959	457.0	70.09324174277025	0.019822748586013	0.0477014488638335	0.415558626795555	0.677737	0.677737	chr11	108372749	0.1689388040793279	chr11:108372749:A:C
chr11:108372901	['C', 'T']	19959	6311.213462309543	889.175862684737	0.015209925379428	0.0139307437146551	1.091824362788839	0.274923	0.274923	chr11	108372901	0.5607889256521925	chr11:108372901:C:T
chr11:108373028	['C', 'T']	19959	14641.200691521348	2352.571879245249	0.0375009621251696	0.010406000575659	3.603782438076085	0.000314383	0.000314383	chr11	108373028	3.502540946111649	chr11:108373028:C:T
chr11:108373387	['T', 'C']	19959	16491.652552988926	2614.655947879526	0.0361713757360484	0.010202643303217	3.545294553681296	0.000393072	0.000393072	chr11	108373387	3.405527891510852	chr11:108373387:T:C
chr11:108373524	['A', 'T']	19959	14638.466853735532	2353.509832375322	0.0375710637233443	0.0104029283415517	3.6115853622942553	0.000305078	0.000305078	chr11	108373524	3.5155891093785474	chr11:108373524:A:T
chr11:108373888	['T', 'C']	19959	25737.57904494664	3717.274846917353	0.0216899495560796	0.0105437776680115	2.0571326747418137	0.0396864	0.0396864	chr11	108373888	1.4013582946691625	chr11:108373888:T:C
chr11:108374371	['T', 'C']	19959	16502.78784081796	2616.7924904392603	0.0361731106221671	0.0102016785743775	3.545799875818413	0.00039232	0.00039232	chr11	108374371	3.406359551497698	chr11:108374371:T:C
chr11:108374599	['C', 'T']	19959	888.0889913313624	153.29845679223286	0.0390880459244736	0.0343144296127599	1.1391139635886196	0.254669	0.254669	chr11	108374599	0.5940239170242783	chr11:108374599:C:T
chr11:108375318	['A', 'G']	19959	16492.658171967487	2617.542776467078	0.0365791210774024	0.0102068839717062	3.583769657693842	0.000339478	0.000339478	chr11	108375318	3.4691883650894764	chr11:108375318:A:G
chr11:108375510	['A', 'G']	19959	17910.754831836843	2724.8377559956025	0.0268874853502747	0.0101607847692917	2.646201642961179	0.00814652	0.00814652	chr11	108375510	2.089027871941788	chr11:108375510:A:G
chr11:108376067	['G', 'C']	19959	14625.586756960129	2347.513615820465	0.0370990025108278	0.010413073705319	3.5627331142271133	0.00036787	0.00036787	chr11	108376067	3.4343056276776984	chr11:108376067:G:C
chr11:108376131	['C', 'T']	19959	14601.92181379934	2344.162683841649	0.0371737815641518	0.0104283494590409	3.5646850645116843	0.000365145	0.000365145	chr11	108376131	3.437534641858836	chr11:108376131:C:T
chr11:108377161	['A', 'G']	19959	18007.065302296374	2766.8678427460413	0.0316563382775374	0.0103955488104484	3.045182015375651	0.00232843	0.00232843	chr11	108377161	2.632936813806276	chr11:108377161:A:G
chr11:108377959	['C', 'A']	19959	15979.463594469968	2577.8082558292244	0.040162948676668	0.0102698915938146	3.910747091123872	9.23157e-05	9.23157e-05	chr11	108377959	4.034724432846968	chr11:108377959:C:A
chr11:108378047	['C', 'G']	19959	11589.781327527748	1841.672003175897	0.0296921433030507	0.0111652599715381	2.6593329110777835	0.00783581	0.00783581	chr11	108378047	2.105916103171426	chr11:108378047:C:G
chr11:108379550	['A', 'G']	19959	885.8432798395183	152.71871930031023	0.0385769881237444	0.0344063626729474	1.12121669153003	0.262209	0.262209	chr11	108379550	0.5813524057685258	chr11:108379550:A:G
chr11:108379654	['G', 'A']	19959	16490.570223873096	2621.87912608245	0.0368721447331207	0.0102112533593874	3.610932315103428	0.000305846	0.000305846	chr11	108379654	3.514497195039605	chr11:108379654:G:A
chr11:108380484	['C', 'A']	19959	16487.478202044498	2616.217764844157	0.0365257075240536	0.0102065512315884	3.578653229213163	0.000346188	0.000346188	chr11	108380484	3.4606879902564254	chr11:108380484:C:A
chr11:108382525	['C', 'T']	19959	16491.305036331745	2614.275761397107	0.0363031857209397	0.0102058377253177	3.5571000341188923	0.000375841	0.000375841	chr11	108382525	3.424995845037776	chr11:108382525:C:T
chr11:108384272	['T', 'C']	19959	3691.369895274841	698.779670859965	0.0601783260334858	0.0175553363863479	3.4279221263047903	0.000609448	0.000609448	chr11	108384272	3.215063343821597	chr11:108384272:T:C
chr11:108385101	['C', 'T']	19959	25520.45830617259	3666.8482910038106	0.0202551169177126	0.0105058315861285	1.9279879704579108	0.0538708	0.0538708	chr11	108385101	1.2686465749829898	chr11:108385101:C:T
chr11:108385409	['G', 'A']	19959	14638.735044877896	2353.118340891838	0.0375478367318172	0.0104075413287867	3.607752834760478	0.000309615	0.000309615	chr11	108385409	3.5091780070995355	chr11:108385409:G:A
chr11:108386132	['C', 'T']	19959	3691.1849383705785	697.4859323561584	0.0598374341348775	0.017554053903408	3.408753013072393	0.000653896	0.000653896	chr11	108386132	3.184491319286939	chr11:108386132:C:T
chr11:108387060	['T', 'C']	19959	17499.084074129874	2724.442051178816	0.0326543613237136	0.0101451861573687	3.2187049914304056	0.00128977	0.00128977	chr11	108387060	2.889487728953942	chr11:108387060:T:C
chr11:108387216	['A', 'G']	19959	26160.840158722047	3743.426969500899	0.0200195859666948	0.0108096885435811	1.852003957929263	0.06404	0.06404	chr11	108387216	1.193548676752738	chr11:108387216:A:G
chr11:108389884	['T', 'C']	19959	16487.739045422637	2613.393937684651	0.0362713743727857	0.0102052770651573	3.5541783080660183	0.000380038	0.000380038	chr11	108389884	3.420172976106328	chr11:108389884:T:C
chr11:108389946	['A', 'G']	19959	16486.3901925391	2607.218329532893	0.0356556764678654	0.0102081508247107	3.492863406911481	0.000478906	0.000478906	chr11	108389946	3.3197497218411507	chr11:108389946:A:G
chr11:108390534	['G', 'A']	19959	25503.55559452824	3660.7578848802937	0.0196006686295615	0.0104972038948435	1.8672275804026053	0.0618845	0.0618845	chr11	108390534	1.2084181136198682	chr11:108390534:G:A
chr11:108391183	['C', 'T']	19959	890.0891917622889	154.59527749280753	0.0396679275553152	0.0342774904448833	1.1572588028023656	0.24718	0.24718	chr11	108391183	0.606986672098707	chr11:108391183:C:T
chr11:108391363	['C', 'A']	19959	27213.726962970388	3827.132311032892	0.0130561042646647	0.0108058816999842	1.2082405329945205	0.226969	0.226969	chr11	108391363	0.6440334557950326	chr11:108391363:C:A
chr11:108391712	['G', 'A']	19959	16481.77344573236	2609.6955821406555	0.0357787255415617	0.0102098877932782	3.5043211312387603	0.000458777	0.000458777	chr11	108391712	3.338398362835863	chr11:108391712:G:A
chr11:108394486	['T', 'C']	19959	17458.122894947875	2712.290256456123	0.0317919164898206	0.010130271580658	3.1383084092751887	0.00170174	0.00170174	chr11	108394486	2.769106792777179	chr11:108394486:T:C
chr11:108394713	['AC', 'A']	19959	14634.93299924831	2351.176249421763	0.0373947475363826	0.0104078107584669	3.5929503720041422	0.000327742	0.000327742	chr11	108394713	3.484467900395341	chr11:108394713:AC:A
chr11:108395149	['C', 'G']	19959	14776.773058621056	2339.067882793508	0.0342501897633599	0.0104703654747229	3.2711551326498647	0.00107291	0.00107291	chr11	108395149	2.9694367068715994	chr11:108395149:C:G
chr11:108395553	['G', 'A']	19959	1428.6121920243909	171.0626330251806	-0.0202300508144438	0.0274869355247442	-0.7359878585312782	0.461747	0.461747	chr11	108395553	0.3355959175177765	chr11:108395553:G:A
chr11:108396128	['C', 'T']	19959	13001.590034609204	1947.94114493902	0.0187132206854034	0.0108244886546301	1.7287856528353367	0.0838629	0.0838629	chr11	108396128	1.0764301236612706	chr11:108396128:C:T
chr11:108396598	['A', 'G']	19959	3706.671428571431	705.7900593699801	0.0610560079478357	0.0175560299766546	3.477779886969088	0.000506662	0.000506662	chr11	108396598	3.295281666874066	chr11:108396598:A:G
chr11:108397559	['G', 'T']	19959	10483.626290468075	1624.2993153831248	0.0239053900699376	0.0115050472312209	2.0778176385983294	0.0377389	0.0377389	chr11	108397559	1.4232107626473007	chr11:108397559:G:T
chr11:108400880	['G', 'A']	19959	14626.198436560431	2351.559319099204	0.037644492282567	0.0104095508429535	3.616341651095287	0.000299533	0.000299533	chr11	108400880	3.523555323764151	chr11:108400880:G:A
chr11:108404163	['T', 'C']	19959	16605.487819548875	2645.7019225466274	0.037959407592021	0.01018786270888	3.7259441628453054	0.000195122	0.000195122	chr11	108404163	3.709693761154185	chr11:108404163:T:C
chr11:108405364	['C', 'G']	19959	8629.891428571429	1113.0786124269634	-0.0010360764324761	0.0123100579200535	-0.0841650331139676	0.932926	0.932926	chr11	108405364	0.0301528032698101	chr11:108405364:C:G
chr11:108408474	['A', 'G']	19959	16595.80943547578	2654.048194356033	0.038933585438467	0.0101896723092464	3.820886899683469	0.000133376	0.000133376	chr11	108408474	3.8749223113886258	chr11:108408474:A:G
chr11:108410277	['A', 'G']	19959	16590.32488098221	2645.78096452389	0.0381715036678973	0.0101892729822232	3.7462440877276832	0.000180007	0.000180007	chr11	108410277	3.7447106059952353	chr11:108410277:A:G
chr11:108410540	['G', 'A']	19959	11692.444054541813	1861.054115014236	0.0298212170067296	0.011118107726997	2.682220548584672	0.00731955	0.00731955	chr11	108410540	2.135515618193555	chr11:108410540:G:A
chr11:108411176	['C', 'T']	19959	16592.325281884237	2648.357897317397	0.0383621369181097	0.0101900417345472	3.7646692641160335	0.000167248	0.000167248	chr11	108411176	3.776639066948224	chr11:108411176:C:T
chr11:108411442	['A', 'G']	19959	16590.32488098221	2649.0862104034013	0.0384119912617715	0.0101902966010943	3.769467441963029	0.000164068	0.000164068	chr11	108411442	3.784976115952495	chr11:108411442:A:G
chr11:108411968	['G', 'A']	19959	870.087187453024	90.27991920599123	-0.0193963266169353	0.034945828136472	-0.5550398331150697	0.578874	0.578874	chr11	108411968	0.2374159562374923	chr11:108411968:G:A
chr11:108412222	['T', 'C']	19959	457.04579846670345	70.1437144442306	0.0199546170301114	0.0477014476776152	0.4183230908414452	0.675715	0.675715	chr11	108412222	0.1702364401916119	chr11:108412222:T:C
chr11:108413720	['C', 'T']	19959	3685.923373759647	697.8861132321643	0.060199560499901	0.0175649987545281	3.4272453611408333	0.000610968	0.000610968	chr11	108413720	3.213981535726938	chr11:108413720:C:T
chr11:108414106	['A', 'G']	19959	17556.194193742478	2752.3096808859823	0.0348326941230692	0.0101268131444019	3.439650127476136	0.000583658	0.000583658	chr11	108414106	3.233841557374288	chr11:108414106:A:G
chr11:108415716	['C', 'T']	19959	16489.957149300855	2619.231832377201	0.0368318667649345	0.0102055082286603	3.609018379065013	0.00030811	0.00030811	chr11	108415716	3.511294206018207	chr11:108415716:C:T
chr11:108415890	['A', 'G']	19959	456.0228479807596	70.69492055600976	0.0210730048712563	0.0477539694671225	0.4412827898163449	0.659013	0.659013	chr11	108415890	0.181106018224536	chr11:108415890:A:G
chr11:108416404	['G', 'A']	19959	16493.479104028862	2615.208595782055	0.0362473662367702	0.0102057123510412	3.551674296706209	0.000383671	0.000383671	chr11	108416404	3.416041025967037	chr11:108416404:G:A
chr11:108417567	['AC', 'A']	19959	24365.545560157647	3531.106646845399	0.0218657930285932	0.0104341441309789	2.0956000563260107	0.0361303	0.0361303	chr11	108417567	1.4421284323482897	chr11:108417567:AC:A
chr11:108417979	['A', 'G']	19959	909.227773879924	153.62796785787833	0.0352958227448805	0.0339393751158989	1.0399667826631915	0.298368	0.298368	chr11	108417979	0.5252477568315549	chr11:108417979:A:G
chr11:108418081	['G', 'T']	19959	15917.36754236438	2497.9328247464764	0.0321236061657014	0.010250453430425	3.1338717241866902	0.00172766	0.00172766	chr11	108418081	2.762541721725471	chr11:108418081:G:T
chr11:108418440	['A', 'G']	19959	11694.163187474916	1861.7629827844664	0.0300313998024882	0.0111242382824162	2.6996365090415217	0.00694738	0.00694738	chr11	108418440	2.1581789459234457	chr11:108418440:A:G
chr11:108420232	['A', 'G']	19959	15705.0	2489.296966566052	0.0348642550312211	0.0102646671927907	3.3965304842720685	0.000683791	0.000683791	chr11	108420232	3.165076619649485	chr11:108420232:A:G
chr11:108420290	['A', 'C']	19959	1474.073855095701	316.2369018689203	0.0765894432883073	0.0269785725311029	2.838899026255345	0.00453152	0.00453152	chr11	108420290	2.343756098895033	chr11:108420290:A:C
chr11:108423152	['G', 'T']	19959	1170.0	202.6782191784289	0.0394070231017443	0.0300236662026448	1.3125320151032354	0.189356	0.189356	chr11	108423152	0.7227209291192978	chr11:108423152:G:T
chr11:108423380	['A', 'G']	19959	15725.57578794408	2500.107793946155	0.0356044667716305	0.0102657097489104	3.468290809158073	0.000524885	0.000524885	chr11	108423380	3.27993583818692	chr11:108423380:A:G
chr11:108424046	['A', 'T']	19959	1168.2341267852669	203.9693549110555	0.0405248443709419	0.0300471035529279	1.3487105104675874	0.177445	0.177445	chr11	108424046	0.7509362335832401	chr11:108424046:A:T
chr11:108424478	['C', 'T']	19959	3698.297062951083	707.2153673836065	0.062320084838588	0.0175416073481388	3.5527009356528585	0.000382178	0.000382178	chr11	108424478	3.4177343166363103	chr11:108424478:C:T
chr11:108424588	['C', 'T']	19959	10817.878045112782	1717.451800213658	0.0276706693770337	0.0113452013859581	2.438975601727221	0.0147376	0.0147376	chr11	108424588	1.8315732350401388	chr11:108424588:C:T
chr11:108424918	['C', 'T']	19959	27905.19437763079	3841.736630537314	0.0035396331897202	0.0109702852398008	0.3226564407713192	0.746959	0.746959	chr11	108424918	0.1267032356175729	chr11:108424918:C:T
chr11:108425953	['C', 'T']	19959	15624.56566618229	2476.126818713041	0.0343244168601027	0.0102790514600771	3.33925917127816	0.00084156	0.00084156	chr11	108425953	3.0749149150535926	chr11:108425953:C:T
chr11:108426463	['G', 'A']	19959	876.1316897173782	167.5213792519163	0.0652426550711168	0.0346223029664699	1.8844111881956944	0.0595239	0.0595239	chr11	108426463	1.225308621598752	chr11:108426463:G:A
chr11:108426681	['T', 'C']	19959	15734.978936810436	2497.4615301513886	0.0352939192795747	0.010270194468678	3.436538557007241	0.000590399	0.000590399	chr11	108426681	3.2288543867792723	chr11:108426681:T:C
chr11:108427292	['C', 'G']	19959	15746.61318008433	2498.4705976115097	0.0351254166229445	0.0102740132161222	3.4188603697555053	0.000630097	0.000630097	chr11	108427292	3.200592588130544	chr11:108427292:C:G
chr11:108427536	['G', 'A']	19959	6667.027409638554	1028.726351996121	0.0236042368814549	0.0136054288385169	1.7349131116419745	0.0827716	0.0827716	chr11	108427536	1.0821186496766508	chr11:108427536:G:A
chr11:108427596	['T', 'C']	19959	15768.0333299667	2503.1059539252806	0.0355518516683442	0.0103087771139308	3.4486972873145936	0.000564461	0.000564461	chr11	108427596	3.2483660591772896	chr11:108427596:T:C
chr11:108427755	['T', 'C']	19959	17127.39255301371	2653.4206015064774	0.0357381012803874	0.0109562443194536	3.2618934224505773	0.00110857	0.00110857	chr11	108427755	2.9552368784142664	chr11:108427755:T:C
chr11:108428125	['A', 'G']	19959	15723.514534883718	2499.936727311247	0.0356860429162594	0.0102686747406484	3.475233544499809	0.000511493	0.000511493	chr11	108428125	3.2911603054164846	chr11:108428125:A:G
chr11:108430274	['A', 'G']	19959	27247.607158993906	3847.581018071802	0.0145766820267859	0.0108373612017446	1.3450397892467825	0.178628	0.178628	chr11	108430274	0.7480504643031153	chr11:108430274:A:G
chr11:108430572	['G', 'A']	19959	889.26732822132	153.77438010786702	0.0392613737447656	0.0342959740122574	1.1447808343548886	0.252314	0.252314	chr11	108430572	0.5980586513688249	chr11:108430572:G:A
chr11:108430595	['G', 'A']	19959	10536.725881703713	1242.2918119091803	-0.0236863916595865	0.0113956983058954	-2.078537973169466	0.0376726	0.0376726	chr11	108430595	1.4239744056346144	chr11:108430595:G:A
chr11:108432294	['T', 'C']	19959	10528.637566402727	1236.9555730446953	-0.0241374245402032	0.01139323688199	-2.118574799261713	0.0341387	0.0341387	chr11	108432294	1.466753020818707	chr11:108432294:T:C
chr11:108432578	['C', 'T']	19959	9566.47930654374	1132.037906940606	-0.0217662242703632	0.0117728376002559	-1.8488511444250408	0.0644941	0.0644941	chr11	108432578	1.1904800133436866	chr11:108432578:C:T
chr11:108433782	['T', 'C']	19959	4850.3378894472335	725.5971201771475	0.0136860772096164	0.015472032865507	0.884568778297252	0.3764	0.3764	chr11	108433782	0.4243503852447807	chr11:108433782:T:C
chr11:108435262	['G', 'A']	19959	27131.51553728949	3809.7609159992094	0.011821382378657	0.0107896410408599	1.0956233236944517	0.273257	0.273257	chr11	108435262	0.5634287039530647	chr11:108435262:G:A
chr11:108435509	['C', 'A']	19959	13739.195338345866	2206.211572138253	0.0356997664247661	0.0105463652991758	3.3850303314978114	0.000713075	0.000713075	chr11	108435509	3.146864789400386	chr11:108435509:C:A
chr11:108436706	['A', 'T']	19959	1172.528721804511	202.60947680544703	0.0386094065981048	0.0300011074879235	1.286932711188958	0.198133	0.198133	chr11	108436706	0.7030431846112337	chr11:108436706:A:T
chr11:108437448	['G', 'A']	19959	10836.057906347136	1710.684314515353	0.0263225041795841	0.0113394936836367	2.321312125035033	0.02028	0.02028	chr11	108437448	1.6929320493387017	chr11:108437448:G:A
chr11:108437777	['A', 'G']	19959	27250.265608518777	3852.291142231496	0.0147639096575649	0.01082914531912	1.3633494816527831	0.172788	0.172788	chr11	108437777	0.7624864222433944	chr11:108437777:A:G
chr11:108437917	['G', 'A']	19959	1172.1761876127482	202.84463839001324	0.0388429200958893	0.0300004968447173	1.2947425603296003	0.195424	0.195424	chr11	108437917	0.7090221016842284	chr11:108437917:G:A
chr11:108438892	['G', 'A']	19959	11557.316211475822	1352.3710877864385	-0.02622102625204	0.0110943238779767	-2.3634632033855816	0.0181146	0.0181146	chr11	108438892	1.7419712514561478	chr11:108438892:G:A
chr11:108438893	['C', 'A']	19959	11560.21278195489	1352.3892060481278	-0.0263131029463933	0.011095520881765	-2.37150677528242	0.0177252	0.0177252	chr11	108438893	1.7514088558116745	chr11:108438893:C:A
chr11:108439975	['T', 'A']	19959	10151.525856885148	1331.7548786925206	6.563978829894317e-05	0.0115928444174879	0.0056620951627647	0.995482	0.995482	chr11	108439975	0.0019665883451089	chr11:108439975:T:A
chr11:108440928	['T', 'C']	19959	15613.475942261426	2468.1421869228043	0.0337574942877575	0.0102804454966714	3.283660644734466	0.00102645	0.00102645	chr11	108440928	2.988662200948008	chr11:108440928:T:C
chr11:108441238	['G', 'A']	19959	10845.08673648344	1719.7709152085415	0.0268583247225932	0.0113285003957639	2.37086320203832	0.017756	0.017756	chr11	108441238	1.750654863646671	chr11:108441238:G:A
chr11:108441262	['G', 'A']	19959	9587.960765646138	1472.7876548509405	0.0212131803275021	0.0118078530314903	1.7965315346429769	0.0724251	0.0724251	chr11	108441262	1.1401108964774185	chr11:108441262:G:A
chr11:108441353	['T', 'C']	19959	12717.0	1985.758332507774	0.0248038438342866	0.0108312781686155	2.2900200187045114	0.0220305	0.0220305	chr11	108441353	1.6569756460731648	chr11:108441353:T:C
chr11:108442689	['G', 'T']	19959	1171.117352307461	201.9497585395032	0.0383929471798349	0.0300122743432487	1.2792415110143585	0.200827	0.200827	chr11	108442689	0.6971778992823283	chr11:108442689:G:T
chr11:108443289	['T', 'C']	19959	1865.0	334.4246862397442	0.0566833905098331	0.0240912376403794	2.3528633670038555	0.0186391	0.0186391	chr11	108443289	1.7295750616424526	chr11:108443289:T:C
chr11:108443401	['C', 'G']	19959	15612.822447240464	2468.207285546885	0.0336933052271794	0.0102806619024475	3.2773478543397907	0.00104966	0.00104966	chr11	108443401	2.978951352392811	chr11:108443401:C:G
chr11:108443635	['A', 'C']	19959	24341.195598776885	3470.851054374107	0.0154468809079093	0.0103544142145059	1.4918160108245555	0.135763	0.135763	chr11	108443635	0.8672185738352651	chr11:108443635:A:C
chr11:108443636	['C', 'A']	19959	24341.97639097744	3469.0087681035934	0.0152028600007806	0.0103542632253978	1.4682705731770276	0.142047	0.142047	chr11	108443636	0.8475679340438536	chr11:108443636:C:A
chr11:108443967	['T', 'A']	19959	15625.611740525364	2467.498055015742	0.0335023477064229	0.0102793276457758	3.259196404756136	0.00111915	0.00111915	chr11	108443967	2.9511117009547205	chr11:108443967:T:A
chr11:108444159	['A', 'G']	19959	13731.327278201536	2200.3615979291685	0.0352152328971135	0.0105453259332441	3.339416260819162	0.000841085	0.000841085	chr11	108444159	3.0751601122097174	chr11:108444159:A:G
chr11:108445326	['C', 'A']	19959	10564.11716361814	1241.0103876784235	-0.0242015474640799	0.0113895299256833	-2.124894321538726	0.0336077	0.0336077	chr11	108445326	1.473561208193645	chr11:108445326:C:A
chr11:108446446	['C', 'G']	19959	15642.94400321704	2486.864040134806	0.0353340862076591	0.0102550169637423	3.4455414683940946	0.00057109	0.00057109	chr11	108446446	3.243295444427843	chr11:108446446:C:G
chr11:108447224	['C', 'T']	19959	11532.244747530463	1348.138860027821	-0.0261806190501434	0.011080129303045	-2.3628441811548666	0.0181448	0.0181448	chr11	108447224	1.7412478144226464	chr11:108447224:C:T
chr11:108447795	['T', 'A']	19959	13405.029769959405	1612.0951074723234	-0.0242837542451208	0.0106517738867154	-2.2797849920008897	0.022631	0.022631	chr11	108447795	1.6452962553741872	chr11:108447795:T:A
chr11:108450283	['G', 'A']	19959	1200.3832764847518	205.2325835565676	0.0343764247571929	0.0290468396935765	1.1834824414579923	0.236632	0.236632	chr11	108450283	0.6259265256265297	chr11:108450283:G:A
chr11:108450498	['G', 'A']	19959	10816.002072800788	1283.848294759713	-0.0225003064321195	0.0111866166567898	-2.011359387957819	0.0443009	0.0443009	chr11	108450498	1.3535874507280965	chr11:108450498:G:A
chr11:108452268	['C', 'T']	19959	1172.763862428557	203.3289082629044	0.0391148691834902	0.0300009099868127	1.3037894250768949	0.19232	0.19232	chr11	108452268	0.7159755496773546	chr11:108452268:C:T
chr11:108452533	['C', 'T']	19959	888.1334936861093	151.7486308982726	0.0374312522712333	0.0343135516478214	1.0908591641987582	0.275348	0.275348	chr11	108452533	0.5601180736846718	chr11:108452533:C:T
chr11:108452846	['C', 'T']	19959	13380.385510152924	1612.447831908521	-0.0239555548908032	0.0106735541729288	-2.2443840638914225	0.0248186	0.0248186	chr11	108452846	1.605222720396641	chr11:108452846:C:T
chr11:108454721	['G', 'A']	19959	27209.36326285199	3835.00060043501	0.013738108545497	0.0108086126733899	1.2710334767864615	0.203732	0.203732	chr11	108454721	0.6909407514027032	chr11:108454721:G:A
chr11:108455671	['T', 'C']	19959	13456.787544501827	1718.6112941221702	-0.0094417436939636	0.0107046512496481	-0.882022540834675	0.377775	0.377775	chr11	108455671	0.4227667857505887	chr11:108455671:T:C
chr11:108456491	['A', 'G']	19959	10555.230765375169	1240.2315816263792	-0.024175803671175	0.0114128510640827	-2.1182966057673807	0.0341623	0.0341623	chr11	108456491	1.4664528978283904	chr11:108456491:A:G
chr11:108456818	['GAA', 'G']	19959	10575.388450123251	1238.565028197996	-0.0247134263849846	0.011435674701299	-2.161081617875789	0.0307009	0.0307009	chr11	108456818	1.512848892949376	chr11:108456818:GAA:G
chr11:108458225	['C', 'A']	19959	13442.429029832034	1720.9618862679197	-0.0089602891176178	0.0107094559999312	-0.8366707998683932	0.402788	0.402788	chr11	108458225	0.3949234765777393	chr11:108458225:C:A
chr11:108458323	['T', 'C']	19959	9046.916044377876	1175.3859297128788	-0.000479000624345	0.0125862183339578	-0.038057549268208	0.969642	0.969642	chr11	108458323	0.0133885813242474	chr11:108458323:T:C
chr11:108458598	['T', 'C']	19959	13440.71391339214	1718.4762607053924	-0.0092160452620893	0.0107054988478587	-0.8608702306228995	0.38932	0.38932	chr11	108458598	0.4096932852966592	chr11:108458598:T:C
chr11:108460644	['C', 'T']	19959	1174.0	203.1841266324057	0.0389777141139393	0.0299767581121701	1.300264490512567	0.193525	0.193525	chr11	108460644	0.7132629238712817	chr11:108460644:C:T
chr11:108462893	['G', 'A']	19959	1173.0587734241908	202.24121929579223	0.0384373270533144	0.0299888360245486	1.2817212052461764	0.199955	0.199955	chr11	108462893	0.6990677315891753	chr11:108462893:G:A
chr11:108463400	['T', 'C']	19959	14413.221414607247	1821.616280184304	-0.0126194497195726	0.0105186918467058	-1.1997166476100112	0.230264	0.230264	chr11	108463400	0.6377739553204388	chr11:108463400:T:C
chr11:108463594	['A', 'G']	19959	14449.619825598878	1836.794666767848	-0.0113431103879072	0.0105115744086265	-1.079106701523059	0.280553	0.280553	chr11	108463594	0.5519850829523982	chr11:108463594:A:G
chr11:108464569	['T', 'C']	19959	14411.610303698506	1820.7879886496264	-0.0125224279218952	0.0105190766012962	-1.1904493518330492	0.233884	0.233884	chr11	108464569	0.6309994872519228	chr11:108464569:T:C
chr11:108464811	['A', 'T']	19959	27221.183130356338	3837.455938218873	0.0139241939480479	0.0108075418970332	1.2883775127321246	0.19763	0.19763	chr11	108464811	0.7041471293560514	chr11:108464811:A:T
chr11:108465909	['T', 'C']	19959	16773.89947254111	2149.8788296721714	-0.0123885112377796	0.0105232053573322	-1.1772564363336089	0.239107	0.239107	chr11	108465909	0.6214077094681939	chr11:108465909:T:C
chr11:108466410	['G', 'C']	19959	27130.46757935911	3808.422328044626	0.0116013067846853	0.010799770955951	1.0742178544344607	0.282738	0.282738	chr11	108466410	0.5486158183896885	chr11:108466410:G:C
chr11:108467613	['A', 'G']	19959	1889.946914632312	281.9801765590834	0.0162417184754817	0.0238190065267154	0.6818806005726956	0.495322	0.495322	chr11	108467613	0.3051123821600535	chr11:108467613:A:G
chr11:108469489	['T', 'C']	19959	18978.62465505996	2896.3277254292016	0.0292653105995114	0.0100419113936982	2.9143167522745324	0.00356864	0.00356864	chr11	108469489	2.44749726092616	chr11:108469489:T:C
chr11:108470715	['A', 'G']	19959	8455.048796389168	1117.9255825539285	0.0030079379511073	0.0124028208039996	0.2425204716444333	0.808379	0.808379	chr11	108470715	0.0923849770748195	chr11:108470715:A:G
chr11:108470827	['C', 'A']	19959	9598.32812030075	1471.9304309592967	0.0207903047499259	0.0118012304147884	1.7617065356060737	0.0781342	0.0781342	chr11	108470827	1.1071588301407145	chr11:108470827:C:A
chr11:108471137	['C', 'T']	19959	17041.53827259512	2610.544301311826	0.0270665201591672	0.0101480730497814	2.6671585853188344	0.00765573	0.00765573	chr11	108471137	2.116013391529257	chr11:108471137:C:T
chr11:108473309	['G', 'A']	19959	624.0312656578815	39.540741313760094	-0.0717028268568149	0.040781256266514	-1.7582299669294623	0.0787237	0.0787237	chr11	108473309	1.1038945023330575	chr11:108473309:G:A
chr11:108473354	['G', 'A']	19959	16115.422279013832	2526.999366515033	0.032110519882141	0.0102260527139572	3.1400698568974104	0.00169154	0.00169154	chr11	108473354	2.7717177279535186	chr11:108473354:G:A
chr11:108475376	['A', 'G']	19959	10434.39167840611	1668.2474889730197	0.0291649077082459	0.0115100880678952	2.5338561734896583	0.0112891	0.0112891	chr11	108475376	1.9473406799185884	chr11:108475376:A:G
chr11:108475508	['T', 'C']	19959	20808.202278732155	3084.558841463336	0.0301312185087561	0.0110222838586699	2.7336638118837264	0.00626892	0.00626892	chr11	108475508	2.202807272317723	chr11:108475508:T:C
chr11:108478491	['A', 'G']	19959	10384.601483411849	1590.1235296145044	0.0185446166700941	0.011492055643545	1.6136901217068578	0.10661	0.10661	chr11	108478491	0.9722020566497006	chr11:108478491:A:G
chr11:108479724	['A', 'T']	19959	8308.832590068647	1149.2418493089986	0.003891815688634	0.0124371739970368	0.3129180060969889	0.754346	0.754346	chr11	108479724	0.122429408210027	chr11:108479724:A:T
chr11:108481608	['G', 'A']	19959	27183.44785767978	3811.2862840270927	0.0111070989763888	0.0108001465414684	1.0284211361153122	0.303764	0.303764	chr11	108481608	0.5174636969899017	chr11:108481608:G:A
chr11:108481726	['CA', 'C']	19959	26690.046924349528	3793.926369763028	0.0167353666947416	0.0107406255581109	1.5581370567474693	0.119217	0.119217	chr11	108481726	0.9236618110406678	chr11:108481726:CA:C
chr11:108481730	['AAAG', 'A']	19959	605.1819275296948	38.870190455788205	-0.0701198499506292	0.0413896980742049	-1.694137749565502	0.0902547	0.0902547	chr11	108481730	1.0445301730132537	chr11:108481730:AAAG:A
chr11:108482291	['C', 'A']	19959	6449.615716147139	921.2453135171072	0.0170534210499596	0.0137766221543206	1.2378521279696562	0.215785	0.215785	chr11	108482291	0.6659787479925137	chr11:108482291:C:A
chr11:108483375	['C', 'T']	19959	16105.613869820114	2519.2799466222896	0.0311530299842603	0.0102262083263197	3.046391095327104	0.00231909	0.00231909	chr11	108483375	2.634682396793268	chr11:108483375:C:T
chr11:108484500	['G', 'A']	19959	1948.2928442573664	252.08436465113897	0.0023497953159417	0.0237596281905369	0.0988986568770327	0.92122	0.92122	chr11	108484500	0.0356366419243169	chr11:108484500:G:A
chr11:108485953	['T', 'C']	19959	18795.65027815366	2652.919094086709	0.0082285550803883	0.0100830464230338	0.8160782699156207	0.414465	0.414465	chr11	108485953	0.3825121380899506	chr11:108485953:T:C
chr11:108487020	['C', 'T']	19959	8207.878658781074	1097.0228306888812	0.0044614814548166	0.0125263332389861	0.3561681914170268	0.721718	0.721718	chr11	108487020	0.1416324630503078	chr11:108487020:C:T
chr11:108488093	['A', 'G']	19959	9205.518170394584	1157.9787680726247	-0.0131880914831132	0.0119837598566793	-1.1004969759772532	0.271129	0.271129	chr11	108488093	0.5668240277297534	chr11:108488093:A:G
chr11:108488434	['G', 'A']	19959	7185.440040090203	920.5608366324724	-0.0084348028464184	0.0131494715681984	-0.6414556511014242	0.521234	0.521234	chr11	108488434	0.2829672630845832	chr11:108488434:G:A
chr11:108489579	['A', 'C']	19959	7199.44284640441	925.9057229661398	-0.0078641260251036	0.0131429110603351	-0.5983549602520976	0.54961	0.54961	chr11	108489579	0.2599453740101699	chr11:108489579:A:C
chr11:108490390	['G', 'A']	19959	7153.6594304622495	923.1688804432428	-0.007372372278661	0.0131798112510902	-0.5593685780629997	0.575916	0.575916	chr11	108490390	0.23964085580733	chr11:108490390:G:A
chr11:108490551	['A', 'G']	19959	8496.55420237558	1165.2107666006475	0.0007485565211552	0.0123675774364139	0.0605257193661283	0.951738	0.951738	chr11	108490551	0.021482590286264	chr11:108490551:A:G
chr11:108490851	['G', 'A']	19959	8490.552398135618	1166.443082348825	0.0012843335068988	0.0123725912796347	0.1038047307852878	0.917325	0.917325	chr11	108490851	0.0374767704364807	chr11:108490851:G:A
chr11:108491417	['G', 'C']	19959	12166.65036159101	1660.5315761887832	-0.0017805735618685	0.0110322506043413	-0.161397127904966	0.871782	0.871782	chr11	108491417	0.0595921022618735	chr11:108491417:G:C
chr11:108492441	['A', 'C']	19959	12066.022702215094	1650.6963323705843	-0.0017547795660714	0.0110457398812183	-0.1588648279736491	0.873777	0.873777	chr11	108492441	0.0585993911949412	chr11:108492441:A:C
chr11:108492835	['G', 'A']	19959	3404.1705581721617	489.4985527754823	0.0118286978877838	0.0181644572696246	0.6512001824334326	0.514925	0.514925	chr11	108492835	0.2882560223338126	chr11:108492835:G:A
chr11:108493028	['C', 'T']	19959	28403.38671934364	3840.4632773197536	-0.0044257813162616	0.0113213752950035	-0.3909225867827973	0.695859	0.695859	chr11	108493028	0.1574787513743836	chr11:108493028:C:T
chr11:108493543	['C', 'T']	19959	1937.0970538130075	363.34993018135816	0.0626219467733802	0.0236702118263079	2.6456014518543456	0.00816098	0.00816098	chr11	108493543	2.088257686462201	chr11:108493543:C:T
chr11:108494455	['C', 'T']	19959	8488.425293115542	1163.7448473434931	0.0007365490817677	0.0123700565922494	0.0595429031609486	0.95252	0.95252	chr11	108494455	0.0211258967038402	chr11:108494455:C:T
chr11:108494728	['A', 'T']	19959	7180.359755486522	921.6788760327972	-0.0083781434940459	0.0131526563934291	-0.6369925012434384	0.524137	0.524137	chr11	108494728	0.2805551813990142	chr11:108494728:A:T
chr11:108495018	['G', 'A']	19959	12055.812086590498	1649.5805385669896	-0.001412480534049	0.0110507524930621	-0.1278175884344384	0.898295	0.898295	chr11	108495018	0.0465810176388499	chr11:108495018:G:A
chr11:108495722	['A', 'C']	19959	18830.71734990478	2662.9970270514896	0.0091499429503607	0.0100833702901143	0.9074290328632698	0.364191	0.364191	chr11	108495722	0.4386707908272949	chr11:108495722:A:C
chr11:108496470	['C', 'G']	19959	12177.220223480484	1657.0100968759757	-0.0024965984526665	0.0110164663898909	-0.2266242517616627	0.820718	0.820718	chr11	108496470	0.0858060415189383	chr11:108496470:C:G
chr11:108496726	['A', 'C']	19959	29877.98787271361	4032.1778140681554	-0.0099170077997986	0.011620974986393	-0.8533714091468549	0.393464	0.393464	chr11	108496726	0.4050949972733305	chr11:108496726:A:C
chr11:108497418	['A', 'C']	19959	8230.64951140065	975.179846157104	-0.0226681010432486	0.0125113032480174	-1.811809736674763	0.0700306	0.0700306	chr11	108497418	1.1547121527385018	chr11:108497418:A:C
chr11:108498446	['G', 'A']	19959	6408.963319302465	997.9679572516133	0.0245657886609265	0.0137109831853798	1.7916868782336004	0.0731983	0.0731983	chr11	108498446	1.135499005132763	chr11:108498446:G:A
chr11:108499357	['C', 'T']	19959	695.069649746956	126.9724769260604	0.0424081882897677	0.0385795117365262	1.0992411873791716	0.271676	0.271676	chr11	108499357	0.5659487256893663	chr11:108499357:C:T
chr11:108499390	['A', 'C']	19959	27965.610375939847	3900.685552690459	0.0082747873630705	0.0111003345524572	0.7454538711392904	0.456006	0.456006	chr11	108499390	0.3410294429720817	chr11:108499390:A:C
chr11:108499479	['AGCTGGGCACTG', 'A']	19959	700.0701508242721	132.28512139854917	0.0476509289670888	0.0384483045520302	1.2393505909371163	0.21523	0.21523	chr11	108499479	0.6670971943142088	chr11:108499479:AGCTGGGCACTG:A
chr11:108501197	['G', 'T']	19959	824.0	84.42448658428081	-0.0178781147301886	0.0356924864682358	-0.5008929469259331	0.616452	0.616452	chr11	108501197	0.2101007340669549	chr11:108501197:G:T
chr11:108503033	['A', 'G']	19959	9065.362597714971	1144.5364374022977	-0.0147109744075168	0.0120316754918632	-1.222687099354158	0.221462	0.221462	chr11	108503033	0.6547007823352584	chr11:108503033:A:G
chr11:108505102	['G', 'A']	19959	9547.706794942813	1434.757580441057	0.0212947162205664	0.0119085322171645	1.788189831646332	0.0737606	0.0737606	chr11	108505102	1.132175559204572	chr11:108505102:G:A
chr11:108505239	['A', 'G']	19959	24433.34506089309	3262.882171816963	-0.0093261708995508	0.0104777747289903	-0.8900908008402605	0.373428	0.373428	chr11	108505239	0.4277931213371593	chr11:108505239:A:G
chr11:108505363	['AT', 'A']	19959	10100.603149132485	1499.397121577622	0.0184113220267287	0.0116455098187021	1.5809803360571704	0.113898	0.113898	chr11	108505363	0.9434839018786676	chr11:108505363:AT:A
chr11:108507480	['T', 'G']	19959	10739.076113644336	1563.719234638217	0.0132854247257624	0.011410398057241	1.164326139992244	0.244306	0.244306	chr11	108507480	0.6120658668992888	chr11:108507480:T:G
chr11:108508531	['C', 'A']	19959	551.2209413062001	102.77925684386116	0.0539857441814749	0.0431726466198039	1.2504617717068778	0.211146	0.211146	chr11	108508531	0.6754171415390132	chr11:108508531:C:A
chr11:108508922	['T', 'C']	19959	423.0129076808647	82.44115068294866	0.0574174097862475	0.0506382911721885	1.133873368495148	0.256861	0.256861	chr11	108508922	0.5903018310024919	chr11:108508922:T:C
chr11:108509254	['A', 'G']	19959	3001.0525260625504	484.071654126804	0.0272035646373074	0.0191958194472017	1.4171608933982192	0.156452	0.156452	chr11	108509254	0.8056188806902903	chr11:108509254:A:G
chr11:108510520	['C', 'T']	19959	2233.1118849584127	438.8269169555964	0.0680243924947384	0.0222786321930167	3.0533468978432508	0.00226602	0.00226602	chr11	108510520	2.6447362613520093	chr11:108510520:C:T
chr11:108512949	['A', 'G']	19959	25094.51460640377	3358.1302119405755	-0.0088804693287632	0.0105663685028786	-0.8404466800816077	0.400668	0.400668	chr11	108512949	0.397215341815806	chr11:108512949:A:G
chr11:108513480	['C', 'T']	19959	26721.01638604931	3708.7867938708105	0.0061633395591485	0.0107713779503778	0.5721960168459551	0.567196	0.567196	chr11	108513480	0.2462668405613317	chr11:108513480:C:T
chr11:108518558	['C', 'T']	19959	5326.533747557249	656.1670927927661	-0.0023810621703897	0.0151360972148989	-0.1573101795386204	0.875002	0.875002	chr11	108518558	0.0579909543057197	chr11:108518558:C:T
chr11:108519742	['T', 'C']	19959	25078.617120505496	3377.3993912206006	-0.0066936788147842	0.0105788436095625	-0.632742014328827	0.526909	0.526909	chr11	108519742	0.2782643832891294	chr11:108519742:T:C
chr11:108519775	['C', 'A']	19959	10046.631174698794	1189.4395351538371	-0.0268042802174136	0.0116235430513033	-2.306033547525607	0.021119	0.021119	chr11	108519775	1.6753266498107546	chr11:108519775:C:A
chr11:108520595	['G', 'C']	19959	6552.3282894077565	1028.263212595752	0.025832119873664	0.0135848123470607	1.901544107766288	0.0572452	0.0572452	chr11	108520595	1.2422609229777326	chr11:108520595:G:C
chr11:108520907	['T', 'G']	19959	24467.677690920023	3264.7844210302205	-0.0093039928329741	0.0104818996075511	-0.8876246845821344	0.374753	0.374753	chr11	108520907	0.4262548818199612	chr11:108520907:T:G
chr11:108522838	['T', 'G']	19959	24555.151398215898	3288.729305954579	-0.0078563470929436	0.010494203362241	-0.7486368256604816	0.454085	0.454085	chr11	108522838	0.3428628441127401	chr11:108522838:T:G
chr11:108524867	['G', 'A']	19959	13944.794688048109	1913.3645657662128	4.561556414449044e-05	0.010672305923261	0.0042741994534721	0.99659	0.99659	chr11	108524867	0.0014834749480323	chr11:108524867:G:A
chr11:108524907	['C', 'T']	19959	23567.36157739139	3148.196987131659	-0.0080469628346906	0.0103642538425019	-0.7764150663399905	0.437513	0.437513	chr11	108524907	0.3590090380830725	chr11:108524907:C:T
chr11:108526609	['C', 'T']	19959	2259.0	452.2835277643308	0.0712335432920039	0.0221704245803009	3.2129986069503205	0.00131566	0.00131566	chr11	108526609	2.8808563289604896	chr11:108526609:C:T
chr11:108526733	['A', 'G']	19959	24468.67784125075	3257.192507120384	-0.0102310978605509	0.0104805728032538	-0.976196440081451	0.328979	0.328979	chr11	108526733	0.4828318238591504	chr11:108526733:A:G
chr11:108526755	['C', 'G']	19959	23581.907587451136	3134.7887064985425	-0.0095945539444464	0.0103639067761933	-0.9257661373880564	0.354579	0.354579	chr11	108526755	0.4502869891360791	chr11:108526755:C:G
chr11:108526913	['G', 'A']	19959	3351.0	523.5324834247411	0.0206168974800505	0.0182333162937691	1.1307266954556157	0.258184	0.258184	chr11	108526913	0.5880706750324813	chr11:108526913:G:A
chr11:108528822	['C', 'A']	19959	2258.3945506548243	455.0582480262696	0.0728949049940636	0.0221772217797433	3.286926816985057	0.00101462	0.00101462	chr11	108528822	2.9936965812025	chr11:108528822:C:A
chr11:108531463	['T', 'C']	19959	22829.43144918821	3094.113523263023	-0.001872500870267	0.010289372613308	-0.1819839693476788	0.855597	0.855597	chr11	108531463	0.0677307468748549	chr11:108531463:T:C
chr11:108532657	['C', 'T']	19959	850.2129898767164	100.06708119846706	-0.002379274489268	0.0351240308686456	-0.0677392209956159	0.945994	0.945994	chr11	108532657	0.0241116181173985	chr11:108532657:C:T
chr11:108534108	['T', 'C']	19959	22986.9102390618	3123.2634472786003	-0.0004354400619229	0.010295196035145	-0.0422954609544569	0.966264	0.966264	chr11	108534108	0.0149042006247704	chr11:108534108:T:C
chr11:108537654	['T', 'A']	19959	14573.920771736404	1937.5797800447624	-0.0074481229460656	0.0105514204736199	-0.705888175406056	0.480266	0.480266	chr11	108537654	0.3185181577604666	chr11:108537654:T:A
chr11:108538715	['A', 'G']	19959	10257.569660218502	1455.5888322474768	0.0068527957574475	0.0115988082405291	0.5908189544424189	0.554648	0.554648	chr11	108538715	0.2559825486905791	chr11:108538715:A:G
chr11:108539057	['T', 'A']	19959	2355.236007415944	446.53964254959806	0.0599903452846787	0.0216641430865256	2.7691076930705227	0.0056262	0.0056262	chr11	108539057	2.2497848336083344	chr11:108539057:T:A
chr11:108539534	['C', 'T']	19959	2334.7018493459627	452.03855337952194	0.064474084860135	0.0217808841902179	2.9601224769879253	0.00307878	0.00307878	chr11	108539534	2.5116213433149257	chr11:108539534:C:T
chr11:108539769	['A', 'G']	19959	2361.8099834112486	445.776231496966	0.0593274771097171	0.0216713957455943	2.737593729826014	0.00619453	0.00619453	chr11	108539769	2.2079916394331764	chr11:108539769:A:G
chr11:108540243	['A', 'G']	19959	2322.465447256327	436.2597724222644	0.0584468135148366	0.0218283192124332	2.677568206055273	0.00742195	0.00742195	chr11	108540243	2.129481975721167	chr11:108540243:A:G
chr11:108540512	['T', 'A']	19959	2321.465246805312	435.2307924210739	0.0581208531460129	0.0218320649598788	2.662178463320932	0.0077699	0.0077699	chr11	108540512	2.1095845706106253	chr11:108540512:T:A
chr11:108543218	['T', 'G']	19959	971.097309214812	103.48344691718644	-0.0068742195321832	0.0330054029902398	-0.2082755824619411	0.835016	0.835016	chr11	108543218	0.0783052027856951	chr11:108543218:T:G
chr11:108547689	['A', 'G']	19959	975.07478557456	101.25979340947146	-0.0091763475409611	0.0329588413120739	-0.2784183901998882	0.780694	0.780694	chr11	108547689	0.1075191583795222	chr11:108547689:A:G
chr11:108547715	['T', 'C']	19959	9765.489277482711	1460.8527728702843	0.023930927244215	0.0119376353289946	2.004662278976693	0.0450127	0.0450127	chr11	108547715	1.346664935963265	chr11:108547715:T:C
chr11:108547901	['G', 'A']	19959	9756.399398496242	1457.90660201401	0.0237805648725664	0.0119411446403672	1.991481184490116	0.0464416	0.0464416	chr11	108547901	1.3330928264183668	chr11:108547901:G:A
chr11:108549279	['T', 'C']	19959	12910.881220869043	1788.8859612098663	0.0068883022127446	0.0108801867282354	0.633105146520017	0.526672	0.526672	chr11	108549279	0.2784597698687034	chr11:108549279:T:C
chr11:108551662	['G', 'A']	19959	21866.3822600852	2857.631329740746	-0.0115306722377035	0.0102443808994	-1.125560670862878	0.260365	0.260365	chr11	108551662	0.5844173969413424	chr11:108551662:G:A
chr11:108552156	['T', 'A']	19959	8866.885099553641	1265.4629000789294	0.0109707266381021	0.012454521647501	0.8808629466956246	0.378403	0.378403	chr11	108552156	0.4220454291458235	chr11:108552156:T:A
chr11:108552164	['G', 'GGC']	19959	8864.77127953052	1267.9406607108883	0.0112899096056988	0.0124548853380338	0.9064643550930572	0.364701	0.364701	chr11	108552164	0.438063045861194	chr11:108552164:G:GGC
chr11:108552167	['A', 'AGTG']	19959	8864.883093434977	1268.1123919777956	0.011323936829189	0.0124542144662354	0.9092453690988987	0.363232	0.363232	chr11	108552167	0.4398158980054801	chr11:108552167:A:AGTG
chr11:108553743	['T', 'A']	19959	962.0	99.43305575045868	-0.0102195078225255	0.0331511438868659	-0.3082701416699637	0.75788	0.75788	chr11	108553743	0.1203995535546066	chr11:108553743:T:A
chr11:108553845	['G', 'C']	19959	620.0	139.8758078145817	0.1004145660649696	0.0409730794603935	2.450744913182201	0.0142646	0.0142646	chr11	108553845	1.8457404020811	chr11:108553845:G:C
chr11:108555320	['T', 'A']	19959	962.0	101.21962068798442	-0.0083331641672896	0.033150701606606	-0.251372181083162	0.801529	0.801529	chr11	108555320	0.096080759882348	chr11:108555320:T:A
chr11:108556614	['A', 'C']	19959	2846.713140222512	297.613224558235	-0.0272841195380306	0.019774977129557	-1.3797295116589483	0.167685	0.167685	chr11	108556614	0.775505784791579	chr11:108556614:A:C
chr11:108556632	['C', 'T']	19959	5680.27677810636	903.1198985485944	0.0354223474866504	0.015007451906355	2.3603172415731994	0.0182689	0.0182689	chr11	108556632	1.738287601433016	chr11:108556632:C:T
chr11:108556820	['CA', 'C']	19959	711.0	82.01967239853754	-0.0009193598120638	0.0384251375493206	-0.0239259992468164	0.980912	0.980912	chr11	108556820	0.008369952486175	chr11:108556820:CA:C
chr11:108558326	['G', 'T']	19959	2846.4278412507515	296.48932184834297	-0.0276840059361682	0.0197750296939779	-1.399947629135485	0.161545	0.161545	chr11	108558326	0.7917064793424927	chr11:108558326:G:T
chr11:108558473	['A', 'C']	19959	5728.861094407697	923.7027622840512	0.03849248623355	0.0149572426982217	2.5735014808662813	0.0100747	0.0100747	chr11	108558473	1.9967678772250053	chr11:108558473:A:C
chr11:108558477	['T', 'G']	19959	5728.861094407697	922.04956045506	0.0381443158335337	0.0149564168955112	2.5503645759554723	0.0107684	0.0107684	chr11	108558477	1.967848820638088	chr11:108558477:T:G
chr11:108559049	['C', 'T']	19959	3840.7150626234966	544.308690690136	0.0158947981296486	0.0184939984847377	0.8594570905132246	0.390099	0.390099	chr11	108559049	0.4088251629797712	chr11:108559049:C:T
chr11:108559510	['G', 'A']	19959	1701.3409671761465	236.0002927585309	0.0116885065579953	0.0253490738869783	0.4611019167844098	0.644731	0.644731	chr11	108559510	0.190621447509902	chr11:108559510:G:A
chr11:108559897	['T', 'G']	19959	5739.150187922827	923.8198876747996	0.0375459632516178	0.0149457065826548	2.5121571231159807	0.0120074	0.0120074	chr11	108559897	1.920551021564206	chr11:108559897:T:G
chr11:108560931	['G', 'C']	19959	18469.55224778229	2567.620042577551	0.0078493586600372	0.0101858189138671	0.7706163565652041	0.440943	0.440943	chr11	108560931	0.3556175474605184	chr11:108560931:G:C
chr11:108561026	['A', 'G']	19959	18465.62588954596	2570.5609209721	0.0081078494610117	0.0101860732897593	0.7959739960994661	0.426057	0.426057	chr11	108561026	0.37053229495952	chr11:108561026:A:G
chr11:108561059	['T', 'C']	19959	26474.979404690315	3665.741596170691	0.0041589143646284	0.0107597056201984	0.3865267797681405	0.699111	0.699111	chr11	108561059	0.1554538645113617	chr11:108561059:T:C
chr11:108561246	['T', 'C']	19959	18504.781419122068	2570.171252960684	0.0072482468509583	0.0101781692708998	0.71213659922926	0.476389	0.476389	chr11	108561246	0.3220382750953361	chr11:108561246:T:C
chr11:108561543	['T', 'C']	19959	18459.69952392884	2571.564277964558	0.0082285621652864	0.0101865728773647	0.8077851368020861	0.419224	0.419224	chr11	108561543	0.3775538625481685	chr11:108561543:T:C
chr11:108561745	['A', 'G']	19959	3328.333517061683	522.2828760942498	0.0210331289256663	0.0183381759171371	1.1469586190418606	0.251412	0.251412	chr11	108561745	0.5996139970979268	chr11:108561745:A:G
chr11:108561908	['A', 'G']	19959	18463.625388393302	2573.379119659708	0.0084082126074957	0.0101874219333663	0.8253523474822159	0.409181	0.409181	chr11	108561908	0.3880845406166012	chr11:108561908:A:G
chr11:108562026	['T', 'C']	19959	18459.77465423933	2570.3660538795148	0.0081161653112439	0.0101855595125858	0.7968305816892208	0.425559	0.425559	chr11	108562026	0.3710402203076592	chr11:108562026:T:C
chr11:108562145	['C', 'T']	19959	3370.168854594649	509.4715617056596	0.0155975589376909	0.0182174853321648	0.8561861669322612	0.391905	0.391905	chr11	108562145	0.4068191956733201	chr11:108562145:C:T
chr11:108562807	['A', 'G']	19959	26458.53595426738	3667.547143585779	0.004655897356822	0.0107729459643303	0.4321842300367858	0.665612	0.665612	chr11	108562807	0.1767788569595133	chr11:108562807:A:G
chr11:108563694	['T', 'C']	19959	3507.7029817088446	525.6714373694566	0.0142573631970396	0.0179011196236715	0.7964509202087269	0.425779	0.425779	chr11	108563694	0.3708157623646436	chr11:108563694:T:C
chr11:108563744	['C', 'T']	19959	18470.62714242758	2619.4536768743706	0.013197106815228	0.0101920146391304	1.2948477099473588	0.195388	0.195388	chr11	108563744	0.7091021125405621	chr11:108563744:C:T
chr11:108564029	['T', 'C']	19959	712.1427211225255	86.7818053500448	-0.0045603493083101	0.0380679209117106	-0.1197950715219466	0.904647	0.904647	chr11	108564029	0.0435208526829564	chr11:108564029:T:C
chr11:108564757	['A', 'G']	19959	12554.176977840169	1636.331994021386	-0.009059888941506	0.0109865253584639	-0.8246364201513737	0.409588	0.409588	chr11	108564757	0.3876527756897577	chr11:108564757:A:G
chr11:108565362	['T', 'C']	19959	12537.256301047251	1629.4311636863592	-0.0098261716104045	0.0109841897185117	-0.8945740980642735	0.371026	0.371026	chr11	108565362	0.4305956557195	chr11:108565362:T:C
chr11:108565591	['A', 'G']	19959	4574.375131559164	483.7893323061192	-0.0277095901750091	0.0158429103084486	-1.7490214635774504	0.0803027	0.0803027	chr11	108565591	1.095269852288094	chr11:108565591:A:G
chr11:108565919	['C', 'T']	19959	20130.02570655442	2533.2351046456674	-0.018845954941051	0.010193508112735	-1.8488193399783808	0.0644987	0.0644987	chr11	108565919	1.19044903867506	chr11:108565919:C:T
chr11:108566127	['A', 'G']	19959	19078.86770895971	2532.326271782654	-0.0004344469217398	0.0101927924016262	-0.04262295400724	0.966003	0.966003	chr11	108566127	0.0150215248459739	chr11:108566127:A:G
chr11:108566225	['C', 'T']	19959	6326.950992182803	993.196587834895	0.0246525396604941	0.0139075305599803	1.7726036663498754	0.0763097	0.0763097	chr11	108566225	1.1174202538050124	chr11:108566225:C:T
chr11:108566678	['C', 'T']	19959	16824.272358131137	2343.4160255101565	0.0085881960030073	0.0102594258065019	0.8371029885088254	0.402545	0.402545	chr11	108566678	0.3951855633475731	chr11:108566678:C:T
chr11:108566727	['T', 'A']	19959	14256.85722876472	1892.952774718864	-0.0025496394282207	0.0105983258909522	-0.2405700159114186	0.809891	0.809891	chr11	108566727	0.0915734271508656	chr11:108566727:T:A
chr11:108567264	['A', 'T']	19959	25496.554893019995	3501.5417572282217	0.0017264187838098	0.0105959176065287	0.1629324469969529	0.870573	0.870573	chr11	108567264	0.0601948062032519	chr11:108567264:A:T
chr11:108568360	['G', 'A']	19959	2120.5312218101635	199.95791554272392	-0.0319938156501345	0.0224859194061276	-1.4228377800471783	0.154799	0.154799	chr11	108568360	0.810231849182097	chr11:108568360:G:A
chr11:108569165	['T', 'C']	19959	3864.161629830101	568.8722183218454	0.0176357200088418	0.0170934410726136	1.031724386794005	0.302214	0.302214	chr11	108569165	0.519685420930434	chr11:108569165:T:C
chr11:108569526	['G', 'C']	19959	4835.695970328789	724.4885531926552	0.0228277029285459	0.015801146656366	1.4446864790884686	0.148562	0.148562	chr11	108569526	0.8280922625860121	chr11:108569526:G:C
chr11:108569689	['A', 'G']	19959	22828.143751878943	3067.6383246115784	-0.0062978284802851	0.0102012335705484	-0.6173595023318941	0.537005	0.537005	chr11	108569689	0.2700216706090099	chr11:108569689:A:G
chr11:108569703	['A', 'G']	19959	2114.105922437118	329.500778191527	0.030184422759774	0.0226007451153586	1.335549894736073	0.181712	0.181712	chr11	108569703	0.7406163915598911	chr11:108569703:A:G
chr11:108569881	['G', 'A']	19959	3516.3523575687727	568.8227732849657	0.0417950670808987	0.0178475816365987	2.341777610653568	0.0192019	0.0192019	chr11	108569881	1.716655796364674	chr11:108569881:G:A
chr11:108570203	['G', 'T']	19959	426.3631531441181	58.32882698527381	0.0204110177679155	0.0490698766758022	0.4159582039051839	0.677445	0.677445	chr11	108570203	0.1691259582633095	chr11:108570203:G:T
chr11:108570438	['A', 'G']	19959	24907.97548503534	3020.011719646832	-0.0407764362985038	0.0104551022388987	-3.900147063774575	9.64493e-05	9.64493e-05	chr11	108570438	4.015700919987339	chr11:108570438:A:G
chr11:108570654	['C', 'T']	19959	17029.26606194247	2047.029194981988	-0.0234268954074685	0.010167371373979	-2.3041250826564688	0.0212258	0.0212258	chr11	108570654	1.673135932224739	chr11:108570654:C:T
chr11:108570668	['T', 'G']	19959	707.1771574621631	115.0908259484004	0.0390570005551892	0.0382662836048724	1.0206635417873742	0.307426	0.307426	chr11	108570668	0.5122594056097601	chr11:108570668:T:G
chr11:108570743	['G', 'A']	19959	4243.275597654489	641.1079740133217	0.0280588053372486	0.0163890417071248	1.7120467345598718	0.0869036	0.0869036	chr11	108570743	1.0609622324379726	chr11:108570743:G:A
chr11:108570916	['G', 'C']	19959	16934.545399879735	2146.56988923592	-0.0126051312380811	0.0101612517501866	-1.2405096879771351	0.214802	0.214802	chr11	108570916	0.6679616792810475	chr11:108570916:G:C
chr11:108570969	['G', 'A']	19959	5990.900481058328	905.9082574596569	0.0284235318307792	0.0141506957920438	2.008631395126187	0.0445897	0.0445897	chr11	108570969	1.3507654495786918	chr11:108570969:G:A
chr11:108571256	['A', 'C']	19959	4187.629434756464	627.5014909126692	0.0275863974002482	0.016479857474929	1.6739463579837248	0.0941568	0.0941568	chr11	108571256	1.0261483097860915	chr11:108571256:A:C
chr11:108572406	['GT', 'G']	19959	9927.994838903644	1153.589567402149	-0.0216141336073099	0.0116012484611468	-1.8630868634265227	0.0624647	0.0624647	chr11	108572406	1.2043653414751585	chr11:108572406:GT:G
chr11:108572788	['A', 'T']	19959	722.1085387853278	106.0765975229672	0.0262820710573389	0.0377899827404462	0.6954771913459892	0.486764	0.486764	chr11	108572788	0.3126815487235764	chr11:108572788:A:T
chr11:108573232	['A', 'G']	19959	32190.064047308817	4122.868676557308	-0.0341673739477385	0.0127417089125896	-2.681537789171984	0.00733449	0.00733449	chr11	108573232	2.1346300792148627	chr11:108573232:A:G
chr11:108573750	['G', 'A']	19959	7963.9950887040195	910.003124666507	-0.0305759718228688	0.0126630211824518	-2.414587433940355	0.015762	0.015762	chr11	108573750	1.802388676830286	chr11:108573750:G:A
chr11:108574642	['A', 'G']	19959	854.1283824413711	144.17772683024495	0.0508459931724984	0.0350991161097607	1.4486402738318158	0.147454	0.147454	chr11	108574642	0.8313434418007888	chr11:108574642:A:G
chr11:108574922	['G', 'A']	19959	1819.0911413969336	291.641502214844	0.0306715228287736	0.0241785955057876	1.2685403013351968	0.20462	0.20462	chr11	108574922	0.6890519196701175	chr11:108574922:G:A
chr11:108576054	['C', 'A']	19959	2124.1064234893274	345.78722347687443	0.0402959471650855	0.0224771957866453	1.7927479721036668	0.0730284	0.0730284	chr11	108576054	1.1365082143357244	chr11:108576054:C:A
chr11:108576401	['G', 'A']	19959	2846.285213208398	449.573851045949	0.0366089150354684	0.0195816814930729	1.8695491012055785	0.0615611	0.0615611	chr11	108576401	1.2106936286121317	chr11:108576401:G:A
chr11:108577172	['C', 'T']	19959	20757.27997193264	2784.373726000568	-0.0060352732418974	0.010127744630964	-0.595914832157746	0.551239	0.551239	chr11	108577172	0.2586600638043148	chr11:108577172:C:T
chr11:108577620	['G', 'A']	19959	958.672449235397	166.10017418934228	0.0458120922846157	0.0329886950912252	1.3887209590415517	0.164933	0.164933	chr11	108577620	0.7826924414806893	chr11:108577620:G:A
chr11:108577642	['C', 'T']	19959	1839.55299954894	307.9086257333158	0.0426925405091354	0.0240390544179647	1.775965883135186	0.0757538	0.0757538	chr11	108577642	1.120595576982245	chr11:108577642:C:T
chr11:108577872	['G', 'A']	19959	1845.184897529689	311.48648075928645	0.0438477282968281	0.0239918506567968	1.8276092546619027	0.0676231	0.0676231	chr11	108577872	1.169904924045932	chr11:108577872:G:A
chr11:108578022	['T', 'C']	19959	8366.838402565516	992.4284438546338	-0.0150034996423495	0.012415703586697	-1.208429271654424	0.226897	0.226897	chr11	108578022	0.6441712462572365	chr11:108578022:T:C
chr11:108578606	['T', 'C']	19959	4453.892608368829	715.8272054467044	0.0281306844258736	0.0161029010754691	1.746932698278041	0.0806644	0.0806644	chr11	108578606	1.0933180922267065	chr11:108578606:T:C
chr11:108578642	['T', 'C']	19959	10233.563646386689	1242.4479540629177	-0.0216450988364678	0.0115154625819068	-1.8796551751622024	0.0601697	0.0601697	chr11	108578642	1.2206221538510291	chr11:108578642:T:C
chr11:108578860	['C', 'T']	19959	17252.32194046307	2533.748767306394	0.0200571660336242	0.0101587365447838	1.9743760402884885	0.0483528	0.0483528	chr11	108578860	1.3155783718531604	chr11:108578860:C:T
chr11:108579134	['G', 'C']	19959	1843.369431220245	310.2366114353246	0.0434598921677579	0.0240028969361542	1.8106102893895573	0.0702162	0.0702162	chr11	108579134	1.153562677628954	chr11:108579134:G:C
chr11:108579326	['C', 'T']	19959	7764.890420572461	1064.3026956340984	-0.0043199289519941	0.0127734371509698	-0.3381962819354536	0.735219	0.735219	chr11	108579326	0.1335832781609363	chr11:108579326:C:T
chr11:108580857	['C', 'T']	19959	7429.744500676454	1045.2807640683425	-0.0005164377482254	0.0129685769629007	-0.0398222372202293	0.968235	0.968235	chr11	108580857	0.0140192224262476	chr11:108580857:C:T
chr11:108581160	['C', 'T']	19959	4748.903463485538	749.0440001102386	0.0251843852681784	0.0156348416992401	1.6107860733506725	0.107242	0.107242	chr11	108581160	0.9696350952778896	chr11:108581160:C:T
chr11:108581199	['G', 'A']	19959	10209.115043360567	1245.9309313615088	-0.0209070657077864	0.0115240763589446	-1.8142074953849927	0.0696608	0.0696608	chr11	108581199	1.1570115423154728	chr11:108581199:G:A
chr11:108581215	['G', 'A']	19959	7538.133042693927	1066.0163993665158	0.0005704451760453	0.0128937951563488	0.0442418364126446	0.964712	0.964712	chr11	108581215	0.0156023192767402	chr11:108581215:G:A
chr11:108581320	['T', 'A']	19959	6950.626299141433	1002.6411670873224	0.0138329031409341	0.0132887813086633	1.0409459543077926	0.297913	0.297913	chr11	108581320	0.5259105451062732	chr11:108581320:T:A
chr11:108581322	['T', 'A']	19959	4755.62096450772	748.9741881862806	0.0251261669870586	0.0156292859572404	1.607633711213699	0.107931	0.107931	chr11	108581322	0.9668537991047604	chr11:108581322:T:A
chr11:108581324	['T', 'A']	19959	4753.810860953718	749.1502194394551	0.025232729961742	0.015632563226535	1.6141134116068392	0.106519	0.106519	chr11	108581324	0.9725729193690378	chr11:108581324:T:A
chr11:108581780	['G', 'T']	19959	4454.454982955686	717.5040810134739	0.0285584177952025	0.0161046761924029	1.7732997207776455	0.0761943	0.0761943	chr11	108581780	1.118077516470613	chr11:108581780:G:T
chr11:108581924	['C', 'T']	19959	17250.72861652553	2535.2551736254345	0.0202424232599372	0.010158971825066	1.9925661384345408	0.0463226	0.0463226	chr11	108581924	1.3342070724679391	chr11:108581924:C:T
chr11:108582422	['C', 'T']	19959	7770.946727473189	1061.4504479144462	-0.0047482469875004	0.0127669675458994	-0.3719165863334169	0.709959	0.709959	chr11	108582422	0.1487667309821878	chr11:108582422:C:T
chr11:108582464	['A', 'T']	19959	17251.91494160694	2538.31350083813	0.0205078744640418	0.0101597338559623	2.01854445744232	0.0435479	0.0435479	chr11	108582464	1.3610327830306388	chr11:108582464:A:T
chr11:108582618	['G', 'A']	19959	9612.0	1375.1539747105592	0.006853540976319	0.0118203395029764	0.5798091480023263	0.56205	0.56205	chr11	108582618	0.2502250478505208	chr11:108582618:G:A
chr11:108582790	['A', 'C']	19959	4450.22296823329	714.4327425661879	0.0281983512036028	0.0161059036076419	1.7508083924098017	0.0799943	0.0799943	chr11	108582790	1.096940957592306	chr11:108582790:A:C
chr11:108583210	['G', 'A']	19959	7775.180710201623	1065.5891242576247	-0.0040671437585167	0.0127684630328187	-0.3185304094990068	0.750086	0.750086	chr11	108583210	0.1248889403626385	chr11:108583210:G:A
chr11:108583306	['C', 'T']	19959	2122.1695909364344	284.30559235155727	-0.0127793245439496	0.0225256345227449	-0.5673236210525346	0.570501	0.570501	chr11	108583306	0.2437435899940552	chr11:108583306:C:T
chr11:108583934	['T', 'G']	19959	7765.334385806645	1062.8759108971672	-0.0045243140009201	0.012770308931991	-0.3542838333054139	0.72313	0.72313	chr11	108583934	0.1407836208140769	chr11:108583934:T:G
chr11:108584344	['G', 'A']	19959	6853.686776569624	968.8536180728008	-0.0004481304034274	0.0133940687836525	-0.0334573765945135	0.97331	0.97331	chr11	108584344	0.0117488145651242	chr11:108584344:G:A
chr11:108584512	['C', 'T']	19959	17344.213952789054	2545.09102997882	0.0194846301738075	0.0101499836049383	1.9196710982200496	0.0549137	0.0549137	chr11	108584512	1.2603192932156466	chr11:108584512:C:T
chr11:108585918	['G', 'T']	19959	5224.093930128816	816.3667792515668	0.0259352158390181	0.0150319563184746	1.7253386910886006	0.0844819	0.0844819	chr11	108585918	1.073236327406894	chr11:108585918:G:T
chr11:108586039	['A', 'G']	19959	6918.693290574735	971.0290585047092	-0.001211986214038	0.0133453886404366	-0.0908168541728152	0.927639	0.927639	chr11	108586039	0.0326210009474347	chr11:108586039:A:G
chr11:108586751	['G', 'T']	19959	562.1685932057941	86.63725726482399	0.0362802477355358	0.0432833146731615	0.8382040056195589	0.401926	0.401926	chr11	108586751	0.3958538990299076	chr11:108586751:G:T
chr11:108586902	['C', 'T']	19959	1832.459055828405	320.2298368626727	0.0496367167106494	0.0240901072581979	2.0604605939958187	0.0393675	0.0393675	chr11	108586902	1.4048621638401593	chr11:108586902:C:T
chr11:108586948	['C', 'T']	19959	11266.822491730982	1680.4021155050095	0.0245975993727976	0.0111516128471602	2.205743663264052	0.0274133	0.0274133	chr11	108586948	1.5620386811505946	chr11:108586948:C:T
chr11:108587096	['A', 'C']	19959	11389.033898305095	1689.4007153298908	0.0237378670588263	0.0111615184585372	2.1267596471759305	0.0334523	0.0334523	chr11	108587096	1.475574017119809	chr11:108587096:A:C
chr11:108587164	['G', 'T']	19959	5119.513002956356	726.6756227105361	0.0040392737563086	0.0150813604763313	0.2678321868009105	0.788831	0.788831	chr11	108587164	0.1030160305409906	chr11:108587164:G:T
chr11:108587417	['G', 'C']	19959	11322.269105487348	1685.5785472959112	0.0237896721572234	0.0111248246562445	2.1384312015982987	0.0324939	0.0324939	chr11	108587417	1.4881981604053598	chr11:108587417:G:C
chr11:108587596	['A', 'G']	19959	5906.8878532772105	728.3910858059413	-0.0116764696794868	0.0142600999588883	-0.8188210260201455	0.412898	0.412898	chr11	108587596	0.384157220760724	chr11:108587596:A:G
chr11:108587625	['C', 'T']	19959	11418.288348784765	1705.9132590983406	0.0249537750968458	0.0110949204559653	2.249117079828096	0.0245159	0.0245159	chr11	108587625	1.610552158797198	chr11:108587625:C:T
chr11:108587683	['G', 'A']	19959	7212.0	908.669170590588	-0.014460920710618	0.0131520293037932	-1.0995201102880194	0.271555	0.271555	chr11	108587683	0.566142196360883	chr11:108587683:G:A
chr11:108587806	['A', 'G']	19959	28433.424591642448	3901.418787035452	0.0034876180787054	0.0111880159325103	0.3117280221751451	0.75525	0.75525	chr11	108587806	0.1219092660546819	chr11:108587806:A:G
chr11:108587816	['G', 'A']	19959	1952.2934455802765	346.128308485377	0.0523215798268247	0.023346874613059	2.2410528472859776	0.0250336	0.0250336	chr11	108587816	1.601476691434069	chr11:108587816:G:A
chr11:108588166	['T', 'C']	19959	28434.849326051008	3900.683247009685	0.0034339792890248	0.0111879955718974	0.3069342731642172	0.758897	0.758897	chr11	108588166	0.1198171639821327	chr11:108588166:T:C
chr11:108589370	['C', 'G']	19959	1836.1839955905195	327.5216607845109	0.0534304270760249	0.0240808155282388	2.218796411332861	0.0265118	0.0265118	chr11	108589370	1.576560785147732	chr11:108589370:C:G
chr11:108589721	['A', 'T']	19959	11436.010825982356	1712.2296644377689	0.025142859459384	0.0110873277733174	2.267711388481942	0.0233575	0.0233575	chr11	108589721	1.6315736424803122	chr11:108589721:A:T
chr11:108589875	['G', 'C']	19959	714.0	112.0927576773085	0.031885913784342	0.0380125016608552	0.8388270277190865	0.401576	0.401576	chr11	108589875	0.3962322504920818	chr11:108589875:G:C
chr11:108589953	['G', 'T']	19959	9848.480306674684	1174.739792727479	-0.0248306964581341	0.0116801439938701	-2.125889584166561	0.0335247	0.0335247	chr11	108589953	1.4746350997978406	chr11:108589953:G:T
chr11:108590045	['C', 'T']	19959	1842.092293817016	300.4620487937522	0.0332941548197594	0.0242979543220959	1.370245181071999	0.170626	0.170626	chr11	108590045	0.7679547903069827	chr11:108590045:C:T
chr11:108590637	['A', 'T']	19959	1329.797708772987	207.5587075110953	0.0222730553277805	0.0282349639433274	0.7888466007070707	0.430211	0.430211	chr11	108590637	0.366318489396659	chr11:108590637:A:T
chr11:108590890	['C', 'T']	19959	1843.0	331.2616721132236	0.0548627926602767	0.0240143511806484	2.284583591185548	0.0223477	0.0223477	chr11	108590890	1.6507671673288355	chr11:108590890:C:T
chr11:108591379	['G', 'A']	19959	4349.435837049657	474.0893159002564	-0.0220075260138838	0.0162415905813991	-1.3550105147391267	0.17543	0.17543	chr11	108591379	0.7558961366234922	chr11:108591379:G:A
chr11:108591810	['T', 'C']	19959	28480.69656105876	3919.235374044453	0.004456813426991	0.0112174816922239	0.3973096234318403	0.691143	0.691143	chr11	108591810	0.1604320862210464	chr11:108591810:T:C
chr11:108592582	['T', 'G']	19959	1832.459055828405	322.9680237205948	0.0513585021819227	0.0241034045086138	2.1307571784545454	0.0331213	0.0331213	chr11	108592582	1.4798926256387732	chr11:108592582:T:G
chr11:108592606	['A', 'G']	19959	9611.963170817256	1383.0852733334063	0.0147605202469607	0.0117123495085864	1.2602527132698358	0.207593	0.207593	chr11	108592606	0.6827872949113828	chr11:108592606:A:G
chr11:108593259	['C', 'A']	19959	9793.720758693364	1548.2962541654422	0.0353603370056643	0.0117195067183313	3.0172205926000744	0.00255426	0.00255426	chr11	108593259	2.592734897668465	chr11:108593259:C:A
chr11:108593482	['T', 'C']	19959	10017.003758079873	1199.3030301100566	-0.0244972286959026	0.0116203051717048	-2.1081398753238227	0.0350313	0.0350313	chr11	108593482	1.4555437458581395	chr11:108593482:T:C
chr11:108594072	['C', 'G']	19959	5008.752856283824	714.9636213345285	0.0044353834171145	0.0152185682257306	0.2914455125690106	0.770714	0.770714	chr11	108594072	0.1131067519942383	chr11:108594072:C:G
chr11:108595667	['C', 'A']	19959	18522.5681852353	2478.415102727769	-0.0031860972030322	0.0101509833664522	-0.3138707934013525	0.753622	0.753622	chr11	108595667	0.1228464319519868	chr11:108595667:C:A
chr11:108595702	['G', 'T']	19959	5011.251077262251	715.8071550520002	0.0044530906084366	0.0152155187120276	0.2926676830883521	0.769779	0.769779	chr11	108595702	0.1136339408752557	chr11:108595702:G:T
chr11:108595924	['G', 'A']	19959	22043.31328923632	2988.144623655363	0.0021966379550422	0.0101245486009438	0.2169615695101136	0.828241	0.828241	chr11	108595924	0.0818432746389677	chr11:108595924:G:A
chr11:108596018	['A', 'G']	19959	21998.61314088107	2975.0705733997024	0.0014920213147486	0.0101204493235961	0.1474263905723976	0.882797	0.882797	chr11	108596018	0.0541391513663629	chr11:108596018:A:G
chr11:108596051	['A', 'C']	19959	1122.168671076368	148.37133146118967	0.0057110776656812	0.0306354396418481	0.1864206204463911	0.852117	0.852117	chr11	108596051	0.0695007702968929	chr11:108596051:A:C
chr11:108596086	['T', 'C']	19959	7374.956042303645	922.8818045518152	-0.0151989634712064	0.0130444255991448	-1.1651692407370444	0.243964	0.243964	chr11	108596086	0.6126742546237058	chr11:108596086:T:C
chr11:108596667	['C', 'A']	19959	4420.221465076661	716.7765764377228	0.0310252991445558	0.0161408004173164	1.92216608485356	0.0545991	0.0545991	chr11	108596667	1.2628145160545148	chr11:108596667:C:A
chr11:108597237	['G', 'A']	19959	22042.4175394638	2988.111303735235	0.0021370263989555	0.0101240967623586	0.2110831661448562	0.832825	0.832825	chr11	108597237	0.079446246514948	chr11:108597237:G:A
chr11:108597329	['G', 'C']	19959	22047.62787550745	2990.567909983973	0.0023861783328631	0.0101264867156418	0.2356373340397871	0.813717	0.813717	chr11	108597329	0.089526610722993	chr11:108597329:G:C
chr11:108598041	['A', 'G']	19959	4957.24185626942	557.207077636253	-0.0192045347484027	0.0153493265245293	-1.2511646499742184	0.210889	0.210889	chr11	108598041	0.6759460725312083	chr11:108598041:A:G
chr11:108598536	['CAG', 'C']	19959	22033.415735404666	2988.527846555078	0.0022715724931386	0.0101220575155998	0.2244180582492961	0.822434	0.822434	chr11	108598536	0.08489894393834	chr11:108598536:CAG:C
chr11:108599504	['T', 'A']	19959	13114.314125369545	1699.6586714676334	-0.0110716369685881	0.0107464466789367	-1.0302602617745982	0.3029	0.3029	chr11	108599504	0.5187007266671442	chr11:108599504:T:A
chr11:108600481	['A', 'T']	19959	4545.91104986219	505.4991188262323	-0.02004706147842	0.0159134831660932	-1.259753208595724	0.207773	0.207773	chr11	108600481	0.6824108894682985	chr11:108600481:A:T
chr11:108600601	['A', 'T']	19959	21301.26900526184	2888.239683030773	0.0024375119331464	0.0101081943513073	0.2411421712356772	0.809447	0.809447	chr11	108600601	0.0918115821929843	chr11:108600601:A:T
chr11:108600926	['G', 'C']	19959	711.071253194368	107.4486870612776	0.0263571624848065	0.0380847561318012	0.6920659382350085	0.488904	0.488904	chr11	108600926	0.3107764095129671	chr11:108600926:G:C
chr11:108601148	['A', 'G']	19959	1117.0	148.84507436890644	0.0050855884414729	0.0307547195042673	0.1653596106043935	0.868663	0.868663	chr11	108601148	0.0611486765163058	chr11:108601148:A:G
chr11:108601548	['C', 'T']	19959	535.0268062932157	84.5661441648847	0.0376318319871428	0.0442395845151554	0.8506371024856945	0.394981	0.394981	chr11	108601548	0.4034237949902957	chr11:108601548:C:T
chr11:108602308	['G', 'T']	19959	14223.850613881234	1870.3458775603767	-0.0080827577586384	0.0106396184695072	-0.7596849249626142	0.447452	0.447452	chr11	108602308	0.3492535463887761	chr11:108602308:G:T
chr11:108603600	['T', 'A']	19959	6412.321274676821	924.5920158670692	0.0078317797966971	0.0137410563812073	0.56995470940707	0.568715	0.568715	chr11	108603600	0.2451053169714686	chr11:108603600:T:A
chr11:108603996	['G', 'A']	19959	6419.286494612879	925.992142801662	0.0077100299618551	0.0137306209005209	0.561520853114709	0.574449	0.574449	chr11	108603996	0.240748522244192	chr11:108603996:G:A
chr11:108604120	['G', 'A']	19959	3032.519374404733	508.0233364086296	0.0350987815507968	0.0191734135440754	1.830596386507419	0.0671757	0.0671757	chr11	108604120	1.1727877993338949	chr11:108604120:G:A
chr11:108604561	['A', 'G']	19959	17589.881300731537	2340.301249031512	-0.0043738633037201	0.0101668010544265	-0.4302103759388294	0.667047	0.667047	chr11	108604561	0.1758435647018537	chr11:108604561:A:G
chr11:108604806	['G', 'A']	19959	3500.8770171394203	535.8480077840436	0.0169135659564988	0.0178908203061568	0.9453767723930636	0.344478	0.344478	chr11	108604806	0.4628385089775239	chr11:108604806:G:A
chr11:108605093	['A', 'G']	19959	9952.992031273492	1219.3086871581008	-0.0200902514062179	0.0116274779859025	-1.7278253659629168	0.084035	0.084035	chr11	108605093	1.075539795592697	chr11:108605093:A:G
chr11:108605123	['C', 'T']	19959	17404.231995188697	2315.594341707282	-0.0042899243242124	0.010180086702981	-0.4214035154490541	0.673465	0.673465	chr11	108605123	0.1716849696541953	chr11:108605123:C:T
chr11:108605253	['A', 'G']	19959	13904.179822583072	1779.3784030785555	-0.0106100884389297	0.010566513429989	-1.004123877684864	0.315331	0.315331	chr11	108605253	0.5012333319252915	chr11:108605253:A:G
chr11:108605483	['G', 'A']	19959	3467.347447011074	523.7052387381035	0.0144287280191309	0.0179680552413399	0.8030211297399674	0.421972	0.421972	chr11	108605483	0.3747163657419555	chr11:108605483:G:A
chr11:108605734	['T', 'C']	19959	16913.779409553405	2274.822035783522	-0.002505265998723	0.0102204438744367	-0.2451230131980084	0.806364	0.806364	chr11	108605734	0.0934688694778475	chr11:108605734:T:C
chr11:108606131	['C', 'T']	19959	9896.975191700494	1219.6737984877152	-0.0126054665148664	0.0116904302284014	-1.0782722507715676	0.280925	0.280925	chr11	108606131	0.5514096104640482	chr11:108606131:C:T
chr11:108606766	['T', 'C']	19959	24510.82446995138	3426.960427241076	0.0103378139530162	0.010311460179775	1.002555775106705	0.316087	0.316087	chr11	108606766	0.5001933654206662	chr11:108606766:T:C
chr11:108607320	['C', 'A']	19959	13310.33376760034	1982.512209027392	0.0185467743586359	0.0107562612589054	1.724277043129692	0.0846733	0.0846733	chr11	108607320	1.0722535139987224	chr11:108607320:C:A
chr11:108607976	['A', 'G']	19959	957.0479506964624	131.9974324527249	0.0084548456584719	0.0329158596770778	0.256862367910744	0.797288	0.797288	chr11	108607976	0.0983847724336741	chr11:108607976:A:G
chr11:108608096	['T', 'A']	19959	23587.181781741656	3362.404993995922	0.0161450859989471	0.0102210283064374	1.5795950774129546	0.114215	0.114215	chr11	108608096	0.9422768559024606	chr11:108608096:T:A
chr11:108611219	['C', 'A']	19959	871.1745928338763	115.01414828825445	0.0010158446119494	0.0345134828359567	0.0294332686381668	0.976519	0.976519	chr11	108611219	0.0103193022840832	chr11:108611219:C:A
chr11:108611385	['A', 'G']	19959	23601.73004259584	3354.9713775383266	0.0152822451923905	0.0102257611109468	1.4944848629439094	0.135065	0.135065	chr11	108611385	0.8694571770783277	chr11:108611385:A:G
chr11:108611521	['T', 'C']	19959	14768.959859684288	2140.1495314964586	0.0135186482881061	0.0105132140236304	1.2858720708738889	0.198503	0.198503	chr11	108611521	0.7022329253059022	chr11:108611521:T:C
chr11:108611546	['A', 'G']	19959	7859.181298857487	978.9714927621096	-0.0127818276265515	0.0126722024017001	-1.0086508423221394	0.313154	0.313154	chr11	108611546	0.5042420365673905	chr11:108611546:A:G
chr11:108612332	['C', 'G']	19959	14758.697253683476	2144.390376583718	0.0142136624541077	0.0105140970008386	1.3518671601540302	0.176433	0.176433	chr11	108612332	0.7534201812364092	chr11:108612332:C:G
chr11:108613297	['C', 'A']	19959	941.188624404911	117.1730727481402	-0.0052783952128483	0.0332128534151457	-0.1589262791387044	0.873729	0.873729	chr11	108613297	0.0586232493506633	chr11:108613297:C:A
chr11:108613404	['T', 'C']	19959	24590.480746089044	3447.8404382982626	0.0108963434677264	0.01033990497243	1.0538146623958493	0.291981	0.291981	chr11	108613404	0.5346454083585244	chr11:108613404:T:C
chr11:108613942	['A', 'C']	19959	812.3663157894737	105.30217158141156	0.0001006887609036	0.0358010523895334	0.0028124525449156	0.997756	0.997756	chr11	108613942	0.0009756519087033	chr11:108613942:A:C
chr11:108614553	['TTCTGAAA', 'T']	19959	24565.00005013537	3526.475163135044	0.0201117682485192	0.0103250598470415	1.947859726380376	0.0514458	0.0514458	chr11	108614553	1.28865007495944	chr11:108614553:TTCTGAAA:T
chr11:108614654	['C', 'T']	19959	23406.51819001804	3355.7844752950564	0.0160430766319413	0.0101866507592398	1.5749118146010324	0.115293	0.115293	chr11	108614654	0.9381970600397322	chr11:108614654:C:T
chr11:108614675	['A', 'C']	19959	23583.3631808388	3368.956305006658	0.0147748287977499	0.0102054379400185	1.4477407911926563	0.147705	0.147705	chr11	108614675	0.8306048030248442	chr11:108614675:A:C
chr11:108615390	['T', 'A']	19959	23271.8257970724	3370.8993116151605	0.0199906364507384	0.0101644079039682	1.9667290647529048	0.0492283	0.0492283	chr11	108615390	1.307785161451842	chr11:108615390:T:A
chr11:108615685	['G', 'A']	19959	21961.404562547003	3194.4961128503087	0.0200891126032154	0.010080055015071	1.992956642913116	0.0462798	0.0462798	chr11	108615685	1.3346085265371432	chr11:108615685:G:A
chr11:108616015	['T', 'C']	19959	23303.361971194856	3376.218095672552	0.019951579189642	0.0101838686348156	1.959135560864707	0.0501108	0.0501108	chr11	108616015	1.300068663854766	chr11:108616015:T:C
chr11:108616207	['TGACA', 'T']	19959	7578.35331293575	1023.6659816849108	0.0030507484868761	0.0129052525007834	0.236395877313594	0.813128	0.813128	chr11	108616207	0.0898410837809891	chr11:108616207:TGACA:T
chr11:108616590	['A', 'G']	19959	12305.849669272398	1853.063859008689	0.0184355551490874	0.010913414781473	1.6892563435217594	0.0911859	0.0911859	chr11	108616590	1.040072311075206	chr11:108616590:A:G
chr11:108617888	['G', 'A']	19959	13491.70388373841	1670.294682335542	-0.0178924738067738	0.0106242757771584	-1.6841123274719114	0.0921756	0.0921756	chr11	108617888	1.0353840267531336	chr11:108617888:G:A
chr11:108617989	['A', 'T']	19959	6306.94798556825	854.4657247615318	0.0025894180553072	0.0138296470050126	0.1872367425118466	0.851477	0.851477	chr11	108617989	0.0698270786561545	chr11:108617989:A:T
chr11:108618129	['A', 'T']	19959	14011.211998195758	1778.399774723361	-0.0121358152505757	0.0106729856293726	-1.1370590828097134	0.255527	0.255527	chr11	108618129	0.5925632038209152	chr11:108618129:A:T
chr11:108619062	['C', 'G']	19959	10187.51042188596	1219.2094731845507	-0.0181194000219866	0.0115252315914153	-1.572150622594259	0.115931	0.115931	chr11	108619062	0.935800417972942	chr11:108619062:C:G
chr11:108619388	['C', 'T']	19959	17723.32792061344	2201.675968011588	-0.0181879227591491	0.0101416002384625	-1.7933977214138672	0.0729245	0.0729245	chr11	108619388	1.137126539895436	chr11:108619388:C:T
chr11:108619427	['G', 'A']	19959	19420.865189936856	2462.0260757473347	-0.0151864014912488	0.0101033716011907	-1.503102339565448	0.132828	0.132828	chr11	108619427	0.8767103665062553	chr11:108619427:G:A
chr11:108619878	['G', 'C']	19959	4535.454477125821	737.601225786562	0.0324840932418595	0.0159655896655211	2.034631599734229	0.0419012	0.0419012	chr11	108619878	1.37777353918369	chr11:108619878:G:C
chr11:108620059	['G', 'T']	19959	4693.705502104631	730.9582667020022	0.0247521807435703	0.0157319426246771	1.573370901108174	0.115649	0.115649	chr11	108620059	0.9368581181580355	chr11:108620059:G:T
chr11:108621924	['A', 'G']	19959	8777.759158105739	1254.4562891136177	0.0069282587528497	0.0121748732942301	0.5690620826528953	0.56932	0.56932	chr11	108621924	0.2446435593167323	chr11:108621924:A:G
chr11:108622142	['G', 'A']	19959	10236.59016639936	1194.627350000044	-0.0218304464075651	0.011511571860224	-1.8963914461582687	0.0579227	0.0579227	chr11	108622142	1.2371512022016014	chr11:108622142:G:A
chr11:108622464	['G', 'A']	19959	10323.068854923578	1216.440006936268	-0.0210348319155934	0.0114777978184825	-1.8326539853944304	0.0668689	0.0668689	chr11	108622464	1.1747758209283992	chr11:108622464:G:A
chr11:108623409	['C', 'G']	19959	703.0352239703377	103.666972916312	0.0183396471336955	0.0382817752440008	0.47906992339833	0.631894	0.631894	chr11	108623409	0.1993557683569529	chr11:108623409:C:G
chr11:108624721	['G', 'A']	19959	4302.6467227901385	659.4677768905232	0.0169726288447867	0.0162568521803355	1.0440292288144837	0.296485	0.296485	chr11	108624721	0.5279972739085449	chr11:108624721:G:A
chr11:108624814	['C', 'T']	19959	11501.304986218993	1746.494224924031	0.0183409062740111	0.0111190149019072	1.6495082015642606	0.0990593	0.0990593	chr11	108624814	1.004104745273525	chr11:108624814:C:T
chr11:108625227	['TG', 'T']	19959	707.1062838244136	102.91726178565918	0.0162653098405001	0.0381722369083526	0.426103135625805	0.670037	0.670037	chr11	108625227	0.1739012145347655	chr11:108625227:TG:T
chr11:108625630	['T', 'G']	19959	10567.058876584657	1551.767005925751	0.016592964679393	0.0114690943498743	1.4467545713036003	0.147981	0.147981	chr11	108625630	0.8297940422054798	chr11:108625630:T:G
chr11:108626518	['G', 'A']	19959	3950.969314079421	576.0675965578638	0.0124446633812449	0.016945439914676	0.7343960052914853	0.462716	0.462716	chr11	108626518	0.334685483012376	chr11:108626518:G:A
chr11:108626589	['C', 'T']	19959	872.7929008936635	117.6129931125614	0.0134188814918618	0.0346216975297849	0.387585891197784	0.698327	0.698327	chr11	108626589	0.155941166144114	chr11:108626589:C:T
chr11:108626945	['A', 'G']	19959	9917.447146725506	1268.0208069230555	-0.0084573855055371	0.011684482809446	-0.723813423620251	0.469189	0.469189	chr11	108626945	0.3286521783452999	chr11:108626945:A:G
chr11:108627347	['A', 'G']	19959	5818.749210645015	680.6823265660963	-0.0212393164402085	0.0142783513175371	-1.4875188295809545	0.136894	0.136894	chr11	108627347	0.8636155863729156	chr11:108627347:A:G
chr11:108627625	['G', 'A']	19959	31767.591642449144	4293.910864854456	0.0007517179333341	0.0125605841191995	0.0598473706477671	0.952278	0.952278	chr11	108627625	0.0212362488411126	chr11:108627625:G:A
chr11:108627785	['A', 'G']	19959	17756.77932554993	2363.7013495011074	-0.0039359540971329	0.0101748220531751	-0.3868327206670618	0.698884	0.698884	chr11	108627785	0.1555949019946982	chr11:108627785:A:G
chr11:108627983	['A', 'G']	19959	4498.676187612748	653.9045549869687	0.0085657898468856	0.0159389076617664	0.5374138572515154	0.590988	0.590988	chr11	108627983	0.2284213373703394	chr11:108627983:A:G
chr11:108628261	['A', 'T']	19959	7171.0	990.61248620057	0.0015081328972084	0.0131698945222307	0.1145136655925953	0.908832	0.908832	chr11	108628261	0.0415163898430544	chr11:108628261:A:T
chr11:108629313	['C', 'T']	19959	6637.665130029563	935.7312608399408	0.0041566394838041	0.013572740109918	0.3062491029918689	0.759418	0.759418	chr11	108629313	0.1195191132693987	chr11:108629313:C:T
chr11:108630032	['A', 'G']	19959	12163.87554508546	1698.1109047357943	0.005759928667421	0.0109856207178761	0.5243152676888216	0.600065	0.600065	chr11	108630032	0.2218017035957636	chr11:108630032:A:G
chr11:108630373	['C', 'T']	19959	15559.252532343791	2033.9123631159755	-0.0081663801643799	0.0103551944754734	-0.7886264409347662	0.43034	0.43034	chr11	108630373	0.3661882844731039	chr11:108630373:C:T
chr11:108631565	['T', 'A']	19959	11111.371424269804	1532.0100453412736	0.0041105838593184	0.011261268948467	0.3650195975363879	0.715101	0.715101	chr11	108631565	0.1456326146396251	chr11:108631565:T:A
chr11:108631620	['A', 'T']	19959	5780.004568043776	760.3877706256424	0.0017493777624892	0.0143968410743814	0.1215112227363667	0.903287	0.903287	chr11	108631620	0.0441742400375789	chr11:108631620:A:T
chr11:108631706	['G', 'A']	19959	7428.210428678865	1066.636800639526	0.0118604612531142	0.0130260316598731	0.9105199160271136	0.362559	0.362559	chr11	108631706	0.4406213096738262	chr11:108631706:G:A
chr11:108631723	['T', 'G']	19959	1611.1301077964406	200.19586602129348	-0.0095460476660275	0.0256258113856105	-0.3725168940948307	0.709512	0.709512	chr11	108631723	0.1490402549074075	chr11:108631723:T:G
chr11:108631991	['G', 'A']	19959	5395.2703176671	756.0110257738602	0.0038148655973738	0.0147401184724486	0.2588083402792434	0.795786	0.795786	chr11	108631991	0.09920370552166	chr11:108631991:G:A
chr11:108632840	['T', 'A']	19959	5446.182948223147	769.7625005153544	0.0055000651798658	0.0147066835735189	0.3739840564577988	0.70842	0.70842	chr11	108632840	0.1497091863766161	chr11:108632840:T:A
chr11:108632945	['C', 'A']	19959	5432.816596512327	763.2801860508523	0.0045121341049454	0.0147199151669649	0.3065326161030995	0.759202	0.759202	chr11	108632945	0.1196426564977556	chr11:108632945:C:A
chr11:108633710	['A', 'C']	19959	9153.25485181285	1314.6146806255038	0.0098243613647415	0.0120779572617895	0.8134124961530048	0.415991	0.415991	chr11	108633710	0.3809160652689756	chr11:108633710:A:C
chr11:108635280	['A', 'G']	19959	635.0954600120265	104.94346816535804	0.0286289855678163	0.0404006213269279	0.708627358380117	0.478564	0.478564	chr11	108635280	0.3200599743172129	chr11:108635280:A:G
chr11:108637194	['A', 'G']	19959	7573.553466686721	1080.642992993932	0.0095850037954073	0.0129120030834894	0.7423328304237851	0.457894	0.457894	chr11	108637194	0.3392350471994562	chr11:108637194:A:G
chr11:108637510	['G', 'A']	19959	9160.917973643333	1225.4919742876436	-0.0063383645150894	0.0119845886759214	-0.5288762665525623	0.596897	0.596897	chr11	108637510	0.2241006038637618	chr11:108637510:G:A
chr11:108638012	['A', 'T']	19959	7347.049177862444	1074.3458167028894	0.0144602800528381	0.0130665510533027	1.106663877395795	0.268453	0.268453	chr11	108638012	0.5711317383717595	chr11:108638012:A:T
chr11:108638026	['C', 'A']	19959	3014.755237045205	427.78206354746544	0.0106855884295076	0.0191634208044401	0.5576033913022358	0.577121	0.577121	chr11	108638026	0.2387331225061223	chr11:108638026:C:A
chr11:108639027	['A', 'G']	19959	5677.853427540589	723.5178579020233	-0.0029278659724332	0.0144492163423524	-0.2026314717048941	0.839425	0.839425	chr11	108639027	0.0760181006470836	chr11:108639027:A:G
chr11:108639032	['A', 'C']	19959	3625.726634928589	475.85086105080256	-0.0037996504016214	0.0175459142265581	-0.2165547119722125	0.828558	0.828558	chr11	108639032	0.081677085074098	chr11:108639032:A:C
chr11:108639279	['G', 'A']	19959	3624.544798556825	476.60573491892	-0.0035926569790809	0.0175475130345525	-0.2047388123893517	0.837778	0.837778	chr11	108639279	0.0768710483720907	chr11:108639279:G:A
chr11:108639834	['G', 'C']	19959	16123.42348165965	2194.6806385286054	-0.0005673905075377	0.0102646278235092	-0.0552762864171529	0.955919	0.955919	chr11	108639834	0.0195789062002529	chr11:108639834:G:C
chr11:108639955	['G', 'A']	19959	15360.941991863809	2094.2435008786765	0.0002040446719172	0.0103784291321229	0.0196604581791367	0.984314	0.984314	chr11	108639955	0.0068663378349509	chr11:108639955:G:A
chr11:108640336	['G', 'A']	19959	5581.2796372382	715.2693900887319	-0.0015353923680662	0.0145576476405684	-0.1054698125669374	0.916004	0.916004	chr11	108640336	0.0381026298538366	chr11:108640336:G:A
chr11:108640695	['C', 'G']	19959	3170.31768301849	419.0096559583553	-0.0014444743673278	0.0186341474320926	-0.077517598945264	0.938213	0.938213	chr11	108640695	0.0276985537069697	chr11:108640695:C:G
chr11:108641466	['A', 'G']	19959	956.2819415449014	151.47198774586985	0.0392575147548437	0.0339720083852671	1.1555841594537213	0.247865	0.247865	chr11	108641466	0.6057847938453395	chr11:108641466:A:G
chr11:108642862	['T', 'C']	19959	25048.2749323444	3483.472073170304	0.0098563018765985	0.010456845975033	0.942569289069724	0.345913	0.345913	chr11	108642862	0.4610331161522372	chr11:108642862:T:C
chr11:108642993	['A', 'G']	19959	6123.98876967813	846.2999001129177	0.0091083496279507	0.0140264494945441	0.6493695807690735	0.516107	0.516107	chr11	108642993	0.287260250519746	chr11:108642993:A:G
chr11:108643245	['G', 'A']	19959	17366.480430969685	2387.329278535903	0.0017262300754599	0.0101734507832315	0.169679896452164	0.865264	0.865264	chr11	108643245	0.0628513650779744	chr11:108643245:G:A
chr11:108644224	['C', 'T']	19959	5484.824413710163	715.3713750869762	0.0002176221648314	0.0146634801765014	0.0148410992623864	0.988159	0.988159	chr11	108644224	0.0051731695147577	chr11:108644224:C:T
chr11:108644575	['G', 'A']	19959	1429.0	243.9953302799317	0.0290547773304715	0.0271919032145498	1.0685084122734343	0.285304	0.285304	chr11	108644575	0.5446921394338811	chr11:108644575:G:A
chr11:108645444	['AC', 'A']	19959	5859.0	803.5816831862833	0.0078056294520003	0.0142783516522529	0.5466758097926985	0.584608	0.584608	chr11	108645444	0.2331352458857275	chr11:108645444:AC:A
chr11:108646802	['A', 'G']	19959	15472.651330626974	2074.649667678548	-0.0032775862074328	0.0103558482518863	-0.3164961602093559	0.751629	0.751629	chr11	108646802	0.1239964719230216	chr11:108646802:A:G
chr11:108648459	['T', 'C']	19959	3174.0	414.2186188080101	-0.0030283516170411	0.0186311311051806	-0.162542553103448	0.87088	0.87088	chr11	108648459	0.0600416830270014	chr11:108648459:T:C
chr11:108648491	['T', 'C']	19959	3173.4769993986765	414.6538786652976	-0.0029684372111874	0.0186334720600314	-0.1593067143699258	0.873429	0.873429	chr11	108648491	0.0587723925258671	chr11:108648491:T:C
chr11:108649407	['A', 'T']	19959	6040.815967523682	817.6542878852948	0.0060215062548744	0.0140937735738097	0.4272458489090593	0.669205	0.669205	chr11	108649407	0.1744408228436876	chr11:108649407:A:T
chr11:108649710	['C', 'T']	19959	10051.51804149544	1266.0630563957022	-0.0106507083694826	0.011642674205834	-0.9147991416049128	0.360308	0.360308	chr11	108649710	0.4433260950317917	chr11:108649710:C:T
chr11:108649751	['A', 'G']	19959	6040.421131772843	815.0754734687216	0.00551618965485	0.0140913330453983	0.3914597460068805	0.695462	0.695462	chr11	108649751	0.1577265948468747	chr11:108649751:A:G
chr11:108649905	['C', 'A']	19959	2911.145856298226	451.7538861917185	0.0264292201343562	0.0198003852751329	1.3347831250308242	0.181963	0.181963	chr11	108649905	0.7400169116271702	chr11:108649905:C:A
chr11:108649913	['T', 'G']	19959	6044.908598917619	815.1007471443681	0.0052789337361159	0.0140848305813061	0.3747956857303149	0.707816	0.707816	chr11	108649913	0.1500796244716419	chr11:108649913:T:G
chr11:108649989	['G', 'C']	19959	5664.702901819275	731.5241255111355	-0.0008059772546711	0.0144630398488634	-0.0557266842305273	0.95556	0.95556	chr11	108649989	0.0197420382261203	chr11:108649989:G:C
chr11:108651068	['G', 'A']	19959	26352.320322677624	3638.7292175218377	0.0082727248992303	0.0106350767773663	0.7778716667881926	0.436654	0.436654	chr11	108651068	0.3598625571018189	chr11:108651068:G:A
chr11:108652007	['C', 'T']	19959	19995.00721623653	2670.270461402235	-0.0025498417898505	0.0101018206450233	-0.2524140825155831	0.800724	0.800724	chr11	108652007	0.0965171542437235	chr11:108652007:C:T
chr11:108652846	['C', 'T']	19959	21670.94350310808	2949.8462178950085	0.0036007632500355	0.0101673825834953	0.3541484959836813	0.723231	0.723231	chr11	108652846	0.1407229668794873	chr11:108652846:C:T
chr11:108653604	['G', 'A']	19959	5583.559502931303	865.8586820789982	0.0230113008087444	0.0145076683672628	1.586147423983741	0.112722	0.112722	chr11	108653604	0.9479913142452384	chr11:108653604:G:A
chr11:108655074	['G', 'A']	19959	33755.38247231548	4473.33461368275	-0.0194241793778631	0.0139854872828317	-1.3888811297771355	0.164884	0.164884	chr11	108655074	0.7828214853430119	chr11:108655074:G:A
chr11:108656242	['G', 'A']	19959	4855.9731896767735	769.9306064905692	0.0274010092131234	0.0154978160397454	1.7680561662915166	0.0770668	0.0770668	chr11	108656242	1.1131326735972848	chr11:108656242:G:A
chr11:108656604	['C', 'T']	19959	6638.665230245028	803.7990175610473	-0.0137485835351614	0.0135955545536382	-1.0112558101929203	0.311906	0.311906	chr11	108656604	0.5059762708285303	chr11:108656604:C:T
chr11:108656914	['T', 'C']	19959	26156.931599518943	3486.9157867286544	-0.0059415219008009	0.0106079276607013	-0.5601020379138014	0.575416	0.575416	chr11	108656914	0.2400180662984878	chr11:108656914:T:C
chr11:108657767	['C', 'T']	19959	25033.03378276778	3335.069089022232	-0.0046152224646623	0.010394072719341	-0.4440244540597102	0.65703	0.65703	chr11	108657767	0.1824148000947029	chr11:108657767:C:T
chr11:108658076	['T', 'C']	19959	3991.7999999999975	662.6494256151458	0.0306958777491201	0.0168008663667091	1.8270413607922016	0.0677085	0.0677085	chr11	108658076	1.1693568073654577	chr11:108658076:T:C
chr11:108658246	['G', 'A']	19959	6525.961810254097	814.1105509605002	-0.0065592957903058	0.0137120484807447	-0.4783600203512082	0.632399	0.632399	chr11	108658246	0.1990088254805389	chr11:108658246:G:A
chr11:108658738	['T', 'A']	19959	13313.337377180673	1722.677203945581	-0.0086170285263672	0.0107114070376148	-0.8044721385441871	0.421134	0.421134	chr11	108658738	0.3755796946606988	chr11:108658738:T:A
chr11:108659190	['A', 'G']	19959	3184.478653036681	458.1086543402473	0.0102925450514776	0.0185698563547902	0.5542608868281614	0.579407	0.579407	chr11	108659190	0.2370162622509845	chr11:108659190:A:G
chr11:108659461	['G', 'GT']	19959	36256.55447539416	4903.932908960064	-0.008903406034633	0.0178945929494821	-0.4975472792126654	0.618809	0.618809	chr11	108659461	0.2084433785183824	chr11:108659461:G:GT
chr11:108663410	['TTCTC', 'T']	19959	3099.863738908107	445.06042325186	0.0105503037327222	0.0188356155791043	0.5601252419074888	0.5754	0.5754	chr11	108663410	0.2400301424456927	chr11:108663410:TTCTC:T
chr11:108663713	['G', 'A']	19959	1344.0673414169758	284.8330655120143	0.07566183890007	0.0280525525275687	2.6971463229848034	0.00699953	0.00699953	chr11	108663713	2.1549311207370785	chr11:108663713:G:A
chr11:108663833	['T', 'C']	19959	1354.135691737235	281.84344981327365	0.071316387914699	0.0279596641758477	2.5506882867464453	0.0107584	0.0107584	chr11	108663833	1.9682523125766416	chr11:108663833:T:C
chr11:108664243	['C', 'T']	19959	1366.4308534915613	284.3171307558188	0.0726343791245424	0.0280086758359914	2.593281437146934	0.00951344	0.00951344	chr11	108664243	2.021662416513736	chr11:108664243:C:T
chr11:108664313	['G', 'A']	19959	3167.158683234793	449.1349742121028	0.0093290129821193	0.0186601872227063	0.4999420890465378	0.617121	0.617121	chr11	108664313	0.2096296747346284	chr11:108664313:G:A
chr11:108664897	['T', 'G']	19959	32180.44931094964	4429.833689557481	0.0131544386058651	0.012738386341792	1.032661300490481	0.301775	0.301775	chr11	108664897	0.5203167414052412	chr11:108664897:T:G
chr11:108664910	['C', 'T']	19959	1343.0	279.85206169805923	0.0712882633832621	0.0280620153652317	2.540382878971222	0.0110806	0.0110806	chr11	108664910	1.9554367224926008	chr11:108664910:C:T
chr11:108665065	['C', 'T']	19959	6001.405493458974	963.7164844437568	0.0382044970611639	0.0144181631534613	2.6497478669460155	0.00806154	0.00806154	chr11	108665065	2.0935819867785104	chr11:108665065:C:T
chr11:108665560	['A', 'C']	19959	6029.135292347809	960.7323516708136	0.0372246457142457	0.0143968401838162	2.585612206495884	0.00972765	0.00972765	chr11	108665560	2.0119920636678823	chr11:108665560:A:C
chr11:108666840	['G', 'A']	19959	1178.1180538157037	215.1387940135077	0.0471192581159913	0.0298914062322923	1.5763479894461254	0.114961	0.114961	chr11	108666840	0.9394494671024928	chr11:108666840:G:A
chr11:108668877	['G', 'A']	19959	1341.1343889362129	276.9899860356812	0.0710636230400693	0.0280800439558852	2.530751844680618	0.0113895	0.0113895	chr11	108668877	1.943495341066402	chr11:108668877:G:A
chr11:108669170	['T', 'C']	19959	583.338145781981	98.86240874025177	0.0530864651315858	0.0423235551434377	1.254300706820866	0.209747	0.209747	chr11	108669170	0.6783042421453322	chr11:108669170:T:C
chr11:108669211	['A', 'G']	19959	13357.353917096889	1840.781611379988	0.0060888418025712	0.010731925632416	0.5673578080134825	0.570477	0.570477	chr11	108669211	0.2437618604034185	chr11:108669211:A:G
chr11:108669775	['G', 'A']	19959	5568.837041491281	886.7787957621506	0.0373702614705202	0.0149167918651217	2.5052478983700817	0.0122445	0.0122445	chr11	108669775	1.9120589444448983	chr11:108669775:G:A
chr11:108670186	['G', 'A']	19959	3116.468430547204	445.90993126966936	0.0096281128156188	0.0187967361801816	0.5122225860556727	0.608501	0.608501	chr11	108670186	0.2157387037213032	chr11:108670186:G:A
chr11:108670401	['A', 'G']	19959	1356.0	275.92089896927905	0.0674549214027168	0.0279403091336818	2.414251076463588	0.0157765	0.0157765	chr11	108670401	1.8019893382167635	chr11:108670401:A:G
chr11:108670700	['T', 'C']	19959	1336.3347699709332	279.5723144572257	0.0732782287489019	0.0281277489141455	2.6051935038445246	0.00918905	0.00918905	chr11	108670700	2.036729385358625	chr11:108670700:T:C
chr11:108671617	['C', 'T']	19959	1347.0	272.8341988326876	0.0665454489029636	0.0280276333214078	2.374279987890929	0.0175926	0.0175926	chr11	108671617	1.7546699716733247	chr11:108671617:C:T
chr11:108673118	['G', 'T']	19959	1333.267201202706	279.3406436528469	0.0732778145915022	0.0281535033380763	2.602795599238881	0.00925355	0.00925355	chr11	108673118	2.033691624056861	chr11:108673118:G:T
chr11:108675081	['A', 'G']	19959	13509.635788728072	1857.184373550694	0.005596804095597	0.0107738088345857	0.5194824023264957	0.60343	0.60343	chr11	108675081	0.2193731023304332	chr11:108675081:A:G
chr11:108675411	['T', 'C']	19959	1336.0	280.1753030776564	0.0734975138944397	0.0281274705303737	2.613015408373561	0.00898146	0.00898146	chr11	108675411	2.0466530599468933	chr11:108675411:T:C
chr11:108675438	['CA', 'C']	19959	1339.0862250790929	280.793875304042	0.0735421385670944	0.0281298569598302	2.6143801112146963	0.00894567	0.00894567	chr11	108675438	2.048387126711365	chr11:108675438:CA:C
chr11:108675741	['A', 'G']	19959	1336.0	280.1753030776564	0.0734975138944397	0.0281274705303737	2.613015408373561	0.00898146	0.00898146	chr11	108675741	2.0466530599468933	chr11:108675741:A:G
chr11:108676003	['G', 'C']	19959	3249.162791862912	502.9210126592188	0.0185712030027036	0.0184426119152305	1.0069724986929296	0.31396	0.31396	chr11	108676003	0.5031256795887369	chr11:108676003:G:C
chr11:108678452	['T', 'G']	19959	1346.67472053737	276.4285942924172	0.0682714878110964	0.0280324511148784	2.435444818268521	0.0148822	0.0148822	chr11	108678452	1.8273328633307369	chr11:108678452:T:G
chr11:108679269	['A', 'G']	19959	461.0461993285565	-5.049113899943084	-0.1305853774895934	0.0470528566567178	-2.7752911675969294	0.00552037	0.00552037	chr11	108679269	2.258031812927842	chr11:108679269:A:G
chr11:108679779	['G', 'A']	19959	1337.0	280.11069638820527	0.0733687155202105	0.0281142912371471	2.6096590841055667	0.00907002	0.00907002	chr11	108679779	2.042391755290504	chr11:108679779:G:A
chr11:108681006	['A', 'G']	19959	1896.4750927132404	368.0226478699605	0.0611648094305658	0.0237550953980833	2.574807989847133	0.0100367	0.0100367	chr11	108681006	1.998409056849677	chr11:108681006:A:G
chr11:108681071	['C', 'T']	19959	3178.637033324981	457.5291889048739	0.0115672344748344	0.0186112163197039	0.6215195329597052	0.534265	0.534265	chr11	108681071	0.2722432757604705	chr11:108681071:C:T
chr11:108681453	['A', 'G']	19959	1340.604511278195	278.98805761003496	0.0719688851323674	0.0280893451297602	2.5621417943317373	0.0104102	0.0104102	chr11	108681453	1.9825409267755336	chr11:108681453:A:G
chr11:108681684	['G', 'T']	19959	6649.999549007816	969.544339038405	0.0152492468470791	0.0134600711948769	1.1329246796913794	0.25726	0.25726	chr11	108681684	0.5896277346980455	chr11:108681684:G:T
chr11:108681885	['C', 'T']	19959	1337.066990680429	280.1980578892614	0.0734280417401161	0.0281143035910789	2.611768116618612	0.00901428	0.00901428	chr11	108681885	2.045068956075745	chr11:108681885:C:T
chr11:108682159	['C', 'CA']	19959	5665.851623571858	696.924665423491	-0.0094371671457	0.0144298251809055	-0.6540042604388554	0.513117	0.513117	chr11	108682159	0.2897835965629188	chr11:108682159:C:CA
chr11:108684471	['A', 'G']	19959	5594.934960582175	869.3643208481642	0.0325937530360868	0.0149588265186167	2.1788977227272954	0.0293509	0.0293509	chr11	108684471	1.532378577242908	chr11:108684471:A:G
chr11:108684563	['G', 'T']	19959	1304.5294649585526	256.3699257044869	0.0600213847743946	0.0284801129115916	2.107484087605753	0.0350881	0.0350881	chr11	108684563	1.4548401479389446	chr11:108684563:G:T
chr11:108685420	['C', 'T']	19959	1337.3350205472589	280.6047139712733	0.0736218552930105	0.0281166131021377	2.6184467889346537	0.00883978	0.00883978	chr11	108685420	2.053558543355133	chr11:108685420:C:T
chr11:108685534	['A', 'G']	19959	1819.4557983361733	166.57268210935462	-0.0528687126590638	0.0240029406988803	-2.2025931456611016	0.0276348	0.0276348	chr11	108685534	1.5585436741692582	chr11:108685534:A:G
chr11:108685640	['AT', 'A']	19959	6116.225757955399	766.3726582741714	-0.0119214655176723	0.0140018721356117	-0.8514193960786058	0.394547	0.394547	chr11	108685640	0.4039012544955456	chr11:108685640:AT:A
chr11:108686849	['A', 'G']	19959	1342.084504215175	281.3331286022934	0.0740462257852689	0.0280881283022468	2.636210750267251	0.00839026	0.00839026	chr11	108686849	2.076224580909592	chr11:108686849:A:G
chr11:108687234	['A', 'G']	19959	5597.841401082381	879.793493192313	0.0343178058506882	0.0148970242858986	2.3036685174215017	0.0212515	0.0212515	chr11	108687234	1.6726104106145223	chr11:108687234:A:G
chr11:108687458	['T', 'C']	19959	1351.4062546985415	279.0904925834417	0.0704308172227385	0.027965180358821	2.518518254452185	0.0117927	0.0117927	chr11	108687458	1.9283867495397693	chr11:108687458:T:C
chr11:108687513	['G', 'A']	19959	1339.0	280.48580258215134	0.073897157112393	0.0280958447978807	2.6301809980800863	0.0085405	0.0085405	chr11	108687513	2.068516702977924	chr11:108687513:G:A
chr11:108688326	['A', 'G']	19959	5584.839446782922	876.7256374890404	0.0341841949589086	0.0149161315606792	2.291760086711917	0.0219299	0.0219299	chr11	108688326	1.658963348693987	chr11:108688326:A:G
chr11:108688826	['A', 'G']	19959	1895.0	182.2848363983468	-0.0485266153391727	0.0235534582125678	-2.0602756037446555	0.0393851	0.0393851	chr11	108688826	1.4046680475060005	chr11:108688826:A:G
chr11:108690013	['T', 'C']	19959	16726.542406015036	2479.6451939976487	0.0285313424733059	0.0102635149307559	2.779880252115978	0.00544299	0.00544299	chr11	108690013	2.264162463579088	chr11:108690013:T:C
chr11:108692463	['C', 'CA']	19959	1349.1351906599189	274.32003860031085	0.06716620253244	0.0280035778783547	2.3984864657010783	0.0164721	0.0164721	chr11	108692463	1.7832510298360933	chr11:108692463:C:CA
chr11:108692468	['C', 'G']	19959	1349.0675919430803	274.45720943811807	0.0672521984734796	0.0280035719446076	2.401557865778965	0.0163345	0.0163345	chr11	108692468	1.7868941547645685	chr11:108692468:C:G
chr11:108692512	['C', 'T']	19959	1349.0	274.39306667534544	0.0672286827345446	0.028003534996221	2.40072129263741	0.0163719	0.0163719	chr11	108692512	1.785900916700896	chr11:108692512:C:T
chr11:108692802	['C', 'T']	19959	1349.0	274.39306667534544	0.0672286827345446	0.028003534996221	2.40072129263741	0.0163719	0.0163719	chr11	108692802	1.785900916700896	chr11:108692802:C:T
chr11:108693228	['T', 'C']	19959	5753.864852675887	910.6033068613416	0.0336406052364252	0.0146970098808791	2.2889421391892606	0.0220931	0.0220931	chr11	108693228	1.6557433416914744	chr11:108693228:T:C
chr11:108694024	['T', 'C']	19959	1353.2033974744436	275.9136165712733	0.0672179112374072	0.0279660027170552	2.403558060030292	0.0162455	0.0162455	chr11	108694024	1.7892669175046392	chr11:108694024:T:C
chr11:108694390	['G', 'A']	19959	1350.135290875382	274.5917246555153	0.0669206636811281	0.0279939102807465	2.39054362216608	0.0168327	0.0168327	chr11	108694390	1.7738462167007794	chr11:108694390:G:A
chr11:108695791	['A', 'G']	19959	5587.079205935433	878.7821306536399	0.0348449784279014	0.0149108643758052	2.336885209984328	0.019455	0.019455	chr11	108695791	1.7109687648602387	chr11:108695791:A:G
chr11:108696165	['G', 'T']	19959	1363.0243682310474	277.30482871433867	0.0666494175162542	0.0278607721682359	2.392231525881441	0.0167555	0.0167555	chr11	108696165	1.7758426078763982	chr11:108696165:G:T
chr11:108696846	['A', 'G']	19959	1365.068393626616	274.09342258504336	0.0637806482976554	0.0278333661672408	2.2915175949046187	0.0219439	0.0219439	chr11	108696846	1.6586861845115817	chr11:108696846:A:G
chr11:108697116	['G', 'A']	19959	1373.169591816267	275.7927381277259	0.0643503759531697	0.0277450589322469	2.3193454413022696	0.0203864	0.0203864	chr11	108697116	1.6906594587815031	chr11:108697116:G:A
chr11:108697603	['ATTTCCCTGTAT', 'A']	19959	3168.476247745039	462.17804302584153	0.0128986538808439	0.0186383080239848	0.6920506874468014	0.488914	0.488914	chr11	108697603	0.3107675265821574	chr11:108697603:ATTTCCCTGTAT:A
chr11:108697937	['C', 'T']	19959	1362.273014282135	272.89838569670627	0.0639527768537741	0.0278612681621411	2.295400786554122	0.0217205	0.0217205	chr11	108697937	1.663130181627316	chr11:108697937:C:T
chr11:108698412	['A', 'G']	19959	544.0	108.68454322104184	0.0727301891698675	0.043709536429573	1.6639432744168792	0.0961395	0.0961395	chr11	108698412	1.0170981408697977	chr11:108698412:A:G
chr11:108698679	['T', 'C']	19959	11570.318817339012	1673.6757350437206	0.0192449643242932	0.0111794253265545	1.7214627552080457	0.0851824	0.0851824	chr11	108698679	1.0696501279148525	chr11:108698679:T:C
chr11:108699170	['GACT', 'G']	19959	1362.0	278.364608414925	0.067222950207842	0.027859170314563	2.4129559297285352	0.0158327	0.0158327	chr11	108699170	1.8004450172215167	chr11:108699170:GACT:G
chr11:108699287	['A', 'G']	19959	1349.1351906599189	277.91906015283985	0.0692999609888663	0.0280026257530842	2.47476653082197	0.0133406	0.0133406	chr11	108699287	1.874824637373797	chr11:108699287:A:G
chr11:108699767	['G', 'A']	19959	1361.1363932454778	277.9395345549133	0.0670896492875119	0.0278673230195305	2.4074665959300363	0.0160727	0.0160727	chr11	108699767	1.7939111614068215	chr11:108699767:G:A
chr11:108700044	['T', 'C']	19959	2960.1483114540533	427.0559775796321	0.0111948069008612	0.01921216109091	0.5826937869138475	0.560106	0.560106	chr11	108700044	0.2517297750317868	chr11:108700044:T:C
chr11:108700683	['G', 'T']	19959	30309.63016238973	4147.131779343431	0.0113855916498426	0.0117500419108847	0.9689830671408556	0.332565	0.332565	chr11	108700683	0.4781234589851055	chr11:108700683:G:T
chr11:108701779	['C', 'T']	19959	3334.6005293806543	470.6580115260471	0.0087837363799533	0.0187694307560432	0.4679809683160068	0.639803	0.639803	chr11	108701779	0.1939537278649296	chr11:108701779:C:T
chr11:108701925	['A', 'G']	19959	1365.273615635179	274.4151195815917	0.0639355698069548	0.0278333072536759	2.2970884927270308	0.021624	0.021624	chr11	108701925	1.665063967309331	chr11:108701925:A:G
chr11:108702091	['T', 'TAATC']	19959	1365.0	274.5134623136342	0.0640377918527119	0.0278332056261306	2.3007695453013604	0.0214149	0.0214149	chr11	108702091	1.6692839492641238	chr11:108702091:T:TAATC
chr11:108702123	['T', 'C']	19959	1364.068343521395	274.5999222567362	0.0642864919022996	0.0278414789407079	2.3090185704288904	0.0209527	0.0209527	chr11	108702123	1.6787600051775613	chr11:108702123:T:C
chr11:108703338	['TC', 'T']	19959	3094.1550255536627	452.5586851525097	0.0121652764296459	0.0188439168585402	0.6455810923477138	0.518558	0.518558	chr11	108703338	0.285202661316954	chr11:108703338:TC:T
chr11:108704354	['C', 'G']	19959	5306.0	671.6227458140955	-0.0054377242030703	0.0147914363691298	-0.3676265149217723	0.713156	0.713156	chr11	108704354	0.1468154595890551	chr11:108704354:C:G
chr11:108704665	['A', 'C']	19959	1365.068393626616	278.655033572688	0.0668524530909302	0.0278321346553176	2.40198798686673	0.0163153	0.0163153	chr11	108704665	1.78740493614845	chr11:108704665:A:C
chr11:108705478	['A', 'G']	19959	5312.798556825015	678.4495862151302	-0.0039802776153382	0.014783807646326	-0.269232237767064	0.787754	0.787754	chr11	108705478	0.1036093829194122	chr11:108705478:A:G
chr11:108706213	['T', 'C']	19959	1359.4767943063353	274.72094665490766	0.0655864180464721	0.0278874617447083	2.351824581486595	0.0186913	0.0186913	chr11	108706213	1.728360491922808	chr11:108706213:T:C
chr11:108706223	['C', 'T']	19959	1368.0	278.0340750586018	0.0677158260498439	0.0277845202712686	2.437178162110192	0.0148111	0.0148111	chr11	108706223	1.8294126858279	chr11:108706223:C:T
chr11:108706919	['C', 'T']	19959	1374.0688445736046	278.38862206263497	0.0666194430373276	0.027708429827067	2.404302353222858	0.0162124	0.0162124	chr11	108706919	1.7901526896793134	chr11:108706919:C:T
chr11:108707208	['C', 'T']	19959	583.0	7.810206882412285	-0.1175315492254937	0.041916004056962	-2.803977904615465	0.00505251	0.00505251	chr11	108707208	2.2964928182499627	chr11:108707208:C:T
chr11:108707320	['T', 'C']	19959	1361.068193205732	276.05298885176813	0.0665010523668127	0.0278695803099773	2.3861519128440274	0.017035	0.017035	chr11	108707320	1.7686578620961038	chr11:108707320:T:C
chr11:108707398	['C', 'G']	19959	6083.609610662925	771.6067468958032	-0.0105820560798446	0.0140159022361149	-0.7550035596408293	0.450256	0.450256	chr11	108707398	0.3465404911691077	chr11:108707398:C:G
chr11:108707605	['G', 'A']	19959	1348.1350904444555	275.43538596936	0.0684658651937794	0.0280129730636879	2.4440770723664818	0.0145309	0.0145309	chr11	108707605	1.83770748598216	chr11:108707605:G:A
chr11:108707954	['T', 'C']	19959	3187.798586749524	460.05598051433526	0.0115262831187754	0.018604701758216	0.619536032803394	0.53557	0.53557	chr11	108707954	0.2711837580217835	chr11:108707954:T:C
chr11:108709104	['A', 'G']	19959	1909.3826609872208	181.7629458003192	-0.0495157209645532	0.0234671786256189	-2.1099988948180286	0.0348709	0.0348709	chr11	108709104	1.4575368435620888	chr11:108709104:A:G
chr11:108709176	['G', 'A']	19959	3177.0	461.51311579659176	0.0123486070521844	0.0186341130914903	0.6626882101420569	0.507538	0.507538	chr11	108709176	0.2945314360305332	chr11:108709176:G:A
chr11:108709411	['C', 'T']	19959	1366.0	277.2707992568596	0.0669809966723892	0.0278224225532831	2.407446603332723	0.0160735	0.0160735	chr11	108709411	1.7938895454406676	chr11:108709411:C:T
chr11:108709461	['T', 'C']	19959	1363.068293416174	277.6199740168525	0.0669767553503108	0.027851875228227	2.4047485062130383	0.0161927	0.0161927	chr11	108709461	1.790680730163526	chr11:108709461:T:C
chr11:108711281	['C', 'T']	19959	1359.2042994588094	277.0591900523616	0.0674092365795213	0.0278876919121884	2.417168003425189	0.0156507	0.0156507	chr11	108711281	1.805466233239662	chr11:108711281:C:T
chr11:108711622	['T', 'C']	19959	1362.0	273.7967391467223	0.0647822335510613	0.0278626087219991	2.3250598749539235	0.0200787	0.0200787	chr11	108711622	1.697264409111834	chr11:108711622:T:C
chr11:108711949	['A', 'G']	19959	1364.205051112447	274.5408293155656	0.063946760636536	0.0278419983695159	2.2967733776807875	0.021642	0.021642	chr11	108711949	1.6647026072979931	chr11:108711949:A:G
chr11:108712167	['A', 'G']	19959	5291.26510672412	691.522048005151	-0.0008717919319728	0.01481471060866	-0.0588463693285568	0.953075	0.953075	chr11	108712167	0.0208729222320647	chr11:108712167:A:G
chr11:108712544	['C', 'G']	19959	2119.637197413923	206.7514228920112	-0.0440984462569199	0.0222783625385937	-1.9794294208349628	0.0477814	0.0477814	chr11	108712544	1.320741129526133	chr11:108712544:C:G
chr11:108713020	['A', 'G']	19959	14162.83838636933	1958.7048590678555	0.0069029262134225	0.0105663054644496	0.6532961058761246	0.513573	0.513573	chr11	108713020	0.2893978164408374	chr11:108713020:A:G
chr11:108714210	['A', 'T']	19959	1806.0	172.5886077818677	-0.0488532721369516	0.0241026303131018	-2.0268855101011845	0.0426874	0.0426874	chr11	108714210	1.3697002963565077	chr11:108714210:A:T
chr11:108714296	['C', 'T']	19959	3175.4773000601326	457.0309833378225	0.0116799967083784	0.0186301696187088	0.6269399016447552	0.530706	0.530706	chr11	108714296	0.2751460023420458	chr11:108714296:C:T
chr11:108714370	['T', 'TG']	19959	1363.0	274.3965558346542	0.0646772624156763	0.0278521420660105	2.3221647463376103	0.0202341	0.0202341	chr11	108714370	1.693916107987329	chr11:108714370:T:TG
chr11:108714649	['A', 'T']	19959	3174.7496992179663	457.7591314442211	0.0115765558469983	0.0186341784871339	0.6212538886536593	0.53444	0.53444	chr11	108714649	0.2721010446770333	chr11:108714649:A:T
chr11:108716222	['G', 'A']	19959	1362.95602907997	274.2412061899105	0.0644535092195547	0.0278615207982877	2.3133521564090587	0.0207134	0.0207134	chr11	108716222	1.6837486080093227	chr11:108716222:G:A
chr11:108716320	['T', 'C']	19959	1362.5461380381932	275.25145802865035	0.0652664036974819	0.0278612109411447	2.3425544508942417	0.019162	0.019162	chr11	108716320	1.7175591641701309	chr11:108716320:T:C
chr11:108717069	['C', 'A']	19959	1865.0934462370976	355.31604032674795	0.0572102344650708	0.0239721535323904	2.38652878590028	0.0170175	0.0170175	chr11	108717069	1.769104240723364	chr11:108717069:C:A
chr11:108717498	['A', 'T']	19959	5573.0714858632455	882.9984632772753	0.0360934302370565	0.0149222896452128	2.418759526533886	0.0155824	0.0155824	chr11	108717498	1.807365651510409	chr11:108717498:A:T
chr11:108718104	['A', 'G']	19959	1364.050278488634	275.1457697653242	0.0650446841896964	0.0278622677815648	2.3345078979082	0.019579	0.019579	chr11	108718104	1.7082094936142158	chr11:108718104:A:G
chr11:108718535	['C', 'A']	19959	6136.307445635835	775.1981092855191	-0.0110556384421894	0.0139688579059078	-0.7914489872156008	0.428691	0.428691	chr11	108718535	0.3678556340339585	chr11:108718535:C:A
chr11:108718587	['G', 'A']	19959	5564.50917293233	883.4014749245775	0.0359163207990409	0.0149322466406732	2.405285799473074	0.0161689	0.0161689	chr11	108718587	1.7913195249408431	chr11:108718587:G:A
chr11:108718652	['G', 'A']	19959	1362.136493460941	274.9253954042941	0.065112012621516	0.0278608363544759	2.337044437327368	0.0194467	0.0194467	chr11	108718652	1.711154085514837	chr11:108718652:G:A
chr11:108718708	['C', 'T']	19959	30040.51533373422	4123.572421259961	0.0123229517690212	0.011611801028239	1.0612437931939005	0.288592	0.288592	chr11	108718708	0.5397157120644606	chr11:108718708:C:T
chr11:108719194	['A', 'G']	19959	2150.693889836461	208.78849190988947	-0.0449958745124045	0.0221355292559604	-2.032744462176724	0.0420916	0.0420916	chr11	108719194	1.3758045653908697	chr11:108719194:A:G
chr11:108720781	['T', 'C']	19959	1365.5473409854142	274.4624618734656	0.0634735794177787	0.0278351627304383	2.280338003857579	0.0225982	0.0225982	chr11	108720781	1.6459261520561357	chr11:108720781:T:C
chr11:108720840	['A', 'G']	19959	24528.4103155888	3420.416354287481	0.0154761368089326	0.0103661089122822	1.49295525832223	0.135465	0.135465	chr11	108720840	0.8681728986666529	chr11:108720840:A:G
chr11:108721288	['C', 'T']	19959	31871.59685339213	4400.106836147982	0.0139684315923746	0.0125207639566776	1.1156213503190362	0.264598	0.264598	chr11	108721288	0.5774134428100691	chr11:108721288:C:T
chr11:108721600	['C', 'T']	19959	5578.67704104646	881.408970342796	0.0353689475922075	0.0149098596307833	2.3721851491602104	0.0176927	0.0176927	chr11	108721600	1.7522058863879328	chr11:108721600:C:T
chr11:108721661	['A', 'G']	19959	1360.2044497895372	273.0871020527332	0.0635038881740625	0.0278796399399696	2.277787242259903	0.0227498	0.0227498	chr11	108721661	1.6430224169971184	chr11:108721661:A:G
chr11:108721781	['T', 'C']	19959	5580.838845460013	881.9914167465018	0.0355607137164326	0.0149079826122703	2.385347141950893	0.0170723	0.0170723	chr11	108721781	1.7677079662888748	chr11:108721781:T:C
chr11:108722143	['A', 'G']	19959	6874.0	942.4625874451352	0.0061769281312217	0.0133883200737356	0.4613669300705785	0.64454	0.64454	chr11	108722143	0.1907501252613606	chr11:108722143:A:G
chr11:108723510	['G', 'A']	19959	1346.0	271.72671233594764	0.066446955549457	0.0280322235179848	2.3703776301165065	0.0177794	0.0177794	chr11	108723510	1.7500828992199065	chr11:108723510:G:A
chr11:108723873	['G', 'A']	19959	30293.51778735344	4147.468632496805	0.0117243645600629	0.0117410385067156	0.998579857595797	0.31801	0.31801	chr11	108723873	0.4975592231711171	chr11:108723873:G:A
chr11:108724669	['G', 'A']	19959	2975.7454645685084	423.3546531421677	0.0105771065588616	0.0191774256760582	0.551539436915479	0.58127	0.58127	chr11	108724669	0.2356220908930317	chr11:108724669:G:A
chr11:108725306	['C', 'T']	19959	1360.1362930300145	276.35942342744573	0.0665102730223777	0.027877670268849	2.385790217796547	0.0170517	0.0170517	chr11	108725306	1.7682323167409906	chr11:108725306:C:T
chr11:108725492	['T', 'C']	19959	506.0	75.09143286648448	0.0292461024039913	0.0451744103673991	0.6474041867095921	0.517378	0.517378	chr11	108725492	0.2861920423410394	chr11:108725492:T:C
chr11:108726663	['A', 'G']	19959	1361.341034379072	274.744578562428	0.0650660960601636	0.0278695661609997	2.334664834188059	0.0195708	0.0195708	chr11	108726663	1.708391421225784	chr11:108726663:A:G
chr11:108726820	['A', 'G']	19959	1361.2046001202646	274.70872918644625	0.0653062670079746	0.0278698923727128	2.3432550845411706	0.0191261	0.0191261	chr11	108726820	1.718373577863644	chr11:108726820:A:G
chr11:108726976	['G', 'A']	19959	1362.068243310953	274.9586072187588	0.0651535981133998	0.0278608370731429	2.3385369916328225	0.0193692	0.0193692	chr11	108726976	1.7128883164394042	chr11:108726976:G:A
chr11:108727017	['T', 'A']	19959	1362.136493460941	274.9157262029722	0.0651281304699185	0.0278608429079556	2.3376224001938315	0.0194167	0.0194167	chr11	108727017	1.71182457945232	chr11:108727017:T:A
chr11:108728641	['A', 'G']	19959	1386.5223911047665	277.4388352732607	0.0649037870481186	0.0278773250998104	2.328192780897762	0.0199118	0.0199118	chr11	108728641	1.7008894785595976	chr11:108728641:A:G
chr11:108729066	['T', 'G']	19959	5315.799007817198	674.2051652648447	-0.0053745596171849	0.0147811848105613	-0.3636081739093599	0.716154	0.716154	chr11	108729066	0.14499357802916	chr11:108729066:T:G
chr11:108729076	['G', 'A']	19959	31810.781419122068	4396.047252761844	0.0149085719443175	0.0125212763927941	1.1906591210539323	0.233802	0.233802	chr11	108729076	0.6311517780961259	chr11:108729076:G:A
chr11:108729266	['C', 'T']	19959	1125.0	203.74369534720188	0.0542583803287425	0.0307419893795457	1.764959959450233	0.0775858	0.0775858	chr11	108729266	1.110217757426849	chr11:108729266:C:T
chr11:108729771	['C', 'T']	19959	1373.1375958310368	279.856824263748	0.0672367344072306	0.0277608223315436	2.42200081842792	0.0154442	0.0154442	chr11	108729771	1.81123458296524	chr11:108729771:C:T
chr11:108730231	['A', 'T']	19959	1363.1365936764043	276.8322318844255	0.0663365864346359	0.0278505372512117	2.3818781604203925	0.0172339	0.0172339	chr11	108730231	1.763616431384306	chr11:108730231:A:T
chr11:108731990	['G', 'T']	19959	1363.2049007817195	276.95675103614843	0.066824915864678	0.0278505947257808	2.3994071409476683	0.0164308	0.0164308	chr11	108731990	1.784341290665533	chr11:108731990:G:T
chr11:108732235	['T', 'C']	19959	1364.1366938918677	277.0830084541139	0.0665978049696854	0.0278414736955341	2.392035913686846	0.0167644	0.0167644	chr11	108732235	1.775611985411548	chr11:108732235:T:C
chr11:108733329	['G', 'A']	19959	1387.138998847522	287.56691493536687	0.0715193174157801	0.0276110045010575	2.590246849332873	0.00959769	0.00959769	chr11	108733329	2.017833281645067	chr11:108733329:G:A
chr11:108738004	['A', 'T']	19959	3198.121641940658	464.04799603272977	0.0122840258148957	0.0185839278700742	0.6610026632032252	0.508618	0.508618	chr11	108738004	0.2936082741989543	chr11:108738004:A:T
chr11:108738329	['A', 'G']	19959	1359.2689468133203	273.2958809698817	0.0643118940704229	0.0279191429621256	2.303505310233435	0.0212607	0.0212607	chr11	108738329	1.6724224406061068	chr11:108738329:A:G
chr11:108738669	['G', 'C']	19959	1798.270294648226	178.6454423799438	-0.0453078643454738	0.0241178910347104	-1.8785997614910368	0.0603137	0.0603137	chr11	108738669	1.2195840285130637	chr11:108738669:G:C
chr11:108738781	['C', 'G']	19959	1362.0	274.92846992179204	0.0651142617898719	0.0278607753708991	2.3371302816605914	0.0194423	0.0194423	chr11	108738781	1.7112523598715204	chr11:108738781:C:G
chr11:108739720	['T', 'G']	19959	13392.025860772816	1834.675238731776	0.0047838391015366	0.0107209925675696	0.4462123326162438	0.655449	0.655449	chr11	108739720	0.1834610947904554	chr11:108739720:T:G
chr11:108740348	['A', 'T']	19959	30629.06919877737	4176.370902352584	0.0104493076495718	0.0118912032125799	0.878742669078037	0.379551	0.379551	chr11	108740348	0.4207298600045049	chr11:108740348:A:T
chr11:108740557	['A', 'G']	19959	32220.843054720382	4436.310981301202	0.0139870738551943	0.0127720207766087	1.095133972911387	0.273471	0.273471	chr11	108740557	0.5630887212784124	chr11:108740557:A:G
chr11:108740778	['C', 'CT']	19959	1361.1363932454778	275.5012169980006	0.0659211976775829	0.0278702265850126	2.365291056264052	0.0180254	0.0180254	chr11	108740778	1.7441150891125403	chr11:108740778:C:CT
chr11:108741076	['G', 'A']	19959	1780.2675886951292	336.49323298556857	0.0587240707975638	0.024536553113105	2.393330087028372	0.0167054	0.0167054	chr11	108741076	1.7771431210008295	chr11:108741076:G:A
chr11:108741236	['G', 'GATC']	19959	1362.0	274.92846992179204	0.0651142617898719	0.0278607753708991	2.3371302816605914	0.0194423	0.0194423	chr11	108741236	1.7112523598715204	chr11:108741236:G:GATC
chr11:108741676	['T', 'A']	19959	1361.1363932454778	273.68846091717336	0.0643514852377122	0.0278701169949403	2.3089779368129264	0.020955	0.020955	chr11	108741676	1.6787123348301367	chr11:108741676:T:A
chr11:108742049	['A', 'G']	19959	1352.5751719291193	276.09975752149427	0.0678212946270645	0.0279959487038375	2.422539609017351	0.0154213	0.0154213	chr11	108742049	1.8118790141560783	chr11:108742049:A:G
chr11:108742176	['C', 'T']	19959	1348.270207967928	274.6050389267617	0.0676722506636729	0.0280139420569584	2.415663262459832	0.0157155	0.0157155	chr11	108742176	1.8036717970335112	chr11:108742176:C:T
chr11:108742769	['G', 'A']	19959	9640.483014330091	1293.8490865319627	0.0024221060835234	0.011794428761929	0.2053601859330181	0.837293	0.837293	chr11	108742769	0.0771225395979661	chr11:108742769:G:A
chr11:108743923	['A', 'G']	19959	1349.270408418943	275.0662459809224	0.0669204224173024	0.0279821879270439	2.391536451394709	0.0167872	0.0167872	chr11	108743923	1.7750217354257594	chr11:108743923:A:G
chr11:108746567	['A', 'AGT']	19959	717.0	142.12601102250323	0.068834054324369	0.0381303813420932	1.8052285841783864	0.071054	0.071054	chr11	108746567	1.148411468348344	chr11:108746567:A:AGT
chr11:108747729	['A', 'C']	19959	1347.337526310514	277.23106659083675	0.0692461123286594	0.0280225893718078	2.471081862203804	0.0134788	0.0134788	chr11	108747729	1.8703487707514703	chr11:108747729:A:C
chr11:108750772	['T', 'C']	19959	2068.310883944678	197.30350577786544	-0.0488425521192654	0.0226047978986482	-2.160716160270839	0.0307291	0.0307291	chr11	108750772	1.5124501592606254	chr11:108750772:T:C
chr11:108751696	['C', 'T']	19959	1350.135290875382	275.5424480416455	0.0676777882555491	0.0279941188631312	2.417571654476396	0.0156334	0.0156334	chr11	108751696	1.805946560006473	chr11:108751696:C:T
chr11:108751755	['C', 'T']	19959	1983.3974943623152	184.2239737781761	-0.0513058279995546	0.0230599849004518	-2.224885585183074	0.0261001	0.0261001	chr11	108751755	1.5833578287013743	chr11:108751755:C:T
chr11:108753139	['AATGT', 'A']	19959	1348.2702079679275	275.19141567488083	0.067370244588429	0.0280136591228319	2.404906988159942	0.0161856	0.0161856	chr11	108753139	1.790871196671708	chr11:108753139:AATGT:A
chr11:108754271	['G', 'A']	19959	1351.0676921535223	275.16263892469954	0.0672236099252889	0.0279842411949338	2.402195201828768	0.0163061	0.0163061	chr11	108754271	1.7876498986172242	chr11:108754271:G:A
chr11:108754636	['C', 'T']	19959	11356.707005411909	1764.7266927043686	0.0336773380313496	0.0113080495397898	2.978173902833428	0.0029032	0.0029032	chr11	108754636	2.5371230448075	chr11:108754636:C:T
chr11:108755740	['G', 'C']	19959	5586.119518917564	874.2615342247038	0.0334480180900058	0.0149030672783195	2.244371407935921	0.0248194	0.0248194	chr11	108755740	1.6052087216220912	chr11:108755740:G:C
chr11:108756272	['T', 'A']	19959	466.070054119062	67.44293580564724	0.0029256063760012	0.0473248076061934	0.0618197204380885	0.950707	0.950707	chr11	108756272	0.021953308393412	chr11:108756272:T:A
chr11:108760745	['G', 'A']	19959	522.8439635535378	77.26668075658729	0.029360521858199	0.0451931892058226	0.6496669603130442	0.515915	0.515915	chr11	108760745	0.287421845023521	chr11:108760745:G:A
chr11:108761037	['C', 'T']	19959	6062.607506138197	770.6983072472094	-0.0105507098697903	0.0140350467367488	-0.75174027330916	0.452216	0.452216	chr11	108761037	0.3446540758058256	chr11:108761037:C:T
chr11:108763644	['T', 'C']	19959	5317.598556608029	699.0469863076048	-0.0008978707701872	0.0147966344889156	-0.0606807426959067	0.951614	0.951614	chr11	108763644	0.0215391773136054	chr11:108763644:T:C
chr11:108764928	['C', 'T']	19959	14321.717556869426	1873.6736689562103	-0.0122385857820028	0.0105128087713006	-1.1641594599735754	0.244373	0.244373	chr11	108764928	0.6119467796028433	chr11:108764928:C:T
chr11:108765633	['A', 'G']	19959	3196.480457005412	459.1926984946641	0.0111565263422385	0.018576880462595	0.6005597314738883	0.54814	0.54814	chr11	108765633	0.2611085045407972	chr11:108765633:A:G
chr11:108766277	['C', 'T']	19959	11357.983460304731	1739.8071234336524	0.031170242904795	0.0112967198953442	2.7592295102971764	0.00579907	0.00579907	chr11	108766277	2.2366416488944383	chr11:108766277:C:T
chr11:108766366	['C', 'T']	19959	6138.0	774.9757061184055	-0.0113999908079147	0.0139603005859278	-0.8166006697166764	0.414166	0.414166	chr11	108766366	0.3828255563804198	chr11:108766366:C:T
chr11:108767061	['G', 'T']	19959	3059.306559102069	479.6062616741162	0.0253488584813101	0.0190025983070418	1.3339680222528607	0.18223	0.18223	chr11	108767061	0.7393801248276282	chr11:108767061:G:T
chr11:108767087	['A', 'G']	19959	3190.0	456.75395081172513	0.0107152582965281	0.0185892826813508	0.5764212896325457	0.564337	0.564337	chr11	108767087	0.248461474860118	chr11:108767087:A:G
chr11:108767135	['A', 'G']	19959	24701.475221726712	3425.2609261668003	0.0128724638249015	0.0103726953969658	1.2409950675565853	0.214622	0.214622	chr11	108767135	0.668325762384558	chr11:108767135:A:G
chr11:108769663	['T', 'C']	19959	30636.534973444235	4170.320362479723	0.00971050663009	0.0118852687241935	0.8170203682751765	0.413927	0.413927	chr11	108769663	0.3830762441269818	chr11:108769663:T:C
chr11:108773126	['G', 'A']	19959	3151.0	455.89361105549887	0.0122748472699792	0.0186805355346565	0.6570929001048562	0.511129	0.511129	chr11	108773126	0.2914694777168834	chr11:108773126:G:A
chr11:108774454	['G', 'A']	19959	5592.840649428744	868.4334606262039	0.0318156556549455	0.0148974273799333	2.1356476419412496	0.0327203	0.0327203	chr11	108774454	1.4851827231013477	chr11:108774454:G:A
chr11:108774836	['T', 'A']	19959	5347.0	676.8472523931243	-0.0061433288247568	0.0147513462137692	-0.4164588598037594	0.677079	0.677079	chr11	108774836	0.1693606558902914	chr11:108774836:T:A
chr11:108774895	['C', 'T']	19959	5686.709517365809	871.3151034560141	0.0222010156322048	0.0144314459092058	1.5383777739168067	0.123972	0.123972	chr11	108774895	0.9066763924073692	chr11:108774895:C:T
chr11:108775097	['T', 'C']	19959	2979.0	455.2646357313569	0.0208690321538651	0.0192099409520953	1.0863662832648548	0.27733	0.27733	chr11	108775097	0.557003148345908	chr11:108775097:T:C
chr11:108780209	['G', 'A']	19959	29708.977000551185	4092.744476046881	0.0120467521466629	0.0115721177268197	1.0410153466329748	0.297881	0.297881	chr11	108780209	0.5259571968799879	chr11:108780209:G:A
chr11:108781007	['C', 'T']	19959	3200.6414432473066	468.0320613353054	0.0144004454257599	0.0185879094721643	0.7747210867001881	0.438514	0.438514	chr11	108781007	0.3580165367889587	chr11:108781007:C:T
chr11:108781465	['T', 'A']	19959	19956.99949884735	2906.098148812835	0.0262008375385715	0.0100828791334474	2.5985472196782244	0.0093688	0.0093688	chr11	108781465	2.028316032031405	chr11:108781465:T:A
chr11:108783943	['C', 'T']	19959	1831.0917426595847	185.9596389850205	-0.0441675022263994	0.023907215869141	-1.847454863341489	0.064696	0.064696	chr11	108783943	1.18912256989744	chr11:108783943:C:T
chr11:108785356	['A', 'G']	19959	10705.900340886305	1459.618353449445	0.0039625517841789	0.0115349942110591	0.3435243842931313	0.731208	0.731208	chr11	108785356	0.1359590657194533	chr11:108785356:A:G
chr11:108786165	['A', 'G']	19959	24466.58089414595	3405.260839550022	0.0144099947891215	0.0103469285336858	1.3926833206789655	0.163731	0.163731	chr11	108786165	0.7858690856806783	chr11:108786165:A:G
chr11:108786821	['G', 'A']	19959	19087.69441659984	2722.6723710319434	0.0163111663253344	0.0100943017432558	1.615878615500298	0.106136	0.106136	chr11	108786821	0.9741372838694572	chr11:108786821:G:A
chr11:108788063	['G', 'A']	19959	16104.034278841336	2310.967737225414	0.0162231832672867	0.0103576783735602	1.5662953301098028	0.117295	0.117295	chr11	108788063	0.930720500405282	chr11:108788063:G:A
chr11:108788791	['C', 'A']	19959	4687.939513906289	732.7166043211918	0.0293439403062178	0.0161020873605223	1.822368718366328	0.068414	0.068414	chr11	108788791	1.1648550166922118	chr11:108788791:C:A
chr11:108788797	['A', 'G']	19959	6752.338310451949	846.6972405996868	-0.0110367887783504	0.0134185943818009	-0.822499619879652	0.410802	0.410802	chr11	108788797	0.386367450695866	chr11:108788797:A:G
chr11:108790568	['A', 'C']	19959	31994.412027060884	4407.525132004459	0.0131993191807535	0.0126373628243794	1.0444678501506663	0.296282	0.296282	chr11	108790568	0.5282947323813442	chr11:108790568:A:C
chr11:108794486	['C', 'G']	19959	4646.095037593986	719.8669963272667	0.0264873296825292	0.0161436718628229	1.6407252270486632	0.10087	0.10087	chr11	108794486	0.9962379791717538	chr11:108794486:C:G
chr11:108794901	['AC', 'A']	19959	30318.0380317683	4144.222397350873	0.0108662090124082	0.0117533546720042	0.9245197916379492	0.355227	0.355227	chr11	108794901	0.4494940318985925	chr11:108794901:AC:A
chr11:108795768	['T', 'C']	19959	5398.270467982764	699.1802854494189	-0.0022456571086908	0.0147162630914082	-0.1525969666852384	0.878718	0.878718	chr11	108795768	0.0561504772511715	chr11:108795768:T:C
chr11:108797037	['T', 'C']	19959	1712.9440545418086	291.17837476820404	0.0358935217096266	0.0249320423152514	1.4396542912840251	0.149981	0.149981	chr11	108797037	0.8239637550629942	chr11:108797037:T:C
chr11:108797137	['A', 'G']	19959	2011.1007615993587	179.81042546226612	-0.0552890008076391	0.0229389316076357	-2.410269220613346	0.0159497	0.0159497	chr11	108797137	1.7972474812318702	chr11:108797137:A:G
chr11:108797893	['T', 'C']	19959	5481.549280954051	717.0609029990121	-0.0009741599142407	0.0146423037070263	-0.0665305087049464	0.946956	0.946956	chr11	108797893	0.0236701998786089	chr11:108797893:T:C
chr11:108798717	['A', 'G']	19959	1710.685679915794	289.76655089775755	0.0355220322768789	0.024944760566382	1.4240277906195586	0.154454	0.154454	chr11	108798717	0.8112008399981214	chr11:108798717:A:G
chr11:108799383	['C', 'T']	19959	4291.290031574199	720.8719471365441	0.042079879870336	0.0167744980284432	2.508562688372812	0.0121302	0.0121302	chr11	108799383	1.916132038524992	chr11:108799383:C:T
chr11:108799912	['C', 'G']	19959	4005.003307607498	572.5419787748988	0.0110787833782714	0.0167711548292689	0.6605856001601487	0.508886	0.508886	chr11	108799912	0.2933794968696435	chr11:108799912:C:G
chr11:108800213	['A', 'G']	19959	30427.720601503763	4150.875535723349	0.0105099563189905	0.0118025892217958	0.8904788704822326	0.37322	0.37322	chr11	108800213	0.4280350914611607	chr11:108800213:A:G
chr11:108801130	['T', 'G']	19959	13433.34609410232	1837.782490931812	0.0043761351135432	0.0107204747947837	0.4082034795392209	0.683129	0.683129	chr11	108801130	0.1654972777267648	chr11:108801130:T:G
chr11:108801161	['T', 'C']	19959	3945.1859870696135	575.255969215371	0.0135195339224958	0.016894983159419	0.8002099673570059	0.423599	0.423599	chr11	108801161	0.373045073812415	chr11:108801161:T:C
chr11:108801784	['A', 'G']	19959	13234.641639935846	1828.04959004974	0.006179156363444	0.0107698124054743	0.5737478175853	0.566145	0.566145	chr11	108801784	0.2470723238736326	chr11:108801784:A:G
chr11:108801820	['G', 'A']	19959	30569.65811366142	4173.35943864674	0.0097702249957498	0.0118620240860934	0.8236558048473419	0.410145	0.410145	chr11	108801820	0.387062578482498	chr11:108801820:G:A
chr11:108802145	['C', 'T']	19959	4579.753496766431	649.1566986552882	0.0095219380223192	0.0158286976924547	0.6015616829208974	0.547473	0.547473	chr11	108802145	0.2616372942780795	chr11:108802145:C:T
chr11:108802159	['C', 'T']	19959	13229.965714285716	1823.7406136500967	0.0056731731347467	0.010773396361316	0.5265909602209876	0.598484	0.598484	chr11	108802159	0.2229474556244774	chr11:108802159:C:T
chr11:108802239	['A', 'G']	19959	861.2589084348218	176.0626860963594	0.0722128453812286	0.0349175104870689	2.068098337307622	0.0386436	0.0386436	chr11	108802239	1.4129224219225025	chr11:108802239:A:G
chr11:108802481	['C', 'T']	19959	1339.2684039087949	278.2236201051721	0.071311849351618	0.0281188051577297	2.536091023484147	0.0112173	0.0112173	chr11	108802481	1.9501116650238344	chr11:108802481:C:T
chr11:108802571	['C', 'T']	19959	5648.566016936413	863.6503632625871	0.0218235615744066	0.0144781377331502	1.507345901568387	0.131738	0.131738	chr11	108802571	0.8802889341505935	chr11:108802571:C:T
chr11:108803057	['A', 'G']	19959	3981.398957759182	569.1256286745305	0.0108939146335135	0.016803008112897	0.6483312130970146	0.516778	0.516778	chr11	108803057	0.286695983174685	chr11:108803057:A:G
chr11:108804765	['T', 'A']	19959	2916.2922282908253	454.18651045342665	0.0235167692556559	0.0194169312555647	1.211147577654227	0.225853	0.225853	chr11	108804765	0.6461741363410524	chr11:108804765:T:A
chr11:108808619	['C', 'G']	19959	8527.709045352043	1322.2944360614504	0.0302018887276669	0.0124238565924886	2.43095921969405	0.0150677	0.0150677	chr11	108808619	1.821953035246152	chr11:108808619:C:G
chr11:108808740	['A', 'G']	19959	8521.415568141947	1318.678486070338	0.0296073575051614	0.0124246592368992	2.38295126978069	0.0171838	0.0171838	chr11	108808740	1.764880790647778	chr11:108808740:A:G
chr11:108809437	['T', 'C']	19959	3200.320689482387	464.6212989457564	0.0127639777928266	0.0185559775161566	0.6878634004440393	0.491547	0.491547	chr11	108809437	0.3084349501314101	chr11:108809437:T:C
chr11:108809742	['A', 'G']	19959	8543.140172396512	1320.4240145310334	0.0295129355249404	0.0124138613126852	2.3774178542483275	0.0174437	0.0174437	chr11	108809742	1.7583613910117346	chr11:108809742:A:G
chr11:108810339	['G', 'A']	19959	10267.543295249548	1446.8903109092264	0.0105820880492975	0.0115142956840613	0.919039109265348	0.358086	0.358086	chr11	108810339	0.4460126581603998	chr11:108810339:G:A
chr11:108811567	['A', 'G']	19959	5254.579612088408	856.6941514238022	0.0410603150786674	0.015330099671903	2.6784114883429377	0.00740329	0.00740329	chr11	108811567	2.1305752381994587	chr11:108811567:A:G
chr11:108813301	['ACTTTAT', 'A']	19959	21345.972875407373	2988.785385148734	0.0144813796764421	0.0101605030362983	1.4252620785316936	0.154097	0.154097	chr11	108813301	0.8122058161558705	chr11:108813301:ACTTTAT:A
chr11:108813419	['T', 'C']	19959	4229.271387761239	688.8575742133764	0.0356809370375024	0.0169008483678944	2.1111920692267367	0.0347682	0.0347682	chr11	108813419	1.4588177927882031	chr11:108813419:T:C
chr11:108816090	['A', 'G']	19959	24172.844500125284	3389.133204512918	0.0158545415310019	0.0103288618750836	1.5349746876999122	0.124806	0.124806	chr11	108816090	0.9037645356130916	chr11:108816090:A:G
chr11:108822517	['A', 'G']	19959	6134.151363271853	969.1552504926988	0.0351914849106945	0.0142988044839244	2.461148758993023	0.0138577	0.0138577	chr11	108822517	1.858308844774499	chr11:108822517:A:G
chr11:108824438	['T', 'C']	19959	13705.1199819576	1896.1260119523376	0.0067600475280398	0.0106574899399218	0.6343001556790036	0.525892	0.525892	chr11	108824438	0.2791034357320484	chr11:108824438:T:C
chr11:108824942	['C', 'G']	19959	7758.554898521674	1112.428654785897	0.0123252528172427	0.012781620927769	0.964294973767002	0.33491	0.33491	chr11	108824942	0.4750718847683419	chr11:108824942:C:G
chr11:108825734	['A', 'G']	19959	3224.0	468.9431314034864	0.0128230060784356	0.0185078355780778	0.6928420140939769	0.488417	0.488417	chr11	108825734	0.3112092282699413	chr11:108825734:A:G
chr11:108826031	['TA', 'T']	19959	3209.1255012028864	465.5290634953342	0.0120359014692579	0.0185487778764276	0.6488784085637002	0.516424	0.516424	chr11	108826031	0.286993582777879	chr11:108826031:TA:T
chr11:108827113	['G', 'A']	19959	1848.277811184606	192.2707422709799	-0.0413697210951032	0.023800861814372	-1.7381606354322117	0.0821979	0.0821979	chr11	108827113	1.085139277716179	chr11:108827113:G:A
chr11:108828661	['G', 'A']	19959	3211.160887864516	462.4202848881271	0.011536606262211	0.0185335802274234	0.6224704628380863	0.53364	0.53364	chr11	108828661	0.2727516245034405	chr11:108828661:G:A
chr11:108830046	['A', 'C']	19959	32142.052019645183	4425.137816741235	0.0128748931808865	0.0127322941915142	1.0111997875031251	0.311933	0.311933	chr11	108830046	0.5059386779527444	chr11:108830046:A:C
chr11:108830764	['G', 'A']	19959	30586.06488951245	4195.0479246768455	0.0121413036284762	0.0118719240931856	1.022690469815692	0.306467	0.306467	chr11	108830764	0.5136162829383435	chr11:108830764:G:A
chr11:108831013	['TAAAC', 'T']	19959	4687.939513906289	730.888270751683	0.028245340977123	0.0160973476455587	1.7546580715684557	0.0793332	0.0793332	chr11	108831013	1.100545027570456	chr11:108831013:TAAAC:T
chr11:108831123	['G', 'A']	19959	499.1000250563768	7.066615929669839	-0.1118700288602815	0.0452661014992802	-2.4713864272597093	0.0134673	0.0134673	chr11	108831123	1.8707194653488417	chr11:108831123:G:A
chr11:108832207	['AT', 'A']	19959	31932.5990074193	4413.629413180375	0.0153076743666602	0.0126022671320992	1.2146762329509797	0.224504	0.224504	chr11	108832207	0.648775916743278	chr11:108832207:AT:A
chr11:108832242	['C', 'T']	19959	10962.53430634969	1583.5437722279155	0.0159619582606007	0.0112787855809445	1.415219586013621	0.15702	0.15702	chr11	108832242	0.8040450269764754	chr11:108832242:C:T
chr11:108832567	['A', 'G']	19959	1338.3352711235846	275.83077667022945	0.0697967346918843	0.028103507811296	2.4835595314485914	0.0130158	0.0130158	chr11	108832567	1.8855291333628168	chr11:108832567:A:G
chr11:108833228	['C', 'T']	19959	1338.06704078565	275.88998097119133	0.0698923754338703	0.0281032737009759	2.4869834090340603	0.0128913	0.0128913	chr11	108833228	1.8897032847910231	chr11:108833228:C:T
chr11:108835947	['A', 'G']	19959	1945.292393265184	351.1071302801156	0.0501353926222936	0.0235015083042706	2.133284041738848	0.0329136	0.0329136	chr11	108835947	1.482624613159038	chr11:108835947:A:G
chr11:108836678	['G', 'A']	19959	1828.8246616541348	337.0088004693515	0.0515227782186644	0.0242075641394802	2.1283751608298176	0.0333182	0.0333182	chr11	108836678	1.4773184691855183	chr11:108836678:G:A
chr11:108839045	['T', 'A']	19959	13361.338878588966	1835.7561539496555	0.0045007023805278	0.0107288474601905	0.4194954208481156	0.674859	0.674859	chr11	108839045	0.1707869559371961	chr11:108839045:T:A
chr11:108839756	['G', 'A']	19959	1917.1921130430424	352.3894256596993	0.051797563834029	0.0236589814216538	2.1893403993555505	0.0285837	0.0285837	chr11	108839756	1.543881554916038	chr11:108839756:G:A
chr11:108841010	['A', 'G']	19959	7562.515610122777	1181.0678053923289	0.0272920420565746	0.0129898173845114	2.101033544098667	0.0356505	0.0356505	chr11	108841010	1.447934374768127	chr11:108841010:A:G
chr11:108841771	['A', 'G']	19959	1929.09665297124	332.9985427215036	0.0430492954610038	0.0235739083632602	1.826141630723223	0.0678439	0.0678439	chr11	108841771	1.1684891946576514	chr11:108841771:A:G
chr11:108844463	['G', 'A']	19959	1911.0957510772623	332.5951052399058	0.0449384872415703	0.0236941992152926	1.8966029125207289	0.0578948	0.0578948	chr11	108844463	1.2373604420190638	chr11:108844463:G:A
chr11:108844902	['A', 'G']	19959	1965.492382479704	356.99546235490016	0.0506409033879108	0.023397028933697	2.164415983389091	0.0304443	0.0304443	chr11	108844902	1.5164940071450894	chr11:108844902:A:G
chr11:108845177	['C', 'T']	19959	1760.088185188897	188.77526509395	-0.0411930308375878	0.0244334928703394	-1.685924769585169	0.0918259	0.0918259	chr11	108845177	1.0370348063737034	chr11:108845177:C:T
chr11:108846681	['G', 'T']	19959	1938.097103918228	363.1270854733164	0.0552788450303066	0.0235157989078689	2.3507109091585705	0.0187473	0.0187473	chr11	108846681	1.7270612708448538	chr11:108846681:G:T
chr11:108847021	['A', 'G']	19959	6545.983914612146	789.8077807297553	-0.0206030384410744	0.0137150282909568	-1.5022235466083087	0.133055	0.133055	chr11	108847021	0.8759688006946388	chr11:108847021:A:G
chr11:108848361	['G', 'A']	19959	13062.92692828146	1819.540634269456	0.0100935220709513	0.0107486305777746	0.9390519097216072	0.347715	0.347715	chr11	108848361	0.4587765739796275	chr11:108848361:G:A
chr11:108848637	['A', 'G']	19959	1928.2898376428143	333.5736805735182	0.0439462232889415	0.0235788280722698	1.863800149619182	0.0623645	0.0623645	chr11	108848637	1.2050625552109333	chr11:108848637:A:G
chr11:108849097	['T', 'C']	19959	1932.1936162749912	335.096639196945	0.0440171324852249	0.023558514056715	1.868417183666915	0.0617186	0.0617186	chr11	108849097	1.2095839338592225	chr11:108849097:T:C
chr11:108852792	['T', 'TGTCA']	19959	1811.0	187.18652884981347	-0.0426193025812372	0.0241103789214887	-1.7676745239060532	0.0771306	0.0771306	chr11	108852792	1.1127732902415788	chr11:108852792:T:TGTCA
chr11:108853912	['G', 'A']	19959	15617.129842144825	2139.915781924517	0.0059888724600998	0.0103321668414832	0.5796337353027219	0.562168	0.562168	chr11	108853912	0.2501338791464922	chr11:108853912:G:A
chr11:108855606	['T', 'C']	19959	5645.111189091636	761.345953594942	0.0033284906526816	0.0144531430194042	0.2302952823626655	0.817865	0.817865	chr11	108855606	0.0873183767609743	chr11:108855606:T:C
chr11:108856303	['G', 'A']	19959	5531.385687080285	749.7151229110152	0.0048954503949321	0.0145493780159702	0.3364714553129755	0.736519	0.736519	chr11	108856303	0.1328160451706755	chr11:108856303:G:A
chr11:108857755	['T', 'C']	19959	4944.0	658.140451832499	-0.0041120293485799	0.0152749194393844	-0.2692013771265831	0.787778	0.787778	chr11	108857755	0.1035961517472539	chr11:108857755:T:C
chr11:108858848	['G', 'C']	19959	1923.5782589084345	330.0113866828009	0.0419595679753281	0.0235905525120368	1.7786598238391704	0.0753108	0.0753108	chr11	108858848	1.12314273901743	chr11:108858848:G:C
chr11:108859427	['C', 'A']	19959	18133.26198595787	2575.5848520960785	0.0173603063609669	0.0101662307357009	1.7076443386241844	0.0877179	0.0877179	chr11	108859427	1.0569117740456884	chr11:108859427:C:A
chr11:108860733	['A', 'G']	19959	10451.18906320485	1442.447683046993	0.0077495508352224	0.0116393590458826	0.6658056345434067	0.505543	0.505543	chr11	108860733	0.296241898691193	chr11:108860733:A:G
chr11:108861253	['T', 'C']	19959	13298.331412248172	1859.3256163382248	0.0090094256659353	0.0107435827482477	0.8385867058551544	0.401711	0.401711	chr11	108861253	0.3960862758762622	chr11:108861253:T:C
chr11:108861729	['A', 'G']	19959	5596.682453766351	739.9256726153073	0.0003338143067767	0.0144723217987088	0.0230657051038281	0.981598	0.981598	chr11	108861729	0.0080663351525361	chr11:108861729:A:G
chr11:108861882	['T', 'C']	19959	26246.26003507893	3606.162349521309	0.0116691278411442	0.0105912267900927	1.1017730119857092	0.270574	0.270574	chr11	108861882	0.5677139379639358	chr11:108861882:T:C
chr11:108861959	['G', 'A']	19959	1642.16455379065	194.41947291257512	-0.0313187072824312	0.0251858259792497	-1.2435052679326182	0.213696	0.213696	chr11	108861959	0.6702036069617421	chr11:108861959:G:A
chr11:108862727	['C', 'G']	19959	5636.2823930253535	759.806193334565	0.0033088817024524	0.0144372036025698	0.2291913166524515	0.818723	0.818723	chr11	108862727	0.0868630090085386	chr11:108862727:C:G
chr11:108863834	['TA', 'T']	19959	12821.496742181236	1751.2120903674652	0.005683695994222	0.0107788529658604	0.5273006332142965	0.597991	0.597991	chr11	108863834	0.2233053522653522	chr11:108863834:TA:T
chr11:108864465	['G', 'A']	19959	23618.09998496467	3282.736822894672	0.014497315560942	0.0103012719138755	1.4073325781658577	0.159344	0.159344	chr11	108864465	0.7976642849731168	chr11:108864465:G:A
chr11:108864548	['C', 'T']	19959	1940.2916416115447	347.0792883114426	0.0473777090883854	0.0235168111347705	2.0146315253744427	0.0439567	0.0439567	chr11	108864548	1.3569749191963592	chr11:108864548:C:T
chr11:108864898	['T', 'A']	19959	26011.30323679728	3596.3370769634626	0.0130360471779949	0.0105421575004671	1.2365635001580353	0.216264	0.216264	chr11	108864898	0.6650157685986768	chr11:108864898:T:A
chr11:108865196	['T', 'G']	19959	27457.62991178829	3834.538753229932	0.0161788962615537	0.0108889909054334	1.4858030833215798	0.137347	0.137347	chr11	108865196	0.8621808222112002	chr11:108865196:T:G
chr11:108868472	['A', 'G']	19959	1814.0908908708288	190.05941051371988	-0.0420510705869264	0.0240800679323997	-1.7463019915465738	0.0807739	0.0807739	chr11	108868472	1.092728947605372	chr11:108868472:A:G
chr11:108869049	['G', 'A']	19959	26223.138503183112	3600.051186858527	0.0110325687032917	0.0105982830840103	1.04097697861426	0.297899	0.297899	chr11	108869049	0.525930954640649	chr11:108869049:G:A
chr11:108869154	['G', 'T']	19959	5022.761577786689	822.0214273229406	0.0371280311332022	0.0155475622460131	2.388029103580069	0.0169482	0.0169482	chr11	108869154	1.7708764196778994	chr11:108869154:G:T
chr11:108869182	['A', 'G']	19959	26287.9034752913	3609.177301777084	0.0112018518311239	0.0106370442545823	1.0530981692868495	0.292309	0.292309	chr11	108869182	0.5341578127980061	chr11:108869182:A:G
chr11:108870155	['T', 'A']	19959	4596.151398215898	730.267595931702	0.0312342984851183	0.0162292765333095	1.92456505507266	0.054298	0.054298	chr11	108870155	1.265216166819262	chr11:108870155:T:A
chr11:108870220	['A', 'G']	19959	26278.899864682004	3602.453023487227	0.0112867607819505	0.0106047198319027	1.0643148485635574	0.287199	0.287199	chr11	108870220	0.5418170765997861	chr11:108870220:A:G
chr11:108870591	['A', 'C']	19959	26306.95414912808	3628.011466695456	0.0134574965294641	0.0106044000637863	1.2690483618607564	0.204439	0.204439	chr11	108870591	0.6894362520346644	chr11:108870591:A:C
chr11:108871230	['G', 'A']	19959	31043.22139814583	4250.40164028484	0.0124849659264021	0.012093732514837	1.0323500963069183	0.301921	0.301921	chr11	108871230	0.5201066787392834	chr11:108871230:G:A
chr11:108871735	['C', 'T']	19959	4765.238751377894	644.5623427085088	-0.0043783456786308	0.0154929960673274	-0.2826016129871847	0.777485	0.777485	chr11	108871735	0.1093079810536257	chr11:108871735:C:T
chr11:108871923	['T', 'C']	19959	26296.587651598675	3608.290863999824	0.0116444637905562	0.0106027716625016	1.09824715284011	0.27211	0.27211	chr11	108871923	0.5652554976725879	chr11:108871923:T:C
chr11:108873354	['A', 'G']	19959	4235.485465116279	707.8637882226686	0.0408630142060645	0.0168813580487107	2.4205999356304946	0.0155038	0.0155038	chr11	108873354	1.8095618426834428	chr11:108873354:A:G
chr11:108874925	['T', 'G']	19959	26202.189605052125	3606.0579611918647	0.0122017128476967	0.0105832437988652	1.1529275030974002	0.248954	0.248954	chr11	108874925	0.6038808914251887	chr11:108874925:T:G
chr11:108875493	['C', 'G']	19959	26143.549313420863	3600.82649109577	0.0121678072857635	0.0105776285309868	1.1503341462709016	0.25002	0.25002	chr11	108875493	0.6020252491590783	chr11:108875493:C:G
chr11:108876497	['A', 'G']	19959	26183.247406665	3603.0778988276406	0.0119025481319992	0.0105816307718875	1.124831170978012	0.260674	0.260674	chr11	108876497	0.5839022838283485	chr11:108876497:A:G
chr11:108876944	['A', 'C']	19959	1890.757856749035	345.6608136543562	0.0499012357046381	0.0238045234830728	2.0962921496883697	0.0360688	0.0360688	chr11	108876944	1.4428683063106225	chr11:108876944:A:C
chr11:108877671	['T', 'A']	19959	4627.854944614305	724.30690220153	0.0292796755012333	0.016185551346887	1.809000810272968	0.0704659	0.0704659	chr11	108877671	1.1520209968321824	chr11:108877671:T:A
chr11:108878568	['T', 'G']	19959	13279.657427826784	1840.1468342695068	0.0072423031795587	0.0107445635214797	0.6740434979122659	0.500291	0.500291	chr11	108878568	0.3007773097999693	chr11:108878568:T:G
chr11:108880672	['G', 'A']	19959	30513.0	4165.526401600573	0.0098098444248985	0.0118491824474494	0.8278920903112723	0.407742	0.407742	chr11	108880672	0.3896145511704306	chr11:108880672:G:A
chr11:108881978	['G', 'A']	19959	1923.192714335822	331.6788833405387	0.0432180393696383	0.0235896996913465	1.8320724695572144	0.0669555	0.0669555	chr11	108881978	1.1742137424526853	chr11:108881978:G:A
chr11:108882266	['C', 'T']	19959	14936.74837158032	1979.011349390291	-0.0016387493009957	0.0104050437842615	-0.1574956660417419	0.874856	0.874856	chr11	108882266	0.0580634253228023	chr11:108882266:C:T
chr11:108882528	['A', 'G']	19959	1925.1929147667483	331.1865120421787	0.0429889744180509	0.0235797452910585	1.8231314158576788	0.0682985	0.0682985	chr11	108882528	1.1655888343693668	chr11:108882528:A:G
chr11:108882589	['A', 'G']	19959	26335.95850871918	3602.391694494865	0.0099867016646581	0.0106089053262133	0.941350814016804	0.346537	0.346537	chr11	108882589	0.4602503886482604	chr11:108882589:A:G
chr11:108882877	['C', 'T']	19959	1850.185398607005	341.0713249289894	0.0507572951395229	0.0240506218965174	2.11043586972163	0.0348332	0.0348332	chr11	108882877	1.4580066266469938	chr11:108882877:C:T
chr11:108883393	['G', 'C']	19959	24354.220212446136	3263.069860968976	0.0006525628249024	0.0102755108977818	0.0635066062791438	0.949364	0.949364	chr11	108883393	0.0225672408057541	chr11:108883393:G:C
chr11:108883716	['A', 'G']	19959	26308.63626797615	3598.702684184693	0.0098881792182554	0.0105992767389194	0.9329107505936826	0.350877	0.350877	chr11	108883716	0.4548450988705409	chr11:108883716:A:G
chr11:108884294	['C', 'A']	19959	1902.2859290438969	327.6770807323793	0.0437825317184144	0.0237246950326487	1.845441286312136	0.0649882	0.0649882	chr11	108884294	1.187165491666461	chr11:108884294:C:A
chr11:108884548	['T', 'C']	19959	5630.5642130580745	765.7732706271895	0.0047953665596653	0.0144560374410115	0.3317206792824828	0.740104	0.740104	chr11	108884548	0.1307072485763964	chr11:108884548:T:C
chr11:108884571	['A', 'G']	19959	1921.096252129472	326.3713459036609	0.0408963799337438	0.0236258939340376	1.7309982025621775	0.0834676	0.0834676	chr11	108884571	1.0784820738803498	chr11:108884571:A:G
chr11:108885113	['T', 'C']	19959	4858.21704921319	634.174995260289	-0.0073633054643855	0.0153713518911224	-0.4790278380549042	0.631924	0.631924	chr11	108885113	0.1993351501437931	chr11:108885113:T:C
chr11:108886809	['A', 'T']	19959	13405.70163392141	1834.7109302101223	0.0052760899346748	0.010688104624312	0.4936413068668367	0.621565	0.621565	chr11	108886809	0.2065134484137367	chr11:108886809:A:T
chr11:108888747	['T', 'C']	19959	1874.281719783524	333.3557671312547	0.0467919911981989	0.0239017845941874	1.9576777212517464	0.0502818	0.0502818	chr11	108888747	1.2985891837292187	chr11:108888747:T:C
chr11:108889028	['T', 'G']	19959	11958.594948128102	1676.6650087391474	0.0116986640925267	0.0111080701181399	1.0531680092136164	0.292277	0.292277	chr11	108889028	0.5342053590048423	chr11:108889028:T:G
chr11:108889627	['G', 'A']	19959	17382.192529456002	2367.0154815483847	0.0023789678534025	0.0101829813685051	0.2336219391268286	0.815281	0.815281	chr11	108889627	0.0886926787250391	chr11:108889627:G:A
chr11:108891849	['A', 'G']	19959	953.81597309372	131.70477111572276	0.0133674012321243	0.0333189476577319	0.401195180875477	0.688281	0.688281	chr11	108891849	0.1622342189818584	chr11:108891849:A:G
chr11:108893438	['A', 'G']	19959	817.4095443380619	89.48524564424405	-0.0227914105886213	0.035896581978725	-0.6349186839607514	0.525489	0.525489	chr11	108893438	0.2794363705763694	chr11:108893438:A:G
chr11:108893722	['T', 'C']	19959	29445.901277875226	4034.496782013772	0.0107529959413713	0.0113839644261502	0.944573923357536	0.344888	0.344888	chr11	108893722	0.4623219161702915	chr11:108893722:T:C
chr11:108894040	['G', 'A']	19959	29427.94884000601	4038.395339093974	0.0113840625594401	0.01137564216297	1.0007402128468397	0.316965	0.316965	chr11	108894040	0.4989886909244	chr11:108894040:G:A
chr11:108895283	['G', 'A']	19959	519.1820870088213	84.15442202537915	0.0405324063663177	0.0446576473780612	0.9076252052236392	0.364087	0.364087	chr11	108895283	0.4387948276001342	chr11:108895283:G:A
chr11:108896442	['G', 'A']	19959	1918.288334335538	335.29223419112134	0.0452702728431148	0.0236300965255039	1.91578873976476	0.0554063	0.0554063	chr11	108896442	1.2564408508008509	chr11:108896442:G:A
chr11:108896872	['A', 'G']	19959	1931.5806645617204	330.93148915050733	0.0418925373693421	0.0235636902973654	1.7778428098771129	0.0754449	0.0754449	chr11	108896872	1.1223701127700163	chr11:108896872:A:G
chr11:108897877	['A', 'G']	19959	1934.29073962718	332.5549480740366	0.0422923028393209	0.0235340704418501	1.797067062572972	0.0723401	0.0723401	chr11	108897877	1.140620895223028	chr11:108897877:A:G
chr11:108898103	['T', 'C']	19959	31125.23783512904	4266.268233756775	0.013026261392181	0.0121278538916245	1.074078028032393	0.282801	0.282801	chr11	108898103	0.54851905918308	chr11:108898103:T:C
chr11:108898834	['A', 'G']	19959	1941.4863686478905	333.3528201446855	0.0415985271062749	0.0235090334889193	1.7694698987043382	0.0768308	0.0768308	chr11	108898834	1.1144646447010569	chr11:108898834:A:G
chr11:108900370	['A', 'G']	19959	1978.1982261863004	355.2882209472095	0.0483615921852422	0.0233172835308609	2.074066308849162	0.038086	0.038086	chr11	108900370	1.4192346369255169	chr11:108900370:A:G
chr11:108900418	['G', 'C']	19959	7159.358703276881	926.2083987205164	-0.0061364182698981	0.0131457941303257	-0.4667970766210433	0.64065	0.64065	chr11	108900418	0.1933791695174946	chr11:108900418:G:C
chr11:108901524	['A', 'G']	19959	1965.1969233852783	350.798374244307	0.0478913163424023	0.0233960052119622	2.046986906889375	0.0406724	0.0406724	chr11	108901524	1.3907001999582425	chr11:108901524:A:G
chr11:108902018	['G', 'T']	19959	4191.259960908134	719.5352886914935	0.0449081237184269	0.0169425090456995	2.650618252426184	0.0080408	0.0080408	chr11	108902018	2.0947007400200417	chr11:108902018:G:T
chr11:108903647	['A', 'G']	19959	525.1052367827613	72.58260676628002	-0.0051340722366022	0.0445993735817177	-0.1151153441022049	0.908355	0.908355	chr11	108903647	0.0417443889126337	chr11:108903647:A:G
chr11:108905878	['A', 'G']	19959	1925.2893866506315	325.8710989556498	0.0402236771833457	0.0235948799100259	1.7047629543668057	0.0882542	0.0882542	chr11	108905878	1.054264617459454	chr11:108905878:A:G
chr11:108907187	['A', 'AG']	19959	1971.0	368.7082518547928	0.0553342011988236	0.0233796212081016	2.366770646380227	0.0179535	0.0179535	chr11	108907187	1.745850873965132	chr11:108907187:A:AG
chr11:108910495	['T', 'C']	19959	13796.76502129792	1775.5343221820476	-0.0078220596855035	0.0105805433621059	-0.7392871441289232	0.459741	0.459741	chr11	108910495	0.3374867638595319	chr11:108910495:T:C
chr11:108911236	['A', 'C']	19959	1940.1944179986967	358.905541000163	0.053275847227892	0.0235474095634203	2.262492911774602	0.0236777	0.0236777	chr11	108911236	1.6256604863165665	chr11:108911236:A:C
chr11:108911251	['A', 'C']	19959	12761.196852761352	1752.721435425113	0.0051201742258532	0.0108673453560998	0.4711522509017606	0.637537	0.637537	chr11	108911251	0.1954946055143438	chr11:108911251:A:C
chr11:108911923	['G', 'A']	19959	1962.196622738889	359.3846288333412	0.0518658994124682	0.0234216532136513	2.21444229147062	0.0268096	0.0268096	chr11	108911923	1.5717096656548937	chr11:108911923:G:A
chr11:108912551	['A', 'G']	19959	8191.05196952992	1065.4679411315856	-0.0049137680948928	0.0124835412069702	-0.3936197280423281	0.693866	0.693866	chr11	108912551	0.158724392772223	chr11:108912551:A:G
chr11:108912690	['C', 'T']	19959	413.0206934562581	88.35692216535236	0.0857674387463851	0.0499142047630487	1.7182972092521127	0.0857579	0.0857579	chr11	108912690	1.0667258623245617	chr11:108912690:C:T
chr11:108913499	['C', 'A']	19959	561.0	39.13476817443154	-0.0838259645523882	0.0427529981211664	-1.9607037690039133	0.0499275	0.0499275	chr11	108913499	1.3016601796566292	chr11:108913499:C:A
chr11:108914946	['C', 'T']	19959	1897.855789473684	327.68704484707024	0.0433130902373188	0.0237662459624077	1.8224624244749967	0.0683998	0.0683998	chr11	108914946	1.1649451681486465	chr11:108914946:C:T
chr11:108915459	['T', 'C']	19959	5094.828971119134	806.7489442397793	0.0316391294372267	0.0154616580161329	2.04629603139676	0.0407403	0.0407403	chr11	108915459	1.3899757773028436	chr11:108915459:T:C
chr11:108917447	['A', 'G']	19959	28771.20757742809	3929.284097814554	0.0101478398472786	0.0111812840754367	0.9075737436607664	0.364114	0.364114	chr11	108917447	0.438762622340826	chr11:108917447:A:G
chr11:108922048	['A', 'G']	19959	2042.43783048799	379.70549875024005	0.0554805445362269	0.0230636297962903	2.405542623874004	0.0161575	0.0161575	chr11	108922048	1.7916258354052896	chr11:108922048:A:G
chr11:108923257	['T', 'G']	19959	1944.097404549554	371.94595559708335	0.0582152786380161	0.0235348932481606	2.4735730909918536	0.0133852	0.0133852	chr11	108923257	1.873375135254228	chr11:108923257:T:G
chr11:108925947	['C', 'T']	19959	30763.70672546858	4187.949112022764	0.0104933271620429	0.01199472478193	0.8748285060988736	0.381678	0.381678	chr11	108925947	0.4183028721545366	chr11:108925947:C:T
chr11:108930129	['G', 'GC']	19959	2106.211053765596	226.8230226847025	-0.0413515836796655	0.0224679084346467	-1.8404732153839047	0.0657136	0.0657136	chr11	108930129	1.1823447401248337	chr11:108930129:G:GC
chr11:108934970	['G', 'A']	19959	4560.456982512402	724.6539888891685	0.0312805061442027	0.0162794022447769	1.9214775624970328	0.0546858	0.0546858	chr11	108934970	1.2621254301976303	chr11:108934970:G:A
chr11:108935680	['G', 'A']	19959	6898.72822491731	965.2991149086554	0.008673273539745	0.0133169869633363	0.651293987418011	0.514864	0.514864	chr11	108935680	0.2883074735795087	chr11:108935680:G:A
chr11:108936198	['G', 'C']	19959	4708.471814400962	626.3218556475553	0.0005379287152583	0.0156704121679661	0.0343276685700731	0.972616	0.972616	chr11	108936198	0.0120585903564129	chr11:108936198:G:C
chr11:108937552	['G', 'C']	19959	516.0258542940174	67.62405624126167	-0.0112084737436095	0.0449653237529123	-0.2492692770366976	0.803155	0.803155	chr11	108937552	0.0952006326183415	chr11:108937552:G:C
chr11:108938804	['A', 'G']	19959	5092.510297138849	818.0599972505183	0.0340568948398987	0.0154574224901289	2.2032712673569868	0.027587	0.027587	chr11	108938804	1.55929552512014	chr11:108938804:A:G
chr11:108939960	['A', 'C']	19959	7305.464094211977	954.5112338873848	-0.0063083398870606	0.0130542859677654	-0.4832389839350553	0.628931	0.628931	chr11	108939960	0.2013969983750699	chr11:108939960:A:C
chr11:108941520	['A', 'G']	19959	2616.262163651852	316.4923873770312	-0.028577317221251	0.0202941297472839	-1.4081568205739703	0.1591	0.1591	chr11	108941520	0.7983298203534185	chr11:108941520:A:G
chr11:108941972	['T', 'C']	19959	7222.447456777751	954.3228954719444	-0.0040700101524863	0.0131182258013532	-0.3102561439418471	0.756369	0.756369	chr11	108941972	0.1212662791459169	chr11:108941972:T:C
chr11:108942877	['A', 'G']	19959	7294.827453142228	956.956974139207	-0.0055109730173667	0.0130596070245514	-0.4219861292155556	0.67304	0.67304	chr11	108942877	0.1719591240924458	chr11:108942877:A:G
chr11:108943385	['T', 'G']	19959	7274.186738836266	962.5324274214092	-0.0046827879615354	0.0130725605730048	-0.3582150517019241	0.720186	0.720186	chr11	108943385	0.1425553253166403	chr11:108943385:T:G
chr11:108943724	['T', 'C']	19959	14224.425364533749	1919.2432830607704	0.0014611946213265	0.0105696416352214	0.1382444809157386	0.890049	0.890049	chr11	108943724	0.0505860834182049	chr11:108943724:T:C
chr11:108944128	['C', 'G']	19959	1569.0	274.93816485905137	0.0431798957419483	0.0259887067233157	1.6614868989694451	0.0966314	0.0966314	chr11	108944128	1.0148817283373903	chr11:108944128:C:G
chr11:108944842	['A', 'G']	19959	4672.936507141067	750.3147387182114	0.0345302845493791	0.0161424997625182	2.1390915321278783	0.0324404	0.0324404	chr11	108944842	1.4889137994447976	chr11:108944842:A:G
chr11:108945341	['A', 'G']	19959	2991.449639206254	465.5193475558472	0.0212203165407699	0.0192210949566551	1.104011846808064	0.269601	0.269601	chr11	108945341	0.5692785012551286	chr11:108945341:A:G
chr11:108945647	['T', 'C']	19959	4596.381747105699	755.9421614052009	0.0385055607278103	0.016233698284518	2.37195246905216	0.0177038	0.0177038	chr11	108945647	1.7519335052820526	chr11:108945647:T:C
chr11:108946003	['T', 'C']	19959	2026.4061137559509	340.19689362773784	0.0343412141707844	0.0230090831230046	1.4925068498905054	0.135582	0.135582	chr11	108946003	0.8677979640055894	chr11:108946003:T:C
chr11:108946288	['A', 'G']	19959	2869.862727409413	439.9790256597606	0.0191167701612946	0.0195440666605338	0.9781367661776368	0.328019	0.328019	chr11	108946288	0.4841009997146288	chr11:108946288:A:G
chr11:108946434	['C', 'A']	19959	7219.80865991781	964.8064014283744	-0.0013867589563386	0.0131137058998165	-0.1057488224101488	0.915783	0.915783	chr11	108946434	0.0382074226937971	chr11:108946434:C:A
chr11:108948318	['G', 'T']	19959	4245.42541464148	729.0859730609368	0.0457312091396979	0.0168686145067403	2.711023428831381	0.00671333	0.00671333	chr11	108948318	2.173062004139893	chr11:108948318:G:T
chr11:108948336	['A', 'G']	19959	2780.557253821098	288.7863421808556	-0.0407350782018338	0.0196786079976811	-2.0700182760200243	0.0384635	0.0384635	chr11	108948336	1.4149511995170216	chr11:108948336:A:G
chr11:108948422	['G', 'GA']	19959	9524.90889501378	1225.5162574638257	-0.0132999922915626	0.011793129991902	-1.1277745857711527	0.259429	0.259429	chr11	108948422	0.5859814783829518	chr11:108948422:G:GA
chr11:108948952	['T', 'C']	19959	7035.971444371826	907.739050413465	-0.0119395061398049	0.0132132351969704	-0.9036020294668256	0.366217	0.366217	chr11	108948952	0.43626149937122	chr11:108948952:T:C
chr11:108952272	['G', 'C']	19959	4318.947518796992	745.4981599042902	0.0475944331771644	0.0167513544841671	2.8412289419431267	0.00449856	0.00449856	chr11	108952272	2.346926482699488	chr11:108952272:G:C
chr11:108953395	['AAAAAAAAAAAAAAG', 'A']	19959	4811.828074495922	588.3503663442159	-0.0106811470519871	0.0156920556508743	-0.6806722643372717	0.496087	0.496087	chr11	108953395	0.3044421535367609	chr11:108953395:AAAAAAAAAAAAAAG:A
chr11:108954025	['A', 'G']	19959	22174.110983064435	2833.2772328239125	-0.0151559919904357	0.0100800371766018	-1.503565088590785	0.132709	0.132709	chr11	108954025	0.8770996233465925	chr11:108954025:A:G
chr11:108954428	['C', 'T']	19959	29918.99413622012	4235.180717614928	0.031031386644854	0.0116490414245712	2.6638575238817195	0.00773124	0.00773124	chr11	108954428	2.11175084476619	chr11:108954428:C:T
chr11:108954912	['A', 'G']	19959	3171.12172557695	461.2941901987561	0.0045240822268736	0.0187779769180268	0.2409249008358563	0.809616	0.809616	chr11	108954912	0.0917209176941869	chr11:108954912:A:G
chr11:108955180	['A', 'G']	19959	5108.51190058626	792.8872512880902	0.0210116174919392	0.0150645384805603	1.394773395750108	0.1631	0.1631	chr11	108955180	0.7875460389597242	chr11:108955180:A:G
chr11:108955975	['T', 'C']	19959	1093.0953407894074	133.0642522974634	-0.0321860295090419	0.0308286292807479	-1.044030508652606	0.296484	0.296484	chr11	108955975	0.5279987387219901	chr11:108955975:T:C
chr11:108956182	['T', 'C']	19959	13578.081792211697	1761.308501648626	-0.0018204551214017	0.0105817937676868	-0.1720365338210184	0.863411	0.863411	chr11	108956182	0.0637824226604444	chr11:108956182:T:C
chr11:108956639	['T', 'G']	19959	1149.0575708988877	139.8948899330103	-0.0248179678218232	0.0300530133981547	-0.8258063007866986	0.408924	0.408924	chr11	108956639	0.3883573996885312	chr11:108956639:T:G
chr11:108957494	['G', 'A']	19959	8267.899709302326	948.5559987703164	-0.0320979043694132	0.0124388312199682	-2.58045983595998	0.00987396	0.00987396	chr11	108957494	2.005508636465734	chr11:108957494:G:A
chr11:108958631	['A', 'T']	19959	21251.064735945485	2676.4865091610927	-0.0193810627884879	0.0101016188468921	-1.918609589437311	0.055048	0.055048	chr11	108958631	1.259258455161664	chr11:108958631:A:T
chr11:108958997	['G', 'C']	19959	21216.44100842021	2672.92636305289	-0.018841061270666	0.0101021206257157	-1.8650600174684733	0.0621877	0.0621877	chr11	108958997	1.2062955051864734	chr11:108958997:G:C
chr11:108959355	['T', 'A']	19959	505.0	86.36574210953083	0.0531260992241061	0.0453153975832963	1.172363083132009	0.241065	0.241065	chr11	108959355	0.617865839851797	chr11:108959355:T:A
chr11:108961802	['A', 'G']	19959	10088.527312819484	1479.9204199635278	0.0181664050802208	0.0116155306901977	1.563975470836754	0.117839	0.117839	chr11	108961802	0.9287109516400066	chr11:108961802:A:G
chr11:108962014	['G', 'A']	19959	7217.084786530367	916.1937852017354	-0.0012524209329482	0.0131251502247581	-0.0954214551072937	0.923981	0.923981	chr11	108962014	0.0343369591694984	chr11:108962014:G:A
chr11:108962579	['G', 'A']	19959	8398.683187171135	1084.6643603740815	0.0029681145142583	0.0123904043470435	0.2395494473888209	0.810682	0.810682	chr11	108962579	0.0911494697451009	chr11:108962579:G:A
chr11:108962894	['A', 'G']	19959	20063.01563439567	2578.945825952448	-0.0083927429689907	0.0100738186010121	-0.8331242899437871	0.404785	0.404785	chr11	108962894	0.3927755893943652	chr11:108962894:A:G
chr11:108962897	['G', 'T']	19959	20061.025558785208	2578.313938818913	-0.0084645355328213	0.0100747994075001	-0.8401691379105698	0.400824	0.400824	chr11	108962897	0.3970462822617931	chr11:108962897:G:T
chr11:108962901	['T', 'C']	19959	20064.03157419937	2580.372592378808	-0.0083416341857704	0.0100752995924557	-0.8279291458505684	0.407721	0.407721	chr11	108962901	0.3896369192830782	chr11:108962901:T:C
chr11:108962971	['T', 'C']	19959	580.0	91.78730109056208	0.018611501459646	0.0420640414552626	0.442456331245308	0.658164	0.658164	chr11	108962971	0.1816658762636574	chr11:108962971:T:C
chr11:108963744	['G', 'A']	19959	542.7886603110887	93.91400715389186	0.0378346464136745	0.0436007177291063	0.8677528349130242	0.38554	0.38554	chr11	108963744	0.4139305569694993	chr11:108963744:G:A
chr11:108964022	['G', 'A']	19959	11094.891188853246	1407.889643757941	-0.0041166549697269	0.0111965484188908	-0.3676717873859501	0.713122	0.713122	chr11	108964022	0.1468361652472613	chr11:108964022:G:A
chr11:108965675	['G', 'A']	19959	20459.20049120345	2842.0424589011964	0.004495140652995	0.0100360315323076	0.4479002122028497	0.65423	0.65423	chr11	108965675	0.1842695449928606	chr11:108965675:G:A
chr11:108966488	['G', 'A']	19959	11642.33324981208	1697.2555702862048	0.0136301151092011	0.0110292866166942	1.23581112567791	0.216543	0.216543	chr11	108966488	0.6644558507727882	chr11:108966488:G:A
chr11:108968773	['TG', 'T']	19959	34029.46888281715	4694.848418811988	0.0252689639875052	0.0148463976669516	1.702026616446787	0.088766	0.088766	chr11	108968773	1.0517533499864122	chr11:108968773:TG:T
chr11:108968931	['C', 'T']	19959	883.0	71.55391796844943	-0.0630762314593762	0.034156855273213	-1.846663896744698	0.0648107	0.0648107	chr11	108968931	1.1883532878433218	chr11:108968931:C:T
chr11:108968951	['T', 'C']	19959	26426.2681936648	3445.744375187853	-0.0151182572624678	0.0106118563018168	-1.42465717895929	0.154272	0.154272	chr11	108968951	0.811712890197087	chr11:108968951:T:C
chr11:108969296	['T', 'C']	19959	23494.531419122068	3052.856465830321	-0.0122612837864554	0.0102443788283965	-1.1968791853409593	0.231368	0.231368	chr11	108969296	0.6356967075469212	chr11:108969296:T:C
chr11:108969379	['C', 'T']	19959	2440.3668069753458	219.9486591048617	-0.0596009956263495	0.0209804245641483	-2.8407907306221274	0.00450474	0.00450474	chr11	108969379	2.3463302701286106	chr11:108969379:C:T
chr11:108969603	['A', 'G']	19959	1212.4859906771592	198.5244660472138	0.0199847023157643	0.0293315344659344	0.6813384529532375	0.495665	0.495665	chr11	108969603	0.3048117465044064	chr11:108969603:A:G
chr11:108969698	['C', 'T']	19959	12477.376052526062	1615.324850657281	-0.0029243364564432	0.0108449080746534	-0.2696506449213698	0.787432	0.787432	chr11	108969698	0.1037869401413793	chr11:108969698:C:T
chr11:108969855	['G', 'A']	19959	7850.966773579233	1002.2480463032496	0.0014632888242152	0.0127308293292647	0.1149405734983452	0.908493	0.908493	chr11	108969855	0.0416784146114066	chr11:108969855:G:A
chr11:108970224	['T', 'C']	19959	8881.224867194547	1351.576534312323	0.023920391444284	0.0120764544653641	1.980746212631264	0.0476335	0.0476335	chr11	108970224	1.3220875063565365	chr11:108970224:T:C
chr11:108970353	['A', 'G']	19959	21334.62030075188	2744.819332523376	-0.0126403338739507	0.0101399721428489	-1.2465846745807083	0.212564	0.212564	chr11	108970353	0.6725102860272928	chr11:108970353:A:G
chr11:108970626	['G', 'A']	19959	4310.431928646591	552.6204443361465	-0.0143649918953709	0.0162463917369361	-0.8841958342486722	0.376601	0.376601	chr11	108970626	0.4241185311225793	chr11:108970626:G:A
