## Supplementary material for "Characterization of shared and ancestry-specific signals driving complex traits using multi-ancestry fine-mapping": s1_gwas_temp.txt

Unnamed: 0	chrom	ID	pos	A1	A2	FCAS	FCON	IMPINFO	BETA	SE	P	NCAS	NCON	NEFF
3973119	chr11	rs11214463	112893494	G	A	0.854	0.852	1.0	0.0160997014894237	0.0122	0.1856	53386	77258	58749.13
3960180	chr11	rs7941072	112893561	T	C	0.732	0.733	1.0	-0.0050024916227914	0.0097	0.6066	53386	77258	58749.13
3959291	chr11	rs7926312	112893856	A	G	0.581	0.584	0.999	-0.0264979913062283	0.0088	0.002483	53386	77258	58749.13
3953272	chr11	rs17114689	112894450	A	G	0.861	0.864	0.996	-0.046400022834317	0.0125	0.0002139	53386	77258	58749.13
3952608	chr11	rs1940734	112895028	G	C	0.581	0.584	0.999	-0.0264979913062283	0.0088	0.002474	53386	77258	58749.13
3965248	chr11	rs4351849	112895177	T	G	0.854	0.852	1.0	0.0154992634469238	0.0122	0.2013	53386	77258	58749.13
3948648	chr11	rs10750021	112896214	C	G	0.581	0.584	0.999	-0.0264979913062283	0.0088	0.002459	53386	77258	58749.13
3957573	chr11	rs11214468	112897073	C	T	0.731	0.733	1.0	-0.0051029981759033	0.0097	0.5956	53386	77258	58749.13
3965302	chr11	rs1940698	112898136	C	T	0.854	0.852	1.0	0.0154007965760229	0.0122	0.2047	53386	77258	58749.13
3965443	chr11	rs12287147	112898210	C	A	0.849	0.851	0.996	-0.0440041354980549	0.0122	0.0003106	53386	77258	58749.13
3969654	chr11	rs10891491	112898216	C	T	0.888	0.889	0.988	-0.0152963956259917	0.0138	0.2663	53386	77258	58749.13
3949863	chr11	rs1940699	112898428	A	T	0.581	0.584	1.0	-0.0264979913062283	0.0088	0.002466	53386	77258	58749.13
3958302	chr11	rs12288908	112898995	C	T	0.849	0.851	0.996	-0.0438996422900184	0.0122	0.000313	53386	77258	58749.13
3948943	chr11	rs1892983	112899214	T	C	0.581	0.584	1.0	-0.0263953113595316	0.0088	0.002537	53386	77258	58749.13
3972140	chr11	rs1892981	112899633	C	T	0.581	0.584	1.0	-0.0264979913062283	0.0088	0.002503	53386	77258	58749.13
3957503	chr11	rs17114702	112899735	C	T	0.849	0.851	0.997	-0.0433982268254708	0.0122	0.0003721	53386	77258	58749.13
3966066	chr11	rs17114705	112899832	G	A	0.849	0.851	0.997	-0.0440041354980549	0.0122	0.0003057	53386	77258	58749.13
3950346	chr11	rs11214469	112900343	T	A	0.581	0.584	1.0	-0.0264979913062283	0.0088	0.002444	53386	77258	58749.13
3952238	chr11	rs12365502	112900799	C	A	0.732	0.733	1.0	-0.0052035148315978	0.0097	0.5925	53386	77258	58749.13
3958395	chr11	rs2155293	112901094	T	A	0.849	0.851	0.997	-0.0438996422900184	0.0122	0.0003177	53386	77258	58749.13
3970981	chr11	rs1320670	112902671	A	T	0.581	0.584	1.0	-0.026600681797179	0.0088	0.002434	53386	77258	58749.13
3963160	chr11	rs7945073	112903595	G	A	0.581	0.584	1.0	-0.0264979913062283	0.0088	0.00252	53386	77258	58749.13
3950959	chr11	rs7113099	112904335	T	A	0.581	0.584	1.0	-0.0267033828345498	0.0088	0.002325	53386	77258	58749.13
3951018	chr11	rs7127528	112904479	C	T	0.581	0.584	1.0	-0.0263953113595316	0.0088	0.002534	53386	77258	58749.13
3956017	chr11	rs7128314	112905039	C	T	0.581	0.584	1.0	-0.0267033828345498	0.0088	0.002312	53386	77258	58749.13
3960933	chr11	rs7128648	112905129	G	A	0.581	0.584	1.0	-0.0267033828345498	0.0088	0.002313	53386	77258	58749.13
3966075	chr11	rs17114718	112905589	A	T	0.859	0.863	0.999	-0.0453949344903922	0.0125	0.0002712	53386	77258	58749.13
3965178	chr11	rs4480572	112905776	C	T	0.581	0.584	1.0	-0.0267033828345498	0.0088	0.002289	53386	77258	58749.13
3953238	chr11	rs1940712	112906218	G	C	0.581	0.584	1.0	-0.0267033828345498	0.0088	0.002269	53386	77258	58749.13
3961426	chr11	rs1940713	112906285	T	C	0.581	0.584	1.0	-0.0267033828345498	0.0088	0.0023	53386	77258	58749.13
3959773	chr11	rs1940714	112906391	T	C	0.581	0.584	1.0	-0.0267033828345498	0.0088	0.002261	53386	77258	58749.13
3958388	chr11	rs7935745	112906804	A	G	0.581	0.584	1.0	-0.0267033828345498	0.0088	0.0023	53386	77258	58749.13
3964465	chr11	rs67483103	112907146	C	T	0.861	0.865	0.997	-0.0451961304529691	0.0125	0.0003126	53386	77258	58749.13
3968479	chr11	rs10502164	112907421	T	C	0.859	0.863	0.999	-0.0453949344903922	0.0125	0.0002738	53386	77258	58749.13
3969474	chr11	rs1940735	112908855	T	G	0.73	0.731	1.0	-0.0057967688471774	0.0097	0.5466	53386	77258	58749.13
3964445	chr11	rs7947502	112909396	C	T	0.439	0.435	0.998	0.024702368640342	0.0087	0.004605	53386	77258	58749.13
3970898	chr11	rs10891492	112909745	C	T	0.581	0.584	1.0	-0.0264979913062283	0.0088	0.002445	53386	77258	58749.13
3962810	chr11	rs57141400	112909759	A	G	0.853	0.852	1.0	0.0152038337422728	0.0121	0.211	53386	77258	58749.13
3953220	chr11	rs17591732	112909813	T	G	0.853	0.852	1.0	0.0150954876453349	0.0121	0.2149	53386	77258	58749.13
3959523	chr11	rs10891493	112909871	G	A	0.851	0.853	0.996	-0.0431998193062192	0.0122	0.0004057	53386	77258	58749.13
3957291	chr11	rs7948327	112910077	C	A	0.581	0.584	1.0	-0.0264979913062283	0.0088	0.00248	53386	77258	58749.13
3973070	chr11	rs17114730	112910158	C	T	0.861	0.865	0.997	-0.0451019739124202	0.0125	0.0003205	53386	77258	58749.13
3960673	chr11	rs2155292	112910783	A	G	0.58	0.584	1.0	-0.026600681797179	0.0088	0.002355	53386	77258	58749.13
3955794	chr11	rs12574676	112910818	C	T	0.73	0.731	1.0	-0.0057967688471774	0.0097	0.5516	53386	77258	58749.13
3952906	chr11	rs12574688	112910969	C	A	0.879	0.881	0.998	-0.0244976316004002	0.0133	0.06473	53386	77258	58749.13
3959961	chr11	rs73004672	112910976	A	G	0.85	0.853	0.995	-0.0433042394092723	0.0122	0.0003973	53386	77258	58749.13
3973732	chr11	rs7938812	112911004	T	G	0.581	0.584	1.0	-0.0264979913062283	0.0088	0.002463	53386	77258	58749.13
3964021	chr11	rs7942723	112911839	T	G	0.581	0.584	1.0	-0.0263953113595316	0.0088	0.00261	53386	77258	58749.13
3951245	chr11	rs55677011	112911929	G	A	0.861	0.865	0.997	-0.0451961304529691	0.0125	0.0003062	53386	77258	58749.13
3954310	chr11	rs7105462	112912048	G	A	0.439	0.435	0.997	0.0250047589895661	0.0087	0.004219	53386	77258	58749.13
3959597	chr11	rs3802847	112912303	T	C	0.581	0.584	1.0	-0.0263029084210524	0.0088	0.002653	53386	77258	58749.13
3973706	chr11	rs3802848	112912387	A	C	0.581	0.584	1.0	-0.0263953113595316	0.0088	0.002601	53386	77258	58749.13
3964541	chr11	rs3802849	112912430	T	A	0.729	0.731	1.0	-0.0149004625639624	0.0097	0.1248	53386	77258	58749.13
3958833	chr11	rs3802850	112912518	A	C	0.58	0.584	0.999	-0.026600681797179	0.0088	0.002441	53386	77258	58749.13
3960842	chr11	rs3802851	112912550	T	C	0.728	0.73	1.0	-0.0145960053074092	0.0097	0.1319	53386	77258	58749.13
3967188	chr11	rs2186874	112912724	T	C	0.58	0.584	0.999	-0.026600681797179	0.0088	0.002442	53386	77258	58749.13
3950980	chr11	rs2155646	112912811	T	C	0.58	0.584	0.999	-0.026600681797179	0.0088	0.002401	53386	77258	58749.13
3969611	chr11	rs2155645	112912947	C	T	0.731	0.733	1.0	-0.0145960053074092	0.0097	0.1324	53386	77258	58749.13
3949343	chr11	rs10891494	112913053	C	A	0.871	0.869	1.0	0.0210959082947329	0.0128	0.09913	53386	77258	58749.13
3957848	chr11	rs867328	112913691	T	A	0.857	0.856	0.992	0.017496047616751	0.0123	0.1563	53386	77258	58749.13
3958275	chr11	rs12224032	112914680	C	G	0.798	0.804	0.995	-0.0534957179427506	0.0108	7.577e-07	53386	77258	58749.13
3951597	chr11	rs61902817	112915157	A	G	0.855	0.853	0.991	0.0177023841130051	0.0122	0.1485	53386	77258	58749.13
3955023	chr11	rs11214470	112915628	A	G	0.865	0.865	0.979	0.0172012073197748	0.0127	0.175	53386	77258	58749.13
3955525	chr11	rs12574893	112917111	C	T	0.799	0.805	0.997	-0.053200374867981	0.0108	8.521e-07	53386	77258	58749.13
3953910	chr11	rs12277922	112917378	C	T	0.77	0.775	0.985	-0.0523043316292892	0.0104	4.814e-07	53386	77258	58749.13
3958556	chr11	rs10891495	112918941	T	C	0.799	0.805	0.998	-0.0527048164320283	0.0108	1.061e-06	53386	77258	58749.13
3958787	chr11	rs12575544	112918985	G	A	0.774	0.779	0.997	-0.0523991687992084	0.0104	4.678e-07	53386	77258	58749.13
3958137	chr11	rs10891496	112920921	C	T	0.559	0.561	0.991	-0.019203206984436	0.0087	0.02753	53386	77258	58749.13
3959203	chr11	rs10891497	112920985	A	G	0.787	0.783	0.993	0.024097313483794	0.0105	0.02174	53386	77258	58749.13
3972529	chr11	rs12576197	112921071	C	T	0.776	0.781	0.994	-0.0495999919914836	0.0105	2.124e-06	53386	77258	58749.13
3950667	chr11	rs10891498	112921522	A	G	0.563	0.564	0.993	-0.0170037478161859	0.0087	0.0513	53386	77258	58749.13
3970715	chr11	rs59598942	112921810	T	C	0.801	0.807	0.995	-0.0501991563328521	0.0109	3.908e-06	53386	77258	58749.13
3959830	chr11	rs7946527	112921923	A	G	0.801	0.807	0.995	-0.050104527566688	0.0109	4.091e-06	53386	77258	58749.13
3960280	chr11	rs7933591	112922132	T	G	0.56	0.562	0.993	-0.0188974371044634	0.0087	0.02983	53386	77258	58749.13
3973934	chr11	rs7947116	112922293	C	G	0.563	0.564	0.993	-0.0170037478161859	0.0087	0.05094	53386	77258	58749.13
3955013	chr11	rs7950047	112922447	A	G	0.563	0.564	0.993	-0.0169020380753563	0.0087	0.05322	53386	77258	58749.13
3969890	chr11	rs7950359	112922506	G	A	0.56	0.562	0.993	-0.0189993500097828	0.0087	0.02944	53386	77258	58749.13
3963965	chr11	rs61902818	112922734	A	G	0.787	0.783	0.994	0.024097313483794	0.0105	0.02152	53386	77258	58749.13
3948844	chr11	rs11605535	112922871	C	G	0.787	0.783	0.994	0.0243022925229648	0.0105	0.02055	53386	77258	58749.13
3948955	chr11	rs7102704	112923466	A	T	0.563	0.564	0.993	-0.0169020380753563	0.0087	0.05244	53386	77258	58749.13
3971694	chr11	rs10750023	112923604	A	G	0.0193	0.0193	0.969	-0.0045001103249234	0.0328	0.8898	51495	72871	56267.42
3961347	chr11	rs12577005	112923802	C	A	0.565	0.566	0.993	-0.017502275136142	0.0087	0.04539	53386	77258	58749.13
3953083	chr11	rs10891499	112924114	G	A	0.565	0.566	0.993	-0.0176956485356892	0.0087	0.04215	53386	77258	58749.13
3949862	chr11	rs76384704	112924311	G	A	0.974	0.973	0.997	-0.0296966117368367	0.0291	0.3077	50007	71348	54900.82
3957943	chr11	rs4144893	112924690	G	A	0.801	0.807	0.994	-0.050504132173768	0.0109	3.464e-06	53386	77258	58749.13
3953957	chr11	rs2509377	112926259	T	C	0.436	0.435	0.994	0.0176041339483571	0.0087	0.04432	53386	77258	58749.13
3961301	chr11	rs2437694	112926312	G	C	0.435	0.435	0.994	0.0171029078996623	0.0087	0.05057	53386	77258	58749.13
3957202	chr11	rs3016630	112926913	G	A	0.437	0.436	0.994	0.0166014304974254	0.0087	0.05627	53386	77258	58749.13
3967082	chr11	rs2509374	112927109	T	C	0.209	0.213	0.998	-0.0260975991218731	0.0105	0.01335	53386	77258	58749.13
3954900	chr11	rs78583196	112927576	G	A	0.974	0.973	0.997	-0.0310985871020312	0.0291	0.2849	50007	71348	54900.82
3952446	chr11	rs2574829	112927957	G	C	0.441	0.439	0.994	0.0190964956909883	0.0087	0.0284	53386	77258	58749.13
3960964	chr11	rs1369817	112928164	G	T	0.437	0.436	0.994	0.0170045988158238	0.0087	0.05102	53386	77258	58749.13
3962068	chr11	rs2853191	112929357	A	C	0.209	0.213	0.998	-0.0259949602770859	0.0105	0.01347	53386	77258	58749.13
3952756	chr11	rs1436107	112929890	G	A	0.213	0.217	0.997	-0.0253998626327317	0.0105	0.01515	53386	77258	58749.13
3955552	chr11	rs1836799	112931624	C	T	0.771	0.776	0.987	-0.0542027860143161	0.0104	1.936e-07	53386	77258	58749.13
3953599	chr11	rs1836798	112931625	A	G	0.77	0.776	0.989	-0.0538966802576654	0.0104	2.235e-07	53386	77258	58749.13
3972619	chr11	rs1245100	112931646	C	T	0.209	0.213	0.997	-0.0259025943231108	0.0105	0.01418	53386	77258	58749.13
3957736	chr11	rs1245099	112931893	T	A	0.209	0.213	0.997	-0.0256050287153947	0.0105	0.01531	53386	77258	58749.13
3972773	chr11	rs1245098	112932016	T	G	0.209	0.213	0.997	-0.0259949602770859	0.0105	0.01351	53386	77258	58749.13
3956096	chr11	rs17114739	112932059	G	A	0.972	0.972	0.994	-0.0335981494309355	0.0274	0.2194	52487	75968	57846.39
3971291	chr11	rs2846911	112932112	G	A	0.209	0.213	0.996	-0.0260975991218731	0.0105	0.01347	53386	77258	58749.13
3962710	chr11	rs2846912	112932115	A	G	0.209	0.213	0.996	-0.0260975991218731	0.0105	0.01344	53386	77258	58749.13
3948334	chr11	rs1245097	112932175	T	C	0.209	0.213	0.997	-0.0260975991218731	0.0105	0.01332	53386	77258	58749.13
3953222	chr11	rs1245096	112932219	C	T	0.209	0.213	0.997	-0.0259025943231108	0.0105	0.01406	53386	77258	58749.13
3966804	chr11	rs1245095	112932464	G	C	0.209	0.213	0.997	-0.0257999754904126	0.0105	0.01448	53386	77258	58749.13
3963735	chr11	rs1245094	112932573	A	G	0.439	0.437	0.991	0.0199006617063362	0.0087	0.02235	53386	77258	58749.13
3960744	chr11	rs1245093	112932639	G	T	0.211	0.215	0.996	-0.0246001168682327	0.0105	0.0191	53386	77258	58749.13
3972332	chr11	rs1245092	112933540	A	G	0.211	0.214	0.996	-0.026600681797179	0.0105	0.01131	53386	77258	58749.13
3959247	chr11	rs10502165	112934495	T	C	0.801	0.807	0.991	-0.0517039049923374	0.0109	2.015e-06	53386	77258	58749.13
3951905	chr11	rs1245091	112934756	T	G	0.209	0.213	0.996	-0.0262002485024742	0.0105	0.01318	53386	77258	58749.13
3947969	chr11	rs10502166	112934787	A	G	0.972	0.971	0.993	-0.0385017716536664	0.0273	0.1578	52487	75968	57846.39
3955997	chr11	rs1245090	112936329	G	A	0.213	0.217	0.994	-0.0253998626327317	0.0105	0.01553	53386	77258	58749.13
3962027	chr11	rs1245089	112937245	G	C	0.981	0.981	0.973	0.0050969882578437	0.0327	0.8751	51495	72871	56267.42
3971726	chr11	rs117157106	112937566	C	T	0.972	0.972	0.992	-0.0332982854015147	0.0274	0.2241	52487	75968	57846.39
3965419	chr11	rs1245102	112938006	C	T	0.443	0.442	0.989	0.0179970767016546	0.0087	0.03968	53386	77258	58749.13
3953256	chr11	rs11214474	112938014	C	T	0.801	0.807	0.991	-0.0513985630860003	0.0109	2.351e-06	53386	77258	58749.13
3962153	chr11	rs1245101	112938089	G	C	0.443	0.442	0.989	0.0179970767016546	0.0087	0.03919	53386	77258	58749.13
3973052	chr11	rs2511762	112938676	A	T	0.442	0.441	0.988	0.0170045988158238	0.0087	0.05163	53386	77258	58749.13
3959602	chr11	rs1264453	112938783	C	A	0.441	0.441	0.988	0.0166997792224134	0.0087	0.05598	53386	77258	58749.13
3973860	chr11	rs149690681	112938835	G	A	0.974	0.973	0.993	-0.0292949370570243	0.0291	0.3146	50007	71348	54900.82
3956706	chr11	rs12361204	112939531	G	C	0.46	0.459	0.987	0.0152038337422728	0.0087	0.08077	53386	77258	58749.13
3955886	chr11	rs2511763	112941058	G	C	0.211	0.216	0.993	-0.0262002485024742	0.0105	0.01268	53386	77258	58749.13
3969981	chr11	rs76318343	112941460	C	T	0.974	0.973	0.995	-0.0288007896057264	0.0291	0.3226	50007	71348	54900.82
3954278	chr11	rs2509375	112942022	C	G	0.212	0.217	0.992	-0.0267033828345498	0.0105	0.01104	53386	77258	58749.13
3965014	chr11	rs139221225	112942427	G	A	0.917	0.918	0.997	-0.0349952529972629	0.0156	0.02526	53386	77258	58749.13
3964387	chr11	rs75800050	112943222	A	G	0.973	0.972	0.993	-0.0318003125497978	0.0274	0.2455	52874	76249	58171.98
3954507	chr11	rs1030814	112943808	A	T	0.214	0.218	0.992	-0.0275048131221902	0.0105	0.008578	53386	77258	58749.13
3967630	chr11	rs1030813	112943810	G	T	0.214	0.218	0.992	-0.0275048131221902	0.0105	0.008551	53386	77258	58749.13
3957176	chr11	rs4306316	112943961	A	T	0.797	0.802	0.992	-0.0449973659307358	0.0108	3.048e-05	53386	77258	58749.13
3948133	chr11	rs76145387	112943964	T	A	0.973	0.972	0.994	-0.0318003125497978	0.0274	0.2455	52874	76249	58171.98
3947640	chr11	rs11214475	112944050	C	G	0.802	0.807	0.992	-0.0480984034910313	0.0109	1.02e-05	53386	77258	58749.13
3972406	chr11	rs9943574	112944821	C	A	0.801	0.807	0.991	-0.0484972070855493	0.0109	8.493e-06	53386	77258	58749.13
3965817	chr11	rs11214476	112945033	T	C	0.798	0.803	0.992	-0.0449032281024259	0.0108	3.227e-05	53386	77258	58749.13
3971414	chr11	rs745631	112945892	A	G	0.769	0.774	0.99	-0.0471964348309747	0.0104	5.332e-06	53386	77258	58749.13
3964321	chr11	rs17114746	112946228	C	T	0.973	0.972	0.994	-0.0326988269632397	0.0274	0.2323	52874	76249	58171.98
3957891	chr11	rs2003987	112946261	C	T	0.465	0.464	0.992	0.0126002819757385	0.0087	0.147	53386	77258	58749.13
3955580	chr11	rs1245103	112946859	C	G	0.214	0.218	0.993	-0.0274020297483382	0.0105	0.008905	53386	77258	58749.13
3958136	chr11	rs12222753	112947206	C	T	0.801	0.807	0.992	-0.0484027392281675	0.0109	8.762e-06	53386	77258	58749.13
3967830	chr11	rs75617068	112947672	A	G	0.974	0.973	0.996	-0.027998320426861	0.0291	0.3351	50007	71348	54900.82
3970666	chr11	rs117071489	112948292	A	G	0.974	0.973	0.996	-0.0278954863187535	0.0291	0.3385	50007	71348	54900.82
3966903	chr11	rs1465765	112948306	G	A	0.798	0.803	0.994	-0.044401309298167	0.0108	3.836e-05	53386	77258	58749.13
3948850	chr11	rs1965775	112948508	A	C	0.797	0.802	0.993	-0.0451961304529691	0.0108	2.777e-05	53386	77258	58749.13
3948749	chr11	rs3943739	112948688	C	T	0.463	0.462	0.991	0.0133998200630165	0.0087	0.1232	53386	77258	58749.13
3965135	chr11	rs80090160	112949168	T	C	0.973	0.972	0.993	-0.0332982854015147	0.0274	0.2244	52874	76249	58171.98
3971579	chr11	rs10502167	112949475	C	T	0.974	0.973	0.996	-0.0225012653465135	0.0291	0.4383	50007	71348	54900.82
3972916	chr11	rs1245115	112949894	C	T	0.212	0.217	0.993	-0.026600681797179	0.0105	0.0114	53386	77258	58749.13
3973207	chr11	rs1261874	112950192	A	T	0.439	0.438	0.991	0.0161980995687726	0.0087	0.06326	53386	77258	58749.13
3955453	chr11	rs1245114	112950782	C	T	0.443	0.443	0.991	0.014504302202808	0.0087	0.09714	53386	77258	58749.13
3962050	chr11	rs1245113	112951025	C	G	0.443	0.443	0.991	0.0143958802837323	0.0087	0.09788	53386	77258	58749.13
3954982	chr11	rs17114757	112951637	C	T	0.885	0.889	0.992	-0.0492952917248775	0.0137	0.0003188	53386	77258	58749.13
3971773	chr11	rs17114760	112951660	A	T	0.973	0.972	0.994	-0.032502530761974	0.0274	0.2348	52874	76249	58171.98
3969105	chr11	rs12794745	112951709	G	T	0.465	0.464	0.991	0.0126002819757385	0.0087	0.1475	53386	77258	58749.13
3968118	chr11	rs17114764	112951927	C	T	0.972	0.971	0.991	-0.0296966117368367	0.0273	0.2768	52874	76249	58171.98
3970074	chr11	rs117676743	112952434	G	T	0.972	0.972	0.994	-0.032502530761974	0.0274	0.2346	52874	76249	58171.98
3965815	chr11	rs17114770	112952628	C	G	0.973	0.972	0.994	-0.032502530761974	0.0274	0.2346	52874	76249	58171.98
3953310	chr11	rs17114773	112952878	T	A	0.973	0.972	0.994	-0.032502530761974	0.0274	0.2347	52874	76249	58171.98
3948474	chr11	rs7951034	112953130	G	A	0.919	0.919	0.998	-0.0220002402796674	0.0158	0.1633	53386	77258	58749.13
3970791	chr11	rs1245112	112953512	C	G	0.439	0.438	0.99	0.016296487966892	0.0087	0.06245	53386	77258	58749.13
3954730	chr11	rs12417093	112954651	T	G	0.972	0.972	0.994	-0.0323992324466777	0.0274	0.2363	52874	76249	58171.98
3955510	chr11	rs1245111	112956053	A	G	0.21	0.214	0.992	-0.0282040203730758	0.0105	0.007572	53386	77258	58749.13
3966483	chr11	rs1245110	112956167	T	C	0.21	0.214	0.992	-0.0282040203730758	0.0105	0.007569	53386	77258	58749.13
3962130	chr11	rs75198191	112956360	G	A	0.972	0.972	0.993	-0.0326988269632397	0.0273	0.2313	52874	76249	58171.98
3963998	chr11	rs79386775	112956420	G	T	0.982	0.982	0.978	0.0255995183002125	0.034	0.4524	49960	70906	54659.99
3972267	chr11	rs1962881	112956541	T	C	0.798	0.803	0.993	-0.0447986409079867	0.0108	3.306e-05	53386	77258	58749.13
3966201	chr11	rs714233	112956757	G	A	0.972	0.972	0.994	-0.0322959448008212	0.0274	0.2374	52874	76249	58171.98
3953204	chr11	rs56331084	112957783	C	A	0.802	0.807	0.992	-0.0486966685402845	0.0109	7.776e-06	53386	77258	58749.13
3962806	chr11	rs114947942	112958599	T	C	0.974	0.973	0.996	-0.026898543868701	0.0291	0.3557	50007	71348	54900.82
3972699	chr11	rs76690063	112958651	G	A	0.974	0.973	0.996	-0.0271040176920589	0.0291	0.352	50007	71348	54900.82
3963056	chr11	rs17114786	112958678	T	G	0.974	0.973	0.996	-0.0267958227871631	0.0291	0.3564	50007	71348	54900.82
3973665	chr11	rs7933413	112958905	A	G	0.797	0.802	0.993	-0.0449973659307358	0.0108	3.069e-05	53386	77258	58749.13
3947422	chr11	rs17114790	112959145	T	C	0.974	0.973	0.996	-0.0263953113595316	0.0291	0.3644	50007	71348	54900.82
3970005	chr11	rs79774280	112959219	A	T	0.974	0.973	0.996	-0.0267033828345498	0.0291	0.3587	50007	71348	54900.82
3965362	chr11	rs12288106	112959347	T	G	0.974	0.973	0.995	-0.0275973271921043	0.0289	0.3404	50007	71348	54900.82
3963886	chr11	rs12281332	112959581	G	A	0.974	0.973	0.996	-0.0262002485024742	0.0289	0.3646	50007	71348	54900.82
3948314	chr11	rs1245109	112959658	G	A	0.214	0.219	0.991	-0.0274020297483382	0.0105	0.008924	53386	77258	58749.13
3959205	chr11	rs10891500	112960163	T	C	0.972	0.971	0.993	-0.0313049258284153	0.0272	0.2506	52874	76249	58171.98
3958505	chr11	rs1245108	112960387	A	G	0.21	0.214	0.992	-0.0281011651109099	0.0105	0.007805	53386	77258	58749.13
3958336	chr11	rs1159620	112960571	G	A	0.797	0.802	0.992	-0.0451019739124202	0.0108	2.977e-05	53386	77258	58749.13
3947542	chr11	rs1865732	112960722	T	C	0.459	0.457	0.989	0.0150954876453349	0.0087	0.08265	53386	77258	58749.13
3969932	chr11	rs11214481	112961129	A	G	0.973	0.972	0.996	-0.0227979086760041	0.0287	0.4264	50007	71348	54900.82
3955182	chr11	rs10891501	112961269	T	C	0.972	0.971	0.994	-0.0313049258284153	0.027	0.246	52938	76508	58274.62
3952917	chr11	rs10891502	112961666	T	A	0.973	0.972	0.996	-0.0289963604415917	0.0287	0.3129	50007	71348	54900.82
3969938	chr11	rs11214484	112962999	T	C	0.971	0.971	0.996	-0.0305004454483837	0.027	0.2582	52874	76249	58171.98
3958106	chr11	rs17114801	112963439	A	G	0.887	0.891	0.992	-0.0519040071504222	0.0138	0.0001673	53386	77258	58749.13
3948709	chr11	rs10891503	112964139	T	C	0.798	0.803	0.995	-0.0456042446050211	0.0108	2.363e-05	53386	77258	58749.13
3958254	chr11	rs1245107	112964441	C	A	0.981	0.981	0.984	0.0119977384336167	0.0327	0.7137	51174	72637	55996.74
3962657	chr11	rs12789616	112964648	G	A	0.438	0.437	0.993	0.0101978249764461	0.0087	0.2413	53386	77258	58749.13
3951347	chr11	rs1245106	112964833	G	A	0.215	0.219	0.994	-0.0264979913062283	0.0104	0.01115	53386	77258	58749.13
3970537	chr11	rs59411144	112965060	G	A	0.973	0.972	0.996	-0.0203966036652218	0.0286	0.4757	50007	71348	54900.82
3966889	chr11	rs2885208	112965156	T	C	0.802	0.807	0.994	-0.0492952917248775	0.0109	5.874e-06	53386	77258	58749.13
3959082	chr11	rs12279124	112965456	A	G	0.973	0.972	0.996	-0.0236986067778773	0.0287	0.4084	50007	71348	54900.82
3962136	chr11	rs1436110	112965769	G	A	0.235	0.239	0.995	-0.0267033828345498	0.0101	0.008322	53386	77258	58749.13
3971643	chr11	rs17114819	112966340	C	A	0.973	0.972	0.996	-0.0235040691879941	0.0287	0.4129	50007	71348	54900.82
3959124	chr11	rs58786875	112966374	G	A	0.915	0.916	0.998	-0.035596090043474	0.0155	0.02147	53386	77258	58749.13
3949630	chr11	rs57494072	112966379	C	T	0.915	0.916	0.998	-0.035596090043474	0.0155	0.02153	53386	77258	58749.13
3964074	chr11	rs1245105	112966538	C	T	0.981	0.981	0.986	0.0123039944561641	0.0326	0.7052	51174	72637	55996.74
3948132	chr11	rs112124960	112966541	A	G	0.973	0.972	0.996	-0.0236986067778773	0.0287	0.4082	50007	71348	54900.82
3950477	chr11	rs56126914	112966833	G	A	0.888	0.891	0.992	-0.0519040071504222	0.0138	0.0001728	53386	77258	58749.13
3964149	chr11	rs17114821	112967822	G	A	0.888	0.891	0.992	-0.0519040071504222	0.0138	0.0001718	53386	77258	58749.13
3954824	chr11	rs1261873	112968053	A	T	0.215	0.22	0.995	-0.026898543868701	0.0104	0.01007	53386	77258	58749.13
3973877	chr11	rs1245104	112968632	A	G	0.215	0.22	0.995	-0.0267958227871631	0.0104	0.0102	53386	77258	58749.13
3949641	chr11	rs1816537	112968651	A	C	0.466	0.466	0.994	0.0107025231331357	0.0087	0.2185	53386	77258	58749.13
3950981	chr11	rs7952383	112968657	G	A	0.973	0.972	0.995	-0.0239034240815591	0.0287	0.4044	50007	71348	54900.82
3948601	chr11	rs2009978	112969063	A	T	0.215	0.22	0.995	-0.0267033828345498	0.0104	0.01038	53386	77258	58749.13
3973912	chr11	rs6589356	112969085	A	T	0.973	0.972	0.997	-0.0235962138551867	0.0287	0.4094	50007	71348	54900.82
3952814	chr11	rs6589357	112969157	A	G	0.973	0.972	0.996	-0.0235040691879941	0.0287	0.4116	50007	71348	54900.82
3959826	chr11	rs10891504	112969258	G	T	0.47	0.47	0.994	0.0089993837968006	0.0087	0.2972	53386	77258	58749.13
3948704	chr11	rs11214487	112969584	G	A	0.973	0.972	0.996	-0.0235040691879941	0.0287	0.4119	50007	71348	54900.82
3956660	chr11	rs7121590	112969997	T	A	0.973	0.972	0.996	-0.0218980211012161	0.0286	0.4448	50007	71348	54900.82
3956286	chr11	rs7105464	112970028	A	G	0.234	0.238	0.995	-0.027196494688472	0.0101	0.007277	53386	77258	58749.13
3968379	chr11	rs7946458	112970333	T	C	0.973	0.972	0.996	-0.0226956079321885	0.0287	0.4275	50007	71348	54900.82
3948840	chr11	rs72995935	112970353	C	G	0.888	0.891	0.992	-0.0521041493573948	0.0138	0.0001611	53386	77258	58749.13
3972026	chr11	rs6589358	112970401	G	T	0.973	0.972	0.995	-0.0238010101859522	0.0287	0.4062	50007	71348	54900.82
3968283	chr11	rs7931461	112970450	A	G	0.973	0.972	0.995	-0.0242004837056584	0.0287	0.3999	50007	71348	54900.82
3964296	chr11	rs7931763	112970490	G	A	0.973	0.972	0.995	-0.0236986067778773	0.0287	0.409	50007	71348	54900.82
3965104	chr11	rs73568761	112970636	C	T	0.908	0.909	0.998	-0.0281011651109099	0.015	0.06047	53386	77258	58749.13
3955183	chr11	rs75848169	112970869	C	A	0.973	0.972	0.996	-0.0246001168682327	0.0288	0.3932	50007	71348	54900.82
3954060	chr11	rs7110066	112971211	C	G	0.973	0.972	0.996	-0.023401696181619	0.0287	0.4143	50007	71348	54900.82
3969166	chr11	rs11214488	112971545	C	T	0.795	0.8	0.994	-0.0449032281024259	0.0108	2.982e-05	53386	77258	58749.13
3967849	chr11	rs72995940	112972184	A	T	0.888	0.891	0.992	-0.0519988063604998	0.0138	0.0001695	53386	77258	58749.13
3965132	chr11	rs9326240	112972565	A	G	0.973	0.972	0.996	-0.023401696181619	0.0287	0.4146	50007	71348	54900.82
3952610	chr11	rs2574830	112972588	A	G	0.981	0.981	0.988	0.0126002819757385	0.0326	0.6999	51174	72637	55996.74
3959611	chr11	rs7118324	112973014	A	G	0.973	0.972	0.996	-0.0239034240815591	0.0287	0.4042	50007	71348	54900.82
3958770	chr11	rs10891505	112973497	A	G	0.468	0.469	0.994	0.0097027754613851	0.0087	0.2612	53386	77258	58749.13
3967751	chr11	rs10891506	112974083	C	G	0.259	0.264	0.995	-0.0220002402796674	0.0098	0.02508	53386	77258	58749.13
3965374	chr11	rs2853192	112974523	T	C	0.245	0.25	0.962	-0.0252972953741621	0.0101	0.01277	53386	77258	58749.13
3961621	chr11	rs12286388	112975115	A	G	0.973	0.972	0.996	-0.0242004837056584	0.0287	0.3988	50007	71348	54900.82
3952859	chr11	rs12286447	112975186	A	T	0.973	0.972	0.996	-0.0242004837056584	0.0287	0.3981	50007	71348	54900.82
3957153	chr11	rs11214489	112975934	C	T	0.798	0.803	0.994	-0.0454995840713661	0.0108	2.612e-05	53386	77258	58749.13
3965304	chr11	rs78480215	112976881	C	T	0.973	0.972	0.997	-0.0243029385231735	0.0287	0.3968	50007	71348	54900.82
3973403	chr11	rs17114843	112977024	A	G	0.973	0.972	0.997	-0.0243029385231735	0.0287	0.3961	50007	71348	54900.82
3957197	chr11	rs920129	112977813	A	T	0.464	0.464	0.994	0.0123039944561641	0.0087	0.157	53386	77258	58749.13
3955038	chr11	rs12788208	112978377	G	A	0.469	0.469	0.995	0.0105046326450854	0.0087	0.2236	53386	77258	58749.13
3961563	chr11	rs12270558	112978396	G	C	0.973	0.972	0.997	-0.0244976316004002	0.0287	0.3936	50007	71348	54900.82
3970308	chr11	rs59168216	112978728	C	A	0.973	0.972	0.997	-0.0244976316004002	0.0287	0.3928	50007	71348	54900.82
3961886	chr11	rs11214490	112979007	A	G	0.973	0.972	0.997	-0.0244976316004002	0.0287	0.3934	50007	71348	54900.82
3973672	chr11	rs11214491	112979038	T	C	0.863	0.866	0.993	-0.0507039943747058	0.0128	7.317e-05	53386	77258	58749.13
3951917	chr11	rs11214492	112979142	A	G	0.905	0.906	1.0	-0.0171970248285215	0.0147	0.2425	53386	77258	58749.13
3955394	chr11	rs11214493	112979356	T	C	0.973	0.972	0.997	-0.0240980393840575	0.0287	0.4007	50007	71348	54900.82
3972929	chr11	rs28488581	112979644	G	A	0.974	0.972	0.997	-0.0246001168682327	0.0288	0.394	50007	71348	54900.82
3971327	chr11	rs111599244	112979766	A	G	0.973	0.972	0.997	-0.0247026126403718	0.0287	0.3896	50007	71348	54900.82
3973954	chr11	rs183627152	112979841	T	C	0.973	0.972	0.997	-0.0246001168682327	0.0287	0.3915	50007	71348	54900.82
3955519	chr11	rs11214494	112980371	G	A	0.973	0.972	0.997	-0.0256050287153947	0.0287	0.3733	50007	71348	54900.82
3954401	chr11	rs17114861	112980411	G	C	0.974	0.972	0.997	-0.0253998626327317	0.0288	0.3776	50007	71348	54900.82
3952829	chr11	rs11214496	112980707	T	C	0.973	0.972	0.997	-0.0256050287153947	0.0287	0.3733	50007	71348	54900.82
3958257	chr11	rs10891507	112980722	G	A	0.235	0.24	0.996	-0.0248973835545144	0.0101	0.01389	53386	77258	58749.13
3968568	chr11	rs11214497	112980742	A	T	0.973	0.972	0.997	-0.0256050287153947	0.0287	0.3734	50007	71348	54900.82
3951800	chr11	rs80350670	112980857	C	T	0.974	0.972	0.996	-0.0251024465608414	0.0289	0.384	50007	71348	54900.82
3961546	chr11	rs56268408	112981185	C	T	0.889	0.893	0.993	-0.0553964376203783	0.0139	6.727e-05	53386	77258	58749.13
3959765	chr11	rs1811403	112981688	T	A	0.235	0.24	0.996	-0.0248973835545144	0.0101	0.0136	53386	77258	58749.13
3948505	chr11	rs12361946	112981760	C	T	0.465	0.465	0.996	0.0127977582298607	0.0087	0.1403	53386	77258	58749.13
3952510	chr11	rs11826764	112981926	A	C	0.973	0.972	0.997	-0.0255024404124231	0.0287	0.3737	50007	71348	54900.82
3965482	chr11	rs72995959	112982027	T	C	0.889	0.893	0.993	-0.0551005327305046	0.0139	7.307e-05	53386	77258	58749.13
3952335	chr11	rs72995961	112982164	T	C	0.889	0.893	0.993	-0.0551005327305046	0.0139	7.313e-05	53386	77258	58749.13
3956495	chr11	rs7107443	112982535	A	G	0.439	0.437	0.996	0.0110981866660334	0.0087	0.2028	53386	77258	58749.13
3971917	chr11	rs4539361	112983139	A	T	0.468	0.468	0.997	0.0109003744682883	0.0087	0.2082	53386	77258	58749.13
3949118	chr11	rs4492854	112983534	C	T	0.443	0.442	0.998	0.0093957216403621	0.0087	0.279	53386	77258	58749.13
3972454	chr11	rs4471463	112983595	C	T	0.443	0.442	0.998	0.0092966519050945	0.0087	0.2815	53386	77258	58749.13
3948278	chr11	rs11214498	112983622	G	A	0.905	0.906	1.0	-0.0185000759845861	0.0147	0.2101	53386	77258	58749.13
3957599	chr11	rs11214499	112983623	A	C	0.905	0.906	1.0	-0.0185000759845861	0.0147	0.2099	53386	77258	58749.13
3950722	chr11	rs4547130	112983698	A	G	0.973	0.972	0.997	-0.0235040691879941	0.0287	0.4141	50007	71348	54900.82
3963846	chr11	rs10891508	112983809	G	A	0.905	0.906	1.0	-0.0176040459483609	0.0147	0.2325	53386	77258	58749.13
3970766	chr11	rs1245088	112983874	A	G	0.981	0.981	0.994	0.0118001041157506	0.0325	0.717	51174	72637	55996.74
3948941	chr11	rs72995965	112983892	A	T	0.889	0.893	0.994	-0.0546990875223834	0.0139	8.211e-05	53386	77258	58749.13
3964716	chr11	rs17114864	112983898	T	C	0.889	0.893	0.994	-0.0548997899816623	0.0139	7.735e-05	53386	77258	58749.13
3947906	chr11	rs1245087	112984037	G	A	0.217	0.221	0.996	-0.0238010101859522	0.0104	0.02226	53386	77258	58749.13
3957879	chr11	rs7950135	112984321	T	C	0.973	0.972	0.995	-0.0236986067778773	0.0284	0.4043	50007	71348	54900.82
3950420	chr11	rs4936261	112985022	C	T	0.982	0.982	0.992	0.0285971749776749	0.0339	0.3987	50065	70805	54625.56
3960456	chr11	rs11214500	112985432	C	T	0.441	0.44	0.997	0.0099008246772624	0.0087	0.2532	53386	77258	58749.13
3968380	chr11	rs11214501	112985477	T	A	0.441	0.44	0.997	0.0099008246772624	0.0087	0.2534	53386	77258	58749.13
3962798	chr11	rs892954	112985970	A	G	0.234	0.238	0.996	-0.0239956055562207	0.0101	0.01793	53386	77258	58749.13
3966180	chr11	rs1369818	112986192	A	G	0.441	0.44	0.996	0.0099998345783334	0.0087	0.2482	53386	77258	58749.13
3960192	chr11	rs873803	112986270	G	A	0.926	0.926	0.994	-0.0226035462098532	0.0165	0.1704	53386	77258	58749.13
3961649	chr11	rs1245084	112986469	T	C	0.981	0.981	0.995	0.0124027667170427	0.0325	0.7037	51174	72637	55996.74
3961296	chr11	rs11214503	112986754	C	T	0.468	0.467	0.997	0.0121953336998771	0.0087	0.1575	53386	77258	58749.13
3972143	chr11	rs873804	112987113	T	C	0.441	0.44	0.996	0.0099008246772624	0.0087	0.2528	53386	77258	58749.13
3966685	chr11	rs2003898	112987381	T	C	0.441	0.44	0.996	0.0099998345783334	0.0087	0.2506	53386	77258	58749.13
3958791	chr11	rs1245083	112987455	G	T	0.215	0.219	0.995	-0.023401696181619	0.0104	0.02517	53386	77258	58749.13
3951292	chr11	rs1245082	112987874	T	C	0.981	0.981	0.995	0.0126002819757385	0.0325	0.6984	51174	72637	55996.74
3972249	chr11	rs2011487	112988115	C	A	0.468	0.468	0.995	0.0108014536938559	0.0087	0.211	53386	77258	58749.13
3956748	chr11	rs2011505	112988236	G	A	0.468	0.468	0.995	0.0107025231331357	0.0087	0.2166	53386	77258	58749.13
3951002	chr11	rs2011507	112988280	G	C	0.889	0.893	0.995	-0.0546990875223834	0.0139	8.163e-05	53386	77258	58749.13
3960217	chr11	rs1245081	112988635	G	A	0.981	0.981	0.994	0.0127977582298607	0.0325	0.6943	51174	72637	55996.74
3968340	chr11	rs10891509	112988830	T	G	0.905	0.906	1.0	-0.0187038311937836	0.0147	0.2031	53386	77258	58749.13
3955592	chr11	rs1245080	112988900	C	T	0.981	0.981	0.994	0.0128964817350202	0.0325	0.6912	51174	72637	55996.74
3960797	chr11	rs1061	112989298	T	C	0.441	0.44	0.995	0.0098018049722602	0.0087	0.2577	53386	77258	58749.13
3969414	chr11	rs10750024	112989441	G	A	0.441	0.44	0.994	0.0099008246772624	0.0087	0.2558	53386	77258	58749.13
3960429	chr11	rs72645446	112989515	G	A	0.907	0.907	1.0	-0.0186019483996616	0.0148	0.2083	53386	77258	58749.13
3954411	chr11	rs1436111	112989720	T	G	0.441	0.44	0.994	0.0097027754613851	0.0087	0.262	53386	77258	58749.13
3971734	chr11	rs1436109	112991618	G	T	0.889	0.893	0.996	-0.0546990875223834	0.0139	8.297e-05	53386	77258	58749.13
3969957	chr11	rs2362212	112991784	G	A	0.974	0.972	0.994	-0.0257999754904126	0.0289	0.3716	50007	71348	54900.82
3967996	chr11	rs61902492	112991921	A	G	0.782	0.778	0.988	0.0238044133801613	0.0104	0.02246	53386	77258	58749.13
3960632	chr11	rs1079021	112992369	G	A	0.251	0.247	0.995	0.0374017521540008	0.01	0.0001976	53386	77258	58749.13
3950836	chr11	rs2005086	112992450	A	G	0.206	0.201	0.996	0.0423024980338776	0.0107	8.008e-05	53386	77258	58749.13
3958000	chr11	rs2005085	112992501	G	T	0.47	0.47	0.994	0.0100988346774146	0.0087	0.243	53386	77258	58749.13
3960963	chr11	rs1369816	112992701	A	C	0.206	0.201	0.996	0.0423024980338776	0.0107	8.159e-05	53386	77258	58749.13
3971473	chr11	rs61395032	112992778	G	A	0.973	0.972	0.994	-0.0255024404124231	0.0288	0.3758	50007	71348	54900.82
3962590	chr11	rs2853194	112992847	A	G	0.207	0.202	0.995	0.042503779526724	0.0107	7.286e-05	53386	77258	58749.13
3972157	chr11	rs1273044	112993848	T	C	0.233	0.229	0.994	0.0421970486997883	0.0103	4.362e-05	53386	77258	58749.13
3963728	chr11	rs1245127	112994317	C	A	0.981	0.981	0.993	0.0149969810059077	0.0326	0.6439	51174	72637	55996.74
3968529	chr11	rs1261877	112994681	A	G	0.207	0.202	0.994	0.0426954385276174	0.0107	6.785e-05	53386	77258	58749.13
3955207	chr11	rs76901230	112994975	C	T	0.974	0.972	0.991	-0.0260975991218731	0.0289	0.3663	50007	71348	54900.82
3969261	chr11	rs10502168	112995432	C	A	0.889	0.893	0.992	-0.0551005327305046	0.0139	7.483e-05	53386	77258	58749.13
3970567	chr11	rs2012801	112996454	A	G	0.251	0.247	0.991	0.0376040223973664	0.0101	0.0001857	53386	77258	58749.13
3952544	chr11	rs2362213	112996695	C	T	0.113	0.112	0.994	0.0126002819757385	0.0137	0.3564	53386	77258	58749.13
3948521	chr11	rs117768977	112996789	G	A	0.974	0.973	0.989	-0.0251024465608414	0.029	0.3873	50007	71348	54900.82
3964517	chr11	rs3018457	112996918	C	A	0.981	0.981	0.992	0.0123039944561641	0.0327	0.7071	51174	72637	55996.74
3958718	chr11	rs7947910	112997413	G	A	0.47	0.469	0.977	0.0107025231331357	0.0087	0.2186	53386	77258	58749.13
3958209	chr11	rs2574828	112997433	T	C	0.981	0.981	0.992	0.023003381764963	0.0333	0.4887	50281	71043	54852.03
3970180	chr11	rs58993351	112997817	C	T	0.983	0.982	0.994	0.0312951579807101	0.0341	0.3591	49744	70668	54433.52
3954165	chr11	rs11214508	112998484	G	A	0.883	0.886	0.989	-0.0515986041477272	0.0136	0.0001418	53386	77258	58749.13
3972890	chr11	rs2016905	112999384	C	T	0.982	0.982	0.998	0.0232965165504356	0.0334	0.4848	50281	71043	54852.03
3954373	chr11	rs10588285	112999670	T	C	0.897	0.9	0.927	-0.0484972070855493	0.0148	0.001091	53386	77258	58749.13
3965263	chr11	rs3018458	112999738	C	A	0.971	0.97	0.998	0.009504687014246	0.0265	0.7198	52912	76783	58291.28
3953387	chr11	rs1436106	112999832	G	A	0.347	0.351	0.997	-0.0054045784588597	0.009	0.5506	53386	77258	58749.13
3948412	chr11	rs12788026	113000212	A	T	0.483	0.487	0.997	-0.0017014466397575	0.0086	0.8406	53386	77258	58749.13
3973614	chr11	rs17509332	113000567	C	T	0.893	0.893	1.0	-0.0122041688389067	0.0139	0.3809	53386	77258	58749.13
3949615	chr11	rs7932647	113001310	G	A	0.483	0.488	0.997	-0.0016012813669738	0.0086	0.8546	53386	77258	58749.13
3957775	chr11	rs1245120	113001396	T	C	0.347	0.351	0.997	-0.0050024916227914	0.009	0.5825	53386	77258	58749.13
3950656	chr11	rs1245119	113001661	C	G	0.347	0.351	0.997	-0.0050024916227914	0.009	0.5816	53386	77258	58749.13
3949185	chr11	rs1245118	113002355	C	T	0.347	0.351	0.997	-0.0050024916227914	0.009	0.5825	53386	77258	58749.13
3954619	chr11	rs4937993	113004662	A	G	0.482	0.487	0.999	-0.0017014466397575	0.0086	0.8434	53386	77258	58749.13
3956140	chr11	rs2437692	113004699	A	T	0.345	0.349	0.999	-0.0051029981759033	0.009	0.575	53386	77258	58749.13
3949694	chr11	rs948246	113006070	C	A	0.982	0.982	1.0	0.0225048553400694	0.0334	0.4996	50281	71043	54852.03
3953736	chr11	rs7112548	113006860	C	T	0.482	0.487	0.998	-0.002002002670673	0.0086	0.8188	53386	77258	58749.13
3960878	chr11	rs948247	113007580	G	C	0.982	0.982	1.0	0.0204984635773248	0.0333	0.538	50281	71043	54852.03
3955339	chr11	rs10891510	113008160	T	G	0.482	0.487	0.998	-0.0017014466397575	0.0086	0.8459	53386	77258	58749.13
3950216	chr11	rs1261878	113008320	T	G	0.226	0.234	0.993	-0.0344051267241774	0.0102	0.0007866	53386	77258	58749.13
3964947	chr11	rs1245139	113008360	T	C	0.347	0.351	0.995	-0.0052035148315978	0.009	0.5666	53386	77258	58749.13
3962213	chr11	rs1245138	113008370	C	A	0.345	0.349	0.996	-0.005304041591906	0.009	0.5542	53386	77258	58749.13
3954077	chr11	rs11214511	113008772	A	G	0.883	0.886	0.992	-0.0503043099097479	0.0136	0.0002051	53386	77258	58749.13
3954184	chr11	rs11214512	113009421	G	C	0.883	0.886	0.992	-0.0480984034910313	0.0135	0.0003846	53386	77258	58749.13
3961020	chr11	rs17114972	113009703	G	A	0.882	0.881	1.0	-0.0136020904182857	0.0134	0.3083	53386	77258	58749.13
3967712	chr11	rs10891511	113009718	A	G	0.883	0.886	0.992	-0.0492952917248775	0.0136	0.0002773	53386	77258	58749.13
3972129	chr11	rs10891512	113009970	A	G	0.883	0.886	0.993	-0.0486966685402845	0.0135	0.0003262	53386	77258	58749.13
3948875	chr11	rs17114979	113010199	T	C	0.882	0.881	1.0	-0.0136020904182857	0.0134	0.3089	53386	77258	58749.13
3964207	chr11	rs1245136	113010256	C	G	0.982	0.982	1.0	0.0178988554877579	0.0334	0.5927	50281	71043	54852.03
3959318	chr11	rs1245135	113010872	T	C	0.118	0.123	0.944	-0.039104719880761	0.0136	0.003991	53386	77258	58749.13
3955438	chr11	rs1245134	113011346	T	C	0.982	0.982	1.0	0.0179970767016546	0.0334	0.5895	50281	71043	54852.03
3968146	chr11	rs1245133	113011721	A	G	0.745	0.748	0.996	-0.0313049258284153	0.01	0.001711	53386	77258	58749.13
3970474	chr11	rs10891513	113012331	A	G	0.883	0.886	0.993	-0.0484972070855493	0.0135	0.000343	53386	77258	58749.13
3963079	chr11	rs1245132	113012494	A	G	0.982	0.982	1.0	0.01600129372694	0.0334	0.632	50281	71043	54852.03
3970172	chr11	rs7112370	113014058	A	G	0.882	0.886	0.994	-0.0482977854077521	0.0135	0.0003582	53386	77258	58749.13
3958629	chr11	rs4936262	113014812	G	A	0.98	0.98	0.98	0.00730326611012	0.0324	0.8216	50602	71277	55122.71
3957406	chr11	rs1245131	113014986	G	A	0.745	0.748	0.997	-0.031397792147416	0.01	0.001627	53386	77258	58749.13
3961367	chr11	rs1245130	113015973	G	T	0.226	0.234	0.994	-0.0331949048576409	0.0102	0.001188	53386	77258	58749.13
3970239	chr11	rs10891514	113016423	C	T	0.883	0.886	0.991	-0.046400022834317	0.0136	0.0006096	53386	77258	58749.13
3952891	chr11	rs55859223	113016737	T	G	0.883	0.886	0.994	-0.0492952917248775	0.0135	0.000274	53386	77258	58749.13
3961196	chr11	rs1268913	113017191	A	G	0.226	0.234	0.993	-0.0329985112635755	0.0102	0.001281	53386	77258	58749.13
3970335	chr11	rs10891515	113017470	G	A	0.882	0.886	0.995	-0.0484027392281675	0.0135	0.0003447	53386	77258	58749.13
3955065	chr11	rs10891516	113017536	A	G	0.882	0.886	0.995	-0.0484027392281675	0.0135	0.0003463	53386	77258	58749.13
3970954	chr11	rs10891517	113017850	T	C	0.883	0.886	0.994	-0.0482977854077521	0.0135	0.0003609	53386	77258	58749.13
3970188	chr11	rs10502169	113018408	A	G	0.882	0.886	0.995	-0.048203336386541	0.0135	0.0003618	53386	77258	58749.13
3969768	chr11	rs11214514	113018492	T	C	0.882	0.886	0.995	-0.0482977854077521	0.0135	0.0003575	53386	77258	58749.13
3961480	chr11	rs76406876	113018849	T	G	0.893	0.893	1.0	-0.0122041688389067	0.0139	0.3793	53386	77258	58749.13
3949780	chr11	rs10891518	113018964	C	T	0.483	0.487	0.994	-0.0009004052431641	0.0086	0.9137	53386	77258	58749.13
3965718	chr11	rs1369814	113019437	C	A	0.893	0.893	1.0	-0.0121029460677457	0.0139	0.3843	53386	77258	58749.13
3949859	chr11	rs1245129	113019459	T	C	0.745	0.748	0.996	-0.0318003125497978	0.01	0.001427	53386	77258	58749.13
3967482	chr11	rs1245128	113019538	C	T	0.982	0.982	1.0	0.0166014304974254	0.0334	0.6188	50281	71043	54852.03
3972823	chr11	rs4366519	113020582	C	T	0.882	0.886	0.994	-0.0484027392281675	0.0135	0.0003438	53386	77258	58749.13
3957584	chr11	rs12286728	113022450	G	C	0.893	0.893	1.0	-0.0127003085782322	0.0139	0.3609	53386	77258	58749.13
3971353	chr11	rs9651679	113023162	A	G	0.882	0.886	0.995	-0.0482977854077521	0.0135	0.0003472	53386	77258	58749.13
3952509	chr11	rs75794878	113023716	G	T	0.882	0.881	1.0	-0.0143017847108596	0.0134	0.2886	53386	77258	58749.13
3951716	chr11	rs11214518	113025146	A	G	0.882	0.886	0.995	-0.0480984034910313	0.0135	0.0003706	53386	77258	58749.13
3951506	chr11	rs80254943	113025684	C	A	0.899	0.898	1.0	-0.0064004391810282	0.0142	0.6538	53386	77258	58749.13
3957997	chr11	rs1261876	113026154	C	T	0.982	0.982	1.0	0.0135971385060249	0.0334	0.6834	50281	71043	54852.03
3957603	chr11	rs1245126	113026570	C	T	0.981	0.981	1.0	0.0135971385060249	0.0325	0.6757	51174	72637	55996.74
3957531	chr11	rs79919860	113026579	A	G	0.899	0.898	1.0	-0.0065010863423599	0.0142	0.6472	53386	77258	58749.13
3955970	chr11	rs28463004	113026758	A	G	0.882	0.886	0.995	-0.0480984034910313	0.0135	0.0003707	53386	77258	58749.13
3968281	chr11	rs4936263	113027158	G	A	0.469	0.474	0.994	-0.002002002670673	0.0087	0.8145	53386	77258	58749.13
3955047	chr11	rs17595156	113027641	G	A	0.899	0.898	1.0	-0.0060985584618694	0.0142	0.6686	53386	77258	58749.13
3950895	chr11	rs11214520	113027945	C	G	0.882	0.886	0.995	-0.048203336386541	0.0135	0.0003553	53386	77258	58749.13
3953668	chr11	rs1940704	113028224	A	G	0.862	0.866	0.997	-0.0385953087593848	0.0126	0.002217	53386	77258	58749.13
3951337	chr11	rs1940705	113028227	T	C	0.761	0.765	0.999	-0.0278029446620889	0.0101	0.006022	53386	77258	58749.13
3947929	chr11	rs1245125	113028441	A	C	0.761	0.765	0.999	-0.0281011651109099	0.0101	0.00557	53386	77258	58749.13
3953983	chr11	rs56155282	113028499	C	T	0.882	0.886	0.995	-0.0484027392281675	0.0135	0.0003358	53386	77258	58749.13
3955061	chr11	rs1245124	113029314	A	T	0.981	0.981	1.0	0.0133998200630165	0.0325	0.6798	51174	72637	55996.74
3970896	chr11	rs1261875	113029572	A	G	0.981	0.981	1.0	0.0126002819757385	0.0325	0.697	51174	72637	55996.74
3947810	chr11	rs1245123	113030178	T	A	0.981	0.981	0.999	0.0118989261570991	0.0325	0.7134	51174	72637	55996.74
3952819	chr11	rs1245122	113030245	A	G	0.981	0.981	0.999	0.0118989261570991	0.0325	0.7136	51174	72637	55996.74
3972132	chr11	rs1245121	113030627	C	A	0.761	0.765	0.999	-0.027998320426861	0.0101	0.005742	53386	77258	58749.13
3969648	chr11	rs78133861	113030759	T	C	0.899	0.898	1.0	-0.0062998021485279	0.0142	0.6572	53386	77258	58749.13
3958471	chr11	rs2846915	113031338	A	T	0.981	0.981	1.0	0.0116024307308398	0.0325	0.72	51174	72637	55996.74
3965824	chr11	rs2846916	113031758	T	C	0.761	0.765	0.998	-0.0282965991551138	0.0101	0.005268	53386	77258	58749.13
3955916	chr11	rs75797378	113032662	T	G	0.899	0.898	1.0	-0.0060985584618694	0.0142	0.6661	53386	77258	58749.13
3965746	chr11	rs7939805	113032906	C	A	0.981	0.981	1.0	0.0128964817350202	0.0325	0.6915	51174	72637	55996.74
3970756	chr11	rs17510563	113033220	A	G	0.899	0.898	1.0	-0.0060985584618694	0.0142	0.668	53386	77258	58749.13
3947347	chr11	rs11214523	113034374	G	A	0.883	0.886	0.995	-0.049400350295127	0.0135	0.0002567	53386	77258	58749.13
3950020	chr11	rs80327551	113034690	T	C	0.899	0.899	1.0	-0.0059979518036359	0.0142	0.6744	53386	77258	58749.13
3970975	chr11	rs12272966	113034787	C	T	0.761	0.765	0.999	-0.0278954863187535	0.0101	0.005885	53386	77258	58749.13
3966944	chr11	rs7131082	113036206	A	G	0.981	0.981	1.0	0.0121953336998771	0.0325	0.7068	51174	72637	55996.74
3966204	chr11	rs2885455	113036362	G	A	0.882	0.886	0.995	-0.0490011864330638	0.0135	0.0002874	53386	77258	58749.13
3966110	chr11	rs2885456	113036363	A	T	0.881	0.884	0.995	-0.0490957108440633	0.0134	0.0002559	53386	77258	58749.13
3972602	chr11	rs4595575	113036501	G	T	0.862	0.866	0.997	-0.0391983134041576	0.0126	0.001844	53386	77258	58749.13
3954747	chr11	rs11214524	113036969	A	G	0.883	0.886	0.995	-0.0494949124461712	0.0135	0.0002546	53386	77258	58749.13
3972915	chr11	rs11607865	113037493	C	A	0.648	0.65	0.846	-0.0074980401773571	0.0098	0.4464	53386	77258	58749.13
3952424	chr11	rs4937995	113037986	A	G	0.863	0.867	0.998	-0.0388967656299467	0.0127	0.002129	53386	77258	58749.13
3964604	chr11	rs4936265	113038005	C	T	0.863	0.867	0.998	-0.0388967656299467	0.0127	0.002125	53386	77258	58749.13
3958333	chr11	rs4937996	113038053	G	A	0.981	0.981	1.0	0.0146028573839336	0.033	0.6593	50281	71043	54852.03
3968341	chr11	rs11214525	113038430	G	A	0.981	0.981	1.0	0.0154992634469238	0.033	0.6395	50281	71043	54852.03
3970661	chr11	rs11214526	113038506	G	A	0.981	0.981	1.0	0.0147014028528927	0.033	0.6558	50281	71043	54852.03
3963270	chr11	rs7120505	113038595	A	G	0.218	0.225	0.993	-0.0315009870620622	0.0104	0.00242	53386	77258	58749.13
3958020	chr11	rs7121317	113038934	G	A	0.862	0.866	0.997	-0.0393959285025942	0.0126	0.001769	53386	77258	58749.13
3947580	chr11	rs10502170	113040118	A	G	0.862	0.866	0.997	-0.0394999521368577	0.0126	0.001714	53386	77258	58749.13
3966978	chr11	rs12274201	113040493	G	A	0.864	0.868	0.997	-0.0388967656299467	0.0127	0.002123	53386	77258	58749.13
3960144	chr11	rs56970820	113040595	C	T	0.883	0.886	0.993	-0.0497996735526059	0.0135	0.0002318	53386	77258	58749.13
3955302	chr11	rs4143165	113040818	G	A	0.862	0.866	0.996	-0.0394999521368577	0.0126	0.001728	53386	77258	58749.13
3949245	chr11	rs7129539	113040855	C	T	0.981	0.981	1.0	0.0158044491449436	0.0331	0.633	50281	71043	54852.03
3950409	chr11	rs7102903	113041446	C	T	0.864	0.868	0.995	-0.0390007373497326	0.0127	0.002116	53386	77258	58749.13
3954442	chr11	rs2043603	113042059	G	A	0.863	0.867	0.995	-0.0388967656299467	0.0127	0.002131	53386	77258	58749.13
3969415	chr11	rs10789937	113042119	C	T	0.355	0.359	0.995	-0.003596459514405	0.009	0.6886	53386	77258	58749.13
3952705	chr11	rs981555	113043047	C	T	0.217	0.225	0.995	-0.0309954337025195	0.0104	0.00278	53386	77258	58749.13
3959962	chr11	rs2043602	113043726	C	T	0.355	0.359	0.994	-0.003596459514405	0.009	0.6878	53386	77258	58749.13
3951333	chr11	rs11214529	113044728	T	G	0.883	0.886	0.987	-0.050504132173768	0.0136	0.0002015	53386	77258	58749.13
3962362	chr11	rs11214530	113045684	A	G	0.981	0.981	0.993	0.0165030720990143	0.0331	0.6178	50281	71043	54852.03
3954713	chr11	rs12224124	113047005	T	C	0.882	0.886	0.981	-0.050504132173768	0.0136	0.000205	53386	77258	58749.13
3971037	chr11	rs12222643	113047146	G	A	0.882	0.886	0.981	-0.0505987987633697	0.0136	0.0001974	53386	77258	58749.13
3949814	chr11	rs11214531	113047583	G	A	0.881	0.885	0.98	-0.0511985620326965	0.0135	0.0001569	53386	77258	58749.13
3955273	chr11	rs4936266	113047896	G	A	0.981	0.981	0.989	0.0189983824093147	0.0332	0.5681	50281	71043	54852.03
3953198	chr11	rs11214532	113048431	C	T	0.882	0.886	0.976	-0.0507039943747058	0.0136	0.0002046	53386	77258	58749.13
3963082	chr11	rs11214533	113048466	T	C	0.879	0.883	0.975	-0.0480984034910313	0.0135	0.0003738	53386	77258	58749.13
3958566	chr11	rs12286372	113048894	T	C	0.981	0.981	0.986	0.0202045073158995	0.0326	0.5362	51174	72637	55996.74
3963755	chr11	rs7111410	113049287	C	T	0.979	0.979	0.982	0.0360040066341877	0.0315	0.2539	51174	72637	55996.74
3964625	chr11	rs35107553	113049801	C	T	0.456	0.459	0.958	-0.0017014466397575	0.0088	0.8484	53386	77258	58749.13
3952676	chr11	rs6589360	113050292	A	T	0.861	0.865	0.975	-0.0364046818937998	0.0127	0.004213	53386	77258	58749.13
3961373	chr11	rs1436104	113051042	C	T	0.217	0.225	0.99	-0.0302015087331214	0.0104	0.003662	53386	77258	58749.13
3968902	chr11	rs7941908	113051314	G	T	0.981	0.981	0.979	0.0210959082947329	0.0328	0.5197	51174	72637	55996.74
3950447	chr11	rs6589361	113051547	T	C	0.861	0.865	0.97	-0.0366951051877892	0.0127	0.003954	53386	77258	58749.13
3960515	chr11	rs4937998	113052567	G	T	0.217	0.225	0.989	-0.0303045802648556	0.0104	0.00363	53386	77258	58749.13
3968233	chr11	rs753926	113052704	A	G	0.981	0.981	0.973	0.0194986595340326	0.0329	0.5532	51174	72637	55996.74
3971954	chr11	rs1369813	113053558	C	T	0.982	0.982	0.972	0.0205964297986501	0.0338	0.5415	50281	71043	54852.03
3954738	chr11	rs6589362	113054209	T	C	0.981	0.981	0.969	0.0207041815582916	0.033	0.5305	51174	72637	55996.74
3971863	chr11	rs6589363	113054434	A	G	0.217	0.225	0.989	-0.0303045802648556	0.0104	0.00367	53386	77258	58749.13
3969209	chr11	rs7943611	113054642	T	C	0.217	0.225	0.989	-0.0303045802648556	0.0104	0.00363	53386	77258	58749.13
3957484	chr11	rs112426035	113055850	A	G	0.981	0.981	0.963	0.0209979909956055	0.0332	0.5271	51174	72637	55996.74
3974109	chr11	rs1436103	113056039	C	A	0.217	0.225	0.988	-0.0303973537275885	0.0104	0.003599	53386	77258	58749.13
3958877	chr11	rs4936267	113056323	C	T	0.218	0.225	0.988	-0.0303973537275885	0.0104	0.003486	53386	77258	58749.13
3968195	chr11	rs17115088	113056672	C	A	0.981	0.981	0.959	0.0215951374365897	0.0338	0.5235	50281	71043	54852.03
3955239	chr11	rs2196456	113056711	G	A	0.217	0.225	0.986	-0.0297996312385195	0.0104	0.004269	53386	77258	58749.13
3961392	chr11	rs4648322	113057011	T	C	0.217	0.225	0.985	-0.0303973537275885	0.0104	0.00361	53386	77258	58749.13
3971387	chr11	rs4938000	113060336	T	C	0.335	0.339	0.961	-0.001300845733048	0.0093	0.8863	53386	77258	58749.13
3969819	chr11	rs2117912	113060469	C	T	0.217	0.224	0.978	-0.0309026047398165	0.0105	0.003175	53386	77258	58749.13
3968643	chr11	rs11214535	113061212	T	C	0.355	0.359	0.953	-0.0060985584618694	0.0092	0.508	53386	77258	58749.13
3956302	chr11	rs17115096	113062669	A	G	0.982	0.981	0.941	0.0228958774769045	0.0342	0.5028	50281	71043	54852.03
3965904	chr11	rs4938001	113062881	G	A	0.982	0.981	0.942	0.0226026252094292	0.0343	0.5102	50281	71043	54852.03
3973667	chr11	rs72993590	113063690	C	T	0.805	0.802	0.903	0.0050969882578437	0.0114	0.6559	53386	77258	58749.13
3957681	chr11	rs76672027	113064448	A	G	0.986	0.985	0.971	0.0052959516591825	0.04	0.8942	45691	62233	49707.83
3957505	chr11	rs11214538	113064471	A	G	0.642	0.646	0.965	-0.0040983869261633	0.0092	0.6535	53386	77258	58749.13
3952182	chr11	rs7928046	113065024	A	G	0.877	0.879	0.936	-0.0152050125429676	0.0136	0.2629	53386	77258	58749.13
3962215	chr11	rs1943620	113065293	G	A	0.672	0.674	1.0	-0.0004000800213396	0.0092	0.9628	53386	77258	58749.13
3955880	chr11	rs1807939	113065319	T	C	0.576	0.575	0.993	0.0093957216403621	0.0087	0.2846	53386	77258	58749.13
3962973	chr11	rs7110080	113066293	C	T	0.985	0.985	0.979	0.0081963182244858	0.0398	0.8371	45635	62007	49618.07
3972652	chr11	rs4938002	113067230	G	A	0.986	0.986	0.981	0.0077002766261879	0.0397	0.8462	46044	62554	50044.07
3956677	chr11	rs973461	113067854	T	C	0.67	0.673	1.0	-0.0006001800720324	0.0092	0.9497	53386	77258	58749.13
3954700	chr11	rs17115109	113068301	G	A	0.907	0.903	0.984	0.026398473854531	0.0148	0.07445	53386	77258	58749.13
3964147	chr11	rs2574824	113068639	G	T	0.688	0.691	0.999	-0.0018016219466282	0.0093	0.8495	53386	77258	58749.13
3967118	chr11	rs2574823	113069713	G	C	0.574	0.574	0.992	0.00730326611012	0.0087	0.4018	53386	77258	58749.13
3970523	chr11	rs17115117	113069950	G	A	0.986	0.985	0.986	0.00730326611012	0.0398	0.8552	45635	62007	49618.07
3957285	chr11	rs17115119	113070283	G	A	0.986	0.985	0.984	0.0088011559530687	0.0398	0.8249	45635	62007	49618.07
3956305	chr11	rs2574822	113070339	G	A	0.579	0.578	0.993	0.0093957216403621	0.0087	0.2817	53386	77258	58749.13
3970244	chr11	rs17115124	113070674	C	T	0.986	0.985	0.986	0.0084045823438103	0.0398	0.8327	45635	62007	49618.07
3960495	chr11	rs11607273	113071249	G	A	0.932	0.931	0.906	0.014504302202808	0.0178	0.4155	53386	77258	58749.13
3949022	chr11	rs2850302	113071498	C	T	0.687	0.689	0.998	-0.001501126126267	0.0093	0.8678	53386	77258	58749.13
3951038	chr11	rs45467002	113071640	A	G	0.986	0.985	0.985	0.0127977582298607	0.0398	0.7474	45635	62007	49618.07
3961771	chr11	rs2226849	113072174	T	C	0.871	0.873	0.942	-0.0112025145079934	0.0133	0.4007	53386	77258	58749.13
3957936	chr11	rs45602736	113072376	G	T	0.907	0.903	0.989	0.0263010744193707	0.0148	0.07474	53386	77258	58749.13
3951966	chr11	rs965560	113072605	G	A	0.684	0.687	0.997	-0.0038975857287134	0.0093	0.672	53386	77258	58749.13
3957453	chr11	rs1836796	113073360	T	G	0.466	0.468	0.964	-0.0021022080918702	0.0088	0.8126	53386	77258	58749.13
3958807	chr11	rs1836795	113073563	T	G	0.985	0.985	0.983	0.0115035793834154	0.0397	0.772	45635	62007	49618.07
3967917	chr11	rs1836794	113073581	C	G	0.986	0.985	0.981	0.012096540947233	0.0398	0.7615	45635	62007	49618.07
3964879	chr11	rs1975259	113076982	G	C	0.687	0.689	0.999	-0.001501126126267	0.0093	0.8727	53386	77258	58749.13
3951369	chr11	rs1821693	113077541	A	G	0.577	0.575	0.998	0.009197572354042	0.0087	0.2923	53386	77258	58749.13
3948512	chr11	rs12574998	113078756	T	C	0.909	0.905	0.989	0.0281986543586787	0.015	0.05964	53386	77258	58749.13
3964627	chr11	rs1545086	113080092	C	T	0.578	0.577	0.994	0.0102968054773682	0.0087	0.2389	53386	77258	58749.13
3962750	chr11	rs1943619	113080304	A	G	0.684	0.687	0.995	-0.0034961042567088	0.0093	0.7033	53386	77258	58749.13
3948639	chr11	rs17115178	113080883	C	T	0.984	0.984	0.973	0.0097027754613851	0.0368	0.7918	48167	64896	52100.89
3955469	chr11	rs17115184	113081187	T	C	0.908	0.904	0.991	0.0288983900426488	0.0148	0.05159	53386	77258	58749.13
3951418	chr11	rs2552513	113081624	C	T	0.687	0.689	0.996	-0.001501126126267	0.0093	0.8708	53386	77258	58749.13
3955628	chr11	rs7122359	113082548	T	G	0.781	0.78	0.944	-0.0018016219466282	0.0107	0.863	53386	77258	58749.13
3965630	chr11	rs45439094	113083985	C	T	0.91	0.906	0.979	0.0315955615897506	0.0151	0.03669	53386	77258	58749.13
3947716	chr11	rs686050	113085244	C	G	0.668	0.671	0.984	-0.0030045090202987	0.0092	0.7466	53386	77258	58749.13
3954532	chr11	rs2241449	113085388	G	T	0.986	0.985	0.97	0.0116024307308398	0.0401	0.7728	46098	62299	49976.21
3954337	chr11	rs686934	113085448	T	C	0.575	0.574	0.981	0.0088011559530687	0.0088	0.3196	53386	77258	58749.13
3953690	chr11	rs77044918	113087160	C	T	0.908	0.904	0.973	0.0310043588626902	0.015	0.03874	53386	77258	58749.13
3957341	chr11	rs75637745	113087170	G	A	0.986	0.985	0.969	0.0102968054773682	0.04	0.796	46419	62436	50168.25
3969536	chr11	rs662912	113089249	A	G	0.575	0.574	0.977	0.0089002747867194	0.0088	0.3115	53386	77258	58749.13
3952922	chr11	rs677642	113090180	G	C	0.672	0.674	0.976	-0.0007002451143934	0.0093	0.9374	53386	77258	58749.13
3970946	chr11	rs2850303	113091230	G	A	0.485	0.484	0.978	-0.0006001800720324	0.0087	0.9412	53386	77258	58749.13
3970964	chr11	rs17115202	113093039	G	A	0.984	0.984	0.953	-0.0180010511095525	0.0363	0.6189	50801	73374	55989.34
3966281	chr11	rs595278	113093709	G	A	0.485	0.484	0.974	-0.0010005003335835	0.0087	0.9112	53386	77258	58749.13
3972905	chr11	rs609708	113094603	T	C	0.483	0.482	0.974	-0.0008003201707691	0.0087	0.9272	53386	77258	58749.13
3970582	chr11	rs11606354	113094604	G	A	0.941	0.942	0.829	-0.0186019483996616	0.0202	0.3571	53386	77258	58749.13
3955674	chr11	rs79625788	113094939	T	C	0.892	0.888	0.946	0.0243022925229648	0.0142	0.08721	53386	77258	58749.13
3967971	chr11	rs623617	113095573	G	A	0.78	0.778	0.945	0.001099395443301	0.0107	0.9147	53386	77258	58749.13
3966755	chr11	rs4938003	113096138	G	C	0.985	0.985	0.96	-0.0064004391810282	0.0393	0.8714	47055	67318	51607.16
3970992	chr11	rs112733311	113097269	T	C	0.778	0.777	0.945	-0.0012007205765188	0.0107	0.907	53386	77258	58749.13
3959415	chr11	rs9736945	113100628	G	A	0.709	0.709	0.957	-0.0012007205765188	0.0097	0.903	53386	77258	58749.13
3953862	chr11	rs17115204	113101143	C	T	0.984	0.985	0.94	-0.0497996735526059	0.0375	0.1843	49978	71635	54940.58
3969653	chr11	rs2241450	113103259	C	T	0.985	0.986	0.947	-0.0478046499481398	0.0386	0.2155	49978	71635	54940.58
3962131	chr11	rs584427	113103996	T	G	0.479	0.478	0.979	0.0001999800026662	0.0087	0.9855	53386	77258	58749.13
3973005	chr11	rs4646982	113105405	T	G	0.727	0.728	0.925	0.0007996801705642	0.01	0.9385	53386	77258	58749.13
3948790	chr11	rs646558	113105907	C	A	0.794	0.79	0.937	0.0062007356416035	0.011	0.5722	53386	77258	58749.13
3948727	chr11	rs12279261	113106455	A	G	0.842	0.845	0.913	-0.0050024916227914	0.0124	0.6855	53386	77258	58749.13
3957469	chr11	rs17597344	113106464	G	A	0.96	0.961	0.805	-0.0398953406632555	0.0246	0.1046	53386	77258	58749.13
3961890	chr11	rs11214546	113106528	G	T	0.959	0.958	0.659	0.0236969951765786	0.0268	0.3769	53386	77258	58749.13
3953989	chr11	rs652285	113107204	G	A	0.966	0.967	0.892	0.0085037404912207	0.0255	0.7385	53386	77258	58749.13
3957168	chr11	rs11214547	113107690	G	A	0.936	0.939	0.923	-0.0430954101055856	0.0185	0.01952	53386	77258	58749.13
3966914	chr11	rs649568	113107739	G	A	0.976	0.977	0.899	0.0035038543266769	0.0306	0.9081	52297	73761	57103.59
3952479	chr11	rs12785741	113108387	G	C	0.687	0.684	0.941	0.0166014304974254	0.0096	0.08188	53386	77258	58749.13
3965057	chr11	rs11214550	113108753	T	C	0.581	0.581	0.944	0.0136957831289865	0.009	0.1282	53386	77258	58749.13
3952419	chr11	rs17597455	113109462	G	A	0.959	0.959	0.901	0.0465972853767823	0.0232	0.0451	53386	77258	58749.13
3966539	chr11	rs12271908	113109836	C	T	0.746	0.747	0.956	-0.0307994715535284	0.0101	0.002328	53386	77258	58749.13
3958379	chr11	rs675646	113110640	T	G	0.949	0.95	0.916	0.0250047589895661	0.0207	0.2262	53386	77258	58749.13
3959881	chr11	rs587761	113110780	A	C	0.164	0.167	0.991	-0.0187038311937836	0.0116	0.1089	53386	77258	58749.13
3960858	chr11	rs586903	113110946	C	A	0.164	0.167	0.992	-0.0180010511095525	0.0116	0.1223	53386	77258	58749.13
3950912	chr11	rs2303377	113111501	T	C	0.603	0.607	0.964	-0.0290993078252748	0.009	0.00119	53386	77258	58749.13
3965887	chr11	rs2303378	113111665	G	A	0.738	0.736	0.969	0.0066975214477213	0.0099	0.4983	53386	77258	58749.13
3959250	chr11	rs884110	113112073	A	C	0.59	0.59	0.959	0.012096540947233	0.009	0.1779	53386	77258	58749.13
3957042	chr11	rs645965	113112688	T	C	0.949	0.95	0.917	0.0231011029079872	0.0207	0.2626	53386	77258	58749.13
3956373	chr11	rs649862	113112689	T	C	0.949	0.95	0.917	0.023198814502523	0.0207	0.2622	53386	77258	58749.13
3951639	chr11	rs72995533	113112902	A	G	0.922	0.926	0.934	-0.0344051267241774	0.0168	0.04042	53386	77258	58749.13
3972521	chr11	rs7929707	113113288	C	T	0.75	0.752	0.952	-0.0272992569378225	0.0102	0.007525	53386	77258	58749.13
3959142	chr11	rs635596	113113515	G	A	0.165	0.168	0.989	-0.0183982139464423	0.0116	0.1135	53386	77258	58749.13
3969407	chr11	rs620291	113113858	C	G	0.164	0.167	0.989	-0.0174005146801673	0.0116	0.1343	53386	77258	58749.13
3966560	chr11	rs57908147	113115659	C	A	0.959	0.959	0.915	0.0404987422798789	0.0231	0.0801	53386	77258	58749.13
3973026	chr11	rs591042	113115748	A	G	0.735	0.741	0.937	-0.0111013930711739	0.0101	0.2719	53386	77258	58749.13
3970417	chr11	rs589760	113116034	G	C	0.468	0.474	0.952	-0.0253998626327317	0.0088	0.00394	53386	77258	58749.13
3950042	chr11	rs7130671	113116371	C	T	0.632	0.634	0.946	-0.0323992324466777	0.0092	0.0004174	53386	77258	58749.13
3956750	chr11	rs12222469	113116827	C	A	0.937	0.94	0.925	-0.0471964348309747	0.0186	0.01118	53386	77258	58749.13
3972023	chr11	rs45602031	113117261	C	T	0.943	0.943	0.88	-0.0316970867432546	0.0198	0.1086	53386	77258	58749.13
3966960	chr11	rs12794326	113118856	C	T	0.43	0.429	0.944	0.0004998750416509	0.009	0.9574	53386	77258	58749.13
3958323	chr11	rs3781878	113120212	G	A	0.719	0.719	0.936	-0.0028039273327342	0.0099	0.7798	53386	77258	58749.13
3963457	chr11	rs619265	113120668	G	A	0.967	0.968	0.882	0.0203025023378308	0.0261	0.4376	53386	77258	58749.13
3956576	chr11	rs622699	113120678	A	G	0.936	0.936	0.892	0.009197572354042	0.0188	0.6244	53386	77258	58749.13
3961495	chr11	rs3781881	113123078	T	G	0.574	0.575	0.9	-0.0059979518036359	0.0092	0.5148	53386	77258	58749.13
3968805	chr11	rs61902544	113123309	T	C	0.931	0.932	0.898	-0.0101008421794295	0.018	0.5762	53386	77258	58749.13
3969162	chr11	rs10891524	113124379	G	A	0.868	0.869	0.92	-0.001300845733048	0.0133	0.9245	53386	77258	58749.13
3961275	chr11	rs625087	113124432	C	T	0.732	0.734	0.911	-0.008395140788382	0.0102	0.4122	53386	77258	58749.13
3953351	chr11	rs17115275	113124718	T	C	0.91	0.91	0.928	-0.0218980211012161	0.0156	0.1617	53386	77258	58749.13
3971164	chr11	rs605843	113125234	T	C	0.745	0.748	0.943	-0.023002541565316	0.0102	0.02355	53386	77258	58749.13
3967553	chr11	rs2186798	113128061	C	G	0.877	0.879	0.935	-0.0232993336544035	0.0136	0.08686	53386	77258	58749.13
3964806	chr11	rs78599561	113132512	T	A	0.87	0.872	0.933	-0.0187955345843259	0.0133	0.1563	53386	77258	58749.13
3967525	chr11	rs2288158	113133676	T	G	0.858	0.86	0.934	-0.0125990355765152	0.0128	0.325	53386	77258	58749.13
3951019	chr11	rs2298703	113134605	G	A	0.788	0.788	0.931	0.004101577021075	0.0109	0.706	53386	77258	58749.13
3973808	chr11	rs1006826	113135006	T	C	0.755	0.753	0.933	0.0154992634469238	0.0104	0.1349	53386	77258	58749.13
3951448	chr11	rs17598303	113136080	C	T	0.773	0.771	0.928	0.0133011462391285	0.0107	0.2138	53386	77258	58749.13
3968112	chr11	rs674246	113141684	T	C	0.714	0.719	0.932	-0.0217038334437866	0.0099	0.02831	53386	77258	58749.13
3970365	chr11	rs11214561	113142023	C	T	0.944	0.945	0.892	-0.0451961304529691	0.02	0.02398	53386	77258	58749.13
3948427	chr11	rs11214563	113142322	G	T	0.956	0.956	0.84	0.052601937740197	0.0231	0.02257	53386	77258	58749.13
3959097	chr11	rs2552516	113143042	G	A	0.257	0.254	0.898	0.0177023841130051	0.0104	0.08812	53386	77258	58749.13
3970654	chr11	rs2156485	113143557	C	T	0.753	0.751	0.944	0.0154007965760229	0.0103	0.1347	53386	77258	58749.13
3969827	chr11	rs618114	113145073	A	G	0.391	0.39	0.973	0.0012991557316201	0.0089	0.8809	53386	77258	58749.13
3957894	chr11	rs654298	113145081	G	T	0.391	0.39	0.974	0.0011992805754821	0.0089	0.8957	53386	77258	58749.13
3951621	chr11	rs635903	113146785	T	C	0.389	0.388	0.987	0.0027960873020011	0.0089	0.7569	53386	77258	58749.13
3967296	chr11	rs668204	113149642	T	C	0.083	0.0806	0.974	0.0366019024445485	0.0158	0.02106	53386	77258	58749.13
3957492	chr11	rs45516297	113149684	A	C	0.817	0.815	0.982	0.0223972974420383	0.0112	0.04522	53386	77258	58749.13
3967685	chr11	rs667800	113149690	C	A	0.424	0.423	0.991	-0.0030045090202987	0.0087	0.7299	53386	77258	58749.13
3971189	chr11	rs600964	113150050	G	T	0.687	0.691	0.995	-0.031397792147416	0.0093	0.0007523	53386	77258	58749.13
3969856	chr11	rs45517632	113150501	A	G	0.798	0.795	0.981	0.021898468701116	0.0108	0.04185	53386	77258	58749.13
3959303	chr11	rs10891526	113150802	T	C	0.687	0.69	0.992	-0.0267958227871631	0.0093	0.004115	53386	77258	58749.13
3961149	chr11	rs614681	113150804	C	T	0.421	0.421	0.993	-0.0010005003335835	0.0087	0.9097	53386	77258	58749.13
3958144	chr11	rs61903971	113151638	A	C	0.878	0.881	0.974	-0.0425004857321486	0.0134	0.001575	53386	77258	58749.13
3973466	chr11	rs10891527	113151790	C	T	0.814	0.813	0.979	-0.0093031403261444	0.0112	0.405	53386	77258	58749.13
3965395	chr11	rs593217	113153489	C	T	0.421	0.421	0.995	-0.001300845733048	0.0087	0.8794	53386	77258	58749.13
3951279	chr11	rs592739	113153637	T	G	0.421	0.421	0.995	-0.0006001800720324	0.0087	0.9422	53386	77258	58749.13
3962474	chr11	rs688011	113154170	G	A	0.694	0.698	0.991	-0.028399474521698	0.0094	0.002563	53386	77258	58749.13
3965209	chr11	rs71475102	113154680	C	G	0.813	0.813	0.98	-0.0098988321792475	0.0111	0.3731	53386	77258	58749.13
3954729	chr11	rs592903	113155794	A	G	0.421	0.421	0.994	-0.0008003201707691	0.0087	0.9308	53386	77258	58749.13
3963455	chr11	rs17513907	113155980	G	A	0.814	0.812	0.997	0.0207041815582916	0.011	0.06087	53386	77258	58749.13
3957304	chr11	rs78088225	113156683	T	G	0.813	0.811	0.994	0.0204984635773248	0.011	0.06311	53386	77258	58749.13
3967822	chr11	rs17115310	113157283	C	G	0.813	0.811	0.992	0.0203025023378308	0.0111	0.0659	53386	77258	58749.13
3966286	chr11	rs61903972	113157518	G	C	0.881	0.885	0.977	-0.047899061319535	0.0136	0.000417	53386	77258	58749.13
3959806	chr11	rs641748	113157558	T	C	0.506	0.508	0.993	-0.0119005312583873	0.0086	0.1697	53386	77258	58749.13
3964238	chr11	rs628041	113158315	T	C	0.243	0.242	0.981	0.0	0.0101	0.9968	53386	77258	58749.13
3969739	chr11	rs56159811	113158709	C	T	0.917	0.919	0.968	-0.0374007702544828	0.0159	0.0187	53386	77258	58749.13
3962250	chr11	rs10891528	113159482	T	C	0.697	0.695	0.982	0.0188021269625962	0.0094	0.04612	53386	77258	58749.13
3957740	chr11	rs10891529	113159770	G	T	0.685	0.689	0.975	-0.0316041926269978	0.0094	0.0007748	53386	77258	58749.13
3954620	chr11	rs3897583	113160199	C	T	0.318	0.32	0.982	-0.0054950702819798	0.0093	0.5579	53386	77258	58749.13
3967866	chr11	rs12281876	113160332	G	A	0.707	0.704	0.986	0.0166014304974254	0.0095	0.08041	53386	77258	58749.13
3968841	chr11	rs12281944	113160503	G	A	0.707	0.704	0.987	0.016296487966892	0.0095	0.08554	53386	77258	58749.13
3967466	chr11	rs117004354	113161082	G	A	0.941	0.937	0.967	0.0546018151915836	0.0183	0.002809	53386	77258	58749.13
3955563	chr11	rs7106370	113161398	T	C	0.708	0.705	0.988	0.0176041339483571	0.0095	0.06327	53386	77258	58749.13
3970385	chr11	rs76732781	113162062	G	A	0.941	0.937	0.968	0.0548006364661149	0.0183	0.002711	53386	77258	58749.13
3961963	chr11	rs59691290	113162870	T	C	0.941	0.937	0.969	0.054402954379292	0.0183	0.00291	53386	77258	58749.13
3970358	chr11	rs12801450	113163267	C	A	0.38	0.374	0.98	0.0335991726304121	0.009	0.0001791	53386	77258	58749.13
3954042	chr11	rs10891530	113163961	A	G	0.707	0.704	0.994	0.0176041339483571	0.0095	0.06226	53386	77258	58749.13
3949071	chr11	rs7103866	113164768	G	A	0.707	0.704	0.998	0.0172994970780611	0.0094	0.06705	53386	77258	58749.13
3959253	chr11	rs10789939	113166086	T	C	0.707	0.704	0.997	0.0173977771764203	0.0094	0.0659	53386	77258	58749.13
3973918	chr11	rs75663997	113166350	C	G	0.941	0.937	0.973	0.0553968632202877	0.0182	0.002392	53386	77258	58749.13
3974025	chr11	rs7928309	113166722	T	C	0.636	0.633	0.993	0.024097313483794	0.009	0.007218	53386	77258	58749.13
3962837	chr11	rs3885072	113167420	C	G	0.258	0.256	0.985	0.0126002819757385	0.0099	0.2034	53386	77258	58749.13
3965962	chr11	rs4379877	113168060	G	A	0.802	0.802	0.98	-0.0082035573506883	0.0109	0.4514	53386	77258	58749.13
3950782	chr11	rs6589368	113168918	C	T	0.379	0.372	0.986	0.0338022134084658	0.0089	0.0001572	53386	77258	58749.13
3958248	chr11	rs7129381	113169234	G	A	0.802	0.802	0.981	-0.0083043861636152	0.0109	0.4482	53386	77258	58749.13
3963395	chr11	rs7929301	113170713	C	T	0.941	0.937	0.977	0.0553968632202877	0.0182	0.002342	53386	77258	58749.13
3963617	chr11	rs10047489	113170835	C	A	0.707	0.704	0.995	0.0177023841130051	0.0095	0.06128	53386	77258	58749.13
3952026	chr11	rs4127469	113172782	A	G	0.379	0.372	0.988	0.0339955472579582	0.0089	0.000142	53386	77258	58749.13
3951446	chr11	rs10047406	113173276	G	A	0.707	0.704	0.995	0.017496047616751	0.0095	0.06442	53386	77258	58749.13
3964761	chr11	rs7928346	113173929	T	C	0.731	0.731	0.986	0.004101577021075	0.0098	0.6728	53386	77258	58749.13
3970027	chr11	rs12791974	113174272	C	T	0.802	0.802	0.984	-0.0075987978753305	0.0109	0.4856	53386	77258	58749.13
3949400	chr11	rs1943623	113174339	T	C	0.258	0.256	0.987	0.0133998200630165	0.0099	0.175	53386	77258	58749.13
3973493	chr11	rs11214570	113174668	T	C	0.802	0.802	0.984	-0.0076995657264405	0.0109	0.481	53386	77258	58749.13
3948486	chr11	rs61428601	113175032	G	C	0.941	0.937	0.98	0.0553968632202877	0.0182	0.002323	53386	77258	58749.13
3969791	chr11	rs75343922	113176239	C	T	0.941	0.937	0.979	0.0555955265008719	0.0182	0.002217	53386	77258	58749.13
3957218	chr11	rs4648321	113177526	T	C	0.738	0.735	0.988	0.0109992854583691	0.0098	0.2605	53386	77258	58749.13
3961735	chr11	rs4648325	113177913	C	T	0.379	0.372	0.991	0.0343048036919902	0.0089	0.0001201	53386	77258	58749.13
3955367	chr11	rs4648324	113177960	C	T	0.707	0.704	0.994	0.0176041339483571	0.0095	0.06249	53386	77258	58749.13
3969876	chr11	rs10789941	113178126	G	A	0.641	0.638	0.995	0.0246048038572487	0.009	0.006264	53386	77258	58749.13
3953946	chr11	rs7118188	113178597	C	T	0.258	0.255	0.99	0.0142973047008244	0.0099	0.1489	53386	77258	58749.13
3959686	chr11	rs4545595	113179840	G	T	0.384	0.377	0.993	0.0339955472579582	0.0089	0.0001287	53386	77258	58749.13
3951911	chr11	rs4517559	113180202	C	T	0.379	0.373	0.993	0.0338988850054592	0.0089	0.0001398	53386	77258	58749.13
3955018	chr11	rs11603181	113180416	T	G	0.802	0.802	0.988	-0.007004474152883	0.0109	0.5177	53386	77258	58749.13
3963743	chr11	rs11603187	113180509	T	G	0.802	0.802	0.988	-0.007004474152883	0.0109	0.5166	53386	77258	58749.13
3947840	chr11	rs4503577	113181615	G	A	0.503	0.501	0.992	0.0099008246772624	0.0086	0.2503	53386	77258	58749.13
3957401	chr11	rs2236709	113186776	G	A	0.256	0.254	0.992	0.0150954876453349	0.0099	0.127	53386	77258	58749.13
3957014	chr11	rs7130072	113186879	C	T	0.706	0.703	0.993	0.0173977771764203	0.0095	0.0658	53386	77258	58749.13
3951335	chr11	rs73572791	113187949	A	G	0.875	0.87	0.994	0.0481995135792341	0.0129	0.0001962	53386	77258	58749.13
3952332	chr11	rs7927508	113188197	G	A	0.378	0.371	0.996	0.0350968370374295	0.0089	8.034e-05	53386	77258	58749.13
3965496	chr11	rs2156486	113188923	T	G	0.802	0.802	0.99	-0.0062998021485279	0.0108	0.5601	53386	77258	58749.13
3953417	chr11	rs10891532	113189237	C	T	0.802	0.802	0.99	-0.0062998021485279	0.0108	0.5608	53386	77258	58749.13
3956226	chr11	rs10891533	113190282	G	A	0.705	0.703	0.991	0.0178988554877579	0.0095	0.0582	53386	77258	58749.13
3966856	chr11	rs6589369	113190875	C	T	0.503	0.499	0.994	0.0141001243787816	0.0086	0.1009	53386	77258	58749.13
3967657	chr11	rs7942392	113191428	C	T	0.884	0.88	0.994	0.0473987203698754	0.0134	0.0004069	53386	77258	58749.13
3971664	chr11	rs10891534	113192406	G	A	0.705	0.703	0.989	0.0182033098538737	0.0095	0.05461	53386	77258	58749.13
3972581	chr11	rs1893699	113192524	G	T	0.378	0.371	0.997	0.0352030377085245	0.0089	7.629e-05	53386	77258	58749.13
3968174	chr11	rs6589371	113192797	C	T	0.875	0.871	0.995	0.047598978799279	0.0129	0.000239	53386	77258	58749.13
3972221	chr11	rs2000808	113193062	C	G	0.376	0.369	0.993	0.0358014124633833	0.0089	5.995e-05	53386	77258	58749.13
3955237	chr11	rs7947310	113193206	C	G	0.875	0.871	0.995	0.0473987203698754	0.013	0.0002498	53386	77258	58749.13
3955129	chr11	rs7950569	113193601	C	T	0.378	0.371	0.997	0.0349037160078804	0.0089	8.638e-05	53386	77258	58749.13
3950505	chr11	rs723078	113193963	C	G	0.941	0.937	0.99	0.0537018913875451	0.0181	0.003017	53386	77258	58749.13
3955911	chr11	rs723077	113194168	A	C	0.507	0.505	0.998	0.0118001041157506	0.0086	0.1701	53386	77258	58749.13
3957030	chr11	rs723079	113194448	T	G	0.884	0.885	0.979	0.0	0.0136	0.998	53386	77258	58749.13
3955924	chr11	rs948178	113195595	A	G	0.368	0.362	0.986	0.0343048036919902	0.009	0.0001398	53386	77258	58749.13
3961788	chr11	rs869549	113195611	A	G	0.498	0.496	0.984	0.0098018049722602	0.0087	0.2591	53386	77258	58749.13
3950755	chr11	rs75590462	113196835	C	T	0.984	0.984	0.894	0.0135971385060249	0.0373	0.7162	51825	73676	56764.59
3949280	chr11	rs635358	113197243	T	A	0.219	0.215	0.925	0.0465018336514199	0.0109	1.918e-05	53386	77258	58749.13
3962912	chr11	rs45627831	113198685	C	G	0.919	0.925	0.972	-0.0765031459861153	0.0162	2.47e-06	53386	77258	58749.13
3948243	chr11	rs10502172	113199146	C	T	0.524	0.514	0.982	0.0327962744150825	0.0087	0.0001632	53386	77258	58749.13
3957465	chr11	rs12225351	113200003	C	T	0.843	0.85	0.979	-0.046201018900714	0.0121	0.0001339	53386	77258	58749.13
3958714	chr11	rs7928978	113200558	A	G	0.843	0.85	0.981	-0.0458031298018141	0.0121	0.000154	53386	77258	58749.13
3962037	chr11	rs2303380	113200709	G	A	0.365	0.363	0.992	0.0088011559530687	0.009	0.3243	53386	77258	58749.13
3966614	chr11	rs10891535	113201280	C	G	0.523	0.513	0.987	0.0326994961630157	0.0087	0.0001601	53386	77258	58749.13
3968517	chr11	rs2187346	113201841	C	A	0.843	0.85	0.984	-0.0454995840713661	0.0121	0.000162	53386	77258	58749.13
3964516	chr11	rs4936269	113202430	G	C	0.204	0.203	0.965	0.013202462677756	0.0109	0.2243	53386	77258	58749.13
3967892	chr11	rs10502173	113203023	C	A	0.842	0.85	0.987	-0.0467038420537432	0.012	0.0001057	53386	77258	58749.13
3947468	chr11	rs948177	113204157	T	A	0.975	0.976	0.965	-0.0870950168509818	0.0298	0.003447	49546	73610	55220.96
3962688	chr11	rs11214577	113204266	C	T	0.522	0.512	0.994	0.031799009548949	0.0086	0.0002279	53386	77258	58749.13
3955870	chr11	rs948176	113204481	A	G	0.842	0.85	0.989	-0.0465047776557534	0.012	0.0001091	53386	77258	58749.13
3973532	chr11	rs1893695	113206085	A	C	0.523	0.513	0.996	0.0326994961630157	0.0086	0.0001536	53386	77258	58749.13
3954025	chr11	rs1893696	113206275	G	A	0.365	0.362	1.0	0.0098018049722602	0.0089	0.274	53386	77258	58749.13
3968547	chr11	rs7109196	113206464	A	C	0.843	0.85	0.991	-0.0456984484517478	0.012	0.0001433	53386	77258	58749.13
3971964	chr11	rs2155462	113206799	A	C	0.523	0.513	0.997	0.0326994961630157	0.0086	0.0001518	53386	77258	58749.13
3953984	chr11	rs1943622	113206867	T	C	0.843	0.85	0.991	-0.0451019739124202	0.012	0.0001785	53386	77258	58749.13
3947535	chr11	rs7114433	113208098	C	T	0.365	0.362	1.01	0.0099008246772624	0.0089	0.2672	53386	77258	58749.13
3969490	chr11	rs11214579	113208186	C	A	0.364	0.362	1.01	0.0096037361426946	0.0089	0.2784	53386	77258	58749.13
3949384	chr11	rs12282356	113208382	A	G	0.365	0.362	1.01	0.0099998345783334	0.0089	0.261	53386	77258	58749.13
3949940	chr11	rs60373142	113208533	G	A	0.871	0.879	0.992	-0.0649012535836979	0.0131	7.29e-07	53386	77258	58749.13
3948501	chr11	rs10891536	113209428	C	G	0.523	0.513	0.999	0.0329027196757078	0.0086	0.0001338	53386	77258	58749.13
3953339	chr11	rs2288159	113211329	G	T	0.842	0.849	0.994	-0.046400022834317	0.012	0.0001069	53386	77258	58749.13
3949544	chr11	rs10891537	113211370	T	G	0.523	0.513	1.0	0.0330962274891896	0.0086	0.000121	53386	77258	58749.13
3960613	chr11	rs4938007	113211813	A	G	0.843	0.85	0.995	-0.0451961304529691	0.012	0.0001653	53386	77258	58749.13
3948453	chr11	rs6589372	113212553	T	C	0.843	0.85	0.995	-0.044599955369026	0.012	0.0001973	53386	77258	58749.13
3960050	chr11	rs7928201	113213069	C	G	0.843	0.85	0.995	-0.0449973659307358	0.012	0.0001761	53386	77258	58749.13
3968359	chr11	rs11214580	113213298	T	C	0.871	0.878	0.995	-0.0649012535836979	0.0131	6.638e-07	53386	77258	58749.13
3956167	chr11	rs4987094	113215923	G	A	0.894	0.901	0.997	-0.0785995828126435	0.0143	3.651e-08	53386	77258	58749.13
3973447	chr11	rs3781884	113217364	A	G	0.871	0.878	0.995	-0.0651040143320462	0.0131	6.297e-07	53386	77258	58749.13
3959090	chr11	rs11214582	113218050	C	T	0.523	0.514	0.998	0.031799009548949	0.0086	0.0002221	53386	77258	58749.13
3973303	chr11	rs10891538	113224017	C	T	0.524	0.514	0.998	0.0312951579807101	0.0086	0.0002885	53386	77258	58749.13
3968071	chr11	rs11214583	113224404	A	G	0.523	0.513	0.998	0.0320992618599997	0.0086	0.0001927	53386	77258	58749.13
3958033	chr11	rs6589373	113224916	C	G	0.842	0.849	0.993	-0.044401309298167	0.012	0.0002144	53386	77258	58749.13
3971544	chr11	rs11493880	113225144	C	T	0.524	0.514	0.998	0.0311013012983478	0.0086	0.000313	53386	77258	58749.13
3971188	chr11	rs7931066	113226206	G	A	0.843	0.85	0.993	-0.0438996422900184	0.012	0.0002574	53386	77258	58749.13
3958441	chr11	rs11214585	113227723	G	C	0.523	0.513	0.998	0.0312951579807101	0.0086	0.000283	53386	77258	58749.13
3954509	chr11	rs12292113	113227790	T	A	0.842	0.849	0.993	-0.044401309298167	0.012	0.0002158	53386	77258	58749.13
3962960	chr11	rs12293753	113228501	T	C	0.842	0.849	0.993	-0.0442967745820927	0.012	0.0002172	53386	77258	58749.13
3966776	chr11	rs7939992	113229665	T	C	0.522	0.513	0.998	0.0317021347305135	0.0086	0.0002359	53386	77258	58749.13
3955633	chr11	rs2276070	113230600	C	T	0.843	0.85	0.993	-0.0442027026797326	0.012	0.0002332	53386	77258	58749.13
3961485	chr11	rs4938009	113230928	A	G	0.188	0.187	0.98	0.0138042809763971	0.0111	0.2136	53386	77258	58749.13
3956154	chr11	rs4438071	113231614	C	T	0.54	0.531	0.998	0.0335024720540013	0.0086	0.0001026	53386	77258	58749.13
3959791	chr11	rs4370966	113231691	G	A	0.541	0.532	0.998	0.0329027196757078	0.0086	0.0001424	53386	77258	58749.13
3967547	chr11	rs74574333	113231966	A	T	0.984	0.985	0.973	-0.0754026560491867	0.0385	0.05042	44918	65840	50033.64
3969375	chr11	rs11214587	113232422	T	G	0.54	0.531	0.997	0.0336958638567256	0.0086	9.776e-05	53386	77258	58749.13
3972745	chr11	rs7115082	113232703	C	T	0.383	0.381	1.0	0.0105046326450854	0.0088	0.2359	53386	77258	58749.13
3972067	chr11	rs2298490	113233059	G	A	0.382	0.381	1.0	0.0099998345783334	0.0088	0.2597	53386	77258	58749.13
3969542	chr11	rs713233	113234466	G	A	0.85	0.857	0.986	-0.0408949138454712	0.0123	0.0008931	53386	77258	58749.13
3948891	chr11	rs719803	113234471	A	G	0.848	0.854	0.986	-0.0431998193062192	0.0122	0.0003958	53386	77258	58749.13
3957326	chr11	rs719802	113234679	T	C	0.38	0.379	0.997	0.0028958031120254	0.0089	0.744	53386	77258	58749.13
3953951	chr11	rs719804	113234775	A	G	0.761	0.761	0.942	-0.003596459514405	0.0104	0.7285	53386	77258	58749.13
3962277	chr11	rs2298489	113235419	A	G	0.332	0.33	1.0	0.007997931111062	0.0091	0.3806	53386	77258	58749.13
3973402	chr11	rs7949242	113235864	A	G	0.849	0.856	0.99	-0.0484972070855493	0.0122	7.551e-05	53386	77258	58749.13
3955432	chr11	rs10789942	113236199	A	G	0.479	0.47	0.995	0.029403450369242	0.0086	0.0006575	53386	77258	58749.13
3958731	chr11	rs10891539	113236492	G	C	0.479	0.47	0.995	0.0289955368412525	0.0086	0.0007797	53386	77258	58749.13
3971077	chr11	rs7130431	113238223	T	G	0.331	0.329	1.0	0.0086028888072678	0.0091	0.3472	53386	77258	58749.13
3957446	chr11	rs10891540	113239082	G	A	0.478	0.47	0.995	0.0284027945161868	0.0086	0.001026	53386	77258	58749.13
3966398	chr11	rs1055075	113239512	T	C	0.332	0.33	1.0	0.0076010387728197	0.0091	0.4035	53386	77258	58749.13
3953357	chr11	rs1055076	113239709	C	A	0.854	0.86	0.993	-0.0440041354980549	0.0124	0.0003819	53386	77258	58749.13
3969444	chr11	rs12804573	113241726	G	A	0.48	0.471	0.993	0.0270021387025708	0.0086	0.001783	53386	77258	58749.13
3965403	chr11	rs12805699	113241810	T	A	0.48	0.471	0.993	0.0270021387025708	0.0086	0.001796	53386	77258	58749.13
3973283	chr11	rs1078	113241877	C	T	0.48	0.471	0.993	0.0270021387025708	0.0086	0.001793	53386	77258	58749.13
3971039	chr11	rs74816891	113242069	A	G	0.979	0.979	0.983	0.0577970987262168	0.0307	0.06029	53251	76929	58575.21
3968766	chr11	rs2155463	113242301	T	C	0.478	0.469	0.993	0.0277027118389473	0.0086	0.001333	53386	77258	58749.13
3952847	chr11	rs2155464	113242448	T	C	0.332	0.33	0.999	0.0074025335167413	0.0091	0.4156	53386	77258	58749.13
3963368	chr11	rs2186799	113242533	G	T	0.48	0.471	0.993	0.0275957115907991	0.0086	0.001445	53386	77258	58749.13
3971673	chr11	rs2186800	113242860	G	A	0.477	0.468	0.986	0.0277027118389473	0.0087	0.001398	53386	77258	58749.13
3959618	chr11	rs12285457	113243378	T	C	0.853	0.86	0.99	-0.0442027026797326	0.0124	0.0003556	53386	77258	58749.13
3957359	chr11	rs2282511	113244177	A	C	0.332	0.33	0.998	0.0068961666878413	0.0091	0.4502	53386	77258	58749.13
3954561	chr11	rs11214589	113245048	G	A	0.5	0.491	0.974	0.0260965047212743	0.0087	0.002715	53386	77258	58749.13
3968832	chr11	rs4938010	113245566	A	G	0.853	0.86	0.99	-0.043502667649395	0.0124	0.0004391	53386	77258	58749.13
3961377	chr11	rs4938011	113247232	T	G	0.851	0.858	0.99	-0.0473012731180131	0.0123	0.0001202	53386	77258	58749.13
3949902	chr11	rs28712705	113247738	A	G	0.854	0.861	0.99	-0.0440981887217984	0.0124	0.000385	53386	77258	58749.13
3947611	chr11	rs754672	113249136	C	T	0.481	0.472	0.989	0.0270021387025708	0.0087	0.001837	53386	77258	58749.13
3958712	chr11	rs3897584	113249725	G	C	0.337	0.334	0.998	0.0081963182244858	0.0091	0.3689	53386	77258	58749.13
3968303	chr11	rs4601821	113250346	A	G	0.336	0.334	0.998	0.0085037404912207	0.0091	0.3515	53386	77258	58749.13
3960019	chr11	rs11214592	113250473	A	G	0.901	0.906	0.993	-0.0671018035407359	0.0147	5.189e-06	53386	77258	58749.13
3959467	chr11	rs4551806	113250540	T	A	0.464	0.455	0.938	0.0242046886968174	0.0089	0.006707	53386	77258	58749.13
3968116	chr11	rs7116782	113250938	A	G	0.485	0.476	0.989	0.0247999239054771	0.0087	0.004238	53386	77258	58749.13
3970966	chr11	rs10891541	113252147	A	G	0.859	0.864	0.99	-0.039104719880761	0.0126	0.001839	53386	77258	58749.13
3973290	chr11	rs10891542	113253915	G	T	0.852	0.857	0.992	-0.0364980230402006	0.0123	0.002936	53386	77258	58749.13
3954288	chr11	rs6589375	113255111	C	A	0.337	0.334	1.0	0.0089002747867194	0.0091	0.3256	53386	77258	58749.13
3964689	chr11	rs7107223	113255574	A	T	0.487	0.478	0.99	0.0258041896815329	0.0087	0.002855	53386	77258	58749.13
3958078	chr11	rs10891543	113255895	A	G	0.336	0.334	1.0	0.009504687014246	0.0091	0.2982	53386	77258	58749.13
3961400	chr11	rs10891544	113256152	C	A	0.487	0.478	0.991	0.0259016375226531	0.0087	0.002744	53386	77258	58749.13
3971280	chr11	rs877137	113256330	C	T	0.487	0.478	0.991	0.0259016375226531	0.0087	0.002749	53386	77258	58749.13
3948938	chr11	rs877138	113256508	G	A	0.337	0.334	1.0	0.0089993837968006	0.0091	0.3233	53386	77258	58749.13
3963716	chr11	rs10891545	113258065	T	C	0.851	0.857	0.994	-0.0360003042410416	0.0123	0.003288	53386	77258	58749.13
3964648	chr11	rs11214594	113259332	G	A	0.475	0.466	0.991	0.0262036654966364	0.0087	0.002509	53386	77258	58749.13
3967027	chr11	rs4938012	113259654	A	G	0.327	0.324	1.0	0.0102968054773682	0.0092	0.2603	53386	77258	58749.13
3965023	chr11	rs11214595	113259658	G	T	0.475	0.466	0.991	0.0262036654966364	0.0087	0.002506	53386	77258	58749.13
3965024	chr11	rs17600713	113259947	G	A	0.475	0.466	0.992	0.0259016375226531	0.0087	0.002737	53386	77258	58749.13
3964367	chr11	rs34601878	113260898	G	A	0.475	0.466	0.992	0.0259990758686168	0.0087	0.002688	53386	77258	58749.13
3950830	chr11	rs73557236	113261317	C	T	0.904	0.909	0.991	-0.0674012815955113	0.015	6.503e-06	53386	77258	58749.13
3963185	chr11	rs7945132	113262473	A	T	0.327	0.324	1.0	0.0105046326450854	0.0092	0.2521	53386	77258	58749.13
3968493	chr11	rs61492892	113262554	G	T	0.856	0.861	0.992	-0.0346017967900747	0.0124	0.005226	53386	77258	58749.13
3952679	chr11	rs7123797	113262571	A	G	0.328	0.325	1.0	0.0109003744682883	0.0091	0.235	53386	77258	58749.13
3958223	chr11	rs12360992	113262900	A	C	0.474	0.465	0.993	0.0259016375226531	0.0087	0.002765	53386	77258	58749.13
3963294	chr11	rs12224538	113263198	G	A	0.856	0.861	0.993	-0.0347985055426955	0.0124	0.005049	53386	77258	58749.13
3970328	chr11	rs4590907	113263370	T	G	0.856	0.861	0.993	-0.0347985055426955	0.0124	0.005055	53386	77258	58749.13
3959231	chr11	rs17115439	113264272	T	C	0.33	0.327	1.0	0.0097027754613851	0.0091	0.2861	53386	77258	58749.13
3955201	chr11	rs4938013	113264470	A	C	0.327	0.324	1.0	0.0101978249764461	0.0091	0.2628	53386	77258	58749.13
3959306	chr11	rs11214596	113264511	C	G	0.474	0.465	0.993	0.0259990758686168	0.0087	0.002675	53386	77258	58749.13
3953436	chr11	rs4938014	113264521	G	A	0.856	0.861	0.992	-0.0346949697968869	0.0124	0.005209	53386	77258	58749.13
3972650	chr11	rs4938015	113264644	T	C	0.33	0.327	1.0	0.0096037361426946	0.0091	0.2911	53386	77258	58749.13
3948557	chr11	rs10891546	113265292	T	C	0.33	0.326	1.0	0.0101978249764461	0.0091	0.2621	53386	77258	58749.13
3960574	chr11	rs11214597	113265999	G	A	0.975	0.976	0.961	-0.0778966787084814	0.0301	0.009577	48932	72992	54603.72
3964433	chr11	rs35023999	113266411	A	C	0.5	0.491	0.991	0.0291023874205329	0.0086	0.0007613	53386	77258	58749.13
3960945	chr11	rs34863235	113266679	C	T	0.821	0.823	0.994	-0.0019018072895963	0.0113	0.8644	53386	77258	58749.13
3969602	chr11	rs11214598	113266702	T	C	0.321	0.313	0.991	0.031799009548949	0.0093	0.0006267	53386	77258	58749.13
3948927	chr11	rs7118900	113266821	G	A	0.818	0.82	0.995	-0.0019018072895963	0.0112	0.862	53386	77258	58749.13
3966092	chr11	rs75698063	113267173	C	T	0.929	0.933	0.989	-0.0646025231856585	0.0171	0.0001591	53386	77258	58749.13
3953643	chr11	rs10891547	113267218	C	A	0.5	0.491	0.992	0.0282958691548473	0.0086	0.001037	53386	77258	58749.13
3950642	chr11	rs10891548	113267259	G	A	0.5	0.491	0.992	0.0282958691548473	0.0086	0.001042	53386	77258	58749.13
3947952	chr11	rs7122228	113267342	A	G	0.318	0.311	0.99	0.031799009548949	0.0093	0.0006276	53386	77258	58749.13
3949165	chr11	rs11604671	113268059	G	A	0.5	0.491	0.992	0.0284027945161868	0.0086	0.00101	53386	77258	58749.13
3949271	chr11	rs2734849	113270160	A	G	0.499	0.49	0.994	0.029296631955588	0.0086	0.0006989	53386	77258	58749.13
3961509	chr11	rs1800497	113270828	G	A	0.805	0.807	0.996	-0.0075987978753305	0.0109	0.4862	53386	77258	58749.13
3968327	chr11	rs2734847	113271065	T	G	0.183	0.181	0.997	0.0166997792224134	0.0111	0.1333	53386	77258	58749.13
3973122	chr11	rs2859545	113271340	C	T	0.306	0.299	0.992	0.0301023438164435	0.0094	0.001339	53386	77258	58749.13
3973820	chr11	rs11214599	113271360	C	T	0.842	0.843	0.997	-0.0055956263571598	0.0118	0.637	53386	77258	58749.13
3961291	chr11	rs2587552	113271773	G	A	0.306	0.299	0.992	0.0297044227063309	0.0094	0.001581	53386	77258	58749.13
3964628	chr11	rs11214601	113272762	C	T	0.842	0.843	0.997	-0.0054045784588597	0.0118	0.6494	53386	77258	58749.13
3950743	chr11	rs2587550	113272925	G	A	0.307	0.3	0.992	0.0295976364389436	0.0094	0.001642	53386	77258	58749.13
3948487	chr11	rs1003641	113273636	A	G	0.306	0.299	0.992	0.0298014912367898	0.0094	0.001514	53386	77258	58749.13
3964828	chr11	rs12422191	113274010	G	A	0.91	0.91	0.976	-0.0058973552660839	0.0152	0.6997	53386	77258	58749.13
3973576	chr11	rs2511520	113274771	C	T	0.842	0.843	0.997	-0.0051029981759033	0.0118	0.6684	53386	77258	58749.13
3948441	chr11	rs2859544	113275441	G	A	0.307	0.3	0.992	0.0297044227063309	0.0094	0.001574	53386	77258	58749.13
3954169	chr11	rs75249539	113275565	T	A	0.929	0.933	0.989	-0.0635043893695306	0.0171	0.0002058	53386	77258	58749.13
3958294	chr11	rs2859543	113275579	T	C	0.306	0.299	0.993	0.0298014912367898	0.0094	0.001508	53386	77258	58749.13
3948769	chr11	rs2242593	113276265	T	C	0.842	0.843	0.998	-0.0051029981759033	0.0118	0.6662	53386	77258	58749.13
3955971	chr11	rs11214602	113277551	C	A	0.307	0.3	0.993	0.029296631955588	0.0094	0.001815	53386	77258	58749.13
3957790	chr11	rs10891549	113278447	T	C	0.466	0.457	0.994	0.027196791588428	0.0087	0.001685	53386	77258	58749.13
3954132	chr11	rs2234689	113278483	G	C	0.185	0.183	0.997	0.0155977206230546	0.0111	0.161	53386	77258	58749.13
3966705	chr11	rs1554929	113278764	C	T	0.467	0.458	0.994	0.0274011363479391	0.0087	0.001574	53386	77258	58749.13
3959751	chr11	rs2587543	113279119	A	G	0.308	0.3	0.993	0.0295005481176215	0.0094	0.00165	53386	77258	58749.13
3962597	chr11	rs2242592	113279430	G	A	0.307	0.3	0.993	0.0295005481176215	0.0094	0.001643	53386	77258	58749.13
3948568	chr11	rs2242591	113279921	C	T	0.842	0.843	0.998	-0.0048015088161939	0.0118	0.6824	53386	77258	58749.13
3969034	chr11	rs11214603	113279922	G	A	0.466	0.457	0.994	0.027196791588428	0.0087	0.001697	53386	77258	58749.13
3953804	chr11	rs2734842	113280274	G	C	0.307	0.3	0.993	0.0295976364389436	0.0094	0.001643	53386	77258	58749.13
3965724	chr11	rs6278	113280724	C	A	0.842	0.843	0.998	-0.004701032558649	0.0118	0.6885	53386	77258	58749.13
3958796	chr11	rs6279	113281073	G	C	0.307	0.3	0.993	0.0295005481176215	0.0094	0.001705	53386	77258	58749.13
3948389	chr11	rs6276	113281397	C	T	0.308	0.3	0.992	0.0291995144044279	0.0094	0.001873	53386	77258	58749.13
3956436	chr11	rs2734841	113281776	A	C	0.306	0.299	0.992	0.0295976364389436	0.0094	0.001609	53386	77258	58749.13
3956721	chr11	rs1124491	113282090	G	A	0.842	0.843	0.997	-0.005304041591906	0.0118	0.6548	53386	77258	58749.13
3952520	chr11	rs1124492	113282275	C	A	0.878	0.884	0.995	-0.0382004338153035	0.0134	0.004346	53386	77258	58749.13
3966879	chr11	rs1124493	113282295	T	G	0.307	0.299	0.992	0.029403450369242	0.0094	0.001728	53386	77258	58749.13
3957214	chr11	rs1079595	113282669	A	C	0.841	0.843	0.997	-0.0052035148315978	0.0118	0.6575	53386	77258	58749.13
3951731	chr11	rs1079594	113282812	A	C	0.841	0.843	0.997	-0.0054045784588597	0.0118	0.6458	53386	77258	58749.13
3957118	chr11	rs6277	113283459	G	A	0.466	0.457	0.992	0.0277027118389473	0.0087	0.001411	53386	77258	58749.13
3962843	chr11	rs6275	113283477	A	G	0.307	0.3	0.991	0.0298014912367898	0.0094	0.001518	53386	77258	58749.13
3965919	chr11	rs1801028	113283484	G	C	0.979	0.978	0.975	0.0729995008835215	0.0306	0.01707	53256	76741	58541.37
3973161	chr11	rs1076560	113283688	C	A	0.841	0.842	0.997	-0.005696192544881	0.0118	0.6307	53386	77258	58749.13
3971606	chr11	rs2511521	113285299	G	A	0.25	0.242	0.993	0.0371994409891063	0.01	0.0002129	53386	77258	58749.13
3957644	chr11	rs2283265	113285536	C	A	0.843	0.844	0.999	-0.0016012813669738	0.0118	0.8953	53386	77258	58749.13
3971018	chr11	rs12363125	113285916	C	T	0.407	0.398	0.996	0.0289955368412525	0.0088	0.0009774	53386	77258	58749.13
3951820	chr11	rs2734839	113286490	C	T	0.406	0.397	0.996	0.0289955368412525	0.0088	0.0009853	53386	77258	58749.13
3969489	chr11	rs2734838	113286501	A	G	0.407	0.397	0.996	0.0291023874205329	0.0088	0.0009678	53386	77258	58749.13
3947330	chr11	rs2734837	113286829	C	T	0.406	0.397	0.996	0.0291023874205329	0.0088	0.0009571	53386	77258	58749.13
3964401	chr11	rs2440390	113286878	T	C	0.127	0.124	0.995	0.0278972284172359	0.013	0.03178	53386	77258	58749.13
3951593	chr11	rs1107162	113289037	G	A	0.407	0.397	0.996	0.0291023874205329	0.0088	0.0009413	53386	77258	58749.13
3964721	chr11	rs2075654	113289066	C	T	0.844	0.845	0.998	-0.0009004052431641	0.0119	0.9384	53386	77258	58749.13
3960201	chr11	rs1079727	113289182	T	C	0.844	0.845	0.998	-0.0010005003335835	0.0119	0.9324	53386	77258	58749.13
3947416	chr11	rs2002453	113289298	T	C	0.249	0.241	0.996	0.0377966226945664	0.01	0.0001656	53386	77258	58749.13
3969377	chr11	rs78044862	113289862	A	G	0.916	0.918	0.966	-0.0194988734340555	0.0159	0.22	53386	77258	58749.13
3953835	chr11	rs2005313	113290049	A	G	0.249	0.241	0.995	0.0377966226945664	0.01	0.000163	53386	77258	58749.13
3970689	chr11	rs2245805	113290699	T	G	0.249	0.241	0.995	0.0379025370484673	0.01	0.0001602	53386	77258	58749.13
3964314	chr11	rs2734836	113291239	C	T	0.844	0.845	0.998	-0.0003000450090019	0.0119	0.983	53386	77258	58749.13
3952595	chr11	rs2734835	113291343	T	G	0.407	0.397	0.996	0.0291995144044279	0.0088	0.0009029	53386	77258	58749.13
3963251	chr11	rs1800498	113291588	G	A	0.407	0.397	0.995	0.0298014912367898	0.0088	0.0007219	53386	77258	58749.13
3964618	chr11	rs2234690	113291748	T	A	0.407	0.397	0.996	0.0298014912367898	0.0088	0.0007273	53386	77258	58749.13
3963808	chr11	rs2587548	113292212	G	C	0.407	0.397	0.995	0.0298014912367898	0.0088	0.0007106	53386	77258	58749.13
3954112	chr11	rs2734833	113292920	G	A	0.407	0.397	0.995	0.0291995144044279	0.0088	0.0009359	53386	77258	58749.13
3955464	chr11	rs2734832	113293501	A	G	0.407	0.397	0.995	0.0295005481176215	0.0088	0.0008185	53386	77258	58749.13
3959418	chr11	rs2734831	113293596	T	G	0.407	0.397	0.995	0.029403450369242	0.0088	0.0008408	53386	77258	58749.13
3948884	chr11	rs1962262	113294179	G	A	0.843	0.844	0.997	-0.0006001800720324	0.0119	0.9599	53386	77258	58749.13
3953594	chr11	rs11608185	113294976	T	C	0.407	0.397	0.995	0.0291023874205329	0.0088	0.0009434	53386	77258	58749.13
3952203	chr11	rs1076563	113295909	A	C	0.407	0.397	0.995	0.0289955368412525	0.0088	0.001013	53386	77258	58749.13
3972198	chr11	rs1076562	113296008	A	G	0.249	0.241	0.993	0.0379988130912113	0.01	0.0001548	53386	77258	58749.13
3947372	chr11	rs1116313	113296107	A	G	0.407	0.397	0.994	0.0288012338056278	0.0088	0.001072	53386	77258	58749.13
3969241	chr11	rs1079598	113296274	A	G	0.843	0.844	0.998	0.0001999800026662	0.0118	0.9836	53386	77258	58749.13
3952591	chr11	rs1079597	113296286	C	T	0.843	0.844	0.998	0.0001999800026662	0.0118	0.9891	53386	77258	58749.13
3963636	chr11	rs1079596	113296619	C	T	0.843	0.844	0.998	9.99950003332973e-05	0.0118	0.9909	53386	77258	58749.13
3962747	chr11	rs1125394	113297185	T	C	0.843	0.844	0.998	0.0001999800026662	0.0118	0.989	53386	77258	58749.13
3953161	chr11	rs1125393	113297349	C	T	0.844	0.845	0.998	0.0001999800026662	0.0119	0.9846	53386	77258	58749.13
3970303	chr11	rs2471857	113298339	C	T	0.843	0.844	0.997	0.0007996801705642	0.0119	0.9476	53386	77258	58749.13
3965708	chr11	rs12798900	113298996	G	T	0.412	0.403	0.992	0.0287040681283552	0.0088	0.001142	53386	77258	58749.13
3957733	chr11	rs2471856	113299201	A	T	0.255	0.247	0.988	0.0387013475370749	0.01	0.0001077	53386	77258	58749.13
3966576	chr11	rs75349786	113299273	A	G	0.922	0.927	0.987	-0.0615031325940498	0.0164	0.0001761	53386	77258	58749.13
3972367	chr11	rs2471855	113299500	C	G	0.844	0.844	0.993	0.0005998200719675	0.0119	0.9604	53386	77258	58749.13
3968818	chr11	rs2471854	113299639	G	C	0.843	0.844	0.993	0.001099395443301	0.0119	0.9238	53386	77258	58749.13
3965299	chr11	rs7131627	113299829	G	A	0.412	0.403	0.99	0.0285971749776749	0.0088	0.001172	53386	77258	58749.13
3961775	chr11	rs7131440	113299910	C	T	0.412	0.402	0.99	0.0288983900426488	0.0088	0.001064	53386	77258	58749.13
3972079	chr11	rs7131465	113300022	A	C	0.412	0.402	0.989	0.0288983900426488	0.0088	0.001062	53386	77258	58749.13
3959858	chr11	rs7131681	113300052	C	T	0.412	0.402	0.989	0.0288983900426488	0.0088	0.001063	53386	77258	58749.13
3948407	chr11	rs11214605	113300601	C	T	0.412	0.402	0.988	0.0291023874205329	0.0088	0.0009564	53386	77258	58749.13
3949690	chr11	rs2471851	113301069	A	C	0.844	0.845	0.987	0.0006997551142732	0.0119	0.9526	53386	77258	58749.13
3972124	chr11	rs2471850	113301266	G	A	0.255	0.246	0.987	0.0381047060335456	0.01	0.0001364	53386	77258	58749.13
3960550	chr11	rs12800853	113302514	C	T	0.413	0.403	0.984	0.0298014912367898	0.0088	0.0007607	53386	77258	58749.13
3961187	chr11	rs11608109	113303448	G	C	0.407	0.398	0.983	0.029403450369242	0.0089	0.0009123	53386	77258	58749.13
3963470	chr11	rs7103679	113303674	T	C	0.156	0.155	0.98	0.0008995952428359	0.012	0.9409	53386	77258	58749.13
3965884	chr11	rs4938017	113303929	C	T	0.594	0.604	0.983	-0.029202265808213	0.0089	0.0009781	53386	77258	58749.13
3949014	chr11	rs77560271	113304206	G	A	0.965	0.966	0.957	-0.043502667649395	0.0241	0.07111	53386	77258	58749.13
3969049	chr11	rs7122246	113304457	G	A	0.407	0.398	0.981	0.0295976364389436	0.0089	0.000848	53386	77258	58749.13
3970028	chr11	rs7350522	113305203	G	T	0.845	0.845	0.976	-0.0003000450090019	0.012	0.9784	53386	77258	58749.13
3973819	chr11	rs12364051	113305314	A	G	0.406	0.396	0.98	0.0295976364389436	0.0089	0.0008761	53386	77258	58749.13
3959131	chr11	rs60599314	113306431	C	T	0.877	0.881	0.981	-0.0334016766340304	0.0133	0.01212	53386	77258	58749.13
3972860	chr11	rs4436578	113306765	C	T	0.131	0.126	0.995	0.0339955472579582	0.013	0.008675	53386	77258	58749.13
3957001	chr11	rs12421264	113306886	G	C	0.965	0.966	0.957	-0.0416035498550752	0.0241	0.08514	53386	77258	58749.13
3955365	chr11	rs4587762	113306893	G	A	0.408	0.398	0.977	0.0301023438164435	0.0089	0.0007179	53386	77258	58749.13
3959119	chr11	rs4586205	113307129	G	T	0.257	0.248	0.983	0.0389995348490096	0.01	9.552e-05	53386	77258	58749.13
3964498	chr11	rs114749741	113307633	C	T	0.977	0.976	0.981	0.0715017216887108	0.0288	0.01311	52840	76540	58281.33
3947628	chr11	rs17115583	113308902	G	A	0.876	0.881	0.998	-0.0312017511432645	0.0132	0.01824	53386	77258	58749.13
3969035	chr11	rs4620755	113309619	G	A	0.876	0.881	0.998	-0.0316970867432546	0.0132	0.01673	53386	77258	58749.13
3964257	chr11	rs79549222	113310340	T	G	0.874	0.877	0.98	-0.0325955083699338	0.0132	0.01331	53386	77258	58749.13
3968080	chr11	rs7125415	113310681	C	T	0.9	0.905	0.996	-0.0591026555948241	0.0146	5.115e-05	53386	77258	58749.13
3958447	chr11	rs11214607	113312139	T	G	0.843	0.844	0.961	-0.0003000450090019	0.012	0.9829	53386	77258	58749.13
3956584	chr11	rs4648318	113313389	T	C	0.746	0.754	0.98	-0.0353992243518656	0.01	0.0004215	53386	77258	58749.13
3954260	chr11	rs4648319	113314363	G	A	0.843	0.844	0.959	-0.001100605444033	0.0121	0.9259	53386	77258	58749.13
3960910	chr11	rs11214608	113315355	C	T	0.413	0.403	0.962	0.0297044227063309	0.0089	0.0009018	53386	77258	58749.13
3962419	chr11	rs11214609	113316102	G	C	0.408	0.399	0.959	0.0291023874205329	0.009	0.001164	53386	77258	58749.13
3958132	chr11	rs12574471	113316236	C	T	0.879	0.883	0.964	-0.0303973537275885	0.0135	0.02477	53386	77258	58749.13
3964985	chr11	rs17529477	113317067	G	A	0.696	0.688	0.983	0.0582972096102774	0.0094	6.5e-10	53386	77258	58749.13
3951450	chr11	rs17601612	113317745	G	C	0.643	0.632	0.986	0.063997749947184	0.009	1.392e-12	53386	77258	58749.13
3968788	chr11	rs4245146	113317973	T	C	0.454	0.46	0.994	-0.0475948788076838	0.0087	4.115e-08	53386	77258	58749.13
3953909	chr11	rs4245147	113318007	C	T	0.455	0.461	0.994	-0.0473012731180131	0.0087	4.864e-08	53386	77258	58749.13
3966392	chr11	rs4936270	113318408	T	C	0.104	0.0995	0.993	0.0392014821991368	0.0143	0.006186	53386	77258	58749.13
3973656	chr11	rs4936271	113318705	T	C	0.454	0.46	0.995	-0.0475948788076838	0.0087	4.195e-08	53386	77258	58749.13
3965021	chr11	rs80215768	113318880	G	A	0.943	0.947	0.956	-0.0713993361302911	0.0194	0.0002333	53386	77258	58749.13
3957660	chr11	rs4936272	113318907	T	C	0.454	0.46	0.995	-0.0475004961488543	0.0087	4.303e-08	53386	77258	58749.13
3956635	chr11	rs4274224	113319452	G	A	0.455	0.461	0.995	-0.0469029460862576	0.0087	6.57e-08	53386	77258	58749.13
3954756	chr11	rs76581995	113319835	C	A	0.942	0.945	0.961	-0.0741956683066094	0.0191	0.000106	53386	77258	58749.13
3952336	chr11	rs77195172	113320382	C	T	0.936	0.939	0.988	-0.0473012731180131	0.0179	0.008093	53386	77258	58749.13
3948754	chr11	rs4245148	113320419	T	C	0.106	0.102	0.997	0.0384992991506098	0.0142	0.006478	53386	77258	58749.13
3972081	chr11	rs78303686	113320519	T	C	0.963	0.963	0.983	-0.0189993500097828	0.0232	0.4131	53200	76329	58439.19
3955043	chr11	rs55697087	113321211	G	C	0.309	0.3	0.972	0.0439977464776452	0.0095	3.568e-06	53386	77258	58749.13
3962180	chr11	rs4460839	113321796	C	T	0.101	0.0976	0.998	0.0347008987793103	0.0144	0.01617	53386	77258	58749.13
3972035	chr11	rs142615934	113322370	G	A	0.978	0.978	0.941	-0.0568031828243105	0.0307	0.0644	53241	77113	58604.13
3958345	chr11	rs72999670	113323831	C	G	0.657	0.659	0.98	-0.0286978729475453	0.0092	0.001745	53386	77258	58749.13
3963705	chr11	rs12805897	113324293	G	A	0.924	0.924	0.956	-0.0152050125429676	0.0165	0.3563	53386	77258	58749.13
3964789	chr11	rs4581480	113324474	C	T	0.1	0.0962	0.999	0.0349037160078804	0.0145	0.01619	53386	77258	58749.13
3949549	chr11	rs144851051	113325866	C	T	0.942	0.945	0.969	-0.073904915847972	0.019	0.0001032	53386	77258	58749.13
3951469	chr11	rs73557283	113326519	C	G	0.935	0.938	0.99	-0.0486021818392175	0.0178	0.006305	53386	77258	58749.13
3955586	chr11	rs77541954	113327294	T	A	0.934	0.937	0.979	-0.044599955369026	0.0177	0.01202	53386	77258	58749.13
3953408	chr11	rs7122454	113327468	G	C	0.852	0.854	0.981	-0.0162005226717083	0.0123	0.1857	53386	77258	58749.13
3948238	chr11	rs80014933	113328135	T	C	0.941	0.945	0.972	-0.0773995372615036	0.0189	4.147e-05	53386	77258	58749.13
3972434	chr11	rs7948028	113328681	A	C	0.65	0.639	0.993	0.0667984655384157	0.009	1.528e-13	53386	77258	58749.13
3955416	chr11	rs10891550	113328682	G	C	0.852	0.854	0.984	-0.0154994990469515	0.0123	0.2065	53386	77258	58749.13
3952455	chr11	rs74751335	113328810	G	C	0.941	0.945	0.976	-0.0740987414270944	0.0189	8.732e-05	53386	77258	58749.13
3970589	chr11	rs77264605	113328913	A	G	0.941	0.945	0.976	-0.0740018239414889	0.0189	8.856e-05	53386	77258	58749.13
3957892	chr11	rs76499333	113329449	G	A	0.942	0.945	0.977	-0.0747019947040337	0.0189	7.735e-05	53386	77258	58749.13
3955309	chr11	rs7131056	113329774	A	C	0.443	0.437	0.989	0.0394033887747662	0.0087	6.299e-06	53386	77258	58749.13
3968096	chr11	rs11214611	113330219	A	G	0.852	0.853	0.987	-0.0162005226717083	0.0122	0.1868	53386	77258	58749.13
3962422	chr11	rs4936274	113330451	A	G	0.0994	0.0956	0.998	0.0360040066341877	0.0146	0.01325	53386	77258	58749.13
3962755	chr11	rs4648317	113331532	G	A	0.853	0.854	0.988	-0.0165969709073694	0.0122	0.1764	53386	77258	58749.13
3967303	chr11	rs10891551	113332295	G	A	0.853	0.854	0.989	-0.0160988945897493	0.0122	0.1879	53386	77258	58749.13
3967998	chr11	rs74355206	113332450	G	A	0.942	0.945	0.981	-0.0746050187378346	0.0189	7.567e-05	53386	77258	58749.13
3973680	chr11	rs4322431	113332956	T	A	0.653	0.655	0.987	-0.0305004454483837	0.0091	0.0008113	53386	77258	58749.13
3957900	chr11	rs7117915	113333425	G	A	0.852	0.853	0.989	-0.0152963956259917	0.0122	0.2099	53386	77258	58749.13
3949352	chr11	rs10891552	113333671	A	T	0.967	0.966	0.961	-0.0101008421794295	0.0248	0.683	53386	77258	58749.13
3973121	chr11	rs4337071	113334100	C	T	0.649	0.639	0.995	0.0661996407142037	0.009	2.33e-13	53386	77258	58749.13
3960892	chr11	rs4630328	113334209	G	A	0.65	0.639	0.995	0.0663961696396827	0.009	2.032e-13	53386	77258	58749.13
3963080	chr11	rs72999677	113334904	G	C	0.658	0.66	0.989	-0.0290993078252748	0.0091	0.001433	53386	77258	58749.13
3967176	chr11	rs11214613	113335259	A	G	0.0994	0.0955	0.997	0.0358978909969844	0.0146	0.01363	53386	77258	58749.13
3962105	chr11	rs11214614	113335497	C	T	0.658	0.66	0.989	-0.0293979151845611	0.0091	0.00128	53386	77258	58749.13
3953304	chr11	rs4350392	113335717	C	A	0.852	0.852	0.989	-0.0154994990469515	0.0122	0.2025	53386	77258	58749.13
3960162	chr11	rs11601054	113336172	G	A	0.649	0.639	0.996	0.0669013524517588	0.009	1.297e-13	53386	77258	58749.13
3957549	chr11	rs61902787	113337058	C	A	0.649	0.639	0.996	0.0670977435324941	0.009	1.076e-13	53386	77258	58749.13
3968213	chr11	rs75824731	113337204	A	G	0.941	0.945	0.985	-0.0736034840446347	0.0188	9.13e-05	53386	77258	58749.13
3960075	chr11	rs10891553	113337267	T	A	0.0994	0.0955	0.997	0.0358978909969844	0.0146	0.01377	53386	77258	58749.13
3957416	chr11	rs77655590	113337446	A	C	0.941	0.945	0.984	-0.0732053027592748	0.0188	9.925e-05	53386	77258	58749.13
3966710	chr11	rs12421616	113337778	C	T	0.967	0.967	0.962	-0.009696862978864	0.0248	0.6961	53386	77258	58749.13
3964441	chr11	rs73557296	113337844	T	C	0.941	0.944	0.985	-0.0736034840446347	0.0187	8.557e-05	53386	77258	58749.13
3966676	chr11	rs4245149	113338357	G	A	0.851	0.852	0.991	-0.0152050125429676	0.0122	0.2112	53386	77258	58749.13
3973124	chr11	rs60253148	113338497	T	G	0.941	0.945	0.986	-0.0740018239414889	0.0187	7.936e-05	53386	77258	58749.13
3961663	chr11	rs7102650	113338946	T	C	0.941	0.945	0.986	-0.0727965247845636	0.0188	0.0001054	53386	77258	58749.13
3970113	chr11	rs55887984	113339590	G	A	0.967	0.966	0.963	-0.0087985943563496	0.0247	0.7227	53386	77258	58749.13
3957343	chr11	rs75924850	113340251	A	G	0.978	0.977	0.965	-0.0519040071504222	0.0302	0.0855	53241	77113	58604.13
3948263	chr11	rs117720003	113340467	C	G	0.942	0.945	0.987	-0.0730008928844903	0.0188	0.0001021	53386	77258	58749.13
3955557	chr11	rs4938019	113341391	T	C	0.852	0.853	0.992	-0.0158042315449673	0.0122	0.1942	53386	77258	58749.13
3969655	chr11	rs10891554	113343942	A	C	0.0995	0.0956	0.996	0.0360040066341877	0.0146	0.01349	53386	77258	58749.13
3950930	chr11	rs61902807	113344912	T	C	0.649	0.639	0.998	0.0666020156675811	0.009	1.467e-13	53386	77258	58749.13
3960700	chr11	rs10789943	113345339	G	A	0.852	0.853	0.993	-0.0158042315449673	0.0122	0.1952	53386	77258	58749.13
3962332	chr11	rs10789944	113345406	C	A	0.852	0.853	0.993	-0.0158042315449673	0.0122	0.193	53386	77258	58749.13
3955601	chr11	rs79872790	113345653	G	A	0.942	0.945	0.992	-0.0713993361302911	0.0188	0.0001396	53386	77258	58749.13
3953277	chr11	rs79092434	113345669	G	A	0.942	0.945	0.992	-0.0710986585295806	0.0187	0.0001471	53386	77258	58749.13
3950917	chr11	rs1799978	113346351	T	C	0.941	0.945	0.993	-0.0722051682492376	0.0187	0.0001118	53386	77258	58749.13
3963361	chr11	rs12364283	113346955	A	G	0.923	0.923	0.978	-0.0110002818588653	0.0162	0.4983	53386	77258	58749.13
3968903	chr11	rs77268850	113348759	C	G	0.942	0.945	0.992	-0.0710986585295806	0.0187	0.0001483	53386	77258	58749.13
3972812	chr11	rs56118276	113349371	G	A	0.658	0.66	0.995	-0.0297996312385195	0.0091	0.00103	53386	77258	58749.13
3964658	chr11	rs7110440	113349374	C	A	0.649	0.639	1.0	0.0666020156675811	0.009	1.44e-13	53386	77258	58749.13
3965328	chr11	rs35277073	113350620	C	G	0.649	0.638	1.0	0.0666020156675811	0.009	1.468e-13	53386	77258	58749.13
3967441	chr11	rs4483623	113352557	T	C	0.964	0.968	0.986	-0.0839034842227057	0.0239	0.0004371	53386	77258	58749.13
3959671	chr11	rs10891556	113352761	G	T	0.819	0.82	0.994	-0.0150019689183474	0.0112	0.1807	53386	77258	58749.13
3949005	chr11	rs78363643	113352906	A	G	0.967	0.967	0.99	-0.0068030886197391	0.0247	0.7822	52307	74735	57294.48
3959931	chr11	rs4424703	113353185	T	C	0.0666	0.0631	0.995	0.0485044090596151	0.0176	0.005733	53386	77258	58749.13
3950440	chr11	rs11214618	113353599	A	G	0.819	0.82	0.995	-0.0138961051921114	0.0112	0.215	53386	77258	58749.13
3964970	chr11	rs76105936	113355156	G	A	0.967	0.967	0.99	-0.005696192544881	0.0246	0.8182	52307	74735	57294.48
3972313	chr11	rs7121986	113355444	T	C	0.35	0.361	1.0	-0.0671018035407359	0.009	8.478e-14	53386	77258	58749.13
3973555	chr11	rs6589377	113355736	G	A	0.35	0.361	1.0	-0.0671018035407359	0.009	8.48e-14	53386	77258	58749.13
3953538	chr11	rs12421112	113355995	G	A	0.967	0.967	0.99	-0.0055956263571598	0.0246	0.8212	52307	74735	57294.48
3949428	chr11	rs115444593	113356039	C	T	0.941	0.945	0.992	-0.0736034840446347	0.0187	8.327e-05	53386	77258	58749.13
3972421	chr11	rs72999691	113356050	G	A	0.657	0.66	0.999	-0.0299026613543135	0.0091	0.0009599	53386	77258	58749.13
3966132	chr11	rs7929453	113356179	C	T	0.35	0.361	1.0	-0.0671018035407359	0.009	8.828e-14	53386	77258	58749.13
3973932	chr11	rs139193369	113356250	G	A	0.941	0.945	0.992	-0.0736034840446347	0.0187	8.428e-05	53386	77258	58749.13
3955198	chr11	rs148652575	113356566	C	T	0.941	0.945	0.992	-0.0736034840446347	0.0187	8.472e-05	53386	77258	58749.13
3966525	chr11	rs10891561	113357985	T	G	0.819	0.82	0.997	-0.0138961051921114	0.0112	0.2126	53386	77258	58749.13
3960256	chr11	rs12282404	113358034	T	C	0.934	0.937	0.996	-0.0488016642355575	0.0176	0.005475	53386	77258	58749.13
3956052	chr11	rs4482060	113358211	T	A	0.409	0.417	1.0	-0.047899061319535	0.0087	4.278e-08	53386	77258	58749.13
3957493	chr11	rs4938020	113358652	C	T	0.68	0.683	0.975	-0.0297996312385195	0.0093	0.001396	53386	77258	58749.13
3969832	chr11	rs77648771	113359119	C	T	0.941	0.945	0.992	-0.07339899276978	0.0187	8.734e-05	53386	77258	58749.13
3967559	chr11	rs11214620	113360221	C	T	0.819	0.82	0.998	-0.0143017847108596	0.0112	0.2004	53386	77258	58749.13
3963175	chr11	rs11214621	113360862	C	T	0.819	0.82	0.999	-0.0138048499765589	0.0112	0.2181	53386	77258	58749.13
3966753	chr11	rs10891562	113361176	C	G	0.819	0.82	0.999	-0.0137034650584925	0.0112	0.2201	53386	77258	58749.13
3951992	chr11	rs4421776	113361651	G	A	0.657	0.66	1.0	-0.0299953975354009	0.0091	0.0009283	53386	77258	58749.13
3961675	chr11	rs10891563	113363374	T	C	0.819	0.82	0.999	-0.0137034650584925	0.0112	0.2191	53386	77258	58749.13
3972856	chr11	rs11214622	113363523	T	C	0.657	0.66	1.0	-0.0296966117368367	0.0091	0.001033	53386	77258	58749.13
3956710	chr11	rs4611239	113364271	C	T	0.657	0.66	1.0	-0.0299953975354009	0.0091	0.0009107	53386	77258	58749.13
3962504	chr11	rs4245150	113364647	G	T	0.35	0.361	1.0	-0.0671980545634774	0.009	7.866e-14	53386	77258	58749.13
3969854	chr11	rs17602038	113364691	T	C	0.65	0.639	1.0	0.0673969319860517	0.009	6.918e-14	53386	77258	58749.13
3960167	chr11	rs4938021	113364803	C	T	0.35	0.361	1.0	-0.0674012815955113	0.009	7.142e-14	53386	77258	58749.13
3973755	chr11	rs4936275	113365084	C	T	0.35	0.361	1.0	-0.0671980545634774	0.009	8.02e-14	53386	77258	58749.13
3947904	chr11	rs4936276	113365141	G	C	0.35	0.361	1.0	-0.0674012815955113	0.009	6.739e-14	53386	77258	58749.13
3972883	chr11	rs12099143	113366439	C	T	0.657	0.66	1.0	-0.0306035477981776	0.0091	0.0007257	53386	77258	58749.13
3963474	chr11	rs11214626	113367332	C	T	0.657	0.66	1.0	-0.0303045802648556	0.0091	0.000841	53386	77258	58749.13
3956478	chr11	rs12576181	113367370	C	T	0.933	0.937	0.99	-0.0663962456396854	0.0176	0.000159	53386	77258	58749.13
3957737	chr11	rs10736466	113367567	C	T	0.685	0.694	0.993	-0.0419997711602818	0.0093	6.827e-06	53386	77258	58749.13
3967112	chr11	rs4938022	113367685	G	A	0.657	0.66	1.0	-0.0303045802648556	0.0091	0.0008369	53386	77258	58749.13
3960527	chr11	rs12292637	113368331	T	C	0.933	0.937	0.997	-0.0492952917248775	0.0175	0.004947	53386	77258	58749.13
3966538	chr11	rs57622799	113368366	C	T	0.967	0.967	0.99	-0.0058973552660839	0.0246	0.8123	52307	74735	57294.48
3953111	chr11	rs7947342	113368996	A	G	0.819	0.82	1.0	-0.0138048499765589	0.0112	0.2184	53386	77258	58749.13
3949761	chr11	rs7934294	113369142	T	A	0.933	0.937	0.996	-0.0492007484476219	0.0176	0.005078	53386	77258	58749.13
3956787	chr11	rs12574578	113369329	A	T	0.933	0.937	0.99	-0.0663962456396854	0.0176	0.0001584	53386	77258	58749.13
3953902	chr11	rs139407785	113369954	C	T	0.656	0.659	0.999	-0.0302015087331214	0.0091	0.0008523	53386	77258	58749.13
3972623	chr11	rs10736467	113369979	T	C	0.685	0.694	0.993	-0.0416973775562091	0.0093	7.739e-06	53386	77258	58749.13
3956349	chr11	rs61902811	113370758	G	A	0.659	0.647	1.0	0.0689008672546918	0.0091	2.947e-14	53386	77258	58749.13
3957837	chr11	rs76720909	113370946	T	C	0.933	0.937	0.99	-0.066503116358279	0.0176	0.0001563	53386	77258	58749.13
3970669	chr11	rs7942219	113371099	T	C	0.819	0.82	0.999	-0.0139975096438537	0.0112	0.2095	53386	77258	58749.13
3972502	chr11	rs7124087	113371487	T	A	0.688	0.696	0.982	-0.0426048328324374	0.0094	5.889e-06	53386	77258	58749.13
3950187	chr11	rs7934649	113372671	C	T	0.341	0.353	1.0	-0.0691035919019447	0.0091	2.477e-14	53386	77258	58749.13
3966130	chr11	rs17602285	113373277	A	T	0.957	0.957	0.858	-0.0346017967900747	0.0228	0.1292	53386	77258	58749.13
3949568	chr11	rs11214627	113373404	C	T	0.656	0.659	0.998	-0.0302015087331214	0.0091	0.0008569	53386	77258	58749.13
3967994	chr11	rs11214628	113373838	G	A	0.934	0.937	0.994	-0.050104527566688	0.0176	0.004446	53386	77258	58749.13
3952348	chr11	rs78978060	113373979	A	G	0.967	0.967	0.989	-0.0058973552660839	0.0246	0.8107	52307	74735	57294.48
3949123	chr11	rs10891564	113374013	G	A	0.589	0.596	1.0	-0.044401309298167	0.0088	3.985e-07	53386	77258	58749.13
3947517	chr11	rs6589379	113374567	G	T	0.341	0.353	1.0	-0.0692000358011391	0.0091	2.265e-14	53386	77258	58749.13
3965977	chr11	rs11214629	113374684	C	T	0.589	0.596	1.0	-0.0442027026797326	0.0088	4.324e-07	53386	77258	58749.13
3961614	chr11	rs4938023	113374847	T	G	0.341	0.353	1.0	-0.0689964429219005	0.0091	2.575e-14	53386	77258	58749.13
3951408	chr11	rs117634635	113375106	G	A	0.966	0.969	0.979	-0.088295837920128	0.0246	0.0003275	53386	77258	58749.13
3969811	chr11	rs75400360	113375446	T	C	0.967	0.967	0.989	-0.0059979518036359	0.0246	0.8066	52307	74735	57294.48
3961891	chr11	rs79830408	113375629	G	C	0.967	0.967	0.989	-0.0060985584618694	0.0246	0.8057	52307	74735	57294.48
3955687	chr11	rs4503578	113375996	T	C	0.656	0.659	0.998	-0.0299953975354009	0.0091	0.0009421	53386	77258	58749.13
3968652	chr11	rs4254099	113376856	C	T	0.923	0.923	0.984	-0.013004189135254	0.0162	0.4242	53386	77258	58749.13
3951933	chr11	rs7111031	113377488	C	A	0.341	0.353	1.0	-0.0689000186550519	0.0091	3.005e-14	53386	77258	58749.13
3950138	chr11	rs11214630	113378320	C	G	0.656	0.659	0.997	-0.0299953975354009	0.0091	0.000952	53386	77258	58749.13
3970393	chr11	rs73001610	113378414	T	C	0.656	0.659	0.997	-0.0297996312385195	0.0091	0.001008	53386	77258	58749.13
3961807	chr11	rs4938024	113378566	G	A	0.636	0.638	0.985	-0.0323992324466777	0.009	0.0003296	53386	77258	58749.13
3964437	chr11	rs6589380	113378904	G	A	0.0673	0.0632	0.989	0.0660966815748511	0.0176	0.0001689	53386	77258	58749.13
3964493	chr11	rs6589381	113378952	C	A	0.593	0.584	1.0	0.0524026787930484	0.0088	2.093e-09	53386	77258	58749.13
3958289	chr11	rs11214632	113379292	T	C	0.968	0.967	0.973	-0.0021022080918702	0.0249	0.9336	53386	77258	58749.13
3953615	chr11	rs6589382	113379824	A	C	0.0673	0.0632	0.989	0.0657034673241941	0.0176	0.0001829	53386	77258	58749.13
3953113	chr11	rs79476585	113380619	T	C	0.933	0.937	0.988	-0.0657018642254792	0.0176	0.0001881	53386	77258	58749.13
3963801	chr11	rs12361003	113380818	C	A	0.656	0.659	0.996	-0.0307994715535284	0.0091	0.0006995	53386	77258	58749.13
3960048	chr11	rs4245151	113381210	T	A	0.0677	0.0635	0.988	0.0657034673241941	0.0175	0.0001784	53386	77258	58749.13
3958376	chr11	rs7949802	113381832	C	T	0.593	0.584	1.0	0.0528960093534967	0.0088	1.563e-09	53386	77258	58749.13
3966202	chr11	rs12576653	113381908	A	G	0.933	0.937	0.988	-0.0654989822326957	0.0176	0.0001958	53386	77258	58749.13
3969440	chr11	rs11214633	113382519	G	A	0.968	0.967	0.973	-0.0036968248442897	0.025	0.8811	53386	77258	58749.13
3966865	chr11	rs4938025	113383282	T	C	0.655	0.658	0.996	-0.0303045802648556	0.0091	0.0008306	53386	77258	58749.13
3950430	chr11	rs4479021	113383394	G	A	0.593	0.584	1.0	0.0528960093534967	0.0088	1.497e-09	53386	77258	58749.13
3949465	chr11	rs10891565	113383777	G	C	0.82	0.821	0.999	-0.0151034855773182	0.0112	0.1784	53386	77258	58749.13
3965466	chr11	rs11214635	113383912	G	A	0.82	0.821	0.999	-0.0152963956259917	0.0112	0.1729	53386	77258	58749.13
3963272	chr11	rs7479729	113384006	G	A	0.82	0.821	0.999	-0.0152963956259917	0.0112	0.1717	53386	77258	58749.13
3952216	chr11	rs7107293	113384111	G	A	0.593	0.584	1.0	0.0524975689577541	0.0088	2.038e-09	53386	77258	58749.13
3964400	chr11	rs4447205	113384281	C	T	0.82	0.821	0.999	-0.0152963956259917	0.0112	0.1728	53386	77258	58749.13
3947351	chr11	rs77906631	113384498	A	G	0.967	0.967	0.987	-0.0098988321792475	0.0249	0.6896	51948	73655	56755.61
3968930	chr11	rs1984739	113384909	C	G	0.655	0.658	0.994	-0.0302015087331214	0.0091	0.0008641	53386	77258	58749.13
3964577	chr11	rs77645071	113385039	T	C	0.933	0.937	0.986	-0.0651040143320462	0.0176	0.0002157	53386	77258	58749.13
3955825	chr11	rs4245152	113385640	T	C	0.0671	0.0632	0.985	0.0636975426142417	0.0176	0.0003013	53386	77258	58749.13
3971582	chr11	rs4534613	113386043	A	C	0.593	0.584	0.998	0.0524026787930484	0.0088	2.175e-09	53386	77258	58749.13
3950747	chr11	rs80189357	113386161	A	T	0.967	0.967	0.983	-0.0073972926304747	0.0247	0.7662	52307	74735	57294.48
3968816	chr11	rs35738585	113386347	T	G	0.593	0.584	0.998	0.052601937740197	0.0088	2.036e-09	53386	77258	58749.13
3950714	chr11	rs34216353	113386391	C	T	0.593	0.584	0.998	0.0524975689577541	0.0088	2.143e-09	53386	77258	58749.13
3971478	chr11	rs12361261	113386619	C	T	0.656	0.659	0.992	-0.0303973537275885	0.0091	0.0008117	53386	77258	58749.13
3973261	chr11	rs77531519	113387093	C	T	0.933	0.937	0.985	-0.0646985339389367	0.0176	0.0002395	53386	77258	58749.13
3959846	chr11	rs4466875	113387644	C	T	0.656	0.659	0.991	-0.0302015087331214	0.0091	0.000898	53386	77258	58749.13
3961515	chr11	rs7131411	113387809	A	G	0.656	0.658	0.991	-0.0296966117368367	0.0091	0.001102	53386	77258	58749.13
3954008	chr11	rs4429089	113387902	A	G	0.0673	0.0633	0.984	0.0644010116835795	0.0176	0.0002528	53386	77258	58749.13
3972840	chr11	rs4245153	113388354	G	A	0.0673	0.0633	0.984	0.0644010116835795	0.0176	0.0002522	53386	77258	58749.13
3966141	chr11	rs4245154	113388674	A	G	0.593	0.584	0.996	0.0518996105407571	0.0088	3.224e-09	53386	77258	58749.13
3951529	chr11	rs10789945	113388723	C	T	0.82	0.822	0.992	-0.015702643727291	0.0113	0.1634	53386	77258	58749.13
3955954	chr11	rs4938026	113389472	C	T	0.967	0.967	0.973	-0.0046005663955682	0.0248	0.8519	53386	77258	58749.13
3958747	chr11	rs2002229	113389588	C	G	0.82	0.821	0.992	-0.0152963956259917	0.0112	0.1741	53386	77258	58749.13
3974071	chr11	rs2002228	113390122	A	G	0.82	0.821	0.991	-0.0151034855773182	0.0113	0.1794	53386	77258	58749.13
3963582	chr11	rs4548655	113390601	A	T	0.82	0.821	0.991	-0.0153979421800967	0.0113	0.1713	53386	77258	58749.13
3962355	chr11	rs73559496	113391384	A	G	0.935	0.938	0.988	-0.0465047776557534	0.0178	0.009011	53386	77258	58749.13
3954973	chr11	rs2511513	113392138	G	A	0.252	0.246	0.983	0.0332993704009261	0.01	0.0009117	53386	77258	58749.13
3965749	chr11	rs2514218	113392994	C	T	0.668	0.656	0.995	0.0704957416116978	0.0092	1.348e-14	53386	77258	58749.13
3948971	chr11	rs7123062	113393088	C	A	0.927	0.931	0.965	-0.0631954234971474	0.0171	0.0002233	53386	77258	58749.13
3964824	chr11	rs12420205	113394035	C	T	0.302	0.311	0.992	-0.0683002542587931	0.0094	3.604e-13	53386	77258	58749.13
3955437	chr11	rs142620595	113394703	G	A	0.943	0.942	0.982	0.0016985566355815	0.019	0.9306	53386	77258	58749.13
3961867	chr11	rs2514217	113394847	G	C	0.317	0.309	0.99	0.0402970567645369	0.0093	1.512e-05	53386	77258	58749.13
3955537	chr11	rs142732944	113395015	C	T	0.617	0.618	0.989	-0.0249999098013234	0.0089	0.00496	53386	77258	58749.13
3970870	chr11	rs2514214	113395329	A	G	0.285	0.277	0.989	0.0465972853767823	0.0096	1.327e-06	53386	77258	58749.13
3951417	chr11	rs2514225	113396081	A	G	0.285	0.277	0.99	0.0469026696862194	0.0096	1.14e-06	53386	77258	58749.13
3950464	chr11	rs2511515	113397655	G	T	0.285	0.277	0.992	0.0463968262292078	0.0096	1.366e-06	53386	77258	58749.13
3961463	chr11	rs2514224	113397706	C	T	0.285	0.277	0.992	0.0463968262292078	0.0096	1.365e-06	53386	77258	58749.13
3968771	chr11	rs10891566	113397842	A	G	0.903	0.905	0.988	-0.0178992398878318	0.0148	0.2279	53386	77258	58749.13
3948138	chr11	rs10891567	113398627	A	G	0.903	0.905	0.988	-0.0182047046548463	0.0148	0.22	53386	77258	58749.13
3967103	chr11	rs2514223	113399491	T	C	0.285	0.277	0.991	0.0469980831605826	0.0096	1.067e-06	53386	77258	58749.13
3963267	chr11	rs2511516	113400497	G	A	0.189	0.182	0.988	0.0535028515173065	0.0111	1.495e-06	53386	77258	58749.13
3967812	chr11	rs2514222	113400894	G	A	0.285	0.277	0.99	0.0467022717525102	0.0096	1.233e-06	53386	77258	58749.13
3952803	chr11	rs2514221	113401147	C	T	0.285	0.277	0.99	0.0467977043485401	0.0096	1.149e-06	53386	77258	58749.13
3973250	chr11	rs2514220	113401192	C	T	0.285	0.277	0.99	0.0467977043485401	0.0096	1.152e-06	53386	77258	58749.13
3962770	chr11	rs10891568	113401466	C	T	0.904	0.905	0.984	-0.0182047046548463	0.0149	0.2216	53386	77258	58749.13
3951752	chr11	rs7112715	113402775	G	A	0.812	0.818	0.986	-0.0532952970582236	0.0111	1.705e-06	53386	77258	58749.13
3967868	chr11	rs2511517	113402949	G	A	0.317	0.309	0.991	0.0406043708419401	0.0093	1.285e-05	53386	77258	58749.13
3965279	chr11	rs7116732	113403647	C	T	0.814	0.817	0.993	-0.0320997276601081	0.0111	0.003865	53386	77258	58749.13
3947339	chr11	rs2514227	113404170	T	C	0.228	0.222	0.994	0.036997088886122	0.0103	0.0003376	53386	77258	58749.13
3960351	chr11	rs2514226	113404328	T	C	0.261	0.253	0.991	0.0467977043485401	0.0099	2.118e-06	53386	77258	58749.13
3959093	chr11	rs2511519	113405954	G	T	0.261	0.253	0.99	0.0467977043485401	0.0099	2.198e-06	53386	77258	58749.13
3959888	chr11	rs11214645	113406884	G	A	0.846	0.85	0.991	-0.0426048328324374	0.012	0.0004019	53386	77258	58749.13
3965498	chr11	rs11214647	113407492	A	C	0.874	0.878	0.993	-0.0465047776557534	0.0131	0.0003745	53386	77258	58749.13
3948006	chr11	rs74327381	113407513	G	A	0.967	0.97	0.974	-0.0858956360237757	0.0249	0.0005635	53386	77258	58749.13
3953749	chr11	rs76355313	113407749	G	A	0.967	0.97	0.975	-0.0856995105900367	0.0249	0.0005821	53386	77258	58749.13
3952521	chr11	rs114940082	113408112	C	T	0.967	0.97	0.975	-0.0858956360237757	0.0249	0.0005745	53386	77258	58749.13
3967612	chr11	rs11214650	113408657	T	C	0.843	0.846	0.992	-0.0447986409079867	0.0119	0.0001702	53386	77258	58749.13
3953788	chr11	rs11214651	113408705	C	T	0.877	0.881	0.995	-0.0449032281024259	0.0132	0.0006573	53386	77258	58749.13
3965684	chr11	rs2514229	113410000	G	A	0.23	0.221	0.989	0.0483043318863239	0.0103	2.902e-06	53386	77258	58749.13
3971099	chr11	rs7942123	113410065	G	A	0.803	0.809	0.993	-0.0375045865412751	0.0109	0.0005828	53386	77258	58749.13
3954769	chr11	rs17115673	113410114	A	G	0.877	0.881	0.995	-0.0460962958929736	0.0132	0.0004812	53386	77258	58749.13
3954938	chr11	rs11214654	113410917	G	A	0.877	0.881	0.995	-0.0458031298018141	0.0132	0.0005162	53386	77258	58749.13
3967621	chr11	rs77412938	113410990	C	T	0.967	0.97	0.972	-0.0864951466230935	0.025	0.0005299	53386	77258	58749.13
3956260	chr11	rs11823610	113411628	T	C	0.842	0.846	0.992	-0.0451961304529691	0.0119	0.0001455	53386	77258	58749.13
3957208	chr11	rs11825869	113411741	A	G	0.8	0.806	0.99	-0.0393959285025942	0.0109	0.0002892	53386	77258	58749.13
3966649	chr11	rs4309187	113412443	A	C	0.299	0.308	0.993	-0.066695512438268	0.0094	1.393e-12	53386	77258	58749.13
3948573	chr11	rs10891570	113413565	A	G	0.391	0.397	0.992	-0.0482977854077521	0.0089	5.024e-08	53386	77258	58749.13
3955718	chr11	rs11214657	113413878	C	T	0.971	0.973	0.977	-0.048203336386541	0.0266	0.06952	52841	75249	57900.31
3966756	chr11	rs4938027	113414766	G	A	0.507	0.512	0.987	-0.0386992491392765	0.0087	8.093e-06	53386	77258	58749.13
3951270	chr11	rs10789947	113415088	C	A	0.536	0.539	0.987	-0.0343016316970211	0.0087	8.018e-05	53386	77258	58749.13
3955753	chr11	rs4636708	113415135	G	A	0.507	0.513	0.987	-0.0390007373497326	0.0087	7.003e-06	53386	77258	58749.13
3964676	chr11	rs4435036	113415145	T	C	0.504	0.51	0.988	-0.040197189751413	0.0087	3.529e-06	53386	77258	58749.13
3963860	chr11	rs7115090	113415720	A	C	0.501	0.504	0.991	-0.0378991867540796	0.0087	1.251e-05	53386	77258	58749.13
3972168	chr11	rs7937641	113415976	G	A	0.501	0.504	0.99	-0.0383978517965666	0.0087	9.295e-06	53386	77258	58749.13
3950496	chr11	rs11214661	113416077	C	T	0.971	0.973	0.978	-0.0478046499481398	0.0265	0.07075	52841	75249	57900.31
3965076	chr11	rs7937477	113416096	A	T	0.438	0.444	0.99	-0.0408011614039327	0.0087	2.801e-06	53386	77258	58749.13
3967178	chr11	rs79330444	113417108	T	C	0.97	0.97	0.92	-0.0014009809156281	0.0268	0.9575	51948	73655	56755.61
3973791	chr11	rs12287992	113417281	A	G	0.864	0.868	0.979	-0.0401035026973339	0.0128	0.001659	53386	77258	58749.13
3972638	chr11	rs12222458	113417603	C	T	0.4	0.405	0.988	-0.0557030028762507	0.0089	3.425e-10	53386	77258	58749.13
3965400	chr11	rs10736468	113418194	C	G	0.399	0.405	0.987	-0.0564010536507698	0.0089	2.079e-10	53386	77258	58749.13
3961295	chr11	rs10736469	113418222	G	A	0.37	0.378	0.987	-0.0630995569433169	0.009	2.044e-12	53386	77258	58749.13
3962993	chr11	rs10736470	113418371	G	A	0.336	0.345	0.988	-0.0692964890026564	0.0092	3.86e-14	53386	77258	58749.13
3955546	chr11	rs12576506	113419869	T	C	0.878	0.881	0.966	-0.0372969647443931	0.0134	0.005475	53386	77258	58749.13
3960148	chr11	rs10891571	113419974	A	G	0.585	0.587	0.968	-0.0334016766340304	0.0089	0.0001713	53386	77258	58749.13
3948781	chr11	rs75937529	113421243	T	A	0.956	0.958	0.948	-0.0582013104087528	0.0218	0.007537	53386	77258	58749.13
3954603	chr11	rs79763557	113421863	C	A	0.956	0.958	0.947	-0.0566973436785452	0.0218	0.009275	53386	77258	58749.13
3967980	chr11	rs10750025	113424042	C	T	0.297	0.306	0.987	-0.0707980713087154	0.0095	6.975e-14	53386	77258	58749.13
3949543	chr11	rs7952106	113424558	G	T	0.337	0.343	0.973	-0.0551005327305046	0.0092	2.439e-09	53386	77258	58749.13
3971226	chr11	rs73001688	113425430	A	G	0.741	0.732	0.943	0.0716972114610293	0.0101	1.156e-12	53386	77258	58749.13
3953284	chr11	rs7927693	113425468	G	A	0.403	0.41	0.969	-0.0557030028762507	0.0089	4.635e-10	53386	77258	58749.13
3972412	chr11	rs75896421	113425739	T	C	0.956	0.958	0.94	-0.0553964376203783	0.0218	0.01105	53386	77258	58749.13
3950682	chr11	rs4344526	113426589	T	C	0.403	0.41	0.963	-0.0555021391616052	0.009	6.019e-10	53386	77258	58749.13
3964527	chr11	rs77780366	113427625	G	C	0.922	0.924	0.942	-0.0174005146801673	0.0166	0.2955	53386	77258	58749.13
3968858	chr11	rs10789948	113427677	T	A	0.404	0.41	0.961	-0.0559990861201021	0.009	4.471e-10	53386	77258	58749.13
3957024	chr11	rs4373974	113430486	T	G	0.552	0.544	0.95	0.0475036226439669	0.0089	9.527e-08	53386	77258	58749.13
3952760	chr11	rs4936277	113431960	A	G	0.576	0.566	0.976	0.0546018151915836	0.0088	5.676e-10	53386	77258	58749.13
3973469	chr11	rs7101854	113433355	T	A	0.898	0.903	0.96	-0.0523043316292892	0.0147	0.0003796	53386	77258	58749.13
3966774	chr11	rs73553108	113433994	T	C	0.895	0.9	0.957	-0.0546040319940407	0.0145	0.0001736	53386	77258	58749.13
3950173	chr11	rs11214664	113434242	G	A	0.414	0.409	0.982	0.0379988130912113	0.0088	1.622e-05	53386	77258	58749.13
3969227	chr11	rs11214665	113434250	A	C	0.427	0.423	0.984	0.031799009548949	0.0088	0.0002797	53386	77258	58749.13
3950705	chr11	rs73553116	113434858	G	C	0.895	0.9	0.96	-0.0544033888793865	0.0145	0.0001783	53386	77258	58749.13
3950370	chr11	rs7125215	113435819	A	C	0.415	0.41	0.986	0.0382009626151637	0.0088	1.416e-05	53386	77258	58749.13
3950509	chr11	rs78141154	113435935	C	A	0.91	0.915	0.958	-0.0573960891413091	0.0156	0.0002275	53386	77258	58749.13
3973227	chr11	rs7125588	113436072	A	G	0.588	0.578	0.992	0.0553968632202877	0.0088	2.585e-10	53386	77258	58749.13
3957635	chr11	rs4130345	113436487	A	G	0.895	0.897	0.962	-0.0220002402796674	0.0143	0.1244	53386	77258	58749.13
3961828	chr11	rs4531502	113437033	G	A	0.429	0.426	0.993	0.0327962744150825	0.0087	0.0001709	53386	77258	58749.13
3958042	chr11	rs12791990	113437074	T	C	0.842	0.848	0.99	-0.0435966737180782	0.012	0.0002722	53386	77258	58749.13
3962210	chr11	rs61902850	113437688	C	A	0.953	0.954	0.823	-0.0625990697565225	0.0226	0.005595	53386	77258	58749.13
3950133	chr11	rs7933981	113438068	G	A	0.589	0.578	0.999	0.0556995724703668	0.0087	1.896e-10	53386	77258	58749.13
3948245	chr11	rs61687445	113438092	C	A	0.589	0.578	0.999	0.0556995724703668	0.0087	1.933e-10	53386	77258	58749.13
3952781	chr11	rs11823775	113438607	A	C	0.429	0.425	0.997	0.0330962274891896	0.0087	0.0001426	53386	77258	58749.13
3964512	chr11	rs4520623	113438949	C	G	0.43	0.426	0.998	0.0329027196757078	0.0087	0.0001546	53386	77258	58749.13
3964304	chr11	rs115990434	113440294	G	A	0.987	0.986	0.92	0.143901189944776	0.0484	0.002922	37254	53828	41348.99
3952570	chr11	rs7123697	113440331	G	T	0.43	0.426	1.0	0.0329027196757078	0.0087	0.0001497	53386	77258	58749.13
3956013	chr11	rs77414181	113442125	G	A	0.908	0.913	0.954	-0.0575020022714588	0.0154	0.0001937	53386	77258	58749.13
3958613	chr11	rs76540458	113442302	A	G	0.895	0.9	0.964	-0.0562000496881991	0.0145	0.0001041	53386	77258	58749.13
3949226	chr11	rs7101666	113442336	C	T	0.487	0.482	0.986	0.0379988130912113	0.0087	1.175e-05	53386	77258	58749.13
3968257	chr11	rs7102458	113442865	G	A	0.483	0.478	0.983	0.0368043345220483	0.0087	2.363e-05	53386	77258	58749.13
3964141	chr11	rs6589386	113443753	C	T	0.589	0.578	0.993	0.0563047162104676	0.0088	1.352e-10	53386	77258	58749.13
3949861	chr11	rs7126382	113444367	T	C	0.482	0.477	0.981	0.0374980764200844	0.0087	1.623e-05	53386	77258	58749.13
3948892	chr11	rs73004016	113444727	T	C	0.897	0.89	0.864	0.0717995956157747	0.0151	1.885e-06	53386	77258	58749.13
3952757	chr11	rs7933602	113445229	A	G	0.43	0.426	0.989	0.0332993704009261	0.0087	0.0001359	53386	77258	58749.13
3951543	chr11	rs7936719	113445494	C	T	0.487	0.481	0.98	0.0385955177593629	0.0087	9.235e-06	53386	77258	58749.13
3951332	chr11	rs4936278	113447660	G	C	0.587	0.577	0.976	0.0556995724703668	0.0088	2.914e-10	53386	77258	58749.13
3970730	chr11	rs73563012	113447963	G	A	0.898	0.903	0.962	-0.052198967543594	0.0147	0.0003933	53386	77258	58749.13
3951405	chr11	rs4075412	113448599	T	A	0.898	0.903	0.961	-0.0513985630860003	0.0147	0.000476	53386	77258	58749.13
3963740	chr11	rs7928017	113448762	C	A	0.587	0.577	0.973	0.0567961259994112	0.0089	1.44e-10	53386	77258	58749.13
3966077	chr11	rs78605981	113448937	G	C	0.894	0.897	0.949	-0.0242004837056584	0.0144	0.09388	53386	77258	58749.13
3949579	chr11	rs115769016	113450404	G	A	0.988	0.986	0.902	0.151002873536527	0.0492	0.002138	37050	53643	41154.95
3958268	chr11	rs4318016	113450820	C	T	0.907	0.911	0.949	-0.0511038386512114	0.0154	0.0009077	53386	77258	58749.13
3967509	chr11	rs59472562	113450899	A	G	0.987	0.986	0.885	0.167402485503006	0.0485	0.0005636	38971	55529	43048.71
3954552	chr11	rs4319541	113451055	C	T	0.922	0.924	0.928	-0.0309954337025195	0.0168	0.0649	53386	77258	58749.13
3950957	chr11	rs4319542	113451229	C	G	0.575	0.565	0.955	0.0558981756288099	0.0089	3.304e-10	53386	77258	58749.13
3956025	chr11	rs4132966	113451589	C	A	0.921	0.924	0.944	-0.0530000131617053	0.0166	0.001458	53386	77258	58749.13
3970118	chr11	rs7940164	113451765	G	T	0.339	0.332	0.919	0.0285971749776749	0.0095	0.002705	53386	77258	58749.13
3968846	chr11	rs2068795	113451959	T	A	0.942	0.942	0.86	-0.0303973537275885	0.0198	0.125	53386	77258	58749.13
3953740	chr11	rs61064111	113452244	A	G	0.764	0.758	0.811	0.0277027118389473	0.0112	0.01363	53386	77258	58749.13
3950197	chr11	rs12365214	113452593	T	C	0.608	0.596	0.922	0.0307037775750057	0.0092	0.0008219	53386	77258	58749.13
3950324	chr11	rs116936821	113452919	A	G	0.82	0.815	0.956	0.001598721363697	0.0114	0.8884	53386	77258	58749.13
3973431	chr11	rs12798830	113453703	T	C	0.639	0.639	0.948	-0.0012007205765188	0.0092	0.8921	53386	77258	58749.13
3954715	chr11	rs12576834	113454768	G	A	0.821	0.818	0.976	0.0051964749068174	0.0114	0.6445	53386	77258	58749.13
3959910	chr11	rs10789950	113455838	C	T	0.182	0.184	0.96	-0.035596090043474	0.0113	0.001679	53386	77258	58749.13
3971689	chr11	rs7928223	113456292	A	G	0.736	0.739	0.953	-0.027998320426861	0.01	0.005199	53386	77258	58749.13
3953479	chr11	rs76991401	113456484	T	C	0.956	0.957	0.945	0.0109003744682883	0.0218	0.6157	53386	77258	58749.13
3967137	chr11	rs10750026	113457048	T	C	0.367	0.372	0.982	-0.0264979913062283	0.009	0.003229	53386	77258	58749.13
3957034	chr11	rs4245155	113457324	T	C	0.402	0.407	0.987	-0.0239034240815591	0.0088	0.006684	53386	77258	58749.13
3960136	chr11	rs4488232	113457673	C	T	0.886	0.886	0.96	-0.0116981574124923	0.0139	0.4	53386	77258	58749.13
3966419	chr11	rs11214672	113459325	G	A	0.864	0.864	0.977	-0.0074980401773571	0.0127	0.5546	53386	77258	58749.13
3951389	chr11	rs11214673	113459376	C	T	0.864	0.864	0.977	-0.0075987978753305	0.0127	0.5509	53386	77258	58749.13
3968672	chr11	rs59774972	113459431	C	A	0.84	0.838	0.973	0.0027960873020011	0.0119	0.8157	53386	77258	58749.13
3952225	chr11	rs10891573	113459628	C	T	0.863	0.864	0.977	-0.0075987978753305	0.0127	0.5489	53386	77258	58749.13
3963482	chr11	rs3923973	113462170	T	C	0.709	0.713	0.974	-0.0236986067778773	0.0096	0.01386	53386	77258	58749.13
3949466	chr11	rs7109874	113463401	T	C	0.72	0.724	0.974	-0.0275973271921043	0.0097	0.004599	53386	77258	58749.13
3971500	chr11	rs11214674	113463439	C	T	0.635	0.635	0.972	-0.0036968248442897	0.0091	0.682	53386	77258	58749.13
3951561	chr11	rs12272205	113463783	C	T	0.72	0.724	0.976	-0.0275048131221902	0.0097	0.004646	53386	77258	58749.13
3952022	chr11	rs3924141	113464248	G	A	0.473	0.472	0.971	-0.0017014466397575	0.0087	0.8483	53386	77258	58749.13
3966989	chr11	rs7128800	113464659	C	T	0.864	0.864	0.986	-0.0076995657264405	0.0126	0.5402	53386	77258	58749.13
3962000	chr11	rs78072402	113465182	A	T	0.875	0.871	0.976	0.0038027603329278	0.0131	0.7723	53386	77258	58749.13
3952239	chr11	rs7941273	113466190	T	C	0.863	0.864	0.99	-0.0075987978753305	0.0126	0.5494	53386	77258	58749.13
3949595	chr11	rs2014920	113466565	G	T	0.709	0.713	0.984	-0.0236986067778773	0.0096	0.0134	53386	77258	58749.13
3947321	chr11	rs12278439	113468348	T	C	0.863	0.864	0.994	-0.0074980401773571	0.0126	0.5513	53386	77258	58749.13
3973422	chr11	rs12280220	113469219	T	C	0.719	0.723	0.991	-0.0267958227871631	0.0096	0.00533	53386	77258	58749.13
3971627	chr11	rs955755	113471356	C	T	0.864	0.864	0.996	-0.0076995657264405	0.0126	0.5422	53386	77258	58749.13
3970157	chr11	rs12788951	113471957	C	T	0.635	0.635	0.983	-0.0038975857287134	0.009	0.6609	53386	77258	58749.13
3949354	chr11	rs61902855	113472284	A	C	0.729	0.735	0.991	-0.0306035477981776	0.0098	0.001717	53386	77258	58749.13
3963102	chr11	rs61902856	113472313	C	T	0.719	0.723	0.993	-0.0263953113595316	0.0096	0.006053	53386	77258	58749.13
3954958	chr11	rs73004036	113473283	T	C	0.871	0.867	0.951	0.0548006364661149	0.0131	2.764e-05	53386	77258	58749.13
3972467	chr11	rs7126925	113473312	T	C	0.863	0.864	0.997	-0.007296555232638	0.0126	0.559	53386	77258	58749.13
3948375	chr11	rs74325263	113473882	T	C	0.83	0.826	0.974	0.0074025335167413	0.0116	0.5216	53386	77258	58749.13
3950938	chr11	rs7123334	113475979	C	A	0.555	0.557	0.988	0.0020977980821461	0.0087	0.8126	53386	77258	58749.13
3949819	chr11	rs1396807	113476298	T	C	0.836	0.834	0.985	0.0423983514166169	0.0117	0.0002803	53386	77258	58749.13
3957823	chr11	rs11214677	113477081	C	T	0.464	0.461	0.99	0.0001999800026662	0.0087	0.9823	53386	77258	58749.13
3952715	chr11	rs1039832	113478201	A	G	0.863	0.864	1.0	-0.0068030886197391	0.0126	0.5885	53386	77258	58749.13
3957456	chr11	rs1039833	113478304	G	A	0.863	0.864	1.0	-0.007004474152883	0.0126	0.5788	53386	77258	58749.13
3951328	chr11	rs55817538	113482237	C	T	0.864	0.864	0.999	-0.0065010863423599	0.0126	0.6029	53386	77258	58749.13
3967078	chr11	rs58257470	113482964	C	T	0.73	0.735	0.993	-0.02960390325858	0.0098	0.002378	53386	77258	58749.13
3963798	chr11	rs56369127	113483442	A	G	0.73	0.735	0.993	-0.0295009039176847	0.0098	0.00246	53386	77258	58749.13
3970972	chr11	rs57567248	113483680	G	A	0.956	0.957	0.958	0.0077995046323818	0.0217	0.7188	53386	77258	58749.13
3953326	chr11	rs11606797	113484583	C	G	0.739	0.735	0.991	0.0	0.0098	0.9975	53386	77258	58749.13
3955750	chr11	rs12278351	113484683	A	G	0.739	0.735	0.991	-0.000200020002667	0.0098	0.9843	53386	77258	58749.13
3969755	chr11	rs10789953	113488377	G	C	0.739	0.735	0.992	-0.000200020002667	0.0098	0.9817	53386	77258	58749.13
3948117	chr11	rs77668790	113488730	G	A	0.865	0.866	0.997	-0.004701032558649	0.0126	0.7072	53386	77258	58749.13
3949032	chr11	rs7107799	113490252	A	G	0.181	0.183	0.984	-0.0361972883118878	0.0112	0.001235	53386	77258	58749.13
3966909	chr11	rs12281062	113494864	T	C	0.594	0.594	0.993	-0.0182963622831166	0.0088	0.03766	53386	77258	58749.13
3972702	chr11	rs12806316	113495279	A	C	0.633	0.633	0.99	-0.0050024916227914	0.009	0.5735	53386	77258	58749.13
3951206	chr11	rs2076782	113499561	A	G	0.735	0.732	0.992	0.0024968801985871	0.0098	0.7957	53386	77258	58749.13
3959265	chr11	rs4502018	113499583	A	G	0.739	0.735	0.997	0.0	0.0098	0.9972	53386	77258	58749.13
3955392	chr11	rs7131623	113500513	G	A	0.72	0.718	0.998	-0.0054950702819798	0.0096	0.5686	53386	77258	58749.13
3961511	chr11	rs2886189	113501655	G	A	0.472	0.477	0.999	-0.0187038311937836	0.0086	0.02965	53386	77258	58749.13
3965786	chr11	rs79190149	113501705	G	A	0.955	0.956	0.964	0.0058031292269501	0.0214	0.7867	53386	77258	58749.13
3963530	chr11	rs925268	113502266	A	G	0.47	0.476	0.999	-0.0197028322758684	0.0086	0.02219	53386	77258	58749.13
3959814	chr11	rs3914059	113503954	C	T	0.586	0.588	0.996	-0.003797200248385	0.0087	0.6606	53386	77258	58749.13
3951498	chr11	rs4471464	113504082	A	G	0.47	0.475	0.999	-0.0187955345843259	0.0086	0.02956	53386	77258	58749.13
3961854	chr11	rs2136446	113504326	A	G	0.47	0.475	0.999	-0.0187038311937836	0.0086	0.02994	53386	77258	58749.13
3953213	chr11	rs1509513	113504913	A	G	0.585	0.587	0.998	-0.004701032558649	0.0087	0.5908	53386	77258	58749.13
3956715	chr11	rs1509514	113506081	G	A	0.585	0.587	0.996	-0.0039979812872983	0.0087	0.6488	53386	77258	58749.13
3961379	chr11	rs1509515	113506285	G	C	0.585	0.587	0.996	-0.0039979812872983	0.0087	0.6443	53386	77258	58749.13
3950052	chr11	rs75601171	113506551	G	A	0.763	0.758	0.992	0.0109003744682883	0.0101	0.2841	53386	77258	58749.13
3970971	chr11	rs10891576	113506860	C	T	0.18	0.183	0.983	-0.0349952529972629	0.0112	0.00181	53386	77258	58749.13
3970203	chr11	rs2016102	113507723	G	A	0.18	0.182	0.982	-0.0353992243518656	0.0113	0.001627	53386	77258	58749.13
3973166	chr11	rs1022084	113508425	A	G	0.585	0.587	0.993	-0.0051029981759033	0.0088	0.5625	53386	77258	58749.13
3949060	chr11	rs12577253	113510323	T	C	0.763	0.758	0.976	0.01600129372694	0.0102	0.1163	53386	77258	58749.13
3951459	chr11	rs79026631	113510776	G	A	0.813	0.81	0.983	0.0018981972830802	0.0111	0.8611	53386	77258	58749.13
3973760	chr11	rs10789954	113511358	T	G	0.201	0.206	0.982	-0.0377953294954024	0.0108	0.0004527	53386	77258	58749.13
3948081	chr11	rs78015293	113511658	A	G	0.985	0.986	0.818	-0.0503043099097479	0.0472	0.2866	39693	54449	43376.36
3957142	chr11	rs77172267	113512931	C	T	0.778	0.778	0.98	-0.0140989243795016	0.0105	0.1768	53386	77258	58749.13
3968508	chr11	rs17092533	113513386	C	G	0.658	0.66	0.983	-0.0231969816042026	0.0092	0.01134	53386	77258	58749.13
3970075	chr11	rs7927147	113513936	A	C	0.423	0.428	0.988	-0.015702643727291	0.0088	0.0722	53386	77258	58749.13
3956761	chr11	rs7927264	113513977	C	T	0.961	0.962	0.978	-0.0001000050003333	0.0226	0.9976	53386	77258	58749.13
3967102	chr11	rs11214684	113515898	T	C	0.316	0.316	0.996	-0.0128015918372089	0.0093	0.1671	53386	77258	58749.13
3972037	chr11	rs4938029	113517822	C	T	0.657	0.655	0.991	0.0099998345783334	0.0091	0.2699	53386	77258	58749.13
3953137	chr11	rs7118687	113518429	T	C	0.936	0.938	0.992	-0.0102018624845967	0.0178	0.5694	53386	77258	58749.13
3965147	chr11	rs141758400	113519098	T	C	0.91	0.909	0.987	0.0105046326450854	0.0151	0.4861	53386	77258	58749.13
3966933	chr11	rs10789955	113519673	G	A	0.423	0.428	0.992	-0.0154994990469515	0.0087	0.07579	53386	77258	58749.13
3949112	chr11	rs10891577	113520059	C	T	0.662	0.66	0.993	0.0098018049722602	0.0091	0.2844	53386	77258	58749.13
3969391	chr11	rs12291314	113520200	G	A	0.776	0.775	0.989	-0.0105049846451474	0.0104	0.312	53386	77258	58749.13
3947334	chr11	rs876378	113521593	C	A	0.776	0.775	0.991	-0.010302892995897	0.0104	0.322	53386	77258	58749.13
3966022	chr11	rs2010896	113521777	T	C	0.423	0.428	0.994	-0.0153979421800967	0.0087	0.07787	53386	77258	58749.13
3962574	chr11	rs10891578	113522711	A	T	0.662	0.66	0.995	0.0092966519050945	0.0091	0.3078	53386	77258	58749.13
3956948	chr11	rs7124218	113523691	A	G	0.947	0.947	0.996	0.0066975214477213	0.0193	0.7267	53386	77258	58749.13
3950875	chr11	rs7110265	113523824	T	C	0.423	0.428	0.996	-0.0152963956259917	0.0087	0.07876	53386	77258	58749.13
3958741	chr11	rs7110543	113524040	T	G	0.936	0.938	1.0	-0.0095050300143049	0.0177	0.5922	53386	77258	58749.13
3952428	chr11	rs34234382	113524089	C	T	0.662	0.66	0.996	0.0089993837968006	0.0091	0.3209	53386	77258	58749.13
3965945	chr11	rs79813689	113524252	C	A	0.9	0.897	0.979	0.0001999800026662	0.0144	0.9869	53386	77258	58749.13
3948576	chr11	rs7950011	113524972	A	G	0.423	0.428	0.997	-0.0152963956259917	0.0087	0.07945	53386	77258	58749.13
3966230	chr11	rs7102991	113525969	G	A	0.199	0.203	0.993	-0.0335981494309355	0.0108	0.001806	53386	77258	58749.13
3958318	chr11	rs12422196	113527737	C	G	0.959	0.96	0.974	-0.0051029981759033	0.0221	0.8164	53386	77258	58749.13
3955220	chr11	rs12419423	113527739	A	T	0.959	0.96	0.973	-0.005304041591906	0.0221	0.8114	53386	77258	58749.13
3966836	chr11	rs7941342	113528151	G	A	0.662	0.66	0.997	0.0088011559530687	0.0091	0.3336	53386	77258	58749.13
3949931	chr11	rs142553525	113530844	G	A	0.662	0.66	0.997	0.0089993837968006	0.0091	0.3243	53386	77258	58749.13
3974065	chr11	rs74939839	113533742	C	T	0.776	0.775	0.995	-0.0098988321792475	0.0103	0.3361	53386	77258	58749.13
3953921	chr11	rs7940745	113535083	C	T	0.433	0.437	0.99	-0.0131966945943914	0.0087	0.1298	53386	77258	58749.13
3960372	chr11	rs10891583	113535757	A	G	0.936	0.938	1.0	-0.009797842480111	0.0177	0.5822	53386	77258	58749.13
3947574	chr11	rs10789956	113536710	G	A	0.2	0.203	0.995	-0.0335981494309355	0.0107	0.001796	53386	77258	58749.13
3957974	chr11	rs11214692	113537548	A	G	0.662	0.66	0.999	0.0089993837968006	0.0091	0.3227	53386	77258	58749.13
3948974	chr11	rs56778124	113537558	T	C	0.866	0.866	0.981	-0.0252049938352247	0.0128	0.04812	53386	77258	58749.13
3953937	chr11	rs12421282	113537984	A	T	0.936	0.938	1.0	-0.0095958936734469	0.0177	0.588	53386	77258	58749.13
3972316	chr11	rs3934007	113539080	A	G	0.424	0.428	1.0	-0.0151034855773182	0.0087	0.08231	53386	77258	58749.13
3967191	chr11	rs12420806	113540190	T	C	0.935	0.938	1.0	-0.0091012913892029	0.0177	0.6053	53386	77258	58749.13
3960746	chr11	rs1818394	113541147	T	C	0.166	0.169	0.956	-0.0285949668801128	0.0118	0.01514	53386	77258	58749.13
3973534	chr11	rs10160656	113542268	C	G	0.424	0.428	1.0	-0.0149004625639624	0.0087	0.0859	53386	77258	58749.13
3966232	chr11	rs12802646	113542459	G	A	0.662	0.66	0.998	0.0086028888072678	0.0091	0.3463	53386	77258	58749.13
3954030	chr11	rs4938032	113543747	A	C	0.424	0.424	0.997	-0.0048015088161939	0.0087	0.5808	53386	77258	58749.13
3965247	chr11	rs4938033	113544113	G	T	0.35	0.353	0.997	-0.0084959889212643	0.009	0.3462	53386	77258	58749.13
3951535	chr11	rs17532674	113548731	T	G	0.53	0.528	1.0	0.004201162744548	0.0086	0.6241	53386	77258	58749.13
3953270	chr11	rs4938034	113548921	C	A	0.936	0.938	1.0	-0.0086977157031958	0.0178	0.6248	53386	77258	58749.13
3974101	chr11	rs56237946	113548935	C	T	0.826	0.822	0.992	0.0379025370484673	0.0113	0.0008198	53386	77258	58749.13
3959543	chr11	rs17532814	113550352	C	T	0.825	0.822	0.991	0.0371994409891063	0.0113	0.0009957	53386	77258	58749.13
3951208	chr11	rs7933647	113550729	C	T	0.597	0.593	1.0	0.0161980995687726	0.0088	0.06526	53386	77258	58749.13
3965458	chr11	rs7933657	113550750	C	A	0.824	0.821	0.993	0.0374017521540008	0.0113	0.0009088	53386	77258	58749.13
3947433	chr11	rs7116612	113552234	G	A	0.891	0.893	0.948	-0.0082035573506883	0.0142	0.5621	53386	77258	58749.13
3968737	chr11	rs7925033	113552318	T	C	0.529	0.527	1.0	0.0028958031120254	0.0086	0.7402	53386	77258	58749.13
3947443	chr11	rs74834015	113552319	G	A	0.91	0.909	0.993	0.013202462677756	0.0151	0.3824	53386	77258	58749.13
3951237	chr11	rs1533053	113552612	C	G	0.349	0.351	0.999	-0.0095958936734469	0.009	0.2879	53386	77258	58749.13
3967006	chr11	rs963802	113553700	T	C	0.597	0.593	1.0	0.0149969810059077	0.0088	0.08631	53386	77258	58749.13
3956407	chr11	rs7946187	113554134	C	G	0.597	0.593	1.0	0.0149969810059077	0.0088	0.08703	53386	77258	58749.13
3955485	chr11	rs11214696	113554517	C	T	0.529	0.527	1.0	0.0033045340083004	0.0086	0.6998	53386	77258	58749.13
3959151	chr11	rs12801310	113555156	C	T	0.947	0.947	0.997	0.005703702916678	0.0192	0.767	53386	77258	58749.13
3961686	chr11	rs10891585	113555357	G	A	0.597	0.593	1.0	0.0149969810059077	0.0088	0.08601	53386	77258	58749.13
3950750	chr11	rs7925762	113556062	C	T	0.597	0.593	1.0	0.0148984646619666	0.0088	0.08889	53386	77258	58749.13
3951901	chr11	rs6589391	113557891	C	T	0.936	0.938	1.0	-0.0088994831870327	0.0178	0.6172	53386	77258	58749.13
3958423	chr11	rs11214700	113559405	G	C	0.597	0.593	1.0	0.0143958802837323	0.0088	0.101	53386	77258	58749.13
3957732	chr11	rs4938035	113560009	T	G	0.825	0.822	0.995	0.0355022698424966	0.0113	0.001654	53386	77258	58749.13
3973213	chr11	rs7110736	113561054	A	G	0.348	0.351	1.0	-0.0095050300143049	0.009	0.2915	53386	77258	58749.13
3973943	chr11	rs7110738	113561057	A	G	0.348	0.351	1.0	-0.0095050300143049	0.009	0.2908	53386	77258	58749.13
3953537	chr11	rs11601435	113561247	T	C	0.826	0.824	0.987	0.0333960906184285	0.0114	0.00328	53386	77258	58749.13
3954034	chr11	rs11607591	113561256	G	A	0.828	0.825	0.985	0.0336958638567256	0.0114	0.003167	53386	77258	58749.13
3971661	chr11	rs7114195	113561421	A	C	0.349	0.351	1.0	-0.0091012913892029	0.009	0.3122	53386	77258	58749.13
3971818	chr11	rs12421871	113562039	C	T	0.947	0.947	0.999	0.0069954745123864	0.0192	0.716	53386	77258	58749.13
3947945	chr11	rs11214704	113562750	C	T	0.773	0.772	0.997	-0.009797842480111	0.0103	0.3408	53386	77258	58749.13
3968367	chr11	rs11214705	113562896	C	A	0.487	0.486	0.999	0.0027960873020011	0.0086	0.7438	53386	77258	58749.13
3955541	chr11	rs11214706	113563559	C	A	0.489	0.487	0.994	0.0022973590486834	0.0086	0.7887	53386	77258	58749.13
3952684	chr11	rs11214708	113563574	T	A	0.489	0.487	0.995	0.0022973590486834	0.0086	0.7904	53386	77258	58749.13
3970168	chr11	rs11604602	113563688	A	G	0.663	0.664	0.996	-0.0203966036652218	0.0091	0.02565	53386	77258	58749.13
3957090	chr11	rs45553435	113564080	G	A	0.958	0.958	0.991	0.0011992805754821	0.0216	0.9565	53386	77258	58749.13
3960402	chr11	rs11601037	113564400	G	A	0.761	0.759	0.998	0.0259990758686168	0.0101	0.01002	53386	77258	58749.13
3953572	chr11	rs4936279	113566207	C	A	0.695	0.694	1.0	0.0164047040252769	0.0093	0.0787	53386	77258	58749.13
3954522	chr11	rs45503699	113566327	C	A	0.764	0.764	0.998	-0.0166986496230515	0.0101	0.1006	53386	77258	58749.13
3952753	chr11	rs12421759	113567027	C	T	0.947	0.947	1.0	0.0077995046323818	0.0192	0.6841	53386	77258	58749.13
3971966	chr11	rs1567391	113569040	C	A	0.349	0.351	1.0	-0.0088994831870327	0.009	0.3215	53386	77258	58749.13
3973775	chr11	rs10891587	113569575	T	G	0.655	0.657	0.997	-0.0251024465608414	0.0091	0.005672	53386	77258	58749.13
3972935	chr11	rs73568808	113570208	C	T	0.764	0.765	0.998	-0.0164953025291975	0.0101	0.1046	53386	77258	58749.13
3972317	chr11	rs4936280	113570405	T	C	0.35	0.352	1.0	-0.009696862978864	0.009	0.2827	53386	77258	58749.13
3969069	chr11	rs3802856	113570490	T	C	0.35	0.352	1.0	-0.0095958936734469	0.009	0.2853	53386	77258	58749.13
3964633	chr11	rs3802854	113570852	C	T	0.765	0.765	0.999	-0.0151034855773182	0.0102	0.1373	53386	77258	58749.13
3964703	chr11	rs1848702	113571835	C	G	0.654	0.656	0.997	-0.0242004837056584	0.0091	0.007556	53386	77258	58749.13
3966197	chr11	rs7930871	113572483	A	C	0.815	0.814	0.996	0.0259016375226531	0.0111	0.0191	53386	77258	58749.13
3952303	chr11	rs111627504	113573461	C	T	0.764	0.764	0.998	-0.0164038098256767	0.0101	0.1062	53386	77258	58749.13
3972446	chr11	rs2089653	113573837	G	C	0.765	0.765	0.998	-0.0163021610829842	0.0101	0.1093	53386	77258	58749.13
3967832	chr11	rs2089652	113573914	A	G	0.764	0.764	0.998	-0.0164038098256767	0.0101	0.1066	53386	77258	58749.13
3951884	chr11	rs2063302	113574394	T	C	0.815	0.814	0.996	0.0258041896815329	0.0111	0.01977	53386	77258	58749.13
3962743	chr11	rs4553400	113574703	A	G	0.764	0.764	0.998	-0.0164038098256767	0.0101	0.1059	53386	77258	58749.13
3956745	chr11	rs3902836	113574840	A	C	0.764	0.764	0.998	-0.0162005226717083	0.0101	0.1103	53386	77258	58749.13
3972610	chr11	rs7121672	113575603	G	A	0.947	0.947	1.0	0.0068961666878413	0.0192	0.7181	53386	77258	58749.13
3960371	chr11	rs7926267	113576932	A	G	0.35	0.352	1.0	-0.0091012913892029	0.009	0.3096	53386	77258	58749.13
3968812	chr11	rs3898218	113577464	T	A	0.952	0.953	0.999	0.0018981972830802	0.0203	0.9237	53386	77258	58749.13
3955939	chr11	rs3907855	113577533	G	A	0.758	0.758	0.999	-0.0139975096438537	0.0101	0.1633	53386	77258	58749.13
3970578	chr11	rs4132911	113577900	G	A	0.953	0.954	0.999	0.0011992805754821	0.0204	0.9541	53386	77258	58749.13
3955520	chr11	rs1155104	113578020	G	A	0.816	0.814	0.998	0.0258041896815329	0.0111	0.01981	53386	77258	58749.13
3959539	chr11	rs7933980	113578676	C	T	0.952	0.953	0.999	0.0017983819413794	0.0203	0.9276	53386	77258	58749.13
3955942	chr11	rs7934498	113578944	G	A	0.952	0.953	0.999	0.0018981972830802	0.0203	0.9272	53386	77258	58749.13
3957146	chr11	rs4938037	113579529	G	A	0.952	0.953	0.999	0.0018981972830802	0.0203	0.9257	53386	77258	58749.13
3958806	chr11	rs10891588	113579598	C	T	0.942	0.944	1.0	-0.0110002818588653	0.0186	0.5556	53386	77258	58749.13
3962646	chr11	rs34561261	113579655	G	A	0.952	0.953	0.999	0.0018981972830802	0.0203	0.9258	53386	77258	58749.13
3971442	chr11	rs6589393	113579666	C	T	0.816	0.814	0.997	0.0258041896815329	0.0111	0.01962	53386	77258	58749.13
3953019	chr11	rs12804910	113579842	C	T	0.952	0.953	0.999	0.0018981972830802	0.0203	0.9269	53386	77258	58749.13
3967573	chr11	rs34526618	113579968	G	A	0.952	0.953	0.999	0.0017983819413794	0.0203	0.9291	53386	77258	58749.13
3947457	chr11	rs35698252	113579973	G	A	0.952	0.953	0.999	0.0017983819413794	0.0203	0.9294	53386	77258	58749.13
3963931	chr11	rs7938346	113579990	C	T	0.816	0.814	0.997	0.0258041896815329	0.0111	0.01952	53386	77258	58749.13
3947721	chr11	rs12786543	113580389	A	G	0.952	0.953	0.999	0.0017983819413794	0.0203	0.9307	53386	77258	58749.13
3964034	chr11	rs4938038	113581042	G	A	0.952	0.953	0.999	0.0016985566355815	0.0203	0.932	53386	77258	58749.13
3956155	chr11	rs4938039	113581087	T	C	0.952	0.953	0.999	0.0017983819413794	0.0203	0.9304	53386	77258	58749.13
3961055	chr11	rs4938040	113581148	C	T	0.952	0.953	0.999	0.0017983819413794	0.0203	0.9296	53386	77258	58749.13
3970208	chr11	rs58673363	113581661	G	A	0.952	0.953	0.999	0.0017983819413794	0.0203	0.9298	53386	77258	58749.13
3956562	chr11	rs57792402	113581784	A	G	0.952	0.953	0.999	0.0018981972830802	0.0203	0.9274	53386	77258	58749.13
3959682	chr11	rs12285469	113581816	C	T	0.758	0.758	0.999	-0.0138961051921114	0.01	0.1681	53386	77258	58749.13
3954164	chr11	rs56000371	113581878	G	A	0.952	0.953	0.999	0.0018981972830802	0.0203	0.9265	53386	77258	58749.13
3970407	chr11	rs75599428	113582404	T	G	0.952	0.953	0.999	0.001998002662673	0.0203	0.923	53386	77258	58749.13
3950389	chr11	rs3863293	113582504	T	C	0.711	0.711	0.999	-0.0115969858456632	0.0095	0.2206	53386	77258	58749.13
3947518	chr11	rs3863294	113582531	A	G	0.648	0.65	0.998	-0.0221024699079472	0.009	0.01428	53386	77258	58749.13
3954259	chr11	rs4938041	113582535	T	C	0.952	0.953	0.999	0.001998002662673	0.0203	0.9206	53386	77258	58749.13
3951231	chr11	rs3851571	113582559	A	G	0.35	0.352	1.0	-0.0093031403261444	0.009	0.304	53386	77258	58749.13
3971724	chr11	rs4936281	113582590	C	A	0.952	0.953	0.999	0.0026963615477425	0.0203	0.8958	53386	77258	58749.13
3967160	chr11	rs4083004	113582634	A	G	0.711	0.711	0.999	-0.0115969858456632	0.0095	0.2205	53386	77258	58749.13
3953025	chr11	rs4259857	113583491	C	A	0.758	0.758	0.999	-0.0140989243795016	0.0101	0.1613	53386	77258	58749.13
3953616	chr11	rs4471465	113583690	T	G	0.711	0.711	0.999	-0.0115969858456632	0.0095	0.2205	53386	77258	58749.13
3963104	chr11	rs4938043	113583881	G	A	0.952	0.953	0.998	0.001998002662673	0.0203	0.9229	53386	77258	58749.13
3955351	chr11	rs4938044	113584177	G	A	0.887	0.889	1.0	-0.0122952780941516	0.0136	0.3662	53386	77258	58749.13
3958364	chr11	rs141328757	113584276	A	G	0.952	0.953	0.998	0.0018981972830802	0.0203	0.9242	53386	77258	58749.13
3967172	chr11	rs76336146	113584365	G	A	0.952	0.953	0.998	0.0018981972830802	0.0203	0.9244	53386	77258	58749.13
3959727	chr11	rs116573798	113584455	G	A	0.952	0.953	0.998	0.0018981972830802	0.0203	0.9246	53386	77258	58749.13
3957934	chr11	rs149499720	113584586	G	A	0.952	0.953	0.998	0.0018981972830802	0.0203	0.9249	53386	77258	58749.13
3965582	chr11	rs12791580	113585059	G	T	0.952	0.953	0.998	0.0018981972830802	0.0203	0.9256	53386	77258	58749.13
3963744	chr11	rs12791789	113585197	G	A	0.952	0.953	0.998	0.0012991557316201	0.0203	0.9502	53386	77258	58749.13
3966780	chr11	rs12279366	113585256	A	G	0.711	0.711	0.999	-0.0115969858456632	0.0095	0.2215	53386	77258	58749.13
3970856	chr11	rs12796831	113585281	G	T	0.952	0.953	0.998	0.0018981972830802	0.0203	0.9267	53386	77258	58749.13
3955536	chr11	rs12273259	113585370	T	C	0.711	0.711	0.999	-0.0115969858456632	0.0095	0.2204	53386	77258	58749.13
3954413	chr11	rs12292722	113585371	G	A	0.758	0.758	0.999	-0.0139975096438537	0.0101	0.1625	53386	77258	58749.13
3955080	chr11	rs12292878	113585626	G	A	0.758	0.758	0.999	-0.0139975096438537	0.0101	0.1637	53386	77258	58749.13
3963115	chr11	rs12292853	113585782	C	T	0.711	0.711	0.999	-0.0115969858456632	0.0095	0.2215	53386	77258	58749.13
3971469	chr11	rs10891590	113586361	T	C	0.35	0.352	1.0	-0.0091012913892029	0.009	0.3095	53386	77258	58749.13
3957912	chr11	rs3914060	113586757	T	C	0.711	0.711	0.999	-0.0116981574124923	0.0095	0.2189	53386	77258	58749.13
3965510	chr11	rs35619137	113587249	T	C	0.952	0.953	0.998	0.0017983819413794	0.0203	0.9307	53386	77258	58749.13
3948778	chr11	rs10891591	113587276	A	T	0.35	0.352	1.0	-0.0092022107647994	0.009	0.308	53386	77258	58749.13
3972874	chr11	rs57539594	113587718	G	A	0.952	0.953	0.998	0.0016985566355815	0.0203	0.9319	53386	77258	58749.13
3963419	chr11	rs17115875	113587738	C	T	0.759	0.758	1.0	-0.0140989243795016	0.0101	0.1594	53386	77258	58749.13
3970280	chr11	rs61345035	113587882	C	T	0.759	0.758	1.0	-0.0140989243795016	0.0101	0.1612	53386	77258	58749.13
3956041	chr11	rs11214711	113588082	A	C	0.758	0.758	0.999	-0.0140989243795016	0.0101	0.1597	53386	77258	58749.13
3951732	chr11	rs4938047	113588109	G	A	0.952	0.953	0.998	0.0016985566355815	0.0203	0.9325	53386	77258	58749.13
3972021	chr11	rs4936282	113588371	C	A	0.952	0.953	0.998	0.0016985566355815	0.0203	0.932	53386	77258	58749.13
3966112	chr11	rs4938048	113588419	C	T	0.952	0.953	0.998	0.0016985566355815	0.0203	0.9331	53386	77258	58749.13
3962011	chr11	rs11195658	113588652	C	T	0.759	0.758	1.0	-0.0140989243795016	0.0101	0.1611	53386	77258	58749.13
3963786	chr11	rs144301295	113588711	A	C	0.952	0.953	0.998	0.0016985566355815	0.0203	0.934	53386	77258	58749.13
3966049	chr11	rs34973194	113589162	A	G	0.952	0.953	0.998	0.0016985566355815	0.0203	0.9345	53386	77258	58749.13
3954299	chr11	rs4245156	113589163	C	T	0.827	0.824	0.996	0.0329994782631079	0.0113	0.003522	53386	77258	58749.13
3971391	chr11	rs35004447	113589182	C	T	0.95	0.951	0.993	9.99950003332973e-05	0.02	0.9979	53386	77258	58749.13
3950651	chr11	rs35465460	113589437	T	A	0.952	0.953	0.998	0.001598721363697	0.0203	0.9357	53386	77258	58749.13
3971166	chr11	rs4938050	113590031	A	G	0.711	0.711	1.0	-0.0119005312583873	0.0095	0.2093	53386	77258	58749.13
3956151	chr11	rs7932415	113590575	C	A	0.816	0.814	0.997	0.0263010744193707	0.0111	0.01766	53386	77258	58749.13
3953933	chr11	rs4938051	113591005	G	A	0.35	0.352	1.0	-0.0092022107647994	0.009	0.3062	53386	77258	58749.13
3968487	chr11	rs7114297	113591402	G	A	0.712	0.713	0.998	-0.0123965203365513	0.0095	0.1926	53386	77258	58749.13
3969822	chr11	rs12577772	113591532	G	A	0.759	0.759	0.999	-0.0142003494011414	0.0101	0.1571	53386	77258	58749.13
3952871	chr11	rs10750027	113591832	G	A	0.461	0.461	1.0	0.0012991557316201	0.0086	0.8845	53386	77258	58749.13
3969282	chr11	rs12419057	113592072	A	G	0.952	0.953	0.998	0.001598721363697	0.0203	0.9356	53386	77258	58749.13
3952643	chr11	rs12295777	113592223	C	T	0.759	0.758	0.999	-0.0142003494011414	0.0101	0.158	53386	77258	58749.13
3967622	chr11	rs73551130	113592489	C	T	0.759	0.758	0.999	-0.0138961051921114	0.0101	0.1661	53386	77258	58749.13
3956640	chr11	rs12419794	113593817	A	G	0.952	0.953	0.997	0.0021975835434872	0.0203	0.9124	53386	77258	58749.13
3950279	chr11	rs6589395	113594007	C	G	0.35	0.352	1.0	-0.0093031403261444	0.009	0.3002	53386	77258	58749.13
3947881	chr11	rs7127060	113594492	C	A	0.953	0.954	0.997	0.0003999200213268	0.0204	0.9833	53386	77258	58749.13
3959560	chr11	rs7127678	113594795	G	A	0.953	0.954	0.996	0.0006997551142732	0.0204	0.971	53386	77258	58749.13
3951994	chr11	rs11214714	113594935	A	C	0.853	0.854	0.99	-0.0319964709431669	0.0122	0.008981	53386	77258	58749.13
3966097	chr11	rs17115895	113595689	T	C	0.853	0.854	0.99	-0.0320997276601081	0.0122	0.008714	53386	77258	58749.13
3957081	chr11	rs73551134	113595846	G	A	0.853	0.854	0.99	-0.0319964709431669	0.0122	0.008913	53386	77258	58749.13
3952206	chr11	rs17115901	113596347	G	A	0.853	0.854	0.99	-0.0320997276601081	0.0122	0.008767	53386	77258	58749.13
3952984	chr11	rs7117393	113597613	C	T	0.952	0.953	0.997	0.0025966258472659	0.0203	0.8964	53386	77258	58749.13
3955943	chr11	rs78686569	113598270	C	T	0.906	0.904	1.0	0.0146028573839336	0.0147	0.3196	53386	77258	58749.13
3947360	chr11	rs1318296	113599224	T	C	0.853	0.854	0.991	-0.0316970867432546	0.0122	0.009626	53386	77258	58749.13
3958835	chr11	rs7126671	113600132	C	G	0.35	0.352	1.0	-0.0101008421794295	0.009	0.26	53386	77258	58749.13
3967086	chr11	rs10789958	113600415	C	T	0.451	0.453	0.989	-0.0079011318962572	0.0087	0.3615	53386	77258	58749.13
3972759	chr11	rs73007952	113600759	G	A	0.826	0.823	0.996	0.0327962744150825	0.0113	0.003742	53386	77258	58749.13
3972964	chr11	rs73007954	113600920	C	T	0.827	0.824	0.995	0.0329994782631079	0.0113	0.003565	53386	77258	58749.13
3959774	chr11	rs117261325	113601030	A	C	0.985	0.986	0.822	-0.0788051404425305	0.0438	0.07188	45913	65247	50315.77
3963843	chr11	rs74531076	113601096	A	T	0.906	0.904	1.0	0.0147014028528927	0.0147	0.3165	53386	77258	58749.13
3970046	chr11	rs41358051	113601370	C	T	0.906	0.904	1.0	0.0147999386115992	0.0147	0.3143	53386	77258	58749.13
3968608	chr11	rs7927569	113601850	G	T	0.815	0.814	0.996	0.0254045542217263	0.0111	0.02188	53386	77258	58749.13
3959576	chr11	rs79555404	113602103	C	T	0.906	0.904	1.0	0.0141987193998129	0.0147	0.3324	53386	77258	58749.13
3960006	chr11	rs78777053	113602122	T	A	0.906	0.904	1.0	0.0148984646619666	0.0147	0.3111	53386	77258	58749.13
3964961	chr11	rs2885987	113602555	T	G	0.906	0.904	1.0	0.0153023200084426	0.0147	0.2957	53386	77258	58749.13
3972663	chr11	rs10750028	113603042	C	T	0.351	0.353	1.0	-0.009696862978864	0.009	0.2789	53386	77258	58749.13
3968931	chr11	rs73007957	113604832	T	G	0.827	0.824	0.995	0.0330962274891896	0.0113	0.003504	53386	77258	58749.13
3960844	chr11	rs77765931	113605197	A	G	0.906	0.904	1.0	0.0148984646619666	0.0147	0.3106	53386	77258	58749.13
3963233	chr11	rs118091141	113605450	G	A	0.906	0.904	1.0	0.014504302202808	0.0147	0.3218	53386	77258	58749.13
3971043	chr11	rs77841778	113606088	T	C	0.906	0.904	1.0	0.0158044491449436	0.0147	0.281	53386	77258	58749.13
3956802	chr11	rs7102791	113606623	A	G	0.826	0.823	0.996	0.0326994961630157	0.0113	0.003815	53386	77258	58749.13
3966177	chr11	rs2279996	113608450	G	A	0.906	0.904	1.0	0.0155977206230546	0.0147	0.2881	53386	77258	58749.13
3953429	chr11	rs7933965	113608728	C	G	0.952	0.953	0.994	0.0025966258472659	0.0204	0.899	53386	77258	58749.13
3961483	chr11	rs2279995	113608888	A	G	0.906	0.904	1.0	0.0154992634469238	0.0147	0.2895	53386	77258	58749.13
3969385	chr11	rs4351850	113609854	T	A	0.35	0.353	1.0	-0.009797842480111	0.009	0.2768	53386	77258	58749.13
3954022	chr11	rs2364110	113610829	A	G	0.906	0.905	1.0	0.0150954876453349	0.0147	0.3046	53386	77258	58749.13
3968276	chr11	rs2364111	113610935	C	T	0.795	0.796	0.996	-0.0074980401773571	0.0107	0.4834	53386	77258	58749.13
3957240	chr11	rs55782301	113613194	T	G	0.795	0.796	0.996	-0.0075987978753305	0.0107	0.4781	53386	77258	58749.13
3955020	chr11	rs10502176	113613547	A	G	0.906	0.904	1.0	0.0155977206230546	0.0147	0.2892	53386	77258	58749.13
3966728	chr11	rs17115915	113613574	T	C	0.853	0.854	0.987	-0.0322029950400999	0.0122	0.008623	53386	77258	58749.13
3947503	chr11	rs17115918	113613758	G	A	0.906	0.904	1.0	0.0154992634469238	0.0147	0.2922	53386	77258	58749.13
3949453	chr11	rs17115920	113613869	G	A	0.853	0.854	0.988	-0.0319964709431669	0.0122	0.009006	53386	77258	58749.13
3967684	chr11	rs7930141	113615113	C	A	0.195	0.193	0.989	0.0243998868235351	0.011	0.02599	53386	77258	58749.13
3968938	chr11	rs57063004	113615366	A	C	0.887	0.885	0.991	-0.0105959392134034	0.0136	0.4365	53386	77258	58749.13
3958324	chr11	rs2465651	113616880	C	T	0.649	0.647	1.0	0.0089993837968006	0.009	0.3156	53386	77258	58749.13
3962155	chr11	rs10502175	113616988	C	T	0.906	0.904	1.0	0.0154992634469238	0.0147	0.2913	53386	77258	58749.13
3959493	chr11	rs77466658	113617430	G	A	0.906	0.904	1.0	0.0154992634469238	0.0147	0.2918	53386	77258	58749.13
3952623	chr11	rs17613359	113617882	G	T	0.795	0.796	0.996	-0.0075987978753305	0.0107	0.4754	53386	77258	58749.13
3949597	chr11	rs11214716	113617975	T	G	0.816	0.814	0.996	0.0260965047212743	0.0111	0.01827	53386	77258	58749.13
3964351	chr11	rs2459977	113618470	T	A	0.0475	0.0466	0.991	-0.003596459514405	0.0204	0.8617	53386	77258	58749.13
3949642	chr11	rs76274106	113618773	A	G	0.906	0.904	1.0	0.0154992634469238	0.0147	0.2899	53386	77258	58749.13
3952146	chr11	rs2271261	113618936	A	T	0.795	0.796	0.996	-0.0075987978753305	0.0107	0.4802	53386	77258	58749.13
3955733	chr11	rs56173047	113619263	C	T	0.795	0.796	0.996	-0.0075987978753305	0.0107	0.4786	53386	77258	58749.13
3956304	chr11	rs7105512	113619339	G	T	0.826	0.823	0.995	0.0332026408277183	0.0113	0.003342	53386	77258	58749.13
3965047	chr11	rs73007975	113620210	G	A	0.795	0.796	0.996	-0.0076995657264405	0.0107	0.4723	53386	77258	58749.13
3963774	chr11	rs10891592	113620632	T	C	0.816	0.814	0.995	0.0259990758686168	0.0111	0.01886	53386	77258	58749.13
3968188	chr11	rs2511052	113620794	T	C	0.65	0.647	0.998	0.009504687014246	0.009	0.2904	53386	77258	58749.13
3952056	chr11	rs12292532	113621087	G	A	0.853	0.854	0.985	-0.0322959448008212	0.0123	0.008517	53386	77258	58749.13
3951537	chr11	rs112393775	113621171	G	A	0.906	0.904	1.0	0.0154007965760229	0.0147	0.2954	53386	77258	58749.13
3952110	chr11	rs2465649	113621620	T	C	0.0475	0.0467	0.99	-0.0032954239497972	0.0204	0.8717	53386	77258	58749.13
3959875	chr11	rs112280294	113622349	G	A	0.906	0.904	1.0	0.0154992634469238	0.0147	0.2908	53386	77258	58749.13
3956118	chr11	rs113897599	113622452	G	A	0.906	0.904	1.0	0.0154992634469238	0.0147	0.2921	53386	77258	58749.13
3973342	chr11	rs2513591	113623057	C	T	0.0475	0.0467	0.99	-0.0026033858701149	0.0204	0.8992	53386	77258	58749.13
3950176	chr11	rs2513592	113624522	G	T	0.0478	0.047	0.988	-0.0040983869261633	0.0204	0.8423	53386	77258	58749.13
3966641	chr11	rs77900725	113625255	G	A	0.906	0.904	1.0	0.0154007965760229	0.0147	0.295	53386	77258	58749.13
3956073	chr11	rs79643524	113625449	A	C	0.906	0.904	1.0	0.0152038337422728	0.0147	0.3005	53386	77258	58749.13
3969374	chr11	rs76605443	113625545	C	G	0.906	0.904	1.0	0.0153023200084426	0.0147	0.2977	53386	77258	58749.13
3967995	chr11	rs74484528	113625765	A	T	0.906	0.904	1.0	0.0158044491449436	0.0147	0.2836	53386	77258	58749.13
3956725	chr11	rs75407982	113625805	A	G	0.906	0.904	1.0	0.0155977206230546	0.0147	0.2885	53386	77258	58749.13
3966927	chr11	rs74839092	113626043	T	A	0.906	0.904	1.0	0.0158044491449436	0.0147	0.2835	53386	77258	58749.13
3953863	chr11	rs79179520	113626679	A	G	0.906	0.904	1.0	0.0153023200084426	0.0147	0.2993	53386	77258	58749.13
3954453	chr11	rs2457377	113626708	T	C	0.617	0.617	0.998	-0.0033957590691798	0.0089	0.703	53386	77258	58749.13
3965642	chr11	rs2457376	113627904	T	C	0.0476	0.0468	0.987	-0.003797200248385	0.0205	0.853	53386	77258	58749.13
3961039	chr11	rs12575893	113627908	A	T	0.885	0.884	0.991	-0.010302892995897	0.0135	0.4469	53386	77258	58749.13
3964799	chr11	rs2457375	113627942	C	A	0.0475	0.0467	0.988	-0.0038975857287134	0.0205	0.8489	53386	77258	58749.13
3947629	chr11	rs76069704	113628149	C	T	0.906	0.904	0.999	0.0152038337422728	0.0147	0.3013	53386	77258	58749.13
3958952	chr11	rs906847	113632291	T	C	0.165	0.165	0.994	0.0053954185169075	0.0117	0.6447	53386	77258	58749.13
3952307	chr11	rs151202070	113634932	A	G	0.908	0.907	0.999	0.0183996828453635	0.0149	0.217	53386	77258	58749.13
3954786	chr11	rs2459969	113638374	G	T	0.165	0.166	0.996	0.005703702916678	0.0116	0.6245	53386	77258	58749.13
3951182	chr11	rs2459970	113639232	T	C	0.618	0.619	0.998	-0.0030045090202987	0.0089	0.7326	53386	77258	58749.13
3952352	chr11	rs4938052	113640457	T	C	0.957	0.958	0.977	0.0034041991335623	0.0215	0.8739	53386	77258	58749.13
3951150	chr11	rs4430548	113641740	G	T	0.526	0.526	1.0	0.0029955089797983	0.0086	0.7249	53386	77258	58749.13
3967816	chr11	rs7124878	113641859	G	A	0.825	0.822	0.992	0.0329027196757078	0.0113	0.003588	53386	77258	58749.13
3964542	chr11	rs2459976	113642993	G	A	0.62	0.621	0.998	-0.004198802647333	0.0089	0.6399	53386	77258	58749.13
3949768	chr11	rs75480900	113643113	A	C	0.908	0.907	1.0	0.0187039847937718	0.0149	0.2097	53386	77258	58749.13
3972776	chr11	rs1467057	113645550	G	C	0.617	0.618	0.998	-0.003797200248385	0.0089	0.6716	53386	77258	58749.13
3950364	chr11	rs6589396	113645877	A	T	0.815	0.813	0.991	0.0260965047212743	0.0111	0.01858	53386	77258	58749.13
3949900	chr11	rs17614161	113647332	C	T	0.813	0.817	0.931	-0.0411970648503382	0.0115	0.0003305	53386	77258	58749.13
3962530	chr11	rs75980984	113648702	T	C	0.908	0.907	1.0	0.0193025022544974	0.0149	0.1943	53386	77258	58749.13
3958685	chr11	rs7105485	113649700	A	G	0.825	0.822	0.992	0.0333960906184285	0.0113	0.003108	53386	77258	58749.13
3963179	chr11	rs34017209	113649851	G	A	0.953	0.954	0.979	0.0043007385516922	0.0206	0.8348	53386	77258	58749.13
3960980	chr11	rs7129831	113651400	T	G	0.812	0.811	0.992	0.0222017079836866	0.011	0.04387	53386	77258	58749.13
3952660	chr11	rs2465648	113651797	G	T	0.614	0.615	0.998	-0.0029042131473898	0.0088	0.7417	53386	77258	58749.13
3947576	chr11	rs11822222	113653030	T	C	0.812	0.811	0.992	0.022299507494767	0.011	0.04323	53386	77258	58749.13
3967491	chr11	rs2459975	113653252	A	G	0.429	0.429	0.996	0.0115035793834154	0.0087	0.1854	53386	77258	58749.13
3966556	chr11	rs117189169	113653703	G	A	0.89	0.888	0.986	-0.0059979518036359	0.0138	0.6644	53386	77258	58749.13
3969220	chr11	rs2459974	113654712	C	T	0.338	0.336	0.996	0.0197045832743354	0.0091	0.03073	53386	77258	58749.13
3951015	chr11	rs17542254	113655696	A	G	0.73	0.732	0.996	-0.0132980281439898	0.0097	0.1712	53386	77258	58749.13
3958199	chr11	rs2513572	113656267	A	G	0.16	0.161	0.992	0.0033045340083004	0.0118	0.7803	53386	77258	58749.13
3958744	chr11	rs10891596	113656763	C	A	0.813	0.812	0.993	0.0222017079836866	0.011	0.04455	53386	77258	58749.13
3955369	chr11	rs35524849	113657250	A	G	0.841	0.84	0.991	-0.0042992284528324	0.0118	0.7167	53386	77258	58749.13
3951106	chr11	rs17115975	113658730	T	C	0.908	0.907	1.0	0.0172994970780611	0.0149	0.2457	53386	77258	58749.13
3969866	chr11	rs2513585	113659016	C	T	0.617	0.617	0.998	-0.0019018072895963	0.0089	0.8301	53386	77258	58749.13
3960859	chr11	rs906846	113659993	A	C	0.543	0.544	0.992	0.0035038543266769	0.0087	0.6854	53386	77258	58749.13
3952454	chr11	rs1713676	113660576	A	G	0.471	0.471	0.993	-0.0023026490626755	0.0086	0.7932	53386	77258	58749.13
3972310	chr11	rs74337724	113660837	G	A	0.892	0.89	1.0	0.0165030720990143	0.0138	0.2344	53386	77258	58749.13
3969344	chr11	rs1713675	113661349	A	G	0.523	0.522	0.992	0.0044003044444822	0.0086	0.613	53386	77258	58749.13
3959337	chr11	rs2513586	113662406	T	C	0.174	0.177	0.995	-0.0295009039176847	0.0113	0.0092	53386	77258	58749.13
3969384	chr11	rs17796421	113662496	A	G	0.884	0.882	1.0	0.0189002595004805	0.0134	0.1587	53386	77258	58749.13
3956859	chr11	rs60016141	113663010	G	A	0.91	0.909	0.976	-0.0012007205765188	0.0152	0.9366	53386	77258	58749.13
3961529	chr11	rs79275906	113663087	G	A	0.884	0.882	1.0	0.0199006617063362	0.0134	0.1381	53386	77258	58749.13
3948336	chr11	rs1621515	113663529	A	G	0.412	0.413	0.99	-0.0099998320783335	0.0088	0.2563	53386	77258	58749.13
3971089	chr11	rs11214725	113663781	T	C	0.824	0.821	0.995	0.0295005481176215	0.0113	0.008726	53386	77258	58749.13
3972506	chr11	rs2428022	113665723	C	T	0.178	0.18	0.996	-0.02960390325858	0.0112	0.008351	53386	77258	58749.13
3964037	chr11	rs1713672	113665878	C	T	0.416	0.416	0.99	-0.010302892995897	0.0088	0.2414	53386	77258	58749.13
3955108	chr11	rs77693242	113666206	G	C	0.884	0.882	1.0	0.0190964956909883	0.0134	0.1544	53386	77258	58749.13
3949096	chr11	rs144789148	113666335	A	G	0.957	0.955	0.898	0.0284999894699013	0.0222	0.1998	53386	77258	58749.13
3953980	chr11	rs17115996	113666950	C	G	0.884	0.882	1.0	0.0194005857039748	0.0134	0.1468	53386	77258	58749.13
3948641	chr11	rs2465650	113667873	A	G	0.174	0.177	0.996	-0.0295009039176847	0.0113	0.009138	53386	77258	58749.13
3970767	chr11	rs45480291	113668314	T	C	0.884	0.882	1.0	0.0190964956909883	0.0134	0.1533	53386	77258	58749.13
3968251	chr11	rs140282271	113668946	G	C	0.957	0.955	0.897	0.0291995144044279	0.0222	0.1891	53386	77258	58749.13
3967281	chr11	rs2285392	113669644	G	A	0.884	0.882	1.0	0.0189002595004805	0.0134	0.159	53386	77258	58749.13
3954529	chr11	rs147499211	113670969	C	T	0.885	0.882	1.0	0.0199986865066891	0.0134	0.1357	53386	77258	58749.13
3963601	chr11	rs10750030	113670991	C	T	0.177	0.18	0.997	-0.0292949370570243	0.0112	0.009094	53386	77258	58749.13
3962295	chr11	rs76211911	113671023	G	A	0.884	0.882	1.0	0.0189983824093147	0.0134	0.156	53386	77258	58749.13
3949027	chr11	rs7951021	113671159	G	C	0.416	0.416	0.991	-0.0101008421794295	0.0088	0.2497	53386	77258	58749.13
3947959	chr11	rs1633547	113673206	C	T	0.772	0.772	0.996	-0.0064004391810282	0.0103	0.5337	53386	77258	58749.13
3955751	chr11	rs2428020	113673521	G	C	0.174	0.176	0.996	-0.0299026613543135	0.0113	0.008308	53386	77258	58749.13
3951860	chr11	rs7116233	113674693	G	A	0.884	0.882	1.0	0.0200967016991224	0.0134	0.1339	53386	77258	58749.13
3961488	chr11	rs1713671	113674838	G	A	0.412	0.413	0.99	-0.0102018624845967	0.0088	0.2426	53386	77258	58749.13
3970914	chr11	rs45595543	113675542	T	C	0.884	0.882	1.0	0.0192044091837133	0.0134	0.1525	53386	77258	58749.13
3963929	chr11	rs1034582	113675960	T	C	0.412	0.413	0.99	-0.0095958936734469	0.0088	0.2718	53386	77258	58749.13
3964827	chr11	rs1016955	113676681	C	T	0.416	0.416	0.991	-0.0098988321792475	0.0087	0.2584	53386	77258	58749.13
3958177	chr11	rs1713670	113676942	G	A	0.416	0.416	0.991	-0.0098988321792475	0.0087	0.2559	53386	77258	58749.13
3952333	chr11	rs2428019	113678423	C	A	0.771	0.772	0.996	-0.0066017436345624	0.0103	0.5205	53386	77258	58749.13
3970834	chr11	rs2465647	113679119	C	T	0.177	0.18	0.997	-0.0297996312385195	0.0112	0.007911	53386	77258	58749.13
3949117	chr11	rs11606284	113680512	T	C	0.824	0.821	0.997	0.0297044227063309	0.0113	0.008284	53386	77258	58749.13
3952562	chr11	rs2513575	113680962	C	T	0.178	0.18	0.997	-0.0293979151845611	0.0112	0.008732	53386	77258	58749.13
3954672	chr11	rs79186081	113681981	C	A	0.884	0.882	1.0	0.0193025022544974	0.0134	0.1488	53386	77258	58749.13
3968431	chr11	rs6589397	113682372	T	C	0.412	0.413	0.991	-0.0095958936734469	0.0088	0.2724	53386	77258	58749.13
3956220	chr11	rs77641750	113682406	T	C	0.884	0.882	1.0	0.0204004877576787	0.0134	0.1283	53386	77258	58749.13
3969193	chr11	rs75249816	113684035	T	C	0.884	0.882	1.0	0.0193025022544974	0.0134	0.1497	53386	77258	58749.13
3963602	chr11	rs2023642	113684215	C	A	0.762	0.764	0.997	-0.0113036461713921	0.0101	0.2659	53386	77258	58749.13
3968752	chr11	rs2519200	113684809	A	G	0.762	0.764	0.997	-0.0114958245134845	0.0101	0.258	53386	77258	58749.13
3958250	chr11	rs74507276	113686705	C	T	0.885	0.882	1.0	0.0205964297986501	0.0134	0.1243	53386	77258	58749.13
3973046	chr11	rs17723728	113686828	T	C	0.884	0.882	1.0	0.0194986595340326	0.0134	0.1452	53386	77258	58749.13
3960998	chr11	rs4320980	113689248	G	A	0.177	0.18	0.997	-0.0289963604415917	0.0112	0.00993	53386	77258	58749.13
3955862	chr11	rs9667440	113689991	C	T	0.884	0.882	1.0	0.0198026272961797	0.0134	0.1398	53386	77258	58749.13
3955131	chr11	rs2513566	113691977	A	G	0.174	0.176	0.997	-0.0288007896057264	0.0113	0.01098	53386	77258	58749.13
3961528	chr11	rs2428018	113695097	C	T	0.177	0.179	0.997	-0.0290993078252748	0.0112	0.009664	53386	77258	58749.13
3958032	chr11	rs79493319	113695340	C	T	0.884	0.882	1.0	0.0197045832743354	0.0134	0.1409	53386	77258	58749.13
3961754	chr11	rs61907861	113695469	G	A	0.393	0.394	0.993	-0.0168003386783461	0.0088	0.05691	53386	77258	58749.13
3970717	chr11	rs10891598	113695794	C	T	0.393	0.394	0.993	-0.0168003386783461	0.0088	0.0573	53386	77258	58749.13
3962387	chr11	rs12222411	113696064	C	T	0.98	0.979	0.921	-0.0164953025291975	0.0321	0.6062	52369	75897	57601.76
3965752	chr11	rs7111825	113696653	C	T	0.186	0.187	0.997	-0.0222047099881925	0.011	0.04395	53386	77258	58749.13
3966670	chr11	rs10891599	113696988	G	A	0.392	0.394	0.993	-0.0168003386783461	0.0088	0.05718	53386	77258	58749.13
3959874	chr11	rs4938053	113697436	G	A	0.392	0.394	0.993	-0.0168003386783461	0.0088	0.05741	53386	77258	58749.13
3970019	chr11	rs138096456	113697439	C	T	0.884	0.882	1.0	0.0199986865066891	0.0134	0.136	53386	77258	58749.13
3956394	chr11	rs17802314	113698002	C	T	0.884	0.882	1.0	0.0207041815582916	0.0134	0.1223	53386	77258	58749.13
3970450	chr11	rs45447199	113702975	G	A	0.884	0.882	1.0	0.0199986865066891	0.0134	0.1351	53386	77258	58749.13
3953241	chr11	rs2428015	113705787	T	C	0.173	0.176	0.996	-0.0289963604415917	0.0113	0.01051	53386	77258	58749.13
3955225	chr11	rs10789965	113706122	G	A	0.389	0.391	0.993	-0.0163021610829842	0.0088	0.06465	53386	77258	58749.13
3971763	chr11	rs2513579	113706299	G	A	0.183	0.184	0.996	-0.0220002402796674	0.0111	0.04794	53386	77258	58749.13
3953659	chr11	rs6589398	113707199	G	A	0.393	0.394	0.994	-0.0163021610829842	0.0088	0.06382	53386	77258	58749.13
3971236	chr11	rs79893157	113707744	C	T	0.885	0.882	1.0	0.0218006299588528	0.0134	0.1044	53386	77258	58749.13
3969298	chr11	rs7110680	113708985	C	G	0.389	0.391	0.993	-0.0164953025291975	0.0088	0.06266	53386	77258	58749.13
3973654	chr11	rs7104752	113710905	T	C	0.594	0.595	0.997	-0.010302892995897	0.0088	0.2415	53386	77258	58749.13
3962067	chr11	rs2428012	113711713	T	A	0.174	0.176	0.996	-0.0281011651109099	0.0113	0.01311	53386	77258	58749.13
3972304	chr11	rs3802852	113711810	C	A	0.884	0.882	1.0	0.0209000641077417	0.0134	0.119	53386	77258	58749.13
3954138	chr11	rs2513577	113712278	G	T	0.795	0.793	0.997	0.0037031349243813	0.0107	0.7255	53386	77258	58749.13
3956441	chr11	rs7112957	113712526	T	C	0.827	0.824	0.996	0.0281014301108748	0.0113	0.01318	53386	77258	58749.13
3962532	chr11	rs4936283	113713390	C	G	0.459	0.46	0.993	-0.0094040800752939	0.0086	0.2765	53386	77258	58749.13
3971463	chr11	rs115507604	113714324	C	T	0.915	0.913	0.964	0.004101577021075	0.0156	0.7926	53386	77258	58749.13
3963170	chr11	rs7122325	113715162	T	C	0.392	0.394	0.993	-0.0166986496230515	0.0088	0.05818	53386	77258	58749.13
3958640	chr11	rs79176357	113716345	G	T	0.884	0.882	1.0	0.0208021276292633	0.0134	0.1207	53386	77258	58749.13
3965084	chr11	rs77843918	113716688	T	C	0.884	0.882	1.0	0.0197045832743354	0.0134	0.1403	53386	77258	58749.13
3968936	chr11	rs17802617	113717911	A	T	0.795	0.794	0.996	0.0038027603329278	0.0107	0.7204	53386	77258	58749.13
3955125	chr11	rs11214739	113718427	C	G	0.459	0.46	0.993	-0.0095050300143049	0.0086	0.2699	53386	77258	58749.13
3966968	chr11	rs11214740	113718461	G	A	0.392	0.394	0.992	-0.0168003386783461	0.0088	0.0577	53386	77258	58749.13
3953919	chr11	rs11214741	113718597	C	G	0.393	0.394	0.992	-0.0168003386783461	0.0088	0.05696	53386	77258	58749.13
3969834	chr11	rs34701486	113718705	C	T	0.957	0.958	0.954	0.0007996801705642	0.0219	0.972	53386	77258	58749.13
3970606	chr11	rs7938454	113718934	T	C	0.389	0.391	0.992	-0.0164038098256767	0.0088	0.06361	53386	77258	58749.13
3965851	chr11	rs75816722	113719927	C	T	0.885	0.882	1.0	0.0208021276292633	0.0134	0.1215	53386	77258	58749.13
3961889	chr11	rs77803855	113721142	T	C	0.884	0.882	1.0	0.0209979909956055	0.0134	0.117	53386	77258	58749.13
3958950	chr11	rs10891600	113722276	G	A	0.389	0.391	0.991	-0.0165969709073694	0.0088	0.06035	53386	77258	58749.13
3971956	chr11	rs61907871	113722304	G	C	0.795	0.793	0.996	0.004001981379298	0.0107	0.708	53386	77258	58749.13
3958888	chr11	rs116314472	113722454	C	T	0.885	0.882	1.0	0.0221038989069263	0.0134	0.09886	53386	77258	58749.13
3971727	chr11	rs2428008	113723061	C	A	0.177	0.179	0.995	-0.0285949668801128	0.0112	0.01108	53386	77258	58749.13
3948812	chr11	rs17802653	113723144	G	A	0.823	0.821	0.995	0.0282958691548473	0.0113	0.01203	53386	77258	58749.13
3972361	chr11	rs35144767	113724640	A	G	0.796	0.795	0.992	0.0036034995896235	0.0107	0.7348	53386	77258	58749.13
3972717	chr11	rs7126080	113724673	G	A	0.459	0.46	0.992	-0.009696862978864	0.0086	0.2605	53386	77258	58749.13
3948901	chr11	rs78346388	113727631	C	A	0.885	0.882	1.0	0.0209979909956055	0.0134	0.1182	53386	77258	58749.13
3962383	chr11	rs56879587	113727974	G	A	0.827	0.825	0.993	0.0291023874205329	0.0114	0.01054	53386	77258	58749.13
3960576	chr11	rs116711768	113728754	G	C	0.884	0.882	1.0	0.0200967016991224	0.0134	0.1328	53386	77258	58749.13
3967472	chr11	rs17802676	113729138	C	T	0.885	0.882	0.999	0.0221038989069263	0.0134	0.09899	53386	77258	58749.13
3971358	chr11	rs11214745	113729472	T	C	0.393	0.394	0.99	-0.0170037478161859	0.0088	0.05391	53386	77258	58749.13
3960913	chr11	rs2513587	113729611	A	G	0.795	0.793	0.994	0.004101577021075	0.0107	0.7012	53386	77258	58749.13
3954209	chr11	rs74571546	113730361	C	T	0.884	0.882	0.999	0.0213993910058902	0.0134	0.1103	53386	77258	58749.13
3955715	chr11	rs2428024	113731273	T	C	0.177	0.18	0.992	-0.0286978729475453	0.0113	0.01093	53386	77258	58749.13
3952378	chr11	rs75132682	113731715	C	T	0.884	0.881	0.999	0.0199986865066891	0.0134	0.1339	53386	77258	58749.13
3973902	chr11	rs2428021	113732828	C	G	0.174	0.176	0.992	-0.0286978729475453	0.0114	0.01143	53386	77258	58749.13
3967316	chr11	rs2051675	113733111	G	T	0.389	0.391	0.989	-0.0170952954286372	0.0089	0.05384	53386	77258	58749.13
3961273	chr11	rs59625643	113733980	A	T	0.881	0.878	0.986	0.0194005857039748	0.0133	0.1468	53386	77258	58749.13
3966677	chr11	rs144902766	113734645	C	T	0.884	0.882	0.998	0.0213993910058902	0.0134	0.1104	53386	77258	58749.13
3952166	chr11	rs36022874	113738340	T	C	0.794	0.793	0.993	0.0038027603329278	0.0107	0.7234	53386	77258	58749.13
3947652	chr11	rs2513569	113739985	T	C	0.823	0.82	0.991	0.0288983900426488	0.0113	0.01029	53386	77258	58749.13
3948714	chr11	rs116842426	113741078	G	A	0.884	0.881	0.998	0.0203025023378308	0.0134	0.1296	53386	77258	58749.13
3964073	chr11	rs2513570	113741466	T	C	0.606	0.604	0.99	0.0177023841130051	0.0088	0.04576	53386	77258	58749.13
3953158	chr11	rs45587435	113745574	C	T	0.883	0.881	0.996	0.0192044091837133	0.0134	0.1524	53386	77258	58749.13
3963052	chr11	rs11600930	113748065	A	G	0.793	0.793	0.99	0.0022973590486834	0.0107	0.8287	53386	77258	58749.13
3966642	chr11	rs77981412	113748422	C	G	0.984	0.985	0.773	-0.0659047873877183	0.0449	0.1422	42629	62448	47163.33
3965742	chr11	rs2510564	113748991	T	C	0.54	0.539	0.987	0.0085037404912207	0.0087	0.3275	53386	77258	58749.13
3958416	chr11	rs137897212	113749867	T	G	0.916	0.914	0.958	0.0080971295874548	0.0158	0.6078	53386	77258	58749.13
3970158	chr11	rs12289874	113749973	C	A	0.614	0.614	0.985	-0.0104039337153929	0.0089	0.2446	53386	77258	58749.13
3949832	chr11	rs4435037	113750150	C	T	0.83	0.83	0.973	-0.0140989243795016	0.0116	0.2267	53386	77258	58749.13
3972766	chr11	rs75910704	113751038	G	C	0.883	0.881	0.995	0.0199006617063362	0.0134	0.1364	53386	77258	58749.13
3964115	chr11	rs75457439	113751704	C	T	0.884	0.881	0.995	0.0207041815582916	0.0134	0.1218	53386	77258	58749.13
3951583	chr11	rs869451	113753012	C	T	0.579	0.579	0.993	-0.0059979518036359	0.0087	0.4923	53386	77258	58749.13
3955090	chr11	rs12295684	113753178	G	C	0.795	0.795	0.988	-0.006199175242821	0.0107	0.5651	53386	77258	58749.13
3964734	chr11	rs76696784	113753294	T	G	0.794	0.793	0.989	0.0029955089797983	0.0107	0.7769	53386	77258	58749.13
3969033	chr11	rs78124388	113753336	T	C	0.883	0.881	0.995	0.0209000641077417	0.0134	0.1187	53386	77258	58749.13
3967231	chr11	rs1008868	113753432	G	T	0.862	0.861	0.984	0.0045994064948955	0.0125	0.713	53386	77258	58749.13
3960795	chr11	rs2097078	113753516	G	A	0.823	0.821	0.988	0.0278972284172359	0.0113	0.01329	53386	77258	58749.13
3962647	chr11	rs2513571	113754302	T	C	0.401	0.4	0.993	0.0117012723076411	0.0088	0.1835	53386	77258	58749.13
3952960	chr11	rs7111589	113754766	T	C	0.883	0.881	0.995	0.0197045832743354	0.0134	0.1402	53386	77258	58749.13
3948064	chr11	rs2008008	113755006	C	T	0.579	0.579	0.993	-0.0060985584618694	0.0087	0.4876	53386	77258	58749.13
3971000	chr11	rs7937295	113755370	T	G	0.883	0.881	0.995	0.0197045832743354	0.0134	0.1403	53386	77258	58749.13
3961685	chr11	rs78440249	113757772	C	A	0.883	0.881	0.995	0.0194986595340326	0.0134	0.1449	53386	77258	58749.13
3956925	chr11	rs76073660	113759017	C	A	0.883	0.881	0.995	0.0184978548821194	0.0134	0.1657	53386	77258	58749.13
3959603	chr11	rs11214758	113759394	A	C	0.398	0.396	0.992	0.0118989261570991	0.0088	0.1796	53386	77258	58749.13
3951361	chr11	rs114771585	113761597	T	G	0.953	0.954	0.953	0.0049974917102918	0.0209	0.8093	53386	77258	58749.13
3949295	chr11	rs2510562	113761677	C	T	0.823	0.821	0.987	0.0284999894699013	0.0113	0.01161	53386	77258	58749.13
3963318	chr11	rs79988481	113762171	C	T	0.881	0.88	0.995	0.0149969810059077	0.0133	0.2603	53386	77258	58749.13
3954988	chr11	rs117239707	113763199	G	A	0.882	0.88	0.995	0.0154992634469238	0.0133	0.2454	53386	77258	58749.13
3958678	chr11	rs61907884	113763978	T	C	0.581	0.583	0.996	-0.0080019302190585	0.0087	0.3604	53386	77258	58749.13
3972448	chr11	rs12794818	113764999	C	T	0.795	0.795	0.992	-0.0066017436345624	0.0107	0.5406	53386	77258	58749.13
3948569	chr11	rs75175798	113765169	C	T	0.882	0.88	0.995	0.0153023200084426	0.0133	0.2516	53386	77258	58749.13
3961445	chr11	rs78417016	113766979	T	C	0.881	0.88	0.995	0.0149969810059077	0.0133	0.2605	53386	77258	58749.13
3948378	chr11	rs10891605	113767245	G	A	0.829	0.826	0.984	0.0270021387025708	0.0115	0.01827	53386	77258	58749.13
3967769	chr11	rs12577754	113767254	C	T	0.795	0.795	0.992	-0.0059979518036359	0.0107	0.5723	53386	77258	58749.13
3968574	chr11	rs6589400	113767725	A	C	0.798	0.797	0.99	0.0020977980821461	0.0108	0.8443	53386	77258	58749.13
3952421	chr11	rs2011249	113768638	G	A	0.793	0.794	0.993	-0.0080019302190585	0.0107	0.4525	53386	77258	58749.13
3971262	chr11	rs7945619	113770022	G	A	0.882	0.88	0.996	0.0142973047008244	0.0133	0.2837	53386	77258	58749.13
3969063	chr11	rs1176758	113770355	G	A	0.404	0.403	0.996	0.0089993837968006	0.0088	0.3066	53386	77258	58749.13
3968317	chr11	rs34117109	113770811	A	C	0.581	0.582	0.997	-0.0080019302190585	0.0087	0.3605	53386	77258	58749.13
3948363	chr11	rs3891484	113772589	A	G	0.859	0.859	0.987	0.0009995003330834	0.0124	0.9383	53386	77258	58749.13
3959080	chr11	rs10789970	113773946	C	T	0.581	0.582	0.998	-0.0080019302190585	0.0087	0.3574	53386	77258	58749.13
3971783	chr11	rs11214763	113774895	G	A	0.825	0.822	0.985	0.0269047980491434	0.0113	0.01798	53386	77258	58749.13
3953181	chr11	rs3758987	113775275	T	C	0.709	0.711	0.996	-0.0122041688389067	0.0095	0.1971	53386	77258	58749.13
3953849	chr11	rs79427400	113777072	G	A	0.882	0.88	0.994	0.0154007965760229	0.0133	0.2491	53386	77258	58749.13
3961134	chr11	rs10891606	113781251	G	C	0.7	0.703	0.994	-0.0176040459483609	0.0094	0.06128	53386	77258	58749.13
3953486	chr11	rs7943259	113781377	G	A	0.844	0.842	0.984	0.0304031059110447	0.0119	0.01069	53386	77258	58749.13
3962739	chr11	rs11214766	113781651	A	T	0.794	0.794	0.989	-0.0078003437327339	0.0107	0.4676	53386	77258	58749.13
3954173	chr11	rs7943925	113782139	A	G	0.7	0.703	0.994	-0.0176956485356892	0.0094	0.06027	53386	77258	58749.13
3962437	chr11	rs35125461	113784956	G	A	0.794	0.795	0.988	-0.0082035573506883	0.0107	0.4434	53386	77258	58749.13
3958810	chr11	rs77820844	113785269	A	G	0.882	0.879	0.991	0.0161980995687726	0.0133	0.2245	53386	77258	58749.13
3966062	chr11	rs4938056	113786539	C	T	0.581	0.583	0.993	-0.0081027387031859	0.0088	0.3564	53386	77258	58749.13
3949260	chr11	rs4938057	113789292	T	A	0.719	0.717	0.991	0.0030952049073025	0.0096	0.7433	53386	77258	58749.13
3971789	chr11	rs1176756	113789299	G	A	0.686	0.686	0.993	0.0009995003330834	0.0093	0.9129	53386	77258	58749.13
3950683	chr11	rs4938058	113789380	A	G	0.719	0.717	0.991	0.0029955089797983	0.0096	0.7556	53386	77258	58749.13
3968016	chr11	rs7103572	113790099	C	T	0.719	0.717	0.991	0.0029955089797983	0.0096	0.7515	53386	77258	58749.13
3963265	chr11	rs12271442	113790240	T	A	0.719	0.717	0.991	0.0032048589489113	0.0096	0.7401	53386	77258	58749.13
3953175	chr11	rs11214769	113790668	A	G	0.718	0.717	0.991	0.0034041991335623	0.0096	0.7235	53386	77258	58749.13
3969607	chr11	rs12273321	113791278	T	A	0.784	0.782	0.991	0.0135971385060249	0.0105	0.1938	53386	77258	58749.13
3969318	chr11	rs35201864	113791413	C	A	0.905	0.906	0.964	-0.0065010863423599	0.0149	0.6616	53386	77258	58749.13
3947994	chr11	rs4020502	113791716	G	C	0.719	0.717	0.992	0.0033045340083004	0.0096	0.7325	53386	77258	58749.13
3955423	chr11	rs117517757	113791826	C	A	0.91	0.91	0.964	-0.0009004052431641	0.0153	0.9548	53386	77258	58749.13
3955371	chr11	rs74399990	113791827	G	A	0.884	0.882	0.988	0.0178006246255066	0.0135	0.1858	53386	77258	58749.13
3959159	chr11	rs12417527	113795224	C	G	0.958	0.96	0.996	-0.0435966737180782	0.0218	0.04542	53386	77258	58749.13
3971068	chr11	rs12270070	113799047	G	C	0.774	0.771	0.997	0.0179970767016546	0.0103	0.07857	53386	77258	58749.13
3959463	chr11	rs11214772	113799417	C	T	0.85	0.847	0.987	0.0353961009469877	0.0121	0.003311	53386	77258	58749.13
3967716	chr11	rs72997471	113801516	G	T	0.85	0.847	0.988	0.0355987772398635	0.0121	0.003184	53386	77258	58749.13
3971756	chr11	rs1176746	113802601	A	G	0.382	0.378	0.995	0.0243022925229648	0.0089	0.006201	53386	77258	58749.13
3972390	chr11	rs1176744	113803028	A	C	0.677	0.677	1.0	0.0016985566355815	0.0092	0.8518	53386	77258	58749.13
3947411	chr11	rs2276307	113803887	A	G	0.774	0.771	1.0	0.0177023841130051	0.0102	0.08365	53386	77258	58749.13
3962033	chr11	rs2276308	113803976	C	G	0.774	0.771	1.0	0.0178988554877579	0.0102	0.08071	53386	77258	58749.13
3972757	chr11	rs1176743	113804108	T	C	0.668	0.669	1.0	-0.0023026490626755	0.0091	0.7994	53386	77258	58749.13
3952536	chr11	rs45438696	113805352	G	A	0.885	0.883	0.99	0.0153023200084426	0.0135	0.2594	53386	77258	58749.13
3949968	chr11	rs114375840	113805786	T	A	0.967	0.968	0.993	-0.020498669477346	0.0246	0.4036	53386	77258	58749.13
3957529	chr11	rs11214775	113807181	G	A	0.714	0.709	0.989	0.0298014912367898	0.0095	0.001757	53386	77258	58749.13
3964394	chr11	rs3782025	113807607	G	A	0.478	0.472	0.992	0.0341018649449722	0.0087	7.999e-05	53386	77258	58749.13
3958433	chr11	rs12278709	113808757	G	A	0.472	0.466	0.983	0.0358978909969844	0.0087	3.709e-05	53386	77258	58749.13
3953086	chr11	rs45611539	113810940	T	C	0.961	0.961	0.897	0.0235993322503244	0.0235	0.3151	53386	77258	58749.13
3948565	chr11	rs75240464	113811841	G	A	0.889	0.887	0.987	0.0133998200630165	0.0137	0.3297	53386	77258	58749.13
3961987	chr11	rs6589401	113811847	C	T	0.985	0.986	0.983	-0.0628972021721127	0.0499	0.2075	30356	37840	31905.2
3964208	chr11	rs1672717	113812733	G	A	0.403	0.399	0.999	0.0234039777790161	0.0088	0.007805	53386	77258	58749.13
3961570	chr11	rs11605098	113812819	C	T	0.773	0.771	0.997	0.0172994970780611	0.0103	0.09165	53386	77258	58749.13
3971368	chr11	rs11605102	113812895	C	A	0.774	0.771	0.998	0.0172994970780611	0.0103	0.09067	53386	77258	58749.13
3956315	chr11	rs1176760	113814296	G	A	0.382	0.378	0.995	0.0236969951765786	0.0089	0.007586	53386	77258	58749.13
3954554	chr11	rs11606288	113814625	G	A	0.444	0.439	0.993	0.0312951579807101	0.0087	0.0003149	53386	77258	58749.13
3972512	chr11	rs7943062	113817286	G	A	0.829	0.825	0.984	0.031799009548949	0.0115	0.005467	53386	77258	58749.13
3966943	chr11	rs7945926	113817468	C	T	0.85	0.847	0.989	0.0355022698424966	0.0121	0.003196	53386	77258	58749.13
3972851	chr11	rs4936285	113817579	T	C	0.773	0.771	0.999	0.0178006246255066	0.0102	0.0822	53386	77258	58749.13
3973697	chr11	rs1185027	113817656	T	A	0.431	0.427	0.994	0.0259990758686168	0.0087	0.002931	53386	77258	58749.13
3951791	chr11	rs12795805	113817680	T	C	0.767	0.764	1.0	0.0227003855207759	0.0101	0.02546	53386	77258	58749.13
3948429	chr11	rs4936286	113818271	T	C	0.764	0.761	1.0	0.0239020562806236	0.0101	0.0178	53386	77258	58749.13
3949783	chr11	rs4938059	113818329	C	T	0.765	0.761	1.0	0.0242046886968174	0.0101	0.01681	53386	77258	58749.13
3965663	chr11	rs79816668	113818463	T	C	0.985	0.986	0.981	-0.061099109367851	0.0502	0.2233	30356	37840	31905.2
3955644	chr11	rs7129190	113818752	C	A	0.493	0.487	0.992	0.0343048036919902	0.0087	7.537e-05	53386	77258	58749.13
3948004	chr11	rs11607692	113818783	T	C	0.9	0.9	0.964	-0.001501126126267	0.0146	0.9163	53386	77258	58749.13
3960302	chr11	rs11214780	113819452	G	A	0.765	0.761	0.999	0.0243998868235351	0.0101	0.01575	53386	77258	58749.13
3962787	chr11	rs76213666	113819674	C	T	0.914	0.912	0.977	0.0280041964095973	0.0155	0.06993	53386	77258	58749.13
3969820	chr11	rs12291118	113820652	G	T	0.769	0.766	0.996	0.0228958774769045	0.0102	0.02494	53386	77258	58749.13
3957061	chr11	rs78955753	113820937	C	A	0.985	0.986	0.98	-0.0593042438991411	0.0504	0.2396	30356	37840	31905.2
3970533	chr11	rs11214782	113821793	G	A	0.467	0.463	0.989	0.0273038345273452	0.0087	0.001682	53386	77258	58749.13
3958614	chr11	rs1177066	113822262	T	G	0.232	0.235	0.994	-0.0218980211012161	0.0102	0.03128	53386	77258	58749.13
3962566	chr11	rs720396	113822745	A	G	0.558	0.563	0.989	-0.0267958227871631	0.0087	0.002149	53386	77258	58749.13
3959895	chr11	rs59391854	113823356	G	A	0.954	0.956	0.984	-0.0349020520092649	0.0211	0.0986	53386	77258	58749.13
3957543	chr11	rs7942029	113823865	A	G	0.824	0.823	0.983	0.0134984841513417	0.0114	0.2352	53386	77258	58749.13
3956688	chr11	rs12363499	113824194	A	G	0.838	0.835	0.983	0.0208021276292633	0.0117	0.07618	53386	77258	58749.13
3963517	chr11	rs78712249	113824401	C	T	0.914	0.912	0.97	0.0281986543586787	0.0155	0.06872	53386	77258	58749.13
3967053	chr11	rs11214783	113824447	C	T	0.844	0.843	0.987	0.0172994970780611	0.0119	0.148	53386	77258	58749.13
3956648	chr11	rs1150234	113825129	G	A	0.591	0.595	0.98	-0.0249999098013234	0.0089	0.004876	53386	77258	58749.13
3954216	chr11	rs1123193	113826630	C	G	0.913	0.911	0.966	0.0291023874205329	0.0155	0.06012	53386	77258	58749.13
3967199	chr11	rs75181006	113826912	A	G	0.913	0.911	0.965	0.029296631955588	0.0155	0.05842	53386	77258	58749.13
3963339	chr11	rs1150232	113827103	G	C	0.574	0.578	0.978	-0.0253998626327317	0.0088	0.004009	53386	77258	58749.13
3949284	chr11	rs17116178	113827326	G	T	0.913	0.91	0.964	0.03029639423135	0.0155	0.05	53386	77258	58749.13
3954092	chr11	rs1176754	113827650	G	A	0.113	0.109	0.978	0.0377966226945664	0.0139	0.006458	53386	77258	58749.13
3959982	chr11	rs12286333	113830264	A	G	0.836	0.834	0.96	0.0193025022544974	0.0118	0.1026	53386	77258	58749.13
3962763	chr11	rs34614384	113831931	T	G	0.735	0.733	0.979	0.0189983824093147	0.0098	0.05312	53386	77258	58749.13
3965619	chr11	rs34703448	113832657	A	G	0.739	0.737	0.981	0.0168964476597299	0.0099	0.08573	53386	77258	58749.13
3949824	chr11	rs1150230	113833125	G	A	0.529	0.529	0.987	-0.0113036461713921	0.0087	0.1909	53386	77258	58749.13
3960381	chr11	rs1150229	113833152	A	G	0.504	0.504	0.999	-0.0127003085782322	0.0086	0.1393	53386	77258	58749.13
3968143	chr11	rs78592616	113834640	A	T	0.985	0.986	0.961	-0.0924991344969235	0.0483	0.05562	33120	43278	35738.97
3953219	chr11	rs11214786	113836713	G	A	0.857	0.854	0.98	0.0259016375226531	0.0123	0.03551	53386	77258	58749.13
3961716	chr11	rs59212645	113837184	G	C	0.825	0.823	0.978	0.0178006246255066	0.0114	0.1182	53386	77258	58749.13
3955046	chr11	rs117360927	113838011	T	G	0.966	0.966	0.878	0.0281986543586787	0.0255	0.2678	53386	77258	58749.13
3948326	chr11	rs7104827	113838119	A	T	0.501	0.5	0.983	0.0111970780932162	0.0087	0.198	53386	77258	58749.13
3971767	chr11	rs76168892	113838928	C	T	0.969	0.969	0.783	-0.0488016642355575	0.028	0.08106	53386	77258	58749.13
3969164	chr11	rs11214789	113839272	T	C	0.857	0.854	0.98	0.0258041896815329	0.0124	0.03703	53386	77258	58749.13
3951059	chr11	rs11214790	113839435	G	T	0.857	0.855	0.98	0.025297307774162	0.0124	0.04026	53386	77258	58749.13
3967055	chr11	rs61905760	113839974	C	A	0.857	0.854	0.98	0.0251998010217421	0.0124	0.04115	53386	77258	58749.13
3969172	chr11	rs1176753	113840627	G	A	0.501	0.502	0.983	-0.0105959392134034	0.0087	0.2242	53386	77258	58749.13
3950599	chr11	rs10789980	113841003	A	G	0.501	0.499	0.982	0.0111970780932162	0.0087	0.1951	53386	77258	58749.13
3967350	chr11	rs1062613	113846006	T	C	0.217	0.219	0.976	-0.004198802647333	0.0106	0.6891	53386	77258	58749.13
3965693	chr11	rs33940208	113846077	C	T	0.985	0.986	0.967	-0.101501305332106	0.043	0.01823	41504	55372	44746.11
3953355	chr11	rs1150225	113846688	A	G	0.85	0.847	0.981	0.0158044491449436	0.0121	0.1913	53386	77258	58749.13
3970697	chr11	rs1150222	113846872	G	T	0.85	0.848	0.981	0.0159028762794155	0.0121	0.1897	53386	77258	58749.13
3955064	chr11	rs11604247	113846904	C	T	0.907	0.908	0.993	-0.0285949668801128	0.0149	0.05571	53386	77258	58749.13
3970859	chr11	rs1176725	113847348	T	C	0.85	0.847	0.982	0.0154992634469238	0.0121	0.2013	53386	77258	58749.13
3963559	chr11	rs1985242	113848273	A	T	0.327	0.326	0.978	0.0112959597418516	0.0093	0.2241	53386	77258	58749.13
3954535	chr11	rs1176722	113848474	G	A	0.85	0.848	0.984	0.0152038337422728	0.0121	0.2091	53386	77258	58749.13
3958276	chr11	rs56798091	113849002	C	A	0.985	0.986	0.971	-0.103595407711159	0.0432	0.01649	41294	55206	44560.69
3968761	chr11	rs58143450	113849004	G	A	0.985	0.986	0.97	-0.103495589048314	0.0432	0.01652	41294	55206	44560.69
3957794	chr11	rs1176720	113849753	G	C	0.85	0.848	0.984	0.0156961681063242	0.0121	0.1953	53386	77258	58749.13
3951282	chr11	rs2276302	113850140	G	A	0.312	0.313	0.978	0.0077002766261879	0.0094	0.4127	53386	77258	58749.13
3973302	chr11	rs7930558	113851289	C	T	0.153	0.155	0.984	-0.013004189135254	0.012	0.2789	53386	77258	58749.13
3959336	chr11	rs10891611	113851413	C	T	0.153	0.155	0.984	-0.0140989243795016	0.012	0.2402	53386	77258	58749.13
3947639	chr11	rs1176719	113852187	G	A	0.758	0.757	0.985	-0.0026033858701149	0.0101	0.7942	53386	77258	58749.13
3961209	chr11	rs73556695	113853456	A	T	0.985	0.986	0.97	-0.118794797314637	0.0438	0.006663	40240	51563	43180.53
3957395	chr11	rs3737457	113853699	G	A	0.985	0.986	0.968	-0.119594675685651	0.0437	0.00617	40240	51563	43180.53
3954321	chr11	rs35448518	113854096	T	C	0.893	0.891	0.964	0.0215951374365897	0.0141	0.1271	53386	77258	58749.13
3973338	chr11	rs909411	113854282	G	A	0.782	0.782	0.994	-0.0067024110596754	0.0104	0.5228	53386	77258	58749.13
3968442	chr11	rs11214796	113854679	C	T	0.22	0.219	0.995	0.0068961666878413	0.0104	0.5085	53386	77258	58749.13
3949846	chr11	rs1176717	113855342	C	A	0.782	0.782	0.995	-0.0057967688471774	0.0104	0.5762	53386	77258	58749.13
3952082	chr11	rs3867473	113855367	G	A	0.22	0.219	0.995	0.0063994795805678	0.0104	0.5359	53386	77258	58749.13
3965142	chr11	rs1176716	113855398	T	C	0.855	0.853	0.989	0.0105046326450854	0.0122	0.3918	53386	77258	58749.13
3952065	chr11	rs1176715	113855406	G	A	0.783	0.783	0.994	-0.0059979518036359	0.0104	0.5657	53386	77258	58749.13
3973892	chr11	rs1176714	113855526	A	G	0.782	0.782	0.995	-0.006199175242821	0.0104	0.5525	53386	77258	58749.13
3948193	chr11	rs948983	113855977	C	T	0.854	0.852	0.992	0.0100988346774146	0.0122	0.4084	53386	77258	58749.13
3958195	chr11	rs10160548	113856681	G	T	0.328	0.329	0.993	-0.0032954239497972	0.0092	0.7162	53386	77258	58749.13
3964436	chr11	rs1150220	113857886	G	A	0.795	0.794	0.995	-0.0010005003335835	0.0107	0.9268	53386	77258	58749.13
3953243	chr11	rs4020469	113859258	G	A	0.505	0.507	0.98	-0.0040983869261633	0.0087	0.6402	53386	77258	58749.13
3947990	chr11	rs1176713	113860425	A	G	0.781	0.781	0.994	-0.0059979518036359	0.0104	0.563	53386	77258	58749.13
3948187	chr11	rs1182457	113861749	G	A	0.854	0.852	0.99	0.0102968054773682	0.0122	0.3984	53386	77258	58749.13
3964605	chr11	rs11214800	113862930	C	A	0.497	0.498	0.99	-0.0031950988965408	0.0086	0.7099	53386	77258	58749.13
3957874	chr11	rs10891613	113862968	T	A	0.321	0.321	1.0	-0.0017014466397575	0.0092	0.8493	53386	77258	58749.13
3965349	chr11	rs7115470	113863131	C	A	0.854	0.852	0.989	0.0108014536938559	0.0122	0.3743	53386	77258	58749.13
3964425	chr11	rs12421901	113863209	C	T	0.985	0.987	0.968	-0.11450217357511	0.0441	0.009509	40240	51563	43180.53
3973948	chr11	rs897685	113864109	C	T	0.105	0.106	0.983	-0.0171970248285215	0.0142	0.2255	53386	77258	58749.13
3969189	chr11	rs930865	113865158	T	C	0.789	0.79	0.961	-0.0069037763167944	0.0107	0.5189	53386	77258	58749.13
3954877	chr11	rs12361344	113865827	G	A	0.795	0.794	0.987	-0.000200020002667	0.0107	0.9839	53386	77258	58749.13
3956491	chr11	rs60714211	113866007	G	A	0.9	0.899	0.98	0.0158044491449436	0.0144	0.275	53386	77258	58749.13
3955274	chr11	rs1379170	113866551	T	C	0.32	0.32	1.0	-0.0008003201707691	0.0092	0.9299	53386	77258	58749.13
3957078	chr11	rs57740015	113867654	C	T	0.904	0.904	0.961	0.009504687014246	0.0149	0.5235	53386	77258	58749.13
3960025	chr11	rs73558569	113867965	G	C	0.958	0.959	0.911	-0.0553013157850893	0.0228	0.01538	53386	77258	58749.13
3964137	chr11	rs7930014	113869356	T	G	0.0173	0.0154	0.912	0.115896813412713	0.0492	0.01849	33475	42072	35428.48
3951946	chr11	rs55835514	113870041	C	T	0.944	0.945	0.756	-0.0411032840784537	0.0216	0.05724	53386	77258	58749.13
3968881	chr11	rs1970831	113870683	G	A	0.348	0.347	0.966	-0.0030045090202987	0.0092	0.7406	53386	77258	58749.13
3967914	chr11	rs7126511	113870883	A	G	0.665	0.664	0.967	0.0075017910703226	0.0093	0.4206	53386	77258	58749.13
3951512	chr11	rs7104236	113872478	C	A	0.329	0.328	0.975	-0.006199175242821	0.0093	0.5046	53386	77258	58749.13
3973659	chr11	rs11214806	113872627	T	C	0.898	0.898	0.959	0.023198814502523	0.0145	0.1096	53386	77258	58749.13
3972630	chr11	rs7104411	113872699	A	G	0.326	0.325	0.976	-0.006199175242821	0.0093	0.5015	53386	77258	58749.13
3960951	chr11	rs4082224	113873697	C	T	0.327	0.326	0.979	-0.0058973552660839	0.0093	0.5233	53386	77258	58749.13
3948729	chr11	rs73013223	113874159	T	A	0.898	0.898	0.961	0.023198814502523	0.0145	0.109	53386	77258	58749.13
3951766	chr11	rs73013225	113874247	A	G	0.898	0.898	0.962	0.0232965165504356	0.0145	0.1079	53386	77258	58749.13
3961126	chr11	rs7925936	113875575	T	C	0.811	0.811	0.963	-0.0091012913892029	0.0112	0.4193	53386	77258	58749.13
3958383	chr11	rs7925943	113875589	T	C	0.814	0.815	0.963	-0.0113036461713921	0.0113	0.316	53386	77258	58749.13
3968448	chr11	rs10891615	113875853	T	C	0.323	0.322	0.988	-0.0093031403261444	0.0093	0.3166	53386	77258	58749.13
3959147	chr11	rs77423986	113876797	A	T	0.898	0.897	0.968	0.0226026252094292	0.0144	0.1158	53386	77258	58749.13
3955417	chr11	rs73013230	113876943	A	G	0.897	0.897	0.968	0.022299507494767	0.0144	0.1214	53386	77258	58749.13
3950734	chr11	rs2364857	113877557	G	A	0.112	0.111	0.968	-0.0114958245134845	0.0139	0.4072	53386	77258	58749.13
3969136	chr11	rs4318013	113877594	T	C	0.115	0.113	0.964	-0.0091012913892029	0.0138	0.5114	53386	77258	58749.13
3960254	chr11	rs4318014	113877596	T	C	0.112	0.111	0.967	-0.0112025145079934	0.0139	0.4202	53386	77258	58749.13
3957411	chr11	rs4938064	113879251	C	T	0.113	0.112	0.974	-0.0110002818588653	0.0138	0.4234	53386	77258	58749.13
3964536	chr11	rs4938065	113879541	C	A	0.113	0.112	0.973	-0.0107980900995126	0.0138	0.4338	53386	77258	58749.13
3948274	chr11	rs10789985	113880679	A	G	0.113	0.111	0.972	-0.0107980900995126	0.0138	0.4338	53386	77258	58749.13
3969630	chr11	rs12576962	113881139	T	C	0.324	0.323	0.981	-0.0065010863423599	0.0093	0.4835	53386	77258	58749.13
3951004	chr11	rs11604851	113882422	C	G	0.897	0.897	0.964	0.0213993910058902	0.0144	0.1361	53386	77258	58749.13
3953793	chr11	rs10789986	113882821	T	C	0.114	0.113	0.964	-0.0104039337153929	0.0138	0.4532	53386	77258	58749.13
3954530	chr11	rs12289199	113884524	G	A	0.894	0.895	0.959	0.0203025023378308	0.0143	0.1555	53386	77258	58749.13
3961602	chr11	rs7119284	113884760	T	C	0.791	0.79	0.977	0.0036034995896235	0.0107	0.7375	53386	77258	58749.13
3952087	chr11	rs7103325	113884984	C	T	0.791	0.79	0.978	0.0029955089797983	0.0107	0.7805	53386	77258	58749.13
3962128	chr11	rs4938066	113885412	A	G	0.685	0.684	0.977	0.0121953336998771	0.0094	0.1933	53386	77258	58749.13
3954600	chr11	rs4938067	113885634	A	T	0.788	0.788	0.974	0.0012991557316201	0.0107	0.9063	53386	77258	58749.13
3968944	chr11	rs3867474	113885790	G	T	0.325	0.324	0.974	-0.0075987978753305	0.0093	0.4121	53386	77258	58749.13
3954497	chr11	rs11606742	113885979	G	C	0.898	0.897	0.954	0.0235016597850914	0.0145	0.1057	53386	77258	58749.13
3951956	chr11	rs3894248	113886190	G	A	0.316	0.315	0.965	-0.0087985943563496	0.0094	0.3502	53386	77258	58749.13
3965074	chr11	rs11606774	113886210	G	A	0.896	0.896	0.951	0.0239996896478807	0.0144	0.09687	53386	77258	58749.13
3953472	chr11	rs3894247	113886654	T	C	0.322	0.321	0.968	-0.0073972926304747	0.0094	0.4298	53386	77258	58749.13
3957402	chr11	rs3889025	113886816	C	G	0.689	0.687	0.968	0.0126002819757385	0.0094	0.1828	53386	77258	58749.13
3949678	chr11	rs17544032	113887138	C	T	0.791	0.79	0.966	0.0032048589489113	0.0108	0.7659	53386	77258	58749.13
3970931	chr11	rs11606861	113887345	T	C	0.323	0.323	0.964	-0.0083043861636152	0.0094	0.377	53386	77258	58749.13
3960369	chr11	rs4553401	113887360	C	T	0.687	0.686	0.963	0.0129951954948113	0.0095	0.1694	53386	77258	58749.13
3950532	chr11	rs10789988	113888450	C	T	0.331	0.33	0.935	-0.005304041591906	0.0095	0.5717	53386	77258	58749.13
3960806	chr11	rs12805609	113889579	A	G	0.263	0.263	0.972	0.0035038543266769	0.0099	0.7217	53386	77258	58749.13
3951856	chr11	rs7101955	113889713	G	C	0.0336	0.0327	0.972	0.0247999239054771	0.0246	0.314	53386	77258	58749.13
3947438	chr11	rs74494412	113889798	C	A	0.983	0.983	0.949	0.0049974917102918	0.0356	0.8875	50834	73551	55920.04
3947939	chr11	rs7118530	113890125	T	C	0.651	0.65	0.995	0.0142973047008244	0.009	0.1142	53386	77258	58749.13
3964561	chr11	rs7940335	113890219	T	A	0.0172	0.0165	0.949	0.0572023017657484	0.0357	0.1096	50614	71117	55249.49
3973707	chr11	rs78830115	113890317	T	C	0.776	0.775	0.989	0.0008995952428359	0.0104	0.9331	53386	77258	58749.13
3969592	chr11	rs12221649	113890353	T	C	0.875	0.875	0.974	0.0280041964095973	0.0132	0.03393	53386	77258	58749.13
3953040	chr11	rs57662195	113890474	C	T	0.777	0.775	0.99	0.0007996801705642	0.0104	0.9354	53386	77258	58749.13
3964889	chr11	rs10789989	113890513	T	C	0.0333	0.0324	0.981	0.027196791588428	0.0246	0.2693	53386	77258	58749.13
3971006	chr11	rs56903197	113890577	G	A	0.776	0.775	0.99	0.0008995952428359	0.0104	0.9275	53386	77258	58749.13
3948633	chr11	rs2085421	113890708	A	G	0.383	0.383	0.992	-0.0111013930711739	0.0089	0.2136	53386	77258	58749.13
3947922	chr11	rs59842979	113890882	A	G	0.776	0.775	0.99	0.0006997551142732	0.0104	0.9497	53386	77258	58749.13
3949093	chr11	rs4938068	113891252	G	A	0.0333	0.0324	0.983	0.0275957115907991	0.0246	0.2617	53386	77258	58749.13
3972068	chr11	rs1563533	113892617	A	G	0.0332	0.0323	0.987	0.027196791588428	0.0246	0.269	53386	77258	58749.13
3968596	chr11	rs17626940	113892708	G	A	0.777	0.775	0.993	0.0005998200719675	0.0103	0.9565	53386	77258	58749.13
3969268	chr11	rs2045364	113892901	T	C	0.0171	0.0164	0.957	0.0590987523872065	0.0357	0.09768	50614	71117	55249.49
3968535	chr11	rs2045365	113892941	G	A	0.875	0.875	0.971	0.0284999894699013	0.0132	0.03126	53386	77258	58749.13
