## Supplementary material for "Characterization of shared and ancestry-specific signals driving complex traits using multi-ancestry fine-mapping": s2_gwas_temp.txt

Unnamed: 0	chrom	ID	pos	A1	A2	FCAS	FCON	IMPINFO	BETA	SE	P	NCAS	NCON	NEFF
3553299	chr11	rs11214463	112893494	G	A	0.77	0.768	0.981	0.0311013012983478	0.0204	0.1266	14004	16757	14424.77
3554497	chr11	rs7941072	112893561	T	C	0.481	0.478	0.965	-0.0014009809156281	0.0174	0.9349	14004	16757	14424.77
3552811	chr11	rs7926312	112893856	A	G	0.217	0.213	0.969	0.0082954970241069	0.0214	0.6995	14004	16757	14424.77
3541515	chr11	rs17114689	112894450	A	G	0.87	0.874	0.988	-0.0196008476550609	0.0257	0.4451	14004	16757	14424.77
3540222	chr11	rs1940734	112895028	G	C	0.216	0.213	0.969	0.007997931111062	0.0214	0.7084	14004	16757	14424.77
3538731	chr11	rs4351849	112895177	T	G	0.77	0.768	0.98	0.0308007491527123	0.0204	0.1301	14004	16757	14424.77
3532783	chr11	rs10750021	112896214	C	G	0.216	0.213	0.969	0.0077995046323818	0.0214	0.7136	14004	16757	14424.77
3549519	chr11	rs11214468	112897073	C	T	0.481	0.478	0.966	-0.0019018072895963	0.0174	0.9125	14004	16757	14424.77
3538838	chr11	rs1940698	112898136	C	T	0.77	0.768	0.979	0.0307037775750057	0.0204	0.1313	14004	16757	14424.77
3539078	chr11	rs12287147	112898210	C	A	0.736	0.735	0.994	0.0080971295874548	0.0193	0.6767	14004	16757	14424.77
3546935	chr11	rs10891491	112898216	C	T	0.799	0.798	0.892	-0.0286978729475453	0.0224	0.1993	14004	16757	14424.77
3535093	chr11	rs1940699	112898428	A	T	0.216	0.213	0.969	0.0074025335167413	0.0214	0.7278	14004	16757	14424.77
3550938	chr11	rs12288908	112898995	C	T	0.736	0.735	0.995	0.0078987227933553	0.0193	0.6822	14004	16757	14424.77
3533368	chr11	rs1892983	112899214	T	C	0.216	0.213	0.97	0.00730326611012	0.0214	0.7312	14004	16757	14424.77
3551452	chr11	rs1892981	112899633	C	T	0.216	0.213	0.97	0.00730326611012	0.0214	0.7317	14004	16757	14424.77
3549382	chr11	rs17114702	112899735	C	T	0.736	0.735	0.995	0.0077995046323818	0.0193	0.6853	14004	16757	14424.77
3540212	chr11	rs17114705	112899832	G	A	0.736	0.735	0.995	0.0076010387728197	0.0193	0.694	14004	16757	14424.77
3535945	chr11	rs11214469	112900343	T	A	0.216	0.213	0.97	0.00730326611012	0.0214	0.7317	14004	16757	14424.77
3539531	chr11	rs12365502	112900799	C	A	0.48	0.477	0.966	-0.0016012813669738	0.0174	0.9272	14004	16757	14424.77
3551109	chr11	rs2155293	112901094	T	A	0.736	0.735	0.995	0.0075017910703226	0.0193	0.7001	14004	16757	14424.77
3549417	chr11	rs1320670	112902671	A	T	0.216	0.213	0.97	0.0072039888485025	0.0214	0.7365	14004	16757	14424.77
3534856	chr11	rs7945073	112903595	G	A	0.216	0.212	0.97	0.0072039888485025	0.0214	0.7381	14004	16757	14424.77
3537095	chr11	rs7113099	112904335	T	A	0.216	0.212	0.97	0.0069954745123864	0.0214	0.7431	14004	16757	14424.77
3537215	chr11	rs7127528	112904479	C	T	0.216	0.212	0.97	0.0071047017299317	0.0214	0.7392	14004	16757	14424.77
3546644	chr11	rs7128314	112905039	C	T	0.216	0.212	0.97	0.0072039888485025	0.0214	0.7368	14004	16757	14424.77
3530841	chr11	rs7128648	112905129	G	A	0.216	0.212	0.97	0.0072039888485025	0.0214	0.7379	14004	16757	14424.77
3540228	chr11	rs17114718	112905589	A	T	0.869	0.873	0.991	-0.0208049294331883	0.0255	0.4137	14004	16757	14424.77
3538615	chr11	rs4480572	112905776	C	T	0.21	0.208	0.972	-0.0007002451143934	0.0216	0.9733	14004	16757	14424.77
3541434	chr11	rs1940712	112906218	G	C	0.21	0.208	0.972	-0.0007002451143934	0.0216	0.9752	14004	16757	14424.77
3531803	chr11	rs1940713	112906285	T	C	0.21	0.208	0.972	-0.0006001800720324	0.0216	0.9763	14004	16757	14424.77
3553707	chr11	rs1940714	112906391	T	C	0.21	0.208	0.973	-0.0008003201707691	0.0216	0.9708	14004	16757	14424.77
3551094	chr11	rs7935745	112906804	A	G	0.21	0.208	0.973	-0.0006001800720324	0.0216	0.976	14004	16757	14424.77
3537311	chr11	rs67483103	112907146	C	T	0.869	0.874	0.987	-0.0218980211012161	0.0256	0.3908	14004	16757	14424.77
3544711	chr11	rs10502164	112907421	T	C	0.869	0.873	0.99	-0.0208968257129853	0.0255	0.4115	14004	16757	14424.77
3546609	chr11	rs1940735	112908855	T	G	0.474	0.472	0.963	-0.006199175242821	0.0174	0.7223	14004	16757	14424.77
3537277	chr11	rs7947502	112909396	C	T	0.877	0.878	0.95	0.0394033887747662	0.0274	0.1511	14004	16757	14424.77
3549259	chr11	rs10891492	112909745	C	T	0.21	0.208	0.973	-0.0005001250416822	0.0216	0.9798	14004	16757	14424.77
3534253	chr11	rs57141400	112909759	A	G	0.765	0.764	0.979	0.0243022925229648	0.0202	0.2296	14004	16757	14424.77
3541403	chr11	rs17591732	112909813	T	G	0.765	0.764	0.979	0.0243022925229648	0.0202	0.2289	14004	16757	14424.77
3553290	chr11	rs10891493	112909871	G	A	0.736	0.736	0.988	0.0069954745123864	0.0194	0.7164	14004	16757	14424.77
3548973	chr11	rs7948327	112910077	C	A	0.21	0.208	0.972	-0.0005001250416822	0.0216	0.9832	14004	16757	14424.77
3553213	chr11	rs17114730	112910158	C	T	0.869	0.873	0.985	-0.0220002402796674	0.0256	0.3901	14004	16757	14424.77
3530319	chr11	rs2155292	112910783	A	G	0.21	0.208	0.972	-0.0005001250416822	0.0216	0.9829	14004	16757	14424.77
3546226	chr11	rs12574676	112910818	C	T	0.474	0.472	0.96	-0.0064004391810282	0.0174	0.7122	14004	16757	14424.77
3540787	chr11	rs12574688	112910969	C	A	0.71	0.709	0.956	-0.0289963604415917	0.0192	0.1296	14004	16757	14424.77
3554088	chr11	rs73004672	112910976	A	G	0.736	0.735	0.987	0.0074025335167413	0.0194	0.7019	14004	16757	14424.77
3554499	chr11	rs7938812	112911004	T	G	0.21	0.208	0.972	-0.0003000450090019	0.0216	0.9886	14004	16757	14424.77
3536470	chr11	rs7942723	112911839	T	G	0.21	0.208	0.971	-0.0001000050003333	0.0216	0.9979	14004	16757	14424.77
3537646	chr11	rs55677011	112911929	G	A	0.869	0.873	0.983	-0.021203207651103	0.0256	0.4073	14004	16757	14424.77
3543422	chr11	rs7105462	112912048	G	A	0.877	0.878	0.95	0.0385955177593629	0.0275	0.1597	14004	16757	14424.77
3553413	chr11	rs3802847	112912303	T	C	0.21	0.208	0.97	-0.001300845733048	0.0216	0.9533	14004	16757	14424.77
3554447	chr11	rs3802848	112912387	A	C	0.21	0.208	0.97	0.0002999550089979	0.0216	0.9902	14004	16757	14424.77
3537435	chr11	rs3802849	112912430	T	A	0.636	0.64	0.983	0.007997931111062	0.0179	0.6561	14004	16757	14424.77
3551925	chr11	rs3802850	112912518	A	C	0.207	0.205	0.967	-0.0029042131473898	0.0218	0.8939	14004	16757	14424.77
3530656	chr11	rs3802851	112912550	T	C	0.636	0.639	0.983	0.0084045823438103	0.0178	0.6378	14004	16757	14424.77
3542315	chr11	rs2186874	112912724	T	C	0.207	0.205	0.965	-0.0029042131473898	0.0218	0.8945	14004	16757	14424.77
3537141	chr11	rs2155646	112912811	T	C	0.207	0.205	0.965	-0.0028039273327342	0.0218	0.8993	14004	16757	14424.77
3546846	chr11	rs2155645	112912947	C	T	0.636	0.639	0.984	0.0077002766261879	0.0178	0.6658	14004	16757	14424.77
3534083	chr11	rs10891494	112913053	C	A	0.767	0.767	0.979	0.0219962978718961	0.0203	0.2776	14004	16757	14424.77
3550076	chr11	rs867328	112913691	T	A	0.767	0.767	0.97	0.0166014304974254	0.0204	0.4143	14004	16757	14424.77
3550892	chr11	rs12224032	112914680	C	G	0.577	0.578	0.963	-0.0243029385231735	0.0176	0.1686	14004	16757	14424.77
3538337	chr11	rs61902817	112915157	A	G	0.785	0.786	0.977	0.0147014028528927	0.0209	0.4821	14004	16757	14424.77
3544771	chr11	rs11214470	112915628	A	G	0.791	0.792	0.955	0.0142973047008244	0.0214	0.5026	14004	16757	14424.77
3545721	chr11	rs12574893	112917111	C	T	0.575	0.575	0.972	-0.0225012653465135	0.0175	0.1993	14004	16757	14424.77
3542672	chr11	rs12277922	112917378	C	T	0.424	0.42	0.97	-0.0078003437327339	0.0176	0.6588	14004	16757	14424.77
3551422	chr11	rs10891495	112918941	T	C	0.575	0.575	0.975	-0.0231969816042026	0.0175	0.1857	14004	16757	14424.77
3551846	chr11	rs12575544	112918985	G	A	0.422	0.418	0.979	-0.0104039337153929	0.0176	0.5542	14004	16757	14424.77
3550602	chr11	rs10891496	112920921	C	T	0.206	0.203	0.964	0.0008995952428359	0.022	0.967	14004	16757	14424.77
3552644	chr11	rs10891497	112920985	A	G	0.786	0.787	0.991	0.0125015292229252	0.0208	0.5481	14004	16757	14424.77
3552197	chr11	rs12576197	112921071	C	T	0.424	0.419	0.977	-0.0079011318962572	0.0176	0.6513	14004	16757	14424.77
3536573	chr11	rs10891498	112921522	A	G	0.208	0.205	0.967	-0.0009004052431641	0.0219	0.9676	14004	16757	14424.77
3548950	chr11	rs59598942	112921810	T	C	0.575	0.575	0.974	-0.0222047099881925	0.0175	0.2054	14004	16757	14424.77
3553803	chr11	rs7946527	112921923	A	G	0.575	0.574	0.974	-0.0222047099881925	0.0175	0.2054	14004	16757	14424.77
3554649	chr11	rs7933591	112922132	T	G	0.207	0.204	0.966	-0.000200020002667	0.0219	0.9921	14004	16757	14424.77
3554904	chr11	rs7947116	112922293	C	G	0.208	0.205	0.967	-0.0006001800720324	0.0219	0.9767	14004	16757	14424.77
3544751	chr11	rs7950047	112922447	A	G	0.21	0.206	0.967	0.0009995003330834	0.0218	0.9631	14004	16757	14424.77
3547370	chr11	rs7950359	112922506	G	A	0.207	0.204	0.966	0.0004998750416509	0.0219	0.9818	14004	16757	14424.77
3536364	chr11	rs61902818	112922734	A	G	0.786	0.787	0.993	0.0111970780932162	0.0208	0.5892	14004	16757	14424.77
3533197	chr11	rs11605535	112922871	C	G	0.786	0.787	0.993	0.0111970780932162	0.0208	0.5912	14004	16757	14424.77
3533393	chr11	rs7102704	112923466	A	T	0.21	0.206	0.967	0.001099395443301	0.0218	0.9594	14004	16757	14424.77
3550643	chr11	rs10750023	112923604	A	G	0.0834	0.0819	0.969	0.0537018913875451	0.0314	0.08746	14004	16757	14424.77
3531647	chr11	rs12577005	112923802	C	A	0.211	0.207	0.966	0.0011992805754821	0.0218	0.9565	14004	16757	14424.77
3541137	chr11	rs10891499	112924114	G	A	0.21	0.206	0.967	0.0012991557316201	0.0218	0.9525	14004	16757	14424.77
3535090	chr11	rs76384704	112924311	G	A	0.85	0.845	0.982	0.0270994698817177	0.0238	0.2549	14004	16757	14424.77
3550262	chr11	rs4144893	112924690	G	A	0.575	0.575	0.972	-0.0218980211012161	0.0175	0.2113	14004	16757	14424.77
3542770	chr11	rs2509377	112926259	T	C	0.789	0.793	0.967	-0.001300845733048	0.0218	0.952	14004	16757	14424.77
3531564	chr11	rs2437694	112926312	G	C	0.789	0.792	0.965	-0.0014009809156281	0.0218	0.9499	14004	16757	14424.77
3548801	chr11	rs3016630	112926913	G	A	0.791	0.795	0.967	-0.0005001250416822	0.0219	0.9808	14004	16757	14424.77
3542100	chr11	rs2509374	112927109	T	C	0.213	0.212	0.999	-0.0101008421794295	0.0208	0.6269	14004	16757	14424.77
3544548	chr11	rs78583196	112927576	G	A	0.85	0.845	0.981	0.0282958691548473	0.0238	0.2344	14004	16757	14424.77
3539921	chr11	rs2574829	112927957	G	C	0.793	0.796	0.967	-0.0006001800720324	0.0219	0.9769	14004	16757	14424.77
3530902	chr11	rs1369817	112928164	G	T	0.79	0.793	0.967	-0.0005001250416822	0.0218	0.9812	14004	16757	14424.77
3532907	chr11	rs2853191	112929357	A	C	0.213	0.212	0.997	-0.0095958936734469	0.0208	0.6451	14004	16757	14424.77
3540504	chr11	rs1436107	112929890	G	A	0.213	0.212	0.997	-0.0091012913892029	0.0208	0.6615	14004	16757	14424.77
3545763	chr11	rs1836799	112931624	C	T	0.422	0.418	0.971	-0.0045001103249234	0.0176	0.7984	14004	16757	14424.77
3542115	chr11	rs1836798	112931625	A	G	0.422	0.417	0.972	-0.0045001103249234	0.0176	0.7979	14004	16757	14424.77
3552380	chr11	rs1245100	112931646	C	T	0.213	0.212	0.993	-0.0092022107647994	0.0208	0.6584	14004	16757	14424.77
3549839	chr11	rs1245099	112931893	T	A	0.213	0.212	0.992	-0.0093031403261444	0.0209	0.6556	14004	16757	14424.77
3552675	chr11	rs1245098	112932016	T	G	0.213	0.212	0.992	-0.0092022107647994	0.0209	0.658	14004	16757	14424.77
3546775	chr11	rs17114739	112932059	G	A	0.85	0.845	0.978	0.029403450369242	0.0238	0.2174	14004	16757	14424.77
3549942	chr11	rs2846911	112932112	G	A	0.213	0.212	0.992	-0.0093031403261444	0.0209	0.6572	14004	16757	14424.77
3534057	chr11	rs2846912	112932115	A	G	0.213	0.212	0.992	-0.0092022107647994	0.0209	0.6577	14004	16757	14424.77
3532196	chr11	rs1245097	112932175	T	C	0.213	0.212	0.991	-0.0092022107647994	0.0209	0.6604	14004	16757	14424.77
3541407	chr11	rs1245096	112932219	C	T	0.214	0.212	0.99	-0.0098988321792475	0.0209	0.6367	14004	16757	14424.77
3541589	chr11	rs1245095	112932464	G	C	0.214	0.212	0.989	-0.0095958936734469	0.0209	0.6467	14004	16757	14424.77
3535987	chr11	rs1245094	112932573	A	G	0.792	0.795	0.961	-0.004198802647333	0.0219	0.8478	14004	16757	14424.77
3530465	chr11	rs1245093	112932639	G	T	0.213	0.212	0.99	-0.0086977157031958	0.0209	0.6763	14004	16757	14424.77
3551794	chr11	rs1245092	112933540	A	G	0.214	0.212	0.987	-0.0093031403261444	0.0209	0.6565	14004	16757	14424.77
3552723	chr11	rs10502165	112934495	T	C	0.575	0.574	0.963	-0.0212951405401588	0.0176	0.2271	14004	16757	14424.77
3538906	chr11	rs1245091	112934756	T	G	0.213	0.212	0.985	-0.0095050300143049	0.0209	0.6515	14004	16757	14424.77
3531498	chr11	rs10502166	112934787	A	G	0.849	0.844	0.975	0.0305970979773775	0.0238	0.1986	14004	16757	14424.77
3546601	chr11	rs1245090	112936329	G	A	0.213	0.212	0.983	-0.0088994831870327	0.0209	0.6703	14004	16757	14424.77
3532841	chr11	rs1245089	112937245	G	C	0.917	0.918	0.971	-0.0579045745015309	0.0314	0.06527	14004	16757	14424.77
3550688	chr11	rs117157106	112937566	C	T	0.85	0.845	0.975	0.0314017631395316	0.0239	0.1889	14004	16757	14424.77
3539044	chr11	rs1245102	112938006	C	T	0.792	0.795	0.957	-0.0052035148315978	0.022	0.8127	14004	16757	14424.77
3541467	chr11	rs11214474	112938014	C	T	0.575	0.574	0.958	-0.0216016445577609	0.0177	0.2225	14004	16757	14424.77
3533063	chr11	rs1245101	112938089	G	C	0.792	0.795	0.957	-0.0051029981759033	0.022	0.8154	14004	16757	14424.77
3553181	chr11	rs2511762	112938676	A	T	0.79	0.793	0.957	-0.0046005663955682	0.0219	0.8347	14004	16757	14424.77
3553420	chr11	rs1264453	112938783	C	A	0.789	0.792	0.956	-0.0064004391810282	0.0219	0.7707	14004	16757	14424.77
3554763	chr11	rs149690681	112938835	G	A	0.853	0.848	0.975	0.0335024720540013	0.0241	0.1642	14004	16757	14424.77
3547854	chr11	rs12361204	112939531	G	C	0.904	0.906	0.869	0.0676960309526514	0.0324	0.03661	14004	16757	14424.77
3546411	chr11	rs2511763	112941058	G	C	0.202	0.201	0.953	-0.0176956485356892	0.0217	0.4149	14004	16757	14424.77
3547521	chr11	rs76318343	112941460	C	T	0.852	0.848	0.975	0.0350002811846215	0.0241	0.1457	14004	16757	14424.77
3543363	chr11	rs2509375	112942022	C	G	0.202	0.201	0.954	-0.0166986496230515	0.0217	0.4421	14004	16757	14424.77
3538310	chr11	rs139221225	112942427	G	A	0.679	0.677	0.939	-0.0255024404124231	0.0188	0.175	14004	16757	14424.77
3537166	chr11	rs75800050	112943222	A	G	0.852	0.848	0.975	0.0346043046869299	0.024	0.1501	14004	16757	14424.77
3543801	chr11	rs1030814	112943808	A	T	0.202	0.201	0.957	-0.0163021610829842	0.0217	0.4537	14004	16757	14424.77
3543153	chr11	rs1030813	112943810	G	T	0.202	0.201	0.957	-0.0162005226717083	0.0217	0.4543	14004	16757	14424.77
3548760	chr11	rs4306316	112943961	A	T	0.56	0.56	0.949	-0.0255024404124231	0.0177	0.1479	14004	16757	14424.77
3531804	chr11	rs76145387	112943964	T	A	0.852	0.848	0.976	0.0347974835421732	0.024	0.1476	14004	16757	14424.77
3530876	chr11	rs11214475	112944050	C	G	0.564	0.563	0.948	-0.0259025943231108	0.0177	0.1422	14004	16757	14424.77
3551946	chr11	rs9943574	112944821	C	A	0.561	0.561	0.949	-0.0259949602770859	0.0177	0.1413	14004	16757	14424.77
3539766	chr11	rs11214476	112945033	T	C	0.563	0.562	0.95	-0.0252049938352247	0.0176	0.153	14004	16757	14424.77
3550159	chr11	rs745631	112945892	A	G	0.411	0.407	0.959	-0.0059979518036359	0.0178	0.7342	14004	16757	14424.77
3537052	chr11	rs17114746	112946228	C	T	0.852	0.848	0.979	0.0355022698424966	0.024	0.1395	14004	16757	14424.77
3550156	chr11	rs2003987	112946261	C	T	0.878	0.88	0.945	0.0360040066341877	0.0279	0.1959	14004	16757	14424.77
3545815	chr11	rs1245103	112946859	C	G	0.202	0.201	0.964	-0.015895669405385	0.0216	0.4618	14004	16757	14424.77
3550601	chr11	rs12222753	112947206	C	T	0.561	0.561	0.954	-0.0256050287153947	0.0176	0.1468	14004	16757	14424.77
3543526	chr11	rs75617068	112947672	A	G	0.852	0.848	0.98	0.0361969153118182	0.024	0.1316	14004	16757	14424.77
3548865	chr11	rs117071489	112948292	A	G	0.852	0.848	0.98	0.0363994293800054	0.024	0.1295	14004	16757	14424.77
3541784	chr11	rs1465765	112948306	G	A	0.563	0.562	0.958	-0.0243029385231735	0.0176	0.1676	14004	16757	14424.77
3533207	chr11	rs1965775	112948508	A	C	0.56	0.56	0.958	-0.0248051189189711	0.0176	0.1584	14004	16757	14424.77
3533009	chr11	rs3943739	112948688	C	T	0.878	0.88	0.945	0.0347008987793103	0.0278	0.2133	14004	16757	14424.77
3538517	chr11	rs80090160	112949168	T	C	0.852	0.848	0.98	0.03649585023784	0.024	0.1284	14004	16757	14424.77
3550440	chr11	rs10502167	112949475	C	T	0.852	0.848	0.981	0.0363994293800054	0.024	0.1288	14004	16757	14424.77
3552948	chr11	rs1245115	112949894	C	T	0.201	0.2	0.968	-0.0162005226717083	0.0216	0.4532	14004	16757	14424.77
3553481	chr11	rs1261874	112950192	A	T	0.79	0.793	0.96	-0.0087985943563496	0.0219	0.6882	14004	16757	14424.77
3545597	chr11	rs1245114	112950782	C	T	0.79	0.794	0.963	-0.0094040800752939	0.0219	0.6666	14004	16757	14424.77
3532873	chr11	rs1245113	112951025	C	G	0.79	0.794	0.963	-0.0095050300143049	0.0219	0.6641	14004	16757	14424.77
3544696	chr11	rs17114757	112951637	C	T	0.885	0.886	0.964	-0.0060985584618694	0.0272	0.8215	14004	16757	14424.77
3550749	chr11	rs17114760	112951660	A	T	0.852	0.848	0.981	0.0366983037826737	0.024	0.1262	14004	16757	14424.77
3545902	chr11	rs12794745	112951709	G	T	0.878	0.88	0.945	0.0339955472579582	0.0278	0.2217	14004	16757	14424.77
3544024	chr11	rs17114764	112951927	C	T	0.852	0.848	0.981	0.0366983037826737	0.024	0.1262	14004	16757	14424.77
3547712	chr11	rs117676743	112952434	G	T	0.851	0.846	0.98	0.0344980404075674	0.0239	0.1486	14004	16757	14424.77
3539764	chr11	rs17114770	112952628	C	G	0.852	0.848	0.981	0.0366019024445485	0.024	0.1272	14004	16757	14424.77
3541581	chr11	rs17114773	112952878	T	A	0.852	0.848	0.981	0.03649585023784	0.024	0.1274	14004	16757	14424.77
3532450	chr11	rs7951034	112953130	G	A	0.682	0.682	0.942	-0.0243029385231735	0.0188	0.1963	14004	16757	14424.77
3549069	chr11	rs1245112	112953512	C	G	0.789	0.793	0.956	-0.0094040800752939	0.0219	0.669	14004	16757	14424.77
3544236	chr11	rs12417093	112954651	T	G	0.851	0.846	0.979	0.0338022134084658	0.0239	0.1575	14004	16757	14424.77
3545693	chr11	rs1245111	112956053	A	G	0.201	0.2	0.962	-0.0163021610829842	0.0217	0.4527	14004	16757	14424.77
3540956	chr11	rs1245110	112956167	T	C	0.201	0.2	0.962	-0.0163021610829842	0.0217	0.4526	14004	16757	14424.77
3533018	chr11	rs75198191	112956360	G	A	0.85	0.846	0.979	0.0335991726304121	0.0239	0.1599	14004	16757	14424.77
3536430	chr11	rs79386775	112956420	G	T	0.915	0.917	0.972	-0.0669948688242784	0.031	0.03078	14004	16757	14424.77
3551685	chr11	rs1962881	112956541	T	C	0.564	0.563	0.954	-0.0229002198863326	0.0176	0.1943	14004	16757	14424.77
3540466	chr11	rs714233	112956757	G	A	0.85	0.846	0.979	0.0333960906184285	0.0239	0.1616	14004	16757	14424.77
3541366	chr11	rs56331084	112957783	C	A	0.565	0.564	0.952	-0.0231969816042026	0.0176	0.1886	14004	16757	14424.77
3534247	chr11	rs114947942	112958599	T	C	0.851	0.846	0.98	0.0336958638567256	0.0239	0.1581	14004	16757	14424.77
3552533	chr11	rs76690063	112958651	G	A	0.851	0.846	0.98	0.0335024720540013	0.0239	0.1601	14004	16757	14424.77
3534697	chr11	rs17114786	112958678	T	G	0.851	0.846	0.98	0.0336958638567256	0.0239	0.1583	14004	16757	14424.77
3554369	chr11	rs7933413	112958905	A	G	0.563	0.562	0.952	-0.0214994661132367	0.0176	0.2232	14004	16757	14424.77
3530514	chr11	rs17114790	112959145	T	C	0.851	0.846	0.98	0.0332026408277183	0.0239	0.1644	14004	16757	14424.77
3547568	chr11	rs79774280	112959219	A	T	0.851	0.846	0.981	0.0332026408277183	0.0239	0.1644	14004	16757	14424.77
3538958	chr11	rs12288106	112959347	T	G	0.85	0.846	0.982	0.0326994961630157	0.0238	0.1707	14004	16757	14424.77
3536227	chr11	rs12281332	112959581	G	A	0.85	0.846	0.982	0.0326027085440124	0.0238	0.1706	14004	16757	14424.77
3532164	chr11	rs1245109	112959658	G	A	0.201	0.2	0.96	-0.015702643727291	0.0217	0.4685	14004	16757	14424.77
3552646	chr11	rs10891500	112960163	T	C	0.85	0.846	0.983	0.0320992618599997	0.0238	0.1782	14004	16757	14424.77
3551315	chr11	rs1245108	112960387	A	G	0.201	0.2	0.959	-0.0158042315449673	0.0217	0.466	14004	16757	14424.77
3551000	chr11	rs1159620	112960571	G	A	0.564	0.562	0.952	-0.020498669477346	0.0176	0.2443	14004	16757	14424.77
3530708	chr11	rs1865732	112960722	T	C	0.876	0.878	0.929	0.0326027085440124	0.0278	0.2408	14004	16757	14424.77
3547435	chr11	rs11214481	112961129	A	G	0.851	0.847	0.988	0.0335024720540013	0.0238	0.1594	14004	16757	14424.77
3545056	chr11	rs10891501	112961269	T	C	0.849	0.845	0.99	0.0310043588626902	0.0237	0.1914	14004	16757	14424.77
3540806	chr11	rs10891502	112961666	T	A	0.85	0.846	0.99	0.0311982343370806	0.0237	0.1888	14004	16757	14424.77
3547445	chr11	rs11214484	112962999	T	C	0.849	0.845	0.994	0.0332026408277183	0.0236	0.1606	14004	16757	14424.77
3550545	chr11	rs17114801	112963439	A	G	0.887	0.889	0.962	-0.0054950702819798	0.0274	0.8411	14004	16757	14424.77
3532914	chr11	rs10891503	112964139	T	C	0.56	0.559	0.962	-0.0209989425960583	0.0175	0.232	14004	16757	14424.77
3550846	chr11	rs1245107	112964441	C	A	0.915	0.917	0.98	-0.0680005069007488	0.031	0.02821	14004	16757	14424.77
3533981	chr11	rs12789616	112964648	G	A	0.727	0.725	0.952	0.0394033887747662	0.0198	0.04715	14004	16757	14424.77
3537832	chr11	rs1245106	112964833	G	A	0.197	0.197	0.968	-0.0208049294331883	0.0218	0.3393	14004	16757	14424.77
3548593	chr11	rs59411144	112965060	G	A	0.85	0.846	0.988	0.0350002811846215	0.0237	0.14	14004	16757	14424.77
3541764	chr11	rs2885208	112965156	T	C	0.559	0.559	0.96	-0.023002541565316	0.0176	0.1912	14004	16757	14424.77
3552429	chr11	rs12279124	112965456	A	G	0.852	0.847	0.986	0.0349037160078804	0.0239	0.1432	14004	16757	14424.77
3533029	chr11	rs1436110	112965769	G	A	0.284	0.282	0.974	0.0089993837968006	0.0191	0.6359	14004	16757	14424.77
3550556	chr11	rs17114819	112966340	C	A	0.852	0.847	0.987	0.0347008987793103	0.0239	0.1461	14004	16757	14424.77
3552505	chr11	rs58786875	112966374	G	A	0.672	0.67	0.943	-0.0226956079321885	0.0187	0.2232	14004	16757	14424.77
3534633	chr11	rs57494072	112966379	C	T	0.672	0.67	0.943	-0.0227979086760041	0.0187	0.2228	14004	16757	14424.77
3536568	chr11	rs1245105	112966538	C	T	0.914	0.916	0.986	-0.0652961413926661	0.0308	0.03387	14004	16757	14424.77
3531798	chr11	rs112124960	112966541	A	G	0.852	0.848	0.988	0.0346043046869299	0.0239	0.1467	14004	16757	14424.77
3536192	chr11	rs56126914	112966833	G	A	0.887	0.889	0.964	-0.008395140788382	0.0274	0.7584	14004	16757	14424.77
3536723	chr11	rs17114821	112967822	G	A	0.887	0.889	0.964	-0.008395140788382	0.0274	0.7585	14004	16757	14424.77
3544401	chr11	rs1261873	112968053	A	T	0.197	0.197	0.97	-0.0214994661132367	0.0217	0.3223	14004	16757	14424.77
3554791	chr11	rs1245104	112968632	A	G	0.197	0.197	0.97	-0.0216016445577609	0.0217	0.3214	14004	16757	14424.77
3534649	chr11	rs1816537	112968651	A	C	0.874	0.877	0.954	0.0244974716003874	0.0274	0.3703	14004	16757	14424.77
3537142	chr11	rs7952383	112968657	G	A	0.852	0.848	0.988	0.0352995739869328	0.0239	0.1392	14004	16757	14424.77
3532687	chr11	rs2009978	112969063	A	T	0.197	0.197	0.97	-0.0216016445577609	0.0217	0.3202	14004	16757	14424.77
3554867	chr11	rs6589356	112969085	A	T	0.852	0.848	0.989	0.0352030377085245	0.0239	0.1401	14004	16757	14424.77
3540618	chr11	rs6589357	112969157	A	G	0.852	0.848	0.989	0.0352995739869328	0.0239	0.1389	14004	16757	14424.77
3553796	chr11	rs10891504	112969258	G	T	0.875	0.878	0.962	0.0236969951765786	0.0274	0.3868	14004	16757	14424.77
3532898	chr11	rs11214487	112969584	G	A	0.852	0.848	0.99	0.0350968370374295	0.0239	0.1412	14004	16757	14424.77
3547781	chr11	rs7121590	112969997	T	A	0.852	0.848	0.99	0.0355022698424966	0.0239	0.1366	14004	16757	14424.77
3547128	chr11	rs7105464	112970028	A	G	0.283	0.281	0.974	0.0080971295874548	0.0191	0.6716	14004	16757	14424.77
3544520	chr11	rs7946458	112970333	T	C	0.852	0.848	0.99	0.0355987772398635	0.0239	0.1355	14004	16757	14424.77
3533194	chr11	rs72995935	112970353	C	G	0.887	0.889	0.964	-0.009000382197299	0.0274	0.7441	14004	16757	14424.77
3551239	chr11	rs6589358	112970401	G	T	0.852	0.848	0.987	0.0353961009469877	0.0239	0.1388	14004	16757	14424.77
3544334	chr11	rs7931461	112970450	A	G	0.852	0.848	0.988	0.0358978909969844	0.0239	0.1327	14004	16757	14424.77
3536993	chr11	rs7931763	112970490	G	A	0.852	0.848	0.988	0.0358014124633833	0.0239	0.1344	14004	16757	14424.77
3538474	chr11	rs73568761	112970636	C	T	0.671	0.669	0.943	-0.021203207651103	0.0187	0.255	14004	16757	14424.77
3545057	chr11	rs75848169	112970869	C	A	0.853	0.848	0.988	0.03649585023784	0.0239	0.127	14004	16757	14424.77
3542971	chr11	rs7110066	112971211	C	G	0.852	0.848	0.989	0.0361004656247227	0.0239	0.1308	14004	16757	14424.77
3546015	chr11	rs11214488	112971545	C	T	0.558	0.557	0.959	-0.0222967349986103	0.0176	0.2037	14004	16757	14424.77
3543559	chr11	rs72995940	112972184	A	T	0.887	0.889	0.965	-0.0094040800752939	0.0274	0.7315	14004	16757	14424.77
3538511	chr11	rs9326240	112972565	A	G	0.852	0.848	0.989	0.0360040066341877	0.0239	0.1314	14004	16757	14424.77
3540225	chr11	rs2574830	112972588	A	G	0.914	0.916	0.983	-0.0654028946007014	0.0307	0.03311	14004	16757	14424.77
3553428	chr11	rs7118324	112973014	A	G	0.852	0.848	0.989	0.0361004656247227	0.0239	0.1306	14004	16757	14424.77
3551813	chr11	rs10891505	112973497	A	G	0.875	0.878	0.962	0.0227003855207759	0.0274	0.4066	14004	16757	14424.77
3543401	chr11	rs10891506	112974083	C	G	0.431	0.434	0.974	-0.0127003085782322	0.0173	0.4655	14004	16757	14424.77
3538983	chr11	rs2853192	112974523	T	C	0.202	0.202	0.955	-0.0203966036652218	0.0217	0.3469	14004	16757	14424.77
3532140	chr11	rs12286388	112975115	A	G	0.854	0.849	0.989	0.0381047060335456	0.024	0.1124	14004	16757	14424.77
3540693	chr11	rs12286447	112975186	A	T	0.854	0.849	0.989	0.0384030712829451	0.024	0.1089	14004	16757	14424.77
3548710	chr11	rs11214489	112975934	C	T	0.558	0.558	0.957	-0.0227979086760041	0.0176	0.1951	14004	16757	14424.77
3538842	chr11	rs78480215	112976881	C	T	0.854	0.849	0.989	0.0387013475370749	0.024	0.1062	14004	16757	14424.77
3553844	chr11	rs17114843	112977024	A	G	0.854	0.849	0.989	0.0387975467079122	0.024	0.106	14004	16757	14424.77
3548792	chr11	rs920129	112977813	A	T	0.874	0.877	0.956	0.0239996896478807	0.0274	0.38	14004	16757	14424.77
3544813	chr11	rs12788208	112978377	G	A	0.875	0.878	0.964	0.0227003855207759	0.0274	0.4067	14004	16757	14424.77
3532040	chr11	rs12270558	112978396	G	C	0.854	0.849	0.989	0.0389033551082361	0.024	0.1048	14004	16757	14424.77
3548189	chr11	rs59168216	112978728	C	A	0.854	0.849	0.989	0.0389995348490096	0.024	0.1041	14004	16757	14424.77
3532610	chr11	rs11214490	112979007	A	G	0.853	0.848	0.989	0.036997088886122	0.0239	0.1218	14004	16757	14424.77
3554382	chr11	rs11214491	112979038	T	C	0.74	0.737	0.983	0.0194986595340326	0.0195	0.3161	14004	16757	14424.77
3538928	chr11	rs11214492	112979142	A	G	0.67	0.668	0.945	-0.0206007457079636	0.0186	0.2679	14004	16757	14424.77
3545476	chr11	rs11214493	112979356	T	C	0.853	0.848	0.989	0.0371030879515023	0.0239	0.1209	14004	16757	14424.77
3552968	chr11	rs28488581	112979644	G	A	0.855	0.85	0.988	0.0399031725325864	0.024	0.09646	14004	16757	14424.77
3549995	chr11	rs111599244	112979766	A	G	0.854	0.849	0.989	0.0389033551082361	0.024	0.1044	14004	16757	14424.77
3554940	chr11	rs183627152	112979841	T	C	0.854	0.849	0.989	0.0389995348490096	0.024	0.1042	14004	16757	14424.77
3545707	chr11	rs11214494	112980371	G	A	0.854	0.85	0.989	0.0389995348490096	0.024	0.1046	14004	16757	14424.77
3543599	chr11	rs17114861	112980411	G	C	0.855	0.85	0.988	0.0399992561638529	0.024	0.09631	14004	16757	14424.77
3540646	chr11	rs11214496	112980707	T	C	0.854	0.85	0.989	0.0389995348490096	0.024	0.1042	14004	16757	14424.77
3550854	chr11	rs10891507	112980722	G	A	0.286	0.284	0.972	0.0093957216403621	0.0191	0.6218	14004	16757	14424.77
3544892	chr11	rs11214497	112980742	A	T	0.854	0.85	0.989	0.0389995348490096	0.024	0.1043	14004	16757	14424.77
3538700	chr11	rs80350670	112980857	C	T	0.855	0.85	0.988	0.039701366851552	0.024	0.0986	14004	16757	14424.77
3532009	chr11	rs56268408	112981185	C	T	0.887	0.889	0.973	-0.0104039337153929	0.0273	0.7034	14004	16757	14424.77
3553690	chr11	rs1811403	112981688	T	A	0.286	0.284	0.972	0.009504687014246	0.0191	0.6171	14004	16757	14424.77
3532511	chr11	rs12361946	112981760	C	T	0.875	0.878	0.955	0.021898468701116	0.0275	0.4259	14004	16757	14424.77
3540049	chr11	rs11826764	112981926	A	C	0.854	0.85	0.989	0.0387013475370749	0.024	0.1069	14004	16757	14424.77
3539138	chr11	rs72995959	112982027	T	C	0.887	0.889	0.973	-0.0107980900995126	0.0273	0.6922	14004	16757	14424.77
3539724	chr11	rs72995961	112982164	T	C	0.887	0.889	0.973	-0.0107980900995126	0.0273	0.6919	14004	16757	14424.77
3547507	chr11	rs7107443	112982535	A	G	0.729	0.727	0.962	0.0394033887747662	0.0198	0.04621	14004	16757	14424.77
3551035	chr11	rs4539361	112983139	A	T	0.875	0.878	0.969	0.0236969951765786	0.0273	0.3853	14004	16757	14424.77
3533685	chr11	rs4492854	112983534	C	T	0.73	0.728	0.965	0.0385955177593629	0.0198	0.05061	14004	16757	14424.77
3552046	chr11	rs4471463	112983595	C	T	0.73	0.728	0.965	0.0392014821991368	0.0198	0.04709	14004	16757	14424.77
3532099	chr11	rs11214498	112983622	G	A	0.671	0.668	0.945	-0.0203047533403643	0.0186	0.2757	14004	16757	14424.77
3549578	chr11	rs11214499	112983623	A	C	0.671	0.668	0.945	-0.0203047533403643	0.0186	0.2757	14004	16757	14424.77
3536669	chr11	rs4547130	112983698	A	G	0.855	0.85	0.988	0.0387975467079122	0.024	0.107	14004	16757	14424.77
3536162	chr11	rs10891508	112983809	G	A	0.671	0.669	0.945	-0.0203966036652218	0.0186	0.2744	14004	16757	14424.77
3549030	chr11	rs1245088	112983874	A	G	0.914	0.916	0.99	-0.0649972930239685	0.0306	0.03391	14004	16757	14424.77
3533365	chr11	rs72995965	112983892	A	T	0.887	0.889	0.976	-0.0105049846451474	0.0273	0.7017	14004	16757	14424.77
3537744	chr11	rs17114864	112983898	T	C	0.887	0.889	0.976	-0.0107980900995126	0.0273	0.6927	14004	16757	14424.77
3531398	chr11	rs1245087	112984037	G	A	0.199	0.198	0.965	-0.0209989425960583	0.0217	0.3346	14004	16757	14424.77
3550140	chr11	rs7950135	112984321	T	C	0.854	0.849	0.985	0.0392014821991368	0.024	0.103	14004	16757	14424.77
3536080	chr11	rs4936261	112985022	C	T	0.915	0.917	0.983	-0.0674012815955113	0.0309	0.02931	14004	16757	14424.77
3554950	chr11	rs11214500	112985432	C	T	0.73	0.728	0.962	0.0382972099323441	0.0198	0.05259	14004	16757	14424.77
3544521	chr11	rs11214501	112985477	T	A	0.73	0.728	0.962	0.0384030712829451	0.0198	0.05246	14004	16757	14424.77
3534219	chr11	rs892954	112985970	A	G	0.286	0.284	0.97	0.009504687014246	0.0191	0.6172	14004	16757	14424.77
3540421	chr11	rs1369818	112986192	A	G	0.729	0.728	0.961	0.0384992991506098	0.0198	0.05206	14004	16757	14424.77
3554513	chr11	rs873803	112986270	G	A	0.864	0.862	0.919	-0.0108991808690006	0.0259	0.6735	14004	16757	14424.77
3532187	chr11	rs1245084	112986469	T	C	0.914	0.916	0.99	-0.0654028946007014	0.0306	0.03277	14004	16757	14424.77
3531551	chr11	rs11214503	112986754	C	T	0.876	0.879	0.961	0.0198026272961797	0.0275	0.4713	14004	16757	14424.77
3551462	chr11	rs873804	112987113	T	C	0.729	0.728	0.959	0.0385955177593629	0.0198	0.05108	14004	16757	14424.77
3541359	chr11	rs2003898	112987381	T	C	0.729	0.727	0.958	0.0385955177593629	0.0198	0.05128	14004	16757	14424.77
3551850	chr11	rs1245083	112987455	G	T	0.199	0.199	0.96	-0.0206007457079636	0.0218	0.3437	14004	16757	14424.77
3537721	chr11	rs1245082	112987874	T	C	0.914	0.916	0.99	-0.0652000732482552	0.0306	0.0333	14004	16757	14424.77
3551658	chr11	rs2011487	112988115	C	A	0.874	0.878	0.963	0.022299507494767	0.0273	0.4146	14004	16757	14424.77
3547919	chr11	rs2011505	112988236	G	A	0.874	0.878	0.962	0.0221038989069263	0.0274	0.4201	14004	16757	14424.77
3537194	chr11	rs2011507	112988280	G	C	0.888	0.89	0.98	-0.0106970095483354	0.0273	0.694	14004	16757	14424.77
3554556	chr11	rs1245081	112988635	G	A	0.914	0.916	0.987	-0.0649972930239685	0.0307	0.03415	14004	16757	14424.77
3544438	chr11	rs10891509	112988830	T	G	0.672	0.669	0.941	-0.0198048272985997	0.0187	0.2896	14004	16757	14424.77
3545836	chr11	rs1245080	112988900	C	T	0.914	0.916	0.986	-0.0649012535836979	0.0307	0.03459	14004	16757	14424.77
3530576	chr11	rs1061	112989298	T	C	0.726	0.725	0.949	0.0376040223973664	0.0198	0.05793	14004	16757	14424.77
3546496	chr11	rs10750024	112989441	G	A	0.728	0.726	0.949	0.0387013475370749	0.0199	0.05123	14004	16757	14424.77
3554905	chr11	rs72645446	112989515	G	A	0.675	0.672	0.937	-0.019294956182969	0.0188	0.3049	14004	16757	14424.77
3543622	chr11	rs1436111	112989720	T	G	0.726	0.725	0.947	0.0381047060335456	0.0198	0.05506	14004	16757	14424.77
3550709	chr11	rs1436109	112991618	G	T	0.889	0.891	0.989	-0.0071958279818024	0.0273	0.7925	14004	16757	14424.77
3547485	chr11	rs2362212	112991784	G	A	0.854	0.849	0.976	0.0387013475370749	0.0241	0.1086	14004	16757	14424.77
3543817	chr11	rs61902492	112991921	A	G	0.801	0.801	0.946	0.0171029078996623	0.0219	0.435	14004	16757	14424.77
3530241	chr11	rs1079021	112992369	G	A	0.672	0.676	0.961	0.0227003855207759	0.0187	0.2254	14004	16757	14424.77
3536866	chr11	rs2005086	112992450	A	G	0.439	0.44	0.948	0.0203025023378308	0.0177	0.2507	14004	16757	14424.77
3550361	chr11	rs2005085	112992501	G	T	0.904	0.908	0.891	0.0361004656247227	0.0322	0.2621	14004	16757	14424.77
3530900	chr11	rs1369816	112992701	A	C	0.439	0.44	0.947	0.0204004877576787	0.0177	0.2487	14004	16757	14424.77
3550268	chr11	rs61395032	112992778	G	A	0.856	0.851	0.975	0.0404987422798789	0.0243	0.09509	14004	16757	14424.77
3533857	chr11	rs2853194	112992847	A	G	0.441	0.441	0.946	0.0209000641077417	0.0177	0.2371	14004	16757	14424.77
3551494	chr11	rs1273044	112993848	T	C	0.584	0.589	0.952	-0.001300845733048	0.0179	0.9422	14004	16757	14424.77
3535968	chr11	rs1245127	112994317	C	A	0.915	0.917	0.971	-0.0646985339389367	0.0311	0.03749	14004	16757	14424.77
3544818	chr11	rs1261877	112994681	A	G	0.441	0.441	0.937	0.022299507494767	0.0178	0.2098	14004	16757	14424.77
3545095	chr11	rs76901230	112994975	C	T	0.857	0.852	0.961	0.044600447168905	0.0245	0.06908	14004	16757	14424.77
3546175	chr11	rs10502168	112995432	C	A	0.887	0.889	0.963	-0.0087985943563496	0.0275	0.7491	14004	16757	14424.77
3548663	chr11	rs2012801	112996454	A	G	0.668	0.672	0.943	0.0231011029079872	0.0188	0.22	14004	16757	14424.77
3540110	chr11	rs2362213	112996695	C	T	0.41	0.41	0.92	0.0439020462871288	0.0181	0.01533	14004	16757	14424.77
3532539	chr11	rs117768977	112996789	G	A	0.861	0.855	0.945	0.055500929860874	0.025	0.02634	14004	16757	14424.77
3537396	chr11	rs3018457	112996918	C	A	0.925	0.929	0.963	-0.0820998220832744	0.0333	0.01371	14004	16757	14424.77
3551713	chr11	rs7947910	112997413	G	A	0.743	0.748	0.906	-0.002002002670673	0.0205	0.9228	14004	16757	14424.77
3550763	chr11	rs2574828	112997433	T	C	0.918	0.921	0.928	-0.0720009626887629	0.0325	0.02676	14004	16757	14424.77
3547922	chr11	rs58993351	112997817	C	T	0.925	0.928	0.96	-0.0814053022506909	0.0333	0.01459	14004	16757	14424.77
3543175	chr11	rs11214508	112998484	G	A	0.765	0.767	0.956	-0.0274020297483382	0.0205	0.1816	14004	16757	14424.77
3552895	chr11	rs2016905	112999384	C	T	0.919	0.924	0.983	-0.0811992094973757	0.0318	0.01079	14004	16757	14424.77
3543548	chr11	rs10588285	112999670	T	C	0.896	0.9	0.769	-0.0290993078252748	0.032	0.3625	14004	16757	14424.77
3538758	chr11	rs3018458	112999738	C	A	0.772	0.772	0.972	-0.0083043861636152	0.0205	0.6848	14004	16757	14424.77
3541714	chr11	rs1436106	112999832	G	A	0.423	0.424	0.988	0.00730326611012	0.0173	0.6728	14004	16757	14424.77
3532338	chr11	rs12788026	113000212	A	T	0.743	0.747	0.976	0.0152038337422728	0.0197	0.4415	14004	16757	14424.77
3554260	chr11	rs17509332	113000567	C	T	0.911	0.909	0.93	0.0048979852621919	0.0305	0.873	14004	16757	14424.77
3534610	chr11	rs7932647	113001310	G	A	0.742	0.746	0.978	0.0133998200630165	0.0197	0.4938	14004	16757	14424.77
3549926	chr11	rs1245120	113001396	T	C	0.423	0.425	0.988	0.0066975214477213	0.0173	0.6998	14004	16757	14424.77
3536553	chr11	rs1245119	113001661	C	G	0.423	0.425	0.988	0.0066975214477213	0.0173	0.6997	14004	16757	14424.77
3533787	chr11	rs1245118	113002355	C	T	0.424	0.426	0.988	0.00730326611012	0.0173	0.674	14004	16757	14424.77
3544022	chr11	rs4937993	113004662	A	G	0.741	0.745	0.985	0.0141987193998129	0.0196	0.4687	14004	16757	14424.77
3546866	chr11	rs2437692	113004699	A	T	0.422	0.424	0.987	0.0066975214477213	0.0173	0.6971	14004	16757	14424.77
3534753	chr11	rs948246	113006070	C	A	0.919	0.924	0.99	-0.0835011813049328	0.0318	0.008665	14004	16757	14424.77
3542350	chr11	rs7112548	113006860	C	T	0.74	0.745	0.981	0.0134984841513417	0.0196	0.4918	14004	16757	14424.77
3530740	chr11	rs948247	113007580	G	C	0.918	0.923	0.993	-0.0851984758338849	0.0316	0.006972	14004	16757	14424.77
3545351	chr11	rs10891510	113008160	T	G	0.74	0.744	0.979	0.0128964817350202	0.0196	0.5116	14004	16757	14424.77
3535736	chr11	rs1261878	113008320	T	G	0.141	0.144	0.975	-0.0278029446620889	0.0246	0.2579	14004	16757	14424.77
3538163	chr11	rs1245139	113008360	T	C	0.424	0.426	0.987	0.0074025335167413	0.0173	0.6704	14004	16757	14424.77
3533174	chr11	rs1245138	113008370	C	A	0.423	0.425	0.985	0.0075017910703226	0.0173	0.6643	14004	16757	14424.77
3543009	chr11	rs11214511	113008772	A	G	0.763	0.764	0.971	-0.0290993078252748	0.0203	0.152	14004	16757	14424.77
3543217	chr11	rs11214512	113009421	G	C	0.761	0.762	0.974	-0.0270012755029434	0.0202	0.1818	14004	16757	14424.77
3530996	chr11	rs17114972	113009703	G	A	0.767	0.759	0.971	0.0301993737308422	0.0203	0.1366	14004	16757	14424.77
3543333	chr11	rs10891511	113009718	A	G	0.761	0.763	0.974	-0.0282040203730758	0.0202	0.1638	14004	16757	14424.77
3551435	chr11	rs10891512	113009970	A	G	0.761	0.762	0.974	-0.0270012755029434	0.0202	0.1806	14004	16757	14424.77
3533253	chr11	rs17114979	113010199	T	C	0.767	0.759	0.97	0.03029639423135	0.0203	0.1359	14004	16757	14424.77
3536840	chr11	rs1245136	113010256	C	G	0.92	0.925	0.995	-0.0836968760217999	0.0318	0.008458	14004	16757	14424.77
3552870	chr11	rs1245135	113010872	T	C	0.0474	0.0452	0.584	0.0533985767246953	0.0608	0.3796	10594	11854	10513.15
3545578	chr11	rs1245134	113011346	T	C	0.92	0.925	0.996	-0.0835011813049328	0.0318	0.008604	14004	16757	14424.77
3544077	chr11	rs1245133	113011721	A	G	0.446	0.446	0.975	-0.0235040691879941	0.0173	0.1757	14004	16757	14424.77
3548495	chr11	rs10891513	113012331	A	G	0.761	0.762	0.976	-0.026898543868701	0.0202	0.183	14004	16757	14424.77
3534735	chr11	rs1245132	113012494	A	G	0.92	0.925	0.994	-0.0825015615118015	0.0318	0.00955	14004	16757	14424.77
3547909	chr11	rs7112370	113014058	A	G	0.761	0.762	0.977	-0.0270012755029434	0.0202	0.1814	14004	16757	14424.77
3551561	chr11	rs4936262	113014812	G	A	0.921	0.925	0.975	-0.0794004139882947	0.0323	0.01384	14004	16757	14424.77
3549200	chr11	rs1245131	113014986	G	A	0.445	0.444	0.976	-0.0227979086760041	0.0173	0.1875	14004	16757	14424.77
3531682	chr11	rs1245130	113015973	G	T	0.142	0.144	0.978	-0.0275973271921043	0.0245	0.2603	14004	16757	14424.77
3548025	chr11	rs10891514	113016423	C	T	0.76	0.762	0.978	-0.0281011651109099	0.0201	0.1636	14004	16757	14424.77
3540759	chr11	rs55859223	113016737	T	G	0.761	0.763	0.978	-0.0281011651109099	0.0202	0.164	14004	16757	14424.77
3531330	chr11	rs1268913	113017191	A	G	0.142	0.144	0.978	-0.0278029446620889	0.0245	0.2571	14004	16757	14424.77
3548249	chr11	rs10891515	113017470	G	A	0.761	0.762	0.979	-0.0270012755029434	0.0202	0.1797	14004	16757	14424.77
3544866	chr11	rs10891516	113017536	A	G	0.761	0.762	0.979	-0.0270012755029434	0.0202	0.1797	14004	16757	14424.77
3549363	chr11	rs10891517	113017850	T	C	0.761	0.762	0.979	-0.0275973271921043	0.0202	0.1703	14004	16757	14424.77
3547932	chr11	rs10502169	113018408	A	G	0.761	0.762	0.979	-0.0271040176920589	0.0202	0.1787	14004	16757	14424.77
3547151	chr11	rs11214514	113018492	T	C	0.761	0.762	0.979	-0.0271040176920589	0.0202	0.1786	14004	16757	14424.77
3531907	chr11	rs76406876	113018849	T	G	0.912	0.909	0.934	0.0109992854583691	0.0306	0.7207	14004	16757	14424.77
3534916	chr11	rs10891518	113018964	C	T	0.739	0.745	0.96	0.0066975214477213	0.0198	0.7358	14004	16757	14424.77
3539580	chr11	rs1369814	113019437	C	A	0.912	0.909	0.934	0.0110981866660334	0.0306	0.7168	14004	16757	14424.77
3535078	chr11	rs1245129	113019459	T	C	0.448	0.447	0.967	-0.0214994661132367	0.0174	0.2164	14004	16757	14424.77
3542871	chr11	rs1245128	113019538	C	T	0.92	0.925	0.992	-0.0811992094973757	0.0318	0.01074	14004	16757	14424.77
3552773	chr11	rs4366519	113020582	C	T	0.761	0.763	0.977	-0.027196494688472	0.0202	0.1779	14004	16757	14424.77
3549549	chr11	rs12286728	113022450	G	C	0.882	0.877	0.946	0.0409979790340721	0.0267	0.1256	14004	16757	14424.77
3550056	chr11	rs9651679	113023162	A	G	0.76	0.762	0.979	-0.027196494688472	0.0201	0.1767	14004	16757	14424.77
3540048	chr11	rs75794878	113023716	G	T	0.77	0.762	0.949	0.0333960906184285	0.0206	0.1057	14004	16757	14424.77
3538542	chr11	rs11214518	113025146	A	G	0.759	0.76	0.982	-0.027998320426861	0.0201	0.1633	14004	16757	14424.77
3538183	chr11	rs80254943	113025684	C	A	0.913	0.91	0.938	0.0135971385060249	0.0308	0.6592	14004	16757	14424.77
3550354	chr11	rs1261876	113026154	C	T	0.92	0.925	0.993	-0.0790973213587025	0.0319	0.01319	14004	16757	14424.77
3549587	chr11	rs1245126	113026570	C	T	0.89	0.893	0.991	-0.0248051189189711	0.0274	0.3642	14004	16757	14424.77
3549433	chr11	rs79919860	113026579	A	G	0.913	0.91	0.94	0.0139029051689914	0.0308	0.6503	14004	16757	14424.77
3546560	chr11	rs28463004	113026758	A	G	0.759	0.761	0.98	-0.027998320426861	0.0201	0.1639	14004	16757	14424.77
3544327	chr11	rs4936263	113027158	G	A	0.735	0.741	0.947	0.0047984689115734	0.0198	0.8083	14004	16757	14424.77
3544835	chr11	rs17595156	113027641	G	A	0.913	0.911	0.942	0.0138042809763971	0.0308	0.653	14004	16757	14424.77
3536962	chr11	rs11214520	113027945	C	G	0.759	0.76	0.979	-0.0274020297483382	0.0201	0.1735	14004	16757	14424.77
3542238	chr11	rs1940704	113028224	A	G	0.648	0.652	0.986	-0.0326988269632397	0.0179	0.0685	14004	16757	14424.77
3537811	chr11	rs1940705	113028227	T	C	0.562	0.563	0.972	-0.0263029084210524	0.0174	0.1303	14004	16757	14424.77
3531435	chr11	rs1245125	113028441	A	C	0.562	0.563	0.972	-0.0262002485024742	0.0174	0.1317	14004	16757	14424.77
3542816	chr11	rs56155282	113028499	C	T	0.759	0.76	0.978	-0.0272992569378225	0.0201	0.1747	14004	16757	14424.77
3544858	chr11	rs1245124	113029314	A	T	0.89	0.893	0.993	-0.0226035462098532	0.0274	0.4086	14004	16757	14424.77
3549257	chr11	rs1261875	113029572	A	G	0.89	0.893	0.993	-0.0225012653465135	0.0274	0.4108	14004	16757	14424.77
3531219	chr11	rs1245123	113030178	T	A	0.89	0.893	0.994	-0.023401696181619	0.0274	0.3932	14004	16757	14424.77
3540623	chr11	rs1245122	113030245	A	G	0.89	0.893	0.994	-0.0232993336544035	0.0274	0.3939	14004	16757	14424.77
3551443	chr11	rs1245121	113030627	C	A	0.562	0.564	0.97	-0.0252049938352247	0.0174	0.1481	14004	16757	14424.77
3546926	chr11	rs78133861	113030759	T	C	0.914	0.912	0.933	0.0142973047008244	0.0311	0.6451	14004	16757	14424.77
3551259	chr11	rs2846915	113031338	A	T	0.89	0.893	0.994	-0.0232993336544035	0.0274	0.395	14004	16757	14424.77
3539781	chr11	rs2846916	113031758	T	C	0.563	0.564	0.969	-0.0244976316004002	0.0174	0.1604	14004	16757	14424.77
3546464	chr11	rs75797378	113032662	T	G	0.915	0.912	0.931	0.0146028573839336	0.0312	0.6392	14004	16757	14424.77
3539625	chr11	rs7939805	113032906	C	A	0.89	0.893	0.993	-0.0214994661132367	0.0274	0.4335	14004	16757	14424.77
3549019	chr11	rs17510563	113033220	A	G	0.915	0.913	0.932	0.0147999386115992	0.0312	0.6361	14004	16757	14424.77
3530380	chr11	rs11214523	113034374	G	A	0.762	0.763	0.973	-0.026898543868701	0.0202	0.1843	14004	16757	14424.77
3535374	chr11	rs80327551	113034690	T	C	0.925	0.922	0.944	0.0227003855207759	0.0329	0.4905	14004	16757	14424.77
3549405	chr11	rs12272966	113034787	C	T	0.575	0.575	0.976	-0.0216016445577609	0.0174	0.2137	14004	16757	14424.77
3541860	chr11	rs7131082	113036206	A	G	0.891	0.893	0.993	-0.0216016445577609	0.0274	0.4294	14004	16757	14424.77
3540470	chr11	rs2885455	113036362	G	A	0.76	0.761	0.973	-0.0267033828345498	0.0202	0.1868	14004	16757	14424.77
3540287	chr11	rs2885456	113036363	A	T	0.758	0.759	0.975	-0.027998320426861	0.0201	0.1641	14004	16757	14424.77
3552349	chr11	rs4595575	113036501	G	T	0.65	0.653	0.985	-0.0307994715535284	0.0179	0.08623	14004	16757	14424.77
3544270	chr11	rs11214524	113036969	A	G	0.761	0.762	0.972	-0.028399474521698	0.0202	0.1605	14004	16757	14424.77
3552947	chr11	rs11607865	113037493	C	A	0.767	0.766	0.826	0.0147014028528927	0.022	0.5033	14004	16757	14424.77
3539878	chr11	rs4937995	113037986	A	G	0.65	0.654	0.984	-0.0299953975354009	0.018	0.09536	14004	16757	14424.77
3537533	chr11	rs4936265	113038005	C	T	0.649	0.652	0.986	-0.0305004454483837	0.0179	0.0892	14004	16757	14424.77
3550997	chr11	rs4937996	113038053	G	A	0.92	0.925	1.0	-0.0765031459861153	0.0318	0.01601	14004	16757	14424.77
3544439	chr11	rs11214525	113038430	G	A	0.92	0.925	0.999	-0.0773022993580922	0.0317	0.01487	14004	16757	14424.77
3548860	chr11	rs11214526	113038506	G	A	0.92	0.925	1.0	-0.0769998418888678	0.0318	0.01534	14004	16757	14424.77
3535079	chr11	rs7120505	113038595	A	G	0.152	0.154	0.986	-0.0285023604727122	0.0238	0.2311	14004	16757	14424.77
3550385	chr11	rs7121317	113038934	G	A	0.646	0.649	0.987	-0.0303045802648556	0.0179	0.09044	14004	16757	14424.77
3530775	chr11	rs10502170	113040118	A	G	0.646	0.649	0.988	-0.0300984478240329	0.0179	0.09179	14004	16757	14424.77
3541917	chr11	rs12274201	113040493	G	A	0.648	0.651	0.984	-0.0295009039176847	0.0179	0.0997	14004	16757	14424.77
3554411	chr11	rs56970820	113040595	C	T	0.76	0.761	0.968	-0.0289037168568363	0.0203	0.1542	14004	16757	14424.77
3545269	chr11	rs4143165	113040818	G	A	0.645	0.649	0.985	-0.0305004454483837	0.0179	0.08854	14004	16757	14424.77
3533903	chr11	rs7129539	113040855	C	T	0.92	0.925	0.995	-0.0774967846210443	0.0318	0.015	14004	16757	14424.77
3536056	chr11	rs7102903	113041446	C	T	0.648	0.651	0.98	-0.02960390325858	0.018	0.1002	14004	16757	14424.77
3543682	chr11	rs2043603	113042059	G	A	0.647	0.649	0.98	-0.0299026613543135	0.018	0.09661	14004	16757	14424.77
3546498	chr11	rs10789937	113042119	C	T	0.506	0.505	0.975	0.0129951954948113	0.0172	0.4475	14004	16757	14424.77
3540414	chr11	rs981555	113043047	C	T	0.152	0.153	0.991	-0.027998320426861	0.0238	0.2385	14004	16757	14424.77
3554090	chr11	rs2043602	113043726	C	T	0.51	0.508	0.97	0.0126990249774084	0.0172	0.4589	14004	16757	14424.77
3537805	chr11	rs11214529	113044728	T	G	0.757	0.758	0.951	-0.029202265808213	0.0204	0.1512	14004	16757	14424.77
3533439	chr11	rs11214530	113045684	A	G	0.92	0.925	0.984	-0.0766974758725041	0.032	0.01665	14004	16757	14424.77
3544210	chr11	rs12224124	113047005	T	C	0.756	0.757	0.943	-0.0274020297483382	0.0204	0.1805	14004	16757	14424.77
3549505	chr11	rs12222643	113047146	G	A	0.756	0.757	0.942	-0.0272992569378225	0.0204	0.1822	14004	16757	14424.77
3534988	chr11	rs11214531	113047583	G	A	0.755	0.756	0.941	-0.0281011651109099	0.0204	0.169	14004	16757	14424.77
3545219	chr11	rs4936266	113047896	G	A	0.92	0.925	0.976	-0.0763952012537135	0.0322	0.01758	14004	16757	14424.77
3541358	chr11	rs11214532	113048431	C	T	0.756	0.757	0.935	-0.028399474521698	0.0205	0.1669	14004	16757	14424.77
3534747	chr11	rs11214533	113048466	T	C	0.713	0.713	0.933	-0.0249999098013234	0.0195	0.2	14004	16757	14424.77
3551444	chr11	rs12286372	113048894	T	C	0.889	0.891	0.97	-0.0206007457079636	0.0275	0.4543	14004	16757	14424.77
3536010	chr11	rs7111410	113049287	C	T	0.847	0.848	0.953	-0.013399371963117	0.0241	0.5797	14004	16757	14424.77
3537570	chr11	rs35107553	113049801	C	T	0.62	0.623	0.891	0.0044003044444822	0.0185	0.8136	14004	16757	14424.77
3540358	chr11	rs6589360	113050292	A	T	0.604	0.606	0.937	-0.02960390325858	0.018	0.09976	14004	16757	14424.77
3531694	chr11	rs1436104	113051042	C	T	0.151	0.153	0.973	-0.0271040176920589	0.024	0.2578	14004	16757	14424.77
3545496	chr11	rs7941908	113051314	G	T	0.889	0.891	0.955	-0.019294956182969	0.0278	0.4882	14004	16757	14424.77
3536139	chr11	rs6589361	113051547	T	C	0.604	0.605	0.928	-0.0292949370570243	0.0181	0.1041	14004	16757	14424.77
3555050	chr11	rs4937998	113052567	G	T	0.151	0.152	0.968	-0.026600681797179	0.024	0.2683	14004	16757	14424.77
3544247	chr11	rs753926	113052704	A	G	0.89	0.892	0.944	-0.019203206984436	0.028	0.4933	14004	16757	14424.77
3551108	chr11	rs1369813	113053558	C	T	0.921	0.925	0.942	-0.0754997094016475	0.0329	0.02185	14004	16757	14424.77
3544256	chr11	rs6589362	113054209	T	C	0.89	0.892	0.935	-0.0189993500097828	0.0282	0.5011	14004	16757	14424.77
3550929	chr11	rs6589363	113054434	A	G	0.151	0.152	0.966	-0.0256973671872587	0.0241	0.2861	14004	16757	14424.77
3546093	chr11	rs7943611	113054642	T	C	0.151	0.152	0.965	-0.0255024404124231	0.0241	0.289	14004	16757	14424.77
3549339	chr11	rs112426035	113055850	A	G	0.891	0.893	0.923	-0.0191012733024012	0.0284	0.501	14004	16757	14424.77
3555242	chr11	rs1436103	113056039	C	A	0.151	0.152	0.964	-0.0259949602770859	0.0241	0.2802	14004	16757	14424.77
3552005	chr11	rs4936267	113056323	C	T	0.153	0.154	0.964	-0.0263029084210524	0.0239	0.2709	14004	16757	14424.77
3544174	chr11	rs17115088	113056672	C	A	0.921	0.925	0.907	-0.0773022993580922	0.0334	0.0206	14004	16757	14424.77
3545157	chr11	rs2196456	113056711	G	A	0.151	0.152	0.957	-0.0256973671872587	0.0242	0.2864	14004	16757	14424.77
3531735	chr11	rs4648322	113057011	T	C	0.151	0.152	0.951	-0.0251024465608414	0.0242	0.3	14004	16757	14424.77
3550103	chr11	rs4938000	113060336	T	C	0.391	0.39	0.864	0.0124027667170427	0.0187	0.5068	14004	16757	14424.77
3547244	chr11	rs2117912	113060469	C	T	0.151	0.152	0.925	-0.0222967349986103	0.0246	0.3639	14004	16757	14424.77
3545039	chr11	rs11214535	113061212	T	C	0.538	0.535	0.845	0.0225048553400694	0.0185	0.2232	14004	16757	14424.77
3547156	chr11	rs17115096	113062669	A	G	0.925	0.928	0.855	-0.0805053146596501	0.0352	0.02232	14004	16757	14424.77
3539931	chr11	rs4938001	113062881	G	A	0.926	0.929	0.861	-0.0817959103021831	0.0353	0.02037	14004	16757	14424.77
3554370	chr11	rs72993590	113063690	C	T	0.903	0.903	0.567	-0.0112025145079934	0.0382	0.7703	14004	16757	14424.77
3549753	chr11	rs76672027	113064448	A	G	0.929	0.93	0.909	-0.0428970626523952	0.0348	0.2175	14004	16757	14424.77
3549385	chr11	rs11214538	113064471	A	G	0.496	0.494	0.928	-0.0024028846163103	0.0176	0.8935	14004	16757	14424.77
3539441	chr11	rs7928046	113065024	A	G	0.835	0.834	0.826	-0.0124977728299804	0.0253	0.6212	14004	16757	14424.77
3533176	chr11	rs1943620	113065293	G	A	0.538	0.539	0.986	-0.0105049846451474	0.0172	0.5417	14004	16757	14424.77
3546391	chr11	rs1807939	113065319	T	C	0.284	0.285	0.942	-0.0377018671840115	0.0194	0.05276	14004	16757	14424.77
3534533	chr11	rs7110080	113066293	C	T	0.929	0.93	0.936	-0.0413950753663857	0.0344	0.2293	14004	16757	14424.77
3552450	chr11	rs4938002	113067230	G	A	0.93	0.931	0.941	-0.0440981887217984	0.0345	0.2009	14004	16757	14424.77
3547802	chr11	rs973461	113067854	T	C	0.515	0.514	0.97	-0.0051029981759033	0.0173	0.766	14004	16757	14424.77
3544189	chr11	rs17115109	113068301	G	A	0.768	0.769	0.917	-0.0332982854015147	0.0211	0.1135	14004	16757	14424.77
3536718	chr11	rs2574824	113068639	G	T	0.59	0.588	0.955	0.0006997551142732	0.0177	0.9674	14004	16757	14424.77
3542168	chr11	rs2574823	113069713	G	C	0.281	0.282	0.952	-0.0338981034057645	0.0194	0.08084	14004	16757	14424.77
3548567	chr11	rs17115117	113069950	G	A	0.93	0.931	0.949	-0.043502667649395	0.0342	0.2035	14004	16757	14424.77
3548953	chr11	rs17115119	113070283	G	A	0.93	0.931	0.949	-0.0426048328324374	0.0342	0.2132	14004	16757	14424.77
3547165	chr11	rs2574822	113070339	G	A	0.305	0.307	0.95	-0.0385953087593848	0.019	0.04232	14004	16757	14424.77
3548037	chr11	rs17115124	113070674	C	T	0.93	0.931	0.949	-0.0426987545331152	0.0342	0.2118	14004	16757	14424.77
3555015	chr11	rs11607273	113071249	G	A	0.942	0.941	0.744	0.0115035793834154	0.0427	0.7877	14004	16757	14424.77
3533504	chr11	rs2850302	113071498	C	T	0.588	0.587	0.956	0.0020977980821461	0.0177	0.9066	14004	16757	14424.77
3537252	chr11	rs45467002	113071640	A	G	0.93	0.931	0.95	-0.0421979407001862	0.0342	0.2172	14004	16757	14424.77
3532400	chr11	rs2226849	113072174	T	C	0.834	0.832	0.829	-0.0101008421794295	0.0252	0.6884	14004	16757	14424.77
3550250	chr11	rs45602736	113072376	G	T	0.767	0.769	0.927	-0.032502530761974	0.0209	0.1204	14004	16757	14424.77
3539024	chr11	rs965560	113072605	G	A	0.587	0.586	0.957	0.0025966258472659	0.0176	0.8837	14004	16757	14424.77
3549280	chr11	rs1836796	113073360	T	G	0.267	0.269	0.954	-0.0255024404124231	0.0197	0.1953	14004	16757	14424.77
3551875	chr11	rs1836795	113073563	T	G	0.929	0.93	0.95	-0.0374007702544828	0.0341	0.2724	14004	16757	14424.77
3543672	chr11	rs1836794	113073581	C	G	0.929	0.93	0.952	-0.0404991299799539	0.0341	0.2351	14004	16757	14424.77
3538050	chr11	rs1975259	113076982	G	C	0.585	0.584	0.959	0.0049974917102918	0.0176	0.7762	14004	16757	14424.77
3537880	chr11	rs1821693	113077541	A	G	0.276	0.277	0.976	-0.0285023604727122	0.0193	0.1387	14004	16757	14424.77
3532529	chr11	rs12574998	113078756	T	C	0.802	0.807	0.91	-0.0530949163341788	0.0224	0.01794	14004	16757	14424.77
3537572	chr11	rs1545086	113080092	C	T	0.28	0.281	0.964	-0.0295009039176847	0.0193	0.127	14004	16757	14424.77
3534136	chr11	rs1943619	113080304	A	G	0.586	0.585	0.956	0.0063994795805678	0.0176	0.7143	14004	16757	14424.77
3532764	chr11	rs17115178	113080883	C	T	0.928	0.929	0.934	-0.0406032684425478	0.0341	0.2341	14004	16757	14424.77
3545627	chr11	rs17115184	113081187	T	C	0.767	0.769	0.925	-0.0331018715051171	0.0209	0.1133	14004	16757	14424.77
3537988	chr11	rs2552513	113081624	C	T	0.618	0.616	0.95	0.0100988346774146	0.0179	0.5706	14004	16757	14424.77
3545907	chr11	rs7122359	113082548	T	G	0.682	0.685	0.924	-0.0306963490025976	0.019	0.1062	14004	16757	14424.77
3539393	chr11	rs45439094	113083985	C	T	0.804	0.808	0.906	-0.0523043316292892	0.0225	0.02031	14004	16757	14424.77
3531019	chr11	rs686050	113085244	C	G	0.512	0.51	0.939	0.0013990209137074	0.0175	0.9364	14004	16757	14424.77
3543851	chr11	rs2241449	113085388	G	T	0.928	0.929	0.917	-0.0460962958929736	0.0344	0.1804	14004	16757	14424.77
3543473	chr11	rs686934	113085448	T	C	0.281	0.281	0.95	-0.0249999098013234	0.0194	0.1976	14004	16757	14424.77
3542266	chr11	rs77044918	113087160	C	T	0.769	0.771	0.9	-0.0323992324466777	0.0213	0.1281	14004	16757	14424.77
3549072	chr11	rs75637745	113087170	G	A	0.928	0.928	0.909	-0.0423961495190412	0.0345	0.2191	14004	16757	14424.77
3546712	chr11	rs662912	113089249	A	G	0.281	0.281	0.946	-0.023002541565316	0.0194	0.2366	14004	16757	14424.77
3540818	chr11	rs677642	113090180	G	C	0.568	0.567	0.905	0.0093957216403621	0.018	0.6004	14004	16757	14424.77
3549346	chr11	rs2850303	113091230	G	A	0.28	0.28	0.947	-0.0172987645783295	0.0195	0.3756	14004	16757	14424.77
3549376	chr11	rs17115202	113093039	G	A	0.843	0.84	0.889	-0.0180010511095525	0.0248	0.4666	14004	16757	14424.77
3540609	chr11	rs595278	113093709	G	A	0.282	0.282	0.933	-0.0165969709073694	0.0196	0.3966	14004	16757	14424.77
3552927	chr11	rs609708	113094603	T	C	0.281	0.281	0.932	-0.0145960053074092	0.0196	0.4549	14004	16757	14424.77
3548699	chr11	rs11606354	113094604	G	A	0.915	0.914	0.643	0.0384992991506098	0.0378	0.3086	14004	16757	14424.77
3545978	chr11	rs79625788	113094939	T	C	0.801	0.805	0.845	-0.0546990875223834	0.0232	0.01847	14004	16757	14424.77
3543764	chr11	rs623617	113095573	G	A	0.629	0.63	0.874	-0.0344982814075965	0.0188	0.06663	14004	16757	14424.77
3541486	chr11	rs4938003	113096138	G	C	0.929	0.929	0.885	-0.0380030548002074	0.0351	0.2802	14004	16757	14424.77
3549427	chr11	rs112733311	113097269	T	C	0.63	0.63	0.873	-0.0346017967900747	0.0189	0.06651	14004	16757	14424.77
3553063	chr11	rs9736945	113100628	G	A	0.656	0.656	0.865	0.0197045832743354	0.0192	0.305	14004	16757	14424.77
3542578	chr11	rs17115204	113101143	C	T	0.84	0.836	0.903	-0.0147989665120717	0.0244	0.5431	14004	16757	14424.77
3546933	chr11	rs2241450	113103259	C	T	0.845	0.841	0.893	-0.0160988945897493	0.0248	0.5152	14004	16757	14424.77
3533019	chr11	rs584427	113103996	T	G	0.281	0.28	0.914	-0.013399371963117	0.0198	0.4964	14004	16757	14424.77
3553095	chr11	rs4646982	113105405	T	G	0.675	0.675	0.808	0.0172012073197748	0.0202	0.3958	14004	16757	14424.77
3533093	chr11	rs646558	113105907	C	A	0.753	0.755	0.864	-0.0398016818829366	0.021	0.05774	14004	16757	14424.77
3532953	chr11	rs12279261	113106455	A	G	0.939	0.938	0.838	0.0287040681283552	0.0386	0.4562	14004	16757	14424.77
3549304	chr11	rs17597344	113106464	G	A	0.971	0.97	0.606	0.0119977384336167	0.0645	0.8522	14004	16757	14424.77
3532616	chr11	rs11214546	113106528	G	T	0.931	0.935	0.554	-0.0930038414484547	0.0442	0.0355	14004	16757	14424.77
3542833	chr11	rs652285	113107204	G	A	0.884	0.885	0.834	-0.050504132173768	0.0288	0.07966	14004	16757	14424.77
3548743	chr11	rs11214547	113107690	G	A	0.656	0.655	0.896	-0.0213972981080803	0.019	0.2594	14004	16757	14424.77
3541802	chr11	rs649568	113107739	G	A	0.861	0.861	0.862	-0.0435966737180782	0.0263	0.09756	14004	16757	14424.77
3539980	chr11	rs12785741	113108387	G	C	0.891	0.893	0.839	0.0361004656247227	0.0312	0.2472	14004	16757	14424.77
3538389	chr11	rs11214550	113108753	T	C	0.521	0.524	0.901	-0.0058973552660839	0.018	0.743	14004	16757	14424.77
3539871	chr11	rs17597455	113109462	G	A	0.979	0.98	0.665	-0.0396976268585458	0.0946	0.6745	10365	9922	9915.6
3541077	chr11	rs12271908	113109836	C	T	0.827	0.826	0.957	0.027799974857679	0.0229	0.2246	14004	16757	14424.77
3551067	chr11	rs675646	113110640	T	G	0.851	0.853	0.892	-0.061003443560332	0.0252	0.01564	14004	16757	14424.77
3553922	chr11	rs587761	113110780	A	C	0.167	0.172	0.962	-0.0315009870620622	0.0231	0.1722	14004	16757	14424.77
3530687	chr11	rs586903	113110946	C	A	0.167	0.172	0.967	-0.0312017511432645	0.023	0.1745	14004	16757	14424.77
3536999	chr11	rs2303377	113111501	T	C	0.447	0.447	0.937	0.0018981972830802	0.0178	0.9127	14004	16757	14424.77
3539898	chr11	rs2303378	113111665	G	A	0.906	0.906	0.904	0.0298014912367898	0.0317	0.3477	14004	16757	14424.77
3552729	chr11	rs884110	113112073	A	C	0.524	0.525	0.914	-0.0019018072895963	0.0179	0.9157	14004	16757	14424.77
3548497	chr11	rs645965	113112688	T	C	0.852	0.853	0.889	-0.0579999442979887	0.0254	0.02206	14004	16757	14424.77
3547291	chr11	rs649862	113112689	T	C	0.852	0.853	0.889	-0.0579999442979887	0.0254	0.02223	14004	16757	14424.77
3538420	chr11	rs72995533	113112902	A	G	0.643	0.642	0.911	-0.0188974371044634	0.0187	0.3117	14004	16757	14424.77
3552182	chr11	rs7929707	113113288	C	T	0.824	0.824	0.924	0.025696986087186	0.0232	0.2684	14004	16757	14424.77
3552544	chr11	rs635596	113113515	G	A	0.167	0.172	0.954	-0.0329985112635755	0.0232	0.1539	14004	16757	14424.77
3546481	chr11	rs620291	113113858	C	G	0.166	0.171	0.949	-0.0316970867432546	0.0233	0.173	14004	16757	14424.77
3541111	chr11	rs57908147	113115659	C	A	0.979	0.98	0.675	-0.0414993071780289	0.0946	0.6609	10365	9922	9915.6
3553116	chr11	rs591042	113115748	A	G	0.45	0.453	0.896	-0.0438996422900184	0.0182	0.0157	14004	16757	14424.77
3548382	chr11	rs589760	113116034	G	C	0.262	0.265	0.864	-0.0329985112635755	0.021	0.1169	14004	16757	14424.77
3535409	chr11	rs7130671	113116371	C	T	0.751	0.75	0.866	0.0269047980491434	0.0213	0.2075	14004	16757	14424.77
3547921	chr11	rs12222469	113116827	C	A	0.646	0.645	0.882	-0.0255024404124231	0.019	0.1813	14004	16757	14424.77
3551228	chr11	rs45602031	113117261	C	T	0.934	0.936	0.703	-0.0048015088161939	0.0406	0.9049	14004	16757	14424.77
3541883	chr11	rs12794326	113118856	C	T	0.694	0.694	0.84	0.0450976409030327	0.0205	0.02758	14004	16757	14424.77
3550978	chr11	rs3781878	113120212	G	A	0.895	0.895	0.801	0.0450020459197846	0.0322	0.1632	14004	16757	14424.77
3535442	chr11	rs619265	113120668	G	A	0.847	0.848	0.832	-0.0486021818392175	0.0257	0.05888	14004	16757	14424.77
3547638	chr11	rs622699	113120678	A	G	0.838	0.84	0.812	-0.0431998193062192	0.0255	0.09059	14004	16757	14424.77
3531928	chr11	rs3781881	113123078	T	G	0.412	0.413	0.797	0.0011992805754821	0.0196	0.9528	14004	16757	14424.77
3545339	chr11	rs61902544	113123309	T	C	0.653	0.655	0.844	-0.0322029950400999	0.0195	0.09941	14004	16757	14424.77
3546008	chr11	rs10891524	113124379	G	A	0.72	0.725	0.774	-0.0473956369746291	0.0218	0.02969	14004	16757	14424.77
3531501	chr11	rs625087	113124432	C	T	0.778	0.783	0.735	-0.0296966117368367	0.0242	0.2197	14004	16757	14424.77
3541643	chr11	rs17115275	113124718	T	C	0.876	0.87	0.831	0.0182033098538737	0.0281	0.5179	14004	16757	14424.77
3549710	chr11	rs605843	113125234	T	C	0.69	0.687	0.869	-0.0046005663955682	0.0199	0.8171	14004	16757	14424.77
3543012	chr11	rs2186798	113128061	C	G	0.726	0.721	0.855	-0.0145046862028817	0.0207	0.4839	14004	16757	14424.77
3537911	chr11	rs78599561	113132512	T	A	0.712	0.706	0.859	-0.0101008421794295	0.0203	0.6183	14004	16757	14424.77
3542962	chr11	rs2288158	113133676	T	G	0.708	0.702	0.86	-0.0042992284528324	0.0203	0.8301	14004	16757	14424.77
3537217	chr11	rs2298703	113134605	G	A	0.907	0.904	0.828	0.0697965484520865	0.0336	0.03763	14004	16757	14424.77
3554652	chr11	rs1006826	113135006	T	C	0.899	0.898	0.832	0.0636037093371393	0.0327	0.05177	14004	16757	14424.77
3538054	chr11	rs17598303	113136080	C	T	0.916	0.915	0.812	0.052696808999969	0.0362	0.1455	14004	16757	14424.77
3544016	chr11	rs674246	113141684	T	C	0.684	0.682	0.844	-0.0055956263571598	0.02	0.7802	14004	16757	14424.77
3548282	chr11	rs11214561	113142023	C	T	0.976	0.979	0.397	0.0235993322503244	0.1066	0.825	10108	12646	10429.98
3532364	chr11	rs11214563	113142322	G	T	0.918	0.925	0.688	-0.0521041493573948	0.0368	0.1567	14004	16757	14424.77
3552463	chr11	rs2552516	113143042	G	A	0.174	0.169	0.708	0.0129951954948113	0.0265	0.6219	14004	16757	14424.77
3548843	chr11	rs2156485	113143557	C	T	0.614	0.606	0.807	0.0150954876453349	0.0193	0.4343	14004	16757	14424.77
3547259	chr11	rs618114	113145073	A	G	0.856	0.86	0.825	-0.009000382197299	0.0273	0.7414	14004	16757	14424.77
3550161	chr11	rs654298	113145081	G	T	0.857	0.86	0.826	-0.0095958936734469	0.0273	0.7251	14004	16757	14424.77
3538375	chr11	rs635903	113146785	T	C	0.861	0.865	0.871	-0.0120017335415971	0.0271	0.658	14004	16757	14424.77
3542551	chr11	rs668204	113149642	T	C	0.0703	0.0697	0.847	0.0239020562806236	0.0369	0.5171	14004	16757	14424.77
3549357	chr11	rs45516297	113149684	A	C	0.966	0.97	0.836	-0.022398994943479	0.0607	0.7125	12770	15725	13307.91
3543270	chr11	rs667800	113149690	C	A	0.87	0.875	0.931	-0.0170037478161859	0.0271	0.5301	14004	16757	14424.77
3549764	chr11	rs600964	113150050	G	T	0.906	0.908	0.96	-0.0208968257129853	0.03	0.4853	14004	16757	14424.77
3547312	chr11	rs45517632	113150501	A	G	0.965	0.968	0.786	-0.0323992324466777	0.0589	0.5816	13457	16217	13881.29
3552844	chr11	rs10891526	113150802	T	C	0.903	0.905	0.945	-0.0203047533403643	0.0297	0.4936	14004	16757	14424.77
3531229	chr11	rs614681	113150804	C	T	0.865	0.87	0.932	-0.0182963622831166	0.0266	0.4917	14004	16757	14424.77
3550614	chr11	rs61903971	113151638	A	C	0.978	0.979	0.721	-0.0208049294331883	0.0888	0.815	8057	9438	8504.85
3553958	chr11	rs10891527	113151790	C	T	0.918	0.919	0.922	-0.0257999754904126	0.0324	0.4256	14004	16757	14424.77
3539011	chr11	rs593217	113153489	C	T	0.864	0.87	0.938	-0.0213972981080803	0.0266	0.4193	14004	16757	14424.77
3537705	chr11	rs592739	113153637	T	G	0.864	0.87	0.938	-0.0217038334437866	0.0266	0.4142	14004	16757	14424.77
3533640	chr11	rs688011	113154170	G	A	0.902	0.904	0.943	-0.0259949602770859	0.0297	0.3816	14004	16757	14424.77
3538670	chr11	rs71475102	113154680	C	G	0.917	0.918	0.916	-0.0277001306422786	0.0323	0.3911	14004	16757	14424.77
3544235	chr11	rs592903	113155794	A	G	0.863	0.87	0.918	-0.0239034240815591	0.0267	0.3715	14004	16757	14424.77
3535439	chr11	rs17513907	113155980	G	A	0.968	0.971	0.897	-0.0125990355765152	0.0598	0.8326	13457	16217	13881.29
3549003	chr11	rs78088225	113156683	T	G	0.967	0.971	0.879	-0.0176956485356892	0.0595	0.7655	13457	16217	13881.29
3543515	chr11	rs17115310	113157283	C	G	0.967	0.97	0.865	-0.0159972768350078	0.0597	0.7879	13457	16217	13881.29
3540617	chr11	rs61903972	113157518	G	C	0.979	0.98	0.7	-0.009000382197299	0.0915	0.9214	8057	9438	8504.85
3553764	chr11	rs641748	113157558	T	C	0.869	0.874	0.892	-0.0263953113595316	0.0274	0.3354	14004	16757	14424.77
3536890	chr11	rs628041	113158315	T	C	0.492	0.487	0.883	0.0147999386115992	0.0181	0.4132	14004	16757	14424.77
3547103	chr11	rs56159811	113158709	C	T	0.932	0.932	0.817	-0.0170037478161859	0.0379	0.6534	14004	16757	14424.77
3533233	chr11	rs10891528	113159482	T	C	0.645	0.639	0.917	0.0250047589895661	0.0185	0.1764	14004	16757	14424.77
3549847	chr11	rs10891529	113159770	G	T	0.894	0.898	0.873	-0.046201018900714	0.0298	0.121	14004	16757	14424.77
3544023	chr11	rs3897583	113160199	C	T	0.556	0.554	0.955	0.0128964817350202	0.0175	0.4611	14004	16757	14424.77
3543584	chr11	rs12281876	113160332	G	A	0.671	0.665	0.937	0.0255020410123433	0.0186	0.1696	14004	16757	14424.77
3545400	chr11	rs12281944	113160503	G	A	0.658	0.651	0.954	0.0250047589895661	0.0183	0.1715	14004	16757	14424.77
3542852	chr11	rs117004354	113161082	G	A	0.935	0.933	0.912	0.0507026199737612	0.036	0.1587	14004	16757	14424.77
3545791	chr11	rs7106370	113161398	T	C	0.657	0.651	0.959	0.0243998868235351	0.0182	0.1797	14004	16757	14424.77
3548322	chr11	rs76732781	113162062	G	A	0.935	0.933	0.917	0.0497040321791155	0.0358	0.165	14004	16757	14424.77
3532738	chr11	rs59691290	113162870	T	C	0.935	0.933	0.919	0.0495041949030891	0.0358	0.1674	14004	16757	14424.77
3548274	chr11	rs12801450	113163267	C	A	0.505	0.501	0.965	0.0228958774769045	0.0173	0.1847	14004	16757	14424.77
3542933	chr11	rs10891530	113163961	A	G	0.657	0.65	0.988	0.0223972974420383	0.0179	0.2111	14004	16757	14424.77
3533601	chr11	rs7103866	113164768	G	A	0.656	0.65	0.998	0.0213993910058902	0.0178	0.23	14004	16757	14424.77
3552738	chr11	rs10789939	113166086	T	C	0.656	0.65	0.998	0.0212036062510236	0.0178	0.2346	14004	16757	14424.77
3554872	chr11	rs75663997	113166350	C	G	0.935	0.933	0.929	0.0518046636160167	0.0356	0.1453	14004	16757	14424.77
3555083	chr11	rs7928309	113166722	T	C	0.652	0.646	0.991	0.0228958774769045	0.0178	0.2003	14004	16757	14424.77
3534303	chr11	rs3885072	113167420	C	G	0.491	0.488	0.971	0.0194005857039748	0.0172	0.2593	14004	16757	14424.77
3540027	chr11	rs4379877	113168060	G	A	0.918	0.922	0.944	-0.0442967745820927	0.0322	0.1692	14004	16757	14424.77
3536759	chr11	rs6589368	113168918	C	T	0.504	0.5	0.977	0.0215951374365897	0.0172	0.2075	14004	16757	14424.77
3550836	chr11	rs7129381	113169234	G	A	0.918	0.922	0.946	-0.0437951599996715	0.0322	0.1728	14004	16757	14424.77
3535312	chr11	rs7929301	113170713	C	T	0.935	0.933	0.935	0.0535976373487916	0.0355	0.1309	14004	16757	14424.77
3535765	chr11	rs10047489	113170835	C	A	0.656	0.65	0.996	0.0204004877576787	0.0178	0.2537	14004	16757	14424.77
3539150	chr11	rs4127469	113172782	A	G	0.503	0.499	0.98	0.0213993910058902	0.0171	0.2119	14004	16757	14424.77
3538048	chr11	rs10047406	113173276	G	A	0.656	0.65	0.995	0.0199006617063362	0.0179	0.2638	14004	16757	14424.77
3537826	chr11	rs7928346	113173929	T	C	0.913	0.917	0.935	-0.0366017456445608	0.0314	0.2426	14004	16757	14424.77
3547627	chr11	rs12791974	113174272	C	T	0.918	0.922	0.956	-0.0423022562339069	0.0319	0.1854	14004	16757	14424.77
3534200	chr11	rs1943623	113174339	T	C	0.49	0.487	0.975	0.0194005857039748	0.0172	0.2588	14004	16757	14424.77
3554005	chr11	rs11214570	113174668	T	C	0.918	0.922	0.956	-0.0421979407001862	0.0319	0.1864	14004	16757	14424.77
3532468	chr11	rs61428601	113175032	G	C	0.935	0.933	0.941	0.0548006364661149	0.0353	0.1213	14004	16757	14424.77
3547196	chr11	rs75343922	113176239	C	T	0.935	0.933	0.943	0.0548006364661149	0.0353	0.1208	14004	16757	14424.77
3548824	chr11	rs4648321	113177526	T	C	0.85	0.852	0.965	0.0035038543266769	0.0243	0.8848	14004	16757	14424.77
3532347	chr11	rs4648325	113177913	C	T	0.503	0.499	0.986	0.0212036062510236	0.0171	0.215	14004	16757	14424.77
3545415	chr11	rs4648324	113177960	C	T	0.656	0.65	0.995	0.0189002595004805	0.0179	0.2898	14004	16757	14424.77
3547347	chr11	rs10789941	113178126	G	A	0.653	0.647	0.99	0.0213015034199157	0.0179	0.2343	14004	16757	14424.77
3542754	chr11	rs7118188	113178597	C	T	0.49	0.487	0.979	0.0195967237465575	0.0171	0.2533	14004	16757	14424.77
3553542	chr11	rs4545595	113179840	G	T	0.506	0.501	0.988	0.0215951374365897	0.0171	0.2051	14004	16757	14424.77
3538918	chr11	rs4517559	113180202	C	T	0.504	0.499	0.99	0.0213993910058902	0.017	0.2094	14004	16757	14424.77
3544758	chr11	rs11603181	113180416	T	G	0.918	0.921	0.968	-0.0386992491392765	0.0317	0.2223	14004	16757	14424.77
3535994	chr11	rs11603187	113180509	T	G	0.918	0.922	0.967	-0.0378991867540796	0.0317	0.2323	14004	16757	14424.77
3531281	chr11	rs4503577	113181615	G	A	0.572	0.571	0.984	0.0026963615477425	0.0172	0.8777	14004	16757	14424.77
3549192	chr11	rs2236709	113186776	G	A	0.486	0.485	0.986	0.0127977582298607	0.0171	0.4522	14004	16757	14424.77
3548447	chr11	rs7130072	113186879	C	T	0.652	0.648	0.993	0.0115035793834154	0.0178	0.5184	14004	16757	14424.77
3537809	chr11	rs73572791	113187949	A	G	0.932	0.929	0.981	0.0650009142174121	0.0339	0.05542	14004	16757	14424.77
3539718	chr11	rs7927508	113188197	G	A	0.5	0.497	0.996	0.0149969810059077	0.017	0.3759	14004	16757	14424.77
3539159	chr11	rs2156486	113188923	T	G	0.919	0.922	0.974	-0.040197189751413	0.0316	0.2039	14004	16757	14424.77
3541758	chr11	rs10891532	113189237	C	T	0.919	0.922	0.972	-0.0396976268585458	0.0317	0.2093	14004	16757	14424.77
3547011	chr11	rs10891533	113190282	G	A	0.65	0.647	0.99	0.0089002747867194	0.0178	0.6168	14004	16757	14424.77
3541708	chr11	rs6589369	113190875	C	T	0.569	0.569	0.999	-0.0027036515743148	0.0171	0.8726	14004	16757	14424.77
3543197	chr11	rs7942392	113191428	C	T	0.935	0.932	0.967	0.069498077182394	0.0346	0.04493	14004	16757	14424.77
3550590	chr11	rs10891534	113192406	G	A	0.65	0.647	0.989	0.0080971295874548	0.0178	0.6509	14004	16757	14424.77
3552305	chr11	rs1893699	113192524	G	T	0.498	0.496	0.999	0.0138042809763971	0.0169	0.415	14004	16757	14424.77
3544135	chr11	rs6589371	113192797	C	T	0.932	0.929	0.984	0.0660030731575139	0.0338	0.05097	14004	16757	14424.77
3551601	chr11	rs2000808	113193062	C	G	0.499	0.496	0.999	0.0143958802837323	0.0169	0.3961	14004	16757	14424.77
3545154	chr11	rs7947310	113193206	C	G	0.932	0.929	0.984	0.0666020156675811	0.0338	0.04869	14004	16757	14424.77
3544965	chr11	rs7950569	113193601	C	T	0.499	0.497	1.0	0.0146028573839336	0.0169	0.3876	14004	16757	14424.77
3536262	chr11	rs723078	113193963	C	G	0.935	0.932	0.963	0.0608975257512388	0.0349	0.08079	14004	16757	14424.77
3546451	chr11	rs723077	113194168	A	C	0.568	0.569	1.0	-0.003797200248385	0.0171	0.8235	14004	16757	14424.77
3548472	chr11	rs723079	113194448	T	G	0.969	0.972	0.727	-0.0270012755029434	0.0629	0.6682	13317	16265	13851.39
3546475	chr11	rs948178	113195595	A	G	0.431	0.428	0.947	0.0138042809763971	0.0175	0.4309	14004	16757	14424.77
3532430	chr11	rs869549	113195611	A	G	0.564	0.564	0.971	-0.0003000450090019	0.0173	0.9848	14004	16757	14424.77
3536716	chr11	rs75590462	113196835	C	T	0.975	0.976	0.795	-0.0372969647443931	0.0606	0.538	14004	16757	14424.77
3533964	chr11	rs635358	113197243	T	A	0.418	0.421	0.867	0.0141987193998129	0.0186	0.4467	14004	16757	14424.77
3534439	chr11	rs45627831	113198685	C	G	0.95	0.949	0.751	-0.0648052233661156	0.0448	0.1477	14004	16757	14424.77
3532024	chr11	rs10502172	113199146	C	T	0.919	0.922	0.872	0.0368043345220483	0.0346	0.2866	14004	16757	14424.77
3549297	chr11	rs12225351	113200003	C	T	0.556	0.552	0.93	-0.009696862978864	0.0179	0.5862	14004	16757	14424.77
3551701	chr11	rs7928978	113200558	A	G	0.559	0.554	0.938	-0.0084959889212643	0.0178	0.6326	14004	16757	14424.77
3532855	chr11	rs2303380	113200709	G	A	0.475	0.473	0.961	0.0001999800026662	0.0174	0.9901	14004	16757	14424.77
3541210	chr11	rs10891535	113201280	C	G	0.921	0.923	0.892	0.0371030879515023	0.0345	0.2829	14004	16757	14424.77
3544794	chr11	rs2187346	113201841	C	A	0.558	0.554	0.946	-0.009797842480111	0.0178	0.5823	14004	16757	14424.77
3537395	chr11	rs4936269	113202430	G	C	0.0974	0.0909	0.783	0.0673969319860517	0.0328	0.03976	14004	16757	14424.77
3543628	chr11	rs10502173	113203023	C	A	0.553	0.549	0.952	-0.0107980900995126	0.0177	0.5421	14004	16757	14424.77
3530585	chr11	rs948177	113204157	T	A	0.646	0.645	0.895	-0.0051029981759033	0.019	0.7899	14004	16757	14424.77
3534021	chr11	rs11214577	113204266	C	T	0.922	0.924	0.924	0.0363029992242924	0.0343	0.2903	14004	16757	14424.77
3546368	chr11	rs948176	113204481	A	G	0.552	0.548	0.956	-0.0112025145079934	0.0176	0.5249	14004	16757	14424.77
3554095	chr11	rs1893695	113206085	A	C	0.923	0.925	0.929	0.0371030879515023	0.0343	0.2791	14004	16757	14424.77
3542897	chr11	rs1893696	113206275	G	A	0.474	0.472	0.983	-0.0010005003335835	0.0172	0.9541	14004	16757	14424.77
3544852	chr11	rs7109196	113206464	A	C	0.554	0.551	0.959	-0.0098988321792475	0.0176	0.5732	14004	16757	14424.77
3551131	chr11	rs2155462	113206799	A	C	0.923	0.925	0.934	0.0360040066341877	0.0343	0.2931	14004	16757	14424.77
3542817	chr11	rs1943622	113206867	T	C	0.555	0.551	0.96	-0.0095958936734469	0.0176	0.5866	14004	16757	14424.77
3530700	chr11	rs7114433	113208098	C	T	0.474	0.473	0.99	-0.0010005003335835	0.0171	0.9555	14004	16757	14424.77
3546635	chr11	rs11214579	113208186	C	A	0.474	0.472	0.99	-0.0017014466397575	0.0171	0.92	14004	16757	14424.77
3534172	chr11	rs12282356	113208382	A	G	0.474	0.472	0.99	-0.0018016219466282	0.0171	0.9185	14004	16757	14424.77
3535240	chr11	rs60373142	113208533	G	A	0.59	0.586	0.948	-0.0112025145079934	0.0179	0.5295	14004	16757	14424.77
3532500	chr11	rs10891536	113209428	C	G	0.923	0.925	0.943	0.0344014267173323	0.0341	0.3128	14004	16757	14424.77
3541630	chr11	rs2288159	113211329	G	T	0.55	0.547	0.963	-0.0101008421794295	0.0176	0.5654	14004	16757	14424.77
3534470	chr11	rs10891537	113211370	T	G	0.923	0.925	0.947	0.0347008987793103	0.0341	0.309	14004	16757	14424.77
3555232	chr11	rs4938007	113211813	A	G	0.553	0.55	0.965	-0.0098988321792475	0.0175	0.5746	14004	16757	14424.77
3532409	chr11	rs6589372	113212553	T	C	0.553	0.55	0.966	-0.009696862978864	0.0175	0.5813	14004	16757	14424.77
3554237	chr11	rs7928201	113213069	C	G	0.553	0.55	0.965	-0.009797842480111	0.0176	0.5783	14004	16757	14424.77
3544472	chr11	rs11214580	113213298	T	C	0.588	0.585	0.95	-0.0111013930711739	0.0178	0.5339	14004	16757	14424.77
3546905	chr11	rs4987094	113215923	G	A	0.591	0.588	0.95	-0.0151034855773182	0.0179	0.3969	14004	16757	14424.77
3553931	chr11	rs3781884	113217364	A	G	0.587	0.584	0.948	-0.0113036461713921	0.0179	0.5279	14004	16757	14424.77
3552445	chr11	rs11214582	113218050	C	T	0.924	0.925	0.944	0.0346043046869299	0.0342	0.3108	14004	16757	14424.77
3553654	chr11	rs10891538	113224017	C	T	0.924	0.925	0.945	0.0347974835421732	0.0342	0.3078	14004	16757	14424.77
3543944	chr11	rs11214583	113224404	A	G	0.923	0.925	0.945	0.0343048036919902	0.0341	0.3148	14004	16757	14424.77
3550421	chr11	rs6589373	113224916	C	G	0.547	0.544	0.956	-0.0116981574124923	0.0176	0.5052	14004	16757	14424.77
3550379	chr11	rs11493880	113225144	C	T	0.924	0.925	0.946	0.0358978909969844	0.0341	0.2933	14004	16757	14424.77
3549759	chr11	rs7931066	113226206	G	A	0.551	0.547	0.958	-0.0108991808690006	0.0176	0.5337	14004	16757	14424.77
3551209	chr11	rs11214585	113227723	G	C	0.924	0.925	0.947	0.0355022698424966	0.0341	0.2975	14004	16757	14424.77
3543803	chr11	rs12292113	113227790	T	A	0.547	0.543	0.956	-0.0116981574124923	0.0176	0.5053	14004	16757	14424.77
3534511	chr11	rs12293753	113228501	T	C	0.546	0.543	0.956	-0.0114958245134845	0.0176	0.5127	14004	16757	14424.77
3541531	chr11	rs7939992	113229665	T	C	0.924	0.925	0.947	0.0366019024445485	0.0341	0.2832	14004	16757	14424.77
3545915	chr11	rs2276070	113230600	C	T	0.555	0.553	0.96	-0.0149004625639624	0.0176	0.3962	14004	16757	14424.77
3531916	chr11	rs4938009	113230928	A	G	0.0917	0.0842	0.853	0.0683033004541534	0.0323	0.03449	14004	16757	14424.77
3546890	chr11	rs4438071	113231614	C	T	0.925	0.925	0.952	0.0382009626151637	0.034	0.2614	14004	16757	14424.77
3553735	chr11	rs4370966	113231691	G	A	0.926	0.926	0.947	0.04149696667529	0.0343	0.2267	14004	16757	14424.77
3543006	chr11	rs74574333	113231966	A	T	0.955	0.957	0.629	-0.0433042394092723	0.0518	0.4033	14004	16757	14424.77
3546409	chr11	rs11214587	113232422	T	G	0.925	0.926	0.945	0.0394033887747662	0.0342	0.2494	14004	16757	14424.77
3552621	chr11	rs7115082	113232703	C	T	0.477	0.475	0.969	-0.0052035148315978	0.0173	0.7615	14004	16757	14424.77
3551314	chr11	rs2298490	113233059	G	A	0.477	0.475	0.968	-0.005696192544881	0.0173	0.7423	14004	16757	14424.77
3546725	chr11	rs713233	113234466	G	A	0.55	0.547	0.95	-0.0145960053074092	0.0176	0.4091	14004	16757	14424.77
3533281	chr11	rs719803	113234471	A	G	0.553	0.55	0.95	-0.0144032303107437	0.0177	0.414	14004	16757	14424.77
3549043	chr11	rs719802	113234679	T	C	0.484	0.48	0.964	-0.0038975857287134	0.0173	0.8207	14004	16757	14424.77
3542762	chr11	rs719804	113234775	A	G	0.863	0.871	0.719	-0.0606952493104976	0.03	0.04281	14004	16757	14424.77
3533275	chr11	rs2298489	113235419	A	G	0.448	0.445	0.98	0.0036034995896235	0.0173	0.8326	14004	16757	14424.77
3553846	chr11	rs7949242	113235864	A	G	0.526	0.522	0.955	-0.0087985943563496	0.0176	0.6159	14004	16757	14424.77
3545564	chr11	rs10789942	113236199	A	G	0.917	0.919	0.942	0.0371030879515023	0.0331	0.2623	14004	16757	14424.77
3551738	chr11	rs10891539	113236492	G	C	0.919	0.921	0.936	0.0374017521540008	0.0335	0.2649	14004	16757	14424.77
3549569	chr11	rs7130431	113238223	T	G	0.448	0.444	0.979	0.0078987227933553	0.0173	0.6482	14004	16757	14424.77
3549272	chr11	rs10891540	113239082	G	A	0.918	0.918	0.941	0.0456041418050158	0.0331	0.1689	14004	16757	14424.77
3540812	chr11	rs1055075	113239512	T	C	0.449	0.445	0.98	0.0098018049722602	0.0173	0.5718	14004	16757	14424.77
3541653	chr11	rs1055076	113239709	C	A	0.532	0.526	0.966	-0.0025031302181184	0.0175	0.8884	14004	16757	14424.77
3546546	chr11	rs12804573	113241726	G	A	0.919	0.92	0.939	0.0450976409030327	0.0335	0.1778	14004	16757	14424.77
3539022	chr11	rs12805699	113241810	T	A	0.919	0.92	0.939	0.0456041418050158	0.0335	0.1734	14004	16757	14424.77
3553623	chr11	rs1078	113241877	C	T	0.918	0.92	0.943	0.0411035548784171	0.0333	0.2162	14004	16757	14424.77
3549513	chr11	rs74816891	113242069	A	G	0.971	0.971	0.914	0.025696986087186	0.0536	0.6319	14004	16757	14424.77
3545284	chr11	rs2155463	113242301	T	C	0.918	0.919	0.942	0.0428966409523063	0.0332	0.1964	14004	16757	14424.77
3540676	chr11	rs2155464	113242448	T	C	0.45	0.445	0.977	0.0101978249764461	0.0173	0.5555	14004	16757	14424.77
3535260	chr11	rs2186799	113242533	G	T	0.918	0.919	0.943	0.0409019913204257	0.0332	0.2179	14004	16757	14424.77
3550609	chr11	rs2186800	113242860	G	A	0.911	0.912	0.86	0.0434042576072856	0.0331	0.1894	14004	16757	14424.77
3553441	chr11	rs12285457	113243378	T	C	0.532	0.526	0.961	-0.0006001800720324	0.0175	0.9744	14004	16757	14424.77
3549101	chr11	rs2282511	113244177	A	C	0.449	0.445	0.975	0.0103957761821204	0.0173	0.5471	14004	16757	14424.77
3543912	chr11	rs11214589	113245048	G	A	0.92	0.921	0.922	0.0395956428583544	0.0338	0.242	14004	16757	14424.77
3545385	chr11	rs4938010	113245566	A	G	0.531	0.525	0.959	0.0008995952428359	0.0175	0.958	14004	16757	14424.77
3531708	chr11	rs4938011	113247232	T	G	0.531	0.526	0.961	0.0	0.0175	0.999	14004	16757	14424.77
3535165	chr11	rs28712705	113247738	A	G	0.537	0.532	0.964	-0.003596459514405	0.0175	0.838	14004	16757	14424.77
3530822	chr11	rs754672	113249136	C	T	0.919	0.92	0.94	0.0407963941925694	0.0334	0.2215	14004	16757	14424.77
3551698	chr11	rs3897584	113249725	G	C	0.456	0.452	0.981	0.0082954970241069	0.0172	0.6312	14004	16757	14424.77
3544368	chr11	rs4601821	113250346	A	G	0.456	0.451	0.982	0.0082954970241069	0.0172	0.6299	14004	16757	14424.77
3554192	chr11	rs11214592	113250473	A	G	0.57	0.565	0.958	-0.0081027387031859	0.0177	0.6448	14004	16757	14424.77
3553165	chr11	rs4551806	113250540	T	A	0.899	0.899	0.735	0.0515007728624032	0.0331	0.1201	14004	16757	14424.77
3544021	chr11	rs7116782	113250938	A	G	0.919	0.92	0.939	0.0409979790340721	0.0334	0.2204	14004	16757	14424.77
3549379	chr11	rs10891541	113252147	A	G	0.538	0.532	0.969	-0.0025031302181184	0.0174	0.8876	14004	16757	14424.77
3553631	chr11	rs10891542	113253915	G	T	0.537	0.532	0.971	-0.002002002670673	0.0174	0.9089	14004	16757	14424.77
3543380	chr11	rs6589375	113255111	C	A	0.456	0.452	0.988	0.0082954970241069	0.0172	0.627	14004	16757	14424.77
3537697	chr11	rs7107223	113255574	A	T	0.921	0.922	0.953	0.0411035548784171	0.0335	0.2203	14004	16757	14424.77
3550497	chr11	rs10891543	113255895	A	G	0.457	0.452	0.987	0.00730326611012	0.0172	0.6697	14004	16757	14424.77
3531755	chr11	rs10891544	113256152	C	A	0.92	0.921	0.957	0.0360040066341877	0.0332	0.2793	14004	16757	14424.77
3549919	chr11	rs877137	113256330	C	T	0.919	0.921	0.957	0.0360040066341877	0.0332	0.2783	14004	16757	14424.77
3533357	chr11	rs877138	113256508	G	A	0.457	0.452	0.988	0.0075017910703226	0.0172	0.6639	14004	16757	14424.77
3535937	chr11	rs10891545	113258065	T	C	0.534	0.528	0.971	-0.0023026490626755	0.0174	0.8946	14004	16757	14424.77
3537615	chr11	rs11214594	113259332	G	A	0.918	0.919	0.949	0.0318958749835631	0.0329	0.3317	14004	16757	14424.77
3542007	chr11	rs4938012	113259654	A	G	0.449	0.445	0.987	0.0051964749068174	0.0172	0.7631	14004	16757	14424.77
3538325	chr11	rs11214595	113259658	G	T	0.918	0.919	0.95	0.0314017631395316	0.0329	0.3386	14004	16757	14424.77
3538327	chr11	rs17600713	113259947	G	A	0.917	0.918	0.954	0.0277027118389473	0.0327	0.3969	14004	16757	14424.77
3537121	chr11	rs34601878	113260898	G	A	0.917	0.919	0.952	0.0308977113278438	0.0328	0.3468	14004	16757	14424.77
3536859	chr11	rs73557236	113261317	C	T	0.566	0.56	0.951	-0.0082035573506883	0.0177	0.644	14004	16757	14424.77
3534906	chr11	rs7945132	113262473	A	T	0.448	0.444	0.99	0.0045994064948955	0.0172	0.7908	14004	16757	14424.77
3544755	chr11	rs61492892	113262554	G	T	0.532	0.526	0.971	-0.0038975857287134	0.0174	0.8218	14004	16757	14424.77
3540369	chr11	rs7123797	113262571	A	G	0.449	0.445	0.99	0.0048979852621919	0.0172	0.7767	14004	16757	14424.77
3550788	chr11	rs12360992	113262900	A	C	0.917	0.918	0.955	0.0298014912367898	0.0327	0.3623	14004	16757	14424.77
3535114	chr11	rs12224538	113263198	G	A	0.532	0.526	0.973	-0.0039979812872983	0.0174	0.816	14004	16757	14424.77
3548227	chr11	rs4590907	113263370	T	G	0.531	0.526	0.973	-0.0040983869261633	0.0174	0.815	14004	16757	14424.77
3552699	chr11	rs17115439	113264272	T	C	0.448	0.444	0.994	0.0044003044444822	0.0171	0.7965	14004	16757	14424.77
3545085	chr11	rs4938013	113264470	A	C	0.448	0.443	0.995	0.003902375817241	0.0171	0.8181	14004	16757	14424.77
3552847	chr11	rs11214596	113264511	C	G	0.918	0.919	0.958	0.0305001066483263	0.0327	0.3519	14004	16757	14424.77
3541795	chr11	rs4938014	113264521	G	A	0.531	0.526	0.975	-0.0042992284528324	0.0174	0.8056	14004	16757	14424.77
3552444	chr11	rs4938015	113264644	T	C	0.448	0.444	0.995	0.0044998604248922	0.0171	0.7928	14004	16757	14424.77
3532602	chr11	rs10891546	113265292	T	C	0.448	0.444	0.994	0.0047984689115734	0.0171	0.7794	14004	16757	14424.77
3555156	chr11	rs11214597	113265999	G	A	0.641	0.637	0.896	0.004001981379298	0.0189	0.8335	14004	16757	14424.77
3537263	chr11	rs35023999	113266411	A	C	0.92	0.921	0.955	0.0368043345220483	0.0331	0.2665	14004	16757	14424.77
3530867	chr11	rs34863235	113266679	C	T	0.611	0.608	0.967	0.01600129372694	0.0177	0.3649	14004	16757	14424.77
3546830	chr11	rs11214598	113266702	T	C	0.531	0.529	0.958	0.0259990758686168	0.0174	0.1359	14004	16757	14424.77
3533335	chr11	rs7118900	113266821	G	A	0.609	0.607	0.97	0.01600129372694	0.0176	0.3642	14004	16757	14424.77
3540254	chr11	rs75698063	113267173	C	T	0.927	0.925	0.828	-0.0465990663783681	0.0356	0.1913	14004	16757	14424.77
3542195	chr11	rs10891547	113267218	C	A	0.92	0.921	0.956	0.0374980764200844	0.0331	0.257	14004	16757	14424.77
3536528	chr11	rs10891548	113267259	G	A	0.92	0.921	0.956	0.0374980764200844	0.0331	0.2572	14004	16757	14424.77
3531479	chr11	rs7122228	113267342	A	G	0.529	0.527	0.96	0.0259990758686168	0.0174	0.1351	14004	16757	14424.77
3533752	chr11	rs11604671	113268059	G	A	0.92	0.921	0.956	0.0372957847436969	0.0331	0.2595	14004	16757	14424.77
3533944	chr11	rs2734849	113270160	A	G	0.921	0.922	0.957	0.0366983037826737	0.0333	0.2711	14004	16757	14424.77
3531953	chr11	rs1800497	113270828	G	A	0.604	0.601	0.968	0.0198026272961797	0.0176	0.2616	14004	16757	14424.77
3544418	chr11	rs2734847	113271065	T	G	0.0617	0.0535	0.942	0.110198792298076	0.0384	0.004071	14004	16757	14424.77
3553304	chr11	rs2859545	113271340	C	T	0.526	0.524	0.962	0.0277027118389473	0.0174	0.1113	14004	16757	14424.77
3554678	chr11	rs11214599	113271360	C	T	0.609	0.605	0.968	0.0187039847937718	0.0177	0.2913	14004	16757	14424.77
3531536	chr11	rs2587552	113271773	G	A	0.526	0.523	0.962	0.0281014301108748	0.0174	0.1068	14004	16757	14424.77
3537574	chr11	rs11214601	113272762	C	T	0.608	0.605	0.969	0.0187039847937718	0.0177	0.2893	14004	16757	14424.77
3536699	chr11	rs2587550	113272925	G	A	0.527	0.525	0.962	0.0284999894699013	0.0174	0.1008	14004	16757	14424.77
3532469	chr11	rs1003641	113273636	A	G	0.525	0.523	0.963	0.0281014301108748	0.0174	0.1063	14004	16757	14424.77
3537952	chr11	rs12422191	113274010	G	A	0.964	0.968	0.892	-0.1049050638362	0.0506	0.03803	14004	16757	14424.77
3554179	chr11	rs2511520	113274771	C	T	0.608	0.605	0.969	0.0188021269625962	0.0177	0.2875	14004	16757	14424.77
3532385	chr11	rs2859544	113275441	G	A	0.527	0.525	0.961	0.0288012338056278	0.0174	0.09831	14004	16757	14424.77
3543181	chr11	rs75249539	113275565	T	A	0.927	0.925	0.835	-0.0431998193062192	0.0356	0.225	14004	16757	14424.77
3550925	chr11	rs2859543	113275579	T	C	0.525	0.523	0.962	0.0282958691548473	0.0174	0.1042	14004	16757	14424.77
3533049	chr11	rs2242593	113276265	T	C	0.608	0.605	0.969	0.0192044091837133	0.0177	0.2767	14004	16757	14424.77
3546563	chr11	rs11214602	113277551	C	A	0.527	0.525	0.962	0.0284027945161868	0.0174	0.1029	14004	16757	14424.77
3549954	chr11	rs10891549	113278447	T	C	0.919	0.92	0.963	0.0355987772398635	0.033	0.2809	14004	16757	14424.77
3543106	chr11	rs2234689	113278483	G	C	0.0617	0.0533	0.947	0.112497983226693	0.0383	0.00333	14004	16757	14424.77
3541398	chr11	rs1554929	113278764	C	T	0.919	0.92	0.964	0.0392976332717761	0.033	0.2339	14004	16757	14424.77
3553675	chr11	rs2587543	113279119	A	G	0.527	0.525	0.962	0.0281014301108748	0.0174	0.1065	14004	16757	14424.77
3533870	chr11	rs2242592	113279430	G	A	0.527	0.525	0.962	0.0275957115907991	0.0174	0.1121	14004	16757	14424.77
3532628	chr11	rs2242591	113279921	C	T	0.608	0.605	0.97	0.017496047616751	0.0177	0.3219	14004	16757	14424.77
3545773	chr11	rs11214603	113279922	G	A	0.919	0.92	0.963	0.0390957053401303	0.033	0.2369	14004	16757	14424.77
3542464	chr11	rs2734842	113280274	G	C	0.527	0.525	0.962	0.0275957115907991	0.0174	0.113	14004	16757	14424.77
3539592	chr11	rs6278	113280724	C	A	0.608	0.605	0.97	0.0172994970780611	0.0177	0.3289	14004	16757	14424.77
3551858	chr11	rs6279	113281073	G	C	0.527	0.525	0.961	0.0270021387025708	0.0174	0.121	14004	16757	14424.77
3532302	chr11	rs6276	113281397	C	T	0.527	0.525	0.961	0.0274011363479391	0.0174	0.1159	14004	16757	14424.77
3547406	chr11	rs2734841	113281776	A	C	0.525	0.523	0.962	0.0267977123853779	0.0174	0.1238	14004	16757	14424.77
3547873	chr11	rs1124491	113282090	G	A	0.608	0.605	0.969	0.0172994970780611	0.0177	0.3273	14004	16757	14424.77
3540065	chr11	rs1124492	113282275	C	A	0.537	0.53	0.97	-0.0034961042567088	0.0174	0.8402	14004	16757	14424.77
3541747	chr11	rs1124493	113282295	T	G	0.527	0.525	0.961	0.0269047980491434	0.0174	0.1224	14004	16757	14424.77
3548819	chr11	rs1079595	113282669	A	C	0.608	0.605	0.968	0.0172994970780611	0.0177	0.3286	14004	16757	14424.77
3538571	chr11	rs1079594	113282812	A	C	0.608	0.605	0.968	0.0172994970780611	0.0177	0.3281	14004	16757	14424.77
3548627	chr11	rs6277	113283459	G	A	0.919	0.92	0.959	0.0382972099323441	0.0331	0.2469	14004	16757	14424.77
3534310	chr11	rs6275	113283477	A	G	0.525	0.523	0.958	0.0270994698817177	0.0174	0.1191	14004	16757	14424.77
3539952	chr11	rs1801028	113283484	G	C	0.968	0.969	0.892	-0.0122952780941516	0.0515	0.811	14004	16757	14424.77
3553385	chr11	rs1076560	113283688	C	A	0.59	0.586	0.961	0.014504302202808	0.0176	0.41	14004	16757	14424.77
3550490	chr11	rs2511521	113285299	G	A	0.508	0.506	0.962	0.0235993322503244	0.0174	0.1756	14004	16757	14424.77
3549686	chr11	rs2283265	113285536	C	A	0.593	0.588	0.97	0.0159028762794155	0.0176	0.3651	14004	16757	14424.77
3549462	chr11	rs12363125	113285916	C	T	0.915	0.918	0.957	0.029296631955588	0.0331	0.3766	14004	16757	14424.77
3538742	chr11	rs2734839	113286490	C	T	0.915	0.918	0.957	0.0274984287018097	0.0331	0.407	14004	16757	14424.77
3546633	chr11	rs2734838	113286501	A	G	0.915	0.918	0.959	0.0288012338056278	0.0331	0.3839	14004	16757	14424.77
3530334	chr11	rs2734837	113286829	C	T	0.915	0.918	0.957	0.0275957115907991	0.0331	0.4052	14004	16757	14424.77
3537191	chr11	rs2440390	113286878	T	C	0.0585	0.0512	0.937	0.10930273489045	0.0392	0.005351	14004	16757	14424.77
3538328	chr11	rs1107162	113289037	G	A	0.915	0.918	0.959	0.0298014912367898	0.0331	0.3678	14004	16757	14424.77
3537752	chr11	rs2075654	113289066	C	T	0.592	0.587	0.976	0.0171029078996623	0.0175	0.3295	14004	16757	14424.77
3554537	chr11	rs1079727	113289182	T	C	0.591	0.586	0.976	0.0167981182758809	0.0175	0.3366	14004	16757	14424.77
3530490	chr11	rs2002453	113289298	T	C	0.505	0.502	0.97	0.0244974716003874	0.0173	0.1567	14004	16757	14424.77
3546416	chr11	rs78044862	113289862	A	G	0.976	0.978	0.775	-0.118502044081001	0.0733	0.1059	11466	13742	11734.55
3542526	chr11	rs2005313	113290049	A	G	0.505	0.502	0.969	0.0243998868235351	0.0173	0.1595	14004	16757	14424.77
3548896	chr11	rs2245805	113290699	T	G	0.505	0.502	0.969	0.0242046886968174	0.0173	0.1631	14004	16757	14424.77
3537036	chr11	rs2734836	113291239	C	T	0.593	0.587	0.974	0.0170045988158238	0.0175	0.3322	14004	16757	14424.77
3540202	chr11	rs2734835	113291343	T	G	0.915	0.918	0.955	0.0301993737308422	0.0332	0.3626	14004	16757	14424.77
3535032	chr11	rs1800498	113291588	G	A	0.915	0.918	0.955	0.0289955368412525	0.0332	0.3827	14004	16757	14424.77
3537564	chr11	rs2234690	113291748	T	A	0.915	0.918	0.954	0.0289955368412525	0.0332	0.382	14004	16757	14424.77
3536108	chr11	rs2587548	113292212	G	C	0.915	0.918	0.954	0.0291023874205329	0.0332	0.3811	14004	16757	14424.77
3543075	chr11	rs2734833	113292920	G	A	0.915	0.918	0.953	0.0284999894699013	0.0332	0.3916	14004	16757	14424.77
3545616	chr11	rs2734832	113293501	A	G	0.915	0.918	0.951	0.03029639423135	0.0333	0.3622	14004	16757	14424.77
3553069	chr11	rs2734831	113293596	T	G	0.915	0.918	0.951	0.0304031059110447	0.0333	0.3613	14004	16757	14424.77
3533271	chr11	rs1962262	113294179	G	A	0.592	0.586	0.974	0.017496047616751	0.0175	0.3179	14004	16757	14424.77
3542107	chr11	rs11608185	113294976	T	C	0.915	0.918	0.948	0.0291023874205329	0.0333	0.3821	14004	16757	14424.77
3539470	chr11	rs1076563	113295909	A	C	0.915	0.918	0.946	0.0291023874205329	0.0333	0.3832	14004	16757	14424.77
3551562	chr11	rs1076562	113296008	A	G	0.505	0.502	0.966	0.0248974696545107	0.0174	0.151	14004	16757	14424.77
3530429	chr11	rs1116313	113296107	A	G	0.915	0.918	0.946	0.0288983900426488	0.0333	0.3858	14004	16757	14424.77
3546145	chr11	rs1079598	113296274	A	G	0.592	0.586	0.974	0.0178006246255066	0.0175	0.3095	14004	16757	14424.77
3540198	chr11	rs1079597	113296286	C	T	0.592	0.586	0.974	0.0178006246255066	0.0175	0.3097	14004	16757	14424.77
3535798	chr11	rs1079596	113296619	C	T	0.587	0.583	0.974	0.0126002819757385	0.0175	0.4723	14004	16757	14424.77
3534127	chr11	rs1125394	113297185	T	C	0.588	0.583	0.972	0.0129951954948113	0.0175	0.4581	14004	16757	14424.77
3541276	chr11	rs1125393	113297349	C	T	0.589	0.585	0.973	0.0124027667170427	0.0175	0.4803	14004	16757	14424.77
3548181	chr11	rs2471857	113298339	C	T	0.587	0.583	0.972	0.0117012723076411	0.0175	0.5035	14004	16757	14424.77
3539564	chr11	rs12798900	113298996	G	T	0.916	0.918	0.938	0.0352030377085245	0.0336	0.2957	14004	16757	14424.77
3549834	chr11	rs2471856	113299201	A	T	0.504	0.502	0.959	0.0204984635773248	0.0174	0.2389	14004	16757	14424.77
3541146	chr11	rs75349786	113299273	A	G	0.928	0.927	0.825	-0.0433042394092723	0.0362	0.2313	14004	16757	14424.77
3551861	chr11	rs2471855	113299500	C	G	0.59	0.585	0.966	0.0110981866660334	0.0176	0.5291	14004	16757	14424.77
3545362	chr11	rs2471854	113299639	G	C	0.588	0.584	0.966	0.0109003744682883	0.0176	0.5358	14004	16757	14424.77
3538834	chr11	rs7131627	113299829	G	A	0.916	0.918	0.932	0.036997088886122	0.0337	0.2722	14004	16757	14424.77
3532405	chr11	rs7131440	113299910	C	T	0.916	0.918	0.931	0.0371994409891063	0.0337	0.2688	14004	16757	14424.77
3551342	chr11	rs7131465	113300022	A	C	0.916	0.918	0.928	0.0377003271828256	0.0337	0.2629	14004	16757	14424.77
3553867	chr11	rs7131681	113300052	C	T	0.916	0.918	0.927	0.0379025370484673	0.0337	0.2611	14004	16757	14424.77
3532328	chr11	rs11214605	113300601	C	T	0.916	0.918	0.922	0.0390957053401303	0.0337	0.2462	14004	16757	14424.77
3534746	chr11	rs2471851	113301069	A	C	0.633	0.63	0.94	0.0156961681063242	0.0182	0.3891	14004	16757	14424.77
3551421	chr11	rs2471850	113301266	G	A	0.547	0.546	0.934	0.0262036654966364	0.0177	0.1405	14004	16757	14424.77
3555102	chr11	rs12800853	113302514	C	T	0.915	0.917	0.907	0.0426954385276174	0.0339	0.2076	14004	16757	14424.77
3531316	chr11	rs11608109	113303448	G	C	0.914	0.916	0.898	0.0458047599004855	0.0338	0.1752	14004	16757	14424.77
3535469	chr11	rs7103679	113303674	T	C	0.366	0.369	0.933	-0.0138961051921114	0.0183	0.4475	14004	16757	14424.77
3539890	chr11	rs4938017	113303929	C	T	0.0871	0.0854	0.888	-0.0469029460862576	0.0337	0.1647	14004	16757	14424.77
3533495	chr11	rs77560271	113304206	G	A	0.966	0.97	0.877	-0.111904100509949	0.0514	0.02929	14004	16757	14424.77
3545802	chr11	rs7122246	113304457	G	A	0.913	0.915	0.889	0.0485996698360624	0.0338	0.1509	14004	16757	14424.77
3547630	chr11	rs7350522	113305203	G	T	0.635	0.632	0.932	0.0125015292229252	0.0183	0.493	14004	16757	14424.77
3554676	chr11	rs12364051	113305314	A	G	0.913	0.915	0.882	0.0491044005063081	0.0339	0.1469	14004	16757	14424.77
3552521	chr11	rs60599314	113306431	C	T	0.859	0.865	0.906	-0.0827948246089151	0.0262	0.001577	14004	16757	14424.77
3552839	chr11	rs4436578	113306765	C	T	0.406	0.41	0.961	-0.0102018624845967	0.0178	0.5649	14004	16757	14424.77
3548426	chr11	rs12421264	113306886	G	C	0.966	0.969	0.864	-0.115702701053736	0.0512	0.02393	14004	16757	14424.77
3545405	chr11	rs4587762	113306893	G	A	0.913	0.914	0.873	0.0537966583556417	0.0339	0.1128	14004	16757	14424.77
3552499	chr11	rs4586205	113307129	G	T	0.549	0.548	0.933	0.0262036654966364	0.0178	0.1406	14004	16757	14424.77
3537371	chr11	rs114749741	113307633	C	T	0.981	0.981	0.883	0.0723020567553947	0.0673	0.2826	14004	16757	14424.77
3530853	chr11	rs17115583	113308902	G	A	0.603	0.6	0.966	0.0056042667198317	0.0178	0.7515	14004	16757	14424.77
3545775	chr11	rs4620755	113309619	G	A	0.604	0.601	0.967	0.0056042667198317	0.0178	0.7527	14004	16757	14424.77
3536928	chr11	rs79549222	113310340	T	G	0.856	0.861	0.905	-0.0777021156640369	0.026	0.00284	14004	16757	14424.77
3543958	chr11	rs7125415	113310681	C	T	0.624	0.621	0.954	-0.0016012813669738	0.0181	0.9293	14004	16757	14424.77
3551219	chr11	rs11214607	113312139	T	G	0.65	0.649	0.917	0.0102968054773682	0.0187	0.5817	14004	16757	14424.77
3547648	chr11	rs4648318	113313389	T	C	0.439	0.439	0.929	-0.0242004837056584	0.0179	0.1774	14004	16757	14424.77
3543339	chr11	rs4648319	113314363	G	A	0.656	0.655	0.911	0.0059025456526138	0.0188	0.7528	14004	16757	14424.77
3530788	chr11	rs11214608	113315355	C	T	0.909	0.909	0.806	0.0657971037900478	0.0345	0.05601	14004	16757	14424.77
3533543	chr11	rs11214609	113316102	G	C	0.906	0.906	0.788	0.0648041108654969	0.0343	0.05902	14004	16757	14424.77
3550595	chr11	rs12574471	113316236	C	T	0.846	0.85	0.869	-0.0625990697565225	0.0257	0.0147	14004	16757	14424.77
3538240	chr11	rs17529477	113317067	G	A	0.952	0.95	0.906	0.0979974748812365	0.0441	0.02632	14004	16757	14424.77
3538061	chr11	rs17601612	113317745	G	C	0.951	0.952	0.898	0.0522033801338585	0.0446	0.2418	14004	16757	14424.77
3545323	chr11	rs4245146	113317973	T	C	0.198	0.194	0.959	0.0046989426564652	0.0221	0.8303	14004	16757	14424.77
3542671	chr11	rs4245147	113318007	C	T	0.198	0.194	0.96	0.0045994064948955	0.0221	0.8349	14004	16757	14424.77
3540798	chr11	rs4936270	113318408	T	C	0.152	0.149	0.985	0.0183996828453635	0.024	0.4433	14004	16757	14424.77
3554345	chr11	rs4936271	113318705	T	C	0.2	0.195	0.966	0.0024968801985871	0.022	0.9081	14004	16757	14424.77
3538322	chr11	rs80215768	113318880	G	A	0.853	0.854	0.905	-0.0458031298018141	0.0253	0.07042	14004	16757	14424.77
3549714	chr11	rs4936272	113318907	T	C	0.2	0.195	0.966	0.0024968801985871	0.022	0.9106	14004	16757	14424.77
3547733	chr11	rs4274224	113319452	G	A	0.2	0.196	0.965	0.001998002662673	0.022	0.9281	14004	16757	14424.77
3544285	chr11	rs76581995	113319835	C	A	0.853	0.853	0.913	-0.0447986409079867	0.0252	0.07525	14004	16757	14424.77
3539728	chr11	rs77195172	113320382	C	T	0.933	0.932	0.923	0.017496047616751	0.0352	0.6196	14004	16757	14424.77
3533023	chr11	rs4245148	113320419	T	C	0.153	0.149	0.99	0.016296487966892	0.0239	0.4941	14004	16757	14424.77
3551347	chr11	rs78303686	113320519	T	C	0.918	0.922	0.939	-0.0521041493573948	0.0324	0.1077	14004	16757	14424.77
3544825	chr11	rs55697087	113321211	G	C	0.672	0.681	0.895	-0.0249999098013234	0.0193	0.1958	14004	16757	14424.77
3533113	chr11	rs4460839	113321796	C	T	0.152	0.149	0.99	0.0166997792224134	0.0239	0.4863	14004	16757	14424.77
3551249	chr11	rs142615934	113322370	G	A	0.874	0.874	0.907	-0.0497050825796673	0.0269	0.06465	14004	16757	14424.77
3551013	chr11	rs72999670	113323831	C	G	0.719	0.727	0.918	-0.0375045865412751	0.0198	0.05824	14004	16757	14424.77
3535917	chr11	rs12805897	113324293	G	A	0.979	0.981	0.506	-0.0453007592301635	0.0983	0.6447	9907	11362	9939.78
3537882	chr11	rs4581480	113324474	C	T	0.152	0.149	0.987	0.0171029078996623	0.024	0.4741	14004	16757	14424.77
3534478	chr11	rs144851051	113325866	C	T	0.851	0.852	0.929	-0.0438996422900184	0.0249	0.07734	14004	16757	14424.77
3538112	chr11	rs73557283	113326519	C	G	0.931	0.93	0.934	0.0239996896478807	0.0346	0.488	14004	16757	14424.77
3545824	chr11	rs77541954	113327294	T	A	0.88	0.878	0.86	0.0018981972830802	0.0281	0.9463	14004	16757	14424.77
3541744	chr11	rs7122454	113327468	G	C	0.63	0.617	0.922	0.0585990423029356	0.0184	0.001434	14004	16757	14424.77
3532016	chr11	rs80014933	113328135	T	C	0.85	0.851	0.937	-0.0433042394092723	0.0247	0.07933	14004	16757	14424.77
3552006	chr11	rs7948028	113328681	A	C	0.953	0.954	0.931	0.0539008916487975	0.045	0.2309	14004	16757	14424.77
3545534	chr11	rs10891550	113328682	G	C	0.63	0.617	0.932	0.0572967376061087	0.0183	0.00173	14004	16757	14424.77
3539939	chr11	rs74751335	113328810	G	C	0.85	0.85	0.941	-0.043502667649395	0.0246	0.07717	14004	16757	14424.77
3548713	chr11	rs77264605	113328913	A	G	0.85	0.85	0.941	-0.0435966737180782	0.0246	0.07651	14004	16757	14424.77
3550160	chr11	rs76499333	113329449	G	A	0.85	0.85	0.943	-0.0430954101055856	0.0246	0.07975	14004	16757	14424.77
3545280	chr11	rs7131056	113329774	A	C	0.433	0.421	0.967	0.0397974698740661	0.0175	0.023	14004	16757	14424.77
3543985	chr11	rs11214611	113330219	A	G	0.631	0.618	0.943	0.0563992368491194	0.0182	0.001907	14004	16757	14424.77
3533548	chr11	rs4936274	113330451	A	G	0.129	0.125	0.979	0.0129951954948113	0.0258	0.6142	14004	16757	14424.77
3534140	chr11	rs4648317	113331532	G	A	0.631	0.618	0.946	0.0558036076154242	0.0182	0.00211	14004	16757	14424.77
3542560	chr11	rs10891551	113332295	G	A	0.632	0.619	0.946	0.0562007331879655	0.0182	0.001986	14004	16757	14424.77
3543821	chr11	rs74355206	113332450	G	A	0.826	0.826	0.952	-0.0418016408837633	0.0231	0.06967	14004	16757	14424.77
3554403	chr11	rs4322431	113332956	T	A	0.714	0.724	0.961	-0.0408949138454712	0.0193	0.03373	14004	16757	14424.77
3550170	chr11	rs7117915	113333425	G	A	0.643	0.628	0.948	0.0636975426142417	0.0182	0.0004722	14004	16757	14424.77
3534103	chr11	rs10891552	113333671	A	T	0.661	0.645	0.932	0.0659000937767033	0.0186	0.0004028	14004	16757	14424.77
3553301	chr11	rs4337071	113334100	C	T	0.953	0.954	0.939	0.0537966583556417	0.0449	0.2315	14004	16757	14424.77
3530759	chr11	rs4630328	113334209	G	A	0.953	0.954	0.939	0.0537018913875451	0.0449	0.2318	14004	16757	14424.77
3534737	chr11	rs72999677	113334904	G	C	0.715	0.724	0.965	-0.0418016408837633	0.0192	0.02981	14004	16757	14424.77
3542296	chr11	rs11214613	113335259	A	G	0.129	0.125	0.975	0.0123039944561641	0.0259	0.6353	14004	16757	14424.77
3532971	chr11	rs11214614	113335497	C	T	0.714	0.724	0.966	-0.0416973775562091	0.0192	0.03008	14004	16757	14424.77
3541576	chr11	rs4350392	113335717	C	A	0.643	0.629	0.949	0.0635004825618992	0.0182	0.0004923	14004	16757	14424.77
3554457	chr11	rs11601054	113336172	G	A	0.953	0.954	0.941	0.0537966583556417	0.0449	0.2306	14004	16757	14424.77
3549480	chr11	rs61902787	113337058	C	A	0.953	0.954	0.941	0.0535976373487916	0.0449	0.2321	14004	16757	14424.77
3544197	chr11	rs75824731	113337204	A	G	0.818	0.819	0.956	-0.0438996422900184	0.0226	0.05236	14004	16757	14424.77
3554284	chr11	rs10891553	113337267	T	A	0.128	0.125	0.974	0.0117012723076411	0.0259	0.6519	14004	16757	14424.77
3549218	chr11	rs77655590	113337446	A	C	0.818	0.818	0.956	-0.0438996422900184	0.0226	0.05214	14004	16757	14424.77
3541406	chr11	rs12421616	113337778	C	T	0.661	0.646	0.933	0.0647010079358763	0.0186	0.0005106	14004	16757	14424.77
3537272	chr11	rs73557296	113337844	T	C	0.818	0.818	0.957	-0.0440041354980549	0.0226	0.05144	14004	16757	14424.77
3541345	chr11	rs4245149	113338357	G	A	0.643	0.629	0.95	0.0627024616114006	0.0182	0.0005816	14004	16757	14424.77
3553308	chr11	rs60253148	113338497	T	G	0.818	0.818	0.958	-0.0440981887217984	0.0226	0.05067	14004	16757	14424.77
3532208	chr11	rs7102650	113338946	T	C	0.818	0.818	0.958	-0.0440041354980549	0.0226	0.05107	14004	16757	14424.77
3547791	chr11	rs55887984	113339590	G	A	0.661	0.646	0.935	0.0651039862320457	0.0186	0.0004696	14004	16757	14424.77
3549073	chr11	rs75924850	113340251	A	G	0.84	0.84	0.943	-0.0460962958929736	0.0239	0.05389	14004	16757	14424.77
3532066	chr11	rs117720003	113340467	C	G	0.818	0.818	0.961	-0.0430014511447026	0.0225	0.05642	14004	16757	14424.77
3545774	chr11	rs4938019	113341391	T	C	0.644	0.63	0.953	0.0627024616114006	0.0182	0.0005806	14004	16757	14424.77
3546939	chr11	rs10891554	113343942	A	C	0.128	0.125	0.974	0.0097027754613851	0.026	0.7092	14004	16757	14424.77
3537030	chr11	rs61902807	113344912	T	C	0.954	0.954	0.948	0.0524026787930484	0.0449	0.2423	14004	16757	14424.77
3530371	chr11	rs10789943	113345339	G	A	0.645	0.631	0.955	0.0622985141942241	0.0182	0.0006179	14004	16757	14424.77
3533375	chr11	rs10789944	113345406	C	A	0.644	0.631	0.955	0.0619038033148151	0.0182	0.0006665	14004	16757	14424.77
3545856	chr11	rs79872790	113345653	G	A	0.817	0.817	0.97	-0.0423961495190412	0.0224	0.05787	14004	16757	14424.77
3541522	chr11	rs79092434	113345669	G	A	0.817	0.817	0.97	-0.0426048328324374	0.0224	0.05682	14004	16757	14424.77
3537007	chr11	rs1799978	113346351	T	C	0.817	0.817	0.971	-0.0425004857321486	0.0223	0.05736	14004	16757	14424.77
3535247	chr11	rs12364283	113346955	A	G	0.978	0.98	0.566	-0.0540972217202848	0.0984	0.5822	8589	9905	8558.61
3545497	chr11	rs77268850	113348759	C	G	0.817	0.817	0.97	-0.0423022562339069	0.0224	0.05834	14004	16757	14424.77
3552755	chr11	rs56118276	113349371	G	A	0.713	0.722	0.977	-0.0414993071780289	0.0191	0.02949	14004	16757	14424.77
3537633	chr11	rs7110440	113349374	C	A	0.954	0.954	0.953	0.0528960093534967	0.0448	0.2373	14004	16757	14424.77
3538887	chr11	rs35277073	113350620	C	G	0.954	0.954	0.955	0.0531046528867784	0.0448	0.2359	14004	16757	14424.77
3542812	chr11	rs4483623	113352557	T	C	0.978	0.979	0.746	-0.017502275136142	0.0686	0.7984	14004	16757	14424.77
3553523	chr11	rs10891556	113352761	G	T	0.587	0.578	0.958	0.0452027848308288	0.0177	0.01071	14004	16757	14424.77
3533486	chr11	rs78363643	113352906	A	G	0.942	0.947	0.945	-0.0605040040910452	0.0384	0.1149	14004	16757	14424.77
3554026	chr11	rs4424703	113353185	T	C	0.0698	0.0707	0.95	-0.0329985112635755	0.0341	0.3335	14004	16757	14424.77
3536125	chr11	rs11214618	113353599	A	G	0.587	0.578	0.958	0.0446960805488528	0.0177	0.01148	14004	16757	14424.77
3538220	chr11	rs76105936	113355156	G	A	0.942	0.947	0.944	-0.0601959637034527	0.0384	0.1172	14004	16757	14424.77
3551765	chr11	rs7121986	113355444	T	C	0.0458	0.0455	0.966	-0.0538017009683557	0.0447	0.2282	14004	16757	14424.77
3554138	chr11	rs6589377	113355736	G	A	0.0458	0.0454	0.967	-0.0538017009683557	0.0447	0.2283	14004	16757	14424.77
3541979	chr11	rs12421112	113355995	G	A	0.942	0.947	0.944	-0.0600048139370291	0.0384	0.1184	14004	16757	14424.77
3534243	chr11	rs115444593	113356039	C	T	0.817	0.817	0.969	-0.0411032840784537	0.0224	0.06632	14004	16757	14424.77
3551975	chr11	rs72999691	113356050	G	A	0.712	0.722	0.987	-0.0421040660228114	0.0189	0.02618	14004	16757	14424.77
3540331	chr11	rs7929453	113356179	C	T	0.0459	0.0455	0.965	-0.0540972217202848	0.0446	0.2259	14004	16757	14424.77
3554900	chr11	rs139193369	113356250	G	A	0.817	0.817	0.969	-0.0411032840784537	0.0224	0.06614	14004	16757	14424.77
3545081	chr11	rs148652575	113356566	C	T	0.817	0.817	0.969	-0.0411032840784537	0.0224	0.06616	14004	16757	14424.77
3541052	chr11	rs10891561	113357985	T	G	0.587	0.578	0.962	0.0443995872966845	0.0176	0.01185	14004	16757	14424.77
3554612	chr11	rs12282404	113358034	T	C	0.93	0.929	0.952	0.0330962274891896	0.0341	0.3323	14004	16757	14424.77
3546699	chr11	rs4482060	113358211	T	A	0.229	0.229	0.966	0.0231011029079872	0.0208	0.2672	14004	16757	14424.77
3549358	chr11	rs4938020	113358652	C	T	0.734	0.743	0.918	-0.0413950753663857	0.0201	0.03963	14004	16757	14424.77
3547265	chr11	rs77648771	113359119	C	T	0.817	0.816	0.969	-0.0408949138454712	0.0224	0.06728	14004	16757	14424.77
3543027	chr11	rs11214620	113360221	C	T	0.588	0.578	0.965	0.0443039255565243	0.0176	0.01193	14004	16757	14424.77
3534890	chr11	rs11214621	113360862	C	T	0.588	0.578	0.965	0.0439977464776452	0.0176	0.0125	14004	16757	14424.77
3541481	chr11	rs10891562	113361176	C	G	0.588	0.579	0.966	0.0443039255565243	0.0176	0.01196	14004	16757	14424.77
3539090	chr11	rs4421776	113361651	G	A	0.712	0.722	0.995	-0.0419997711602818	0.0188	0.02574	14004	16757	14424.77
3532226	chr11	rs10891563	113363374	T	C	0.588	0.578	0.967	0.0437010460710946	0.0176	0.01302	14004	16757	14424.77
3552828	chr11	rs11214622	113363523	T	C	0.711	0.722	0.997	-0.0423022562339069	0.0188	0.02463	14004	16757	14424.77
3547859	chr11	rs4611239	113364271	C	T	0.712	0.722	0.998	-0.0425004857321486	0.0188	0.02389	14004	16757	14424.77
3533702	chr11	rs4245150	113364647	G	T	0.0464	0.0459	0.955	-0.0559990861201021	0.0446	0.2099	14004	16757	14424.77
3547306	chr11	rs17602038	113364691	T	C	0.954	0.954	0.955	0.0560021901152849	0.0446	0.2093	14004	16757	14424.77
3554465	chr11	rs4938021	113364803	C	T	0.0464	0.0459	0.955	-0.0559039069452338	0.0446	0.2101	14004	16757	14424.77
3554545	chr11	rs4936275	113365084	C	T	0.0464	0.0459	0.954	-0.0559039069452338	0.0446	0.2105	14004	16757	14424.77
3531396	chr11	rs4936276	113365141	G	C	0.0464	0.0459	0.954	-0.0557981629302465	0.0446	0.2113	14004	16757	14424.77
3552882	chr11	rs12099143	113366439	C	T	0.711	0.722	0.995	-0.0426048328324374	0.0188	0.02385	14004	16757	14424.77
3535473	chr11	rs11214626	113367332	C	T	0.712	0.722	0.995	-0.0426987545331152	0.0188	0.02346	14004	16757	14424.77
3547474	chr11	rs12576181	113367370	C	T	0.815	0.815	0.967	-0.0409990935346932	0.0223	0.06657	14004	16757	14424.77
3549843	chr11	rs10736466	113367567	C	T	0.334	0.324	0.976	0.0310043588626902	0.0184	0.09151	14004	16757	14424.77
3542153	chr11	rs4938022	113367685	G	A	0.712	0.722	0.994	-0.0428970626523952	0.0189	0.02295	14004	16757	14424.77
3555068	chr11	rs12292637	113368331	T	C	0.93	0.93	0.954	0.0335024720540013	0.0342	0.3265	14004	16757	14424.77
3541073	chr11	rs57622799	113368366	C	T	0.943	0.947	0.945	-0.0568031828243105	0.0386	0.1411	14004	16757	14424.77
3541193	chr11	rs7947342	113368996	A	G	0.589	0.579	0.968	0.0450976409030327	0.0176	0.01036	14004	16757	14424.77
3534875	chr11	rs7934294	113369142	T	A	0.93	0.93	0.953	0.0336958638567256	0.0342	0.3243	14004	16757	14424.77
3547991	chr11	rs12574578	113369329	A	T	0.815	0.815	0.966	-0.0408949138454712	0.0223	0.0674	14004	16757	14424.77
3542660	chr11	rs139407785	113369954	C	T	0.712	0.722	0.99	-0.043502667649395	0.0189	0.02131	14004	16757	14424.77
3552384	chr11	rs10736467	113369979	T	C	0.334	0.324	0.972	0.0311982343370806	0.0184	0.09019	14004	16757	14424.77
3547241	chr11	rs61902811	113370758	G	A	0.954	0.954	0.938	0.0584952975902863	0.0449	0.1929	14004	16757	14424.77
3550039	chr11	rs76720909	113370946	T	C	0.815	0.815	0.964	-0.0408949138454712	0.0224	0.06758	14004	16757	14424.77
3548868	chr11	rs7942219	113371099	T	C	0.589	0.579	0.967	0.0448968808822823	0.0176	0.01083	14004	16757	14424.77
3552151	chr11	rs7124087	113371487	T	A	0.335	0.325	0.968	0.03029639423135	0.0184	0.1006	14004	16757	14424.77
3535683	chr11	rs7934649	113372671	C	T	0.0462	0.0459	0.933	-0.0575973336805821	0.0449	0.1996	14004	16757	14424.77
3540324	chr11	rs17602285	113373277	A	T	0.987	0.987	0.291	-0.10249795004435	0.1483	0.4894	11442	14313	11940.29
3534520	chr11	rs11214627	113373404	C	T	0.712	0.722	0.986	-0.0433982268254708	0.0189	0.02213	14004	16757	14424.77
3543815	chr11	rs11214628	113373838	G	A	0.931	0.93	0.95	0.0323994240466592	0.0344	0.3462	14004	16757	14424.77
3539750	chr11	rs78978060	113373979	A	G	0.944	0.947	0.942	-0.0555972801024095	0.0388	0.1521	14004	16757	14424.77
3533695	chr11	rs10891564	113374013	G	A	0.527	0.537	0.971	-0.061099109367851	0.0173	0.0004212	14004	16757	14424.77
3530670	chr11	rs6589379	113374567	G	T	0.0463	0.046	0.929	-0.0568984476340911	0.045	0.2054	14004	16757	14424.77
3540054	chr11	rs11214629	113374684	C	T	0.527	0.537	0.969	-0.0611947843281922	0.0173	0.0004117	14004	16757	14424.77
3532125	chr11	rs4938023	113374847	T	G	0.0463	0.0459	0.929	-0.0573960891413091	0.045	0.2019	14004	16757	14424.77
3537970	chr11	rs117634635	113375106	G	A	0.98	0.98	0.717	-0.0084959889212643	0.0723	0.9069	14004	16757	14424.77
3547230	chr11	rs75400360	113375446	T	C	0.944	0.948	0.939	-0.0546040319940407	0.0389	0.1602	14004	16757	14424.77
3532617	chr11	rs79830408	113375629	G	C	0.944	0.948	0.938	-0.0540972217202848	0.0389	0.1647	14004	16757	14424.77
3545998	chr11	rs4503578	113375996	T	C	0.71	0.721	0.98	-0.0465047776557534	0.019	0.01434	14004	16757	14424.77
3545052	chr11	rs4254099	113376856	C	T	0.978	0.979	0.63	-0.0791947339715482	0.0958	0.4085	8660	8427	8331.79
3538962	chr11	rs7111031	113377488	C	A	0.0465	0.0461	0.925	-0.0570995920405728	0.045	0.2042	14004	16757	14424.77
3535601	chr11	rs11214630	113378320	C	G	0.712	0.723	0.971	-0.0451961304529691	0.0191	0.01782	14004	16757	14424.77
3548333	chr11	rs73001610	113378414	T	C	0.712	0.723	0.971	-0.0451961304529691	0.0191	0.01808	14004	16757	14424.77
3532456	chr11	rs4938024	113378566	G	A	0.711	0.722	0.967	-0.0451019739124202	0.0191	0.0182	14004	16757	14424.77
3537267	chr11	rs6589380	113378904	G	A	0.185	0.185	0.959	0.0411035548784171	0.0224	0.06676	14004	16757	14424.77
3537360	chr11	rs6589381	113378952	C	A	0.884	0.884	0.941	0.0428008353226943	0.0282	0.1294	14004	16757	14424.77
3550915	chr11	rs11214632	113379292	T	C	0.662	0.646	0.95	0.0602010026907569	0.0184	0.001096	14004	16757	14424.77
3542134	chr11	rs6589382	113379824	A	C	0.185	0.185	0.958	0.0411035548784171	0.0224	0.06692	14004	16757	14424.77
3541195	chr11	rs79476585	113380619	T	C	0.815	0.815	0.957	-0.0408949138454712	0.0224	0.06822	14004	16757	14424.77
3536097	chr11	rs12361003	113380818	C	A	0.712	0.723	0.964	-0.0462952789853036	0.0192	0.01575	14004	16757	14424.77
3554232	chr11	rs4245151	113381210	T	A	0.185	0.186	0.956	0.0409019913204257	0.0224	0.06827	14004	16757	14424.77
3551058	chr11	rs7949802	113381832	C	T	0.884	0.884	0.939	0.0428008353226943	0.0282	0.1293	14004	16757	14424.77
3540467	chr11	rs12576653	113381908	A	G	0.815	0.815	0.955	-0.0406970023321042	0.0224	0.06975	14004	16757	14424.77
3546540	chr11	rs11214633	113382519	G	A	0.662	0.646	0.951	0.0600974240485804	0.0184	0.001107	14004	16757	14424.77
3541723	chr11	rs4938025	113383282	T	C	0.68	0.693	0.965	-0.0492952917248775	0.0186	0.008068	14004	16757	14424.77
3536103	chr11	rs4479021	113383394	G	A	0.884	0.884	0.938	0.0421011760186353	0.0283	0.1362	14004	16757	14424.77
3534317	chr11	rs10891565	113383777	G	C	0.621	0.608	0.958	0.053000336561653	0.0179	0.003032	14004	16757	14424.77
3539112	chr11	rs11214635	113383912	G	A	0.622	0.608	0.958	0.0535028515173065	0.0179	0.002771	14004	16757	14424.77
3535082	chr11	rs7479729	113384006	G	A	0.622	0.608	0.958	0.0535028515173065	0.0179	0.002769	14004	16757	14424.77
3539498	chr11	rs7107293	113384111	G	A	0.884	0.884	0.934	0.0416024898545136	0.0283	0.1414	14004	16757	14424.77
3537192	chr11	rs4447205	113384281	C	T	0.622	0.609	0.958	0.0531994764675775	0.0179	0.002906	14004	16757	14424.77
3530396	chr11	rs77906631	113384498	A	G	0.974	0.974	0.847	-0.0186019483996616	0.0682	0.7853	10432	12529	10594.96
3545554	chr11	rs1984739	113384909	C	G	0.68	0.693	0.961	-0.048203336386541	0.0186	0.009669	14004	16757	14424.77
3537491	chr11	rs77645071	113385039	T	C	0.815	0.815	0.95	-0.0411970648503382	0.0225	0.06757	14004	16757	14424.77
3546277	chr11	rs4245152	113385640	T	C	0.185	0.185	0.949	0.0414010268486756	0.0225	0.06605	14004	16757	14424.77
3550444	chr11	rs4534613	113386043	A	C	0.884	0.884	0.924	0.0432989243951476	0.0284	0.1273	14004	16757	14424.77
3536707	chr11	rs80189357	113386161	A	T	0.947	0.95	0.889	-0.0411970648503382	0.0409	0.3144	14004	16757	14424.77
3545357	chr11	rs35738585	113386347	T	G	0.884	0.884	0.922	0.043097802902723	0.0284	0.1292	14004	16757	14424.77
3536655	chr11	rs34216353	113386391	C	T	0.884	0.884	0.922	0.0432989243951476	0.0284	0.1271	14004	16757	14424.77
3550274	chr11	rs12361261	113386619	C	T	0.712	0.723	0.951	-0.0454995840713661	0.0193	0.01825	14004	16757	14424.77
3553590	chr11	rs77531519	113387093	C	T	0.815	0.815	0.946	-0.0421040660228114	0.0226	0.06223	14004	16757	14424.77
3553847	chr11	rs4466875	113387644	C	T	0.712	0.723	0.949	-0.0449032281024259	0.0193	0.02006	14004	16757	14424.77
3531965	chr11	rs7131411	113387809	A	G	0.681	0.694	0.956	-0.0471964348309747	0.0187	0.01158	14004	16757	14424.77
3542870	chr11	rs4429089	113387902	A	G	0.185	0.185	0.943	0.0425996136188173	0.0226	0.05953	14004	16757	14424.77
3552797	chr11	rs4245153	113388354	G	A	0.185	0.185	0.941	0.0428966409523063	0.0226	0.05823	14004	16757	14424.77
3540346	chr11	rs4245154	113388674	A	G	0.884	0.883	0.908	0.0432989243951476	0.0286	0.129	14004	16757	14424.77
3538218	chr11	rs10789945	113388723	C	T	0.621	0.608	0.942	0.052601937740197	0.018	0.003537	14004	16757	14424.77
3546528	chr11	rs4938026	113389472	C	T	0.661	0.646	0.947	0.0584009748744768	0.0185	0.001545	14004	16757	14424.77
3551764	chr11	rs2002229	113389588	C	G	0.621	0.608	0.939	0.0520040417467951	0.018	0.003948	14004	16757	14424.77
3555174	chr11	rs2002228	113390122	A	G	0.62	0.608	0.936	0.0520040417467951	0.0181	0.003988	14004	16757	14424.77
3535692	chr11	rs4548655	113390601	A	T	0.62	0.608	0.934	0.0515007728624032	0.0181	0.004413	14004	16757	14424.77
3533418	chr11	rs73559496	113391384	A	G	0.929	0.929	0.894	0.0288983900426488	0.035	0.408	14004	16757	14424.77
3544683	chr11	rs2511513	113392138	G	A	0.595	0.603	0.903	-0.0145046862028817	0.0183	0.4299	14004	16757	14424.77
3539631	chr11	rs2514218	113392994	C	T	0.951	0.951	0.874	0.0558036076154242	0.0448	0.2129	14004	16757	14424.77
3533423	chr11	rs7123062	113393088	C	A	0.809	0.81	0.899	-0.0377018671840115	0.0229	0.09953	14004	16757	14424.77
3537948	chr11	rs12420205	113394035	C	T	0.0448	0.0455	0.865	-0.0708946787765477	0.0463	0.1259	14004	16757	14424.77
3545577	chr11	rs142620595	113394703	G	A	0.663	0.65	0.936	0.0481042146741464	0.0186	0.009615	14004	16757	14424.77
3532564	chr11	rs2514217	113394847	G	C	0.64	0.648	0.949	-0.0153979421800967	0.0183	0.3998	14004	16757	14424.77
3545744	chr11	rs142732944	113395015	C	T	0.687	0.695	0.949	-0.028399474521698	0.0188	0.1316	14004	16757	14424.77
3549197	chr11	rs2514214	113395329	A	G	0.636	0.645	0.954	-0.0176040459483609	0.0182	0.3322	14004	16757	14424.77
3537985	chr11	rs2514225	113396081	A	G	0.637	0.646	0.958	-0.0174005146801673	0.0181	0.3379	14004	16757	14424.77
3536172	chr11	rs2511515	113397655	G	T	0.638	0.647	0.971	-0.015895669405385	0.018	0.3793	14004	16757	14424.77
3531865	chr11	rs2514224	113397706	C	T	0.638	0.647	0.971	-0.0158042315449673	0.0181	0.3823	14004	16757	14424.77
3545297	chr11	rs10891566	113397842	A	G	0.659	0.646	0.955	0.0467022717525102	0.0183	0.01088	14004	16757	14424.77
3531812	chr11	rs10891567	113398627	A	G	0.658	0.645	0.955	0.0467022717525102	0.0184	0.01096	14004	16757	14424.77
3542137	chr11	rs2514223	113399491	T	C	0.637	0.646	0.962	-0.0147989665120717	0.0181	0.4149	14004	16757	14424.77
3535067	chr11	rs2511516	113400497	G	A	0.297	0.293	0.976	0.0329027196757078	0.0188	0.07994	14004	16757	14424.77
3543492	chr11	rs2514222	113400894	G	A	0.638	0.646	0.956	-0.0151034855773182	0.0182	0.4079	14004	16757	14424.77
3540585	chr11	rs2514221	113401147	C	T	0.638	0.646	0.955	-0.0151034855773182	0.0182	0.4064	14004	16757	14424.77
3553573	chr11	rs2514220	113401192	C	T	0.638	0.646	0.955	-0.0151034855773182	0.0182	0.4082	14004	16757	14424.77
3534164	chr11	rs10891568	113401466	C	T	0.66	0.647	0.941	0.0479993753879105	0.0185	0.009565	14004	16757	14424.77
3538616	chr11	rs7112715	113402775	G	A	0.703	0.708	0.973	-0.0352956263947246	0.0189	0.06164	14004	16757	14424.77
3543590	chr11	rs2511517	113402949	G	A	0.642	0.649	0.947	-0.0112025145079934	0.0183	0.5395	14004	16757	14424.77
3538794	chr11	rs7116732	113403647	C	T	0.72	0.725	0.998	-0.0364980230402006	0.0189	0.05354	14004	16757	14424.77
3530355	chr11	rs2514227	113404170	T	C	0.282	0.277	1.0	0.0350968370374295	0.0188	0.06292	14004	16757	14424.77
3554771	chr11	rs2514226	113404328	T	C	0.301	0.295	0.983	0.0347974835421732	0.0187	0.06267	14004	16757	14424.77
3552455	chr11	rs2511519	113405954	G	T	0.301	0.296	0.979	0.0344014267173323	0.0187	0.06625	14004	16757	14424.77
3553937	chr11	rs11214645	113406884	G	A	0.724	0.728	0.997	-0.0349020520092649	0.019	0.06681	14004	16757	14424.77
3539165	chr11	rs11214647	113407492	A	C	0.728	0.731	0.991	-0.0355028330426552	0.0192	0.06442	14004	16757	14424.77
3531558	chr11	rs74327381	113407513	G	A	0.983	0.983	0.681	0.0239020562806236	0.083	0.773	13513	16078	13854.87
3542368	chr11	rs76355313	113407749	G	A	0.983	0.983	0.681	0.0232965165504356	0.0829	0.7788	13513	16078	13854.87
3540066	chr11	rs114940082	113408112	C	T	0.983	0.983	0.679	0.0228958774769045	0.083	0.7827	13513	16078	13854.87
3543118	chr11	rs11214650	113408657	T	C	0.723	0.727	0.998	-0.0377018671840115	0.019	0.0473	14004	16757	14424.77
3542441	chr11	rs11214651	113408705	C	T	0.729	0.732	0.994	-0.0346017967900747	0.0192	0.07089	14004	16757	14424.77
3539514	chr11	rs2514229	113410000	G	A	0.296	0.292	0.968	0.0311982343370806	0.0189	0.09892	14004	16757	14424.77
3549606	chr11	rs7942123	113410065	G	A	0.722	0.726	0.994	-0.034198147379977	0.019	0.07205	14004	16757	14424.77
3544302	chr11	rs17115673	113410114	A	G	0.728	0.732	0.995	-0.0358966439977618	0.0191	0.06103	14004	16757	14424.77
3544610	chr11	rs11214654	113410917	G	A	0.728	0.731	0.993	-0.0360003042410416	0.0192	0.06024	14004	16757	14424.77
3543134	chr11	rs77412938	113410990	C	T	0.982	0.983	0.669	0.0202045073158995	0.0835	0.8085	13513	16078	13854.87
3547077	chr11	rs11823610	113411628	T	C	0.723	0.727	0.994	-0.0380030548002074	0.019	0.0456	14004	16757	14424.77
3548809	chr11	rs11825869	113411741	A	G	0.721	0.725	0.986	-0.0349952529972629	0.0191	0.06605	14004	16757	14424.77
3541299	chr11	rs4309187	113412443	A	C	0.0469	0.0467	0.878	-0.0542978034078492	0.0448	0.2255	14004	16757	14424.77
3532636	chr11	rs10891570	113413565	A	G	0.417	0.429	0.964	-0.0606952493104976	0.0175	0.0005072	14004	16757	14424.77
3546062	chr11	rs11214657	113413878	C	T	0.985	0.986	0.733	-0.0657979805904322	0.1074	0.5398	8797	11424	9192.39
3541488	chr11	rs4938027	113414766	G	A	0.337	0.334	0.931	0.0219962978718961	0.0187	0.2379	14004	16757	14424.77
3537689	chr11	rs10789947	113415088	C	A	0.349	0.346	0.927	0.0215951374365897	0.0186	0.2446	14004	16757	14424.77
3546131	chr11	rs4636708	113415135	G	A	0.337	0.334	0.932	0.0218006299588528	0.0187	0.2436	14004	16757	14424.77
3537674	chr11	rs4435036	113415145	T	C	0.336	0.333	0.931	0.0212036062510236	0.0187	0.2563	14004	16757	14424.77
3536182	chr11	rs7115090	113415720	A	C	0.339	0.338	0.932	0.0172012073197748	0.0186	0.3565	14004	16757	14424.77
3551514	chr11	rs7937641	113415976	G	A	0.341	0.34	0.929	0.0171029078996623	0.0186	0.3578	14004	16757	14424.77
3536242	chr11	rs11214661	113416077	C	T	0.985	0.986	0.764	-0.142001448197372	0.1112	0.2016	7779	10421	8181.95
3538417	chr11	rs7937477	113416096	A	T	0.323	0.322	0.926	0.0179970767016546	0.0189	0.3404	14004	16757	14424.77
3542298	chr11	rs79330444	113417108	T	C	0.948	0.951	0.68	-0.044495399886564	0.047	0.3443	14004	16757	14424.77
3554617	chr11	rs12287992	113417281	A	G	0.719	0.722	0.923	-0.0414993071780289	0.0196	0.03453	14004	16757	14424.77
3552414	chr11	rs12222458	113417603	C	T	0.0635	0.0638	0.891	-0.0744003225762502	0.0386	0.05365	14004	16757	14424.77
3539020	chr11	rs10736468	113418194	C	G	0.0643	0.0645	0.891	-0.070401005299324	0.0384	0.06636	14004	16757	14424.77
3531550	chr11	rs10736469	113418222	G	A	0.0524	0.0524	0.883	-0.0830990401697142	0.0428	0.05244	14004	16757	14424.77
3534574	chr11	rs10736470	113418371	G	A	0.0497	0.0494	0.887	-0.0688036036849463	0.0439	0.1172	14004	16757	14424.77
3545755	chr11	rs12576506	113419869	T	C	0.729	0.732	0.895	-0.044495399886564	0.0202	0.02759	14004	16757	14424.77
3554422	chr11	rs10891571	113419974	A	G	0.667	0.675	0.784	-0.0440981887217984	0.0204	0.03047	14004	16757	14424.77
3533075	chr11	rs75937529	113421243	T	A	0.983	0.984	0.743	-0.0806028645320996	0.0974	0.4078	9993	11394	10002.75
3543993	chr11	rs79763557	113421863	C	A	0.983	0.984	0.744	-0.0816982439845054	0.0974	0.4014	9993	11394	10002.75
3543777	chr11	rs10750025	113424042	C	T	0.0433	0.0434	0.913	-0.0613011005766046	0.0463	0.1859	14004	16757	14424.77
3534468	chr11	rs7952106	113424558	G	T	0.0577	0.0566	0.867	-0.0428031223253094	0.0413	0.2996	14004	16757	14424.77
3549820	chr11	rs73001688	113425430	A	G	0.96	0.96	0.832	0.055302247784655	0.0502	0.2707	14004	16757	14424.77
3541542	chr11	rs7927693	113425468	G	A	0.0689	0.0672	0.831	-0.0442027026797326	0.0386	0.2527	14004	16757	14424.77
3551958	chr11	rs75896421	113425739	T	C	0.983	0.984	0.715	-0.0991023610432115	0.0989	0.3161	9993	11394	10002.75
3536594	chr11	rs4344526	113426589	T	C	0.0698	0.0679	0.814	-0.0430014511447026	0.0388	0.2671	14004	16757	14424.77
3537412	chr11	rs77780366	113427625	G	C	0.977	0.98	0.669	-0.044401309298167	0.0761	0.5599	12986	15754	13414.32
3545428	chr11	rs10789948	113427677	T	A	0.0706	0.0688	0.809	-0.0442967745820927	0.0387	0.2521	14004	16757	14424.77
3548462	chr11	rs4373974	113430486	T	G	0.753	0.749	0.816	-0.005696192544881	0.022	0.7936	14004	16757	14424.77
3540514	chr11	rs4936277	113431960	A	G	0.725	0.719	0.917	0.0131037693769772	0.0199	0.5099	14004	16757	14424.77
3553962	chr11	rs7101854	113433355	T	A	0.974	0.974	0.624	0.0579009158948382	0.0686	0.3987	14004	16757	14424.77
3541525	chr11	rs73553108	113433994	T	C	0.973	0.973	0.613	0.0654974362315006	0.0678	0.3339	14004	16757	14424.77
3535660	chr11	rs11214664	113434242	G	A	0.526	0.52	0.912	0.0142973047008244	0.0178	0.421	14004	16757	14424.77
3546119	chr11	rs11214665	113434250	A	C	0.547	0.541	0.93	0.0153023200084426	0.0177	0.3881	14004	16757	14424.77
3536641	chr11	rs73553116	113434858	G	C	0.973	0.973	0.623	0.0661996407142037	0.0675	0.3265	14004	16757	14424.77
3535983	chr11	rs7125215	113435819	A	C	0.526	0.52	0.924	0.0140015196358136	0.0177	0.4297	14004	16757	14424.77
3536268	chr11	rs78141154	113435935	C	A	0.975	0.975	0.637	0.0533037720223111	0.0711	0.4536	13233	15840	13587.08
3553532	chr11	rs7125588	113436072	A	G	0.73	0.723	0.971	0.0124027667170427	0.0195	0.523	14004	16757	14424.77
3549656	chr11	rs4130345	113436487	A	G	0.786	0.778	0.94	0.0003999200213268	0.0213	0.9869	14004	16757	14424.77
3532501	chr11	rs4531502	113437033	G	A	0.548	0.544	0.953	0.0121953336998771	0.0175	0.4853	14004	16757	14424.77
3550434	chr11	rs12791990	113437074	T	C	0.82	0.822	0.94	0.0032048589489113	0.0228	0.8894	14004	16757	14424.77
3533165	chr11	rs61902850	113437688	C	A	0.961	0.961	0.369	0.0140015196358136	0.0721	0.8456	14004	16757	14424.77
3535588	chr11	rs7933981	113438068	G	A	0.73	0.723	0.985	0.0126990249774084	0.0193	0.5097	14004	16757	14424.77
3532026	chr11	rs61687445	113438092	C	A	0.73	0.723	0.986	0.0126002819757385	0.0193	0.5143	14004	16757	14424.77
3540543	chr11	rs11823775	113438607	A	C	0.55	0.545	0.958	0.0127977582298607	0.0174	0.4621	14004	16757	14424.77
3537390	chr11	rs4520623	113438949	C	G	0.55	0.545	0.959	0.0131037693769772	0.0174	0.4513	14004	16757	14424.77
3537014	chr11	rs115990434	113440294	G	A	0.98	0.98	0.733	-0.0071958279818024	0.072	0.9209	14004	16757	14424.77
3540157	chr11	rs7123697	113440331	G	T	0.559	0.555	0.972	0.0107025231331357	0.0173	0.5383	14004	16757	14424.77
3546636	chr11	rs77414181	113442125	G	A	0.975	0.975	0.662	0.0684994164246923	0.0716	0.3391	13233	15840	13587.08
3551527	chr11	rs76540458	113442302	A	G	0.974	0.974	0.685	0.0684994164246923	0.0686	0.3176	13233	15840	13587.08
3533872	chr11	rs7101666	113442336	C	T	0.705	0.699	0.953	0.0173977771764203	0.0192	0.3639	14004	16757	14424.77
3544292	chr11	rs7102458	113442865	G	A	0.703	0.697	0.948	0.0185960172820726	0.0192	0.3329	14004	16757	14424.77
3536703	chr11	rs6589386	113443753	C	T	0.729	0.722	0.978	0.0116024307308398	0.0194	0.5494	14004	16757	14424.77
3535089	chr11	rs7126382	113444367	T	C	0.702	0.696	0.944	0.017496047616751	0.0192	0.363	14004	16757	14424.77
3533285	chr11	rs73004016	113444727	T	C	0.979	0.98	0.525	-0.0323992324466777	0.0934	0.7288	11682	13771	11840.95
3540508	chr11	rs7933602	113445229	A	G	0.559	0.556	0.943	0.0105046326450854	0.0176	0.5511	14004	16757	14424.77
3538248	chr11	rs7936719	113445494	C	T	0.704	0.698	0.943	0.0166997792224134	0.0193	0.3862	14004	16757	14424.77
3537802	chr11	rs4936278	113447660	G	C	0.727	0.72	0.957	0.0109992854583691	0.0196	0.5727	14004	16757	14424.77
3548975	chr11	rs73563012	113447963	G	A	0.974	0.975	0.703	0.0469980831605826	0.0713	0.5096	12742	15161	13017.18
3537963	chr11	rs4075412	113448599	T	A	0.974	0.975	0.706	0.0423024980338776	0.0712	0.5523	12742	15161	13017.18
3535991	chr11	rs7928017	113448762	C	A	0.726	0.719	0.944	0.0112959597418516	0.0197	0.5643	14004	16757	14424.77
3540230	chr11	rs78605981	113448937	G	C	0.786	0.778	0.919	0.001099395443301	0.0215	0.9584	14004	16757	14424.77
3534534	chr11	rs115769016	113450404	G	A	0.98	0.979	0.728	-0.0073972926304747	0.0719	0.9184	14004	16757	14424.77
3550876	chr11	rs4318016	113450820	C	T	0.976	0.977	0.665	0.0392976332717761	0.0754	0.6027	12742	15161	13017.18
3542934	chr11	rs59472562	113450899	A	G	0.979	0.978	0.718	-0.0236986067778773	0.0708	0.7381	14004	16757	14424.77
3543898	chr11	rs4319541	113451055	C	T	0.795	0.788	0.896	0.0036034995896235	0.0221	0.87	14004	16757	14424.77
3537094	chr11	rs4319542	113451229	C	G	0.717	0.711	0.899	0.0108014536938559	0.0199	0.5868	14004	16757	14424.77
3546664	chr11	rs4132966	113451589	C	A	0.971	0.972	0.727	0.0556995724703668	0.0623	0.3711	14004	16757	14424.77
3547809	chr11	rs7940164	113451765	G	T	0.308	0.311	0.782	0.0266029817945341	0.021	0.2048	14004	16757	14424.77
3545408	chr11	rs2068795	113451959	T	A	0.864	0.868	0.661	0.0020977980821461	0.0305	0.946	14004	16757	14424.77
3542357	chr11	rs61064111	113452244	A	G	0.842	0.846	0.549	0.0056042667198317	0.0313	0.858	14004	16757	14424.77
3535702	chr11	rs12365214	113452593	T	C	0.706	0.705	0.855	0.0236969951765786	0.0201	0.239	14004	16757	14424.77
3535908	chr11	rs116936821	113452919	A	G	0.865	0.864	0.891	0.0421970486997883	0.0262	0.1072	14004	16757	14424.77
3553902	chr11	rs12798830	113453703	T	C	0.609	0.611	0.877	-0.0085968472255182	0.0185	0.6438	14004	16757	14424.77
3544212	chr11	rs12576834	113454768	G	A	0.801	0.804	0.936	0.0099008246772624	0.0219	0.652	14004	16757	14424.77
3553995	chr11	rs10789950	113455838	C	T	0.262	0.265	0.93	0.0108014536938559	0.02	0.5884	14004	16757	14424.77
3550634	chr11	rs7928223	113456292	A	G	0.866	0.865	0.846	0.0158044491449436	0.0269	0.5586	14004	16757	14424.77
3541863	chr11	rs76991401	113456484	T	C	0.932	0.935	0.832	-0.0471020897690825	0.037	0.203	14004	16757	14424.77
3542206	chr11	rs10750026	113457048	T	C	0.462	0.462	0.977	0.0012991557316201	0.0172	0.9404	14004	16757	14424.77
3548478	chr11	rs4245155	113457324	T	C	0.466	0.466	0.985	0.001598721363697	0.0171	0.9233	14004	16757	14424.77
3554391	chr11	rs4488232	113457673	C	T	0.88	0.879	0.908	0.0176041339483571	0.0273	0.518	14004	16757	14424.77
3540847	chr11	rs11214672	113459325	G	A	0.871	0.87	0.943	0.0118001041157506	0.0259	0.6491	14004	16757	14424.77
3537921	chr11	rs11214673	113459376	C	T	0.87	0.87	0.944	0.0117012723076411	0.0259	0.6502	14004	16757	14424.77
3545101	chr11	rs59774972	113459431	C	A	0.804	0.808	0.928	0.0069954745123864	0.0222	0.7537	14004	16757	14424.77
3539513	chr11	rs10891573	113459628	C	T	0.87	0.869	0.945	0.0121953336998771	0.0258	0.6358	14004	16757	14424.77
3535492	chr11	rs3923973	113462170	T	C	0.859	0.857	0.912	0.0170045988158238	0.0254	0.5041	14004	16757	14424.77
3534318	chr11	rs7109874	113463401	T	C	0.86	0.859	0.919	0.0166014304974254	0.0254	0.5125	14004	16757	14424.77
3550306	chr11	rs11214674	113463439	C	T	0.596	0.597	0.952	-0.005696192544881	0.0177	0.7451	14004	16757	14424.77
3538273	chr11	rs12272205	113463783	C	T	0.861	0.859	0.924	0.0173977771764203	0.0253	0.4911	14004	16757	14424.77
3539145	chr11	rs3924141	113464248	G	A	0.399	0.404	0.933	-0.0021022080918702	0.0179	0.9058	14004	16757	14424.77
3541938	chr11	rs7128800	113464659	C	T	0.871	0.869	0.961	0.0172994970780611	0.0256	0.4993	14004	16757	14424.77
3532802	chr11	rs78072402	113465182	A	T	0.873	0.874	0.937	0.0310043588626902	0.0263	0.2393	14004	16757	14424.77
3539533	chr11	rs7941273	113466190	T	C	0.87	0.868	0.966	0.0194986595340326	0.0256	0.4453	14004	16757	14424.77
3534560	chr11	rs2014920	113466565	G	T	0.86	0.858	0.933	0.0204004877576787	0.0252	0.4178	14004	16757	14424.77
3530314	chr11	rs12278439	113468348	T	C	0.87	0.868	0.971	0.0203025023378308	0.0255	0.4252	14004	16757	14424.77
3553882	chr11	rs12280220	113469219	T	C	0.863	0.861	0.955	0.0236969951765786	0.0251	0.345	14004	16757	14424.77
3550532	chr11	rs955755	113471356	C	T	0.871	0.868	0.974	0.0213015034199157	0.0255	0.4037	14004	16757	14424.77
3547881	chr11	rs12788951	113471957	C	T	0.594	0.595	0.961	-0.007004474152883	0.0176	0.6918	14004	16757	14424.77
3534110	chr11	rs61902855	113472284	A	C	0.865	0.862	0.961	0.0238044133801613	0.0251	0.3443	14004	16757	14424.77
3534775	chr11	rs61902856	113472313	C	T	0.864	0.862	0.96	0.0246048038572487	0.0251	0.3264	14004	16757	14424.77
3544656	chr11	rs73004036	113473283	T	C	0.965	0.964	0.696	0.0513012943555507	0.0542	0.3441	14004	16757	14424.77
3552070	chr11	rs7126925	113473312	T	C	0.871	0.868	0.976	0.0221038989069263	0.0254	0.3851	14004	16757	14424.77
3532278	chr11	rs74325263	113473882	T	C	0.802	0.807	0.93	0.0035038543266769	0.0221	0.8745	14004	16757	14424.77
3537042	chr11	rs7123334	113475979	C	A	0.606	0.601	0.962	0.0028958031120254	0.0176	0.8695	14004	16757	14424.77
3535004	chr11	rs1396807	113476298	T	C	0.741	0.739	0.975	-0.0119005312583873	0.0196	0.5421	14004	16757	14424.77
3550019	chr11	rs11214677	113477081	C	T	0.396	0.401	0.962	-0.003596459514405	0.0176	0.8369	14004	16757	14424.77
3540437	chr11	rs1039832	113478201	A	G	0.87	0.868	0.979	0.0227981362759783	0.0254	0.3692	14004	16757	14424.77
3549288	chr11	rs1039833	113478304	G	A	0.87	0.868	0.979	0.0227003855207759	0.0254	0.3712	14004	16757	14424.77
3537789	chr11	rs55817538	113482237	C	T	0.87	0.868	0.976	0.0228958774769045	0.0254	0.3664	14004	16757	14424.77
3542097	chr11	rs58257470	113482964	C	T	0.865	0.863	0.966	0.0255020410123433	0.0251	0.3099	14004	16757	14424.77
3536093	chr11	rs56369127	113483442	A	G	0.865	0.863	0.965	0.025297307774162	0.0251	0.3133	14004	16757	14424.77
3549399	chr11	rs57567248	113483680	G	A	0.929	0.933	0.847	-0.0497996735526059	0.0362	0.1688	14004	16757	14424.77
3541610	chr11	rs11606797	113484583	C	G	0.747	0.746	0.974	0.0297044227063309	0.0198	0.1327	14004	16757	14424.77
3546123	chr11	rs12278351	113484683	A	G	0.747	0.746	0.974	0.0297044227063309	0.0198	0.1329	14004	16757	14424.77
3547127	chr11	rs10789953	113488377	G	C	0.748	0.746	0.977	0.0298985503458634	0.0197	0.1295	14004	16757	14424.77
3531772	chr11	rs77668790	113488730	G	A	0.871	0.869	0.966	0.025297307774162	0.0256	0.3237	14004	16757	14424.77
3533534	chr11	rs7107799	113490252	A	G	0.0644	0.0662	0.897	-0.0393023164827424	0.0362	0.2773	14004	16757	14424.77
3541793	chr11	rs12281062	113494864	T	C	0.743	0.741	0.988	0.0324962313421326	0.0195	0.09552	14004	16757	14424.77
3552537	chr11	rs12806316	113495279	A	C	0.589	0.589	0.964	-0.0043996643446871	0.0175	0.8013	14004	16757	14424.77
3537576	chr11	rs2076782	113499561	A	G	0.748	0.746	0.988	0.0320992618599997	0.0196	0.1022	14004	16757	14424.77
3552764	chr11	rs4502018	113499583	A	G	0.749	0.747	0.992	0.0326027085440124	0.0196	0.0966	14004	16757	14424.77
3545471	chr11	rs7131623	113500513	G	A	0.749	0.746	0.996	0.0338022134084658	0.0196	0.08385	14004	16757	14424.77
3531955	chr11	rs2886189	113501655	G	A	0.318	0.321	0.97	-0.0401035026973339	0.0185	0.03005	14004	16757	14424.77
3539713	chr11	rs79190149	113501705	G	A	0.931	0.934	0.847	-0.044401309298167	0.0365	0.2241	14004	16757	14424.77
3535590	chr11	rs925268	113502266	A	G	0.318	0.322	0.966	-0.0414993071780289	0.0185	0.02476	14004	16757	14424.77
3553774	chr11	rs3914059	113503954	C	T	0.322	0.326	0.967	-0.0411970648503382	0.0184	0.02538	14004	16757	14424.77
3538169	chr11	rs4471464	113504082	A	G	0.318	0.322	0.967	-0.0409990935346932	0.0185	0.02659	14004	16757	14424.77
3532540	chr11	rs2136446	113504326	A	G	0.318	0.322	0.967	-0.0408011614039327	0.0185	0.02741	14004	16757	14424.77
3541385	chr11	rs1509513	113504913	A	G	0.322	0.326	0.969	-0.0406970023321042	0.0184	0.02699	14004	16757	14424.77
3547868	chr11	rs1509514	113506081	G	A	0.323	0.326	0.964	-0.0413012760239546	0.0184	0.02523	14004	16757	14424.77
3531713	chr11	rs1509515	113506285	G	C	0.323	0.326	0.963	-0.0413012760239546	0.0185	0.02503	14004	16757	14424.77
3535428	chr11	rs75601171	113506551	G	A	0.749	0.748	0.971	0.029403450369242	0.0198	0.139	14004	16757	14424.77
3549398	chr11	rs10891576	113506860	C	T	0.0655	0.0675	0.916	-0.0475004961488543	0.0356	0.1818	14004	16757	14424.77
3547955	chr11	rs2016102	113507723	G	A	0.0653	0.0674	0.916	-0.0492007484476219	0.0357	0.1681	14004	16757	14424.77
3553396	chr11	rs1022084	113508425	A	G	0.323	0.327	0.955	-0.0430954101055856	0.0185	0.01985	14004	16757	14424.77
3533577	chr11	rs12577253	113510323	T	C	0.749	0.747	0.952	0.0326027085440124	0.02	0.1036	14004	16757	14424.77
3538091	chr11	rs79026631	113510776	G	A	0.765	0.763	0.944	0.0356952753244514	0.0206	0.08295	14004	16757	14424.77
3554560	chr11	rs10789954	113511358	T	G	0.0715	0.0727	0.903	-0.0369026020501437	0.0346	0.2865	14004	16757	14424.77
3531712	chr11	rs78015293	113511658	A	G	0.986	0.987	0.344	-0.149904706742468	0.1601	0.3491	9362	9858	9225.9
3548683	chr11	rs77172267	113512931	C	T	0.76	0.757	0.951	0.0361969153118182	0.0204	0.07585	14004	16757	14424.77
3544779	chr11	rs17092533	113513386	C	G	0.753	0.751	0.958	0.0361004656247227	0.0201	0.07282	14004	16757	14424.77
3547714	chr11	rs7927147	113513936	A	C	0.314	0.317	0.953	-0.0403012967735257	0.0187	0.03129	14004	16757	14424.77
3547939	chr11	rs7927264	113513977	C	T	0.952	0.956	0.912	-0.0698968513822572	0.0427	0.1019	14004	16757	14424.77
3542135	chr11	rs11214684	113515898	T	C	0.438	0.444	0.967	-0.0105049846451474	0.0175	0.5497	14004	16757	14424.77
3551251	chr11	rs4938029	113517822	C	T	0.691	0.7	0.954	-0.0458031298018141	0.0189	0.01544	14004	16757	14424.77
3541238	chr11	rs7118687	113518429	T	C	0.621	0.616	0.958	-0.001501126126267	0.0179	0.9327	14004	16757	14424.77
3538549	chr11	rs141758400	113519098	T	C	0.87	0.867	0.932	0.0423024980338776	0.026	0.1033	14004	16757	14424.77
3541836	chr11	rs10789955	113519673	G	A	0.316	0.32	0.969	-0.0418016408837633	0.0185	0.0243	14004	16757	14424.77
3533676	chr11	rs10891577	113520059	C	T	0.704	0.713	0.969	-0.0484972070855493	0.019	0.01064	14004	16757	14424.77
3546444	chr11	rs12291314	113520200	G	A	0.752	0.749	0.973	0.0374980764200844	0.0199	0.06012	14004	16757	14424.77
3530338	chr11	rs876378	113521593	C	A	0.752	0.749	0.977	0.0376040223973664	0.0199	0.05906	14004	16757	14424.77
3540132	chr11	rs2010896	113521777	T	C	0.316	0.32	0.978	-0.0418016408837633	0.0185	0.0236	14004	16757	14424.77
3533828	chr11	rs10891578	113522711	A	T	0.705	0.714	0.978	-0.0490011864330638	0.0189	0.009553	14004	16757	14424.77
3548308	chr11	rs7124218	113523691	A	G	0.942	0.946	0.95	-0.052198967543594	0.0379	0.1682	14004	16757	14424.77
3536941	chr11	rs7110265	113523824	T	C	0.316	0.32	0.984	-0.0421040660228114	0.0184	0.02199	14004	16757	14424.77
3551751	chr11	rs7110543	113524040	T	G	0.616	0.611	0.981	-0.000200020002667	0.0176	0.9905	14004	16757	14424.77
3539883	chr11	rs34234382	113524089	C	T	0.705	0.714	0.981	-0.049400350295127	0.0189	0.008917	14004	16757	14424.77
3540001	chr11	rs79813689	113524252	C	A	0.886	0.888	0.957	0.0179970767016546	0.0274	0.51	14004	16757	14424.77
3532643	chr11	rs7950011	113524972	A	G	0.317	0.32	0.986	-0.0425004857321486	0.0184	0.02061	14004	16757	14424.77
3540527	chr11	rs7102991	113525969	G	A	0.0686	0.0696	0.973	-0.0295009039176847	0.034	0.3854	14004	16757	14424.77
3550969	chr11	rs12422196	113527737	C	G	0.947	0.952	0.92	-0.0600048139370291	0.0403	0.1367	14004	16757	14424.77
3545121	chr11	rs12419423	113527739	A	T	0.948	0.952	0.915	-0.0603977725486758	0.0406	0.1364	14004	16757	14424.77
3541674	chr11	rs7941342	113528151	G	A	0.705	0.714	0.984	-0.0501991563328521	0.0189	0.007773	14004	16757	14424.77
3535228	chr11	rs142553525	113530844	G	A	0.706	0.715	0.984	-0.050104527566688	0.0189	0.007815	14004	16757	14424.77
3555159	chr11	rs74939839	113533742	C	T	0.752	0.749	0.988	0.0395956428583544	0.0198	0.04538	14004	16757	14424.77
3542705	chr11	rs7940745	113535083	C	T	0.323	0.326	0.973	-0.0394999521368577	0.0184	0.03165	14004	16757	14424.77
3554803	chr11	rs10891583	113535757	A	G	0.616	0.611	0.983	0.0	0.0176	0.9993	14004	16757	14424.77
3530766	chr11	rs10789956	113536710	G	A	0.0687	0.0696	0.983	-0.0290993078252748	0.0339	0.3898	14004	16757	14424.77
3550316	chr11	rs11214692	113537548	A	G	0.706	0.715	0.986	-0.050798679887367	0.0188	0.006955	14004	16757	14424.77
3533426	chr11	rs56778124	113537558	T	C	0.883	0.884	0.96	0.0227003855207759	0.027	0.4003	14004	16757	14424.77
3542737	chr11	rs12421282	113537984	A	T	0.616	0.611	0.983	-0.0001000050003333	0.0176	0.9949	14004	16757	14424.77
3551773	chr11	rs3934007	113539080	A	G	0.317	0.321	0.995	-0.043502667649395	0.0183	0.01741	14004	16757	14424.77
3542319	chr11	rs12420806	113540190	T	C	0.614	0.609	0.979	0.0005998200719675	0.0176	0.9722	14004	16757	14424.77
3530468	chr11	rs1818394	113541147	T	C	0.0619	0.0636	0.923	-0.0285949668801128	0.0368	0.4377	14004	16757	14424.77
3554101	chr11	rs10160656	113542268	C	G	0.317	0.321	0.994	-0.04470452178448	0.0183	0.01448	14004	16757	14424.77
3540532	chr11	rs12802646	113542459	G	A	0.706	0.715	0.987	-0.0519988063604998	0.0188	0.005705	14004	16757	14424.77
3542909	chr11	rs4938032	113543747	A	C	0.679	0.674	0.991	0.0481042146741464	0.0182	0.008333	14004	16757	14424.77
3538729	chr11	rs4938033	113544113	G	T	0.295	0.286	0.987	0.0511017760490843	0.0188	0.00661	14004	16757	14424.77
3538230	chr11	rs17532674	113548731	T	G	0.682	0.678	0.992	0.0459002781827573	0.0183	0.01206	14004	16757	14424.77
3541508	chr11	rs4938034	113548921	C	A	0.616	0.611	0.983	0.0003999200213268	0.0176	0.9836	14004	16757	14424.77
3555228	chr11	rs56237946	113548935	C	T	0.931	0.93	0.981	0.0251998010217421	0.0339	0.4566	14004	16757	14424.77
3553323	chr11	rs17532814	113550352	C	T	0.932	0.931	0.969	0.0223972974420383	0.0343	0.5124	14004	16757	14424.77
3537578	chr11	rs7933647	113550729	C	T	0.683	0.679	0.993	0.0435000054458512	0.0183	0.01754	14004	16757	14424.77
3539098	chr11	rs7933657	113550750	C	A	0.931	0.93	0.981	0.0244974716003874	0.0338	0.4687	14004	16757	14424.77
3530535	chr11	rs7116612	113552234	G	A	0.597	0.596	0.944	-0.0064004391810282	0.0179	0.7223	14004	16757	14424.77
3545228	chr11	rs7925033	113552318	T	C	0.682	0.678	0.992	0.044600447168905	0.0183	0.01482	14004	16757	14424.77
3530548	chr11	rs74834015	113552319	G	A	0.868	0.864	0.954	0.0479040574070545	0.0254	0.05957	14004	16757	14424.77
3537636	chr11	rs1533053	113552612	C	G	0.294	0.286	0.989	0.0495041949030891	0.0188	0.008433	14004	16757	14424.77
3541964	chr11	rs963802	113553700	T	C	0.683	0.679	0.993	0.0423024980338776	0.0183	0.02079	14004	16757	14424.77
3547355	chr11	rs7946187	113554134	C	G	0.683	0.679	0.994	0.0423024980338776	0.0183	0.02067	14004	16757	14424.77
3545654	chr11	rs11214696	113554517	C	T	0.682	0.678	0.993	0.0448012667045393	0.0183	0.0142	14004	16757	14424.77
3552557	chr11	rs12801310	113555156	C	T	0.942	0.947	0.966	-0.0536012187552047	0.0376	0.1535	14004	16757	14424.77
3532243	chr11	rs10891585	113555357	G	A	0.683	0.679	0.993	0.0423024980338776	0.0183	0.02079	14004	16757	14424.77
3536710	chr11	rs7925762	113556062	C	T	0.683	0.679	0.993	0.0421970486997883	0.0183	0.02091	14004	16757	14424.77
3538897	chr11	rs6589391	113557891	C	T	0.617	0.612	0.983	0.0002999550089979	0.0176	0.987	14004	16757	14424.77
3551166	chr11	rs11214700	113559405	G	C	0.682	0.678	0.992	0.0418998134646779	0.0183	0.02191	14004	16757	14424.77
3549831	chr11	rs4938035	113560009	T	G	0.93	0.929	0.981	0.0236969951765786	0.0336	0.4816	14004	16757	14424.77
3553500	chr11	rs7110736	113561054	A	G	0.294	0.285	0.989	0.0495041949030891	0.0188	0.008454	14004	16757	14424.77
3554919	chr11	rs7110738	113561057	A	G	0.294	0.285	0.988	0.0495993604912842	0.0188	0.008368	14004	16757	14424.77
3541975	chr11	rs11601435	113561247	T	C	0.931	0.93	0.971	0.024097313483794	0.0339	0.477	14004	16757	14424.77
3542915	chr11	rs11607591	113561256	G	A	0.931	0.93	0.966	0.0254045542217263	0.0341	0.4568	14004	16757	14424.77
3550581	chr11	rs7114195	113561421	A	C	0.294	0.286	0.991	0.0491996041469672	0.0188	0.008708	14004	16757	14424.77
3550838	chr11	rs12421871	113562039	C	T	0.943	0.948	0.977	-0.0519988063604998	0.0377	0.1685	14004	16757	14424.77
3531467	chr11	rs11214704	113562750	C	T	0.753	0.749	0.996	0.0409979790340721	0.0197	0.03736	14004	16757	14424.77
3544495	chr11	rs11214705	113562896	C	A	0.679	0.675	0.99	0.0437010460710946	0.0182	0.01656	14004	16757	14424.77
3545749	chr11	rs11214706	113563559	C	A	0.68	0.676	0.986	0.0448012667045393	0.0183	0.0143	14004	16757	14424.77
3540378	chr11	rs11214708	113563574	T	A	0.68	0.676	0.986	0.0448012667045393	0.0183	0.01429	14004	16757	14424.77
3547903	chr11	rs11604602	113563688	A	G	0.749	0.746	0.994	0.0425996136188173	0.0196	0.02979	14004	16757	14424.77
3548587	chr11	rs45553435	113564080	G	A	0.945	0.949	0.966	-0.0564010536507698	0.0385	0.143	14004	16757	14424.77
3554853	chr11	rs11601037	113564400	G	A	0.547	0.542	0.993	0.0064988367398296	0.0172	0.7068	14004	16757	14424.77
3542050	chr11	rs4936279	113566207	C	A	0.546	0.54	0.993	0.007997931111062	0.0171	0.6417	14004	16757	14424.77
3543832	chr11	rs45503699	113566327	C	A	0.752	0.749	0.997	0.041995705452017	0.0197	0.0327	14004	16757	14424.77
3540499	chr11	rs12421759	113567027	C	T	0.943	0.948	0.982	-0.0497050825796673	0.0377	0.1875	14004	16757	14424.77
3551134	chr11	rs1567391	113569040	C	A	0.295	0.286	0.99	0.0489996660319079	0.0188	0.008966	14004	16757	14424.77
3554586	chr11	rs10891587	113569575	T	G	0.749	0.746	0.995	0.043203157300648	0.0196	0.02766	14004	16757	14424.77
3552979	chr11	rs73568808	113570208	C	T	0.752	0.749	0.998	0.0421970486997883	0.0197	0.03202	14004	16757	14424.77
3551774	chr11	rs4936280	113570405	T	C	0.295	0.286	0.99	0.0487996879336047	0.0188	0.009316	14004	16757	14424.77
3545844	chr11	rs3802856	113570490	T	C	0.295	0.286	0.99	0.0487044462100383	0.0188	0.009417	14004	16757	14424.77
3537583	chr11	rs3802854	113570852	C	T	0.752	0.749	0.999	0.0423024980338776	0.0197	0.0313	14004	16757	14424.77
3537726	chr11	rs1848702	113571835	C	G	0.749	0.745	0.996	0.0432989243951476	0.0196	0.02716	14004	16757	14424.77
3540456	chr11	rs7930871	113572483	A	C	0.606	0.596	0.996	0.0134984841513417	0.0174	0.4397	14004	16757	14424.77
3539657	chr11	rs111627504	113573461	C	T	0.752	0.748	0.996	0.0423024980338776	0.0197	0.03139	14004	16757	14424.77
3552031	chr11	rs2089653	113573837	G	C	0.752	0.749	0.996	0.0421011760186353	0.0197	0.03228	14004	16757	14424.77
3543528	chr11	rs2089652	113573914	A	G	0.752	0.748	0.996	0.0421970486997883	0.0197	0.03167	14004	16757	14424.77
3538868	chr11	rs2063302	113574394	T	C	0.606	0.596	0.997	0.013202462677756	0.0174	0.4484	14004	16757	14424.77
3534122	chr11	rs4553400	113574703	A	G	0.751	0.748	0.996	0.041995705452017	0.0197	0.03264	14004	16757	14424.77
3547917	chr11	rs3902836	113574840	A	C	0.751	0.748	0.996	0.0418039122811836	0.0197	0.03334	14004	16757	14424.77
3552368	chr11	rs7121672	113575603	G	A	0.943	0.948	0.987	-0.0467038420537432	0.0377	0.2159	14004	16757	14424.77
3554800	chr11	rs7926267	113576932	A	G	0.294	0.286	0.994	0.0432989243951476	0.0187	0.02089	14004	16757	14424.77
3545352	chr11	rs3898218	113577464	T	A	0.944	0.948	0.993	-0.048203336386541	0.0378	0.2017	14004	16757	14424.77
3546506	chr11	rs3907855	113577533	G	A	0.749	0.747	0.997	0.0404987422798789	0.0196	0.03883	14004	16757	14424.77
3548689	chr11	rs4132911	113577900	G	A	0.944	0.949	0.993	-0.048203336386541	0.0378	0.2019	14004	16757	14424.77
3545713	chr11	rs1155104	113578020	G	A	0.605	0.596	0.999	0.0129951954948113	0.0174	0.4537	14004	16757	14424.77
3553319	chr11	rs7933980	113578676	C	T	0.944	0.949	0.994	-0.0478046499481398	0.0377	0.2055	14004	16757	14424.77
3546512	chr11	rs7934498	113578944	G	A	0.944	0.949	0.994	-0.0478046499481398	0.0377	0.2057	14004	16757	14424.77
3548693	chr11	rs4938037	113579529	G	A	0.944	0.949	0.994	-0.0478046499481398	0.0378	0.2058	14004	16757	14424.77
3551868	chr11	rs10891588	113579598	C	T	0.621	0.616	0.982	-0.001501126126267	0.0177	0.9318	14004	16757	14424.77
3533959	chr11	rs34561261	113579655	G	A	0.944	0.949	0.994	-0.0476997588774203	0.0378	0.2063	14004	16757	14424.77
3550205	chr11	rs6589393	113579666	C	T	0.605	0.596	0.999	0.0129951954948113	0.0174	0.4541	14004	16757	14424.77
3541006	chr11	rs12804910	113579842	C	T	0.944	0.949	0.994	-0.0476997588774203	0.0378	0.2063	14004	16757	14424.77
3543056	chr11	rs34526618	113579968	G	A	0.944	0.949	0.994	-0.0478046499481398	0.0378	0.2059	14004	16757	14424.77
3530566	chr11	rs35698252	113579973	G	A	0.944	0.949	0.994	-0.0478046499481398	0.0378	0.2059	14004	16757	14424.77
3536312	chr11	rs7938346	113579990	C	T	0.605	0.596	0.999	0.013202462677756	0.0174	0.4475	14004	16757	14424.77
3531031	chr11	rs12786543	113580389	A	G	0.944	0.949	0.994	-0.0478046499481398	0.0378	0.2059	14004	16757	14424.77
3536500	chr11	rs4938038	113581042	G	A	0.944	0.949	0.994	-0.0478046499481398	0.0378	0.2051	14004	16757	14424.77
3546892	chr11	rs4938039	113581087	T	C	0.944	0.949	0.994	-0.0478046499481398	0.0378	0.2052	14004	16757	14424.77
3531057	chr11	rs4938040	113581148	C	T	0.944	0.949	0.994	-0.0478046499481398	0.0378	0.2051	14004	16757	14424.77
3547967	chr11	rs58673363	113581661	G	A	0.944	0.949	0.993	-0.0478046499481398	0.0378	0.2052	14004	16757	14424.77
3547611	chr11	rs57792402	113581784	A	G	0.944	0.949	0.993	-0.0478046499481398	0.0378	0.2056	14004	16757	14424.77
3553538	chr11	rs12285469	113581816	C	T	0.749	0.747	0.997	0.0402010017441475	0.0196	0.04016	14004	16757	14424.77
3543174	chr11	rs56000371	113581878	G	A	0.944	0.949	0.993	-0.047899061319535	0.0377	0.2043	14004	16757	14424.77
3548360	chr11	rs75599428	113582404	T	G	0.944	0.949	0.993	-0.0478046499481398	0.0378	0.2058	14004	16757	14424.77
3536018	chr11	rs3863293	113582504	T	C	0.693	0.695	1.0	0.0242046886968174	0.0184	0.189	14004	16757	14424.77
3530671	chr11	rs3863294	113582531	A	G	0.746	0.743	0.994	0.0407963941925694	0.0195	0.03669	14004	16757	14424.77
3543337	chr11	rs4938041	113582535	T	C	0.944	0.949	0.993	-0.0478046499481398	0.0378	0.2059	14004	16757	14424.77
3537624	chr11	rs3851571	113582559	A	G	0.294	0.286	0.992	0.0426954385276174	0.0187	0.02287	14004	16757	14424.77
3550686	chr11	rs4936281	113582590	C	A	0.944	0.949	0.993	-0.0478046499481398	0.0378	0.2058	14004	16757	14424.77
3542261	chr11	rs4083004	113582634	A	G	0.693	0.695	1.0	0.0242046886968174	0.0184	0.1896	14004	16757	14424.77
3541013	chr11	rs4259857	113583491	C	A	0.749	0.747	0.997	0.0400953305639422	0.0196	0.04079	14004	16757	14424.77
3542136	chr11	rs4471465	113583690	T	G	0.693	0.695	1.0	0.024097313483794	0.0184	0.1905	14004	16757	14424.77
3534780	chr11	rs4938043	113583881	G	A	0.944	0.949	0.993	-0.0478046499481398	0.0378	0.2055	14004	16757	14424.77
3545371	chr11	rs4938044	113584177	G	A	0.943	0.948	0.988	-0.0413950753663857	0.0376	0.2702	14004	16757	14424.77
3551040	chr11	rs141328757	113584276	A	G	0.944	0.949	0.993	-0.047899061319535	0.0378	0.2049	14004	16757	14424.77
3542290	chr11	rs76336146	113584365	G	A	0.944	0.949	0.993	-0.047899061319535	0.0378	0.2049	14004	16757	14424.77
3553619	chr11	rs116573798	113584455	G	A	0.944	0.949	0.993	-0.0478046499481398	0.0378	0.205	14004	16757	14424.77
3550244	chr11	rs149499720	113584586	G	A	0.944	0.949	0.993	-0.047899061319535	0.0378	0.2046	14004	16757	14424.77
3539312	chr11	rs12791580	113585059	G	T	0.944	0.949	0.993	-0.047899061319535	0.0378	0.2045	14004	16757	14424.77
3535995	chr11	rs12791789	113585197	G	A	0.944	0.948	0.992	-0.0475948788076838	0.0378	0.2075	14004	16757	14424.77
3541536	chr11	rs12279366	113585256	A	G	0.693	0.695	1.0	0.0238044133801613	0.0184	0.196	14004	16757	14424.77
3549176	chr11	rs12796831	113585281	G	T	0.944	0.949	0.992	-0.047899061319535	0.0378	0.2045	14004	16757	14424.77
3545742	chr11	rs12273259	113585370	T	C	0.693	0.695	1.0	0.0239020562806236	0.0184	0.1944	14004	16757	14424.77
3543630	chr11	rs12292722	113585371	G	A	0.749	0.747	0.997	0.0397974698740661	0.0196	0.04225	14004	16757	14424.77
3544894	chr11	rs12292878	113585626	G	A	0.749	0.747	0.997	0.0397974698740661	0.0196	0.04237	14004	16757	14424.77
3534800	chr11	rs12292853	113585782	C	T	0.693	0.695	1.0	0.0239020562806236	0.0184	0.1939	14004	16757	14424.77
3550255	chr11	rs10891590	113586361	T	C	0.294	0.286	0.991	0.042503779526724	0.0188	0.02332	14004	16757	14424.77
3550202	chr11	rs3914060	113586757	T	C	0.693	0.695	1.0	0.0238044133801613	0.0184	0.1971	14004	16757	14424.77
3539185	chr11	rs35619137	113587249	T	C	0.944	0.949	0.993	-0.0475948788076838	0.0378	0.2071	14004	16757	14424.77
3533071	chr11	rs10891591	113587276	A	T	0.294	0.286	0.991	0.0425996136188173	0.0188	0.02298	14004	16757	14424.77
3552862	chr11	rs57539594	113587718	G	A	0.944	0.949	0.993	-0.0475948788076838	0.0378	0.2073	14004	16757	14424.77
3535357	chr11	rs17115875	113587738	C	T	0.749	0.747	0.997	0.0389995348490096	0.0196	0.04621	14004	16757	14424.77
3548129	chr11	rs61345035	113587882	C	T	0.749	0.746	0.997	0.0399031725325864	0.0196	0.04169	14004	16757	14424.77
3546681	chr11	rs11214711	113588082	A	C	0.749	0.747	0.997	0.0389995348490096	0.0196	0.04672	14004	16757	14424.77
3538573	chr11	rs4938047	113588109	G	A	0.944	0.949	0.992	-0.0475948788076838	0.0378	0.207	14004	16757	14424.77
3551224	chr11	rs4936282	113588371	C	A	0.944	0.949	0.992	-0.0476997588774203	0.0378	0.2061	14004	16757	14424.77
3540290	chr11	rs4938048	113588419	C	T	0.944	0.949	0.992	-0.0476997588774203	0.0378	0.2061	14004	16757	14424.77
3532822	chr11	rs11195658	113588652	C	T	0.749	0.746	0.997	0.0397974698740661	0.0196	0.04234	14004	16757	14424.77
3536071	chr11	rs144301295	113588711	A	C	0.944	0.949	0.992	-0.0478046499481398	0.0378	0.2057	14004	16757	14424.77
3540182	chr11	rs34973194	113589162	A	G	0.944	0.949	0.992	-0.0478046499481398	0.0378	0.2055	14004	16757	14424.77
3543402	chr11	rs4245156	113589163	C	T	0.93	0.93	0.967	0.0114047182634362	0.0338	0.736	14004	16757	14424.77
3550111	chr11	rs35004447	113589182	C	T	0.944	0.948	0.987	-0.048896169787829	0.0377	0.195	14004	16757	14424.77
3536538	chr11	rs35465460	113589437	T	A	0.944	0.949	0.992	-0.0478046499481398	0.0378	0.205	14004	16757	14424.77
3549712	chr11	rs4938050	113590031	A	G	0.693	0.695	1.0	0.0232965165504356	0.0184	0.2064	14004	16757	14424.77
3546886	chr11	rs7932415	113590575	C	A	0.606	0.596	0.996	0.0140015196358136	0.0174	0.4214	14004	16757	14424.77
3542724	chr11	rs4938051	113591005	G	A	0.294	0.286	0.991	0.042503779526724	0.0188	0.02335	14004	16757	14424.77
3544730	chr11	rs7114297	113591402	G	A	0.693	0.695	0.999	0.023003381764963	0.0184	0.2124	14004	16757	14424.77
3547250	chr11	rs12577772	113591532	G	A	0.749	0.747	0.995	0.0389033551082361	0.0196	0.04744	14004	16757	14424.77
3540710	chr11	rs10750027	113591832	G	A	0.298	0.29	0.988	0.0418998134646779	0.0187	0.02511	14004	16757	14424.77
3546222	chr11	rs12419057	113592072	A	G	0.944	0.949	0.992	-0.047899061319535	0.0377	0.2046	14004	16757	14424.77
3540292	chr11	rs12295777	113592223	C	T	0.749	0.747	0.995	0.0392014821991368	0.0196	0.04571	14004	16757	14424.77
3543139	chr11	rs73551130	113592489	C	T	0.749	0.746	0.994	0.0400953305639422	0.0196	0.04098	14004	16757	14424.77
3547746	chr11	rs12419794	113593817	A	G	0.944	0.949	0.992	-0.0480984034910313	0.0378	0.203	14004	16757	14424.77
3535834	chr11	rs6589395	113594007	C	G	0.294	0.286	0.989	0.0423024980338776	0.0188	0.02427	14004	16757	14424.77
3531350	chr11	rs7127060	113594492	C	A	0.944	0.949	0.99	-0.0492007484476219	0.0378	0.1938	14004	16757	14424.77
3553352	chr11	rs7127678	113594795	G	A	0.944	0.949	0.99	-0.0490957108440633	0.0378	0.194	14004	16757	14424.77
3539095	chr11	rs11214714	113594935	A	C	0.883	0.884	0.997	0.0164047040252769	0.0265	0.5354	14004	16757	14424.77
3540264	chr11	rs17115895	113595689	T	C	0.883	0.884	0.998	0.0178006246255066	0.0265	0.5011	14004	16757	14424.77
3548575	chr11	rs73551134	113595846	G	A	0.883	0.884	0.998	0.0179970767016546	0.0265	0.4966	14004	16757	14424.77
3539476	chr11	rs17115901	113596347	G	A	0.883	0.884	0.999	0.0183015011699126	0.0265	0.4904	14004	16757	14424.77
3540926	chr11	rs7117393	113597613	C	T	0.944	0.949	0.991	-0.0475004961488543	0.0378	0.2091	14004	16757	14424.77
3546513	chr11	rs78686569	113598270	C	T	0.866	0.861	0.976	0.0483043318863239	0.0249	0.05246	14004	16757	14424.77
3530410	chr11	rs1318296	113599224	T	C	0.882	0.884	1.0	0.0153023200084426	0.0264	0.5615	14004	16757	14424.77
3551928	chr11	rs7126671	113600132	C	G	0.293	0.286	0.986	0.041995705452017	0.0188	0.02553	14004	16757	14424.77
3542105	chr11	rs10789958	113600415	C	T	0.341	0.33	0.964	0.0471030274686428	0.0183	0.01017	14004	16757	14424.77
3552642	chr11	rs73007952	113600759	G	A	0.929	0.928	0.976	0.0177023841130051	0.0334	0.5961	14004	16757	14424.77
3553024	chr11	rs73007954	113600920	C	T	0.93	0.929	0.963	0.0143958802837323	0.0338	0.6709	14004	16757	14424.77
3553708	chr11	rs117261325	113601030	A	C	0.987	0.988	0.351	-0.226398844034882	0.1642	0.1679	9362	9858	9225.9
3536154	chr11	rs74531076	113601096	A	T	0.866	0.861	0.977	0.0485996698360624	0.0249	0.05121	14004	16757	14424.77
3547656	chr11	rs41358051	113601370	C	T	0.866	0.861	0.977	0.0485996698360624	0.0249	0.05128	14004	16757	14424.77
3544976	chr11	rs7927569	113601850	G	T	0.606	0.597	0.991	0.0133011462391285	0.0175	0.4462	14004	16757	14424.77
3553373	chr11	rs79555404	113602103	C	T	0.866	0.861	0.978	0.0487044462100383	0.0249	0.05076	14004	16757	14424.77
3554167	chr11	rs78777053	113602122	T	A	0.866	0.861	0.978	0.0487044462100383	0.0249	0.05072	14004	16757	14424.77
3538203	chr11	rs2885987	113602555	T	G	0.865	0.861	0.978	0.0483996117232768	0.0249	0.05175	14004	16757	14424.77
3552472	chr11	rs10750028	113603042	C	T	0.293	0.286	0.986	0.0423024980338776	0.0188	0.02454	14004	16757	14424.77
3545556	chr11	rs73007957	113604832	T	G	0.93	0.929	0.963	0.0170045988158238	0.0338	0.6153	14004	16757	14424.77
3530659	chr11	rs77765931	113605197	A	G	0.866	0.861	0.978	0.0487996879336047	0.0249	0.04994	14004	16757	14424.77
3534999	chr11	rs118091141	113605450	G	A	0.866	0.861	0.978	0.048904443353603	0.0249	0.04948	14004	16757	14424.77
3549520	chr11	rs77841778	113606088	T	C	0.865	0.861	0.977	0.0485044090596151	0.0249	0.05124	14004	16757	14424.77
3548022	chr11	rs7102791	113606623	A	G	0.928	0.928	0.973	0.0199986865066891	0.0333	0.5477	14004	16757	14424.77
3540412	chr11	rs2279996	113608450	G	A	0.866	0.861	0.978	0.0489996660319079	0.0249	0.04931	14004	16757	14424.77
3541785	chr11	rs7933965	113608728	C	G	0.944	0.948	0.983	-0.0451019739124202	0.0379	0.234	14004	16757	14424.77
3531912	chr11	rs2279995	113608888	A	G	0.866	0.861	0.978	0.0491044005063081	0.0249	0.04857	14004	16757	14424.77
3546433	chr11	rs4351850	113609854	T	A	0.293	0.286	0.984	0.0421011760186353	0.0188	0.02535	14004	16757	14424.77
3542890	chr11	rs2364110	113610829	A	G	0.866	0.861	0.977	0.0491044005063081	0.0249	0.04894	14004	16757	14424.77
3544321	chr11	rs2364111	113610935	C	T	0.862	0.858	0.975	0.0487044462100383	0.0247	0.04847	14004	16757	14424.77
3548859	chr11	rs55782301	113613194	T	G	0.862	0.858	0.975	0.0479040574070545	0.0247	0.05195	14004	16757	14424.77
3544766	chr11	rs10502176	113613547	A	G	0.865	0.861	0.977	0.0483043318863239	0.0249	0.05225	14004	16757	14424.77
3541437	chr11	rs17115915	113613574	T	C	0.882	0.884	0.998	0.0148984646619666	0.0265	0.5733	14004	16757	14424.77
3530640	chr11	rs17115918	113613758	G	A	0.866	0.861	0.977	0.048904443353603	0.0249	0.04967	14004	16757	14424.77
3534291	chr11	rs17115920	113613869	G	A	0.882	0.884	0.998	0.0148984646619666	0.0265	0.574	14004	16757	14424.77
3543268	chr11	rs7930141	113615113	C	A	0.174	0.168	1.0	0.0029955089797983	0.0225	0.8945	14004	16757	14424.77
3545566	chr11	rs57063004	113615366	A	C	0.885	0.886	0.987	0.0155977206230546	0.0268	0.5603	14004	16757	14424.77
3550979	chr11	rs2465651	113616880	C	T	0.707	0.714	0.983	-0.043502667649395	0.0189	0.02102	14004	16757	14424.77
3533066	chr11	rs10502175	113616988	C	T	0.866	0.861	0.976	0.0505980527630914	0.0249	0.0427	14004	16757	14424.77
3553221	chr11	rs77466658	113617430	G	A	0.866	0.861	0.976	0.0505980527630914	0.0249	0.04271	14004	16757	14424.77
3540253	chr11	rs17613359	113617882	G	T	0.862	0.858	0.974	0.0501986955327459	0.0247	0.04221	14004	16757	14424.77
3534562	chr11	rs11214716	113617975	T	G	0.606	0.596	0.99	0.0128964817350202	0.0175	0.4624	14004	16757	14424.77
3537098	chr11	rs2459977	113618470	T	A	0.0559	0.0516	0.979	0.0432989243951476	0.038	0.2549	14004	16757	14424.77
3534651	chr11	rs76274106	113618773	A	G	0.866	0.861	0.975	0.0507976715868588	0.0249	0.04161	14004	16757	14424.77
3539374	chr11	rs2271261	113618936	A	T	0.862	0.858	0.973	0.0497991787524836	0.0247	0.0436	14004	16757	14424.77
3546085	chr11	rs56173047	113619263	C	T	0.862	0.858	0.972	0.0497991787524836	0.0247	0.04391	14004	16757	14424.77
3547160	chr11	rs7105512	113619339	G	T	0.928	0.928	0.97	0.0153023200084426	0.0333	0.6457	14004	16757	14424.77
3538379	chr11	rs73007975	113620210	G	A	0.862	0.858	0.971	0.0499038295281839	0.0247	0.04362	14004	16757	14424.77
3536046	chr11	rs10891592	113620632	T	C	0.606	0.597	0.989	0.0119977384336167	0.0175	0.4929	14004	16757	14424.77
3544168	chr11	rs2511052	113620794	T	C	0.707	0.715	0.978	-0.0428970626523952	0.0189	0.02343	14004	16757	14424.77
3539218	chr11	rs12292532	113621087	G	A	0.882	0.883	0.992	0.0170045988158238	0.0265	0.5214	14004	16757	14424.77
3538235	chr11	rs112393775	113621171	G	A	0.866	0.861	0.972	0.0503983940836932	0.025	0.04366	14004	16757	14424.77
3539314	chr11	rs2465649	113621620	T	C	0.056	0.0516	0.976	0.0435000054458512	0.038	0.2523	14004	16757	14424.77
3553912	chr11	rs112280294	113622349	G	A	0.866	0.861	0.971	0.0499989570943217	0.025	0.04528	14004	16757	14424.77
3546814	chr11	rs113897599	113622452	G	A	0.866	0.861	0.97	0.0499989570943217	0.025	0.04531	14004	16757	14424.77
3553738	chr11	rs2513591	113623057	C	T	0.056	0.0516	0.974	0.0432989243951476	0.0381	0.2553	14004	16757	14424.77
3535667	chr11	rs2513592	113624522	G	T	0.0561	0.0517	0.972	0.0432989243951476	0.0381	0.2555	14004	16757	14424.77
3541283	chr11	rs77900725	113625255	G	A	0.865	0.861	0.968	0.0495041949030891	0.025	0.04746	14004	16757	14424.77
3546735	chr11	rs79643524	113625449	A	C	0.865	0.861	0.967	0.0495041949030891	0.025	0.04784	14004	16757	14424.77
3546408	chr11	rs76605443	113625545	C	G	0.865	0.861	0.967	0.0495041949030891	0.025	0.04757	14004	16757	14424.77
3543816	chr11	rs74484528	113625765	A	T	0.869	0.864	0.958	0.0537966583556417	0.0254	0.03393	14004	16757	14424.77
3547882	chr11	rs75407982	113625805	A	G	0.869	0.864	0.958	0.0537966583556417	0.0254	0.03395	14004	16757	14424.77
3541825	chr11	rs74839092	113626043	T	A	0.868	0.864	0.958	0.0537966583556417	0.0254	0.03405	14004	16757	14424.77
3542579	chr11	rs79179520	113626679	A	G	0.868	0.863	0.958	0.0535976373487916	0.0254	0.03455	14004	16757	14424.77
3543700	chr11	rs2457377	113626708	T	C	0.704	0.713	0.966	-0.0431998193062192	0.019	0.02274	14004	16757	14424.77
3539420	chr11	rs2457376	113627904	T	C	0.056	0.0517	0.97	0.043595744117646	0.0381	0.2524	14004	16757	14424.77
3531029	chr11	rs12575893	113627908	A	T	0.882	0.884	0.988	0.0155977206230546	0.0265	0.558	14004	16757	14424.77
3537893	chr11	rs2457375	113627942	C	A	0.056	0.0517	0.97	0.043595744117646	0.0381	0.2525	14004	16757	14424.77
3530856	chr11	rs76069704	113628149	C	T	0.868	0.863	0.956	0.0528960093534967	0.0254	0.03714	14004	16757	14424.77
3552171	chr11	rs906847	113632291	T	C	0.175	0.169	1.0	0.0067968490002727	0.0225	0.7628	14004	16757	14424.77
3539661	chr11	rs151202070	113634932	A	G	0.862	0.856	0.963	0.059701843246044	0.0248	0.01596	14004	16757	14424.77
3544335	chr11	rs2459969	113638374	G	T	0.175	0.169	1.0	0.0075017910703226	0.0224	0.7378	14004	16757	14424.77
3537531	chr11	rs2459970	113639232	T	C	0.716	0.725	0.972	-0.0469972723609114	0.0191	0.01402	14004	16757	14424.77
3539756	chr11	rs4938052	113640457	T	C	0.945	0.95	0.943	-0.0475004961488543	0.0392	0.2248	14004	16757	14424.77
3537475	chr11	rs4430548	113641740	G	T	0.578	0.581	0.981	-0.0102018624845967	0.0173	0.5572	14004	16757	14424.77
3543500	chr11	rs7124878	113641859	G	A	0.904	0.904	0.97	0.0012991557316201	0.0292	0.9641	14004	16757	14424.77
3537436	chr11	rs2459976	113642993	G	A	0.718	0.728	0.971	-0.0490957108440633	0.0192	0.01062	14004	16757	14424.77
3534895	chr11	rs75480900	113643113	A	C	0.861	0.854	0.969	0.0605963861236938	0.0246	0.01385	14004	16757	14424.77
3552677	chr11	rs1467057	113645550	G	C	0.718	0.727	0.971	-0.048896169787829	0.0192	0.01087	14004	16757	14424.77
3535974	chr11	rs6589396	113645877	A	T	0.602	0.593	0.982	0.0135971385060249	0.0175	0.4362	14004	16757	14424.77
3535156	chr11	rs17614161	113647332	C	T	0.922	0.926	0.86	-0.0511038386512114	0.0352	0.147	14004	16757	14424.77
3533751	chr11	rs75980984	113648702	T	C	0.86	0.854	0.971	0.0592024345167419	0.0246	0.01585	14004	16757	14424.77
3551651	chr11	rs7105485	113649700	A	G	0.904	0.904	0.977	0.0033045340083004	0.0291	0.9102	14004	16757	14424.77
3534896	chr11	rs34017209	113649851	G	A	0.944	0.948	0.944	-0.0465990663783681	0.0386	0.2271	14004	16757	14424.77
3530923	chr11	rs7129831	113651400	T	G	0.607	0.598	0.985	0.0117012723076411	0.0175	0.5055	14004	16757	14424.77
3540321	chr11	rs2465648	113651797	G	T	0.712	0.722	0.973	-0.0460020545617973	0.019	0.01565	14004	16757	14424.77
3530771	chr11	rs11822222	113653030	T	C	0.608	0.598	0.986	0.0109992854583691	0.0175	0.5289	14004	16757	14424.77
3542898	chr11	rs2459975	113653252	A	G	0.32	0.32	0.984	-0.0297996312385195	0.0183	0.104	14004	16757	14424.77
3541106	chr11	rs117189169	113653703	G	A	0.884	0.886	0.972	0.0111970780932162	0.027	0.6769	14004	16757	14424.77
3546108	chr11	rs2459974	113654712	C	T	0.18	0.174	0.989	0.0048979852621919	0.0224	0.8275	14004	16757	14424.77
3537212	chr11	rs17542254	113655696	A	G	0.855	0.849	0.969	0.0611045066532856	0.0242	0.01165	14004	16757	14424.77
3550745	chr11	rs2513572	113656267	A	G	0.175	0.169	0.996	0.0078987227933553	0.0226	0.7268	14004	16757	14424.77
3551755	chr11	rs10891596	113656763	C	A	0.608	0.599	0.988	0.0116024307308398	0.0175	0.5062	14004	16757	14424.77
3545422	chr11	rs35524849	113657250	A	G	0.827	0.833	0.992	-0.0098988321792475	0.0227	0.6624	14004	16757	14424.77
3537381	chr11	rs17115975	113658730	T	C	0.861	0.854	0.973	0.0575988723793984	0.0245	0.01888	14004	16757	14424.77
3547330	chr11	rs2513585	113659016	C	T	0.71	0.719	0.975	-0.0437011352710986	0.019	0.02133	14004	16757	14424.77
3530691	chr11	rs906846	113659993	A	C	0.462	0.447	0.988	0.0411995232473163	0.0171	0.01611	14004	16757	14424.77
3539937	chr11	rs1713676	113660576	A	G	0.54	0.554	0.992	-0.0398016818829366	0.0171	0.01991	14004	16757	14424.77
3551760	chr11	rs74337724	113660837	G	A	0.858	0.852	0.977	0.0531046528867784	0.0243	0.02902	14004	16757	14424.77
3546352	chr11	rs1713675	113661349	A	G	0.46	0.445	0.991	0.0402010017441475	0.0171	0.01883	14004	16757	14424.77
3552903	chr11	rs2513586	113662406	T	C	0.0955	0.0946	0.999	0.0044998604248922	0.0289	0.8767	14004	16757	14424.77
3546432	chr11	rs17796421	113662496	A	G	0.856	0.851	0.977	0.0507976715868588	0.0242	0.03589	14004	16757	14424.77
3548125	chr11	rs60016141	113663010	G	A	0.887	0.889	0.957	0.0081963182244858	0.0275	0.7671	14004	16757	14424.77
3531984	chr11	rs79275906	113663087	G	A	0.856	0.851	0.977	0.0509972505709038	0.0242	0.03497	14004	16757	14424.77
3532198	chr11	rs1621515	113663529	A	G	0.539	0.553	0.991	-0.0372035489975441	0.0171	0.02975	14004	16757	14424.77
3549588	chr11	rs11214725	113663781	T	C	0.904	0.905	1.0	-0.0031950988965408	0.0288	0.9121	14004	16757	14424.77
3552155	chr11	rs2428022	113665723	C	T	0.0956	0.0946	1.0	0.0053954185169075	0.0288	0.8501	14004	16757	14424.77
3536504	chr11	rs1713672	113665878	C	T	0.539	0.553	0.993	-0.0363009797263316	0.0171	0.03363	14004	16757	14424.77
3544931	chr11	rs77693242	113666206	G	C	0.856	0.851	0.978	0.0495993604912842	0.0242	0.04026	14004	16757	14424.77
3533641	chr11	rs144789148	113666335	A	G	0.974	0.974	0.56	0.0133998200630165	0.0749	0.8583	12460	15316	12950.74
3542807	chr11	rs17115996	113666950	C	G	0.856	0.851	0.977	0.0493043176841434	0.0242	0.04156	14004	16757	14424.77
3532767	chr11	rs2465650	113667873	A	G	0.0956	0.0948	1.0	0.0032048589489113	0.0288	0.9114	14004	16757	14424.77
3549032	chr11	rs45480291	113668314	T	C	0.856	0.851	0.978	0.0493043176841434	0.0242	0.04125	14004	16757	14424.77
3544271	chr11	rs140282271	113668946	G	C	0.974	0.974	0.559	0.0134984841513417	0.075	0.8566	12460	15316	12950.74
3542514	chr11	rs2285392	113669644	G	A	0.856	0.851	0.979	0.0495993604912842	0.0242	0.04029	14004	16757	14424.77
3543847	chr11	rs147499211	113670969	C	T	0.856	0.851	0.979	0.0495993604912842	0.0242	0.0403	14004	16757	14424.77
3535730	chr11	rs10750030	113670991	C	T	0.0956	0.0948	1.01	0.0030952049073025	0.0288	0.915	14004	16757	14424.77
3533303	chr11	rs76211911	113671023	G	A	0.856	0.851	0.979	0.0493043176841434	0.0242	0.04149	14004	16757	14424.77
3533516	chr11	rs7951021	113671159	G	C	0.539	0.552	0.995	-0.0366951051877892	0.0171	0.03169	14004	16757	14424.77
3531486	chr11	rs1633547	113673206	C	T	0.852	0.847	0.978	0.0485996698360624	0.0239	0.04226	14004	16757	14424.77
3546124	chr11	rs2428020	113673521	G	C	0.0956	0.0948	1.01	0.0032048589489113	0.0288	0.912	14004	16757	14424.77
3538824	chr11	rs7116233	113674693	G	A	0.856	0.851	0.981	0.0481995135792341	0.0241	0.04569	14004	16757	14424.77
3531919	chr11	rs1713671	113674838	G	A	0.538	0.552	0.996	-0.036798848237098	0.0171	0.03116	14004	16757	14424.77
3549289	chr11	rs45595543	113675542	T	C	0.856	0.851	0.981	0.0485044090596151	0.0241	0.04458	14004	16757	14424.77
3536309	chr11	rs1034582	113675960	T	C	0.538	0.552	0.997	-0.0370997639570267	0.0171	0.02966	14004	16757	14424.77
3537950	chr11	rs1016955	113676681	C	T	0.539	0.552	0.997	-0.0366951051877892	0.0171	0.03151	14004	16757	14424.77
3550697	chr11	rs1713670	113676942	G	A	0.539	0.552	0.998	-0.0366951051877892	0.0171	0.03154	14004	16757	14424.77
3539719	chr11	rs2428019	113678423	C	A	0.852	0.847	0.979	0.0491044005063081	0.0239	0.04003	14004	16757	14424.77
3549140	chr11	rs2465647	113679119	C	T	0.0957	0.0949	1.01	0.0029955089797983	0.0287	0.918	14004	16757	14424.77
3533683	chr11	rs11606284	113680512	T	C	0.905	0.906	1.01	-0.0031048149534787	0.0289	0.9156	14004	16757	14424.77
3540147	chr11	rs2513575	113680962	C	T	0.0953	0.0945	1.01	0.0036034995896235	0.0288	0.8999	14004	16757	14424.77
3544117	chr11	rs79186081	113681981	C	A	0.856	0.851	0.982	0.0487044462100383	0.0241	0.04331	14004	16757	14424.77
3544614	chr11	rs6589397	113682372	T	C	0.538	0.552	0.998	-0.036798848237098	0.0171	0.03094	14004	16757	14424.77
3547000	chr11	rs77641750	113682406	T	C	0.856	0.851	0.982	0.0487996879336047	0.0241	0.0428	14004	16757	14424.77
3546069	chr11	rs75249816	113684035	T	C	0.856	0.851	0.983	0.0487044462100383	0.0241	0.04316	14004	16757	14424.77
3535731	chr11	rs2023642	113684215	C	A	0.558	0.543	0.991	0.0382972099323441	0.0171	0.02542	14004	16757	14424.77
3545254	chr11	rs2519200	113684809	A	G	0.558	0.543	0.991	0.0387013475370749	0.0171	0.0239	14004	16757	14424.77
3550841	chr11	rs74507276	113686705	C	T	0.856	0.851	0.983	0.0497040321791155	0.0241	0.0393	14004	16757	14424.77
3553172	chr11	rs17723728	113686828	T	C	0.855	0.85	0.98	0.0515957486436504	0.0241	0.0323	14004	16757	14424.77
3530963	chr11	rs4320980	113689248	G	A	0.0944	0.0937	1.0	0.0023971245997214	0.029	0.9329	14004	16757	14424.77
3546359	chr11	rs9667440	113689991	C	T	0.856	0.851	0.983	0.0491044005063081	0.0241	0.04174	14004	16757	14424.77
3544969	chr11	rs2513566	113691977	A	G	0.0942	0.0933	1.0	0.0047984689115734	0.029	0.8692	14004	16757	14424.77
3531979	chr11	rs2428018	113695097	C	T	0.0933	0.0925	1.01	0.0033045340083004	0.0291	0.9103	14004	16757	14424.77
3550420	chr11	rs79493319	113695340	C	T	0.856	0.851	0.984	0.0501986955327459	0.0241	0.03731	14004	16757	14424.77
3532378	chr11	rs61907861	113695469	G	A	0.536	0.55	0.999	-0.0375980304153185	0.017	0.02725	14004	16757	14424.77
3548959	chr11	rs10891598	113695794	C	T	0.536	0.55	0.999	-0.0375980304153185	0.017	0.0271	14004	16757	14424.77
3533479	chr11	rs12222411	113696064	C	T	0.97	0.97	0.879	-0.027196494688472	0.0538	0.6134	14004	16757	14424.77
3539636	chr11	rs7111825	113696653	C	T	0.387	0.396	1.0	-0.0122952780941516	0.0174	0.4802	14004	16757	14424.77
3541334	chr11	rs10891599	113696988	G	A	0.536	0.55	1.0	-0.0375980304153185	0.017	0.02733	14004	16757	14424.77
3553911	chr11	rs4938053	113697436	G	A	0.535	0.55	1.0	-0.0375045865412751	0.017	0.02755	14004	16757	14424.77
3547601	chr11	rs138096456	113697439	C	T	0.856	0.851	0.985	0.0503983940836932	0.0241	0.03624	14004	16757	14424.77
3547327	chr11	rs17802314	113698002	C	T	0.856	0.851	0.986	0.0501035869662456	0.0241	0.03757	14004	16757	14424.77
3548443	chr11	rs45447199	113702975	G	A	0.856	0.851	0.985	0.0501986955327459	0.0241	0.037	14004	16757	14424.77
3541442	chr11	rs2428015	113705787	T	C	0.0928	0.092	1.01	0.0030952049073025	0.0292	0.9154	14004	16757	14424.77
3545130	chr11	rs10789965	113706122	G	A	0.535	0.549	1.0	-0.0372035489975441	0.017	0.02893	14004	16757	14424.77
3550734	chr11	rs2513579	113706299	G	A	0.387	0.396	1.0	-0.0122041688389067	0.0174	0.4826	14004	16757	14424.77
3542224	chr11	rs6589398	113707199	G	A	0.535	0.549	1.0	-0.0377953294954024	0.017	0.0264	14004	16757	14424.77
3549841	chr11	rs79893157	113707744	C	T	0.856	0.851	0.984	0.0505029821731068	0.0241	0.03619	14004	16757	14424.77
3546257	chr11	rs7110680	113708985	C	G	0.535	0.549	1.0	-0.0375980304153185	0.017	0.02715	14004	16757	14424.77
3554342	chr11	rs7104752	113710905	T	C	0.701	0.71	0.991	-0.0480039732984809	0.0187	0.01011	14004	16757	14424.77
3532905	chr11	rs2428012	113711713	T	A	0.0928	0.092	1.01	0.0030952049073025	0.0292	0.9163	14004	16757	14424.77
3551750	chr11	rs3802852	113711810	C	A	0.854	0.849	0.981	0.0479040574070545	0.024	0.04621	14004	16757	14424.77
3543117	chr11	rs2513577	113712278	G	T	0.852	0.847	0.982	0.0485996698360624	0.0238	0.04143	14004	16757	14424.77
3547415	chr11	rs7112957	113712526	T	C	0.907	0.908	1.01	-0.0032954239497972	0.0292	0.9096	14004	16757	14424.77
3533754	chr11	rs4936283	113713390	C	G	0.537	0.551	0.999	-0.0394999521368577	0.017	0.02056	14004	16757	14424.77
3550246	chr11	rs115507604	113714324	C	T	0.944	0.944	0.768	0.0154007965760229	0.0421	0.7141	14004	16757	14424.77
3534876	chr11	rs7122325	113715162	T	C	0.535	0.549	0.999	-0.0372035489975441	0.017	0.0289	14004	16757	14424.77
3551577	chr11	rs79176357	113716345	G	T	0.856	0.851	0.982	0.0487996879336047	0.0241	0.04279	14004	16757	14424.77
3538434	chr11	rs77843918	113716688	T	C	0.856	0.851	0.982	0.048904443353603	0.0241	0.04228	14004	16757	14424.77
3545561	chr11	rs17802617	113717911	A	T	0.852	0.847	0.98	0.0485996698360624	0.0239	0.04184	14004	16757	14424.77
3544959	chr11	rs11214739	113718427	C	G	0.537	0.551	0.997	-0.0393023164827424	0.0171	0.02118	14004	16757	14424.77
3541896	chr11	rs11214740	113718461	G	A	0.535	0.549	0.998	-0.0370997639570267	0.017	0.02932	14004	16757	14424.77
3542697	chr11	rs11214741	113718597	C	G	0.535	0.549	0.998	-0.0370997639570267	0.017	0.02932	14004	16757	14424.77
3547267	chr11	rs34701486	113718705	C	T	0.956	0.959	0.888	-0.0319964709431669	0.0447	0.4734	14004	16757	14424.77
3548737	chr11	rs7938454	113718934	T	C	0.535	0.549	0.998	-0.0372035489975441	0.0171	0.02931	14004	16757	14424.77
3539826	chr11	rs75816722	113719927	C	T	0.856	0.851	0.982	0.0493043176841434	0.0241	0.04102	14004	16757	14424.77
3532614	chr11	rs77803855	113721142	T	C	0.856	0.851	0.982	0.0487996879336047	0.0241	0.04311	14004	16757	14424.77
3552169	chr11	rs10891600	113722276	G	A	0.535	0.549	0.997	-0.0366951051877892	0.0171	0.03117	14004	16757	14424.77
3551114	chr11	rs61907871	113722304	G	C	0.852	0.847	0.979	0.0483996117232768	0.0239	0.04275	14004	16757	14424.77
3552030	chr11	rs116314472	113722454	C	T	0.856	0.851	0.982	0.0489996660319079	0.0241	0.04231	14004	16757	14424.77
3550689	chr11	rs2428008	113723061	C	A	0.0927	0.0918	1.0	0.004201162744548	0.0293	0.8867	14004	16757	14424.77
3533141	chr11	rs17802653	113723144	G	A	0.907	0.908	1.0	-0.004701032558649	0.0293	0.8722	14004	16757	14424.77
3551853	chr11	rs35144767	113724640	A	G	0.852	0.847	0.975	0.0493043176841434	0.0239	0.0397	14004	16757	14424.77
3552568	chr11	rs7126080	113724673	G	A	0.536	0.55	0.995	-0.0385953087593848	0.0171	0.02391	14004	16757	14424.77
3533294	chr11	rs78346388	113727631	C	A	0.856	0.851	0.98	0.048904443353603	0.0241	0.04275	14004	16757	14424.77
3533475	chr11	rs56879587	113727974	G	A	0.907	0.908	0.997	-0.004701032558649	0.0294	0.8722	14004	16757	14424.77
3555162	chr11	rs116711768	113728754	G	C	0.856	0.85	0.98	0.0485996698360624	0.0241	0.04384	14004	16757	14424.77
3542860	chr11	rs17802676	113729138	C	T	0.856	0.851	0.98	0.0485996698360624	0.0241	0.04392	14004	16757	14424.77
3550062	chr11	rs11214745	113729472	T	C	0.535	0.549	0.994	-0.0358966439977618	0.0171	0.0355	14004	16757	14424.77
3530800	chr11	rs2513587	113729611	A	G	0.851	0.847	0.976	0.0483996117232768	0.0239	0.04276	14004	16757	14424.77
3543250	chr11	rs74571546	113730361	C	T	0.856	0.85	0.979	0.0481042146741464	0.0241	0.04606	14004	16757	14424.77
3546059	chr11	rs2428024	113731273	T	C	0.0925	0.0917	0.995	0.0045994064948955	0.0294	0.8748	14004	16757	14424.77
3539794	chr11	rs75132682	113731715	C	T	0.856	0.851	0.978	0.047799197133273	0.0242	0.04781	14004	16757	14424.77
3554840	chr11	rs2428021	113732828	C	G	0.0926	0.0917	0.992	0.0046989426564652	0.0295	0.8741	14004	16757	14424.77
3542583	chr11	rs2051675	113733111	G	T	0.535	0.549	0.991	-0.0352023974087295	0.0171	0.03968	14004	16757	14424.77
3531492	chr11	rs59625643	113733980	A	T	0.854	0.849	0.969	0.0475036226439669	0.0242	0.0494	14004	16757	14424.77
3541346	chr11	rs144902766	113734645	C	T	0.855	0.851	0.976	0.0471984218290006	0.0242	0.05096	14004	16757	14424.77
3539411	chr11	rs36022874	113738340	T	C	0.851	0.846	0.971	0.0473987203698754	0.024	0.04782	14004	16757	14424.77
3530911	chr11	rs2513569	113739985	T	C	0.907	0.908	0.988	-0.0054045784588597	0.0296	0.8553	14004	16757	14424.77
3532919	chr11	rs116842426	113741078	G	A	0.855	0.85	0.974	0.0469980831605826	0.0242	0.05191	14004	16757	14424.77
3536566	chr11	rs2513570	113741466	T	C	0.465	0.452	0.989	0.0338988850054592	0.0171	0.04787	14004	16757	14424.77
3541269	chr11	rs45587435	113745574	C	T	0.855	0.85	0.971	0.0463013553668425	0.0242	0.0557	14004	16757	14424.77
3534691	chr11	rs11600930	113748065	A	G	0.85	0.846	0.965	0.0452027848308288	0.024	0.05938	14004	16757	14424.77
3541284	chr11	rs77981412	113748422	C	G	0.982	0.983	0.567	-0.157402628351533	0.0943	0.09524	11900	12873	11916.12
3539620	chr11	rs2510564	113748991	T	C	0.463	0.449	0.983	0.0353961009469877	0.0172	0.03955	14004	16757	14424.77
3551149	chr11	rs137897212	113749867	T	G	0.946	0.945	0.749	0.0013990209137074	0.0433	0.9738	14004	16757	14424.77
3547883	chr11	rs12289874	113749973	C	A	0.408	0.396	0.957	0.0483996117232768	0.0177	0.006172	14004	16757	14424.77
3535023	chr11	rs4435037	113750150	C	T	0.851	0.853	0.934	0.0225048553400694	0.0248	0.3638	14004	16757	14424.77
3552661	chr11	rs75910704	113751038	G	C	0.855	0.85	0.968	0.0441986870716702	0.0242	0.06841	14004	16757	14424.77
3536646	chr11	rs75457439	113751704	C	T	0.855	0.85	0.968	0.0443039255565243	0.0243	0.06787	14004	16757	14424.77
3538308	chr11	rs869451	113753012	C	T	0.39	0.38	0.98	0.0428966409523063	0.0176	0.01482	14004	16757	14424.77
3544910	chr11	rs12295684	113753178	G	C	0.833	0.837	0.977	0.0128964817350202	0.0232	0.5777	14004	16757	14424.77
3537770	chr11	rs76696784	113753294	T	G	0.85	0.845	0.962	0.0439977464776452	0.024	0.06692	14004	16757	14424.77
3545772	chr11	rs78124388	113753336	T	C	0.855	0.85	0.968	0.0435000054458512	0.0242	0.07298	14004	16757	14424.77
3542406	chr11	rs1008868	113753432	G	T	0.836	0.84	0.979	0.007997931111062	0.0233	0.7323	14004	16757	14424.77
3530573	chr11	rs2097078	113753516	G	A	0.909	0.91	0.977	-0.010302892995897	0.03	0.7322	14004	16757	14424.77
3533960	chr11	rs2513571	113754302	T	C	0.299	0.29	0.981	0.0452983606272869	0.0188	0.01593	14004	16757	14424.77
3540891	chr11	rs7111589	113754766	T	C	0.854	0.85	0.967	0.0432989243951476	0.0242	0.07396	14004	16757	14424.77
3531678	chr11	rs2008008	113755006	C	T	0.39	0.38	0.98	0.0428966409523063	0.0176	0.01465	14004	16757	14424.77
3549440	chr11	rs7937295	113755370	T	G	0.854	0.85	0.967	0.0432989243951476	0.0242	0.07436	14004	16757	14424.77
3532242	chr11	rs78440249	113757772	C	A	0.855	0.85	0.967	0.0428008353226943	0.0242	0.07726	14004	16757	14424.77
3548248	chr11	rs76073660	113759017	C	A	0.854	0.85	0.966	0.0425996136188173	0.0242	0.07864	14004	16757	14424.77
3553421	chr11	rs11214758	113759394	A	C	0.299	0.29	0.98	0.044600447168905	0.0188	0.01764	14004	16757	14424.77
3537861	chr11	rs114771585	113761597	T	G	0.955	0.958	0.889	-0.01999864650669	0.044	0.6498	14004	16757	14424.77
3533988	chr11	rs2510562	113761677	C	T	0.909	0.91	0.971	-0.010302892995897	0.0301	0.7319	14004	16757	14424.77
3535159	chr11	rs79988481	113762171	C	T	0.851	0.847	0.966	0.0369007163483657	0.0241	0.1253	14004	16757	14424.77
3544713	chr11	rs117239707	113763199	G	A	0.852	0.847	0.967	0.0366983037826737	0.0241	0.1268	14004	16757	14424.77
3551639	chr11	rs61907884	113763978	T	C	0.392	0.382	0.98	0.043595744117646	0.0176	0.01304	14004	16757	14424.77
3552033	chr11	rs12794818	113764999	C	T	0.837	0.841	0.985	0.0168964476597299	0.0233	0.4674	14004	16757	14424.77
3532630	chr11	rs75175798	113765169	C	T	0.851	0.847	0.967	0.0361004656247227	0.024	0.1336	14004	16757	14424.77
3531831	chr11	rs78417016	113766979	T	C	0.851	0.847	0.968	0.0358014124633833	0.024	0.1356	14004	16757	14424.77
3532281	chr11	rs10891605	113767245	G	A	0.91	0.911	0.963	-0.0099998320783335	0.0304	0.7429	14004	16757	14424.77
3543430	chr11	rs12577754	113767254	C	T	0.837	0.841	0.987	0.0171029078996623	0.0233	0.462	14004	16757	14424.77
3544906	chr11	rs6589400	113767725	A	C	0.846	0.842	0.965	0.0361969153118182	0.0238	0.1271	14004	16757	14424.77
3539875	chr11	rs2011249	113768638	G	A	0.837	0.841	0.988	0.0172012073197748	0.0233	0.4589	14004	16757	14424.77
3549891	chr11	rs7945619	113770022	G	A	0.851	0.847	0.969	0.0341018649449722	0.024	0.1551	14004	16757	14424.77
3545831	chr11	rs1176758	113770355	G	A	0.3	0.291	0.985	0.0446960805488528	0.0187	0.01703	14004	16757	14424.77
3544392	chr11	rs34117109	113770811	A	C	0.39	0.381	0.987	0.0421970486997883	0.0175	0.01601	14004	16757	14424.77
3532260	chr11	rs3891484	113772589	A	G	0.839	0.843	0.991	0.0135971385060249	0.0234	0.5599	14004	16757	14424.77
3552426	chr11	rs10789970	113773946	C	T	0.391	0.382	0.985	0.041995705452017	0.0175	0.01658	14004	16757	14424.77
3550774	chr11	rs11214763	113774895	G	A	0.912	0.913	0.956	-0.0123965203365513	0.0308	0.6874	14004	16757	14424.77
3541309	chr11	rs3758987	113775275	T	C	0.832	0.836	0.985	0.021497269010823	0.023	0.3508	14004	16757	14424.77
3542546	chr11	rs79427400	113777072	G	A	0.852	0.849	0.954	0.0326027085440124	0.0243	0.1797	14004	16757	14424.77
3531205	chr11	rs10891606	113781251	G	C	0.541	0.535	0.98	0.0221038989069263	0.0172	0.1988	14004	16757	14424.77
3541873	chr11	rs7943259	113781377	G	A	0.94	0.941	0.92	0.001998002662673	0.0373	0.9579	14004	16757	14424.77
3534116	chr11	rs11214766	113781651	A	T	0.837	0.841	0.979	0.0166997792224134	0.0234	0.4753	14004	16757	14424.77
3543190	chr11	rs7943925	113782139	A	G	0.541	0.535	0.98	0.0221038989069263	0.0172	0.1986	14004	16757	14424.77
3533581	chr11	rs35125461	113784956	G	A	0.829	0.833	0.978	0.0106035827841911	0.0229	0.6438	14004	16757	14424.77
3551884	chr11	rs77820844	113785269	A	G	0.86	0.857	0.944	0.0329994782631079	0.025	0.1855	14004	16757	14424.77
3540201	chr11	rs4938056	113786539	C	T	0.401	0.392	0.971	0.0390957053401303	0.0176	0.02609	14004	16757	14424.77
3533923	chr11	rs4938057	113789292	T	A	0.838	0.841	0.979	0.0021975835434872	0.0233	0.9236	14004	16757	14424.77
3550790	chr11	rs1176756	113789299	G	A	0.834	0.838	0.976	0.003902375817241	0.0232	0.8681	14004	16757	14424.77
3536595	chr11	rs4938058	113789380	A	G	0.838	0.841	0.98	0.0021975835434872	0.0233	0.9235	14004	16757	14424.77
3543853	chr11	rs7103572	113790099	C	T	0.838	0.841	0.98	0.001998002662673	0.0233	0.9303	14004	16757	14424.77
3535063	chr11	rs12271442	113790240	T	A	0.838	0.841	0.98	0.001998002662673	0.0233	0.9324	14004	16757	14424.77
3541301	chr11	rs11214769	113790668	A	G	0.837	0.841	0.98	0.001598721363697	0.0233	0.9445	14004	16757	14424.77
3546840	chr11	rs12273321	113791278	T	A	0.84	0.844	0.982	-0.0036968248442897	0.0234	0.8737	14004	16757	14424.77
3546288	chr11	rs35201864	113791413	C	A	0.947	0.95	0.891	-0.0272992569378225	0.041	0.5053	14004	16757	14424.77
3531537	chr11	rs4020502	113791716	G	C	0.838	0.841	0.98	0.0016985566355815	0.0233	0.9425	14004	16757	14424.77
3545542	chr11	rs117517757	113791826	C	A	0.896	0.897	0.936	0.0052959516591825	0.0288	0.8536	14004	16757	14424.77
3545425	chr11	rs74399990	113791827	G	A	0.869	0.868	0.924	0.0232965165504356	0.026	0.369	14004	16757	14424.77
3552570	chr11	rs12417527	113795224	C	G	0.715	0.705	0.984	0.0204004877576787	0.0189	0.2817	14004	16757	14424.77
3549556	chr11	rs12270070	113799047	G	C	0.838	0.842	0.991	-0.0074980401773571	0.0232	0.7476	14004	16757	14424.77
3553160	chr11	rs11214772	113799417	C	T	0.936	0.935	0.922	0.0221038989069263	0.036	0.5392	14004	16757	14424.77
3543340	chr11	rs72997471	113801516	G	T	0.936	0.935	0.925	0.0215951374365897	0.0359	0.5472	14004	16757	14424.77
3550723	chr11	rs1176746	113802601	A	G	0.331	0.324	0.963	0.0310043588626902	0.0184	0.09259	14004	16757	14424.77
3551910	chr11	rs1176744	113803028	A	C	0.832	0.836	0.99	-0.0008003201707691	0.0229	0.9711	14004	16757	14424.77
3530484	chr11	rs2276307	113803887	A	G	0.837	0.842	0.996	-0.0078003437327339	0.0232	0.7371	14004	16757	14424.77
3532848	chr11	rs2276308	113803976	C	G	0.837	0.842	0.996	-0.0078003437327339	0.0232	0.7365	14004	16757	14424.77
3552638	chr11	rs1176743	113804108	T	C	0.551	0.545	0.985	0.0147999386115992	0.0172	0.387	14004	16757	14424.77
3540091	chr11	rs45438696	113805352	G	A	0.874	0.873	0.93	0.0232965165504356	0.0263	0.3761	14004	16757	14424.77
3535285	chr11	rs114375840	113805786	T	A	0.982	0.983	0.731	0.0222017079836866	0.0856	0.7954	10938	11951	10980.59
3549428	chr11	rs11214775	113807181	G	A	0.781	0.781	0.946	0.0178988554877579	0.0211	0.3961	14004	16757	14424.77
3537182	chr11	rs3782025	113807607	G	A	0.337	0.331	0.962	0.0235993322503244	0.0183	0.1979	14004	16757	14424.77
3551190	chr11	rs12278709	113808757	G	A	0.332	0.326	0.943	0.021898468701116	0.0186	0.2379	14004	16757	14424.77
3541141	chr11	rs45611539	113810940	T	C	0.974	0.974	0.481	0.099800085077177	0.0761	0.1896	14004	16757	14424.77
3532622	chr11	rs75240464	113811841	G	A	0.879	0.878	0.919	0.0274011363479391	0.0269	0.3082	14004	16757	14424.77
3532784	chr11	rs6589401	113811847	C	T	0.716	0.706	0.983	0.0141987193998129	0.019	0.4527	14004	16757	14424.77
3536841	chr11	rs1672717	113812733	G	A	0.36	0.354	0.978	0.027196791588428	0.0179	0.128	14004	16757	14424.77
3532050	chr11	rs11605098	113812819	C	T	0.835	0.84	0.985	-0.0138961051921114	0.0232	0.548	14004	16757	14424.77
3550071	chr11	rs11605102	113812895	C	A	0.836	0.841	0.985	-0.0137034650584925	0.0232	0.5536	14004	16757	14424.77
3547181	chr11	rs1176760	113814296	G	A	0.331	0.326	0.96	0.024097313483794	0.0184	0.1916	14004	16757	14424.77
3543900	chr11	rs11606288	113814625	G	A	0.338	0.333	0.957	0.0228958774769045	0.0184	0.2126	14004	16757	14424.77
3552165	chr11	rs7943062	113817286	G	A	0.908	0.908	0.946	0.0060019521956343	0.0303	0.8441	14004	16757	14424.77
3541853	chr11	rs7945926	113817468	C	T	0.936	0.935	0.949	0.0217027816432335	0.0355	0.5411	14004	16757	14424.77
3552820	chr11	rs4936285	113817579	T	C	0.823	0.83	0.991	-0.0299026613543135	0.0225	0.1839	14004	16757	14424.77
3554435	chr11	rs1185027	113817656	T	A	0.384	0.378	0.959	0.023198814502523	0.0179	0.1937	14004	16757	14424.77
3538689	chr11	rs12795805	113817680	T	C	0.829	0.835	0.985	-0.0218980211012161	0.0228	0.3368	14004	16757	14424.77
3532366	chr11	rs4936286	113818271	T	C	0.82	0.828	0.994	-0.0346949697968869	0.0223	0.1198	14004	16757	14424.77
3534920	chr11	rs4938059	113818329	C	T	0.821	0.828	0.993	-0.0349952529972629	0.0224	0.1173	14004	16757	14424.77
3539463	chr11	rs79816668	113818463	T	C	0.718	0.708	0.977	0.0147014028528927	0.0191	0.442	14004	16757	14424.77
3545929	chr11	rs7129190	113818752	C	A	0.378	0.374	0.962	0.0118989261570991	0.0179	0.505	14004	16757	14424.77
3531553	chr11	rs11607692	113818783	T	C	0.943	0.947	0.896	-0.0540972217202848	0.0393	0.1688	14004	16757	14424.77
3554689	chr11	rs11214780	113819452	G	A	0.821	0.829	0.989	-0.0352956263947246	0.0224	0.1153	14004	16757	14424.77
3534201	chr11	rs76213666	113819674	C	T	0.906	0.906	0.908	0.0355987772398635	0.0305	0.2421	14004	16757	14424.77
3547248	chr11	rs12291118	113820652	G	T	0.822	0.83	0.98	-0.0341050206499513	0.0226	0.1315	14004	16757	14424.77
3548534	chr11	rs78955753	113820937	C	A	0.719	0.709	0.972	0.0147014028528927	0.0192	0.4441	14004	16757	14424.77
3548581	chr11	rs11214782	113821793	G	A	0.382	0.377	0.951	0.0121953336998771	0.018	0.4976	14004	16757	14424.77
3551529	chr11	rs1177066	113822262	T	G	0.178	0.17	0.975	0.0349037160078804	0.0227	0.1232	14004	16757	14424.77
3533814	chr11	rs720396	113822745	A	G	0.333	0.326	0.947	-0.0006001800720324	0.0186	0.9753	14004	16757	14424.77
3553970	chr11	rs59391854	113823356	G	A	0.703	0.692	0.966	0.0200967016991224	0.019	0.2892	14004	16757	14424.77
3549470	chr11	rs7942029	113823865	A	G	0.617	0.605	0.956	0.0213993910058902	0.018	0.2334	14004	16757	14424.77
3547822	chr11	rs12363499	113824194	A	G	0.909	0.908	0.918	0.0136957831289865	0.0308	0.656	14004	16757	14424.77
3535566	chr11	rs78712249	113824401	C	T	0.916	0.916	0.901	0.0350968370374295	0.0323	0.2769	14004	16757	14424.77
3542055	chr11	rs11214783	113824447	C	T	0.657	0.644	0.952	0.0305970979773775	0.0184	0.09613	14004	16757	14424.77
3547755	chr11	rs1150234	113825129	G	A	0.653	0.657	0.917	-0.0181028726978536	0.0187	0.3315	14004	16757	14424.77
3543259	chr11	rs1123193	113826630	C	G	0.903	0.904	0.893	0.0254045542217263	0.0304	0.4044	14004	16757	14424.77
3542335	chr11	rs75181006	113826912	A	G	0.902	0.903	0.889	0.0247999239054771	0.0304	0.4142	14004	16757	14424.77
3535196	chr11	rs1150232	113827103	G	C	0.625	0.629	0.916	-0.021203207651103	0.0184	0.2491	14004	16757	14424.77
3533969	chr11	rs17116178	113827326	G	T	0.905	0.906	0.892	0.0266029817945341	0.0308	0.3886	14004	16757	14424.77
3543033	chr11	rs1176754	113827650	G	A	0.284	0.296	0.936	-0.0292949370570243	0.0195	0.133	14004	16757	14424.77
3554125	chr11	rs12286333	113830264	A	G	0.905	0.903	0.868	0.0243022925229648	0.0309	0.4311	14004	16757	14424.77
3534150	chr11	rs34614384	113831931	T	G	0.635	0.633	0.949	0.0077995046323818	0.0181	0.6683	14004	16757	14424.77
3539369	chr11	rs34703448	113832657	A	G	0.637	0.634	0.955	0.0077995046323818	0.0181	0.6656	14004	16757	14424.77
3535013	chr11	rs1150230	113833125	G	A	0.47	0.475	0.956	-0.0159972768350078	0.0174	0.3583	14004	16757	14424.77
3554819	chr11	rs1150229	113833152	A	G	0.44	0.444	0.992	-0.0156010662286512	0.0172	0.3643	14004	16757	14424.77
3544067	chr11	rs78592616	113834640	A	T	0.79	0.784	0.904	0.0189983824093147	0.0219	0.3845	14004	16757	14424.77
3541402	chr11	rs11214786	113836713	G	A	0.931	0.93	0.925	0.0124027667170427	0.0347	0.7207	14004	16757	14424.77
3532317	chr11	rs59212645	113837184	G	C	0.925	0.924	0.898	0.0190964956909883	0.0339	0.5728	14004	16757	14424.77
3544833	chr11	rs117360927	113838011	T	G	0.977	0.976	0.556	0.0184978548821194	0.0801	0.8169	12460	15316	12950.74
3532188	chr11	rs7104827	113838119	A	T	0.559	0.554	0.94	0.0198026272961797	0.0177	0.2612	14004	16757	14424.77
3550740	chr11	rs76168892	113838928	C	T	0.975	0.974	0.45	0.0575988723793984	0.081	0.4764	14004	16757	14424.77
3546012	chr11	rs11214789	113839272	T	C	0.932	0.93	0.915	0.0166014304974254	0.0349	0.6341	14004	16757	14424.77
3537298	chr11	rs11214790	113839435	G	T	0.932	0.93	0.915	0.0170045988158238	0.0349	0.6264	14004	16757	14424.77
3542060	chr11	rs61905760	113839974	C	A	0.932	0.93	0.913	0.0164047040252769	0.0349	0.6385	14004	16757	14424.77
3546032	chr11	rs1176753	113840627	G	A	0.443	0.448	0.939	-0.019294956182969	0.0176	0.273	14004	16757	14424.77
3536444	chr11	rs10789980	113841003	A	G	0.558	0.553	0.937	0.0202045073158995	0.0177	0.2529	14004	16757	14424.77
3542643	chr11	rs1062613	113846006	T	C	0.117	0.121	0.881	-0.0259025943231108	0.0279	0.3536	14004	16757	14424.77
3539539	chr11	rs33940208	113846077	C	T	0.835	0.83	0.939	0.0274984287018097	0.0235	0.2419	14004	16757	14424.77
3541650	chr11	rs1150225	113846688	A	G	0.883	0.877	0.931	0.024702368640342	0.0271	0.361	14004	16757	14424.77
3548910	chr11	rs1150222	113846872	G	T	0.883	0.877	0.933	0.024702368640342	0.0271	0.3612	14004	16757	14424.77
3544864	chr11	rs11604247	113846904	C	T	0.824	0.821	0.965	0.0244974716003874	0.0226	0.2792	14004	16757	14424.77
3549182	chr11	rs1176725	113847348	T	C	0.883	0.877	0.936	0.0242046886968174	0.027	0.3711	14004	16757	14424.77
3535648	chr11	rs1985242	113848273	A	T	0.324	0.33	0.93	-0.0222967349986103	0.0188	0.2368	14004	16757	14424.77
3543860	chr11	rs1176722	113848474	G	A	0.883	0.877	0.945	0.0223972974420383	0.0269	0.4045	14004	16757	14424.77
3550893	chr11	rs56798091	113849002	C	A	0.837	0.833	0.95	0.0227981362759783	0.0235	0.332	14004	16757	14424.77
3545270	chr11	rs58143450	113849004	G	A	0.837	0.833	0.951	0.022299507494767	0.0235	0.3419	14004	16757	14424.77
3549961	chr11	rs1176720	113849753	G	C	0.883	0.877	0.947	0.022299507494767	0.0269	0.4071	14004	16757	14424.77
3537708	chr11	rs2276302	113850140	G	A	0.139	0.142	0.907	-0.0225012653465135	0.0258	0.3841	14004	16757	14424.77
3553653	chr11	rs7930558	113851289	C	T	0.119	0.125	0.944	-0.0206007457079636	0.0267	0.4417	14004	16757	14424.77
3552901	chr11	rs10891611	113851413	C	T	0.119	0.125	0.944	-0.0197028322758684	0.0267	0.4615	14004	16757	14424.77
3530874	chr11	rs1176719	113852187	G	A	0.709	0.701	0.943	0.0243998868235351	0.0192	0.2039	14004	16757	14424.77
3531358	chr11	rs73556695	113853456	A	T	0.883	0.879	0.953	0.0320024161254944	0.0271	0.2372	14004	16757	14424.77
3549179	chr11	rs3737457	113853699	G	A	0.883	0.879	0.954	0.0323026073786261	0.0271	0.2321	14004	16757	14424.77
3543446	chr11	rs35448518	113854096	T	C	0.905	0.906	0.872	-0.023002541565316	0.031	0.4582	14004	16757	14424.77
3553729	chr11	rs909411	113854282	G	A	0.757	0.749	0.972	0.0227981362759783	0.02	0.2557	14004	16757	14424.77
3544634	chr11	rs11214796	113854679	C	T	0.245	0.252	0.971	-0.0225012653465135	0.02	0.2603	14004	16757	14424.77
3535051	chr11	rs1176717	113855342	C	A	0.757	0.75	0.978	0.0226026252094292	0.0199	0.2573	14004	16757	14424.77
3539268	chr11	rs3867473	113855367	G	A	0.244	0.252	0.974	-0.0218980211012161	0.02	0.272	14004	16757	14424.77
3538531	chr11	rs1176716	113855398	T	C	0.882	0.877	0.964	0.0109003744682883	0.0266	0.6809	14004	16757	14424.77
3539241	chr11	rs1176715	113855406	G	A	0.757	0.75	0.977	0.0223972974420383	0.02	0.2613	14004	16757	14424.77
3554825	chr11	rs1176714	113855526	A	G	0.756	0.749	0.976	0.0219962978718961	0.02	0.2712	14004	16757	14424.77
3531908	chr11	rs948983	113855977	C	T	0.882	0.876	0.962	0.0090984829852593	0.0266	0.731	14004	16757	14424.77
3550738	chr11	rs10160548	113856681	G	T	0.363	0.367	0.961	-0.0027036515743148	0.0179	0.8783	14004	16757	14424.77
3537266	chr11	rs1150220	113857886	G	A	0.872	0.868	0.953	0.0025966258472659	0.0258	0.9197	14004	16757	14424.77
3541445	chr11	rs4020469	113859258	G	A	0.43	0.434	0.925	-0.0112025145079934	0.0178	0.5308	14004	16757	14424.77
3531529	chr11	rs1176713	113860425	A	G	0.733	0.728	0.969	0.0115035793834154	0.0195	0.5537	14004	16757	14424.77
3531899	chr11	rs1182457	113861749	G	A	0.88	0.875	0.951	0.0038027603329278	0.0266	0.8853	14004	16757	14424.77
3537534	chr11	rs11214800	113862930	C	A	0.427	0.431	0.946	-0.010302892995897	0.0176	0.5605	14004	16757	14424.77
3550127	chr11	rs10891613	113862968	T	A	0.361	0.365	0.987	-0.0019018072895963	0.0178	0.9166	14004	16757	14424.77
3538932	chr11	rs7115470	113863131	C	A	0.88	0.875	0.945	0.0043007385516922	0.0267	0.8717	14004	16757	14424.77
3537243	chr11	rs12421901	113863209	C	T	0.885	0.881	0.965	0.0338988850054592	0.0272	0.2123	14004	16757	14424.77
3554925	chr11	rs897685	113864109	C	T	0.095	0.0936	0.918	0.0267003518299564	0.0303	0.3784	14004	16757	14424.77
3546060	chr11	rs930865	113865158	T	C	0.735	0.73	0.95	0.0154992634469238	0.0197	0.4327	14004	16757	14424.77
3544504	chr11	rs12361344	113865827	G	A	0.872	0.868	0.914	0.0088011559530687	0.0264	0.7394	14004	16757	14424.77
3547500	chr11	rs60714211	113866007	G	A	0.908	0.909	0.904	-0.0131966945943914	0.0308	0.6676	14004	16757	14424.77
3545220	chr11	rs1379170	113866551	T	C	0.358	0.363	0.978	-0.0080019302190585	0.0178	0.6551	14004	16757	14424.77
3548564	chr11	rs57740015	113867654	C	T	0.9	0.902	0.866	-0.0242004837056584	0.0305	0.4268	14004	16757	14424.77
3554201	chr11	rs73558569	113867965	G	C	0.881	0.878	0.896	0.0376040223973664	0.0278	0.1765	14004	16757	14424.77
3536684	chr11	rs7930014	113869356	T	G	0.151	0.152	0.875	-0.0153979421800967	0.0254	0.544	14004	16757	14424.77
3538985	chr11	rs55835514	113870041	C	T	0.978	0.978	0.233	0.0611985747210087	0.1197	0.609	14004	16757	14424.77
3545464	chr11	rs1970831	113870683	G	A	0.375	0.373	0.857	0.0166997792224134	0.0189	0.377	14004	16757	14424.77
3543664	chr11	rs7126511	113870883	A	G	0.774	0.776	0.854	-0.0307994715535284	0.022	0.1604	14004	16757	14424.77
3538191	chr11	rs7104236	113872478	C	A	0.419	0.42	0.869	0.0016985566355815	0.0184	0.9277	14004	16757	14424.77
3554354	chr11	rs11214806	113872627	T	C	0.823	0.819	0.843	-0.0048015088161939	0.0241	0.8412	14004	16757	14424.77
3552399	chr11	rs7104411	113872699	A	G	0.413	0.415	0.875	-0.0009004052431641	0.0184	0.9626	14004	16757	14424.77
3530880	chr11	rs4082224	113873697	C	T	0.419	0.421	0.878	-0.0001000050003333	0.0183	0.9951	14004	16757	14424.77
3532954	chr11	rs73013223	113874159	T	A	0.828	0.823	0.848	0.0034041991335623	0.0242	0.8875	14004	16757	14424.77
3538645	chr11	rs73013225	113874247	A	G	0.828	0.823	0.848	0.004101577021075	0.0242	0.8638	14004	16757	14424.77
3531193	chr11	rs7925936	113875575	T	C	0.928	0.932	0.816	-0.0328021562323804	0.037	0.3752	14004	16757	14424.77
3551079	chr11	rs7925943	113875589	T	C	0.93	0.934	0.821	-0.0363009797263316	0.0373	0.3305	14004	16757	14424.77
3544639	chr11	rs10891615	113875853	T	C	0.395	0.399	0.929	-0.0101008421794295	0.0179	0.5721	14004	16757	14424.77
3552551	chr11	rs77423986	113876797	A	T	0.84	0.835	0.855	0.0092966519050945	0.0247	0.7048	14004	16757	14424.77
3545535	chr11	rs73013230	113876943	A	G	0.839	0.834	0.855	0.0093957216403621	0.0246	0.7019	14004	16757	14424.77
3536685	chr11	rs2364857	113877557	G	A	0.303	0.311	0.917	-0.0176956485356892	0.0192	0.3568	14004	16757	14424.77
3545961	chr11	rs4318013	113877594	T	C	0.329	0.338	0.892	-0.021203207651103	0.019	0.2643	14004	16757	14424.77
3554609	chr11	rs4318014	113877596	T	C	0.303	0.311	0.917	-0.0176040459483609	0.0192	0.3587	14004	16757	14424.77
3549210	chr11	rs4938064	113879251	C	T	0.304	0.312	0.918	-0.0178992398878318	0.0192	0.3498	14004	16757	14424.77
3537428	chr11	rs4938065	113879541	C	A	0.304	0.312	0.915	-0.0176956485356892	0.0192	0.3555	14004	16757	14424.77
3532096	chr11	rs10789985	113880679	A	G	0.304	0.312	0.91	-0.0164038098256767	0.0192	0.3936	14004	16757	14424.77
3546895	chr11	rs12576962	113881139	T	C	0.405	0.409	0.898	-0.0110002818588653	0.0181	0.5434	14004	16757	14424.77
3537196	chr11	rs11604851	113882422	C	G	0.834	0.828	0.829	0.014504302202808	0.0247	0.5573	14004	16757	14424.77
3542447	chr11	rs10789986	113882821	T	C	0.331	0.339	0.88	-0.0209989425960583	0.0191	0.2729	14004	16757	14424.77
3543849	chr11	rs12289199	113884524	G	A	0.808	0.802	0.823	0.0244974716003874	0.0234	0.2966	14004	16757	14424.77
3532108	chr11	rs7119284	113884760	T	C	0.927	0.931	0.866	-0.0208968257129853	0.0361	0.5626	14004	16757	14424.77
3539274	chr11	rs7103325	113884984	C	T	0.927	0.93	0.868	-0.0227979086760041	0.0359	0.5259	14004	16757	14424.77
3533016	chr11	rs4938066	113885412	A	G	0.697	0.694	0.864	0.0025966258472659	0.0198	0.8948	14004	16757	14424.77
3543986	chr11	rs4938067	113885634	A	T	0.919	0.923	0.833	-0.0131966945943914	0.035	0.7066	14004	16757	14424.77
3545575	chr11	rs3867474	113885790	G	T	0.446	0.452	0.877	-0.0099998320783335	0.0182	0.5817	14004	16757	14424.77
3543782	chr11	rs11606742	113885979	G	C	0.799	0.793	0.833	0.0055048206344449	0.023	0.8106	14004	16757	14424.77
3539005	chr11	rs3894248	113886190	G	A	0.442	0.447	0.869	-0.0084959889212643	0.0183	0.6426	14004	16757	14424.77
3538412	chr11	rs11606774	113886210	G	A	0.778	0.771	0.832	0.0106035827841911	0.0222	0.6311	14004	16757	14424.77
3541852	chr11	rs3894247	113886654	T	C	0.437	0.442	0.874	-0.0081027387031859	0.0182	0.6579	14004	16757	14424.77
3549193	chr11	rs3889025	113886816	C	G	0.706	0.703	0.854	0.0030952049073025	0.02	0.8787	14004	16757	14424.77
3534721	chr11	rs17544032	113887138	C	T	0.925	0.928	0.84	-0.0083043861636152	0.036	0.8184	14004	16757	14424.77
3549318	chr11	rs11606861	113887345	T	C	0.443	0.449	0.863	-0.0106970095483354	0.0183	0.5602	14004	16757	14424.77
3554797	chr11	rs4553401	113887360	C	T	0.699	0.696	0.842	0.00730326611012	0.02	0.7145	14004	16757	14424.77
3536317	chr11	rs10789988	113888450	C	T	0.44	0.446	0.846	-0.0122041688389067	0.0185	0.508	14004	16757	14424.77
3530589	chr11	rs12805609	113889579	A	G	0.274	0.275	0.913	-0.0099998320783335	0.02	0.616	14004	16757	14424.77
3538813	chr11	rs7101955	113889713	G	C	0.176	0.174	0.94	0.0068961666878413	0.023	0.7646	14004	16757	14424.77
3530544	chr11	rs74494412	113889798	C	A	0.956	0.958	0.825	-0.0185000759845861	0.0461	0.6883	14004	16757	14424.77
3531454	chr11	rs7118530	113890125	T	C	0.707	0.703	0.967	-0.0071958279818024	0.0189	0.7034	14004	16757	14424.77
3537463	chr11	rs7940335	113890219	T	A	0.115	0.117	0.931	-0.0106970095483354	0.0275	0.6964	14004	16757	14424.77
3554448	chr11	rs78830115	113890317	T	C	0.931	0.929	0.901	0.0225048553400694	0.0361	0.5325	14004	16757	14424.77
3546818	chr11	rs12221649	113890353	T	C	0.814	0.81	0.919	-0.0164953025291975	0.0227	0.4675	14004	16757	14424.77
3541041	chr11	rs57662195	113890474	C	T	0.931	0.929	0.904	0.0227981362759783	0.0361	0.5268	14004	16757	14424.77
3538063	chr11	rs10789989	113890513	T	C	0.16	0.16	0.97	-0.0023026490626755	0.0235	0.9234	14004	16757	14424.77
3549452	chr11	rs56903197	113890577	G	A	0.894	0.893	0.911	0.014504302202808	0.029	0.6172	14004	16757	14424.77
3532747	chr11	rs2085421	113890708	A	G	0.452	0.456	0.964	0.003902375817241	0.0174	0.8235	14004	16757	14424.77
3531417	chr11	rs59842979	113890882	A	G	0.894	0.894	0.913	0.0140015196358136	0.029	0.6306	14004	16757	14424.77
3533632	chr11	rs4938068	113891252	G	A	0.16	0.16	0.973	-0.0019018072895963	0.0235	0.9368	14004	16757	14424.77
3551316	chr11	rs1563533	113892617	A	G	0.159	0.159	0.98	-0.0009004052431641	0.0234	0.9701	14004	16757	14424.77
3544950	chr11	rs17626940	113892708	G	A	0.932	0.93	0.914	0.0178006246255066	0.0361	0.6215	14004	16757	14424.77
3546188	chr11	rs2045364	113892901	T	C	0.115	0.116	0.938	-0.0094040800752939	0.0275	0.731	14004	16757	14424.77
3544828	chr11	rs2045365	113892941	G	A	0.814	0.811	0.915	-0.0201006717070029	0.0228	0.3762	14004	16757	14424.77
