## Supplementary material for "Characterization of shared and ancestry-specific signals driving complex traits using multi-ancestry fine-mapping": s1_gwas_temp.txt

locus	alleles	n	sum_x	y_transpose_x	beta	standard_error	t_stat	p_value	p_value_str	chrom	pos	-log10pvalue	rsid
chr11:116583168	['T', 'C']	98663	11303.114562850946	-618.4885438215225	-0.0043807203360169	0.009132568075493	-0.479681103913415	0.631455	0.631455	chr11	116583168	0.1996575935615944	chr11:116583168:T:C
chr11:116583544	['A', 'G']	98663	97182.59487408248	-4162.872811874156	0.0033761795271988	0.0043150583394808	0.7824180489770826	0.433971	0.433971	chr11	116583544	0.3625392911344461	chr11:116583544:A:G
chr11:116583657	['A', 'G']	98663	36077.02224992905	-1707.9926709742924	0.003412785603798	0.0055189451061031	0.6183764357474713	0.536329	0.536329	chr11	116583657	0.2705687195398826	chr11:116583657:A:G
chr11:116584990	['G', 'T']	98663	95599.4410867251	-4291.034144903711	0.0032472948385238	0.0043161366001306	0.7523614610403149	0.451836	0.451836	chr11	116584990	0.345019169656273	chr11:116584990:G:T
chr11:116585310	['G', 'A']	98663	14436.877950880324	-513.7146588687438	-0.0034423849784311	0.008161663248406	-0.4217749340618093	0.67319	0.67319	chr11	116585310	0.1718623439396412	chr11:116585310:G:A
chr11:116585883	['TG', 'T']	98663	27942.24813478227	-1322.4090571238912	-0.0071009907813	0.0061132911774295	-1.16156593481382	0.245415	0.245415	chr11	116585883	0.6100988963028174	chr11:116585883:TG:T
chr11:116585942	['C', 'T']	98663	27779.941895001488	-1330.1857989134303	-0.007372968549442	0.0061291773708705	-1.2029295455671976	0.229006	0.229006	chr11	116585942	0.6401531389144556	chr11:116585942:C:T
chr11:116586398	['T', 'A']	98663	11198.68102618162	-586.4311529141513	-0.0020258648971319	0.0091748635871656	-0.2208059965017767	0.825244	0.825244	chr11	116586398	0.0834176245576195	chr11:116586398:T:A
chr11:116586623	['G', 'A']	98663	36421.90647460136	-1517.7835149893792	0.0060132647044353	0.0054953666659238	1.0942426720537015	0.273851	0.273851	chr11	116586623	0.5624856688535492	chr11:116586623:G:A
chr11:116586674	['C', 'T']	98663	13436.953332792737	-794.4286427397766	-0.0089961810570614	0.0084717272878036	-1.061906356453768	0.288281	0.288281	chr11	116586674	0.5401839801129122	chr11:116586674:C:T
chr11:116586754	['C', 'T']	98663	13431.08904769145	-788.7296633946785	-0.0085905294096955	0.0084731851122927	-1.0138489004840232	0.310657	0.310657	chr11	116586754	0.5077188560308359	chr11:116586754:C:T
chr11:116586933	['A', 'G']	98663	64054.68608647167	-2783.743917026587	0.0005569422027928	0.0045839224258909	0.121499046241952	0.903296	0.903296	chr11	116586933	0.0441699129179977	chr11:116586933:A:G
chr11:116587334	['C', 'T']	98663	63963.74576958566	-2783.5485630124367	0.00061006370726	0.004585541795528	0.1330407036863116	0.894161	0.894161	chr11	116587334	0.0485842763760211	chr11:116587334:C:T
chr11:116588145	['C', 'T']	98663	91860.72483017342	-4071.40021084576	0.0037238015784649	0.0043221462555779	0.8615630657244129	0.38893	0.38893	chr11	116588145	0.4101285563846654	chr11:116588145:C:T
chr11:116588527	['A', 'AG']	98663	6320.162882249889	-169.75928382690108	-0.009914547593447	0.0122995525167027	-0.8060901061224114	0.420193	0.420193	chr11	116588527	0.3765511867865522	chr11:116588527:A:AG
chr11:116589455	['G', 'C']	98663	9492.288627609974	157.12225285180205	-0.0031165795823096	0.0101005060348929	-0.3085567764172602	0.757659	0.757659	chr11	116589455	0.1205262135497383	chr11:116589455:G:C
chr11:116591714	['A', 'C']	98663	12744.121105966424	-590.5551225427982	-0.0014081957149169	0.0086630839489075	-0.162551318124359	0.870872	0.870872	chr11	116591714	0.0600456725224695	chr11:116591714:A:C
chr11:116592071	['G', 'A']	98663	49842.10350455686	-2649.821211652636	-0.003391701605514	0.0049192878048958	-0.6894700493308317	0.490529	0.490529	chr11	116592071	0.3093353121012106	chr11:116592071:G:A
chr11:116593296	['A', 'G']	98663	128927.7607395544	-4796.291188692657	-0.0045394525503602	0.0044674730051234	-1.016111914980638	0.309579	0.309579	chr11	116593296	0.5092285069472927	chr11:116593296:A:G
chr11:116593394	['C', 'T']	98663	25504.80953008433	-1274.4837542172572	0.0055376124192502	0.0063420130143784	0.8731632064922465	0.382576	0.382576	chr11	116593394	0.4172822778907722	chr11:116593394:C:T
chr11:116593492	['C', 'T']	98663	26431.87530408693	-1301.1063235835556	0.0009458969662017	0.0062724884125919	0.1508009108957202	0.880133	0.880133	chr11	116593492	0.0554516951207102	chr11:116593492:C:T
chr11:116594083	['A', 'G']	98663	52677.017255888	-2111.2318289185578	-2.430927151993309e-05	0.0047944171416314	-0.0050703288432806	0.995954	0.995954	chr11	116594083	0.0017607198167737	chr11:116594083:A:G
chr11:116594238	['C', 'T']	98663	81101.90621451745	-3187.903899420299	-0.0052476979675144	0.0043179226122315	-1.2153293235615377	0.224243	0.224243	chr11	116594238	0.6492811050679163	chr11:116594238:C:T
chr11:116594835	['G', 'T']	98663	12696.702439123295	-591.0867110003221	-0.0013319015383244	0.0086699252227724	-0.1536231863714448	0.877907	0.877907	chr11	116594835	0.05655148810989	chr11:116594835:G:T
chr11:116594963	['G', 'T']	98663	80813.41152012988	-3237.010193334877	-0.0048117051823403	0.0043216558563286	-1.113393880101301	0.265542	0.265542	chr11	116594963	0.5758667780640523	chr11:116594963:G:T
chr11:116595017	['C', 'T']	98663	80777.18207385277	-3236.8095700497656	-0.0048249602004565	0.0043270988529463	-1.1150566151663523	0.264829	0.264829	chr11	116595017	0.5770344593744455	chr11:116595017:C:T
chr11:116595997	['T', 'C']	98663	9152.298685237558	171.3224634836361	-0.0008261676946843	0.0102802916207935	-0.0803642275101655	0.935948	0.935948	chr11	116595997	0.0287482794033439	chr11:116595997:T:C
chr11:116596177	['G', 'A']	98663	57057.51799290418	-3151.591201749932	-0.0047981977652033	0.0047231415344149	-1.01589116697891	0.309684	0.309684	chr11	116596177	0.509081232135018	chr11:116596177:G:A
chr11:116596383	['G', 'T']	98663	51461.21585760189	-1858.4488174441672	0.0014724908871711	0.0048292576792787	0.3049103992709463	0.760435	0.760435	chr11	116596383	0.1189379023838506	chr11:116596383:G:T
chr11:116596872	['A', 'G']	98663	51088.731535732375	-3037.325177407074	-0.0062330854629774	0.0049024827557585	-1.2714140515142105	0.203584	0.203584	chr11	116596872	0.6912563569087495	chr11:116596872:A:G
chr11:116597136	['G', 'A']	98663	96529.71891535733	-3245.6756692692584	0.0006602124001904	0.0042565314571326	0.1551057255982665	0.876738	0.876738	chr11	116597136	0.057130169637447	chr11:116597136:G:A
chr11:116597203	['C', 'G']	98663	12731.129036508484	-599.9203157122738	-0.0023046269507711	0.0086593687731563	-0.2661426035943121	0.79013	0.79013	chr11	116597203	0.1023014484084759	chr11:116597203:C:G
chr11:116597452	['A', 'T']	98663	18778.9516714306	-886.1286841641495	0.0065344660773777	0.0072438822902504	0.902066849729536	0.367024	0.367024	chr11	116597452	0.4353055359474426	chr11:116597452:A:T
chr11:116597822	['G', 'A']	98663	8830.178996766706	115.63058255995912	-0.0040376687185427	0.0104553633437432	-0.386181578372311	0.699363	0.699363	chr11	116597822	0.1552973478930704	chr11:116597822:G:A
chr11:116597835	['T', 'G']	98663	2003.04060368332	209.82079661963056	0.0233491935615475	0.0217205039609988	1.074983969224338	0.282385	0.282385	chr11	116597835	0.5491583762825747	chr11:116597835:T:G
chr11:116598744	['C', 'T']	98663	54735.42405993696	-2916.8935403432934	-0.0030492110965457	0.0047782619093646	-0.6381423108201276	0.523383	0.523383	chr11	116598744	0.2811803877834415	chr11:116598744:C:T
chr11:116599456	['A', 'C']	98663	56472.73046043427	-2763.5237479309835	-0.0018854345564885	0.004723536241744	-0.3991574235900016	0.689778	0.689778	chr11	116599456	0.161290661274756	chr11:116599456:A:C
chr11:116599510	['T', 'C']	98663	56304.250930367	-2769.74219473555	-0.0021353412529554	0.0047289449051461	-0.4515470777914276	0.651596	0.651596	chr11	116599510	0.1860215903906302	chr11:116599510:T:C
chr11:116599656	['A', 'T']	98663	82319.85272292282	-3442.347263055529	-0.0029282598074972	0.0043032846519096	-0.6804708599041425	0.496208	0.496208	chr11	116599656	0.3043362381939027	chr11:116599656:A:T
chr11:116600327	['G', 'A']	98663	56028.78972872149	-2753.3337208413413	-0.001590337320777	0.004734657233157	-0.3358928096504769	0.736952	0.736952	chr11	116600327	0.1325607981843728	chr11:116600327:G:A
chr11:116600404	['T', 'C']	98663	13562.962272948427	-394.887982402606	-0.0028495575302163	0.0084029203515951	-0.339115142234502	0.734524	0.734524	chr11	116600404	0.1339940094077192	chr11:116600404:T:C
chr11:116600432	['A', 'G']	98663	13565.962485809276	-397.24664727736	-0.0030342966916224	0.0084021293540601	-0.361134251064131	0.718	0.718	chr11	116600432	0.1438755557576996	chr11:116600432:A:G
chr11:116600547	['G', 'A']	98663	147614.93844719045	-4716.216219894843	0.0002424923559311	0.0048835986933714	0.0496544395141044	0.960398	0.960398	chr11	116600547	0.0175487530192879	chr11:116600547:G:A
chr11:116600777	['G', 'A']	98663	19280.90843749684	-859.9925500495515	0.0090217931794214	0.0071663367022318	1.258912824541415	0.208065	0.208065	chr11	116600777	0.6818009692130121	chr11:116600777:G:A
chr11:116600973	['C', 'T']	98663	66952.35789238899	-1786.9773834882706	0.0017419959602997	0.0045033386217757	0.3868232230808486	0.698888	0.698888	chr11	116600973	0.1555924163562284	chr11:116600973:C:T
chr11:116601860	['A', 'G']	98663	12940.655800847371	-503.4730709884473	-0.0024732326100262	0.0085741399801602	-0.2884525580115472	0.773001	0.773001	chr11	116601860	0.1118199442521783	chr11:116601860:A:G
chr11:116602565	['T', 'C']	98663	6385.912602161871	18.808576837116707	-0.0091653312625397	0.0120380153225896	-0.7613656418380513	0.446441	0.446441	chr11	116602565	0.3502359277440868	chr11:116602565:T:C
chr11:116602987	['A', 'G']	98663	12214.609417131269	-515.8537241773276	-0.001082478038699	0.0088209588642789	-0.1227165952539082	0.902332	0.902332	chr11	116602987	0.0446336406851039	chr11:116602987:A:G
chr11:116603013	['G', 'T']	98663	12216.495281727972	-511.9539955745278	-0.0007949026396107	0.0088200857241358	-0.0901241398862464	0.928189	0.928189	chr11	116603013	0.0323635827254443	chr11:116603013:G:T
chr11:116603072	['G', 'A']	98663	12225.115170190767	-511.2721401759935	-0.0007370343432958	0.008817053002448	-0.0835919147918518	0.933381	0.933381	chr11	116603072	0.0299410439041955	chr11:116603072:G:A
chr11:116603309	['A', 'AG']	98663	12243.744579705442	-512.5632247345039	-0.0008561267429255	0.0088109000102039	-0.0971667754638064	0.922594	0.922594	chr11	116603309	0.034989374110328	chr11:116603309:A:AG
chr11:116603802	['C', 'T']	98663	14861.602519790387	-443.8691923796244	0.000971072565249	0.0080994106425993	0.1198942254071748	0.904567	0.904567	chr11	116603802	0.0435592600339662	chr11:116603802:C:T
chr11:116603838	['G', 'A']	98663	19375.17826408668	-854.0659049728409	0.0094969426173698	0.0071506707082505	1.3281191380288484	0.184142	0.184142	chr11	116603838	0.7348471442069795	chr11:116603838:G:A
chr11:116604036	['G', 'A']	98663	15212.770946096618	-494.2664069961632	0.0001849582361167	0.0080100499119575	0.0230907719864045	0.981578	0.981578	chr11	116604036	0.0080751839665379	chr11:116604036:G:A
chr11:116604182	['C', 'T']	98663	14648.890844035392	-494.9325930161203	-0.0007513214535991	0.0081535292003415	-0.0921467790374355	0.926582	0.926582	chr11	116604182	0.0331161407577331	chr11:116604182:C:T
chr11:116604694	['C', 'T']	98663	13342.893318736124	-151.05531051566896	-0.0035228570338555	0.0085217295748454	-0.4133969522166426	0.679317	0.679317	chr11	116604694	0.1679275169950065	chr11:116604694:C:T
chr11:116604821	['T', 'G']	98663	12662.823572348214	-522.9376926612784	-0.0033939372148159	0.0086636218214271	-0.3917457715457956	0.695247	0.695247	chr11	116604821	0.1578608764461929	chr11:116604821:T:G
chr11:116606048	['T', 'C']	98663	13483.366608212624	-122.52264880121936	-0.0024146252305914	0.0084876314652363	-0.2844875205151546	0.776037	0.776037	chr11	116606048	0.1101175718954754	chr11:116606048:T:C
chr11:116606672	['T', 'TTCCTTGTTAGG']	98663	14194.59673756565	-312.95465411902893	-0.0033773297554023	0.0082241824968197	-0.4106584158010006	0.681324	0.681324	chr11	116606672	0.166646312537214	chr11:116606672:T:TTCCTTGTTAGG
chr11:116606975	['G', 'A']	98663	21039.919253147367	-655.433114933081	0.0048234999628861	0.0068790248684605	0.701189493441321	0.483186	0.483186	chr11	116606975	0.315885657604701	chr11:116606975:G:A
chr11:116607055	['T', 'C']	98663	16106.122169285356	-351.7479203751656	-0.001504307159721	0.0078098218311111	-0.1926173467528474	0.847259	0.847259	chr11	116607055	0.0719838091774212	chr11:116607055:T:C
chr11:116607943	['G', 'A']	98663	9083.644471699645	-201.20459951898184	0.0085398125479587	0.0101247106371643	0.8434623816913852	0.398972	0.398972	chr11	116607943	0.399057582188411	chr11:116607943:G:A
chr11:116608187	['G', 'A']	98663	14004.993634446968	-204.1348273323116	-0.0028779297961047	0.0083079244390159	-0.3464077962227619	0.729037	0.729037	chr11	116608187	0.1372504298602692	chr11:116608187:G:A
chr11:116608867	['T', 'G']	98663	140305.75312984685	-4571.186375979465	0.0006444844048413	0.0046747140354878	0.1378660598164478	0.890347	0.890347	chr11	116608867	0.0504407003047675	chr11:116608867:T:G
chr11:116609035	['C', 'A']	98663	11355.460373610113	-509.3995362771015	0.0011288763474176	0.0091308724261773	0.1236329120294446	0.901606	0.901606	chr11	116609035	0.04498320681308	chr11:116609035:C:A
chr11:116609519	['T', 'C']	98663	4140.678715918192	-178.94459172617258	-0.0110549095830762	0.0148527877687577	-0.7442986296707061	0.456698	0.456698	chr11	116609519	0.3403708902779692	chr11:116609519:T:C
chr11:116609549	['T', 'C']	98663	14759.133246131689	-90.49550160652652	-0.0025834026584335	0.0081049812327162	-0.31874258363554	0.749922	0.749922	chr11	116609549	0.1249839055832453	chr11:116609549:T:C
chr11:116609899	['A', 'C']	98663	11327.18132881879	-528.7009757215493	0.000198597564899	0.009144535267205	0.0217176225030622	0.982673	0.982673	chr11	116609899	0.007590976493108	chr11:116609899:A:C
chr11:116610096	['G', 'A']	98663	30685.59825637388	-1387.9013218616778	-0.0019524026372013	0.0058658329236498	-0.3328432061761726	0.739253	0.739253	chr11	116610096	0.1312069043658595	chr11:116610096:G:A
chr11:116610349	['C', 'T']	98663	4174.211538851386	-170.76365028055056	-0.0113463738279699	0.0147891975318247	-0.7672068618702133	0.44296	0.44296	chr11	116610349	0.353635489496123	chr11:116610349:C:T
chr11:116610458	['G', 'A']	98663	4190.339769905226	-158.17773438382028	-0.0096763365482691	0.0147615916482969	-0.655507670095013	0.512142	0.512142	chr11	116610458	0.2906096068637355	chr11:116610458:G:A
chr11:116610491	['G', 'A']	98663	11341.804684965942	-531.6766432820845	-0.0001553181722218	0.0091348528464322	-0.0170028105359727	0.986434	0.986434	chr11	116610491	0.0059319670713805	chr11:116610491:G:A
chr11:116610504	['T', 'C']	98663	19054.12435632324	-524.5995052089772	0.0090375573061304	0.0072034076565992	1.2546224977078615	0.209619	0.209619	chr11	116610504	0.6785693551750479	chr11:116610504:T:C
chr11:116610719	['G', 'A']	98663	18772.52215295728	-592.006719877293	0.0072183662678682	0.0072458333098634	0.996209263887186	0.319151	0.319151	chr11	116610719	0.4960037904514671	chr11:116610719:G:A
chr11:116610788	['T', 'A']	98663	7435.205753849586	-55.01150112988103	0.0178206977158537	0.0111738872109168	1.5948521207949078	0.110749	0.110749	chr11	116610788	0.9556601865174672	chr11:116610788:T:A
chr11:116611734	['T', 'C']	98663	19077.546885611475	-529.5507524468502	0.0087018211602415	0.0071986251331556	1.2088171003880226	0.226736	0.226736	chr11	116611734	0.6444795193084575	chr11:116611734:T:C
chr11:116611856	['C', 'T']	98663	15899.289179463787	-500.9093077591588	0.0166731906923952	0.0077941206091787	2.139201011690796	0.0324218	0.0324218	chr11	116611856	1.489162877569956	chr11:116611856:C:T
chr11:116611966	['G', 'A']	98663	11336.034068562858	-529.8054321767216	4.4824052839288666e-05	0.0091368617676317	0.0049058477603418	0.996086	0.996086	chr11	116611966	0.0017031638724201	chr11:116611966:G:A
chr11:116612178	['T', 'C']	98663	19073.446340227085	-527.320960521533	0.0086969261302516	0.0071999961484298	1.2079070531375604	0.227086	0.227086	chr11	116612178	0.6438096394930105	chr11:116612178:T:C
chr11:116612256	['G', 'A']	98663	11341.344851003449	-531.5074339376607	-2.0521674041719848e-05	0.0091331713244991	-0.002246938474336	0.998207	0.998207	chr11	116612256	0.0007793889372236	chr11:116612256:G:A
chr11:116613327	['AC', 'A']	98663	4596.024827404428	-89.95962136772371	-0.0032631739399636	0.014122510038381	-0.231061895590464	0.817267	0.817267	chr11	116613327	0.0876360368786368	chr11:116613327:AC:A
chr11:116613893	['G', 'A']	98663	11332.689175628691	-522.6324213048573	0.0004351747217714	0.0091342616256056	0.0476420251147114	0.962002	0.962002	chr11	116613893	0.0168240250639948	chr11:116613893:G:A
chr11:116614024	['T', 'C']	98663	119127.69646224027	-4060.223969630525	-0.0045649449038465	0.0043317344934981	-1.05383765110683	0.29196	0.29196	chr11	116614024	0.5346766450215567	chr11:116614024:T:C
chr11:116614659	['TATCA', 'T']	98663	35568.244521256114	-1537.4943564372022	6.485256118529404e-05	0.005517515380069	0.0117539429830248	0.990622	0.990622	chr11	116614659	0.0040920313177189	chr11:116614659:TATCA:T
chr11:116614703	['C', 'G']	98663	4117.20865008413	-162.92927838819048	-0.007836942792535	0.0148847187477673	-0.5265092962344726	0.598536	0.598536	chr11	116614703	0.2229097230668373	chr11:116614703:C:G
chr11:116614866	['T', 'A']	98663	10151.926054696212	-15.833325306584795	0.0067882898080932	0.009731315222265	0.6975716697124047	0.485447	0.485447	chr11	116614866	0.3138581784521662	chr11:116614866:T:A
chr11:116614882	['G', 'A']	98663	27579.67720486129	-560.1332678492113	0.000247178377472	0.0061489557686895	0.0401984315338058	0.967935	0.967935	chr11	116614882	0.0141538060068357	chr11:116614882:G:A
chr11:116615113	['G', 'A']	98663	6008.157019180081	-2.88948964221053	-0.0076344592511752	0.0123872115540358	-0.6163178224471262	0.537686	0.537686	chr11	116615113	0.2694712713188666	chr11:116615113:G:A
chr11:116615313	['G', 'A']	98663	15449.252688662513	-695.1079837354969	-0.0024150934035969	0.0079075200512498	-0.3054172974515837	0.760049	0.760049	chr11	116615313	0.119158408056539	chr11:116615313:G:A
chr11:116615871	['A', 'G']	98663	124583.09326209492	-4160.971931084132	-0.0055605797054645	0.0043873737060773	-1.2674050760166848	0.205013	0.205013	chr11	116615871	0.6882185991917664	chr11:116615871:A:G
chr11:116615947	['G', 'C']	98663	26820.252250608268	-80.53622655924686	0.0020130710360017	0.0062851148448656	0.3202918460028208	0.748748	0.748748	chr11	116615947	0.12566432465622	chr11:116615947:G:C
chr11:116616982	['C', 'A']	98663	88321.27471435664	-2648.1915414854366	-0.005226075680782	0.0042813516752993	-1.2206602206805977	0.222218	0.222218	chr11	116616982	0.653220765448891	chr11:116616982:C:A
chr11:116617416	['T', 'C']	98663	20992.61710560996	-169.63957174559732	0.0035535993034035	0.0069560092581701	0.5108675350352233	0.609445	0.609445	chr11	116617416	0.2150654816359021	chr11:116617416:T:C
chr11:116617822	['G', 'A']	98663	43567.94002634162	-1894.1728094247644	-0.0051947912956812	0.0051508951864493	-1.0085220350333255	0.313206	0.313206	chr11	116617822	0.5041699268761239	chr11:116617822:G:A
chr11:116618031	['T', 'C']	98663	12211.856601248885	-156.80769805884933	-0.0039592359987984	0.0088607480498205	-0.4468286398097807	0.655	0.655	chr11	116618031	0.1837587000082169	chr11:116618031:T:C
chr11:116618036	['G', 'A']	98663	12186.852799854025	-148.97014760833036	-0.0031570260423546	0.0088688337379815	-0.3559685676409081	0.721865	0.721865	chr11	116618036	0.1415440146700478	chr11:116618036:G:A
chr11:116618165	['A', 'T']	98663	62471.66364567175	-2405.629764987439	-0.0074065416309948	0.0045727697092605	-1.619705802370813	0.105299	0.105299	chr11	116618165	0.9775757531881516	chr11:116618165:A:T
chr11:116618261	['G', 'A']	98663	21188.932846108622	-199.24817250123084	0.0029992598742001	0.0069241269270372	0.4331607299815202	0.664899	0.664899	chr11	116618261	0.1772443202217308	chr11:116618261:G:A
chr11:116618912	['T', 'G']	98663	88729.67078685874	-2618.244848083148	-0.0046650607032577	0.0042793514137119	-1.0901326514830891	0.275657	0.275657	chr11	116618912	0.5596309746239521	chr11:116618912:T:G
chr11:116619262	['T', 'C']	98663	64481.75937890956	-2454.23938229186	-0.0062981354067719	0.0046534298523083	-1.3534394213867482	0.175918	0.175918	chr11	116619262	0.7546897210841763	chr11:116619262:T:C
chr11:116619866	['T', 'C']	98663	9001.729897116214	-54.4551945585519	0.0129149286601485	0.0102482313771207	1.260210487536534	0.207596	0.207596	chr11	116619866	0.682781018813289	chr11:116619866:T:C
chr11:116620253	['T', 'G']	98663	42200.97049519405	-1929.4418021178149	-0.0049724478328089	0.0051885257328116	-0.9583546635152504	0.337886	0.337886	chr11	116620253	0.4712298024503392	chr11:116620253:T:G
chr11:116620343	['G', 'A']	98663	21316.60547061272	-213.0901142537308	0.0033879595541463	0.0069082558519411	0.4904218411647832	0.623837	0.623837	chr11	116620343	0.2049288706508613	chr11:116620343:G:A
chr11:116620533	['A', 'AC']	98663	9151.576850556536	-44.94312150677526	0.0110058006530749	0.0101688510433743	1.082305228597675	0.27912	0.27912	chr11	116620533	0.5542090435599456	chr11:116620533:A:AC
chr11:116620711	['T', 'G']	98663	21340.162934730823	-192.69380187335523	0.0028463103134381	0.0069032549595471	0.4123142387348286	0.68011	0.68011	chr11	116620711	0.1674208394562894	chr11:116620711:T:G
chr11:116620748	['A', 'G']	98663	4764.820996289763	-79.54567525499289	-0.0060314864878153	0.0139048729468587	-0.4337678244789656	0.664458	0.664458	chr11	116620748	0.1775324653528658	chr11:116620748:A:G
chr11:116620904	['A', 'G']	98663	21336.704010868696	-200.4328143111492	0.0024961774207346	0.0069045829673935	0.3615247195265424	0.717708	0.717708	chr11	116620904	0.144052212836248	chr11:116620904:A:G
chr11:116621390	['A', 'G']	98663	43408.71884410644	-1891.4509306621376	-0.0053715782819617	0.0051352369806595	-1.0460234458881394	0.295553	0.295553	chr11	116621390	0.5293646280023439	chr11:116621390:A:G
chr11:116621595	['A', 'G']	98663	21346.73088034058	-207.31001468811672	0.0022904005017806	0.0069029055662691	0.3318023808659083	0.740039	0.740039	chr11	116621595	0.1307453923791801	chr11:116621595:A:G
chr11:116621694	['T', 'C']	98663	62539.0434390333	-2411.9037019404323	-0.0063336759110466	0.0045711362100116	-1.3855802190218636	0.165878	0.165878	chr11	116621694	0.780211209588464	chr11:116621694:T:C
chr11:116621984	['G', 'T']	98663	43157.873688478896	-1914.12903132728	-0.0060660834359608	0.0051452034973679	-1.1789783317732567	0.23841	0.23841	chr11	116621984	0.6226755322634441	chr11:116621984:G:T
chr11:116622484	['C', 'T']	98663	13635.593296633117	-662.690572943523	-0.0030133342939217	0.0083855832830731	-0.3593470116747154	0.719336	0.719336	chr11	116622484	0.1430682043869433	chr11:116622484:C:T
chr11:116622611	['C', 'T']	98663	62185.23586301982	-2249.1046807192674	0.0071927874770042	0.0045674470487118	1.5747938400364976	0.115307	0.115307	chr11	116622611	0.9381443269716132	chr11:116622611:C:T
chr11:116623021	['G', 'A']	98663	100385.43644437238	-3477.440106661525	-0.000224699847084	0.0042425344123212	-0.052963588564295	0.957761	0.957761	chr11	116623021	0.0187428513920084	chr11:116623021:G:A
chr11:116623233	['T', 'G']	98663	35201.27635674241	-1399.1960683207797	-0.0019882099847289	0.0055476539364729	-0.3583875287637429	0.720054	0.720054	chr11	116623233	0.1426349327039809	chr11:116623233:T:G
chr11:116623547	['G', 'A']	98663	24933.05418529444	-560.4954159717784	0.0098365951266667	0.0063793548083061	1.5419420023258623	0.123091	0.123091	chr11	116623547	0.9097737000599698	chr11:116623547:G:A
chr11:116624086	['A', 'G']	98663	55043.50500218828	-1533.773235295106	0.0021683543302637	0.0047409756334298	0.4573645801876898	0.64741	0.64741	chr11	116624086	0.1888205966985399	chr11:116624086:A:G
chr11:116624458	['T', 'C']	98663	26323.3440451194	-575.1736174169131	0.0128741444525847	0.0062366650247374	2.064267425221643	0.038995	0.038995	chr11	116624458	1.4089910753226895	chr11:116624458:T:C
chr11:116624597	['C', 'T']	98663	26644.37008205559	-568.9160087548825	0.0136231526979312	0.0062494347096189	2.179901596053629	0.0292671	0.0292671	chr11	116624597	1.5336203085328446	chr11:116624597:C:T
chr11:116625063	['T', 'C']	98663	4962.653887480995	-57.05441742248688	-0.0011270072644202	0.0136509825754663	-0.0825586918882844	0.934203	0.934203	chr11	116625063	0.0295587423989599	chr11:116625063:T:C
chr11:116625067	['C', 'T']	98663	26310.600170338737	-562.1493153644691	0.0133144946998274	0.0062365772987821	2.1349041408381746	0.0327713	0.0327713	chr11	116625067	1.4845063303103874	chr11:116625067:C:T
chr11:116625470	['G', 'A']	98663	43753.76506842372	-2203.1506921240143	-0.0100484178908225	0.0051157443137515	-1.964214252032036	0.0495081	0.0495081	chr11	116625470	1.3053237405105522	chr11:116625470:G:A
chr11:116625699	['T', 'C']	98663	4166.464521753234	-183.44348321307285	-0.0091890593256705	0.0148151811415867	-0.6202461676203521	0.535097	0.535097	chr11	116625699	0.2715674838736203	chr11:116625699:T:C
chr11:116626244	['T', 'A']	98663	26318.834659611224	-567.0646472409449	0.0133215219095118	0.0062459922912998	2.132811135240678	0.0329427	0.0329427	chr11	116626244	1.482240808716763	chr11:116626244:T:A
chr11:116626749	['A', 'C']	98663	51358.643426759896	-1784.1799246451685	0.0052847589062376	0.0048439009619186	1.0910129971246092	0.27527	0.27527	chr11	116626749	0.5602411171369928	chr11:116626749:A:C
chr11:116627037	['A', 'T']	98663	3287.4327519772887	293.6947220925447	-0.0265810543919215	0.0171839674828606	-1.5468519955262698	0.121902	0.121902	chr11	116627037	0.91398916901789	chr11:116627037:A:T
chr11:116627403	['C', 'T']	98663	4160.252997759916	-179.52407964140926	-0.0090152985012391	0.0148277585724842	-0.608001435764452	0.543188	0.543188	chr11	116627403	0.265049832967887	chr11:116627403:C:T
chr11:116627932	['A', 'G']	98663	19678.193934233463	-1374.7010608477967	-0.0114404439299405	0.0071011084157898	-1.6110786176002951	0.107166	0.107166	chr11	116627932	0.9699429791442288	chr11:116627932:A:G
chr11:116627973	['A', 'AC']	98663	26340.66976168997	-571.8063900933081	0.0131455794151465	0.0062331660023604	2.1089730981283754	0.0349494	0.0349494	chr11	116627973	1.456560275681558	chr11:116627973:A:AC
chr11:116627978	['T', 'C']	98663	3277.627801326382	292.87268604871576	-0.0267065071534204	0.017210050336246	-1.5517971552456091	0.120714	0.120714	chr11	116627978	0.9182423589817144	chr11:116627978:T:C
chr11:116628145	['T', 'G']	98663	44165.71463182225	-2221.764314678235	-0.0103821341771357	0.0050968934790818	-2.036953336330264	0.0416574	0.0416574	chr11	116628145	1.3803078395464587	chr11:116628145:T:G
chr11:116629871	['C', 'T']	98663	26330.80062842084	-565.3081065819407	0.0133418611842941	0.0062333391614444	2.140403536329061	0.0323246	0.0323246	chr11	116629871	1.4904668405811363	chr11:116629871:C:T
chr11:116630051	['C', 'T']	98663	26336.203170773733	-563.4855263329313	0.0134039635402525	0.0062332427046952	2.150399747815988	0.031526	0.031526	chr11	116630051	1.5013311287804494	chr11:116630051:C:T
chr11:116630336	['T', 'C']	98663	26122.5010035886	-576.1721015823433	0.0128503034635366	0.0062554578386433	2.054254667684492	0.0399537	0.0399537	chr11	116630336	1.3984429956947713	chr11:116630336:T:C
chr11:116630355	['C', 'T']	98663	26126.442463253938	-579.5991256000927	0.0126900513000779	0.006254842257589	2.0288363443028445	0.0424776	0.0424776	chr11	116630355	1.3718400290311394	chr11:116630355:C:T
chr11:116630417	['A', 'G']	98663	4166.211133410367	-181.03681822907856	-0.0091455923616376	0.0148200053566444	-0.617111272334142	0.537163	0.537163	chr11	116630417	0.2698939093488801	chr11:116630417:A:G
chr11:116630692	['T', 'C']	98663	20678.93428215188	-1294.516470390217	-0.013164346038645	0.006938226736729	-1.8973646348218427	0.0577827	0.0577827	chr11	116630692	1.2382021688313007	chr11:116630692:T:C
chr11:116631201	['C', 'T']	98663	51140.84843477553	-1790.0013776973262	0.005297625986072	0.0048459492107171	1.093207079916571	0.274306	0.274306	chr11	116631201	0.5617646928023508	chr11:116631201:C:T
chr11:116631227	['A', 'G']	98663	51184.45073449648	-1811.8991830143668	0.0052487471801637	0.0048446110893428	1.0834197179851983	0.278625	0.278625	chr11	116631227	0.5549799185117058	chr11:116631227:A:G
chr11:116631270	['C', 'A']	98663	26298.198548418164	-571.3768712447743	0.0130497969570346	0.0062367105895133	2.092416630487409	0.0364038	0.0364038	chr11	116631270	1.438853280282422	chr11:116631270:C:A
chr11:116631355	['A', 'G']	98663	3846.779781636811	383.007692897937	-0.0167317209961263	0.0159136502853577	-1.0514068548761148	0.293074	0.293074	chr11	116631355	0.5330227081988322	chr11:116631355:A:G
chr11:116631757	['T', 'TATTG']	98663	26311.266850487096	-564.8056611748034	0.0132843437556462	0.0062360233103305	2.1302588355690504	0.0331527	0.0331527	chr11	116631757	1.479481096298394	chr11:116631757:T:TATTG
chr11:116631989	['A', 'T']	98663	4160.252997759916	-178.7335162898395	-0.0086384076332712	0.0148288992409058	-0.5825386964287975	0.560205	0.560205	chr11	116631989	0.2516530192848195	chr11:116631989:A:T
chr11:116632035	['T', 'C']	98663	26314.067424273155	-564.2376800235204	0.0133228301033675	0.0062353783274747	2.136651443371714	0.0326288	0.0326288	chr11	116632035	1.486398898107972	chr11:116632035:T:C
chr11:116632059	['T', 'A']	98663	26305.7327088972	-564.6391696750991	0.0133005176396376	0.0062360613577926	2.1328394440855094	0.0329404	0.0329404	chr11	116632059	1.4822711314340842	chr11:116632059:T:A
chr11:116632117	['C', 'G']	98663	42782.13379424223	-2119.704692203444	-0.0101146683386337	0.0052096593510831	-1.941522018427329	0.0521978	0.0521978	chr11	116632117	1.2823478009823108	chr11:116632117:C:G
chr11:116632129	['C', 'CT']	98663	26310.86671869931	-567.3814380602446	0.0131941984339498	0.0062352498531197	2.116065714246915	0.0343417	0.0343417	chr11	116632129	1.4641782099804292	chr11:116632129:C:CT
chr11:116632686	['A', 'T']	98663	42897.0870358914	-2134.302304517906	-0.0096981408516434	0.0051479936910851	-1.8838680529927303	0.0595858	0.0595858	chr11	116632686	1.2248572254345444	chr11:116632686:A:T
chr11:116632927	['G', 'A']	98663	26284.057680803817	-567.5718042233543	0.0131546387263773	0.0062380356478682	2.10877902419055	0.0349662	0.0349662	chr11	116632927	1.4563515626779824	chr11:116632927:G:A
chr11:116633660	['A', 'G']	98663	26371.41490688266	-558.2919879852774	0.0135297879629211	0.0062303406829754	2.171596811694668	0.0298885	0.0298885	chr11	116633660	1.5244958801453756	chr11:116633660:A:G
chr11:116634037	['T', 'C']	98663	26302.99891533533	-557.6849614644098	0.0131704069417351	0.006233870530017	2.112717432663622	0.0346275	0.0346275	chr11	116634037	1.460578862057159	chr11:116634037:T:C
chr11:116634267	['A', 'G']	98663	26272.12447283049	-535.6226694482866	0.0140301737165485	0.0062376276270168	2.249280424464598	0.0244969	0.0244969	chr11	116634267	1.610888870658977	chr11:116634267:A:G
chr11:116634522	['C', 'T']	98663	78405.45634453949	-3350.865000664574	-0.0001011009570414	0.0043598392602457	-0.0231891478117791	0.981499	0.981499	chr11	116634522	0.0081101385445691	chr11:116634522:C:T
chr11:116635058	['T', 'C']	98663	3726.113298195824	347.52379042564723	-0.0213066310518129	0.0161330763347663	-1.3206799874799884	0.186611	0.186611	chr11	116635058	0.729062759847299	chr11:116635058:T:C
chr11:116635273	['C', 'T']	98663	3598.1094060409487	322.30051364269946	-0.0246437916921486	0.0164204779283241	-1.500796249641425	0.133411	0.133411	chr11	116635273	0.8748083605068078	chr11:116635273:C:T
chr11:116635693	['C', 'A']	98663	26497.763217873537	-557.0991937288677	0.0138712286056621	0.0062440595125331	2.221508071442877	0.0263188	0.0263188	chr11	116635693	1.579733916169748	chr11:116635693:C:A
chr11:116636390	['A', 'G']	98663	135430.707871661	-4364.66436147283	0.0044865035810481	0.0045646070884748	0.982889325211841	0.325664	0.325664	chr11	116636390	0.4872302471626907	chr11:116636390:A:G
chr11:116636762	['A', 'G']	98663	86643.6599562097	-1811.008914452612	-0.0027441083401908	0.0043436270736744	-0.6317550502487136	0.527548	0.527548	chr11	116636762	0.2777380190885841	chr11:116636762:A:G
chr11:116637078	['G', 'C']	98663	19467.76242029823	-481.3944341049722	0.0137378230551534	0.0071185843009325	1.9298532509271165	0.0536279	0.0536279	chr11	116637078	1.2706092091206258	chr11:116637078:G:C
chr11:116638057	['G', 'A']	98663	3548.0	82.07055563099549	-0.0247750759722652	0.0162294047240294	-1.5265548178475743	0.126875	0.126875	chr11	116638057	0.8966239447427119	chr11:116638057:G:A
chr11:116638116	['T', 'G']	98663	13873.265513815964	-70.36750406602565	0.0116369672654266	0.0083362776964325	1.3959428523364397	0.162735	0.162735	chr11	116638116	0.7885190317456418	chr11:116638116:T:G
chr11:116638621	['G', 'A']	98663	2842.2016501783983	62.582837565342246	-0.0202907439757456	0.0181110890706162	-1.1203491903016276	0.262568	0.262568	chr11	116638621	0.5807582038758166	chr11:116638621:G:A
chr11:116639421	['T', 'C']	98663	10935.108329194249	-526.5985260337759	0.0005310674895366	0.0092744019955451	0.0572616422915139	0.954337	0.954337	chr11	116639421	0.0202982380881708	chr11:116639421:T:C
chr11:116639652	['G', 'A']	98663	13862.893797497913	-78.97895863224456	0.0112975254654258	0.0083429059463167	1.3541475282258717	0.175692	0.175692	chr11	116639652	0.755248013319475	chr11:116639652:G:A
chr11:116640311	['A', 'G']	98663	124316.42017922676	-3766.329341143742	-0.0147487069708387	0.0044559895029394	-3.309861246555764	0.000933757	0.000933757	chr11	116640311	3.029766129433596	chr11:116640311:A:G
chr11:116640805	['C', 'T']	98663	32701.30877850988	-1110.4540781340222	-0.0053310921921988	0.005706391816629	-0.9342317113002072	0.350187	0.350187	chr11	116640805	0.4556999802772972	chr11:116640805:C:T
chr11:116642030	['G', 'A']	98663	14779.797609755606	-85.71954361515196	0.0154337148502278	0.0080838021384559	1.9092148206853163	0.0562373	0.0562373	chr11	116642030	1.2499755383305036	chr11:116642030:G:A
chr11:116642465	['G', 'A']	98663	32628.622032317595	-1432.3396385760589	-0.0137634068871964	0.0057118930895636	-2.40960512939989	0.0159716	0.0159716	chr11	116642465	1.7966515750096357	chr11:116642465:G:A
chr11:116642471	['T', 'C']	98663	15255.01002534212	-111.18489159514311	0.0135686471797235	0.0079645180044935	1.7036369523012105	0.0884521	0.0884521	chr11	116642471	1.0532918517583791	chr11:116642471:T:C
chr11:116643602	['T', 'C']	98663	15258.247653129489	-121.27970423256676	0.0131340558099015	0.0079662901298119	1.6487041767096031	0.0992114	0.0992114	chr11	116643602	1.0034384218716772	chr11:116643602:T:C
chr11:116643612	['G', 'T']	98663	15019.91340705677	-132.29306065075997	0.0133776439298286	0.008025838291054	1.6668220121927904	0.095553	0.095553	chr11	116643612	1.0197556732034978	chr11:116643612:G:T
chr11:116643982	['G', 'A']	98663	31262.8023740256	-1519.7258571602692	-0.0126773652573839	0.0058135830890063	-2.180645750356136	0.029212	0.029212	chr11	116643982	1.5344387080305877	chr11:116643982:G:A
chr11:116644280	['C', 'T']	98663	34341.87868310589	-1212.5037107393143	0.0075537735406649	0.005619654947193	1.3441703470491442	0.178896	0.178896	chr11	116644280	0.7473993698705731	chr11:116644280:C:T
chr11:116644840	['T', 'C']	98663	15044.287223258454	-505.4586992519828	-0.0224540736381931	0.0080233440285005	-2.7985929007196657	0.00513358	0.00513358	chr11	116644840	2.28957966568869	chr11:116644840:T:C
chr11:116645789	['C', 'T']	98663	124813.0358359353	-3794.6765389675934	-0.0050884004691584	0.0044206424473816	-1.151054519727609	0.249713	0.249713	chr11	116645789	0.6025588477916161	chr11:116645789:C:T
chr11:116645870	['C', 'T']	98663	14813.750724725822	-150.81273211396817	0.0117483743459959	0.0080732813116116	1.4552167690600015	0.145612	0.145612	chr11	116645870	0.8368028329966517	chr11:116645870:C:T
chr11:116646156	['G', 'A']	98663	14874.452280559495	-466.6391627938403	-0.0212301666663609	0.0080641459080982	-2.6326615252634524	0.00847319	0.00847319	chr11	116646156	2.071953055008625	chr11:116646156:G:A
chr11:116646608	['T', 'C']	98663	14887.565182572023	-467.7969241677392	-0.0214256796398258	0.0080627734937553	-2.6573584953639307	0.00787683	0.00787683	chr11	116646608	2.103648527497376	chr11:116646608:T:C
chr11:116647251	['T', 'G']	98663	34689.03182182211	-1204.440243541746	0.0092232328986366	0.005597436399982	1.647760195840051	0.0994051	0.0994051	chr11	116647251	1.0025913334594398	chr11:116647251:T:G
chr11:116647291	['G', 'A']	98663	15208.695627052675	-120.90440254634836	0.0109810135807267	0.0079787206839558	1.3762875046883296	0.168736	0.168736	chr11	116647291	0.7727922503486299	chr11:116647291:G:A
chr11:116647721	['G', 'T']	98663	35838.72216928534	-1982.6958066822383	-0.0065237788802756	0.005537744353603	-1.178057068674731	0.238777	0.238777	chr11	116647721	0.6220075085901917	chr11:116647721:G:T
chr11:116648172	['A', 'G']	98663	44109.81198175368	-1743.899376583036	-0.0056482265701798	0.0050958687870631	-1.108393250728695	0.267695	0.267695	chr11	116648172	0.5723597404779487	chr11:116648172:A:G
chr11:116648184	['C', 'T']	98663	15775.11922234836	15.928541143876554	0.0126344640439795	0.0078427983736757	1.6109637710931028	0.107191	0.107191	chr11	116648184	0.9698416774643508	chr11:116648184:C:T
chr11:116648243	['A', 'G']	98663	43956.7918195641	-1741.8702134489558	-0.0058510222722418	0.0051019479029878	-1.146821250137685	0.251458	0.251458	chr11	116648243	0.5995345429796726	chr11:116648243:A:G
chr11:116648464	['C', 'A']	98663	3464.175555960996	-135.2927954192993	0.0059691009641241	0.0162445410453936	0.3674527305784857	0.713282	0.713282	chr11	116648464	0.1467387354624375	chr11:116648464:C:A
chr11:116648627	['C', 'T']	98663	3650.110987228866	143.60832264695026	-0.0246105575006758	0.0162195490471658	-1.517339195381411	0.129184	0.129184	chr11	116648627	0.8887912722697797	chr11:116648627:C:T
chr11:116648641	['A', 'G']	98663	20916.81604744285	-1058.241967435859	-0.0222321597821024	0.0068968602541388	-3.2235189583203216	0.00126667	0.00126667	chr11	116648641	2.8973365152241404	chr11:116648641:A:G
chr11:116648867	['C', 'G']	98663	20901.8474036834	-1057.7647222240755	-0.0219603156784795	0.0068980040541782	-3.1835753510724203	0.00145513	0.00145513	chr11	116648867	2.837098205468035	chr11:116648867:C:G
chr11:116648938	['C', 'T']	98663	40535.286767016376	-1150.15057502039	-0.0065829847391428	0.0052692103721778	-1.249330407057185	0.211547	0.211547	chr11	116648938	0.6745931291258036	chr11:116648938:C:T
chr11:116649022	['C', 'T']	98663	20883.328295422296	-1059.2281889331755	-0.0220989346117813	0.0069006019059892	-3.20246478681823	0.001363	0.001363	chr11	116649022	2.8655041441653264	chr11:116649022:C:T
chr11:116649233	['T', 'C']	98663	19689.993522423167	-72.13749674834646	0.0119879233897774	0.0071025329373669	1.6878377749870257	0.0914455	0.0914455	chr11	116649233	1.0388376611362091	chr11:116649233:T:C
chr11:116649321	['C', 'T']	98663	2675.081339955402	28.76080821002246	-0.0308820734527716	0.0188991757899748	-1.634043399350419	0.102253	0.102253	chr11	116649321	0.9903239413711548	chr11:116649321:C:T
chr11:116649681	['T', 'C']	98663	20895.32963345903	-1052.7836921094738	-0.0216546258269131	0.00689853524931	-3.13901792834628	0.00169565	0.00169565	chr11	116649681	2.770663785779248	chr11:116649681:T:C
chr11:116649717	['A', 'C']	98663	20908.05956942164	-1053.3239570019637	-0.0216121226975618	0.0068962752413977	-3.133883428524721	0.0017256	0.0017256	chr11	116649717	2.763059867905511	chr11:116649717:A:C
chr11:116649752	['C', 'T']	98663	79154.0453351986	-2199.9014877932464	-0.0013872413151797	0.0043502107100913	-0.3188906026923424	0.74981	0.74981	chr11	116649752	0.1250487718154302	chr11:116649752:C:T
chr11:116649810	['G', 'T']	98663	43833.77561074507	-1754.2076766560303	-0.0060769922332201	0.005106427416706	-1.1900672891851718	0.234023	0.234023	chr11	116649810	0.6307414576231276	chr11:116649810:G:T
chr11:116650209	['C', 'G']	98663	20932.54594479529	-1056.632567982096	-0.0219244733062453	0.0068939552877564	-3.180245938812926	0.00147196	0.00147196	chr11	116650209	2.832103991639356	chr11:116650209:C:G
chr11:116650418	['T', 'G']	98663	20922.120563997043	-1053.858905239722	-0.0217429972955287	0.0068954783718629	-3.153225363486221	0.00161525	0.00161525	chr11	116650418	2.7917602502877936	chr11:116650418:T:G
chr11:116650470	['A', 'G']	98663	75924.61720911846	-2063.8298036611086	-0.0024633637150388	0.0043861836204087	-0.5616189216468073	0.574377	0.574377	chr11	116650470	0.2408029590392122	chr11:116650470:A:G
chr11:116650841	['A', 'G']	98663	20941.85348691017	-1054.8020203392414	-0.0216951902231201	0.0068935065965193	-3.1471922046284084	0.00164896	0.00164896	chr11	116650841	2.782789879219019	chr11:116650841:A:G
chr11:116651031	['G', 'A']	98663	120638.345552976	-3680.762954270287	-0.007521756315872	0.0043729769952542	-1.7200539412933076	0.0854258	0.0854258	chr11	116651031	1.068410945406476	chr11:116651031:G:A
chr11:116651394	['A', 'G']	98663	20937.00283889284	-1026.1857007412589	-0.0200432630869492	0.0068943670764169	-2.907194070868341	0.00364768	0.00364768	chr11	116651394	2.437983268021781	chr11:116651394:A:G
chr11:116651540	['G', 'A']	98663	2853.7065027787926	165.60372191298126	-0.0175602183931788	0.0183812448424241	-0.955333468636988	0.339411	0.339411	chr11	116651540	0.4692740867034133	chr11:116651540:G:A
chr11:116651613	['C', 'T']	98663	20948.84930923687	-1033.0115805915827	-0.0203154072511672	0.006891240404689	-2.948004431443717	0.00319907	0.00319907	chr11	116651613	2.494976256858335	chr11:116651613:C:T
chr11:116651842	['A', 'G']	98663	22035.81874450394	-1018.3152314910038	-0.0198033691697665	0.0070086871686025	-2.825546167687658	0.00472096	0.00472096	chr11	116651842	2.325969679266452	chr11:116651842:A:G
chr11:116651908	['G', 'C']	98663	20606.759480967103	-997.5812624329988	-0.0202904870597763	0.006945018936706	-2.921588442694731	0.0034833	0.0034833	chr11	116651908	2.458009120220531	chr11:116651908:G:C
chr11:116652244	['C', 'T']	98663	20617.880754961785	-993.9206410085006	-0.0200349985212358	0.0069435351507792	-2.885417598697869	0.00390979	0.00390979	chr11	116652244	2.407846568509617	chr11:116652244:C:T
chr11:116652253	['CTT', 'C']	98663	20609.25331197989	-1003.856286180935	-0.0205821633944054	0.0069443380860726	-2.963876922364174	0.00303862	0.00303862	chr11	116652253	2.5173236079891166	chr11:116652253:CTT:C
chr11:116652259	['AAGTGG', 'A']	98663	20611.9247736926	-1004.1352254593428	-0.020550578660582	0.0069443046682332	-2.959342892109971	0.00308369	0.00308369	chr11	116652259	2.510929287578387	chr11:116652259:AAGTGG:A
chr11:116652448	['C', 'T']	98663	14708.19260047641	-185.7412775932773	0.0083940066297007	0.0080955125740713	1.0368715449328678	0.299798	0.299798	chr11	116652448	0.5231712687254346	chr11:116652448:C:T
chr11:116652450	['T', 'C']	98663	20613.148067407525	-1005.015860076327	-0.0205112361419211	0.0069460432445127	-2.952938157723759	0.00314839	0.00314839	chr11	116652450	2.5019114756912963	chr11:116652450:T:C
chr11:116652562	['C', 'T']	98663	118602.59301417232	-3443.0427564966744	-0.0072888632109508	0.0043584529951637	-1.6723509967960524	0.0944583	0.0944583	chr11	116652562	1.0247598748429831	chr11:116652562:C:T
chr11:116652656	['G', 'C']	98663	22346.56402738151	-1027.7576700003935	-0.0212135641360282	0.0069806446288791	-3.038911914849109	0.00237496	0.00237496	chr11	116652656	2.62434370053409	chr11:116652656:G:C
chr11:116652940	['G', 'A']	98663	14704.894249774472	-186.98969348874425	0.0084104564571955	0.008096021357537	1.038838225070372	0.298883	0.298883	chr11	116652940	0.5244987862526407	chr11:116652940:G:A
chr11:116653127	['G', 'A']	98663	20576.459870661693	-993.2681407630138	-0.0201235748283996	0.0069488043965779	-2.895976585311552	0.00378064	0.00378064	chr11	116653127	2.4224346750460963	chr11:116653127:G:A
chr11:116653214	['C', 'T']	98663	20589.252095644508	-993.6176856532148	-0.0199825359203007	0.0069470447277319	-2.8764081279817173	0.00402315	0.00402315	chr11	116653214	2.3954337747969103	chr11:116653214:C:T
chr11:116654115	['G', 'A']	98663	3434.5221595977628	-166.01268553105743	-0.0049922904277281	0.0163161562341287	-0.3059722128233686	0.759626	0.759626	chr11	116654115	0.1194001789227959	chr11:116654115:G:A
chr11:116654512	['C', 'G']	98663	115256.3727404523	-3226.328011877833	-0.0061220702322687	0.0043244911861106	-1.415674114895086	0.156874	0.156874	chr11	116654512	0.8044490295947503	chr11:116654512:C:G
chr11:116654589	['A', 'C']	98663	14722.492199933098	-175.9005910988013	0.0090318753536855	0.0080914257870768	1.1162279172245249	0.264327	0.264327	chr11	116654589	0.5778584730691587	chr11:116654589:A:C
chr11:116654602	['G', 'A']	98663	14705.1923572044	-181.922097983112	0.0086689373110439	0.0080960938811911	1.0707555320206452	0.284282	0.284282	chr11	116654602	0.5462506378408792	chr11:116654602:G:A
chr11:116654836	['T', 'C']	98663	3425.555516133283	-165.28793187740058	-0.0044287341435354	0.0163332622904346	-0.2711481677563637	0.786278	0.786278	chr11	116654836	0.1044238756910656	chr11:116654836:T:C
chr11:116655013	['T', 'C']	98663	17512.19491104466	-786.0681312077435	-0.0202990678861956	0.0074736621852731	-2.7160804680461546	0.00660714	0.00660714	chr11	116655013	2.179986490742265	chr11:116655013:T:C
chr11:116655150	['C', 'T']	98663	17667.537208595175	-774.8854290202231	-0.0227542062124535	0.0074456440042258	-3.056042727739761	0.00224339	0.00224339	chr11	116655150	2.649095220342719	chr11:116655150:C:T
chr11:116655278	['C', 'T']	98663	14639.077243560503	-176.45468747307365	0.0089463091158324	0.0081124118468528	1.1027927680105447	0.27012	0.27012	chr11	116655278	0.5684432589518551	chr11:116655278:C:T
chr11:116655315	['CCT', 'C']	98663	17315.22849091794	-794.181083855656	-0.0213857730531363	0.0075117372195844	-2.8469809882832355	0.00441451	0.00441451	chr11	116655315	2.3551174950549467	chr11:116655315:CCT:C
chr11:116657011	['A', 'G']	98663	33390.75335036393	-1691.452237560652	-0.0075589988340251	0.0056681873176701	-1.3335831034483436	0.182344	0.182344	chr11	116657011	0.7391085225051882	chr11:116657011:A:G
chr11:116657072	['CAT', 'C']	98663	43808.03114464455	-1929.6612842521863	0.0048108290044781	0.005144256162535	0.9351845733334312	0.349695	0.349695	chr11	116657072	0.4563105772644856	chr11:116657072:CAT:C
chr11:116657485	['A', 'T']	98663	34288.99333941604	-1762.8772135171414	-0.0084301045247159	0.0056102032375252	-1.5026379914954109	0.132936	0.132936	chr11	116657485	0.8763573931417104	chr11:116657485:A:T
chr11:116657532	['A', 'G']	98663	135998.21711139943	-3970.775825631808	-0.0084377229663571	0.0046053334322991	-1.8321633146429293	0.0669301	0.0669301	chr11	116657532	1.1743785261183324	chr11:116657532:A:G
chr11:116657827	['C', 'T']	98663	9484.288384350291	-479.5678619149978	-0.0261041955999243	0.0099777031187386	-2.616252988215212	0.00889142	0.00889142	chr11	116657827	2.0510288746971725	chr11:116657827:C:T
chr11:116657943	['T', 'A']	98663	94853.99623873398	-2032.335060291965	-0.0024922344102928	0.0042907031044815	-0.5808452250377779	0.561346	0.561346	chr11	116657943	0.2507693676723528	chr11:116657943:T:A
chr11:116658307	['C', 'T']	98663	20397.413476449663	-296.5159638908639	0.0022463172345668	0.0069584561435643	0.3228183361684953	0.746834	0.746834	chr11	116658307	0.126775918794378	chr11:116658307:C:T
chr11:116658725	['T', 'C']	98663	45067.04910736914	16.50715293463141	-0.0072836825539756	0.0052018715541899	-1.400204229977338	0.161455	0.161455	chr11	116658725	0.7919485010414578	chr11:116658725:T:C
chr11:116658751	['T', 'C']	98663	71851.66284115336	-1376.9097025143883	0.0024705128887394	0.0044333657261031	0.5572544746744802	0.577355	0.577355	chr11	116658751	0.2385570687637196	chr11:116658751:T:C
chr11:116658807	['A', 'G']	98663	123465.2790596298	-3637.452748285853	-0.0073220345505854	0.0043950951599036	-1.6659558631140046	0.0957254	0.0957254	chr11	116658807	1.0189728102251971	chr11:116658807:A:G
chr11:116658924	['T', 'G']	98663	35234.642270570585	-1617.999730969262	-0.0077215121459815	0.0055453463545825	-1.3924309956943617	0.163795	0.163795	chr11	116658924	0.7856993596302544	chr11:116658924:T:G
chr11:116659197	['C', 'T']	98663	34275.821432915705	-1778.4426904212169	-0.0089708598036527	0.0056103442657531	-1.598985619904443	0.109827	0.109827	chr11	116659197	0.9592908792890926	chr11:116659197:C:T
chr11:116659239	['C', 'T']	98663	6807.206983579972	-160.82479095826284	0.0022942328881026	0.0116513801556084	0.1969065344587788	0.843901	0.843901	chr11	116659239	0.0737084984875449	chr11:116659239:C:T
chr11:116659344	['G', 'A']	98663	13330.945811709376	-161.3214187451262	0.0027701721090285	0.0084626028289033	0.3273428004404559	0.743409	0.743409	chr11	116659344	0.1287721854696752	chr11:116659344:G:A
chr11:116659492	['T', 'C']	98663	136651.47071704463	-3810.324593675012	-0.0073221568288224	0.004627049161761	-1.5824679126676102	0.113546	0.113546	chr11	116659492	0.9448281605065616	chr11:116659492:T:C
chr11:116659576	['C', 'T']	98663	91087.15715893311	-3898.395238453688	-0.001459269359984	0.0042664708607213	-0.3420319527829428	0.732328	0.732328	chr11	116659576	0.1352943606289259	chr11:116659576:C:T
chr11:116659581	['T', 'C']	98663	91135.86384143558	-3902.032472083045	-0.0015866052654783	0.0042662912744066	-0.371893329223986	0.709973	0.709973	chr11	116659581	0.148758167018918	chr11:116659581:T:C
chr11:116660080	['T', 'G']	98663	129567.51759446065	-3647.647179255739	-0.0073024101957603	0.004502867043625	-1.6217245868049377	0.104866	0.104866	chr11	116660080	0.9793652973723967	chr11:116660080:T:G
chr11:116660758	['T', 'G']	98663	13141.73157627978	-189.3547875612328	0.0023522905550393	0.0085194877519912	0.2761070411175274	0.782466	0.782466	chr11	116660758	0.1065345244948546	chr11:116660758:T:G
chr11:116660762	['T', 'A']	98663	9415.286286235558	-473.36417479373233	-0.0273029683221949	0.0100227794841732	-2.724091492315941	0.006449	0.006449	chr11	116660762	2.190507623062658	chr11:116660762:T:A
chr11:116661252	['A', 'T']	98663	13382.813850005574	-171.54190995009023	0.0005952964536865	0.0084462985570627	0.0704801576293721	0.943812	0.943812	chr11	116661252	0.0251145051657205	chr11:116661252:A:T
chr11:116662138	['T', 'C']	98663	17420.060908353604	37.44929248576987	0.0003967809593983	0.0075160553345432	0.0527911173797206	0.957898	0.957898	chr11	116662138	0.0186807335055555	chr11:116662138:T:C
chr11:116662139	['G', 'A']	98663	42889.65121135327	-1877.2827281137545	0.0035044630672983	0.0051789882981291	0.676669431472605	0.498617	0.498617	chr11	116662139	0.3022329186113635	chr11:116662139:G:A
chr11:116662878	['T', 'C']	98663	12988.97474860109	-168.1561614167728	0.003219555472257	0.0085653060437255	0.3758832966179347	0.707004	0.707004	chr11	116662878	0.150578129098414	chr11:116662878:T:C
chr11:116662967	['C', 'T']	98663	16407.827129331145	-64.70612758631077	0.0013896558397039	0.0077131327528543	0.1801674992809735	0.857021	0.857021	chr11	116662967	0.0670085362187144	chr11:116662967:C:T
chr11:116663570	['AT', 'A']	98663	22132.61094477882	-568.5162922893636	-0.0089075001315615	0.0067462817305547	-1.320356974008129	0.186719	0.186719	chr11	116663570	0.7288114872179685	chr11:116663570:AT:A
chr11:116664111	['C', 'T']	98663	34292.0129179563	-1717.0370162052056	-0.0076440285800073	0.0056085058432289	-1.3629349409051523	0.172906	0.172906	chr11	116664111	0.7621899360396713	chr11:116664111:C:T
chr11:116664246	['A', 'G']	98663	7743.177215959778	-229.4734753057288	-0.0043090590575236	0.0109660216904165	-0.3929464284471938	0.69436	0.69436	chr11	116664246	0.1584153055153701	chr11:116664246:A:G
chr11:116664370	['G', 'A']	98663	13203.33822590291	-158.64680221791744	0.002214665306653	0.0084988151300346	0.2605851842601549	0.794413	0.794413	chr11	116664370	0.0999536575362533	chr11:116664370:G:A
chr11:116664907	['C', 'A']	98663	13016.08682276016	-158.34929364995017	0.0036652573112137	0.0085649779693978	0.4279354044236274	0.668699	0.668699	chr11	116664907	0.1747693262614526	chr11:116664907:C:A
chr11:116664914	['C', 'T']	98663	12994.526824719487	-162.52707371571722	0.0035088422323035	0.0085633553319539	0.4097508623997435	0.68199	0.68199	chr11	116664914	0.1662219933444875	chr11:116664914:C:T
chr11:116664986	['C', 'T']	98663	8487.17204366467	-477.8764499123944	-0.0253596537741264	0.0104971683334552	-2.415856635670344	0.0157	0.0157	chr11	116664986	1.8041003475907664	chr11:116664986:C:T
chr11:116665564	['T', 'C']	98663	122212.9220248596	-3600.3384413555395	-0.0073801398675718	0.004381543263972	-1.6843699634912512	0.0921134	0.0921134	chr11	116665564	1.035677187145779	chr11:116665564:T:C
chr11:116665701	['A', 'G']	98663	43936.16424616137	-2050.989386681397	-0.0106052571394728	0.0050992946826317	-2.0797498084577226	0.0375511	0.0375511	chr11	116665701	1.4253773365044748	chr11:116665701:A:G
chr11:116665759	['T', 'C']	98663	54306.92485168087	-1283.82399801335	0.0011709112987261	0.004765713057266	0.2456948802112393	0.805919	0.805919	chr11	116665759	0.0937086053670858	chr11:116665759:T:C
chr11:116665939	['A', 'C']	98663	23810.861364258413	-283.7650518002825	-0.0009360754408177	0.0065488513402583	-0.14293734766329	0.88634	0.88634	chr11	116665939	0.0523996508002908	chr11:116665939:A:C
chr11:116666103	['C', 'T']	98663	12957.707328940702	-166.79573337889047	0.0037078869661619	0.0085768351799081	0.4323141215127855	0.665514	0.665514	chr11	116666103	0.1768428041129809	chr11:116666103:C:T
chr11:116666342	['G', 'A']	98663	34693.9779007765	-1689.8863714117251	-0.0061918746048241	0.0055779379973566	-1.1100651544994642	0.266974	0.266974	chr11	116666342	0.5735310315430885	chr11:116666342:G:A
chr11:116666399	['A', 'G']	98663	12959.70759249873	-166.51807332476423	0.0037754706833993	0.0085763793423971	0.4402173146347905	0.659781	0.659781	chr11	116666399	0.1806001951774094	chr11:116666399:A:G
chr11:116666901	['G', 'A']	98663	42096.11998864686	-1830.1465054865105	0.0044506659621703	0.0052170271385444	0.8531038547390092	0.393604	0.393604	chr11	116666901	0.4049404967013146	chr11:116666901:G:A
chr11:116666917	['C', 'T']	98663	16060.488343807014	-65.22175297738485	0.0008142520959434	0.0077898961056248	0.1045266952091269	0.916752	0.916752	chr11	116666917	0.0377481339029295	chr11:116666917:C:T
chr11:116667044	['C', 'T']	98663	59589.01982606581	-1798.9946456499608	-0.0043590545104041	0.0046311361382408	-0.941249486148753	0.346579	0.346579	chr11	116667044	0.4601977557029459	chr11:116667044:C:T
chr11:116667129	['C', 'A']	98663	34700.46194858904	-1693.5054553226914	-0.0063754113104209	0.0055773182084077	-1.143096210793576	0.253001	0.253001	chr11	116667129	0.5968777622485947	chr11:116667129:C:A
chr11:116667245	['G', 'C']	98663	62983.022016786286	-1737.827256378526	-0.0038638137470429	0.004562582324367	-0.8468480067543656	0.397082	0.397082	chr11	116667245	0.4011197993573041	chr11:116667245:G:C
chr11:116667386	['C', 'A']	98663	12950.393776606528	-168.36719782554837	0.0037244756331244	0.0085792691758053	0.4341250468778823	0.664199	0.664199	chr11	116667386	0.1777017825991343	chr11:116667386:C:A
chr11:116667690	['G', 'C']	98663	7502.456247402617	-234.832442650634	-0.0036636434588402	0.0111306316939424	-0.3291496439356702	0.742043	0.742043	chr11	116667690	0.1295709274411474	chr11:116667690:G:C
chr11:116667859	['A', 'G']	98663	122602.5512693134	-3532.4395421104064	-0.0073166716662093	0.0043904641639312	-1.6664916038531097	0.0956187	0.0956187	chr11	116667859	1.0194571651232287	chr11:116667859:A:G
chr11:116667972	['A', 'G']	98663	123026.6795823195	-3546.684850176744	-0.0071517490339004	0.0043949027416478	-1.6272826622822822	0.10368	0.10368	chr11	116667972	0.984305011473482	chr11:116667972:A:G
chr11:116668134	['A', 'C']	98663	63804.93391320214	-1777.5271311190668	-0.0037395545125904	0.0045482005430337	-0.8222052825524968	0.410962	0.410962	chr11	116668134	0.3861983337280197	chr11:116668134:A:C
chr11:116668341	['C', 'A']	98663	7505.608585474634	-243.5636356821935	-0.0035154076130145	0.0111249919385082	-0.3159919245286151	0.752009	0.752009	chr11	116668341	0.1237769617661399	chr11:116668341:C:A
chr11:116668486	['C', 'G']	98663	63265.25961255792	-1778.689163222599	-0.0036411011214578	0.0045560613676293	-0.799177365635961	0.424189	0.424189	chr11	116668486	0.372440597727146	chr11:116668486:C:G
chr11:116668695	['G', 'C']	98663	41615.59231588019	-1896.8686363333247	0.0037934496512802	0.0052448740297034	0.7232680193645722	0.469517	0.469517	chr11	116668695	0.3283486784297532	chr11:116668695:G:C
chr11:116668920	['A', 'G']	98663	8520.431794684668	-477.5521076398287	-0.0255259698386164	0.010476658887443	-2.4364609092323177	0.0148335	0.0148335	chr11	116668920	1.828756364052865	chr11:116668920:A:G
chr11:116669092	['C', 'G']	98663	7707.781223074819	-226.43418745320784	-0.0044306463039818	0.010986537267797	-0.4032795953797647	0.686743	0.686743	chr11	116669092	0.1632057586665806	chr11:116669092:C:G
chr11:116669151	['T', 'C']	98663	63263.72477845596	-1777.2760151013883	-0.0035735319812216	0.0045568788800217	-0.7842060487691987	0.432921	0.432921	chr11	116669151	0.3635913470514383	chr11:116669151:T:C
chr11:116669204	['G', 'A']	98663	42592.360688976994	-1860.160355100504	0.0045758584125897	0.0051969798185247	0.8804841604885635	0.378599	0.378599	chr11	116669204	0.421820537480134	chr11:116669204:G:A
chr11:116669722	['C', 'T']	98663	63241.38361094496	-1770.7228134143795	-0.0034589632056705	0.0045572319185836	-0.7590053057351345	0.447851	0.447851	chr11	116669722	0.3488664517185885	chr11:116669722:C:T
chr11:116670075	['T', 'C']	98663	63249.00137897476	-1777.8763443231987	-0.0036208543884448	0.0045570338266397	-0.7945638602192996	0.426869	0.426869	chr11	116670075	0.369705383302836	chr11:116670075:T:C
chr11:116670199	['C', 'T']	98663	8536.346080945477	-479.4760631193015	-0.0259400847222359	0.0104698818297412	-2.477590974193152	0.0132289	0.0132289	chr11	116670199	1.8784762664543144	chr11:116670199:C:T
chr11:116670267	['A', 'G']	98663	35398.89328980849	-1549.206635895618	-0.0048152431247297	0.0055293296899798	-0.8708547680663415	0.383836	0.383836	chr11	116670267	0.415854295186424	chr11:116670267:A:G
chr11:116670317	['A', 'T']	98663	13011.978245884357	-155.86260444639777	0.0039923460393933	0.0085576237915398	0.4665250701182042	0.640841	0.640841	chr11	116670317	0.1932497105565535	chr11:116670317:A:T
chr11:116670551	['G', 'A']	98663	8563.347175625135	-474.5006371265516	-0.024875469101143	0.0104527494965516	-2.379801516275628	0.0173239	0.0173239	chr11	116670551	1.7613543318443852	chr11:116670551:G:A
chr11:116670755	['A', 'G']	98663	136021.33020752022	-3714.7593899324415	-0.0068565913137414	0.0046198501710194	-1.4841588060048148	0.13777	0.13777	chr11	116670755	0.8608453415930957	chr11:116670755:A:G
chr11:116670822	['C', 'T']	98663	54701.19734187611	-1288.4647849368162	0.0016445361460907	0.0047546151633426	0.3458820723851361	0.729432	0.729432	chr11	116670822	0.1370151882136575	chr11:116670822:C:T
chr11:116671530	['G', 'A']	98663	24153.14089333144	-250.4399613860377	-0.0020871235574233	0.0065182340060623	-0.3201977031634929	0.748819	0.748819	chr11	116671530	0.1256231446512676	chr11:116671530:G:A
chr11:116671779	['T', 'G']	98663	111879.22417464315	-3469.077572886716	-0.0052053087104208	0.0042884229467992	-1.2138048823532996	0.224825	0.224825	chr11	116671779	0.6481553979145027	chr11:116671779:T:G
chr11:116672020	['A', 'G']	98663	12999.006560202786	-170.1643413886303	0.0031692580222782	0.0085630769905257	0.3701073838042905	0.711303	0.711303	chr11	116672020	0.14794535961271	chr11:116672020:A:G
chr11:116672308	['T', 'C']	98663	12958.313391381917	-172.87103622111465	0.00329673085064	0.0085768765975484	0.3843742897714503	0.700702	0.700702	chr11	116672308	0.1544666429064185	chr11:116672308:T:C
chr11:116672353	['TA', 'T']	98663	24166.89887777136	-235.5530291857335	-0.0015176380000205	0.0065168650342929	-0.2328785377684581	0.815856	0.815856	chr11	116672353	0.0883864882119941	chr11:116672353:TA:T
chr11:116672797	['C', 'T']	98663	42509.11172855781	-1859.2257794548264	0.0046283462535973	0.0052029842229096	0.889556080761877	0.373706	0.373706	chr11	116672797	0.4274699293219627	chr11:116672797:C:T
chr11:116674778	['A', 'T']	98663	54704.06924207853	-1288.8396552906029	0.0016170424872768	0.0047557812925695	0.340016158817765	0.733845	0.733845	chr11	116674778	0.1343956604562374	chr11:116674778:A:T
chr11:116675006	['C', 'T']	98663	135989.94488149066	-3697.762311802381	-0.0065040966967901	0.0046197122954835	-1.4079008130330612	0.159164	0.159164	chr11	116675006	0.7981551549987667	chr11:116675006:C:T
chr11:116675444	['A', 'T']	98663	8514.020288356242	-484.6491232078768	-0.0264327196536023	0.0104815897757204	-2.521823522881139	0.0116764	0.0116764	chr11	116675444	1.932691035744901	chr11:116675444:A:T
chr11:116675786	['T', 'C']	98663	35171.47683213693	-1658.8541437306455	-0.0065953447503057	0.0055477310266183	-1.188836430364198	0.234507	0.234507	chr11	116675786	0.6298441891280017	chr11:116675786:T:C
chr11:116675916	['C', 'A']	98663	12943.836693732324	-163.06652689409913	0.004121254394518	0.0085834184304868	0.4801413828178352	0.631128	0.631128	chr11	116675916	0.1998825519187997	chr11:116675916:C:A
chr11:116676287	['T', 'G']	98663	9502.25203243791	-363.4302383842557	-0.0222332694934977	0.0099812479599575	-2.227503973720777	0.0259159	0.0259159	chr11	116676287	1.5864337045073862	chr11:116676287:T:G
chr11:116676692	['C', 'A']	98663	35083.08989242514	-1671.7629224514942	-0.0070514055599687	0.0055536297625057	-1.2696931307115653	0.204197	0.204197	chr11	116676692	0.6899506427242136	chr11:116676692:C:A
chr11:116677207	['C', 'A']	98663	20831.22270206705	-1102.412607949451	1.2319898722645036e-05	0.0069509592143003	0.0017724026775037	0.998586	0.998586	chr11	116677207	0.0006145269704419	chr11:116677207:C:A
chr11:116677632	['G', 'A']	98663	35106.58875301657	-1649.0295162882142	-0.0067471934535514	0.0055501048945053	-1.215687555784977	0.224107	0.224107	chr11	116677632	0.6495445780303357	chr11:116677632:G:A
chr11:116678399	['A', 'C']	98663	12961.576466533535	-161.15262351401253	0.0039019662915885	0.0085777113591631	0.4548959656261104	0.649185	0.649185	chr11	116678399	0.1876315234922763	chr11:116678399:A:C
chr11:116678710	['A', 'T']	98663	43366.00301207862	-1862.4690486882096	0.0044104117661477	0.0052196037517759	0.8449706100098431	0.398129	0.398129	chr11	116678710	0.3999761869442456	chr11:116678710:A:T
chr11:116679179	['A', 'G']	98663	54848.562446778335	-1289.93181436537	0.001169896689952	0.0047524087428538	0.2461692066599267	0.805552	0.805552	chr11	116679179	0.0939064197585506	chr11:116679179:A:G
chr11:116679180	['T', 'C']	98663	34691.51616271172	-1692.2640363219743	-0.0061125681985729	0.0055777280411093	-1.095888532664502	0.27313	0.27313	chr11	116679180	0.5636305952872107	chr11:116679180:T:C
chr11:116679254	['G', 'A']	98663	12965.788489412816	-163.06339203746705	0.0037748814283353	0.0085758413172568	0.4401762216307847	0.65981	0.65981	chr11	116679254	0.1805811066265217	chr11:116679254:G:A
chr11:116679398	['A', 'G']	98663	35155.632164216935	-1659.5232341297324	-0.0065163910774348	0.0055479519034106	-1.174557961367481	0.240174	0.240174	chr11	116679398	0.619474008871896	chr11:116679398:A:G
chr11:116679811	['A', 'G']	98663	8706.764950376615	-488.8558890454793	-0.0256159749966498	0.0103652328935144	-2.471336173515005	0.0134626	0.0134626	chr11	116679811	1.8708710577487888	chr11:116679811:A:G
chr11:116679831	['C', 'A']	98663	8685.528193640594	-484.3132433180345	-0.0252019529981853	0.0103766992755413	-2.428706116364774	0.0151546	0.0151546	chr11	116679831	1.8194555221855275	chr11:116679831:C:A
chr11:116680821	['T', 'C']	98663	42671.407393138135	-1861.8746633322392	0.0040866943270543	0.0051942202069529	0.7867772570719872	0.431414	0.431414	chr11	116680821	0.3651057655290434	chr11:116680821:T:C
chr11:116681345	['A', 'T']	98663	8678.791675958402	-483.2324686469323	-0.025321931393438	0.0103818600080624	-2.4390553690546253	0.0147275	0.0147275	chr11	116681345	1.8318709685919687	chr11:116681345:A:T
chr11:116681845	['C', 'T']	98663	8671.878939312539	-480.1604899016867	-0.0248641031686831	0.0103865183182741	-2.393882377787472	0.0166729	0.0166729	chr11	116681845	1.7779888546135283	chr11:116681845:C:T
chr11:116682143	['G', 'A']	98663	4869.862796004261	-56.45142187231201	-0.004578703446678	0.0137663043984193	-0.3326022230921862	0.739435	0.739435	chr11	116682143	0.1310999966258826	chr11:116682143:G:A
chr11:116682308	['A', 'G']	98663	44516.12148613716	-2007.8978486689136	-0.01052223193243	0.0050728453246841	-2.074226840946554	0.0380608	0.0380608	chr11	116682308	1.4195220875168353	chr11:116682308:A:G
chr11:116682757	['T', 'TG']	98663	123251.72892250288	-3569.2400290095297	-0.0071852512797614	0.0043985767981537	-1.6335400311249022	0.102359	0.102359	chr11	116682757	0.9898739656199764	chr11:116682757:T:TG
chr11:116683208	['C', 'T']	98663	15601.474386782893	-98.54822823574662	0.0016270171650466	0.0078885634178253	0.2062501217103907	0.836596	0.836596	chr11	116683208	0.0774842162340887	chr11:116683208:C:T
chr11:116683372	['C', 'T']	98663	6204.062881352496	-230.24545988177888	0.0043169251343655	0.0121765582325604	0.3545275316650631	0.722944	0.722944	chr11	116683372	0.1408953423083842	chr11:116683372:C:T
chr11:116683482	['T', 'G']	98663	12761.552138346293	-91.63533508282286	0.0123800636027538	0.0086585406333673	1.429809494113231	0.152775	0.152775	chr11	116683482	0.8159477076081358	chr11:116683482:T:G
chr11:116684491	['A', 'G']	98663	23619.40610707152	-267.36222514449776	-0.0010464809822456	0.0065786025176599	-0.1590734475044483	0.873611	0.873611	chr11	116684491	0.0586819062221851	chr11:116684491:A:G
chr11:116684670	['A', 'T']	98663	35168.82270086095	-1663.5889888705722	-0.0067405426154761	0.0055489217981769	-1.2147481728235476	0.224465	0.224465	chr11	116684670	0.6488513673193169	chr11:116684670:A:T
chr11:116684699	['T', 'C']	98663	136080.20364041982	-3737.5555528021873	-0.007502008364123	0.0046224515618733	-1.6229501301864917	0.104603	0.104603	chr11	116684699	0.9804558597826808	chr11:116684699:T:C
chr11:116684706	['G', 'A']	98663	137483.13503324013	-3827.80087613952	-0.0078872819133772	0.0047276447810292	-1.6683321777953497	0.095253	0.095253	chr11	116684706	1.02112133730139	chr11:116684706:G:A
chr11:116684780	['CTG', 'C']	98663	7165.945926423317	-243.1866648556993	8.217776563923361e-06	0.011388299262618	0.0007215982276561	0.999424	0.999424	chr11	116684780	0.0002502256934962	chr11:116684780:CTG:C
chr11:116685049	['T', 'A']	98663	44506.6686637066	-2012.280803266983	-0.0105929226420278	0.0050741406577909	-2.087628892542292	0.0368339	0.0368339	chr11	116685049	1.4337522952963604	chr11:116685049:T:A
chr11:116686196	['C', 'T']	98663	8636.700299021844	-488.1907218038392	-0.0261767556875306	0.0104047566864972	-2.515845057818751	0.0118763	0.0118763	chr11	116686196	1.925318840488338	chr11:116686196:C:T
chr11:116686328	['G', 'C']	98663	9345.56833270827	-352.03674205979	-0.0200315898391143	0.0100551324209885	-1.9921756373194524	0.0463545	0.0463545	chr11	116686328	1.3339080990533665	chr11:116686328:G:C
chr11:116686426	['C', 'A']	98663	35817.90426232832	298.4683705879573	-0.0040845568627958	0.0056802793545894	-0.7190767579935459	0.472095	0.472095	chr11	116686426	0.3259705991957491	chr11:116686426:C:A
chr11:116686439	['A', 'G']	98663	23957.185365013072	-248.614837781488	-0.0016793563915161	0.0065398131844178	-0.2567896580773068	0.797342	0.797342	chr11	116686439	0.0983553588367498	chr11:116686439:A:G
chr11:116686500	['A', 'C']	98663	136088.5865494763	-3711.5987042804536	-0.0070840850233847	0.0046226600864078	-1.532469377148077	0.12541	0.12541	chr11	116686500	0.9016678321523154	chr11:116686500:A:C
chr11:116686532	['T', 'C']	98663	44531.381011759935	-2012.158310831331	-0.0106521048044126	0.0050737299732901	-2.099462301007153	0.0357787	0.0357787	chr11	116686532	1.446375443340565	chr11:116686532:T:C
chr11:116686598	['G', 'T']	98663	21515.707235975104	-1029.9694203595336	0.0046087242658639	0.0068266456278747	0.6751081742174276	0.499609	0.499609	chr11	116686598	0.3013697468088477	chr11:116686598:G:T
chr11:116687166	['A', 'C']	98663	24898.29006751413	-156.53189023304685	-0.0033687061738342	0.0064503239950545	-0.5222537932074509	0.601495	0.601495	chr11	116687166	0.2207679784345849	chr11:116687166:A:C
chr11:116687529	['T', 'A']	98663	43277.12496957652	-2108.140675367536	-0.0089536682616719	0.005137519390238	-1.742799896519129	0.0813717	0.0813717	chr11	116687529	1.089526610722993	chr11:116687529:T:A
chr11:116687739	['A', 'C']	98663	17383.87158298183	50.04852176135536	-0.0050193563335536	0.0075643316383598	-0.6635558266773706	0.506976	0.506976	chr11	116687739	0.2950125994719368	chr11:116687739:A:C
chr11:116687809	['A', 'G']	98663	43263.77000902242	-2116.935416857076	-0.0090914488288393	0.0051378377208267	-1.7695087550130582	0.0768121	0.0768121	chr11	116687809	1.1145703613576898	chr11:116687809:A:G
chr11:116688112	['G', 'A']	98663	8648.701272109876	-484.4432601911385	-0.0260560413625539	0.0103949930227977	-2.5065953681170696	0.0121916	0.0121916	chr11	116688112	1.91393929474484	chr11:116688112:G:A
chr11:116688200	['G', 'A']	98663	8704.176442565958	-502.9871974933677	-0.0277468533565406	0.0103620045194349	-2.6777495902939155	0.00741309	0.00741309	chr11	116688200	2.1300007272131967	chr11:116688200:G:A
chr11:116689027	['T', 'C']	98663	63824.875911298535	-1961.4723378078104	-0.0052644587935252	0.0045399408390115	-1.1595875321299296	0.24622	0.24622	chr11	116689027	0.6086766730259087	chr11:116689027:T:C
chr11:116689458	['G', 'A']	98663	63378.9204225209	-1922.6749014080483	-0.0053911203633473	0.004548482225542	-1.1852569925575225	0.235919	0.235919	chr11	116689458	0.627237081315034	chr11:116689458:G:A
chr11:116689609	['C', 'T']	98663	63465.292051456185	-1915.6984354188155	-0.0051459378595626	0.0045458089602625	-1.1320180642315123	0.25763	0.25763	chr11	116689609	0.5890035664836175	chr11:116689609:C:T
chr11:116689731	['T', 'C']	98663	111685.11177227898	-3212.2988217771094	-0.0103487079946835	0.0043016178845123	-2.405771101134627	0.0161402	0.0161402	chr11	116689731	1.7920910880551983	chr11:116689731:T:C
chr11:116689808	['T', 'C']	98663	63485.44297894341	-1920.249767715872	-0.0051971424269904	0.0045457641560758	-1.143293459262292	0.25292	0.25292	chr11	116689808	0.5970168268588194	chr11:116689808:T:C
chr11:116689812	['A', 'G']	98663	63479.44151907464	-1913.2447180043305	-0.0050633644176784	0.0045457686051245	-1.1138632115964842	0.265341	0.265341	chr11	116689812	0.5761956384533798	chr11:116689812:A:G
chr11:116689813	['A', 'G']	98663	63482.72917870576	-1911.6829688874195	-0.0050172955698425	0.0045458278938298	-1.1037143699726415	0.26972	0.26972	chr11	116689813	0.5690868489953975	chr11:116689813:A:G
chr11:116689894	['A', 'G']	98663	126270.19719609118	-3239.1780543586515	-0.0087026153685274	0.0044741407212994	-1.9450920099804	0.0517667	0.0517667	chr11	116689894	1.2859495193424613	chr11:116689894:A:G
chr11:116689951	['T', 'G']	98663	48131.78112423338	-1324.503217245051	-0.0082814694928887	0.0049628408787243	-1.6686953491479677	0.0951809	0.0951809	chr11	116689951	1.021450192968804	chr11:116689951:T:G
chr11:116690022	['C', 'G']	98663	52778.23362259483	-2421.0416976407987	-0.0031310516522574	0.0048383490955745	-0.6471322325876309	0.517548	0.517548	chr11	116690022	0.2860493653523705	chr11:116690022:C:G
chr11:116690062	['A', 'G']	98663	63504.22930943596	-1910.0870065599445	-0.0050021416228769	0.0045458776076192	-1.1003687416689194	0.271174	0.271174	chr11	116690062	0.5667519527025804	chr11:116690062:A:G
chr11:116690232	['G', 'A']	98663	63518.8627770964	-1917.760358462958	-0.0051389240354465	0.0045450300452402	-1.1306688810183514	0.258197	0.258197	chr11	116690232	0.5880488081231028	chr11:116690232:G:A
chr11:116690251	['A', 'G']	98663	126265.1964358122	-3236.169785645984	-0.0086594531289703	0.0044738343226568	-1.9355775168329767	0.0529223	0.0529223	chr11	116690251	1.276361289662116	chr11:116690251:A:G
chr11:116690276	['A', 'G']	98663	63488.86984378006	-1910.968789098036	-0.004960889431285	0.0045456059753483	-1.0913593167091198	0.275117	0.275117	chr11	116690276	0.5604825729033638	chr11:116690276:A:G
chr11:116690486	['G', 'A']	98663	63500.02094591168	-1914.8267054758328	-0.00504494886102	0.0045459746651082	-1.109761763465508	0.267104	0.267104	chr11	116690486	0.5733196081788516	chr11:116690486:G:A
chr11:116690677	['G', 'A']	98663	63057.5041613868	-1957.8734704627243	-0.0051302226455157	0.0045514432737624	-1.1271639207479096	0.259676	0.259676	chr11	116690677	0.5855681872563951	chr11:116690677:G:A
chr11:116690754	['C', 'A']	98663	63342.91421851872	-1938.883623266289	-0.0050178876823355	0.0045476632261619	-1.1033991377084391	0.269857	0.269857	chr11	116690754	0.5688663119995683	chr11:116690754:C:A
chr11:116690985	['T', 'A']	98663	63514.299998986295	-1928.2762774458856	-0.0052747112218198	0.0045453437451618	-1.1604647563639965	0.245862	0.245862	chr11	116690985	0.6093085898688416	chr11:116690985:T:A
chr11:116691074	['T', 'G']	98663	111651.92154557248	-3229.584882345653	-0.0105699827513438	0.0043012420481317	-2.4574257000800217	0.0139954	0.0139954	chr11	116691074	1.854014684528277	chr11:116691074:T:G
chr11:116691212	['G', 'A']	98663	63367.20292161712	-1925.2234383921743	-0.0050648121485978	0.0045470404498551	-1.1138700445823355	0.265338	0.265338	chr11	116691212	0.576200548704005	chr11:116691212:G:A
chr11:116691222	['G', 'A']	98663	63539.66010461436	-1917.141416019941	-0.0051421949214231	0.0045447680121483	-1.1314537744672344	0.257867	0.257867	chr11	116691222	0.5886042322509721	chr11:116691222:G:A
chr11:116691280	['T', 'C']	98663	111656.02889294409	-3234.927043505114	-0.0105931496908694	0.0043015352613205	-2.4626439276514183	0.0137934	0.0137934	chr11	116691280	1.860328669340008	chr11:116691280:T:C
chr11:116691550	['C', 'T']	98663	63544.52518197118	-1918.1567170762703	-0.0052253093832829	0.0045452453324899	-1.149620977757083	0.250303	0.250303	chr11	116691550	0.6015339451355328	chr11:116691550:C:T
chr11:116691572	['G', 'A']	98663	63589.75738313205	-1923.6572053432376	-0.0053487336206219	0.0045445561865204	-1.1769540085095205	0.239217	0.239217	chr11	116691572	0.6212079603698776	chr11:116691572:G:A
chr11:116692892	['G', 'A']	98663	47993.32367967561	-1312.520517480475	-0.0079418375666478	0.0049689226408279	-1.5983017126071504	0.109979	0.109979	chr11	116692892	0.9586902335217188	chr11:116692892:G:A
chr11:116692990	['G', 'A']	98663	47723.73927235497	-1274.3360833245138	-0.0076300787742333	0.0049785000111427	-1.5326059570464765	0.125376	0.125376	chr11	116692990	0.9017855900213764	chr11:116692990:G:A
chr11:116693276	['C', 'G']	98663	112644.2673167963	-3101.303185441886	-0.0102139221587327	0.0043159568920694	-2.366548696883598	0.0179567	0.0179567	chr11	116693276	1.7457734729845875	chr11:116693276:C:G
chr11:116693692	['C', 'T']	98663	43634.21127531473	-1917.2221838326457	0.0038428377611571	0.0051467541005121	0.7466526836350639	0.455275	0.455275	chr11	116693692	0.3417261969576594	chr11:116693692:C:T
chr11:116693777	['C', 'T']	98663	13129.266143663655	-128.35950852880416	0.0064157558094063	0.0085226463753418	0.7527891604148563	0.451578	0.451578	chr11	116693777	0.3452672242123839	chr11:116693777:C:T
chr11:116693837	['G', 'A']	98663	125946.04180351133	-3204.993959108813	-0.008925343341114	0.0044701674230083	-1.9966463213826195	0.0458664	0.0458664	chr11	116693837	1.338505345795428	chr11:116693837:G:A
chr11:116693846	['T', 'C']	98663	125955.5961175874	-3206.2773559703564	-0.0089464540870415	0.0044699843475853	-2.001450875745093	0.0453466	0.0453466	chr11	116693846	1.3434552699400146	chr11:116693846:T:C
chr11:116694593	['G', 'A']	98663	64732.7713362264	-1891.451745651313	-0.0059268464716882	0.0045326641212096	-1.3075856302598965	0.191017	0.191017	chr11	116694593	0.7189279799897136	chr11:116694593:G:A
chr11:116694887	['C', 'A']	98663	13114.26583959214	-132.9955017368809	0.0058191239089828	0.0085271823904267	0.6824204810625134	0.494975	0.494975	chr11	116694887	0.305416735685083	chr11:116694887:C:A
chr11:116695016	['G', 'A']	98663	12960.627251807024	427.43356502820376	-0.0107558473344021	0.0088194332624482	-1.2195621888992445	0.222634	0.222634	chr11	116695016	0.6524085107793131	chr11:116695016:G:A
chr11:116695401	['C', 'T']	98663	43632.74912316268	-1907.1429178921344	0.004085379462031	0.0051467615498552	0.7937767122989942	0.427327	0.427327	chr11	116695401	0.3692396660862425	chr11:116695401:C:T
chr11:116696217	['T', 'C']	98663	113399.17749049676	-3715.78136265598	-0.0056445128936226	0.0043037483073986	-1.3115341535932992	0.18968	0.18968	chr11	116696217	0.7219784590298682	chr11:116696217:T:C
chr11:116696733	['A', 'C']	98663	126942.58604924635	-3210.7129952798155	-0.0092429497255773	0.0044900502293741	-2.058540384494902	0.0395409	0.0395409	chr11	116696733	1.4029534498279763	chr11:116696733:A:C
chr11:116696903	['C', 'T']	98663	35673.31604825627	-1741.2578170836268	-0.003203544907494	0.0055402949337143	-0.5782264204021934	0.563113	0.563113	chr11	116696903	0.2494044464414551	chr11:116696903:C:T
chr11:116697452	['G', 'A']	98663	48490.84663186174	-1232.8065725540373	-0.006320793481736	0.0049578759464291	-1.2748994831725329	0.202348	0.202348	chr11	116697452	0.6939010838014797	chr11:116697452:G:A
chr11:116697666	['G', 'A']	98663	111401.32396979073	-3329.7792753383937	-0.0099659744898485	0.004295131500271	-2.3202955460664483	0.0203269	0.0203269	chr11	116697666	1.6919288493772064	chr11:116697666:G:A
chr11:116697800	['T', 'G']	98663	126711.24421599045	-3221.4907282036847	-0.008524144846465	0.0044801641237025	-1.9026412004345323	0.0570903	0.0570903	chr11	116697800	1.2434376748422882	chr11:116697800:T:G
chr11:116697997	['A', 'G']	98663	111450.46254207053	-3320.837158833997	-0.0100569813728425	0.0042966269030117	-2.340668994506578	0.0192512	0.0192512	chr11	116697997	1.715542194096508	chr11:116697997:A:G
chr11:116698488	['A', 'G']	98663	126743.22262336986	-3228.938780907615	-0.0087288507228577	0.0044820037896841	-1.9475330973499363	0.0514737	0.0514737	chr11	116698488	1.2884146129460818	chr11:116698488:A:G
chr11:116700002	['G', 'C']	98663	110915.5623212222	-3294.183902293859	-0.0100998474754544	0.0042940522240751	-2.3520551098163813	0.018672	0.018672	chr11	116700002	1.728809161298705	chr11:116700002:G:C
chr11:116700100	['AAAAAAAT', 'A']	98663	13119.24415573879	-90.6457235286126	0.0070200618827231	0.0085298079687996	0.8230035082150873	0.410508	0.410508	chr11	116700100	0.3866783749099465	chr11:116700100:AAAAAAAT:A
chr11:116700226	['G', 'A']	98663	110983.9980739404	-3293.400286783382	-0.0102590459451731	0.0042929244453918	-2.389756930426652	0.0168614	0.0168614	chr11	116700226	1.7731063687959518	chr11:116700226:G:A
chr11:116700422	['T', 'A']	98663	22927.760152503004	-982.1043032940386	0.0088354931955617	0.0066600455096161	1.3266415646566576	0.18463	0.18463	chr11	116700422	0.733697730309615	chr11:116700422:T:A
chr11:116700534	['A', 'G']	98663	111666.8996259162	-3353.234727638353	-0.0100965063808002	0.0042966369642552	-2.3498625703766463	0.0187823	0.0187823	chr11	116700534	1.7262512269715713	chr11:116700534:A:G
chr11:116700568	['T', 'C']	98663	50351.20670498666	-1348.9605691005388	-0.0081677528587237	0.0048920669335304	-1.6695913955595396	0.0950034	0.0950034	chr11	116700568	1.0222608518183551	chr11:116700568:T:C
chr11:116701489	['T', 'C']	98663	111715.98448017196	-3342.46038124764	-0.0098508409731874	0.0042970280066418	-2.292477721336971	0.0218802	0.0218802	chr11	116701489	1.6599487125717236	chr11:116701489:T:C
chr11:116701809	['C', 'T']	98663	111470.33656039338	-3322.7067265044384	-0.0100496837260201	0.0042969295827376	-2.3388057757318927	0.0193475	0.0193475	chr11	116701809	1.7133751446682637	chr11:116701809:C:T
chr11:116703620	['G', 'A']	98663	44178.37324507607	-1949.1920538400605	0.0044472218519001	0.0051256756296413	0.8676362246144189	0.385596	0.385596	chr11	116703620	0.4138674799220542	chr11:116703620:G:A
chr11:116703747	['G', 'A']	98663	12175.740444165136	-58.82843047114159	0.0089390417566341	0.0088360810509503	1.011652304351898	0.311707	0.311707	chr11	116703747	0.5062534446681786	chr11:116703747:G:A
chr11:116703772	['G', 'A']	98663	17610.96345740583	-61.77128337776623	-0.0213735259808495	0.0075905361368261	-2.8158124268922355	0.00486637	0.00486637	chr11	116703772	2.312794873857852	chr11:116703772:G:A
chr11:116703898	['CTG', 'C']	98663	124190.17461958778	-3393.7730531580955	-0.0088525365568432	0.0044327016774076	-1.997097301170164	0.0458174	0.0458174	chr11	116703898	1.3389695593563709	chr11:116703898:CTG:C
chr11:116704101	['T', 'C']	98663	126291.32051619967	-3213.755888768756	-0.0085044317410695	0.0044738046684796	-1.9009394399777533	0.0573129	0.0573129	chr11	116704101	1.2417476159335756	chr11:116704101:T:C
chr11:116704757	['G', 'A']	98663	44037.24876075784	-1326.3109191067103	-0.005795280523876	0.0051118050332268	-1.1337053127430594	0.256921	0.256921	chr11	116704757	0.5902003962732385	chr11:116704757:G:A
chr11:116704839	['A', 'G']	98663	124832.3261975714	-3394.0467922013	-0.009489332653138	0.0044412730897954	-2.1366244455765053	0.032631	0.032631	chr11	116704839	1.4863696167476077	chr11:116704839:A:G
chr11:116704898	['T', 'G']	98663	12571.656462240242	-47.8047787456399	0.0077920102848905	0.0087078884471396	0.8948220147962559	0.370884	0.370884	chr11	116704898	0.4307619018064468	chr11:116704898:T:G
chr11:116704957	['A', 'AC']	98663	127039.16367635725	-3243.3438790952428	-0.0092368089573269	0.0044855318761357	-2.059244970806989	0.0394734	0.0394734	chr11	116704957	1.4036954644926556	chr11:116704957:A:AC
chr11:116705038	['C', 'T']	98663	62215.50347729114	-1997.3563218852885	-0.0049603596091465	0.0045670438749828	-1.086120419450803	0.277428	0.277428	chr11	116705038	0.5568497089735358	chr11:116705038:C:T
chr11:116705164	['A', 'G']	98663	12552.145001723196	-42.96692045773288	0.0082235780728579	0.0087135966176223	0.9437639167535686	0.345293	0.345293	chr11	116705164	0.4618122258561297	chr11:116705164:A:G
chr11:116705684	['T', 'C']	98663	37372.924318297	-1937.01966456382	-0.0057446346392534	0.0054345775275164	-1.0570526614382003	0.29049	0.29049	chr11	116705684	0.5368688134270763	chr11:116705684:T:C
chr11:116705699	['A', 'G']	98663	105284.27509022348	-2828.35438132894	-0.0095995276699769	0.0042929438337657	-2.236117694918992	0.0253463	0.0253463	chr11	116705699	1.5960854291062874	chr11:116705699:A:G
chr11:116706028	['G', 'A']	98663	12705.03017586539	7.30910500997486	0.0115495470970215	0.0086719684245527	1.3318253171127283	0.182921	0.182921	chr11	116706028	0.7377364330660398	chr11:116706028:G:A
chr11:116706327	['A', 'G']	98663	118150.51802696948	-2839.380611481918	-0.0079065987714988	0.0043965756983322	-1.7983538358040845	0.072124	0.072124	chr11	116706327	1.141920195291916	chr11:116706327:A:G
chr11:116707255	['A', 'T']	98663	12162.479275425483	-24.738084788201817	0.0109117113480021	0.0088481039126045	1.2332259493989253	0.217494	0.217494	chr11	116707255	0.6625527194120275	chr11:116707255:A:T
chr11:116707501	['C', 'G']	98663	23405.372254264952	204.9899393245503	-0.02005846895318	0.0067643451145942	-2.965323118996893	0.00302438	0.00302438	chr11	116707501	2.51936364255743	chr11:116707501:C:G
chr11:116707507	['C', 'T']	98663	34598.20804654792	-1442.3787925453707	0.0073715874903958	0.0056029511260243	1.3156615727302303	0.188291	0.188291	chr11	116707507	0.7251704380489177	chr11:116707507:C:T
chr11:116708383	['G', 'A']	98663	61094.14596786458	-1198.070328036864	-0.0053828231015457	0.0046312857805359	-1.1622740112839167	0.245127	0.245127	chr11	116708383	0.6106088498854226	chr11:116708383:G:A
chr11:116710082	['A', 'G']	98663	3421.346771005443	430.1304312451184	0.009583450549336	0.0168645461335824	0.5682602112992811	0.56986	0.56986	chr11	116710082	0.2442318262494501	chr11:116710082:A:G
chr11:116710443	['C', 'G']	98663	12642.38441110886	-47.77709960218152	0.0111184794807048	0.0086896469842942	1.2795087649475894	0.200721	0.200721	chr11	116710443	0.6974071880156855	chr11:116710443:C:G
chr11:116710543	['C', 'T']	98663	13513.095697126351	-210.5883039794612	-0.0228964897494002	0.0084785621304698	-2.7005156531336665	0.00692439	0.00692439	chr11	116710543	2.159618479491324	chr11:116710543:C:T
chr11:116711084	['C', 'T']	98663	12638.768602329284	-47.203232482229005	0.0111655041684033	0.0086907047648834	1.2847639484337117	0.198878	0.198878	chr11	116711084	0.7014132561266624	chr11:116711084:C:T
chr11:116711826	['C', 'T']	98663	12637.921377017268	-45.22139282244971	0.0112395818661049	0.0086914299244328	1.2931798293062011	0.195952	0.195952	chr11	116711826	0.7078502995013615	chr11:116711826:C:T
chr11:116712301	['G', 'A']	98663	135445.84656867717	-5150.171401760502	0.0138269749413975	0.0046418700958059	2.978750946496879	0.00289496	0.00289496	chr11	116712301	2.5383574325926035	chr11:116712301:G:A
chr11:116712387	['G', 'A']	98663	6726.818156937082	-2.3810499541664014	-0.0176108845898673	0.0117761780325172	-1.4954669113560324	0.134796	0.134796	chr11	116712387	0.8703229950685201	chr11:116712387:G:A
chr11:116712797	['C', 'A']	98663	79054.61510780426	-3754.6536724425423	0.0074231734567617	0.0044016226876218	1.6864629214214806	0.0917098	0.0917098	chr11	116712797	1.0375842536591566	chr11:116712797:C:A
chr11:116712969	['G', 'A']	98663	12878.522121651346	-305.22331785776294	-0.0252033984222476	0.0086581900313468	-2.9109315377693328	0.00360434	0.00360434	chr11	116712969	2.4431742484479178	chr11:116712969:G:A
chr11:116713731	['A', 'C']	98663	12648.563993390311	-41.54769578095584	0.0116212269788587	0.0086880229250121	1.3376146770287878	0.181025	0.181025	chr11	116713731	0.7422614438473967	chr11:116713731:A:C
chr11:116713788	['C', 'T']	98663	134442.7914554524	-5260.317139171388	0.0129263981756946	0.0046296249277492	2.7921048416289054	0.00523765	0.00523765	chr11	116713788	2.280863526175634	chr11:116713788:C:T
chr11:116714728	['G', 'A']	98663	12635.89649894583	-50.34246704468794	0.0107680235471853	0.008690287481006	1.239087149961443	0.215316	0.215316	chr11	116714728	0.6669236968206057	chr11:116714728:G:A
chr11:116714817	['A', 'G']	98663	152401.44666659905	-5130.4819861791975	0.0076263487446944	0.00508462038419	1.499885570298924	0.133647	0.133647	chr11	116714817	0.874040785490075	chr11:116714817:A:G
chr11:116714909	['G', 'A']	98663	6960.070543877075	20.4676008667	-0.018129272079665	0.0115869900968516	-1.5646230753740835	0.117675	0.117675	chr11	116714909	0.9293157930213632	chr11:116714909:G:A
chr11:116715515	['G', 'A']	98663	13085.928428073306	-92.99715572892612	0.008489262300198	0.008537362220649	0.9943659506053651	0.320047	0.320047	chr11	116715515	0.4947862393619637	chr11:116715515:G:A
chr11:116715567	['T', 'C']	98663	180087.751181901	-6055.261582260013	0.0262345128561797	0.0076360046256852	3.4356334421190367	0.000591414	0.000591414	chr11	116715567	3.2281083990341464	chr11:116715567:T:C
chr11:116715707	['C', 'T']	98663	155277.19606421216	-5082.772466328219	0.01139992917438	0.0052874691374	2.156027558391697	0.0310839	0.0310839	chr11	116715707	1.5074644968781918	chr11:116715707:C:T
chr11:116716065	['TC', 'T']	98663	6742.0683343131095	-17.596625441955414	-0.0194072055246045	0.011764189971636	-1.649684812247698	0.0990106	0.0990106	chr11	116716065	1.0043183076744238	chr11:116716065:TC:T
chr11:116716138	['G', 'A']	98663	12933.621777520952	-63.18493591067965	0.0114787598856563	0.0085928516676163	1.335849881933388	0.181601	0.181601	chr11	116716138	0.7408817643320804	chr11:116716138:G:A
chr11:116717133	['T', 'C']	98663	23418.08560567663	-1327.3599924406049	0.0004845186345982	0.0065863753841587	0.0735637746617902	0.941358	0.941358	chr11	116717133	0.0262451822511571	chr11:116717133:T:C
chr11:116717237	['C', 'A']	98663	6793.206557875532	-31.111030976319025	-0.0211987294483294	0.0117202490458153	-1.8087268764905893	0.0704965	0.0704965	chr11	116717237	1.151832444262774	chr11:116717237:C:A
chr11:116717913	['T', 'C']	98663	156427.8804858021	-5102.772707267388	0.0072223588214294	0.0052495025941043	1.3758177450070797	0.168881	0.168881	chr11	116717913	0.7724192080921806	chr11:116717913:T:C
chr11:116718193	['A', 'G']	98663	115667.9641423358	-3538.556899333537	0.001692261309902	0.004319462974909	0.391775857260991	0.695225	0.695225	chr11	116718193	0.1578746192308051	chr11:116718193:A:G
chr11:116718411	['T', 'C']	98663	115997.27075116854	-3538.3757571031465	0.0026005992059257	0.0043198774214965	0.6020076386854579	0.54717	0.54717	chr11	116718411	0.2618777219451408	chr11:116718411:T:C
chr11:116718802	['C', 'T']	98663	3863.156620277927	-38.37908681588517	-0.0260113338687556	0.0154930856535049	-1.6788995072050794	0.0931748	0.0931748	chr11	116718802	1.0307015307875875	chr11:116718802:C:T
chr11:116718936	['G', 'C']	98663	154960.4178408515	-5191.791866314677	0.0074922109153999	0.0051749742898769	1.4477774179585454	0.147682	0.147682	chr11	116718936	0.83067243479675	chr11:116718936:G:C
chr11:116719152	['G', 'A']	98663	3871.117707277518	-41.88514579923248	-0.0272094578647981	0.0154785729675744	-1.7578789673827389	0.0787712	0.0787712	chr11	116719152	1.103632538440692	chr11:116719152:G:A
chr11:116719323	['G', 'C']	98663	79030.62234770527	-3451.247636081945	0.0092432214277045	0.0043855118142754	2.107672221430674	0.0350619	0.0350619	chr11	116719323	1.455164553240582	chr11:116719323:G:C
chr11:116719812	['G', 'A']	98663	12956.787942061892	-91.49212331395591	0.0079136359741278	0.0085863143928288	0.9216569079670796	0.35671	0.35671	chr11	116719812	0.4476847154893907	chr11:116719812:G:A
chr11:116720071	['G', 'A']	98663	19918.422600885948	-481.8219339617483	-0.0271428736966763	0.0070917892836372	-3.827366072382112	0.000129602	0.000129602	chr11	116720071	3.887388296441801	chr11:116720071:G:A
chr11:116720324	['C', 'T']	98663	78677.55643411796	-3458.479269584909	0.0090631679139013	0.004390070909714	2.0644695952056167	0.0389758	0.0389758	chr11	116720324	1.409204961911543	chr11:116720324:C:T
chr11:116720702	['G', 'A']	98663	39378.98689279053	-1729.3341846941698	0.0033447140287807	0.0053452063341286	0.625740863813817	0.531486	0.531486	chr11	116720702	0.2745081708449646	chr11:116720702:G:A
chr11:116720837	['C', 'A']	98663	60186.59041604152	-1643.4990616902537	-0.0054430949814333	0.0046253979236234	-1.1767841537770478	0.239285	0.239285	chr11	116720837	0.6210845250447662	chr11:116720837:C:A
chr11:116721532	['T', 'C']	98663	12988.23792145652	-95.00946233311824	0.0081589516986048	0.0085728700609404	0.9517176442202836	0.341243	0.341243	chr11	116721532	0.4669362486473161	chr11:116721532:T:C
chr11:116721649	['C', 'T']	98663	79936.82441378327	-3318.7793487141853	0.0096952521803388	0.0043706411551035	2.2182677177735672	0.0265389	0.0265389	chr11	116721649	1.5761170819927004	chr11:116721649:C:T
chr11:116721744	['G', 'C']	98663	3529.1430786851683	407.8969161826779	0.0157585259572251	0.0165182090581201	0.954009354269458	0.340081	0.340081	chr11	116721744	0.4684176310065787	chr11:116721744:G:C
chr11:116722342	['A', 'T']	98663	38564.81748324765	-1690.6103929065598	0.0031930514297543	0.0053880193922981	0.592620626851982	0.553436	0.553436	chr11	116722342	0.2569325942141554	chr11:116722342:A:T
chr11:116723038	['T', 'C']	98663	3871.588607979889	-36.85459933597228	-0.0263903091715363	0.0154774800244591	-1.705077902205761	0.088183	0.088183	chr11	116723038	1.0546151304894726	chr11:116723038:T:C
chr11:116723315	['G', 'A']	98663	3501.1064565173324	396.7799992438741	0.0138054673513145	0.0165799718969257	0.8326592733172481	0.405039	0.405039	chr11	116723315	0.3925031578486943	chr11:116723315:G:A
chr11:116723578	['C', 'T']	98663	3514.178089967362	414.7154879165918	0.0186802262854566	0.0165384120220605	1.1295054362256287	0.258687	0.258687	chr11	116723578	0.5872253956751244	chr11:116723578:C:T
chr11:116723999	['A', 'G']	98663	39391.593285624505	-1724.093475200543	0.0033481267312474	0.0053449313149785	0.6264115540390011	0.531046	0.531046	chr11	116723999	0.2748678580505458	chr11:116723999:A:G
chr11:116724640	['C', 'T']	98663	3870.078450451546	-33.53787591092958	-0.0254102161459306	0.0154766342488838	-1.6418438103079949	0.100626	0.100626	chr11	116724640	0.9972897906755144	chr11:116724640:C:T
chr11:116725040	['C', 'T']	98663	39330.37813618255	-1709.8546798395416	0.0037462706080236	0.0053478947851136	0.7005131474261143	0.483609	0.483609	chr11	116725040	0.3155056254829639	chr11:116725040:C:T
chr11:116725593	['A', 'C']	98663	20326.738503649634	-43.71767648677599	-0.0171801081818174	0.0071138038435689	-2.4150382214079107	0.0157354	0.0157354	chr11	116725593	1.803122212675467	chr11:116725593:A:C
chr11:116726036	['A', 'G']	98663	73136.04923965933	-1832.84251927932	-0.0028718303060359	0.0044135299253486	-0.6506878518126585	0.51525	0.51525	chr11	116726036	0.2879819995487495	chr11:116726036:A:G
chr11:116727173	['T', 'C']	98663	73993.24890506505	-1757.1505619011014	-0.002710981248196	0.004405784719775	-0.6153231309800512	0.538343	0.538343	chr11	116727173	0.2689409296457923	chr11:116727173:T:C
chr11:116727349	['G', 'A']	98663	16472.001713005666	310.78019197292093	0.009749004419977	0.0078032689154375	1.2493487698072416	0.211541	0.211541	chr11	116727349	0.6746054469740602	chr11:116727349:G:A
chr11:116727402	['A', 'G']	98663	40425.27784704272	-1631.888385245472	0.003704837325745	0.0052897273243468	0.700383422164872	0.48369	0.48369	chr11	116727402	0.315432891296086	chr11:116727402:A:G
chr11:116727532	['T', 'C']	98663	157616.57277095248	-5099.719427372933	0.0074315353135627	0.0053028979763573	1.401410199987966	0.161095	0.161095	chr11	116727532	0.7929179388241575	chr11:116727532:T:C
chr11:116728272	['A', 'G']	98663	55924.470108778325	-1387.6325276140292	0.0067102140057543	0.0046945052939932	1.4293761718279854	0.152899	0.152899	chr11	116728272	0.8155953549794529	chr11:116728272:A:G
chr11:116728565	['A', 'G']	98663	39391.988869515866	-1709.379110285635	0.0039831370360676	0.0053437485968765	0.7453825650397938	0.456042	0.456042	chr11	116728565	0.3409951583700506	chr11:116728565:A:G
chr11:116728676	['C', 'T']	98663	39389.99237732253	-1711.1176379662616	0.0038736827529405	0.0053438814809539	0.7248818610118407	0.468526	0.468526	chr11	116728676	0.3292663037234415	chr11:116728676:C:T
chr11:116728788	['T', 'C']	98663	60040.170757174885	-2201.005480309874	-0.0078687609376451	0.0046206675665907	-1.7029489406551008	0.0885808	0.0885808	chr11	116728788	1.052660401788711	chr11:116728788:T:C
chr11:116728818	['C', 'T']	98663	39385.58870338271	-1711.610642465644	0.0038668028560145	0.0053443148215427	0.7235357543735149	0.469353	0.469353	chr11	116728818	0.3285004018755051	chr11:116728818:C:T
chr11:116728870	['G', 'A']	98663	3878.0786126230223	-20.949780616095776	-0.0221915376731838	0.0154628443590479	-1.4351523664013772	0.151247	0.151247	chr11	116728870	0.82031323086635	chr11:116728870:G:A
chr11:116729184	['A', 'G']	98663	16481.675104672504	-511.8532171844702	-0.0256612881955775	0.0077092924295738	-3.328617824527909	0.0008731	0.0008731	chr11	116729184	3.058936011780098	chr11:116729184:A:G
chr11:116729305	['T', 'C']	98663	141235.4724069418	-5440.824489764487	0.0021478379684211	0.0047650902759682	0.4507444442875124	0.652175	0.652175	chr11	116729305	0.1856358531383783	chr11:116729305:T:C
chr11:116729848	['G', 'A']	98663	16470.335482236074	-510.3496745487229	-0.0257368213311907	0.0077114508058253	-3.3374811017077217	0.000845727	0.000845727	chr11	116729848	3.072769804251076	chr11:116729848:G:A
chr11:116730762	['G', 'T']	98663	3861.3522310296594	-17.756332694092226	-0.0212667324461639	0.0154852446641612	-1.373354629351332	0.169645	0.169645	chr11	116730762	0.7704589359269651	chr11:116730762:G:T
chr11:116730995	['A', 'T']	98663	79667.3419163862	-3364.6083794055	0.0093532992791619	0.0043715950201936	2.139562158881677	0.0323926	0.0323926	chr11	116730995	1.4895541918374502	chr11:116730995:A:T
chr11:116732418	['C', 'G']	98663	157826.19579122364	-5112.222083699538	0.0071029095205041	0.0053128681208735	1.336925622640207	0.18125	0.18125	chr11	116732418	0.7417219847569687	chr11:116732418:C:G
chr11:116732961	['G', 'A']	98663	38705.53070326596	-520.7216851249395	0.012965995616416	0.0053530608463995	2.4221648115838166	0.0154301	0.0154301	chr11	116732961	1.8116312593349424	chr11:116732961:G:A
chr11:116733008	['C', 'A']	98663	16724.017038831505	-482.3905621264232	-0.0255556157849716	0.0076592190311895	-3.3365824480152804	0.000848466	0.000848466	chr11	116733008	3.0713655561845314	chr11:116733008:C:A
chr11:116733154	['A', 'G']	98663	3866.117555240218	-12.647530386780463	-0.0204878594754221	0.0154812615023249	-1.323397287252418	0.185706	0.185706	chr11	116733154	0.731174064355018	chr11:116733154:A:G
chr11:116733316	['T', 'C']	98663	16701.031281994103	-467.98362470864834	-0.0244785812129208	0.0076654866738242	-3.1933499142995343	0.00140677	0.00140677	chr11	116733316	2.851776901780585	chr11:116733316:T:C
chr11:116733354	['T', 'C']	98663	40310.12845673506	-1896.877429946341	0.0007625944557691	0.0053000811822504	0.1438835424489458	0.885593	0.885593	chr11	116733354	0.0527658249131955	chr11:116733354:T:C
chr11:116733798	['G', 'A']	98663	25024.536364834312	-478.30774215373816	0.0124795469147293	0.0063834607933515	1.954981368057736	0.0505881	0.0505881	chr11	116733798	1.2959516316215016	chr11:116733798:G:A
chr11:116734354	['C', 'T']	98663	16437.83302925257	-367.74945655055706	-0.0242779090693205	0.007736993265099	-3.137899728934247	0.00170213	0.00170213	chr11	116734354	2.769007273789272	chr11:116734354:C:T
chr11:116734549	['G', 'A']	98663	12973.788975946967	-83.28041277837222	0.0080116289180529	0.0085812371301927	0.9336216674241888	0.350501	0.350501	chr11	116734549	0.455310738627815	chr11:116734549:G:A
chr11:116735178	['A', 'G']	98663	3886.324003083036	-17.69047643880416	-0.0208283707294848	0.0154485198264893	-1.3482437776187934	0.177583	0.177583	chr11	116735178	0.7505986115279597	chr11:116735178:A:G
chr11:116735858	['A', 'ATAGT']	98663	3889.473061600999	-13.049051783280962	-0.0197186469858994	0.0154388512591264	-1.2772094668794145	0.201531	0.201531	chr11	116735858	0.6956581401262469	chr11:116735858:A:ATAGT
chr11:116735914	['G', 'A']	98663	39321.57234094318	-1775.3779797017362	0.0025901381869176	0.0053475315087949	0.4843614633514126	0.62813	0.62813	chr11	116735914	0.2019504638426738	chr11:116735914:G:A
chr11:116736050	['G', 'A']	98663	179560.75892341224	-5884.598888600996	0.0319809770900768	0.0074694673250812	4.2815606117841725	1.85762e-05	1.85762e-05	chr11	116736050	4.7310431217641575	chr11:116736050:G:A
chr11:116736335	['TTCTG', 'T']	98663	25222.75501909845	-479.5792403190329	0.0124525869276292	0.006380426444071	1.9516856806962617	0.0509784	0.0509784	chr11	116736335	1.2926137993507745	chr11:116736335:TTCTG:T
chr11:116736721	['C', 'T']	98663	179534.09834985505	-5888.936187989407	0.0315496089118909	0.0074649339542607	4.226374821961186	2.37699e-05	2.37699e-05	chr11	116736721	4.623972645345423	chr11:116736721:C:T
chr11:116736925	['C', 'T']	98663	80560.94537159083	-3263.639455578684	0.0103143084906282	0.0043613781012948	2.364919585294841	0.0180359	0.0180359	chr11	116736925	1.7438621813034016	chr11:116736925:C:T
chr11:116738180	['T', 'C']	98663	3888.275867661369	-16.401712844516076	-0.0209467361986348	0.0154442532121766	-1.3562802882641103	0.175013	0.175013	chr11	116738180	0.7569296906361459	chr11:116738180:T:C
chr11:116739332	['C', 'T']	98663	78014.86080812584	-3488.265706158061	0.0094407369913062	0.0044021891589955	2.144555049847128	0.0319909	0.0319909	chr11	116739332	1.494973541737226	chr11:116739332:C:T
chr11:116739533	['A', 'G']	98663	21164.003112043712	-330.41115912402427	-0.0227941818236307	0.0069281867739497	-3.290064567736194	0.00100199	0.00100199	chr11	116739533	2.999136612766668	chr11:116739533:A:G
chr11:116739578	['T', 'C']	98663	38221.03606690319	-542.092242986977	0.012379996635428	0.0053814553335991	2.3004923144364624	0.0214224	0.0214224	chr11	116739578	1.6691318757838831	chr11:116739578:T:C
chr11:116740741	['C', 'T']	98663	11030.925616063272	-473.3392142354328	-0.0182877642735748	0.0092648066832814	-1.9738959374700724	0.0483964	0.0483964	chr11	116740741	1.3151869424523426	chr11:116740741:C:T
chr11:116741017	['C', 'G']	98663	179505.45813906344	-5886.256702416405	0.0316615310054714	0.0074604618636197	4.243910308001964	2.19858e-05	2.19858e-05	chr11	116741017	4.657857727030204	chr11:116741017:C:G
chr11:116741111	['A', 'T']	98663	140020.8028324649	-4094.9147407275295	0.0105349654011186	0.0046756563189155	2.2531522170478886	0.0242517	0.0242517	chr11	116741111	1.6152578127424653	chr11:116741111:A:T
chr11:116741248	['G', 'C']	98663	3770.076423308096	-20.588379457114627	-0.0221154456386874	0.0156730228889637	-1.4110517030036522	0.158233	0.158233	chr11	116741248	0.8007029378842586	chr11:116741248:G:C
chr11:116741269	['G', 'A']	98663	16813.681661075017	-353.9916851588664	-0.0207375615627272	0.0076484819316848	-2.711330398365594	0.00670254	0.00670254	chr11	116741269	2.1737605855170425	chr11:116741269:G:A
chr11:116741279	['G', 'A']	98663	38710.10050684237	-1730.176154881046	0.0026197929229575	0.005370218485184	0.4878373068405621	0.625666	0.625666	chr11	116741279	0.2036574448524059	chr11:116741279:G:A
chr11:116741412	['A', 'G']	98663	20411.68947795235	-376.0433237892623	-0.0255140550125419	0.0070355446735076	-3.626450572990493	0.000287488	0.000287488	chr11	116741412	3.541380278426693	chr11:116741412:A:G
chr11:116741558	['G', 'A']	98663	25190.31911809427	-447.8097155255546	0.0133697205813539	0.0063689411101784	2.099206186721882	0.0358013	0.0358013	chr11	116741558	1.4461012031724407	chr11:116741558:G:A
chr11:116741596	['G', 'C']	98663	39347.32712318209	-1787.138670681132	0.002513256322583	0.005348401119052	0.4699079718666467	0.638422	0.638422	chr11	116741596	0.194892155626662	chr11:116741596:G:C
chr11:116742301	['G', 'A']	98663	39331.57426706134	-1783.4421305851008	0.0024835516189865	0.0053481470794774	0.4643760880318225	0.642379	0.642379	chr11	116742301	0.1922086650101852	chr11:116742301:G:A
chr11:116742468	['T', 'C']	98663	78841.77215305375	-3411.966155503076	0.009576843811707	0.0043860343625058	2.183485814332648	0.0290024	0.0290024	chr11	116742468	1.5375660619759055	chr11:116742468:T:C
chr11:116742707	['G', 'T']	98663	16748.54632633201	-365.6739376386586	-0.0209401140434239	0.0076596641948982	-2.7338161975000417	0.00626161	0.00626161	chr11	116742707	2.203313985604848	chr11:116742707:G:T
chr11:116742944	['C', 'T']	98663	17913.72347133241	-359.9540576106576	-0.0199057597637848	0.0074334141862574	-2.677875773501989	0.0074103	0.0074103	chr11	116742944	2.1301642096040423	chr11:116742944:C:T
chr11:116744147	['T', 'C']	98663	17518.130662639	-334.70516706894927	-0.0221941223596593	0.0075197171233222	-2.951457082185288	0.00316353	0.00316353	chr11	116744147	2.4998280427370974	chr11:116744147:T:C
chr11:116744528	['G', 'A']	98663	13003.186145518684	-105.4145294833952	0.0071669794574923	0.0085674058934235	0.8365402020924233	0.402853	0.402853	chr11	116744528	0.3948533978667875	chr11:116744528:G:A
chr11:116745386	['C', 'T']	98663	3646.036954450549	-2.2775595063642804	-0.0181960971734413	0.0159544610674599	-1.1405021514987623	0.25408	0.25408	chr11	116745386	0.5950295192529977	chr11:116745386:C:T
chr11:116745686	['T', 'C']	98663	79982.50924630454	-3299.278318105339	0.0099164565804071	0.0043643986650437	2.272124373016633	0.0230811	0.0230811	chr11	116745686	1.6367434973990522	chr11:116745686:T:C
chr11:116746524	['A', 'C']	98663	25831.14174210094	-529.1839817465401	0.0118238117126373	0.0063024460187695	1.8760671138514289	0.060649	0.060649	chr11	116746524	1.217176355523909	chr11:116746524:A:C
chr11:116747066	['C', 'T']	98663	99231.1439607454	-2692.7229215574216	0.0007656139711829	0.0042531818634491	0.180009695273672	0.857145	0.857145	chr11	116747066	0.0669457038957655	chr11:116747066:C:T
chr11:116748335	['G', 'A']	98663	3746.227819617463	-14.697038340244635	-0.0202307752801843	0.0157133477934804	-1.2874898173244924	0.197927	0.197927	chr11	116748335	0.7034949579351728	chr11:116748335:G:A
chr11:116748357	['C', 'G']	98663	16134.6541319089	-375.70340197444415	-0.0218662052189011	0.0077906836522565	-2.8067119902330537	0.00500598	0.00500598	chr11	116748357	2.3005108898270743	chr11:116748357:C:G
chr11:116749151	['C', 'A']	98663	16701.200577800308	-343.9155991018852	-0.0201193802276516	0.0076695595941809	-2.6232771230979908	0.00871018	0.00871018	chr11	116749151	2.0599728699981927	chr11:116749151:C:A
chr11:116749540	['C', 'A']	98663	25708.126780265786	-514.4158976938755	0.0120729846609582	0.0063148327853941	1.911845502684148	0.0558989	0.0558989	chr11	116749540	1.2525967382429233	chr11:116749540:C:A
chr11:116749954	['T', 'C']	98663	13072.589968677456	-108.92621383849814	0.0066847859947458	0.0085456694928605	0.782242514800107	0.434074	0.434074	chr11	116749954	0.3624362265886081	chr11:116749954:T:C
chr11:116750080	['C', 'T']	98663	79687.96124368931	-3276.5141920924566	0.010903028198903	0.0043700219265534	2.494959609390826	0.0125988	0.0125988	chr11	116750080	1.8996708182313808	chr11:116750080:C:T
chr11:116751054	['G', 'A']	98663	13063.191619194356	-96.7508047154634	0.0073703974054522	0.0085474694998969	0.8622899918556214	0.38853	0.38853	chr11	116751054	0.4105754419044075	chr11:116751054:G:A
chr11:116751626	['G', 'A']	98663	3770.554134117895	-18.33058137667445	-0.0216972624148134	0.0156765786525115	-1.3840559790345142	0.166344	0.166344	chr11	116751626	0.7789928594413003	chr11:116751626:G:A
chr11:116752006	['C', 'T']	98663	16184.640396135954	-381.1541852966247	-0.0229814338016758	0.0077810216261707	-2.9535239594219926	0.00314242	0.00314242	chr11	116752006	2.5027357698077326	chr11:116752006:C:T
chr11:116752045	['G', 'A']	98663	56421.580955180936	-2112.1195962296683	-0.0056747848860536	0.0047124724991568	-1.204205411717309	0.228513	0.228513	chr11	116752045	0.641089088076987	chr11:116752045:G:A
chr11:116752242	['G', 'A']	98663	80273.22191580823	-3194.5109070512544	0.0107925959189728	0.0043609518816052	2.474825728872793	0.0133318	0.0133318	chr11	116752242	1.875111210129112	chr11:116752242:G:A
chr11:116752310	['A', 'G']	98663	39988.72734922293	-1732.3391985213275	0.0020389866363007	0.005312609178121	0.3838013616167997	0.701127	0.701127	chr11	116752310	0.1542033081338265	chr11:116752310:A:G
chr11:116752943	['C', 'T']	98663	119026.3662216004	-3792.6062676054753	0.0183013822233641	0.004350758998736	4.206480347148805	2.59607e-05	2.59607e-05	chr11	116752943	4.585683601469561	chr11:116752943:C:T
chr11:116753987	['G', 'T']	98663	121679.56613145195	-3896.0432914422327	0.0157958061716975	0.004376774023463	3.609006562143532	0.000307524	0.000307524	chr11	116753987	3.512120985056588	chr11:116753987:G:T
chr11:116754578	['G', 'C']	98663	39603.42942154457	-1768.6060452839672	0.0029245463835342	0.0053350342090539	0.5481776252851474	0.583571	0.583571	chr11	116754578	0.2339062980892556	chr11:116754578:G:C
chr11:116754616	['T', 'C']	98663	39609.64245594824	-1762.421103016016	0.0031119260646051	0.0053352064119807	0.5832812874150534	0.559705	0.559705	chr11	116754616	0.2520408134028818	chr11:116754616:T:C
chr11:116754646	['G', 'A']	98663	15885.7371712994	-353.41669286954914	-0.0223294395932415	0.007846274060057	-2.845865365181888	0.00443	0.00443	chr11	116754646	2.3535962737769305	chr11:116754646:G:A
chr11:116755181	['T', 'C']	98663	26786.072358284	-1267.4775753495694	0.0016747483078016	0.0062169381404256	0.2693847469563243	0.787634	0.787634	chr11	116755181	0.1036755448273729	chr11:116755181:T:C
chr11:116755510	['C', 'T']	98663	13060.117935669608	-99.47071183161322	0.0071853882155643	0.0085491604368341	0.8404788129376993	0.400642	0.400642	chr11	116755510	0.3972435248074907	chr11:116755510:C:T
chr11:116755542	['G', 'A']	98663	16175.295228537549	-370.51151651417433	-0.0223365546709364	0.0077825007357249	-2.8700999112537566	0.00410429	0.00410429	chr11	116755542	2.3867619605302224	chr11:116755542:G:A
chr11:116755854	['A', 'G']	98663	57007.02267911632	-2065.2478465187733	-0.0062497173382609	0.0047021785566659	-1.3291110201251697	0.183814	0.183814	chr11	116755854	0.7356214141077003	chr11:116755854:A:G
chr11:116756019	['T', 'C']	98663	86507.3326201365	-2602.4786173591606	-0.0018026896183719	0.0042869929932766	-0.4205021144655766	0.67412	0.67412	chr11	116756019	0.1712627878874822	chr11:116756019:T:C
chr11:116756339	['C', 'T']	98663	25698.688448476867	-542.8372522705332	0.0111847805164063	0.0063150688529885	1.7711256641506357	0.0765429	0.0765429	chr11	116756339	1.1160950875761315	chr11:116756339:C:T
chr11:116756340	['G', 'A']	98663	16808.407236195166	-350.3277856962817	-0.0202133132324589	0.0076476494652105	-2.643075277496694	0.00821697	0.00821697	chr11	116756340	2.085288298624312	chr11:116756340:G:A
chr11:116756381	['G', 'A']	98663	15892.570728887817	-359.9082837147354	-0.0227653746302014	0.0078467057917232	-2.901265223199084	0.00371741	0.00371741	chr11	116756381	2.429759537123834	chr11:116756381:G:A
chr11:116757341	['G', 'A']	98663	16828.19393650665	-346.8734888578814	-0.0202838873019905	0.0076430102854713	-2.653913385482211	0.0079577	0.0079577	chr11	116757341	2.099212437494284	chr11:116757341:G:A
chr11:116757555	['C', 'T']	98663	16834.02372867612	-353.4998107684406	-0.0205715230838335	0.0076423451756126	-2.6917814638206683	0.00710835	0.00710835	chr11	116757555	2.14823119660584	chr11:116757555:C:T
chr11:116757685	['T', 'C']	98663	59446.02515889026	-995.9560785351938	-0.0011256987891942	0.0046901732080558	-0.2400121998182862	0.810321	0.810321	chr11	116757685	0.0913429059208008	chr11:116757685:T:C
chr11:116759189	['G', 'A']	98663	13044.718793715148	-101.30475598954244	0.0069434374579755	0.0085543210067027	0.8116877368215442	0.416973	0.416973	chr11	116759189	0.3798920657232326	chr11:116759189:G:A
chr11:116759233	['C', 'T']	98663	39331.56749358774	-1755.9507458366013	0.0027950642916957	0.0053506086222815	0.5223824968352738	0.601405	0.601405	chr11	116759233	0.2208329655547849	chr11:116759233:C:T
chr11:116759884	['C', 'T']	98663	80623.42899288307	-3211.8141465902327	0.010830815527316	0.0043582140533819	2.485149970757253	0.0129513	0.0129513	chr11	116759884	1.8876866366413985	chr11:116759884:C:T
chr11:116760675	['T', 'C']	98663	78055.73404438676	-3479.757377468336	0.0096332167932752	0.0043993976426658	2.1896672171324805	0.0285507	0.0285507	chr11	116760675	1.5443832393477122	chr11:116760675:T:C
chr11:116760991	['T', 'C']	98663	179906.2937694483	-5883.734692544038	0.033048317003264	0.007535382766965	4.385751596872733	1.15705e-05	1.15705e-05	chr11	116760991	4.936647873325774	chr11:116760991:T:C
chr11:116761196	['T', 'C']	98663	13076.096514799674	-96.63857647287576	0.0075133934405831	0.008546582949402	0.8791108078005371	0.379343	0.379343	chr11	116761196	0.4209679255432966	chr11:116761196:T:C
chr11:116761409	['CA', 'C']	98663	39322.37683862662	-1772.4772971681375	0.0025484341029684	0.0053500907391549	0.4763347440665951	0.633837	0.633837	chr11	116761409	0.1980224126262904	chr11:116761409:CA:C
chr11:116761784	['C', 'T']	98663	15912.967716431678	-370.9281651759304	-0.0230034403295011	0.0078382361393499	-2.934772558588542	0.00333869	0.00333869	chr11	116761784	2.476423903658869	chr11:116761784:C:T
chr11:116762071	['A', 'G']	98663	39336.17646104718	-1765.6424998856712	0.0027349799672093	0.0053491212512571	0.5112951901336232	0.609146	0.609146	chr11	116762071	0.215278603270142	chr11:116762071:A:G
chr11:116762082	['T', 'C']	98663	25850.096031625355	-524.216187725022	0.0115560961017191	0.006298275919254	1.8348030873642287	0.0665379	0.0665379	chr11	116762082	1.176930910001671	chr11:116762082:T:C
chr11:116762240	['C', 'T']	98663	16647.856079957834	-325.5666019162152	-0.020761319959781	0.0076858032204839	-2.701255726200321	0.006909	0.006909	chr11	116762240	2.1605848073161065	chr11:116762240:C:T
chr11:116762259	['G', 'A']	98663	39328.18194627471	-1767.3706379438013	0.0026845276204608	0.0053498160093039	0.501798120868474	0.615811	0.615811	chr11	116762259	0.2105525577247439	chr11:116762259:G:A
chr11:116763146	['G', 'A']	98663	15849.445780201511	-365.9790892681409	-0.0226991150819423	0.0078525320002074	-2.8906746360718856	0.003845	0.003845	chr11	116763146	2.4151036558625503	chr11:116763146:G:A
chr11:116763231	['G', 'A']	98663	13037.057097967663	-107.32385457653344	0.0066500192834321	0.0085583443767163	0.7770216984401804	0.437148	0.437148	chr11	116763231	0.3593715042158857	chr11:116763231:G:A
chr11:116763457	['C', 'T']	98663	28230.86134228052	-583.2856257067315	-0.0111082484547562	0.0061217758874122	-1.814546735955703	0.0695966	0.0695966	chr11	116763457	1.1574119764426858	chr11:116763457:C:T
chr11:116763581	['A', 'C']	98663	13061.441994383444	-105.16497083762778	0.0071356932094341	0.0085482563684523	0.8347542354682593	0.403858	0.403858	chr11	116763581	0.3937713097829168	chr11:116763581:A:C
chr11:116764897	['C', 'A']	98663	15860.929103607668	-311.10664845151206	-0.0206035653638817	0.0078535315770689	-2.623477751594038	0.00870505	0.00870505	chr11	116764897	2.060228730042143	chr11:116764897:C:A
chr11:116765068	['A', 'G']	98663	12912.57050612766	-131.17538085423746	0.006162430011395	0.0085962957390487	0.7168704054005697	0.473456	0.473456	chr11	116765068	0.3247203753620994	chr11:116765068:A:G
chr11:116766430	['C', 'T']	98663	15982.429851593548	-289.8155116025195	-0.0196320520809899	0.0078284331796317	-2.507788165334182	0.0121505	0.0121505	chr11	116766430	1.9154058502324984	chr11:116766430:C:T
chr11:116767269	['A', 'C']	98663	77970.87863249615	-3319.7884102191765	0.0097156790078405	0.0043931023510898	2.211575836704613	0.0269983	0.0269983	chr11	116767269	1.5686635811692722	chr11:116767269:A:C
chr11:116768035	['G', 'A']	98663	12855.2476843632	-138.23248578775244	0.0057252484765939	0.0086183145896155	0.6643118462503587	0.506492	0.506492	chr11	116768035	0.2954274098955934	chr11:116768035:G:A
chr11:116768138	['T', 'C']	98663	5345.975315525369	-103.42129080710686	-0.0152850245594749	0.0131563514261021	-1.1617981357011755	0.24532	0.24532	chr11	116768138	0.6102670439845446	chr11:116768138:T:C
chr11:116768388	['A', 'G']	98663	179781.6883324886	-5855.9702510938005	0.0341655412334901	0.0075095207577821	4.5496300410494825	5.38042e-06	5.38042e-06	chr11	116768388	5.269183821626748	chr11:116768388:A:G
chr11:116768976	['C', 'T']	98663	66213.09637266153	-2254.0840999017514	0.0086452851981169	0.0045485798677903	1.900655907866189	0.05735	0.05735	chr11	116768976	1.2414665777627136	chr11:116768976:C:T
chr11:116769225	['A', 'G']	98663	100209.59567046892	-2729.5494781481693	0.0017024257391864	0.0042511790421237	0.4004596659697362	0.688819	0.688819	chr11	116769225	0.1618948820518589	chr11:116769225:A:G
chr11:116769346	['T', 'C']	98663	81682.04145377132	-2530.996772250502	0.0022636385039815	0.0043101807967414	0.5251841188872914	0.599456	0.599456	chr11	116769346	0.2222426885592679	chr11:116769346:T:C
chr11:116769521	['A', 'G']	98663	179788.57799401955	-5858.992214102318	0.0341420699154166	0.0075109130444208	4.5456617209511805	5.48279e-06	5.48279e-06	chr11	116769521	5.260998388000846	chr11:116769521:A:G
chr11:116769652	['A', 'G']	98663	81702.87441073007	-2532.4737558107367	0.002234254436425	0.004310056496525	0.518381705257546	0.604193	0.604193	chr11	116769652	0.2188243106400039	chr11:116769652:A:G
chr11:116770312	['C', 'T']	98663	92158.89048068052	-3220.5065821197727	0.0108661879861122	0.0042737345449777	2.5425509871411323	0.0110062	0.0110062	chr11	116770312	1.9583625996379648	chr11:116770312:C:T
chr11:116771421	['C', 'T']	98663	97406.74534432252	-3302.720644977406	0.009225093111263	0.0042518778846275	2.1696514720274407	0.0300356	0.0300356	chr11	116771421	1.5223636880353726	chr11:116771421:C:T
chr11:116772295	['A', 'G']	98663	12845.911399205324	-133.06141409098225	0.0062649593886575	0.008616366383727	0.7270999293263164	0.467166	0.467166	chr11	116772295	0.3305287723804631	chr11:116772295:A:G
chr11:116774378	['TCA', 'T']	98663	12883.611639954182	-139.43014048269333	0.0054345907717768	0.0086062895410311	0.6314673409332807	0.527736	0.527736	chr11	116774378	0.277583279012052	chr11:116774378:TCA:T
chr11:116774433	['A', 'G']	98663	42203.67676972534	-452.6855274989372	-0.0001298060970856	0.0052341913573839	-0.0247996468265389	0.980215	0.980215	chr11	116774433	0.0086786558660498	chr11:116774433:A:G
chr11:116774559	['C', 'T']	98663	137310.62710661325	-5383.5314018008	0.0138707262212025	0.0047161575306237	2.9411074865788107	0.00327117	0.00327117	chr11	116774559	2.4852968853634176	chr11:116774559:C:T
chr11:116774966	['C', 'A']	98663	5319.161737279545	-116.38640178586412	-0.0171676080152184	0.013186111068146	-1.3019462619794346	0.192938	0.192938	chr11	116774966	0.7145822276955809	chr11:116774966:C:A
chr11:116775346	['C', 'G']	98663	20056.19678914436	-67.46492403039987	0.0222643657680191	0.0070464498658853	3.159657159530755	0.00158003	0.00158003	chr11	116775346	2.8013346670261043	chr11:116775346:C:G
chr11:116775391	['A', 'G']	98663	16698.171030731108	-265.6804341246668	-0.0198383178866215	0.0076918673351461	-2.579128971189496	0.00990641	0.00990641	chr11	116775391	2.004083701686412	chr11:116775391:A:G
chr11:116776142	['C', 'T']	98663	20052.21943703944	-60.365573829093975	0.0225006733247727	0.0070444825869881	3.194084596977169	0.00140319	0.00140319	chr11	116776142	2.852883519018153	chr11:116776142:C:T
chr11:116776891	['C', 'T']	98663	179126.89325643392	-5875.86809609342	0.0324007400971914	0.0073876287269879	4.385810561760798	1.15674e-05	1.15674e-05	chr11	116776891	4.936764246281138	chr11:116776891:C:T
chr11:116778201	['G', 'C']	98663	163561.92005392583	-5540.177894756277	0.030262599410101	0.005700561878394	5.308704660289865	1.10645e-07	1.10645e-07	chr11	116778201	6.956068206874299	chr11:116778201:G:C
chr11:116778419	['G', 'A']	98663	16218.657537578933	-307.50147574227327	-0.0188654157797487	0.0077726448228736	-2.427155261775353	0.0152195	0.0152195	chr11	116778419	1.817599615029824	chr11:116778419:G:A
chr11:116778822	['A', 'G']	98663	14481.880687634935	-449.43553385004645	-0.0246694891665499	0.0081790768013748	-3.01617037786013	0.00256055	0.00256055	chr11	116778822	2.591666739254665	chr11:116778822:A:G
chr11:116779402	['C', 'T']	98663	16188.640801597518	-311.812448765906	-0.0191576423833512	0.0077785443268307	-2.462882716663362	0.0137842	0.0137842	chr11	116779402	1.8606184341768124	chr11:116779402:C:T
chr11:116779950	['CTAGT', 'C']	98663	20033.54336010384	-60.44480499859722	0.0227602533425148	0.0070489193031012	3.2288996885666066	0.00124308	0.00124308	chr11	116779950	2.9055009208832585	chr11:116779950:CTAGT:C
chr11:116780399	['C', 'T']	98663	145186.08049463382	-5316.492878656136	0.0231328005056489	0.0049205930129523	4.701222077249007	2.58958e-06	2.58958e-06	chr11	116780399	5.586770667761793	chr11:116780399:C:T
chr11:116781585	['C', 'T']	98663	20048.422407152124	-58.12714192492063	0.022707424727063	0.0070448685064327	3.2232574257885336	0.00126783	0.00126783	chr11	116781585	2.896938975958657	chr11:116781585:C:T
chr11:116781635	['A', 'G']	98663	16305.644256794423	-297.0147559217987	-0.018513470720729	0.0077559677733009	-2.3869968599482467	0.0169885	0.0169885	chr11	116781635	1.7698449654794852	chr11:116781635:A:G
chr11:116781707	['G', 'A']	98663	179799.28943127336	-5844.723127379463	0.0350511507660223	0.0075092099750429	4.66775478146378	3.04909e-06	3.04909e-06	chr11	116781707	5.515829756373711	chr11:116781707:G:A
chr11:116781775	['A', 'G']	98663	179809.7572474051	-5840.573446221712	0.0353018471032823	0.0075109553333378	4.700047535443682	2.60451e-06	2.60451e-06	chr11	116781775	5.584273970757112	chr11:116781775:A:G
chr11:116782580	['C', 'T']	98663	178849.07089408464	-5883.046900388534	0.0310768469189378	0.0073479409554995	4.2293272506059365	2.34602e-05	2.34602e-05	chr11	116782580	4.629668289811021	chr11:116782580:C:T
chr11:116783046	['C', 'T']	98663	12897.653621601896	-135.87843618606126	0.0056682546769971	0.0086006549286465	0.6590491914886253	0.509866	0.509866	chr11	116783046	0.2925439476416723	chr11:116783046:C:T
chr11:116783443	['A', 'G']	98663	45102.94283831729	-2221.01598652252	-0.0007210494392311	0.0050910358102338	-0.141631185893777	0.887372	0.887372	chr11	116783443	0.051894279064745	chr11:116783443:A:G
chr11:116783719	['C', 'T']	98663	77178.37848278384	-3387.849073393897	0.0095303768153596	0.0044017010816805	2.1651576603018774	0.030378	0.030378	chr11	116783719	1.5174408222295157	chr11:116783719:C:T
chr11:116784243	['G', 'A']	98663	5329.162041354146	-105.2119946094418	-0.0151771440351634	0.0131679670907414	-1.152580647458841	0.249085	0.249085	chr11	116784243	0.603652425066364	chr11:116784243:G:A
chr11:116786072	['C', 'A']	98663	179158.89520257054	-5884.530381989804	0.0319925355256527	0.0073927354071532	4.327563988655225	1.50916e-05	1.50916e-05	chr11	116786072	4.821264714211496	chr11:116786072:C:A
chr11:116786845	['C', 'T']	98663	146971.89635388687	-5540.701490669027	0.0232921727554304	0.0049913367191752	4.66652002577761	3.06745e-06	3.06745e-06	chr11	116786845	5.513222507623312	chr11:116786845:C:T
chr11:116786874	['C', 'CA']	98663	15537.472440705456	-280.4550836967841	-0.0184113922481988	0.0079313353060437	-2.3213483654094214	0.0202701	0.0202701	chr11	116786874	1.693144108764265	chr11:116786874:C:CA
chr11:116787406	['G', 'T']	98663	5373.163379282383	-111.4470248421353	-0.0171518122551553	0.0131352585025494	-1.3057841421108194	0.191629	0.191629	chr11	116787406	0.7175387667244081	chr11:116787406:G:T
chr11:116789734	['A', 'G']	98663	6191.376516618182	-71.40098116508554	-0.0137258278783539	0.0122668411233544	-1.1189374461059685	0.26317	0.26317	chr11	116789734	0.5797636195301121	chr11:116789734:A:G
chr11:116789838	['C', 'CCT']	98663	6183.062668504592	-72.22091292992604	-0.0140369559477136	0.0122743115906005	-1.1436043352902103	0.252791	0.252791	chr11	116789838	0.5972383920981781	chr11:116789838:C:CCT
chr11:116789970	['G', 'A']	98663	179717.64306058118	-5846.702094249708	0.0354169645230739	0.007497999216731	4.723522035591135	2.32113e-06	2.32113e-06	chr11	116789970	5.63430053524353	chr11:116789970:G:A
chr11:116790052	['G', 'A']	98663	5372.108898146177	-119.43877278111202	-0.0184437701868435	0.0131372018102235	-1.4039344491526646	0.160342	0.160342	chr11	116790052	0.7949527036028773	chr11:116790052:G:A
chr11:116790097	['G', 'A']	98663	44558.51623366751	-2167.6358403321	0.0003330223148073	0.0051120402934638	0.0651446967726614	0.948059	0.948059	chr11	116790097	0.0231646346270038	chr11:116790097:G:A
chr11:116791110	['T', 'C']	98663	181056.670204032	-5930.903964229394	0.0380748141763132	0.007776090338017	4.896395556281902	9.77644e-07	9.77644e-07	chr11	116791110	6.009819260735741	chr11:116791110:T:C
chr11:116791317	['TG', 'T']	98663	45594.54548864178	-2066.514837714118	0.0008588383976523	0.0050682930809944	0.1694531835329063	0.865441	0.865441	chr11	116791317	0.0627625340830158	chr11:116791317:TG:T
chr11:116791615	['G', 'T']	98663	15592.474113115752	-294.4616530471388	-0.0208689903886383	0.0079262438254591	-2.6328978578235214	0.0084673	0.0084673	chr11	116791615	2.07225505271961	chr11:116791615:G:T
chr11:116791863	['C', 'T']	98663	179437.63738457952	-6059.736076745174	0.0349094896610545	0.0074771203863986	4.668841459949904	3.03301e-06	3.03301e-06	chr11	116791863	5.518126157794296	chr11:116791863:C:T
chr11:116792880	['C', 'T']	98663	12608.150110487157	-132.15228694068844	0.0036888851340677	0.0086948379878438	0.4242615146165025	0.671376	0.671376	chr11	116792880	0.1730341877437446	chr11:116792880:C:T
chr11:116792959	['G', 'A']	98663	23050.168126254328	-1114.6362672814057	0.0048619130366241	0.0066252958569428	0.7338408942944425	0.463047	0.463047	chr11	116792959	0.3343749251706054	chr11:116792959:G:A
chr11:116792991	['G', 'A']	98663	179730.10828316002	-6055.192038800341	0.0357750446101926	0.007531465485686	4.750077482023258	2.03624e-06	2.03624e-06	chr11	116792991	5.691171035503807	chr11:116792991:G:A
chr11:116793135	['C', 'T']	98663	13827.54164132506	-377.02696432432174	0.0201321151512127	0.0083584137141796	2.4086047711493004	0.0160155	0.0160155	chr11	116793135	1.7954594982208103	chr11:116793135:C:T
chr11:116793324	['G', 'A']	98663	146724.56237009392	-5793.300080756932	0.013360064863718	0.0049591580498271	2.694018768807677	0.00706081	0.00706081	chr11	116793324	2.151145474819024	chr11:116793324:G:A
chr11:116794309	['T', 'A']	98663	19243.51077094632	-295.41911479534235	-0.0005765435827524	0.007180284755902	-0.0802953646481195	0.936003	0.936003	chr11	116794309	0.0287227592946321	chr11:116794309:T:A
chr11:116794363	['C', 'T']	98663	19608.577373409706	290.5346022739174	0.0217734038581298	0.0071540353015326	3.043513617197999	0.00233894	0.00233894	chr11	116794363	2.6309809188505886	chr11:116794363:C:T
chr11:116794945	['G', 'C']	98663	95984.59279458276	-2173.861172052965	0.0004074381491536	0.0042727374479907	0.0953576376066089	0.924031	0.924031	chr11	116794945	0.0343134585384414	chr11:116794945:G:C
chr11:116795383	['C', 'T']	98663	13239.207675309666	-430.7903811684616	0.0185805505659095	0.0085279409725428	2.178785081385154	0.02935	0.02935	chr11	116795383	1.5323918944163668	chr11:116795383:C:T
chr11:116796367	['A', 'G']	98663	174562.61568869924	-5500.950607132485	0.0324780620568786	0.0066574446319508	4.878457704478334	1.07085e-06	1.07085e-06	chr11	116796367	5.970271358985724	chr11:116796367:A:G
chr11:116797795	['C', 'T']	98663	37430.14179225575	-1686.19510435459	0.0021230007894626	0.0054325258143519	0.3907944227073807	0.69595	0.69595	chr11	116797795	0.1574219608263853	chr11:116797795:C:T
chr11:116798712	['T', 'C']	98663	27638.2833318126	-1303.0751411518395	0.0018143164719757	0.0061225209707727	0.2963348726181262	0.766975	0.766975	chr11	116798712	0.1152187919036875	chr11:116798712:T:C
chr11:116799112	['G', 'A']	98663	14776.546053565276	-400.8076265281262	0.0153279090437514	0.008090433098392	1.8945721270222071	0.058152	0.058152	chr11	116799112	1.2354353441508878	chr11:116799112:G:A
chr11:116799466	['T', 'C']	98663	13916.974779267912	-433.2449575691721	0.0192503767030619	0.0083250671622278	2.3123389070545874	0.0207611	0.0207611	chr11	116799466	1.6827496396832098	chr11:116799466:T:C
chr11:116799960	['A', 'C']	98663	170537.48363223477	-5400.96678694745	0.0310436617984321	0.0062023752091353	5.005124771024551	5.59217e-07	5.59217e-07	chr11	116799960	6.252419634662284	chr11:116799960:A:C
chr11:116800760	['T', 'C']	98663	170567.67734904087	-5327.578468590038	0.0308718845841363	0.0062099056082712	4.97139353342456	6.65845e-07	6.65845e-07	chr11	116800760	6.176626857134785	chr11:116800760:T:C
chr11:116800824	['G', 'C']	98663	14794.24815468224	-409.8037997741568	0.0148766006649035	0.0080849659413575	1.8400325706759333	0.0657665	0.0657665	chr11	116800824	1.181995270063093	chr11:116800824:G:C
chr11:116801515	['A', 'G']	98663	95959.2052740434	-3926.475393191487	0.0046398773187546	0.0042592392065671	1.089367629693254	0.275994	0.275994	chr11	116801515	0.5591003592217945	chr11:116801515:A:G
chr11:116802599	['G', 'T']	98663	17194.48549821072	-521.6730635585235	0.0169135036387607	0.0075285672777472	2.246576674522548	0.0246693	0.0246693	chr11	116802599	1.607843173592973	chr11:116802599:G:T
chr11:116803052	['A', 'G']	98663	98447.93460606493	-3697.8133254879367	0.0025682017790219	0.0042636209559455	0.602352274172171	0.546941	0.546941	chr11	116803052	0.2620595196563568	chr11:116803052:A:G
chr11:116803787	['G', 'A']	98663	10148.61716857395	309.4433051233486	-0.0032068741885654	0.0098647494351398	-0.3250842010383007	0.745118	0.745118	chr11	116803787	0.1277749451163706	chr11:116803787:G:A
chr11:116804578	['A', 'T']	98663	166705.51716588112	-5704.101775461876	0.0092257179525016	0.0058865309772292	1.5672588810267478	0.117057	0.117057	chr11	116804578	0.9316026104126898	chr11:116804578:A:T
chr11:116805874	['G', 'A']	98663	6654.416364226188	87.0403963715281	0.0066580096312155	0.0120638492210398	0.5518976165255535	0.58102	0.58102	chr11	116805874	0.2358089179708697	chr11:116805874:G:A
chr11:116806655	['G', 'A']	98663	34954.21124932833	-1645.4100551096362	0.0078473385590066	0.0055996419849384	1.401400050237846	0.161098	0.161098	chr11	116806655	0.7929098512279296	chr11:116806655:G:A
chr11:116807007	['A', 'G']	98663	34884.2428358557	-1644.3605401081968	0.0080819689268115	0.0056035942883738	1.4422830260177375	0.149226	0.149226	chr11	116807007	0.8261555021127716	chr11:116807007:A:G
chr11:116807283	['C', 'T']	98663	131717.7462582138	-5321.570472009279	0.0070819283628493	0.0046018857213427	1.538918780621744	0.123827	0.123827	chr11	116807283	0.9071846487527404	chr11:116807283:C:T
chr11:116807423	['A', 'T']	98663	131709.06742985768	-5305.718638910301	0.0074493977314432	0.0046007062988	1.619185674466172	0.105411	0.105411	chr11	116807423	0.977114066637404	chr11:116807423:A:T
chr11:116807697	['T', 'C']	98663	131596.67319486255	-5311.751396325159	0.0071870464028115	0.0045970294018669	1.563411014924699	0.117959	0.117959	chr11	116807697	0.9282689178455936	chr11:116807697:T:C
chr11:116808044	['C', 'T']	98663	96633.56804403804	-3669.695275650451	0.0017001436838016	0.0042697150412101	0.398186686322696	0.690493	0.690493	chr11	116808044	0.1608407198033555	chr11:116808044:C:T
chr11:116808439	['G', 'A']	98663	12922.440731054616	-609.8914127594905	0.003602521722557	0.0085954157541695	0.4191212880900486	0.675128	0.675128	chr11	116808439	0.1706138798747183	chr11:116808439:G:A
chr11:116809486	['TTGAAA', 'T']	98663	35008.35448287052	-1630.9978140899348	0.0082311728546684	0.0055948568608693	1.4712034747908609	0.141239	0.141239	chr11	116809486	0.8500453659887149	chr11:116809486:TTGAAA:T
chr11:116809702	['T', 'C']	98663	166632.95583375572	-5694.820322892065	0.009492430523505	0.0058797016512742	1.6144408486181898	0.106435	0.106435	chr11	116809702	0.9729155355055922	chr11:116809702:T:C
chr11:116810202	['G', 'A']	98663	138076.75985434017	-5671.393051367409	0.0052388272723049	0.0047435747681699	1.1044049115570531	0.26942	0.26942	chr11	116810202	0.5695701682001233	chr11:116810202:G:A
chr11:116810245	['A', 'C']	98663	6147.308428458468	-372.3752650626942	-0.0155058153203615	0.0122207861247637	-1.2688067004904942	0.204513	0.204513	chr11	116810245	0.6892790805719421	chr11:116810245:A:C
chr11:116810847	['G', 'A']	98663	165549.01564401007	-5766.5745066053005	0.0097174937537365	0.0057745741786431	1.6828069833575097	0.0924156	0.0924156	chr11	116810847	1.0342547125237571	chr11:116810847:G:A
chr11:116811440	['G', 'A']	98663	165539.2678048236	-5769.564095674777	0.0095694987565738	0.0057713228187999	1.6581118500946437	0.0972981	0.0972981	chr11	116811440	1.0118956403850117	chr11:116811440:G:A
chr11:116811633	['CAG', 'C']	98663	131463.6146099551	-5278.713053432428	0.007022475306968	0.004559729794605	1.5401077746485947	0.123537	0.123537	chr11	116811633	0.9082029493741168	chr11:116811633:CAG:C
chr11:116812658	['C', 'T']	98663	131274.1196579444	-5278.995904229463	0.0076555590569654	0.0045700893515801	1.6751442845025546	0.0939091	0.0939091	chr11	116812658	1.0272923215965464	chr11:116812658:C:T
chr11:116812778	['T', 'C']	98663	2061.519099958296	261.9936830189323	-0.0188840452349562	0.0216348459713553	-0.8728532322327986	0.382745	0.382745	chr11	116812778	0.4170904740107412	chr11:116812778:T:C
chr11:116813146	['C', 'T']	98663	7187.132346380053	226.3802045820296	0.0122629792753097	0.0114428275459113	1.0716738696015295	0.283869	0.283869	chr11	116813146	0.5468820321449239	chr11:116813146:C:T
chr11:116813448	['T', 'C']	98663	165151.4778950357	-5792.949396147267	0.0093446679114362	0.0057426625747752	1.6272361103859536	0.10369	0.10369	chr11	116813448	0.9842631255225496	chr11:116813448:T:C
chr11:116813844	['C', 'T']	98663	24770.27224711583	-569.5315750902552	0.0012901714757175	0.0063970653873519	0.2016817708739416	0.840166	0.840166	chr11	116813844	0.075634897555415	chr11:116813844:C:T
chr11:116814028	['G', 'A']	98663	97331.64915802384	-3708.9130646345097	0.0014434482221946	0.0042399996294705	0.3404359312113673	0.733529	0.733529	chr11	116814028	0.1345827116898056	chr11:116814028:G:A
chr11:116814051	['G', 'A']	98663	131297.59997769597	-5283.657387184809	0.0074944157896473	0.0045608871755765	1.643192541525656	0.100346	0.100346	chr11	116814051	0.9984999347116318	chr11:116814051:G:A
chr11:116814485	['T', 'C']	98663	2148.0	260.8316822296865	-0.0206649469337457	0.02132538568775	-0.969030395807392	0.332532	0.332532	chr11	116814485	0.4781665556098522	chr11:116814485:T:C
chr11:116814675	['G', 'A']	98663	24489.474987075384	-584.1527181183839	0.0005220245227377	0.0064680105947694	0.0807086684675326	0.935674	0.935674	chr11	116814675	0.0288754382942862	chr11:116814675:G:A
chr11:116815050	['C', 'G']	98663	165830.2309704633	-5794.445515337159	0.0096012221452439	0.0058369173705372	1.6449131511964763	0.0999909	0.0999909	chr11	116815050	1.0000395225961587	chr11:116815050:C:G
chr11:116815572	['T', 'C']	98663	159614.02564939897	-5625.639138274102	0.0082694099999815	0.0055040116013576	1.502433243044347	0.132988	0.132988	chr11	116815572	0.8761875452652734	chr11:116815572:T:C
chr11:116817667	['G', 'A']	98663	3900.197652496503	-61.57701961980892	-0.0170346311467706	0.015317215413545	-1.1121232343384586	0.266088	0.266088	chr11	116817667	0.5749747107597558	chr11:116817667:G:A
chr11:116817762	['C', 'T']	98663	34869.128578669915	-1636.578114664997	0.008470536111345	0.0056038780803255	1.5115489648291938	0.130652	0.130652	chr11	116817762	0.8838839377750356	chr11:116817762:C:T
chr11:116819407	['T', 'C']	98663	121968.41727398967	-4209.311590916205	0.0021531461713923	0.0043673226044052	0.4930128516772569	0.622005	0.622005	chr11	116819407	0.2062061242100144	chr11:116819407:T:C
chr11:116819996	['C', 'T']	98663	123454.01523552727	-3974.962967174068	0.001697001710857	0.0043770762402527	0.3877021138565094	0.698237	0.698237	chr11	116819996	0.1559971413853853	chr11:116819996:C:T
chr11:116820918	['C', 'A']	98663	13610.06917524937	-712.5883831027872	0.0030055821718267	0.0084203207501404	0.3569439052279128	0.721135	0.721135	chr11	116820918	0.1419834256178442	chr11:116820918:C:A
chr11:116821618	['C', 'T']	98663	166220.36945702962	-5829.312131781324	0.0089262783374197	0.0058652873067397	1.5218825388421515	0.128042	0.128042	chr11	116821618	0.8926475508495224	chr11:116821618:C:T
chr11:116821978	['G', 'A']	98663	123394.50666477453	-3990.996238694712	0.0011647742391477	0.0043758161570661	0.2661844550454515	0.790098	0.790098	chr11	116821978	0.1023190375455155	chr11:116821978:G:A
chr11:116822379	['G', 'A']	98663	123388.76155670897	-3990.430868330262	0.0012107667145775	0.0043756387478335	0.2767062786380702	0.782006	0.782006	chr11	116822379	0.1067899147702096	chr11:116822379:G:A
chr11:116822447	['A', 'G']	98663	35795.07922026579	-1566.7344360110878	0.0093418685996591	0.0055436019628215	1.685162221658571	0.0919604	0.0919604	chr11	116822447	1.0363991483486594	chr11:116822447:A:G
chr11:116822637	['C', 'T']	98663	12617.767325177128	-561.0880098526853	0.0039700906936766	0.0086957225081411	0.4565567369427652	0.647991	0.647991	chr11	116822637	0.1884310260390992	chr11:116822637:C:T
chr11:116822638	['G', 'A']	98663	7166.508453616609	219.2583700735884	0.0117735144281156	0.0115333897918019	1.0208199532529818	0.307342	0.307342	chr11	116822638	0.5123780869227331	chr11:116822638:G:A
chr11:116822748	['C', 'T']	98663	159933.4520886762	-5443.988580760102	0.0116620682967744	0.0054365905522832	2.1451069718459013	0.0319467	0.0319467	chr11	116822748	1.495573996529335	chr11:116822748:C:T
chr11:116824150	['G', 'A']	98663	121637.7257696635	-4209.541285052529	0.0021946252694062	0.004364308435324	0.502857509254692	0.615066	0.615066	chr11	116824150	0.2110782795125871	chr11:116824150:G:A
chr11:116824222	['A', 'G']	98663	157522.93151059884	-5766.315492058182	0.0117195277992703	0.0053438412553395	2.1930905577631394	0.0283032	0.0283032	chr11	116824222	1.5481644597486424	chr11:116824222:A:G
chr11:116825064	['A', 'G']	98663	166544.13748020589	-5810.5388428771	0.0092478860608824	0.0059086261239339	1.5651499801996578	0.117551	0.117551	chr11	116825064	0.9297736720036556	chr11:116825064:A:G
chr11:116825327	['G', 'A']	98663	122089.41084391104	-4235.226950242425	0.001846057153584	0.0043691231045914	0.4225234925617193	0.672644	0.672644	chr11	116825327	0.1722147273689921	chr11:116825327:G:A
chr11:116825964	['C', 'T']	98663	122359.72499619814	-4185.565596165844	0.0024379323647378	0.0043688869431263	0.5580213899957819	0.576831	0.576831	chr11	116825964	0.2389514078462463	chr11:116825964:C:T
chr11:116825965	['G', 'A']	98663	7657.310443041183	-167.51808569405455	-0.0220000547476987	0.011069030941043	-1.9875321394327607	0.0468662	0.0468662	chr11	116825965	1.3291402584690135	chr11:116825965:G:A
chr11:116826350	['G', 'A']	98663	47709.35202830093	-2139.895259272671	0.0064003004798124	0.0049943449968038	1.2815094840080905	0.200018	0.200018	chr11	116826350	0.6989309195914346	chr11:116826350:G:A
chr11:116826605	['G', 'C']	98663	122097.08771414091	-4240.862193940435	0.0019409047514604	0.0043689565237923	0.4442490422806399	0.656864	0.656864	chr11	116826605	0.182524539364963	chr11:116826605:G:C
chr11:116826628	['C', 'T']	98663	121628.62937885178	-4201.450842841214	0.0018175766159467	0.004365541986141	0.4163461539751261	0.677158	0.677158	chr11	116826628	0.1693099863780726	chr11:116826628:C:T
chr11:116826822	['T', 'C']	98663	122043.18485069636	-4235.193952000515	0.002160097950782	0.0043690965407026	0.4944038042324061	0.621022	0.621022	chr11	116826822	0.2068930144621253	chr11:116826822:T:C
chr11:116827022	['C', 'A']	98663	121643.79506543271	-4214.353281121938	0.0017150034143629	0.0043670084118032	0.3927181385150654	0.694529	0.694529	chr11	116827022	0.1583096156181877	chr11:116827022:C:A
chr11:116827132	['G', 'A']	98663	121655.09733006264	-4222.319396940384	0.0014952281347803	0.004367126282815	0.3423826191296966	0.732064	0.732064	chr11	116827132	0.1354509494992073	chr11:116827132:G:A
chr11:116827949	['G', 'A']	98663	7570.460382942923	-180.30669451573365	-0.020149274696149	0.0111106604498629	-1.8135082776647784	0.0697565	0.0697565	chr11	116827949	1.156415318052832	chr11:116827949:G:A
chr11:116828679	['C', 'A']	98663	6534.397376770023	-199.33969479940475	0.0104413028637417	0.011880092563927	0.8788906995090165	0.379463	0.379463	chr11	116828679	0.4208305641142545	chr11:116828679:C:A
chr11:116828729	['C', 'A']	98663	122313.11617840853	-4174.553102272502	0.0019765694174267	0.0043696331073378	0.4523421918667529	0.651023	0.651023	chr11	116828729	0.1864036679653949	chr11:116828729:C:A
chr11:116828965	['G', 'A']	98663	34754.04500065892	-1573.1677257937902	0.0106126076069165	0.005609000495196	1.8920675111378584	0.0584849	0.0584849	chr11	116828965	1.2329562483311012	chr11:116828965:G:A
chr11:116829426	['T', 'C']	98663	139626.32147382293	-5208.408141390605	0.0061685187345453	0.0046882172667629	1.31574933147338	0.188261	0.188261	chr11	116829426	0.725239638767462	chr11:116829426:T:C
chr11:116829453	['C', 'T']	98663	120946.51709700632	-4155.100780997497	0.0044211835612788	0.0043575771783926	1.0145967312298063	0.310301	0.310301	chr11	116829453	0.5082168248225951	chr11:116829453:C:T
chr11:116830437	['T', 'G']	98663	104849.69304310804	-3760.078059152694	0.000488439225053	0.0042634608255185	0.1145640232295642	0.908791	0.908791	chr11	116830437	0.0415359825460088	chr11:116830437:T:G
chr11:116830819	['T', 'C']	98663	137096.28495114137	-5177.435103126926	0.0131173379971127	0.0046942956709555	2.794314401257663	0.00520199	0.00520199	chr11	116830819	2.283830487001544	chr11:116830819:T:C
chr11:116831117	['G', 'A']	98663	12578.804837744943	-245.29044630066835	-0.0221238827384694	0.0088111281712261	-2.5109023848634693	0.0120439	0.0120439	chr11	116831117	1.9192328590733008	chr11:116831117:G:A
chr11:116831407	['T', 'C']	98663	174151.32993152452	-6069.359812819051	0.0146489014332441	0.0066852427669258	2.1912295400426136	0.0284375	0.0284375	chr11	116831407	1.5461085859988124	chr11:116831407:T:C
chr11:116831629	['T', 'C']	98663	12624.047218871332	-159.38765177759646	-0.0191644867462091	0.0088339166756005	-2.169421271443717	0.0300531	0.0300531	chr11	116831629	1.5221107235462694	chr11:116831629:T:C
chr11:116831646	['T', 'C']	98663	160957.9453026801	-5988.480038386989	0.017867901333039	0.0055951771417225	3.1934469419744493	0.00140629	0.00140629	chr11	116831646	2.851925111454987	chr11:116831646:T:C
chr11:116831863	['T', 'C']	98663	12610.38343807014	-163.51607345835313	-0.0197212550221968	0.0088383273311729	-2.231333405432913	0.0256613	0.0256613	chr11	116831863	1.5907213460700005	chr11:116831863:T:C
chr11:116832924	['G', 'C']	98663	173527.51758040156	-6172.903096256595	0.0128940848263771	0.0065990522365131	1.9539298014695263	0.0507123	0.0507123	chr11	116832924	1.2948866920619364	chr11:116832924:G:C
chr11:116832955	['G', 'T']	98663	112247.0652217987	-4594.892801734133	0.0140862687395591	0.0043816986714905	3.214796314317859	0.00130579	0.00130579	chr11	116832955	2.8841266616324965	chr11:116832955:G:T
chr11:116833462	['C', 'A']	98663	165614.5002280814	-6007.860783901532	0.0169334027325467	0.0058599099373925	2.889703581362789	0.00385689	0.00385689	chr11	116833462	2.413762747204544	chr11:116833462:C:A
chr11:116833887	['A', 'G']	98663	2025.1642086057475	300.0532905873134	-0.0006130139146488	0.0222726202810526	-0.0275232059323668	0.978042	0.978042	chr11	116833887	0.0096424949295899	chr11:116833887:A:G
chr11:116834800	['G', 'A']	98663	124720.28207779572	-5088.789956654187	0.0162103706400757	0.004525148247134	3.582284989302272	0.000340766	0.000340766	chr11	116834800	3.4675437435679	chr11:116834800:G:A
chr11:116834874	['A', 'G']	98663	39072.92048092616	-501.98441704802815	-0.0075814376456676	0.0053840146472141	-1.4081383767391018	0.159093	0.159093	chr11	116834874	0.7983489286391056	chr11:116834874:A:G
chr11:116835003	['T', 'C']	98663	12269.741041470266	-534.6220521797883	0.0059807391037636	0.0088065924999517	0.6791206818978351	0.497063	0.497063	chr11	116835003	0.3035885633423481	chr11:116835003:T:C
chr11:116835452	['T', 'G']	98663	12810.259677076048	-585.2386149553922	0.0031441390547214	0.0086244115495293	0.3645627341256732	0.715439	0.715439	chr11	116835452	0.1454273892874995	chr11:116835452:T:G
chr11:116835627	['T', 'C']	98663	8351.507880839677	-49.13295874353547	-0.0193806956727599	0.0107066131098333	-1.8101612035425183	0.0702738	0.0702738	chr11	116835627	1.1532065616981508	chr11:116835627:T:C
chr11:116835630	['A', 'T']	98663	4674.189501211244	-56.87099900210029	-0.0139034212450976	0.0140532036818791	-0.9893417586358196	0.322498	0.322498	chr11	116835630	0.4914729743361773	chr11:116835630:A:T
chr11:116836474	['G', 'A']	98663	7407.450469809542	-194.4439707101844	-0.024948921045038	0.0112408417129907	-2.21948868973088	0.0264558	0.0264558	chr11	116836474	1.577479101252227	chr11:116836474:G:A
chr11:116836622	['A', 'G']	98663	167908.50919337507	-6055.089475799961	0.0173180029926172	0.006054030673796	2.860574041617552	0.00422964	0.00422964	chr11	116836622	2.373696595430368	chr11:116836622:A:G
chr11:116836685	['G', 'A']	98663	11781.23881776994	-557.9431070472202	0.0006236630710351	0.0089533968652715	0.0696565873734694	0.944467	0.944467	chr11	116836685	0.0248132118747865	chr11:116836685:G:A
chr11:116836867	['A', 'G']	98663	175688.1227561601	-6196.818294311959	0.0134199732557236	0.0068991993411534	1.9451493705470964	0.0517598	0.0517598	chr11	116836867	1.2860074104511063	chr11:116836867:A:G
chr11:116836968	['A', 'G']	98663	175744.34377660652	-6212.626258392934	0.0128540408284444	0.0069098073077982	1.860260388728601	0.0628517	0.0628517	chr11	116836968	1.2016829711103314	chr11:116836968:A:G
chr11:116837304	['A', 'G']	98663	123860.55390104713	-5049.124328535365	0.0104678094210333	0.0044951003149572	2.328715420699792	0.0198762	0.0198762	chr11	116837304	1.70166664190943	chr11:116837304:A:G
chr11:116837538	['G', 'A']	98663	7356.149116672241	-195.4393103598152	-0.0247063877788275	0.0112750909025399	-2.191236238570978	0.028437	0.028437	chr11	116837538	1.546116222012877	chr11:116837538:G:A
chr11:116838722	['C', 'T']	98663	30524.25944285626	-586.3752498942777	-0.0113096865430419	0.0059189772962328	-1.9107501139157808	0.0560396	0.0560396	chr11	116838722	1.2515049732865615	chr11:116838722:C:T
chr11:116840252	['A', 'G']	98663	125815.57766852506	-5248.761229001107	0.0154954921414091	0.0045482074371332	3.406944902050483	0.000657206	0.000657206	chr11	116840252	3.18229848030241	chr11:116840252:A:G
chr11:116840634	['G', 'A']	98663	31361.81441647829	-482.1572400559101	-0.0112023612801568	0.0058581628146593	-1.912265267213852	0.0558451	0.0558451	chr11	116840634	1.2530149270482596	chr11:116840634:G:A
chr11:116841258	['C', 'T']	98663	54238.59154829616	-1597.0061937909743	-0.0120122505869781	0.0047788781932909	-2.51361304915493	0.0119517	0.0119517	chr11	116841258	1.9225703166313992	chr11:116841258:C:T
chr11:116841726	['C', 'T']	98663	4214.8761396554655	-42.72930591039832	-0.0106334128266103	0.0147704391298109	-0.719911759776264	0.471581	0.471581	chr11	116841726	0.3264437009505327	chr11:116841726:C:T
chr11:116842812	['T', 'C']	98663	19626.17195372933	-1041.3399873243827	0.0020088867749219	0.0071117383083174	0.2824747885580144	0.77758	0.77758	chr11	116842812	0.1092549183509963	chr11:116842812:T:C
chr11:116843402	['T', 'G']	98663	13138.66583551258	-292.3116462764557	-0.0181650105845281	0.0086128515066893	-2.1090588372991266	0.034942	0.034942	chr11	116843402	1.4566522406208238	chr11:116843402:T:G
chr11:116844972	['A', 'G']	98663	12117.82562916528	-261.08795327333047	-0.0205787161389342	0.0089379770674476	-2.302390796445703	0.0213152	0.0213152	chr11	116844972	1.671310588023235	chr11:116844972:A:G
chr11:116845068	['G', 'A']	98663	11648.660019060748	-483.5443982724228	0.0034027577082141	0.008998062642836	0.378165594448638	0.705308	0.705308	chr11	116845068	0.1516211901152009	chr11:116845068:G:A
chr11:116847699	['G', 'A']	98663	30837.126301489323	-964.4790905120756	-0.0090160428322267	0.0058625301907349	-1.537909833961384	0.124074	0.124074	chr11	116847699	0.9063192164025072	chr11:116847699:G:A
chr11:116848142	['G', 'A']	98663	113379.57984164472	-4856.674977519109	0.0121910054221683	0.0044099458449739	2.764434269881669	0.00570322	0.00570322	chr11	116848142	2.243879875312459	chr11:116848142:G:A
chr11:116848213	['G', 'T']	98663	30525.685131106624	-980.7747599844462	-0.0100852176388302	0.0058905493575441	-1.7121013723302283	0.0868811	0.0868811	chr11	116848213	1.0610746891260172	chr11:116848213:G:T
chr11:116849373	['T', 'C']	98663	127126.32735585108	-5087.336593315071	0.008383255238632	0.0045165399187091	1.856123357596299	0.063439	0.063439	chr11	116849373	1.197643671496014	chr11:116849373:T:C
chr11:116850113	['C', 'G']	98663	113637.2496071374	-4788.544334628777	0.0131765387121234	0.004409615278908	2.98813793918694	0.00280752	0.00280752	chr11	116850113	2.5516771412610906	chr11:116850113:C:G
chr11:116850485	['T', 'C']	98663	157441.31921860424	-6041.700592262454	0.0039122024960873	0.0054060083481687	0.72367673968032	0.469266	0.469266	chr11	116850485	0.3285809108360819	chr11:116850485:T:C
chr11:116850689	['C', 'T']	98663	6967.4943338469	-231.62005351144296	0.0073088553953561	0.0115413252577285	0.6332769618863184	0.526554	0.526554	chr11	116850689	0.2785570837388112	chr11:116850689:C:T
chr11:116851110	['C', 'T']	98663	157488.3471499965	-6026.28101080793	0.0039982835711619	0.0054095849428564	0.7391109693992024	0.459841	0.459841	chr11	116851110	0.3373923090999531	chr11:116851110:C:T
chr11:116851455	['A', 'G']	98663	7277.885181092945	123.24155229118767	-0.0101851502490914	0.0115924899048456	-0.8785990182173066	0.379621	0.379621	chr11	116851455	0.4206497711344745	chr11:116851455:A:G
chr11:116851835	['G', 'T']	98663	43765.99231658119	-1243.962786712907	-0.0133637858618212	0.0051323611064989	-2.6038280597402235	0.00922028	0.00922028	chr11	116851835	2.035255890160198	chr11:116851835:G:T
chr11:116851977	['G', 'C']	98663	113338.48743575969	-4805.597850302894	0.012814668172812	0.0044073368466687	2.907576302568731	0.00364323	0.00364323	chr11	116851977	2.4385134105374484	chr11:116851977:G:C
chr11:116852455	['T', 'C']	98663	13344.221523672382	-247.00132391437168	-0.0167524487250539	0.0085697938906122	-1.95482516136185	0.0506065	0.0506065	chr11	116852455	1.2957936979263225	chr11:116852455:T:C
chr11:116853488	['T', 'C']	98663	5507.223274105758	-41.66235644808477	-0.0059534082118982	0.0129887266667578	-0.4583519512451429	0.646701	0.646701	chr11	116853488	0.1892964674986136	chr11:116853488:T:C
chr11:116855371	['T', 'C']	98663	6646.549422141117	-231.77801872279088	0.0060485719002825	0.0117990011045592	0.5126342346001923	0.608208	0.608208	chr11	116855371	0.2159478717074977	chr11:116855371:T:C
chr11:116855935	['T', 'C']	98663	7201.948940699444	182.0622233151029	-0.0094929635550468	0.0116852168260081	-0.8123908778413161	0.416569	0.416569	chr11	116855935	0.3803130522708278	chr11:116855935:T:C
chr11:116856080	['C', 'G']	98663	6989.566742689169	-230.53343244832456	0.0073829865758641	0.0115216182769808	0.6407942355298053	0.521658	0.521658	chr11	116856080	0.282614128013123	chr11:116856080:C:G
chr11:116856749	['C', 'T']	98663	30333.07441233414	-965.049684419006	-0.0098368910798191	0.0059040010806284	-1.6661397830862437	0.0956888	0.0956888	chr11	116856749	1.0191388917200013	chr11:116856749:C:T
chr11:116856876	['G', 'A']	98663	6683.474183019786	-212.37435522092107	0.0076279576789073	0.0117695883819664	0.6481074300436044	0.516917	0.516917	chr11	116856876	0.2865791848282706	chr11:116856876:G:A
chr11:116857134	['G', 'C']	98663	166661.8244202076	-6243.517621256558	0.0066699114479793	0.0060255088942391	1.106945747662293	0.26832	0.26832	chr11	116857134	0.5713469547379895	chr11:116857134:G:C
chr11:116857220	['A', 'T']	98663	42174.12166984308	-1186.19518841772	-0.0144861653333149	0.0052033630407139	-2.7840005050517087	0.00537032	0.00537032	chr11	116857220	2.269999835325842	chr11:116857220:A:T
chr11:116857313	['A', 'G']	98663	7013.066215229906	140.36807784872528	-0.011587413275941	0.0118007314863932	-0.9819233061358816	0.32614	0.32614	chr11	116857313	0.4865959331353594	chr11:116857313:A:G
chr11:116857561	['G', 'A']	98663	36198.503355364526	-1356.2340693027058	-0.0130005687093383	0.0054991361049317	-2.364111100592526	0.0180753	0.0180753	chr11	116857561	1.7429144858860814	chr11:116857561:G:A
chr11:116858480	['T', 'C']	98663	7184.165043032222	176.92026511118934	-0.0102811568005652	0.0116970907937957	-0.8789499014591288	0.379431	0.379431	chr11	116858480	0.4208671895808655	chr11:116858480:T:C
chr11:116859922	['A', 'G']	98663	175346.886152162	-6109.407776527966	0.012153292193908	0.0068446763966755	1.7755831670597106	0.0758047	0.0758047	chr11	116859922	1.120303866653099	chr11:116859922:A:G
chr11:116860022	['G', 'A']	98663	111539.82718527302	-4616.475098732542	0.0136172639376337	0.0043891521618434	3.102481626409232	0.0019196	0.0019196	chr11	116860022	2.7167892587396163	chr11:116860022:G:A
chr11:116860117	['C', 'T']	98663	38216.03540800812	-1858.819182974476	0.0115712183769702	0.0054298938844917	2.131021088647525	0.0330899	0.0330899	chr11	116860117	1.4803045453065664	chr11:116860117:C:T
chr11:116860489	['G', 'A']	98663	166582.50719172877	-6249.988258452995	0.0064759846149066	0.0060213130214284	1.0755103732126394	0.282149	0.282149	chr11	116860489	0.5495214846292811	chr11:116860489:G:A
chr11:116860544	['T', 'A']	98663	12036.097928112393	-180.1401218816636	-0.0195188450799352	0.0089852082486604	-2.1723308508565	0.0298331	0.0298331	chr11	116860544	1.525301616133652	chr11:116860544:T:A
chr11:116860745	['A', 'ACCCAAATCT']	98663	8636.522855686242	-86.91456035048917	-0.022128713371824	0.010772474793082	-2.054190313449133	0.0399599	0.0399599	chr11	116860745	1.398375607270443	chr11:116860745:A:ACCCAAATCT
chr11:116861796	['G', 'T']	98663	166988.00261530664	-6271.071379648937	0.0061636505877056	0.0060582985246467	1.0173897114231412	0.308971	0.308971	chr11	116861796	0.5100822815169714	chr11:116861796:G:T
chr11:116862140	['A', 'G']	98663	111943.28824280766	-4647.140660475264	0.0134212162479468	0.0043920511987788	3.0557968567576137	0.00224523	0.00224523	chr11	116862140	2.648739163518367	chr11:116862140:A:G
chr11:116862594	['C', 'T']	98663	167006.84889920536	-6277.963613852381	0.0058097769640292	0.0060613547467937	0.958494793115749	0.337816	0.337816	chr11	116862594	0.4713197847616006	chr11:116862594:C:T
chr11:116862600	['T', 'C']	98663	24681.000618291284	-585.3117534938366	-0.0162543802362311	0.0064348041974312	-2.52601007544562	0.0115382	0.0115382	chr11	116862600	1.9378619373709791	chr11:116862600:T:C
chr11:116862849	['G', 'A']	98663	7724.391453303332	-127.59319538866588	0.0081289737618441	0.0110004426668723	0.7389678768404805	0.459928	0.459928	chr11	116862849	0.3373101501664855	chr11:116862849:G:A
chr11:116863012	['T', 'C']	98663	112079.12752433086	-4658.24378004302	0.0130704985000321	0.0043915174768729	2.9763057004475506	0.00291815	0.00291815	chr11	116863012	2.534892388077258	chr11:116863012:T:C
chr11:116863829	['G', 'A']	98663	56689.89497318832	-2683.4520868538943	0.0057467160879612	0.0047434404404484	1.211508009873513	0.225704	0.225704	chr11	116863829	0.6464607441453921	chr11:116863829:G:A
chr11:116863972	['G', 'A']	98663	4237.0858900680105	-56.10236930207326	-0.015851814254542	0.0147128724055422	-1.0774112503395823	0.281299	0.281299	chr11	116863972	0.5508318117212329	chr11:116863972:G:A
chr11:116865072	['C', 'G']	98663	167430.5759566165	-6297.713998750072	0.0075212697189975	0.0060965474722236	1.2336932916974852	0.21732	0.21732	chr11	116865072	0.6629003036383168	chr11:116865072:C:G
chr11:116865963	['A', 'G']	98663	112664.4058739444	-4705.29578513135	0.0122230622097797	0.0043783219545742	2.79172302461901	0.00524383	0.00524383	chr11	116865963	2.280351396169341	chr11:116865963:A:G
chr11:116866377	['T', 'G']	98663	39438.65146619651	-1938.6810113549584	0.0108056830677137	0.0053589753991845	2.016371090144971	0.0437639	0.0437639	chr11	116866377	1.3588839829952757	chr11:116866377:T:G
chr11:116867020	['T', 'A']	98663	6979.485553820889	125.88305331689295	-0.0140831299059559	0.0118285130298807	-1.1906086479661149	0.23381	0.23381	chr11	116867020	0.6311369181017051	chr11:116867020:T:A
chr11:116867330	['A', 'G']	98663	39025.702000182486	-1885.484583274316	0.0120142513987146	0.0053845326787257	2.231252388193866	0.0256667	0.0256667	chr11	116867330	1.590629965528739	chr11:116867330:A:G
chr11:116869943	['G', 'C']	98663	5924.300229074174	160.94843497944723	-0.0183653243808357	0.0128025158644268	-1.4345090117689911	0.15143	0.15143	chr11	116869943	0.8197880776510587	chr11:116869943:G:C
chr11:116873302	['C', 'T']	98663	30667.797504409344	-972.4561644235343	-0.0113936928179751	0.0058735075750007	-1.9398447473652427	0.0524014	0.0524014	chr11	116873302	1.280657109883592	chr11:116873302:C:T
chr11:116874768	['C', 'G']	98663	167975.91765325982	-6309.093265412945	0.0096669806030966	0.00615894262647	1.5695844545701312	0.116515	0.116515	chr11	116874768	0.933618160493057	chr11:116874768:C:G
chr11:116876566	['C', 'G']	98663	12225.495646621188	-433.7785964986611	0.0043806752027898	0.0087924103458147	0.498233707310423	0.61832	0.61832	chr11	116876566	0.2087867057101479	chr11:116876566:C:G
chr11:116877453	['G', 'A']	98663	12227.115352646626	-431.5619768093632	0.0045420817095277	0.0087921356407613	0.5166073289941282	0.605431	0.605431	chr11	116877453	0.2179353455461859	chr11:116877453:G:A
chr11:116877505	['G', 'T']	98663	12220.486330599788	-429.8125873760119	0.0045404393514493	0.008794261359692	0.5162957030433659	0.605649	0.605649	chr11	116877505	0.2177789955146811	chr11:116877505:G:T
chr11:116877768	['C', 'CTCTATT']	98663	168929.12183106446	-6314.680144826115	0.0117613093184955	0.0062505956699695	1.88163015806666	0.0598892	0.0598892	chr11	116877768	1.2226514881832151	chr11:116877768:C:CTCTATT
chr11:116877799	['A', 'G']	98663	12232.09946470934	-429.14590523099736	0.0047421405209253	0.0087914148154837	0.5394058431383855	0.589608	0.589608	chr11	116877799	0.2294366324551709	chr11:116877799:A:G
chr11:116878028	['T', 'C']	98663	12236.317258934738	-427.7080012061579	0.0048216608770134	0.008791600137049	0.548439510652247	0.583391	0.583391	chr11	116878028	0.2340402750437109	chr11:116878028:T:C
chr11:116878138	['A', 'G']	98663	20465.67491330885	-1015.2407107325614	0.0076738636891566	0.0069893366710072	1.0979387673495478	0.272234	0.272234	chr11	116878138	0.565057635597549	chr11:116878138:A:G
chr11:116878189	['C', 'G']	98663	73913.69834283282	-2837.7742593031667	0.0068808675375911	0.0044131496892037	1.559173837774936	0.118958	0.118958	chr11	116878189	0.9246063460686964	chr11:116878189:C:G
chr11:116878356	['C', 'A']	98663	12229.205868932591	-426.5855575089558	0.0049318986906797	0.0087935981824128	0.5608510405380446	0.5749	0.5749	chr11	116878356	0.2404076913540251	chr11:116878356:C:A
chr11:116878793	['T', 'G']	98663	30826.43685885739	-966.4057273640892	-0.0106955840266386	0.0058638258123573	-1.823994158233492	0.068156	0.068156	chr11	116878793	1.1664959057546067	chr11:116878793:T:G
chr11:116879162	['G', 'A']	98663	148828.64372605074	-5655.368006756417	0.0120040487640731	0.0050505035196058	2.376802375738153	0.0174653	0.0174653	chr11	116879162	1.7578239501222068	chr11:116879162:G:A
chr11:116879261	['C', 'T']	98663	168923.6819195523	-6328.913165436014	0.011392844622696	0.0062532224099912	1.8219157860902149	0.0684708	0.0684708	chr11	116879261	1.1644945978876713	chr11:116879261:C:T
chr11:116880158	['A', 'C']	98663	118492.01465817858	-4753.356337008333	0.0142764705214131	0.0044276079980748	3.224420618903208	0.00126269	0.00126269	chr11	116880158	2.8987032589573696	chr11:116880158:A:C
chr11:116880833	['G', 'A']	98663	22756.996999097697	-853.4722248602621	-0.0162215330888929	0.0066606392213877	-2.4354318781903967	0.0148758	0.0148758	chr11	116880833	1.827519669213325	chr11:116880833:G:A
chr11:116881262	['T', 'TTG']	98663	5344.570928888614	-48.61016316772349	-0.0030635501455382	0.0131556702832342	-0.232869179569092	0.815863	0.815863	chr11	116881262	0.0883827620050022	chr11:116881262:T:TTG
chr11:116881503	['A', 'T']	98663	168587.50464769744	-6314.512890076667	0.0115102819806069	0.006214202127336	1.8522541984872936	0.0639923	0.0639923	chr11	116881503	1.1938722802144466	chr11:116881503:A:T
chr11:116881842	['T', 'C']	98663	38911.49337009852	-1904.4552556206472	0.0113677682603668	0.0053900320978469	2.10903535526397	0.034944	0.034944	chr11	116881842	1.4566273833113756	chr11:116881842:T:C
chr11:116882836	['A', 'G']	98663	12284.7431702298	-427.3790270861599	0.0045181592821091	0.0087765574437653	0.5147985768974555	0.606695	0.606695	chr11	116882836	0.217029584224169	chr11:116882836:A:G
chr11:116883549	['T', 'C']	98663	12245.365243482138	-427.5705734747536	0.0049988229793276	0.0087855026395472	0.568985427973788	0.569367	0.569367	chr11	116883549	0.2446077077777914	chr11:116883549:T:C
chr11:116884325	['T', 'C']	98663	113488.9320573272	-4642.994197786271	0.0154865341737276	0.0044241910308216	3.5004216738922085	0.000464728	0.000464728	chr11	116884325	3.332801160361337	chr11:116884325:T:C
chr11:116884868	['G', 'A']	98663	30821.74873037273	-900.2402326668168	-0.0091604066531982	0.0058657525148875	-1.5616762947207046	0.118367	0.118367	chr11	116884868	0.926769359399544	chr11:116884868:G:A
chr11:116885467	['G', 'A']	98663	12231.115717558332	-433.6990279525039	0.004437287079691	0.0087909049293479	0.5047588519445129	0.613729	0.613729	chr11	116885467	0.2120233548936612	chr11:116885467:G:A
chr11:116886270	['G', 'A']	98663	12215.742876835906	-434.74201897968	0.0043170393534122	0.00879583545804	0.4908049239900451	0.623566	0.623566	chr11	116886270	0.2051175727887388	chr11:116886270:G:A
chr11:116886532	['A', 'G']	98663	12228.61971659673	-435.92591398195486	0.0042644025597945	0.0087913301689892	0.4850690939622435	0.627628	0.627628	chr11	116886532	0.2022976897278028	chr11:116886532:A:G
chr11:116886682	['C', 'T']	98663	12237.240306934413	-441.6478863456656	0.0038514010054943	0.0087891261975399	0.4382006719362313	0.661242	0.661242	chr11	116886682	0.1796395692128974	chr11:116886682:C:T
chr11:116887077	['T', 'C']	98663	12198.090847340776	-431.1233029923097	0.0051998342166153	0.0088030943440015	0.590682550182883	0.554734	0.554734	chr11	116887077	0.2559152151201436	chr11:116887077:T:C
chr11:116887385	['G', 'A']	98663	143592.9293078803	-5590.323656301309	0.0119283030048469	0.0049063777979468	2.4311831448932533	0.0150514	0.0150514	chr11	116887385	1.8224231024623785	chr11:116887385:G:A
chr11:116887500	['C', 'T']	98663	7019.996117548073	-260.6990545486372	-0.0274911037614205	0.0114827896491092	-2.394113678077608	0.0166624	0.0166624	chr11	116887500	1.7782624440044017	chr11:116887500:C:T
chr11:116887977	['A', 'C']	98663	12309.616277654974	-426.8420534818461	0.0045687418911702	0.0087703901440376	0.5209280107426213	0.602418	0.602418	chr11	116887977	0.2201020600744802	chr11:116887977:A:C
chr11:116888616	['T', 'C']	98663	23111.171217742103	-859.9634137799206	-0.0160644731933064	0.0066115486527035	-2.4297595067590394	0.0151106	0.0151106	chr11	116888616	1.820718290689718	chr11:116888616:T:C
chr11:116889108	['A', 'G']	98663	12287.245375203998	-434.11881750723074	0.0042415407305497	0.0087764689529639	0.4832855620274583	0.628894	0.628894	chr11	116889108	0.2014225486635999	chr11:116889108:A:G
chr11:116889829	['G', 'A']	98663	30509.16458198183	-896.2568897749135	-0.009473860087564	0.0058925081593206	-1.6077805632867024	0.107886	0.107886	chr11	116889829	0.9670349085814826	chr11:116889829:G:A
chr11:116891312	['G', 'A']	98663	28220.86702084517	-179.03002928246426	-0.0112525881625093	0.0062740837950459	-1.793503008581809	0.0728956	0.0728956	chr11	116891312	1.1372986850344304	chr11:116891312:G:A
chr11:116891441	['C', 'A']	98663	27495.06544216032	-190.6091379817263	-0.0105508559464323	0.0063456243925412	-1.6626978361394995	0.0963761	0.0963761	chr11	116891441	1.0160306520413362	chr11:116891441:C:A
chr11:116891837	['A', 'AG']	98663	12295.991027889571	-428.330461475116	0.0045413545109297	0.0087745145415271	0.5175619106261534	0.604765	0.604765	chr11	116891837	0.2184133510166171	chr11:116891837:A:AG
chr11:116891867	['C', 'G']	98663	184304.07611295817	-6193.04947713513	0.0184986866207186	0.0086065261975624	2.149378994042664	0.0316068	0.0316068	chr11	116891867	1.5002194716609354	chr11:116891867:C:G
chr11:116893305	['C', 'T']	98663	162504.76482752326	-6260.86228422467	0.0117433140154818	0.0057684049795842	2.035799160607535	0.0417732	0.0417732	chr11	116893305	1.379102254705893	chr11:116893305:C:T
chr11:116893720	['C', 'G']	98663	191136.5608680668	-6650.369418544969	0.0126919474942073	0.0123765067814302	1.0254870553014517	0.305136	0.305136	chr11	116893720	0.5155065511939557	chr11:116893720:C:G
chr11:116893866	['C', 'T']	98663	34336.52423720222	-1402.2901449073877	-0.0088778926519068	0.0056048391415711	-1.5839692143989397	0.113204	0.113204	chr11	116893866	0.9461382273241064	chr11:116893866:C:T
chr11:116894984	['T', 'C']	98663	30762.429722661465	-852.9643367847763	-0.0094772183050686	0.0058753142388934	-1.6130572629343578	0.106735	0.106735	chr11	116894984	0.9716931455765576	chr11:116894984:T:C
chr11:116896183	['T', 'C']	98663	30602.85614632761	-876.3131433831032	-0.0092208471584545	0.0058863163080981	-1.5664885602170069	0.117237	0.117237	chr11	116896183	0.9309353033359172	chr11:116896183:T:C
chr11:116896972	['T', 'C']	98663	19788.498573371653	-745.4534940115684	-0.0109352017429919	0.0071216550336692	-1.535486019934037	0.124668	0.124668	chr11	116896972	0.904245007683252	chr11:116896972:T:C
chr11:116899801	['A', 'G']	98663	113176.2361796819	-4671.229046530161	0.0156525092781875	0.0044038921733505	3.554244441520669	0.000379244	0.000379244	chr11	116899801	3.421081281437749	chr11:116899801:A:G
chr11:116900640	['C', 'T']	98663	191327.87841193585	-6449.952718012632	0.0059145462607177	0.0124243218056202	0.4760458038073542	0.634043	0.634043	chr11	116900640	0.197881287813123	chr11:116900640:C:T
chr11:116900884	['G', 'A']	98663	22506.88633663358	-1140.6543298761544	0.0079135157574448	0.0067143319697146	1.1786006103271554	0.23856	0.23856	chr11	116900884	0.6224023738910807	chr11:116900884:G:A
chr11:116901725	['C', 'T']	98663	34559.90395239688	-463.9375463448029	-0.0161860782900156	0.0057568674110829	-2.811612138027461	0.00493036	0.00493036	chr11	116901725	2.307121368693279	chr11:116901725:C:T
chr11:116901770	['T', 'C']	98663	12213.74275520237	-440.05316200973806	0.0011908253441886	0.0088009594444087	0.135306309693901	0.89237	0.89237	chr11	116901770	0.0494550384032811	chr11:116901770:T:C
chr11:116902071	['C', 'A']	98663	112492.5042275796	-4658.033672314999	0.0153260829390161	0.0043998258937894	3.483338502246112	0.000495416	0.000495416	chr11	116902071	3.3050299715097675	chr11:116902071:C:A
chr11:116902662	['A', 'T']	98663	22928.1829996452	-785.9102102622152	-0.0134533675089863	0.0066374137375667	-2.026899036418705	0.0426754	0.0426754	chr11	116902662	1.3698223995166	chr11:116902662:A:T
chr11:116903045	['T', 'G']	98663	12207.742390301752	-441.6773419273721	0.0009683321297411	0.0088026582199549	0.1100045129033841	0.912406	0.912406	chr11	116903045	0.0398118674568493	chr11:116903045:T:G
chr11:116903731	['A', 'G']	98663	13538.60719354446	-718.595822807841	0.011182236029095	0.0084252898829416	1.3272227050294478	0.184438	0.184438	chr11	116903731	0.7341495958089149	chr11:116903731:A:G
chr11:116903759	['T', 'A']	98663	12574.222847358102	-377.8228273881192	0.0039405377611615	0.008706504773728	0.4525969793357425	0.65084	0.65084	chr11	116903759	0.1865257635940621	chr11:116903759:T:A
chr11:116903783	['G', 'C']	98663	12170.700688410565	-447.2410225775186	0.000639007852605	0.0088144247396868	0.0724956955759015	0.942208	0.942208	chr11	116903783	0.0258532126204922	chr11:116903783:G:C
chr11:116906347	['T', 'A']	98663	12202.989468349298	-440.3967213566808	0.0012220201652349	0.0088042202650857	0.1387993630828442	0.889609	0.889609	chr11	116906347	0.050800832067587	chr11:116906347:T:A
chr11:116907422	['G', 'A']	98663	5853.296630785137	-411.7837830541996	-0.0283249551619824	0.012517494395821	-2.262829466210002	0.0236484	0.0236484	chr11	116907422	1.6261982373649544	chr11:116907422:G:A
chr11:116907464	['C', 'T']	98663	192149.84261098725	-6510.828973316864	0.0043184311281114	0.0133524009544458	0.3234198211126645	0.746378	0.746378	chr11	116907464	0.1270411701986048	chr11:116907464:C:T
chr11:116907559	['T', 'C']	98663	30969.47506995419	-867.5953523997543	-0.0079007690433149	0.0058560603319181	-1.3491611417068514	0.177288	0.177288	chr11	116907559	0.7513206592674073	chr11:116907559:T:C
chr11:116908097	['A', 'G']	98663	11734.021815380249	-506.2483471379992	0.0007188391202183	0.0089621316495082	0.0802084981933698	0.936072	0.936072	chr11	116908097	0.028690745278885	chr11:116908097:A:G
chr11:116908783	['G', 'A']	98663	142337.0664753949	-4950.455745294516	0.0116589661036477	0.0047550935825083	2.451889936832224	0.0142125	0.0142125	chr11	116908783	1.8473295223042088	chr11:116908783:G:A
chr11:116910202	['C', 'T']	98663	6934.8019421219415	-269.81705359799736	-0.0270974026195103	0.0115537751630776	-2.3453288848916976	0.0190123	0.0190123	chr11	116910202	1.7209653414782344	chr11:116910202:C:T
chr11:116910983	['T', 'C']	98663	6963.55274176053	-268.2230077140671	-0.0273152555263939	0.0115263965887421	-2.3698000772481405	0.0177996	0.0177996	chr11	116910983	1.7495897572273238	chr11:116910983:T:C
chr11:116911284	['G', 'T']	98663	38250.10147483655	-1911.9708430942333	0.0108750987062338	0.0054242227906403	2.0049137223860214	0.044975	0.044975	chr11	116911284	1.347028827982411	chr11:116911284:G:T
chr11:116912103	['T', 'C']	98663	50552.371224640825	-1601.5469588214642	-0.0105541676299161	0.0048760444191935	-2.164493741765726	0.0304289	0.0304289	chr11	116912103	1.51671374703601	chr11:116912103:T:C
chr11:116912258	['T', 'G']	98663	12164.863079792409	-449.631115683758	0.0007701609481816	0.0088151486212898	0.0873678914864382	0.930379	0.930379	chr11	116912258	0.0313401008237256	chr11:116912258:T:G
chr11:116912884	['T', 'C']	98663	50332.65220785016	-1578.6559590992929	-0.0102647254785461	0.0048826069629905	-2.10230427235928	0.0355292	0.0355292	chr11	116912884	1.4494145712750133	chr11:116912884:T:C
chr11:116913525	['AG', 'A']	98663	12157.203706519862	-452.7594140112264	0.0006645181461813	0.0088187880098209	0.075352547928505	0.939934	0.939934	chr11	116913525	0.0269026404876654	chr11:116913525:AG:A
chr11:116913660	['G', 'T']	98663	19539.584349500787	-740.9364837769598	-0.0108705959676774	0.00712431284212	-1.525844837049945	0.127052	0.127052	chr11	116913660	0.8960184940758134	chr11:116913660:G:T
chr11:116913976	['T', 'C']	98663	12226.09794399724	-447.6237018925457	0.000642212320764	0.0087975039940148	0.0729993781419113	0.941807	0.941807	chr11	116913976	0.0260380859785844	chr11:116913976:T:C
chr11:116914625	['C', 'T']	98663	12214.99044143733	-447.3199631493569	0.000538433649684	0.0088008113846286	0.0611800010422306	0.951216	0.951216	chr11	116914625	0.0217208532450529	chr11:116914625:C:T
chr11:116916432	['C', 'T']	98663	23929.910502681167	-637.653425606617	-0.0123823645384692	0.00651620290838	-1.9002423209604515	0.0574042	0.0574042	chr11	116916432	1.2410563311195493	chr11:116916432:C:T
chr11:116916476	['T', 'C']	98663	6988.958567038221	-269.11452550305006	-0.0276594947455524	0.0115105190573652	-2.402975452949183	0.0162641	0.0162641	chr11	116916476	1.7887699640973496	chr11:116916476:T:C
chr11:116916604	['G', 'A']	98663	12339.663323343995	-456.8754091654515	-0.0006600813172617	0.0087828138887886	-0.0751560178343724	0.940091	0.940091	chr11	116916604	0.026830105033278	chr11:116916604:G:A
chr11:116916917	['C', 'T']	98663	12220.174609775131	-449.6014793025402	0.000420771546302	0.0088009898851426	0.0478095704907424	0.961868	0.961868	chr11	116916917	0.0168845233935796	chr11:116916917:C:T
chr11:116918121	['C', 'T']	98663	13219.071856469513	-596.7102251942044	-0.0042178100373926	0.0084920665469313	-0.4966765173215457	0.619418	0.619418	chr11	116918121	0.2080161783994942	chr11:116918121:C:T
chr11:116918722	['T', 'C']	98663	6824.245009883925	-285.71051818301606	-0.0271203766012672	0.0116289843593669	-2.3321363038400014	0.0196955	0.0196955	chr11	116918722	1.7056329894938531	chr11:116918722:T:C
chr11:116918919	['C', 'A']	98663	193673.96298473576	-6474.378753415448	0.0087045044445304	0.0157727210707513	0.5518708157891633	0.581038	0.581038	chr11	116918919	0.2357954637359263	chr11:116918919:C:A
chr11:116920591	['G', 'A']	98663	11541.818875689263	-334.8245931265216	0.0053591674954252	0.0090386527211114	0.5929166282611967	0.553238	0.553238	chr11	116920591	0.2570879973560641	chr11:116920591:G:A
chr11:116921583	['G', 'A']	98663	6721.613142903481	-299.9689840373935	-0.0286460165289948	0.0117089820994334	-2.4464993016242604	0.0144268	0.0144268	chr11	116921583	1.84082998882748	chr11:116921583:G:A
chr11:116921620	['C', 'T']	98663	6731.545821296437	-296.4970650175558	-0.0277078407673743	0.0117007678563328	-2.368036107337856	0.0178847	0.0178847	chr11	116921620	1.7475183403591437	chr11:116921620:C:T
chr11:116921641	['T', 'G']	98663	32465.923057428143	-581.4109683197455	-0.0066846874911654	0.0057827177703277	-1.1559767840419026	0.247693	0.247693	chr11	116921641	0.606086266746138	chr11:116921641:T:G
chr11:116921729	['T', 'C']	98663	5427.385065277327	-84.14602036136115	-0.0057084499301673	0.0130509276227705	-0.4373980222070621	0.661824	0.661824	chr11	116921729	0.1792574878885028	chr11:116921729:T:C
chr11:116922245	['A', 'G']	98663	18340.60247949802	-637.7960827419151	-0.0072428673888997	0.0073276491735197	-0.988429879404386	0.322945	0.322945	chr11	116922245	0.4908714350385258	chr11:116922245:A:G
chr11:116922515	['G', 'A']	98663	112610.37182256016	-4739.623941843425	0.0152131453212511	0.0044106172908593	3.449210012571045	0.000562464	0.000562464	chr11	116922515	3.249905268952914	chr11:116922515:G:A
chr11:116922749	['ATT', 'A']	98663	6739.40984420771	-299.74914574863124	-0.0281671773426554	0.0116947582157982	-2.408530114338313	0.0160187	0.0160187	chr11	116922749	1.7953727320554802	chr11:116922749:ATT:A
chr11:116924163	['G', 'A']	98663	23493.52475588857	-656.116201154149	-0.0141361767234422	0.0065976449250421	-2.1426095044591698	0.0321469	0.0321469	chr11	116924163	1.4928609007430516	chr11:116924163:G:A
chr11:116925232	['G', 'C']	98663	11618.406318748615	-329.7743390069277	0.0058216360007875	0.0090321574637278	0.6445454504271654	0.519223	0.519223	chr11	116925232	0.2846460778566772	chr11:116925232:G:C
chr11:116925349	['G', 'A']	98663	11548.234094525698	-332.6959066737146	0.0054702191369473	0.0090352415157908	0.6054314239843002	0.544894	0.544894	chr11	116925349	0.2636879742233234	chr11:116925349:G:A
chr11:116926130	['A', 'T']	98663	113705.04917733648	-4738.380131957824	0.0157542286529696	0.0044155437227691	3.5679023110407937	0.000360021	0.000360021	chr11	116926130	3.4436721661268104	chr11:116926130:A:T
chr11:116926759	['G', 'A']	98663	11558.171479833356	-339.2141247000652	0.0048851033323027	0.0090311439929586	0.5409174448011871	0.588566	0.588566	chr11	116926759	0.2302048296283114	chr11:116926759:G:A
chr11:116926968	['T', 'C']	98663	19171.15527745354	-650.0020529318673	-0.0074913501330044	0.0073722623883738	-1.0161534869972113	0.309559	0.309559	chr11	116926968	0.5092565649558178	chr11:116926968:T:C
chr11:116927828	['C', 'T']	98663	113698.72423757006	-4726.22570603564	0.0159259067460221	0.0044155259618436	3.606797215924951	0.000310153	0.000310153	chr11	116927828	3.50842401370216	chr11:116927828:C:T
chr11:116928247	['A', 'G']	98663	170029.7867112665	-5992.214504574386	0.0151974646857722	0.006299441022082	2.412510035810957	0.0158449	0.0158449	chr11	116928247	1.8001104973752418	chr11:116928247:A:G
chr11:116929438	['A', 'T']	98663	5426.054995844398	-90.45683041380391	-0.0066676701840352	0.0130494567989879	-0.5109538494010221	0.609385	0.609385	chr11	116929438	0.2151082401320587	chr11:116929438:A:T
chr11:116929517	['T', 'TCC']	98663	6742.410026658017	-299.71210215968205	-0.028267790031248	0.0116925885648231	-2.417581861752235	0.0156258	0.0156258	chr11	116929517	1.806157738675633	chr11:116929517:T:TCC
chr11:116930227	['T', 'C']	98663	113677.80456821912	-4741.685933948976	0.0155624264738629	0.0044151828369337	3.524752439169845	0.000424071	0.000424071	chr11	116930227	3.372561425655364	chr11:116930227:T:C
chr11:116930345	['C', 'G']	98663	11565.054959758349	-332.2797685696298	0.0053085963727188	0.0090288815247313	0.5879572523105779	0.556562	0.556562	chr11	116930345	0.2544864490147103	chr11:116930345:C:G
chr11:116930485	['A', 'C']	98663	176242.9315615561	-5767.305414169824	0.0172253163737409	0.0069317579792951	2.484985255571845	0.0129573	0.0129573	chr11	116930485	1.8874854859085912	chr11:116930485:A:C
chr11:116930583	['C', 'T']	98663	6753.068445804869	-295.67199777631095	-0.0277728897711781	0.0116807497931368	-2.377663271881428	0.0174246	0.0174246	chr11	116930583	1.7588371828016425	chr11:116930583:C:T
chr11:116930813	['C', 'G']	98663	24453.02361046295	-354.1738132773428	-0.012372278045142	0.0065127474580255	-1.8997017963433909	0.0574752	0.0574752	chr11	116930813	1.2405195088147467	chr11:116930813:C:G
chr11:116931095	['C', 'T']	98663	31528.834730514653	-570.0074476758851	-0.0077081818374805	0.0058475196724154	-1.3181968200709913	0.187441	0.187441	chr11	116931095	0.7271354074386043	chr11:116931095:C:T
chr11:116931865	['T', 'A']	98663	31554.436946252248	-580.2927945950098	-0.0080977627328781	0.0058461647847187	-1.385141033664476	0.166012	0.166012	chr11	116931865	0.7798605183128171	chr11:116931865:T:A
chr11:116933289	['C', 'T']	98663	11619.241648919988	-338.3276290177697	0.0042903894981115	0.0090131296752512	0.4760155076756927	0.634064	0.634064	chr11	116933289	0.1978669038784538	chr11:116933289:C:T
chr11:116933428	['T', 'C']	98663	50288.15513903109	-1227.8902162620925	-0.0091401426820472	0.0048958744208187	-1.866907092874048	0.0619175	0.0619175	chr11	116933428	1.208186587178579	chr11:116933428:T:C
chr11:116934046	['T', 'G']	98663	11569.64169935833	-336.87485129034474	0.0049214087761452	0.0090268887836048	0.5451943514673443	0.585621	0.585621	chr11	116934046	0.232383358144002	chr11:116934046:T:G
chr11:116934488	['T', 'C']	98663	168339.35584973745	-6006.313727054331	0.0133731665647363	0.006161120045416	2.1705739323625526	0.0299658	0.0299658	chr11	116934488	1.5233741234089206	chr11:116934488:T:C
chr11:116934725	['G', 'A']	98663	10968.003478701832	-414.0428276711448	0.0035532579213285	0.0092661214477217	0.3834676613484483	0.701374	0.701374	chr11	116934725	0.1540503374933218	chr11:116934725:G:A
chr11:116934980	['G', 'A']	98663	10954.777225916314	-417.2056039068035	0.0033074394276706	0.0092681470548798	0.3568609138467692	0.721197	0.721197	chr11	116934980	0.1419460885028186	chr11:116934980:G:A
chr11:116935158	['G', 'T']	98663	23448.376612976805	-500.6311210823424	-0.01344892505405	0.0066239084619723	-2.030360946450256	0.0423225	0.0423225	chr11	116935158	1.3734286863382588	chr11:116935158:G:T
chr11:116935651	['G', 'T']	98663	6743.34173609844	-293.00191374161994	-0.0275552534925684	0.0116890531060033	-2.3573554883086763	0.0184076	0.0184076	chr11	116935651	1.7350028315232573	chr11:116935651:G:T
chr11:116935696	['T', 'C']	98663	54521.49946271438	-1247.0532370326298	-0.0092257215660466	0.0047735532651212	-1.93267384978312	0.0532792	0.0532792	chr11	116935696	1.2734423048248786	chr11:116935696:T:C
chr11:116935971	['A', 'G']	98663	168786.10733581337	-5931.413842383435	0.0152202143365575	0.0061758854071972	2.464458669977957	0.0137237	0.0137237	chr11	116935971	1.86252878418688	chr11:116935971:A:G
chr11:116936457	['T', 'G']	98663	11569.22794087831	-335.8726123993198	0.0049756710366275	0.00902797120325	0.5511394447997705	0.581539	0.581539	chr11	116936457	0.2354211546812961	chr11:116936457:T:G
chr11:116936510	['C', 'T']	98663	6681.744951952316	-211.1139345419629	0.0089460997467242	0.0117792410296142	0.7594801502263886	0.447567	0.447567	chr11	116936510	0.3491419423542389	chr11:116936510:C:T
chr11:116936652	['G', 'C']	98663	11572.172898948842	-336.8267611089791	0.0048489788567228	0.0090258305779971	0.53723353378065	0.591108	0.591108	chr11	116936652	0.2283331629107229	chr11:116936652:G:C
chr11:116937254	['A', 'G']	98663	164237.97563126578	-5771.363602244875	0.0150730447498068	0.0057799415873535	2.6078195639185298	0.00911347	0.00911347	chr11	116937254	2.040316231707959	chr11:116937254:A:G
chr11:116937737	['C', 'T']	98663	11569.938137955498	-336.5947677825393	0.0049676871964188	0.0090273241682337	0.5502945395380482	0.582119	0.582119	chr11	116937737	0.2349882253835762	chr11:116937737:C:T
chr11:116939073	['T', 'G']	98663	11573.173000314231	-337.48978422854185	0.0048362647865708	0.0090263637352243	0.5357932527910345	0.592103	0.592103	chr11	116939073	0.2276027384786397	chr11:116939073:T:G
chr11:116940190	['A', 'G']	98663	11578.092090447086	-338.96745999828704	0.0049146609951606	0.0090281455300995	0.5443710426216868	0.586187	0.586187	chr11	116940190	0.2319638172364926	chr11:116940190:A:G
chr11:116940238	['T', 'G']	98663	11584.74954613224	-338.2872259324465	0.0047381522697266	0.009024247707243	0.5250467876589493	0.599552	0.599552	chr11	116940238	0.2221731439518061	chr11:116940238:T:G
chr11:116940341	['T', 'C']	98663	5414.884553736271	-86.23633429437659	-0.0061214816756051	0.0130731464288905	-0.4682485359513158	0.639608	0.639608	chr11	116940341	0.194086112883703	chr11:116940341:T:C
chr11:116940771	['C', 'G']	98663	11584.36528071173	-335.98746079698213	0.005150072681459	0.0090308692683486	0.5702743034393105	0.568493	0.568493	chr11	116940771	0.2452748785225784	chr11:116940771:C:G
chr11:116941162	['A', 'G']	98663	6827.0825625735215	-303.5761229479194	-0.0262930946574292	0.0116244024335819	-2.261887852529148	0.0237065	0.0237065	chr11	116941162	1.6251325600196571	chr11:116941162:A:G
chr11:116941313	['C', 'G']	98663	168155.3390637987	-5981.621787307387	0.015357563922414	0.0061221642410183	2.5085187717635584	0.0121254	0.0121254	chr11	116941313	1.916303925721379	chr11:116941313:C:G
chr11:116941342	['A', 'C']	98663	11570.104412540057	-337.21583809380894	0.0049995309020433	0.0090285495603403	0.5537468525403886	0.579753	0.579753	chr11	116941342	0.2367569953763489	chr11:116941342:A:C
chr11:116941912	['T', 'C']	98663	11568.345021947838	-334.7263420793736	0.0051095421943598	0.0090284574756485	0.5659374492421573	0.571438	0.571438	chr11	116941912	0.2430308828864607	chr11:116941912:T:C
chr11:116943263	['A', 'C']	98663	18314.41313735428	-632.5362980165667	-0.0076508135891846	0.0073319796869284	-1.0434853771928336	0.296726	0.296726	chr11	116943263	0.5276443978631007	chr11:116943263:A:C
chr11:116943930	['A', 'G']	98663	11572.45712547528	-339.3642830675406	0.0046706262156875	0.0090270371852236	0.5174041183006275	0.604875	0.604875	chr11	116943930	0.2183343648833195	chr11:116943930:A:G
chr11:116944590	['A', 'G']	98663	6741.341634738186	-294.63953998155915	-0.0277713017417445	0.011690539479488	-2.375536371993044	0.0175254	0.0175254	chr11	116944590	1.7563320609042266	chr11:116944590:A:G
chr11:116944883	['C', 'T']	98663	11694.066728161048	-376.5024720345906	0.0040247774006523	0.0089801310686269	0.4481869328960361	0.654019	0.654019	chr11	116944883	0.1844096347410295	chr11:116944883:C:T
chr11:116945046	['G', 'A']	98663	7021.348443678397	-229.51369119159952	0.0082560592048737	0.0115036273432939	0.71769181654573	0.472949	0.472949	chr11	116945046	0.3251856884646053	chr11:116945046:G:A
chr11:116945053	['G', 'A']	98663	4193.380115001979	-33.54983180018324	-0.006611778513129	0.014790101544371	-0.4470407788136821	0.654847	0.654847	chr11	116945053	0.1838601577449349	chr11:116945053:G:A
chr11:116945175	['G', 'A']	98663	11693.896377994264	-377.7296868858581	0.0040168915728763	0.0089813321290558	0.4472489732209327	0.654696	0.654696	chr11	116945175	0.1839603124814468	chr11:116945175:G:A
chr11:116946062	['A', 'G']	98663	11697.4742395524	-374.46195584575287	0.0042208676830565	0.0089798174171278	0.4700393657231628	0.638328	0.638328	chr11	116946062	0.1949561050002632	chr11:116946062:A:G
chr11:116946168	['C', 'T']	98663	12485.885855903343	-499.7531816341242	0.0142296698235499	0.0087282296977595	1.630304233079768	0.10304	0.10304	chr11	116946168	0.986994149984263	chr11:116946168:C:T
chr11:116946939	['A', 'C']	98663	18421.07554625524	-657.9337156001835	-0.0073568538076196	0.0073190978324265	-1.0051585558845595	0.314823	0.314823	chr11	116946939	0.5019335469349541	chr11:116946939:A:C
chr11:116947471	['G', 'A']	98663	4182.165036737211	-36.44028214799053	-0.0067609320096171	0.0148701099265762	-0.4546659065064353	0.649351	0.649351	chr11	116947471	0.1875204863175061	chr11:116947471:G:A
chr11:116947627	['A', 'G']	98663	19055.982771458075	-680.5351097829234	-0.0075554777017478	0.0073367593856548	-1.0298112974129492	0.303101	0.303101	chr11	116947627	0.5184126307925048	chr11:116947627:A:G
chr11:116947691	['A', 'G']	98663	50888.58605697776	-1290.5563449611325	-0.0092904229640274	0.0048892259407751	-1.900182784875469	0.057412	0.057412	chr11	116947691	1.2409973238198118	chr11:116947691:A:G
chr11:116947811	['A', 'G']	98663	50426.44331392406	-1263.010395402516	-0.0092056508437014	0.0048928314290233	-1.8814567755380525	0.0599128	0.0599128	chr11	116947811	1.2224803833618352	chr11:116947811:A:G
chr11:116948334	['T', 'C']	98663	6776.018723093145	-299.2419724618637	-0.0283831682005073	0.0116737673940526	-2.431363178862683	0.0150439	0.0150439	chr11	116948334	1.822639562087749	chr11:116948334:T:C
chr11:116948525	['C', 'T']	98663	31238.699163667698	-559.3265578806636	-0.0079907967192716	0.0058683966366544	-1.3616660928064162	0.173306	0.173306	chr11	116948525	0.7611864013842713	chr11:116948525:C:T
chr11:116948548	['A', 'T']	98663	11694.066728161044	-378.2336279123035	0.003865287177135	0.0089818317988095	0.430345085915259	0.666946	0.666946	chr11	116948548	0.1759093277797049	chr11:116948548:A:T
chr11:116949190	['G', 'A']	98663	11701.83022826792	-382.38366861218526	0.0035036344637864	0.0089793423173389	0.3901883166900786	0.696398	0.696398	chr11	116949190	0.1571424848123329	chr11:116949190:G:A
chr11:116949275	['T', 'A']	98663	4179.296515163802	-32.97868124409173	-0.0060629231555161	0.0148120244211654	-0.4093244098931297	0.682302	0.682302	chr11	116949275	0.1660233556910878	chr11:116949275:T:A
chr11:116949355	['T', 'A']	98663	31239.432786951707	-564.0194161628696	-0.0082334383751584	0.0058685604922325	-1.4029741000465077	0.160628	0.160628	chr11	116949355	0.7941787480637502	chr11:116949355:T:A
chr11:116949372	['T', 'C']	98663	18438.12127877393	-673.9927811359886	-0.0083804359456019	0.0073094698375502	-1.1465176178099727	0.251584	0.251584	chr11	116949372	0.5993169821960237	chr11:116949372:T:C
chr11:116949698	['G', 'A']	98663	2203.0893177510416	-0.1308211782175787	0.0391261246860171	0.0201695085757879	1.9398650462404008	0.0523989	0.0523989	chr11	116949698	1.280677829980862	chr11:116949698:G:A
chr11:116949957	['A', 'T']	98663	6742.410026658017	-293.9880426796237	-0.0277097807249244	0.011689740696731	-2.370435875679714	0.017769	0.017769	chr11	116949957	1.750337012639394	chr11:116949957:A:T
chr11:116949974	['G', 'A']	98663	11746.833421180669	-395.727603048779	0.0030657033442931	0.0089634820815836	0.3420214729487769	0.732335	0.732335	chr11	116949974	0.1352902094195715	chr11:116949974:G:A
chr11:116950699	['T', 'C']	98663	7226.659213007073	-248.77530244858605	-0.0274418788288646	0.0113343208450036	-2.4211312882466647	0.0154741	0.0154741	chr11	116950699	1.8103946008797465	chr11:116950699:T:C
chr11:116950779	['GC', 'G']	98663	6682.338644610674	-208.1828894327874	0.0093446015823324	0.0117729119333449	0.7937374912204432	0.42735	0.42735	chr11	116950779	0.3692162917048419	chr11:116950779:GC:G
chr11:116950789	['CT', 'C']	98663	6682.27091294256	-208.2348648147529	0.0093363393755458	0.0117729061414237	0.793036083307869	0.427759	0.427759	chr11	116950789	0.3688008441849496	chr11:116950789:CT:C
chr11:116951003	['A', 'G']	98663	2524.127916641327	108.969124749012	0.0005901918307933	0.019103760916091	0.0308940126180186	0.975354	0.975354	chr11	116951003	0.0108377306157404	chr11:116951003:A:G
chr11:116951202	['T', 'G']	98663	31565.03841201935	-571.7102698125216	-0.0077228618797211	0.005845316706397	-1.3212050377474398	0.186436	0.186436	chr11	116951202	0.7294702234639914	chr11:116951202:T:G
chr11:116951318	['C', 'T']	98663	31557.7978164788	-575.6913047032716	-0.007850590459594	0.00584547966952	-1.3430190340972827	0.179269	0.179269	chr11	116951318	0.7464948040960673	chr11:116951318:C:T
chr11:116952346	['G', 'A']	98663	73453.63429370857	-2823.37878178128	0.0079145133808775	0.0044234814269875	1.7892046143997355	0.0735849	0.0735849	chr11	116952346	1.133211295981559	chr11:116952346:G:A
chr11:116952391	['T', 'C']	98663	11690.25124690807	-376.8975995097522	0.0039158898990839	0.008983321791621	0.4359066712645601	0.662905	0.662905	chr11	116952391	0.1785487052784114	chr11:116952391:T:C
chr11:116952805	['G', 'A']	98663	11563.054777302492	-338.85540966097403	0.0048014909163289	0.0090303070726914	0.5317084876160155	0.594929	0.594929	chr11	116952805	0.2255348607388307	chr11:116952805:G:A
chr11:116952901	['A', 'G']	98663	11567.70346756946	-339.98309225305354	0.0045796818924756	0.0090287920664133	0.5072308520108495	0.611994	0.611994	chr11	116952901	0.2132528356643487	chr11:116952901:A:G
chr11:116952956	['T', 'C']	98663	23472.80654252029	-506.4657111992421	-0.0136283778057319	0.0066203389442271	-2.058561943813428	0.0395388	0.0395388	chr11	116952956	1.4029765156315193	chr11:116952956:T:C
chr11:116953280	['A', 'T']	98663	31598.366109083552	-577.1948765098542	-0.0080084995154567	0.0058431235326016	-1.3705853505874743	0.170507	0.170507	chr11	116953280	0.7682577867655065	chr11:116953280:A:T
chr11:116953446	['A', 'G']	98663	11568.055233442134	-338.3103220198873	0.004759997690143	0.009028754711566	0.5272042316140716	0.598053	0.598053	chr11	116953446	0.2232603267346826	chr11:116953446:A:G
chr11:116953570	['C', 'T']	98663	11562.937570320815	-336.2856008157138	0.0049520909486861	0.009030306174193	0.5483857195050931	0.583428	0.583428	chr11	116953570	0.2340127319614749	chr11:116953570:C:T
chr11:116953904	['G', 'A']	98663	11566.35169268194	-339.0508955165121	0.0046478242201311	0.0090290148706705	0.5147653743742258	0.606718	0.606718	chr11	116953904	0.2170131202946002	chr11:116953904:G:A
chr11:116954168	['T', 'G']	98663	169018.5570749409	-5940.546676921184	0.0141276758538108	0.0061984649240631	2.279221714874202	0.022656	0.022656	chr11	116954168	1.644816763990325	chr11:116954168:T:G
chr11:116954222	['A', 'C']	98663	6740.409905024478	-292.8642686726962	-0.0275107391000721	0.0116912643534948	-2.3531021340603204	0.0186195	0.0186195	chr11	116954222	1.730031985554274	chr11:116954222:A:C
chr11:116954524	['G', 'A']	98663	11566.46187222481	-339.3060315288728	0.0046641097498263	0.009029760913148	0.5165263836648281	0.605488	0.605488	chr11	116954524	0.2178944595984276	chr11:116954524:G:A
chr11:116955693	['T', 'C']	98663	6741.478298329548	-293.91766012320824	-0.0275691035122099	0.0116903703938567	-2.358274595533556	0.018362	0.018362	chr11	116955693	1.7360800169442276	chr11:116955693:T:C
chr11:116955901	['T', 'C']	98663	11557.171378467963	-335.4241833832084	0.0051143177429623	0.0090329685623438	0.5661834985546887	0.57127	0.57127	chr11	116955901	0.2431585821298115	chr11:116955901:T:C
chr11:116955927	['A', 'C']	98663	11562.406290863752	-335.17532327428364	0.0051087659461569	0.0090314298014197	0.5656652444282824	0.571623	0.571623	chr11	116955927	0.2428903051222755	chr11:116955927:A:C
chr11:116956154	['C', 'T']	98663	73597.66495002131	-2834.020752056764	0.0075035922335601	0.00442071026358	1.6973725456242514	0.0896294	0.0896294	chr11	116956154	1.0475495108352657	chr11:116956154:C:T
chr11:116956653	['T', 'C']	98663	10974.556163717083	-437.7500020491411	0.0035599835308022	0.0092545264372319	0.3846748458656984	0.700479	0.700479	chr11	116956653	0.1546048801081535	chr11:116956653:T:C
chr11:116957405	['T', 'C']	98663	50295.21489035997	-1218.531100248087	-0.0088546993193465	0.0048955030919164	-1.8087414415012109	0.0704942	0.0704942	chr11	116957405	1.1518466136698122	chr11:116957405:T:C
chr11:116957604	['T', 'G']	98663	54646.400600180445	-1239.2434860594165	-0.0095492702542439	0.0047732274002756	-2.0005898427744104	0.0454393	0.0454393	chr11	116957604	1.3425683676244793	chr11:116957604:T:G
chr11:116957768	['T', 'C']	98663	3700.300035477168	-111.0322352432835	-0.0083970832816926	0.0156792862575198	-0.5355526484928728	0.592269	0.592269	chr11	116957768	0.2274809982070561	chr11:116957768:T:C
chr11:116957857	['G', 'A']	98663	6738.4780854687	-296.1810473277686	-0.0278406951363657	0.0116927374827627	-2.381024561391897	0.0172664	0.0172664	chr11	116957857	1.762798202276909	chr11:116957857:G:A
chr11:116958143	['A', 'T']	98663	6740.478227375931	-297.6026353304645	-0.0280520944950653	0.0116911841655786	-2.39942285552705	0.0164228	0.0164228	chr11	116958143	1.784552796005824	chr11:116958143:A:T
chr11:116958620	['CAGG', 'C']	98663	6739.40984420771	-295.98321550585297	-0.0277781771896006	0.0116919560345527	-2.3758366100171004	0.0175111	0.0175111	chr11	116958620	1.7566865718534403	chr11:116958620:CAGG:C
chr11:116958726	['G', 'T']	98663	11601.175838545205	-349.62448003298715	0.0044582965534124	0.0090165256104788	0.4944583696663666	0.620984	0.620984	chr11	116958726	0.2069195895194397	chr11:116958726:G:T
chr11:116959545	['T', 'C']	98663	113890.93251490206	-4721.771260564079	0.015820465259111	0.0044144237918332	3.583812068152392	0.000338779	0.000338779	chr11	116959545	3.470083518255091	chr11:116959545:T:C
chr11:116959912	['G', 'T']	98663	6737.341432017676	-299.6750642872892	-0.028425451571767	0.011693492265668	-2.430877870011833	0.0150641	0.0150641	chr11	116959912	1.8220568100051968	chr11:116959912:G:T
chr11:116962339	['G', 'A']	98663	31475.785347903653	-587.7266231618369	-0.0079085516877835	0.0058502476358114	-1.351831953124935	0.176432	0.176432	chr11	116962339	0.7534226427697543	chr11:116962339:G:A
chr11:116962683	['A', 'C']	98663	6741.614967462037	-296.6457561555892	-0.0279142675067662	0.0116904067021445	-2.3877926763356827	0.0169518	0.0169518	chr11	116962683	1.7707841801415731	chr11:116962683:A:C
chr11:116962939	['T', 'G']	98663	31429.35117779539	-586.8092768178503	-0.0080743628119555	0.005854494633937	-1.379173321835599	0.167844	0.167844	chr11	116962939	0.775094179071707	chr11:116962939:T:G
chr11:116962963	['C', 'T']	98663	168713.4899537732	-5938.310560049504	0.0152819045678296	0.006171630093302	2.4761536801136024	0.0132823	0.0132823	chr11	116962963	1.8767267148159528	chr11:116962963:C:T
chr11:116963014	['C', 'T']	98663	113742.43229515184	-4720.932239215783	0.0160420371259445	0.0044162273745986	3.63252064832886	0.000280808	0.000280808	chr11	116963014	3.551590523656321	chr11:116963014:C:T
chr11:116963597	['G', 'A']	98663	113748.43405924935	-4716.823017483857	0.0161259252576234	0.0044163199340615	3.651439546589428	0.000260909	0.000260909	chr11	116963597	3.583510939746378	chr11:116963597:G:A
chr11:116964237	['T', 'C']	98663	50219.30594449911	-1253.4841049739314	-0.0093245708685703	0.0048974865493818	-1.903950276238612	0.0569196	0.0569196	chr11	116964237	1.24473816056251	chr11:116964237:T:C
chr11:116964255	['T', 'C']	98663	50177.69726277373	-1235.7436040972177	-0.009050378298816	0.0048991516980727	-1.847335795373784	0.0647015	0.0647015	chr11	116964255	1.1890856507969645	chr11:116964255:T:C
chr11:116964646	['C', 'T']	98663	4177.889245960141	-35.088185382407914	-0.006496883641866	0.0148149885138423	-0.4385345041473174	0.661	0.661	chr11	116964646	0.1797985405143597	chr11:116964646:C:T
chr11:116964647	['G', 'A']	98663	6806.620897277351	-315.93497347689004	-0.0297364524211095	0.0116362008257166	-2.5555121354892982	0.0106047	0.0106047	chr11	116964647	1.97450161287938	chr11:116964647:G:A
chr11:116964682	['A', 'G']	98663	7685.791686942419	-59.6805338453451	0.0102342148826627	0.0110327716930032	0.9276195653675164	0.353607	0.353607	chr11	116964682	0.4514791462854277	chr11:116964682:A:G
chr11:116965315	['G', 'A']	98663	31505.554264431263	-579.5973191918041	-0.0075665438825943	0.0058515050475064	-1.2930936265394994	0.195982	0.195982	chr11	116965315	0.7077838146621664	chr11:116965315:G:A
chr11:116965493	['A', 'C']	98663	31470.83681605156	-595.5662977708797	-0.0082093685572847	0.0058523833680269	-1.4027393697642223	0.160698	0.160698	chr11	116965493	0.7939895283042901	chr11:116965493:A:C
chr11:116965496	['A', 'G']	98663	54411.59744937287	-1280.4929583635292	-0.0094174725903797	0.004777183595693	-1.971344077893572	0.0486873	0.0486873	chr11	116965496	1.312584308995166	chr11:116965496:A:G
chr11:116966657	['T', 'C']	98663	18781.80014201665	-665.2598730367746	-0.0083429135110478	0.0072540815055016	-1.1500992241016894	0.250106	0.250106	chr11	116966657	0.6018758894944667	chr11:116966657:T:C
chr11:116966687	['GT', 'G']	98663	50240.16577626843	-1247.794607405234	-0.0092694959633042	0.0048971186227877	-1.8928469325146493	0.0583812	0.0583812	chr11	116966687	1.2337269825233692	chr11:116966687:GT:G
chr11:116966782	['CT', 'C']	98663	6715.905936026762	-212.3174497505195	0.0084942221898088	0.0117478850254676	0.7230426729061986	0.469655	0.469655	chr11	116966782	0.3282210497548481	chr11:116966782:CT:C
chr11:116967414	['A', 'C']	98663	11609.823700535197	-352.71953526641295	0.0041067572134011	0.0090136407727111	0.4556158068595791	0.648667	0.648667	chr11	116967414	0.1879781956144771	chr11:116967414:A:C
chr11:116967899	['C', 'T']	98663	4192.254943896531	-25.628869651123	-0.0043860550653856	0.0147949120276706	-0.2964569885364976	0.766882	0.766882	chr11	116967899	0.1152714557268033	chr11:116967899:C:T
chr11:116968188	['A', 'G']	98663	50322.7310725872	-1229.6382228253456	-0.0090273540330762	0.0048939355797754	-1.844600094529712	0.0650987	0.0650987	chr11	116968188	1.1864276840656591	chr11:116968188:A:G
chr11:116968378	['G', 'A']	98663	6738.546388931124	-296.1544425298616	-0.0278586709092427	0.0116943788489499	-2.382227501697894	0.0172101	0.0172101	chr11	116968378	1.7642166061790048	chr11:116968378:G:A
chr11:116968577	['G', 'C']	98663	11606.588193557542	-355.54835775501186	0.0039257556351751	0.0090144779928327	0.4354945054274263	0.663204	0.663204	chr11	116968577	0.1783528630779745	chr11:116968577:G:C
chr11:116968898	['G', 'A']	98663	11604.705717789917	-352.57577047360354	0.0041216440737417	0.009015180237943	0.4571893145735016	0.647536	0.647536	chr11	116968898	0.1887360818154599	chr11:116968898:G:A
chr11:116969045	['T', 'C']	98663	176280.08019948503	-5787.4582600428	0.0167569165870979	0.0069375927632622	2.415379103229237	0.0157206	0.0157206	chr11	116969045	1.8035308824876777	chr11:116969045:T:C
chr11:116970730	['A', 'T']	98663	31549.3953853796	-564.7679283240205	-0.0075917283070441	0.0058462351209176	-1.2985670521326016	0.194096	0.194096	chr11	116970730	0.7119834146159014	chr11:116970730:A:T
chr11:116971458	['T', 'C']	98663	6738.546388931123	-297.4402938262692	-0.0281932430704972	0.0116945616516596	-2.4107994733172475	0.0159194	0.0159194	chr11	116971458	1.7980733047892814	chr11:116971458:T:C
chr11:116971746	['TTC', 'T']	98663	6741.696393243048	-296.9002904746072	-0.028244546793769	0.0116988711738058	-2.414296761982432	0.0157674	0.0157674	chr11	116971746	1.8022399147082533	chr11:116971746:TTC:T
chr11:116971960	['C', 'T']	98663	11567.2896444066	-333.11997250914305	0.0053707058921833	0.0090288643627155	0.5948373656338807	0.551954	0.551954	chr11	116971960	0.2580971149856771	chr11:116971960:C:T
chr11:116972042	['G', 'A']	98663	6755.570020625714	-301.44167927561654	-0.0288234048784405	0.0116964758612821	-2.4642811407709844	0.0137305	0.0137305	chr11	116972042	1.8623136475201885	chr11:116972042:G:A
chr11:116973563	['T', 'C']	98663	4229.342932441337	-24.34432499508288	-0.0051240168171387	0.0147345826566394	-0.3477544587820318	0.728025	0.728025	chr11	116973563	0.1378537069841779	chr11:116973563:T:C
chr11:116973933	['G', 'A']	98663	6692.474821602335	-304.1303362859659	-0.0284962413351181	0.0117333365538725	-2.428656265358133	0.0151567	0.0151567	chr11	116973933	1.8193953453924865	chr11:116973933:G:A
chr11:116974388	['T', 'C']	98663	39043.12299660399	-874.7070478583079	-0.0020679024256409	0.0053583831998164	-0.3859191006928688	0.699557	0.699557	chr11	116974388	0.1551768933566719	chr11:116974388:T:C
chr11:116974822	['A', 'G']	98663	4228.471434943031	-23.733102288049263	-0.0052101709749119	0.0147360596862076	-0.3535660879406203	0.723665	0.723665	chr11	116974822	0.1404624314839941	chr11:116974822:A:G
chr11:116975550	['T', 'C']	98663	11555.873995154436	-335.6841676155008	0.0050454842592752	0.0090344199620695	0.5584735135690349	0.576522	0.576522	chr11	116975550	0.2391841154355428	chr11:116975550:T:C
chr11:116975627	['G', 'A']	98663	11558.702920218537	-336.6749898007055	0.0049756112629828	0.0090330783353178	0.5508212237603486	0.581757	0.581757	chr11	116975627	0.2352583823547976	chr11:116975627:G:A
chr11:116976868	['G', 'A']	98663	3725.1887834742247	-108.49374630436118	-0.0088391589851768	0.0156311383042791	-0.5654840238191124	0.571746	0.571746	chr11	116976868	0.2427968650841424	chr11:116976868:G:A
chr11:116977613	['G', 'T']	98663	18259.665639507773	-637.9074005436462	-0.0077145263121893	0.0073413308075301	-1.050834857390766	0.293337	0.293337	chr11	116977613	0.532633153922399	chr11:116977613:G:T
chr11:116978000	['C', 'T']	98663	6717.544686027062	-206.7066129080696	0.0096652401301707	0.0117454278712393	0.822893830359103	0.41057	0.41057	chr11	116978000	0.3866127873337864	chr11:116978000:C:T
chr11:116978141	['C', 'T']	98663	54385.53675747465	-1247.989320660643	-0.0089709849677271	0.0047773277069625	-1.87782490923801	0.0604081	0.0604081	chr11	116978141	1.2189048238052504	chr11:116978141:C:T
chr11:116978322	['G', 'A']	98663	6692.474821602335	-304.4883119538161	-0.0287052890606607	0.0117334858541762	-2.4464416983503443	0.0144291	0.0144291	chr11	116978322	1.8407607567251725	chr11:116978322:G:A
chr11:116978828	['G', 'C']	98663	6700.543307485683	-301.2113214002036	-0.0281846837732729	0.0117281504915664	-2.403165255556722	0.0162557	0.0162557	chr11	116978828	1.788994324255107	chr11:116978828:G:C
chr11:116979635	['T', 'A']	98663	11566.11011201784	-334.2930748384092	0.0050153814042296	0.0090306886897613	0.5553708666666651	0.578642	0.578642	chr11	116979635	0.2375900468265653	chr11:116979635:T:A
chr11:116979769	['C', 'A']	98663	6686.542172216308	-298.48903217908054	-0.0280087508286147	0.0117383527334588	-2.3860887012518406	0.0170305	0.0170305	chr11	116979769	1.7687726013589904	chr11:116979769:C:A
chr11:116980651	['A', 'G']	98663	11558.288640879053	-333.8565071264552	0.0050999021034991	0.0090334592393289	0.5645569397485904	0.572376	0.572376	chr11	116980651	0.2423185847062597	chr11:116980651:A:G
chr11:116980892	['T', 'C']	98663	18265.47954941802	-640.840742988919	-0.0079943032395301	0.0073414585073149	-1.088925753862758	0.276189	0.276189	chr11	116980892	0.5587936224063127	chr11:116980892:T:C
chr11:116981791	['C', 'T']	98663	50244.91660751583	-1225.1953278867136	-0.009067738337022	0.0048978769331179	-1.8513610000506024	0.0641206	0.0641206	chr11	116981791	1.193002422445934	chr11:116981791:C:T
chr11:116981971	['T', 'A']	98663	11563.703224302382	-335.5773544280478	0.0050738566726257	0.0090308059227506	0.5618387457362525	0.574227	0.574227	chr11	116981971	0.2409163909490015	chr11:116981971:T:A
chr11:116981998	['T', 'C']	98663	6696.407229086633	-305.43578963239094	-0.0289872529201306	0.0117304227130484	-2.471117506096886	0.0134708	0.0134708	chr11	116981998	1.8706066117552167	chr11:116981998:T:C
chr11:116982000	['T', 'C']	98663	6697.271521097922	-305.2425700089912	-0.0288359399415465	0.0117295993788259	-2.4583908631697	0.0139578	0.0139578	chr11	116982000	1.8551830289302005	chr11:116982000:T:C
chr11:116982211	['C', 'T']	98663	6698.203669166835	-302.04575360249487	-0.0283576589432741	0.0117288412092428	-2.4177715801052044	0.0156177	0.0156177	chr11	116982211	1.8063829237785969	chr11:116982211:C:T
chr11:116982407	['G', 'A']	98663	113787.9502191291	-4734.759291885984	0.015979378788656	0.004419826469422	3.6153860110136056	0.00030005	0.00030005	chr11	116982407	3.522806368897885	chr11:116982407:G:A
chr11:116982497	['C', 'T']	98663	113587.84066875522	-4757.778865532973	0.0158735439848345	0.0044192682704951	3.5918941809468663	0.000328443	0.000328443	chr11	116982497	3.483539989676171	chr11:116982497:C:T
chr11:116982584	['G', 'A']	98663	12753.593096364184	-513.8640678753655	0.0135374150112537	0.0087485330845467	1.5473925606072227	0.121772	0.121772	chr11	116982584	0.9144525609924448	chr11:116982584:G:A
chr11:116982890	['G', 'A']	98663	114332.12692890124	-4745.1678365187445	0.0154721994562559	0.0044501749716442	3.4767620497715432	0.000507726	0.000507726	chr11	116982890	3.2943705963601992	chr11:116982890:G:A
chr11:116983206	['G', 'A']	98663	11860.357929859549	-345.3015479395386	0.0048354170391942	0.0090446580934868	0.534615790803224	0.592917	0.592917	chr11	116983206	0.2270060974702676	chr11:116983206:G:A
chr11:116983864	['T', 'G']	98663	4224.823621951334	-23.73751196540536	-0.0052077310407143	0.0147548461286494	-0.352950548945579	0.724126	0.724126	chr11	116983864	0.1401858587425918	chr11:116983864:T:G
chr11:116985463	['T', 'C']	98663	4238.38662395848	-24.77345077970197	-0.0053818519117162	0.0147188341474454	-0.3656438993607587	0.714632	0.714632	chr11	116985463	0.1459175407332642	chr11:116985463:T:C
chr11:116985606	['A', 'C']	98663	11558.820081900743	-338.1098887195892	0.0048187726385828	0.0090331148773071	0.5334563662738899	0.593719	0.593719	chr11	116985606	0.2264190527025039	chr11:116985606:A:C
chr11:116985926	['T', 'C']	98663	168799.50651838942	-5926.165351518923	0.0152441610149864	0.0061778572154034	2.4675482911740905	0.0136059	0.0136059	chr11	116985926	1.866272725320754	chr11:116985926:T:C
chr11:116985993	['C', 'T']	98663	11556.702798584996	-333.53905289681586	0.0052947696559118	0.0090336993814556	0.5861131118421911	0.557801	0.557801	chr11	116985993	0.2535207114860812	chr11:116985993:C:T
chr11:116986276	['T', 'A']	98663	11557.171378467963	-335.59882437821364	0.0049927966667041	0.0090337852678984	0.5526804676712902	0.580483	0.580483	chr11	116986276	0.2362104944685606	chr11:116986276:T:A
chr11:116986287	['C', 'T']	98663	113731.42906097282	-4744.59789942566	0.0156925542002568	0.0044168343022492	3.5528962886982973	0.000381192	0.000381192	chr11	116986287	3.418856222389201	chr11:116986287:C:T
chr11:116986684	['T', 'C']	98663	4228.21427557826	-24.94415593097481	-0.0049406510274358	0.0147344243709247	-0.3353134742871355	0.737389	0.737389	chr11	116986684	0.1323033452692744	chr11:116986684:T:C
chr11:116986936	['G', 'A']	98663	11558.288640879053	-336.50542119478337	0.0049635383897417	0.0090334436611827	0.5494624836229794	0.582689	0.582689	chr11	116986936	0.2345631804415009	chr11:116986936:G:A
chr11:116987604	['T', 'C']	98663	6700.018621766282	-301.1791104228681	-0.0281151436706539	0.0117306160200899	-2.396732074641575	0.0165439	0.0165439	chr11	116987604	1.781362103681621	chr11:116987604:T:C
chr11:116988278	['A', 'C']	98663	18315.888185011507	-628.8602159498564	-0.007420468798979	0.0073379812107954	-1.011241182801378	0.311903	0.311903	chr11	116988278	0.5059804480156043	chr11:116988278:A:C
chr11:116988287	['A', 'G']	98663	18291.19648507221	-630.7083141311936	-0.0073745943902928	0.0073379220612141	-1.0049976449426448	0.3149	0.3149	chr11	116988287	0.501827339363456	chr11:116988287:A:G
chr11:116989949	['CTG', 'C']	98663	6699.271602185305	-302.1867801834832	-0.028143991532639	0.0117284144054264	-2.3996416360951183	0.016413	0.016413	chr11	116989949	1.7848120305028683	chr11:116989949:CTG:C
chr11:116990552	['A', 'T']	98663	50287.50385859593	-1202.6506732014914	-0.0085899172277519	0.0048962189391071	-1.7543981048605564	0.0793654	0.0793654	chr11	116990552	1.1003687905714	chr11:116990552:A:T
chr11:116991371	['C', 'T']	98663	4217.04274188644	-22.764053987383985	-0.0048547696641545	0.0147549620966954	-0.3290262375693849	0.742137	0.742137	chr11	116991371	0.1295159156752517	chr11:116991371:C:T
chr11:116991389	['G', 'C']	98663	6703.135879425508	-297.567468765478	-0.0275400784002645	0.0117255885584502	-2.348716080474885	0.0188402	0.0188402	chr11	116991389	1.7249144912227938	chr11:116991389:G:C
chr11:116991428	['T', 'C']	98663	31599.092010667304	-555.4259245459596	-0.0073034984664777	0.0058434918479243	-1.2498517421688513	0.211357	0.211357	chr11	116991428	0.6749833640590911	chr11:116991428:T:C
chr11:116991945	['C', 'T']	98663	11559.460381987392	-336.2497478665032	0.0048515598918563	0.0090334836391389	0.5370641145389617	0.591225	0.591225	chr11	116991945	0.2282472100454159	chr11:116991945:C:T
chr11:116992002	['T', 'C']	98663	4225.370441341974	-21.661792450363134	-0.0046766898061275	0.0147410872141962	-0.3172554193712212	0.75105	0.75105	chr11	116992002	0.1243311495454096	chr11:116992002:T:C
chr11:116992039	['C', 'T']	98663	11581.699888483372	-338.00403711889896	0.0046623238974002	0.0090255780557383	0.5165678994306586	0.605459	0.605459	chr11	116992039	0.2179152607399765	chr11:116992039:C:T
chr11:116992063	['C', 'T']	98663	6709.340012974112	-296.8718489982553	-0.0272940045479424	0.0117211715399118	-2.32860720918582	0.0198819	0.0198819	chr11	116992063	1.7015421149041752	chr11:116992063:C:T
chr11:116992102	['A', 'T']	98663	176280.08019948506	-5751.449081074748	0.017911289221183	0.0069375801654018	2.581777621901632	0.00983072	0.00983072	chr11	116992102	2.007414673360546	chr11:116992102:A:T
chr11:116993117	['C', 'T']	98663	31558.478058571312	-552.2202267443145	-0.0073083716032974	0.0058458573358573	-1.2501796029932732	0.211237	0.211237	chr11	116993117	0.6752300090149075	chr11:116993117:C:T
chr11:116994384	['T', 'A']	98663	11950.332350079068	-355.4578120859405	0.0043356580907686	0.0088995346760148	0.4871780658885078	0.626133	0.626133	chr11	116994384	0.2033334063566763	chr11:116994384:T:A
chr11:116994491	['T', 'C']	98663	11949.332238576008	-353.85583212693587	0.0043975147667953	0.008900640035665	0.4940672523744781	0.62126	0.62126	chr11	116994491	0.2067266076592293	chr11:116994491:T:C
chr11:116995524	['A', 'G']	98663	18643.471434222123	-656.9522035691458	-0.0079453466115723	0.0072777160085589	-1.0917362813042226	0.274952	0.274952	chr11	116995524	0.5607431169138907	chr11:116995524:A:G
chr11:116995574	['C', 'T']	98663	168190.5033302583	-5978.282108478534	0.0151777887933082	0.0061222618847249	2.479114595077508	0.0131726	0.0131726	chr11	116995574	1.8803284957892723	chr11:116995574:C:T
chr11:116995893	['T', 'C']	98663	4227.428471511255	-18.752096187083435	-0.0040879236328961	0.0147371691154764	-0.2773886626979923	0.781482	0.781482	chr11	116995893	0.107081020703914	chr11:116995893:T:C
chr11:116997655	['G', 'A']	98663	50295.19535091185	-1201.9642950708435	-0.0086472935993029	0.0048960235901882	-1.7661870781489803	0.0773676	0.0773676	chr11	116997655	1.111440875068508	chr11:116997655:G:A
chr11:116997938	['C', 'A']	98663	31582.002493967822	-562.2821191608012	-0.0075835428102194	0.005844489079729	-1.297554449459417	0.194444	0.194444	chr11	116997938	0.7112054534272664	chr11:116997938:C:A
chr11:116998501	['C', 'T']	98663	38361.769778697766	-848.0312391690501	-0.0121194027616404	0.0054086820403876	-2.240731230111616	0.0250457	0.0250457	chr11	116998501	1.601266825747716	chr11:116998501:C:T
chr11:116999443	['C', 'T']	98663	6696.407229086633	-301.7228175376962	-0.0283343046585212	0.0117298114400227	-2.415580574623999	0.015712	0.015712	chr11	116999443	1.8037685295571253	chr11:116999443:C:T
chr11:116999695	['G', 'C']	98663	11945.726456308215	-358.18965906802094	0.0040559007868542	0.0089007090839146	0.4556828842079661	0.648619	0.648619	chr11	116999695	0.1880103336860217	chr11:116999695:G:C
chr11:116999764	['A', 'G']	98663	18687.78820595481	-678.4245452085867	-0.0087473256676281	0.0072658316829579	-1.2038987481839218	0.228632	0.228632	chr11	116999764	0.6408629845670992	chr11:116999764:A:G
chr11:117000050	['G', 'A']	98663	54517.57690630927	-1229.3560805420984	-0.0088621268547589	0.0047744827542033	-1.8561438612291368	0.063436	0.063436	chr11	117000050	1.1976642095601866	chr11:117000050:G:A
chr11:117000507	['A', 'G']	98663	31590.16237202229	-552.2263969842883	-0.0071836034500598	0.0058437041204585	-1.2292893859753045	0.218966	0.218966	chr11	117000507	0.6596233151083908	chr11:117000507:A:G
chr11:117001318	['A', 'C']	98663	18686.083323196694	-647.6562439215963	-0.0077282957154588	0.0072684933363511	-1.0632596547634052	0.287667	0.287667	chr11	117001318	0.5411099557666426	chr11:117001318:A:C
chr11:117002403	['CT', 'C']	98663	4324.3068034382095	-23.25977568469021	-0.0069992555569176	0.0145868950346937	-0.4798317627068973	0.631348	0.631348	chr11	117002403	0.1997311909630495	chr11:117002403:CT:C
chr11:117002406	['AAGGGACAG', 'A']	98663	4324.613650417135	-23.259394083393275	-0.0069998572019283	0.0145869019112962	-0.479872782068106	0.631319	0.631319	chr11	117002406	0.1997511400707357	chr11:117002406:AAGGGACAG:A
chr11:117002666	['C', 'T']	98663	7052.57185140135	-222.58343749435608	0.0098519055533316	0.0114778557558564	0.8583402477683819	0.390707	0.390707	chr11	117002666	0.408148807781768	chr11:117002666:C:T
chr11:117003642	['T', 'C']	98663	11578.933960542588	-331.45046988842256	0.0055555451093635	0.0090280826365934	0.6153626781001376	0.538317	0.538317	chr11	117003642	0.2689619049890421	chr11:117003642:T:C
chr11:117004436	['A', 'G']	98663	18655.970844062373	-654.1812141018571	-0.0079206020346522	0.0072741691626883	-1.088866901154795	0.276215	0.276215	chr11	117004436	0.5587527405280576	chr11:117004436:A:G
chr11:117005267	['T', 'C']	98663	168994.4936669066	-5928.656723691767	0.0142187045199617	0.0061997752921023	2.2934225596973503	0.0218258	0.0218258	chr11	117005267	1.6610298287578789	chr11:117005267:T:C
chr11:117005452	['C', 'G']	98663	6716.2742109111405	-206.4266103289956	0.0099719482946321	0.011757120654386	0.8481624530162589	0.39635	0.39635	chr11	117005452	0.4019211374705818	chr11:117005452:C:G
chr11:117005726	['A', 'G']	98663	18684.704411377137	-651.252563636908	-0.0078543614773088	0.0072691213914051	-1.0805104295817127	0.279918	0.279918	chr11	117005726	0.5529691735262461	chr11:117005726:A:G
chr11:117006443	['A', 'C']	98663	169161.85996229167	-5924.88861154221	0.0146066657840022	0.006211043561768	2.351724897553969	0.0186885	0.0186885	chr11	117006443	1.7284255551147782	chr11:117006443:A:C
chr11:117006637	['T', 'C']	98663	31587.288279974466	-559.6766070490905	-0.0074005602692062	0.0058449576357613	-1.2661443812572937	0.205464	0.205464	chr11	117006637	0.6872642612378517	chr11:117006637:T:C
chr11:117007298	['A', 'G']	98663	18688.757680495444	-649.6336130282573	-0.0077541235701818	0.0072682741699885	-1.0668452219647286	0.286044	0.286044	chr11	117007298	0.5435671574743322	chr11:117007298:A:G
chr11:117007350	['C', 'G']	98663	11959.484861999414	-357.1455308037526	0.0041134621891929	0.008895277937344	0.4624321149004115	0.643772	0.643772	chr11	117007350	0.1912679162958483	chr11:117007350:C:G
chr11:117008508	['C', 'T']	98663	18676.353771289545	-650.683007170808	-0.0075378309488118	0.0072713496392598	-1.036648122119335	0.299902	0.299902	chr11	117008508	0.5230206379881636	chr11:117008508:C:T
chr11:117008803	['A', 'G']	98663	17981.093485510406	-757.8399323031903	-0.0081944172180383	0.0073873154419296	-1.10925508494298	0.267323	0.267323	chr11	117008803	0.5729636737037574	chr11:117008803:A:G
chr11:117008920	['A', 'G']	98663	7055.0010846536725	-219.84156164069108	0.0102119641103286	0.0114764472564545	0.8898192865902136	0.373565	0.373565	chr11	117008920	0.4276338203940772	chr11:117008920:A:G
chr11:117008963	['G', 'A']	98663	10982.89239300124	-435.4057641051402	0.0036848276427463	0.0092522762109564	0.3982617421627389	0.690438	0.690438	chr11	117008963	0.1608753141408239	chr11:117008963:G:A
chr11:117009007	['G', 'A']	98663	11534.519807399898	-331.9260915698559	0.0053447156051017	0.0090418059058467	0.5911115169642864	0.554447	0.554447	chr11	117009007	0.2561399620624152	chr11:117009007:G:A
chr11:117009302	['T', 'C']	98663	3835.576548883548	-88.15094368384433	-0.0079697346943906	0.0154204117805515	-0.5168302123061466	0.605276	0.605276	chr11	117009302	0.2180465461010068	chr11:117009302:T:C
chr11:117009740	['T', 'C']	98663	18659.458601115057	-654.5487956396547	-0.0080357347416653	0.0072728849474631	-1.1048895726678882	0.26921	0.26921	chr11	117009740	0.5699088119660507	chr11:117009740:T:C
chr11:117009987	['A', 'G']	98663	31644.1316715156	-555.5077930550485	-0.0074244914971634	0.0058393409304202	-1.2714605270751274	0.203568	0.203568	chr11	117009987	0.6912904901647031	chr11:117009987:A:G
chr11:117009999	['C', 'T']	98663	6717.680871336908	-296.4166937237485	-0.0277732564288519	0.011709935364632	-2.3717685507245787	0.0177051	0.0177051	chr11	117009999	1.75190161596458	chr11:117009999:C:T
chr11:117010082	['G', 'A']	98663	110912.67748054842	-4743.526242187807	0.012156224251879	0.0043813462435598	2.774540877646344	0.00552901	0.00552901	chr11	117010082	2.25735262457729	chr11:117010082:G:A
chr11:117010410	['A', 'G']	98663	6723.954110026458	-295.22795238686064	-0.0273575092467638	0.0116990948220353	-2.3384295676649947	0.019367	0.019367	chr11	117010410	1.7129376474456055	chr11:117010410:A:G
chr11:117010929	['G', 'A']	98663	110581.2615373697	-4777.350715783292	0.0121004799784227	0.0043854300556845	2.759245917680874	0.00579456	0.00579456	chr11	117010929	2.23697953585688	chr11:117010929:G:A
chr11:117011847	['C', 'T']	98663	4170.607565395634	-11.792234063662027	-0.0038724537783869	0.0148393507548145	-0.2609584369538901	0.794125	0.794125	chr11	117011847	0.1001111316566817	chr11:117011847:C:T
chr11:117011922	['C', 'A']	98663	168203.04823979	-5994.850753048439	0.0153958463312476	0.0061254838745857	2.51340900514392	0.0119586	0.0119586	chr11	117011922	1.9223196604699693	chr11:117011922:C:A
chr11:117012098	['C', 'CA']	98663	113508.9122438842	-4761.668687882513	0.0158141702062332	0.0044171680474647	3.5801604186894944	0.000343548	0.000343548	chr11	117012098	3.464012575405687	chr11:117012098:C:CA
chr11:117012680	['T', 'C']	98663	31586.64396366437	-575.7957491486706	-0.0077232340954877	0.0058439005584483	-1.321588897388507	0.186308	0.186308	chr11	117012680	0.7297684962510448	chr11:117012680:T:C
chr11:117013000	['C', 'T']	98663	6701.086703092848	-305.43277742179544	-0.0285390158194825	0.0117276256543939	-2.4334862537831627	0.014956	0.014956	chr11	117013000	1.825184543517818	chr11:117013000:C:T
chr11:117013060	['A', 'T']	98663	31573.48018733084	-579.3285589972818	-0.0077545381786089	0.0058444720704331	-1.3268158501156673	0.184573	0.184573	chr11	117013060	0.7338318288172934	chr11:117013060:A:T
chr11:117013808	['AC', 'A']	98663	31909.296427872243	-606.5136864005462	-0.0084531903366319	0.0058671156427115	-1.4407744539913672	0.149652	0.149652	chr11	117013808	0.8249174747264979	chr11:117013808:AC:A
chr11:117014597	['TC', 'T']	98663	31509.984245422653	-600.9429631389991	-0.0081817704304241	0.0058483085026218	-1.398997748965569	0.161817	0.161817	chr11	117014597	0.7909758546745456	chr11:117014597:TC:T
chr11:117015800	['C', 'T']	98663	3777.689198641593	-66.43199320696378	-0.0042059019523446	0.0155310178424049	-0.2708065881465386	0.78654	0.78654	chr11	117015800	0.1042791861525289	chr11:117015800:C:T
chr11:117016005	['G', 'A']	98663	11991.309223064762	-383.0616087373348	0.0025366392038084	0.0088846133567428	0.2855092396207928	0.775255	0.775255	chr11	117016005	0.1105554241033324	chr11:117016005:G:A
chr11:117017035	['G', 'A']	98663	39885.65966203408	-1941.1692848056623	0.0116127317769071	0.005334549471605	2.176890820625007	0.0294911	0.0294911	chr11	117017035	1.5303090282274296	chr11:117017035:G:A
chr11:117017528	['TG', 'T']	98663	113486.85469972828	-4761.370426512875	0.0152445397083024	0.0044140043951684	3.4536756975115783	0.000553234	0.000553234	chr11	117017528	3.257091137386589	chr11:117017528:TG:T
chr11:117018695	['T', 'A']	98663	54581.34123241968	-1257.1649060101608	-0.0093086763036148	0.0047733670654736	-1.9501279025754488	0.0511637	0.0511637	chr11	117018695	1.2910380562285868	chr11:117018695:T:A
chr11:117018821	['C', 'T']	98663	13268.103111399694	-705.8793514557541	0.0108105129276193	0.0085092625156619	1.2704406413272344	0.203931	0.203931	chr11	117018821	0.6905167511438451	chr11:117018821:C:T
chr11:117019951	['A', 'G']	98663	11970.76122353801	-378.9476770328028	0.0025239003923823	0.0088912384944588	0.2838637602573906	0.776515	0.776515	chr11	117019951	0.1098501505544717	chr11:117019951:A:G
chr11:117020330	['T', 'C']	98663	31687.973914816022	-556.103935974035	-0.0073750706376063	0.0058491960965984	-1.2608691033448567	0.207359	0.207359	chr11	117020330	0.683277110213094	chr11:117020330:T:C
chr11:117020361	['C', 'G']	98663	6697.702309822596	-301.7940691623705	-0.0279711382047468	0.0117328830179809	-2.3839953199806376	0.0171277	0.0171277	chr11	117020361	1.766300952526182	chr11:117020361:C:G
chr11:117021652	['G', 'A']	98663	11601.881456101048	-357.0901114096479	0.0035588454100099	0.0090166816603495	0.3946956922810926	0.693068	0.693068	chr11	117021652	0.1592241527244666	chr11:117021652:G:A
chr11:117021730	['G', 'A']	98663	11601.64624071202	-358.1628339967056	0.0034621008701895	0.0090166216547163	0.3839687415938845	0.701002	0.701002	chr11	117021730	0.1542807429638338	chr11:117021730:G:A
chr11:117022278	['CAAATCTCATT', 'C']	98663	11601.058243963753	-358.8694351261612	0.0033024210538225	0.0090174306396182	0.3662263881812733	0.714197	0.714197	chr11	117022278	0.1461819784028029	chr11:117022278:CAAATCTCATT:C
chr11:117023008	['T', 'A']	98663	31643.093660030005	-579.957868825929	-0.0077950973673596	0.0058398744233411	-1.3348056485947315	0.181943	0.181943	chr11	117023008	0.7400646486232452	chr11:117023008:T:A
chr11:117023697	['C', 'G']	98663	54748.25268795264	-1238.4292618991017	-0.0089084137295329	0.0047852488747176	-1.861640629936644	0.0626567	0.0626567	chr11	117023697	1.203032482252442	chr11:117023697:C:G
chr11:117024796	['C', 'G']	98663	54572.74048193744	-1263.9113861473463	-0.009429084032199	0.0047741865697135	-1.9750137315569336	0.0482694	0.0482694	chr11	117024796	1.316328099530358	chr11:117024796:C:G
chr11:117025569	['CA', 'C']	98663	31498.25827807857	-601.2328977937348	-0.0081205334512466	0.0058492835865471	-1.3882953922636083	0.16505	0.16505	chr11	117025569	0.7823844713336696	chr11:117025569:CA:C
chr11:117025725	['C', 'T']	98663	4167.211184090495	-6.372302163515704	-0.0023932389811423	0.0148423055811499	-0.1612444217683929	0.871901	0.871901	chr11	117025725	0.0595328242355043	chr11:117025725:C:T
chr11:117026095	['C', 'T']	98663	4166.253362660531	-6.821668006761633	-0.0026027415342576	0.0148440229813092	-0.1753393630240879	0.860813	0.860813	chr11	117026095	0.0650911829118485	chr11:117026095:C:T
chr11:117026308	['T', 'C']	98663	113452.0964320838	-4753.877453261766	0.0158743326815812	0.004417266818842	3.5937002070757087	0.000326174	0.000326174	chr11	117026308	3.4865506604219174	chr11:117026308:T:C
chr11:117027118	['C', 'T']	98663	31512.79097396804	-592.9028736093682	-0.0077991088612838	0.0058471923018825	-1.3338211672588396	0.182266	0.182266	chr11	117027118	0.7392943373215959	chr11:117027118:C:T
chr11:117027763	['G', 'A']	98663	31509.539055054225	-602.5225523384385	-0.0081958536088296	0.0058486562229984	-1.4013225083398588	0.161121	0.161121	chr11	117027763	0.7928478513266155	chr11:117027763:G:A
chr11:117028170	['C', 'G']	98663	168860.40337948792	-5946.77838889647	0.0137384534848529	0.006185535834098	2.221061174541912	0.0263491	0.0263491	chr11	117028170	1.5792342142923823	chr11:117028170:C:G
chr11:117028864	['C', 'T']	98663	11624.29600008109	-364.0283395819436	0.0032584256033673	0.0090078155682506	0.3617331614617146	0.717552	0.717552	chr11	117028864	0.1441466207336934	chr11:117028864:C:T
chr11:117028901	['C', 'T']	98663	3956.7218612195247	18.96902191565117	-0.0013178448614972	0.0152362641021503	-0.0864939628679212	0.931074	0.931074	chr11	117028901	0.0310158007431455	chr11:117028901:C:T
chr11:117029070	['G', 'A']	98663	23734.64619064996	-543.1922943918464	-0.0141895008263416	0.0065901084874611	-2.153151325708793	0.0313092	0.0313092	chr11	117029070	1.504328029158053	chr11:117029070:G:A
chr11:117030231	['T', 'C']	98663	54571.50909330525	-1268.1168196270858	-0.009623380016264	0.0047727854701467	-2.0163026552224377	0.043771	0.043771	chr11	117030231	1.3588135313050749	chr11:117030231:T:C
chr11:117030240	['A', 'G']	98663	4170.084531881899	-6.719070026204522	-0.0027214318783743	0.0148372530343674	-0.1834188493025458	0.85447	0.85447	chr11	117030240	0.0683031805303388	chr11:117030240:A:G
chr11:117030459	['A', 'G']	98663	6729.272818496032	-293.3569814218897	-0.027686732679264	0.0117026381453417	-2.3658539498023115	0.0179905	0.0179905	chr11	117030459	1.7449567663807746	chr11:117030459:A:G
chr11:117030833	['G', 'A']	98663	113542.56380390488	-4744.841259950366	0.0156290808103751	0.004414270686347	3.5405805218775224	0.000399432	0.000399432	chr11	117030833	3.3985571451069823	chr11:117030833:G:A
chr11:117031340	['G', 'A']	98663	31698.12557723217	-593.7671115914462	-0.0083794940987403	0.0058459511670677	-1.4333842105874732	0.151751	0.151751	chr11	117031340	0.8188684383545107	chr11:117031340:G:A
chr11:117031915	['A', 'T']	98663	4167.464633256294	-7.87759256455965	-0.0028136998919433	0.014841813415404	-0.1895792524263307	0.849639	0.849639	chr11	117031915	0.0707655608858908	chr11:117031915:A:T
chr11:117032600	['G', 'A']	98663	50417.84132938602	-1275.8552234365957	-0.0100273227859884	0.0048913886807984	-2.0499950914454	0.0403675	0.0403675	chr11	117032600	1.3939681460522677	chr11:117032600:G:A
chr11:117032668	['C', 'G']	98663	54571.86449138605	-1274.546965629968	-0.0096662992755239	0.0047745160303404	-2.024561068409424	0.0429151	0.0429151	chr11	117032668	1.3673898711526271	chr11:117032668:C:G
chr11:117032691	['A', 'T']	98663	4805.21821417675	-331.1139435268741	-0.0130878943695175	0.0137717468448902	-0.9503438101880008	0.34194	0.34194	chr11	117032691	0.4660500926425257	chr11:117032691:A:T
chr11:117033641	['G', 'A']	98663	113357.80863684288	-4763.43586029526	0.0155846589087954	0.0044163453297696	3.528858761053554	0.000417546	0.000417546	chr11	117033641	3.3792956724062737	chr11:117033641:G:A
chr11:117035715	['C', 'T']	98663	7035.499158692833	-221.52275906402147	0.0094291157252249	0.011488631685457	0.8207344428284583	0.4118	0.4118	chr11	117035715	0.3853136577179874	chr11:117035715:C:T
chr11:117036012	['T', 'C']	98663	50402.34731473874	-1267.4046906331382	-0.0099058322009336	0.0048921014402683	-2.024862387234218	0.0428842	0.0428842	chr11	117036012	1.3677026872262084	chr11:117036012:T:C
chr11:117036327	['G', 'A']	98663	50394.19387703379	-1258.4315438828758	-0.0097342914169913	0.0048923440096362	-1.9896988841786485	0.0466269	0.0466269	chr11	117036327	1.331363457752625	chr11:117036327:G:A
chr11:117036397	['T', 'C']	98663	168905.1029742717	-5966.160398346478	0.0129931839639254	0.0061884954458896	2.099570740179717	0.0357692	0.0357692	chr11	117036397	1.4464907730036949	chr11:117036397:T:C
chr11:117036733	['C', 'T']	98663	50405.72864499906	-1263.082528146659	-0.0097799278417593	0.0048915410621486	-1.9993551556661	0.0455727	0.0455727	chr11	117036733	1.3412952404461955	chr11:117036733:C:T
chr11:117036999	['A', 'G']	98663	11622.177967218431	-368.2893919217578	0.0026497055750404	0.0090085222150523	0.2941332120614652	0.768657	0.768657	chr11	117036999	0.1142674134345163	chr11:117036999:A:G
chr11:117037567	['A', 'G']	98663	176257.0103701001	-5800.483803329002	0.0161311102499909	0.0069324773280898	2.326889723047344	0.0199731	0.0199731	chr11	117037567	1.6995545235915548	chr11:117037567:A:G
chr11:117037741	['C', 'A']	98663	50416.752990673165	-1262.6371209579274	-0.0097545476238841	0.0048916618343601	-1.994117327441956	0.046142	0.046142	chr11	117037741	1.335903585147841	chr11:117037741:C:A
chr11:117037990	['T', 'C']	98663	11420.694527504382	-388.15978020770063	0.0042314303163306	0.0090776886865009	0.4661352093537921	0.64112	0.64112	chr11	117037990	0.1930606749113754	chr11:117037990:T:C
chr11:117038708	['TCAC', 'T']	98663	31616.806787770664	-597.1804106574903	-0.0081920171317611	0.0058418210079264	-1.402305397691198	0.160827	0.160827	chr11	117038708	0.7936410391281973	chr11:117038708:TCAC:T
chr11:117039711	['T', 'A']	98663	4148.042042529039	-8.185074373575345	-0.0032242499692487	0.0148779327360197	-0.2167135734820722	0.828432	0.828432	chr11	117039711	0.0817431338792511	chr11:117039711:T:A
chr11:117039738	['C', 'T']	98663	4147.126099736469	-7.447610246419384	-0.0030435930042423	0.014879660714929	-0.2045472045736024	0.837926	0.837926	chr11	117039738	0.0767943336498143	chr11:117039738:C:T
chr11:117040255	['C', 'T']	98663	11977.213951932532	-431.5534620970723	-0.0009480486492255	0.0088738929449638	-0.1068357095477001	0.91492	0.91492	chr11	117040255	0.0386168786958303	chr11:117040255:C:T
chr11:117040296	['C', 'T']	98663	11573.11138932536	-371.5750739447967	0.0025747226568437	0.0090254757899075	0.2852727896874799	0.775436	0.775436	chr11	117040296	0.1104540405245518	chr11:117040296:C:T
chr11:117040361	['C', 'T']	98663	35846.906613957726	-577.86984729964	-0.0074776011988279	0.0055499477556932	-1.3473282142444083	0.177878	0.177878	chr11	117040361	0.7498777622557478	chr11:117040361:C:T
chr11:117040943	['GCCT', 'G']	98663	11763.790027443294	-376.5321933519867	0.001883664175656	0.0091673881071047	0.2054744659709761	0.837202	0.837202	chr11	117040943	0.0771697428418003	chr11:117040943:GCCT:G
chr11:117041068	['A', 'G']	98663	3980.1465841659447	25.816270216379	-0.0014190032947185	0.0152058976829637	-0.0933192715289882	0.92565	0.92565	chr11	117041068	0.0335531945299323	chr11:117041068:A:G
chr11:117041401	['C', 'T']	98663	11574.938543408847	-370.010253145445	0.0025522333926447	0.0090245087635179	0.2828113373840659	0.777322	0.777322	chr11	117041401	0.1093990405881011	chr11:117041401:C:T
chr11:117041778	['G', 'A']	98663	6689.6102236097895	-304.8541513040917	-0.0281966514169994	0.0117327635855349	-2.403240396982208	0.0162523	0.0162523	chr11	117041778	1.7890851696620134	chr11:117041778:G:A
chr11:117042014	['C', 'T']	98663	54546.057044088266	-1273.7030733486129	-0.0097314939312699	0.0047731759687223	-2.0387880092916184	0.0414738	0.0414738	chr11	117042014	1.3822261709676815	chr11:117042014:C:T
chr11:117042335	['C', 'T']	98663	6799.275656554394	-215.4466548213788	0.0101614086592243	0.0116688302919464	0.8708163890460797	0.383857	0.383857	chr11	117042335	0.4158305352091355	chr11:117042335:C:T
chr11:117043192	['A', 'C']	98663	6720.362286224063	-300.1498675188677	-0.0277828343465834	0.0117043120667847	-2.37372638289672	0.0176115	0.0176115	chr11	117043192	1.754203652892468	chr11:117043192:A:C
chr11:117044304	['T', 'C']	98663	31607.164612265577	-594.2059809366573	-0.0082082615075016	0.0058422960969126	-1.4049718417796877	0.160033	0.160033	chr11	117044304	0.7957904533431528	chr11:117044304:T:C
chr11:117044488	['TA', 'T']	98663	54543.13750101391	-1275.2086258130596	-0.0097697882155637	0.0047734310865489	-2.046701426798456	0.0406901	0.0406901	chr11	117044488	1.3905112428231752	chr11:117044488:TA:T
chr11:117044501	['A', 'G']	98663	168636.21978712626	-5957.426750570812	0.0140310047452	0.006165102711547	2.2758752613999977	0.0228556	0.0228556	chr11	117044501	1.641007373225282	chr11:117044501:A:G
chr11:117045026	['C', 'T']	98663	168169.52242088833	-6005.601875298846	0.0147720483029201	0.006123303507165	2.412431179613253	0.0158483	0.0158483	chr11	117045026	1.800017316425124	chr11:117045026:C:T
chr11:117045103	['C', 'T']	98663	168839.95791138278	-5952.9446577505805	0.0135074836868569	0.0061836230881311	2.184396347310245	0.0289355	0.0289355	chr11	117045103	1.538569008708597	chr11:117045103:C:T
chr11:117045165	['T', 'C']	98663	4166.211133410367	-7.176910818463376	-0.0026508063181551	0.014843981194892	-0.1785778547784278	0.85827	0.85827	chr11	117045165	0.0663760675544872	chr11:117045165:T:C
chr11:117045459	['G', 'A']	98663	6723.613325359334	-203.67354750783684	0.0103556103759099	0.0117386311176542	0.8821821106837284	0.37768	0.37768	chr11	117045459	0.4228760125768015	chr11:117045459:G:A
chr11:117045813	['C', 'T']	98663	168168.45368014512	-6007.760377769366	0.0146045850316862	0.0061233578149384	2.3850615092355287	0.0170781	0.0170781	chr11	117045813	1.767560447781375	chr11:117045813:C:T
chr11:117046007	['G', 'A']	98663	6725.40899277294	-292.29885690128987	-0.0273591262300141	0.0117070408738498	-2.3369804995835164	0.0194422	0.0194422	chr11	117046007	1.7112545936380952	chr11:117046007:G:A
chr11:117046268	['G', 'A']	98663	6724.272615777577	-295.1297626397545	-0.0277967975029956	0.0117078630124268	-2.3741990723235977	0.017589	0.017589	chr11	117046268	1.7547588510955403	chr11:117046268:G:A
chr11:117046528	['T', 'C']	98663	168201.45769429603	-6012.055069363624	0.0145271792101633	0.006126516914119	2.37119711147525	0.0177325	0.0177325	chr11	117046528	1.7512300314794311	chr11:117046528:T:C
chr11:117047330	['C', 'A']	98663	21962.78426900229	-646.3653858914134	-0.0150180043778089	0.0067975429083693	-2.2093283676544893	0.0271541	0.0271541	chr11	117047330	1.5661645869612484	chr11:117047330:C:A
chr11:117048351	['C', 'T']	98663	31625.553011095093	-597.1343216658261	-0.0083002233107812	0.0058419349542695	-1.4208003642209417	0.155378	0.155378	chr11	117048351	0.8086104730188893	chr11:117048351:C:T
chr11:117048492	['G', 'A']	98663	42594.74022969851	-889.8084797688391	-0.0123866234915355	0.0052002681247184	-2.3819201615120824	0.0172245	0.0172245	chr11	117048492	1.763853376119474	chr11:117048492:G:A
chr11:117048557	['G', 'A']	98663	11587.174419429715	-368.9897317159081	0.002621409629874	0.0090202132409808	0.290615039782477	0.771346	0.771346	chr11	117048557	0.1127507682738504	chr11:117048557:G:A
chr11:117048652	['G', 'A']	98663	31683.693655177933	-587.8118105963298	-0.0079240236951106	0.0058417084003838	-1.3564565623628124	0.174957	0.174957	chr11	117048652	0.7570686767846395	chr11:117048652:G:A
chr11:117048795	['C', 'T']	98663	42552.346735911065	-888.1966668464547	-0.0121744754645453	0.0052009519813052	-2.3408167405325675	0.0192436	0.0192436	chr11	117048795	1.7157136789778609	chr11:117048795:C:T
chr11:117049253	['A', 'G']	98663	11586.113761467892	-374.4413984936077	0.002145281869335	0.0090204544941555	0.2378241440855283	0.812018	0.812018	chr11	117049253	0.0904343436479495	chr11:117049253:A:G
chr11:117050211	['C', 'T']	98663	54564.076020485736	-1280.058517158467	-0.0099283121554095	0.0047736067370837	-2.079834536490312	0.0375433	0.0375433	chr11	117050211	1.4254675562005117	chr11:117050211:C:T
chr11:117050268	['G', 'A']	98663	6911.456108292487	-269.4269934447309	-0.0242670456890221	0.0115966056631318	-2.092599023710222	0.0363875	0.0363875	chr11	117050268	1.4390477815531328	chr11:117050268:G:A
chr11:117050427	['T', 'C']	98663	4166.760180445031	-5.696624013748944	-0.0022299569742764	0.0148440620388357	-0.1502255223969227	0.880587	0.880587	chr11	117050427	0.055227730266385	chr11:117050427:T:C
chr11:117050503	['G', 'T']	98663	113683.13420484171	-4732.486389915752	0.0160240686344024	0.0044163538558645	3.628347989625863	0.000285385	0.000285385	chr11	117050503	3.544568857389649	chr11:117050503:G:T
chr11:117050674	['T', 'C']	98663	176678.69801930015	-5752.472690392406	0.0161324223027794	0.0069970944721431	2.3055887507316064	0.0211357	0.0211357	chr11	117050674	1.674983364059091	chr11:117050674:T:C
chr11:117050681	['T', 'C']	98663	168225.80614748277	-6000.99936794227	0.0148305859460812	0.0061265540821892	2.420705954297527	0.0154922	0.0154922	chr11	117050681	1.8098869050286013	chr11:117050681:T:C
chr11:117051998	['C', 'T']	98663	31632.198336713973	-602.1453525056318	-0.0085004445837003	0.0058415048658903	-1.45518060480202	0.145622	0.145622	chr11	117051998	0.8367730085611755	chr11:117051998:C:T
chr11:117052138	['A', 'G']	98663	28477.251142944104	-421.3676780513119	-0.0117751785869904	0.0060949633802121	-1.931952310857112	0.0533683	0.0533683	chr11	117052138	1.272716631042732	chr11:117052138:A:G
chr11:117052772	['T', 'C']	98663	35858.632357413684	-575.566126361051	-0.0073328473246992	0.0055496122930623	-1.3213260562122826	0.186396	0.186396	chr11	117052772	0.72956341170611	chr11:117052772:T:C
chr11:117053154	['C', 'T']	98663	168188.27478788	-5993.056845783017	0.0151362528961017	0.0061239549615461	2.471646671333488	0.0134509	0.0134509	chr11	117053154	1.871248656036516	chr11:117053154:C:T
chr11:117053284	['C', 'T']	98663	11583.700354825633	-372.4912081813175	0.0024472058079942	0.0090215914180309	0.2712609887323409	0.786191	0.786191	chr11	117053284	0.1044719321169336	chr11:117053284:C:T
chr11:117054262	['A', 'C']	98663	35849.17694584676	-581.7352046757637	-0.0076252212196715	0.0055501914587882	-1.3738663388985717	0.169486	0.169486	chr11	117054262	0.7708661698730347	chr11:117054262:A:C
chr11:117054274	['G', 'T']	98663	54527.94803588626	-1273.6294871428786	-0.0097765817938203	0.0047732548364641	-2.048200259314551	0.040543	0.040543	chr11	117054274	1.392084118611911	chr11:117054274:G:T
chr11:117054326	['G', 'A']	98663	54538.63332353448	-1272.7803056990197	-0.0097334959375126	0.0047725399219792	-2.0394792074313464	0.0414049	0.0414049	chr11	117054326	1.3829482599168703	chr11:117054326:G:A
chr11:117056385	['G', 'A']	98663	6732.682391817786	-297.3775986267848	-0.0282482892732761	0.011700014377506	-2.4143807316668986	0.0157638	0.0157638	chr11	117056385	1.802339083794216	chr11:117056385:G:A
chr11:117056386	['G', 'A']	98663	16386.487794245866	-777.2444546447193	0.0060308159485329	0.0077311192913559	0.7800702228558231	0.435351	0.435351	chr11	117056386	0.3611604536301448	chr11:117056386:G:A
chr11:117056603	['TC', 'T']	98663	32388.43093606841	-629.8948028746014	-0.0080988514465735	0.0058698981382658	-1.3797260626682946	0.167674	0.167674	chr11	117056603	0.7755342750918403	chr11:117056603:TC:T
chr11:117057046	['G', 'C']	98663	11975.364129333064	-389.31900638338806	0.0019750566527215	0.0088869139489779	0.2222432516012673	0.824125	0.824125	chr11	117057046	0.0840069112482409	chr11:117057046:G:C
chr11:117057235	['A', 'G']	98663	54530.39578898283	-1271.7128030961303	-0.0096589604960144	0.0047728603648017	-2.023725765632284	0.0430011	0.0430011	chr11	117057235	1.3665204347036746	chr11:117057235:A:G
chr11:117057290	['C', 'T']	98663	54524.94748846875	-1273.5244003033747	-0.0097477312756803	0.0047731821601778	-2.042187150744974	0.0411356	0.0411356	chr11	117057290	1.3857821637330447	chr11:117057290:C:T
chr11:117057396	['C', 'T']	98663	54536.81896429369	-1273.472107981004	-0.0097046678060932	0.0047730281875425	-2.033230776097674	0.0420319	0.0420319	chr11	117057396	1.3764209778064789	chr11:117057396:C:T
chr11:117057483	['G', 'A']	98663	6725.204490168255	-292.15289761139405	-0.0274702150209399	0.0117052098993485	-2.346836601577621	0.0189355	0.0189355	chr11	117057483	1.722723222659659	chr11:117057483:G:A
chr11:117057798	['C', 'G']	98663	47787.07735512388	-982.3969194999058	-0.0055699473381673	0.0049772319557724	-1.119085344557317	0.263106	0.263106	chr11	117057798	0.579869247934139	chr11:117057798:C:G
chr11:117057830	['C', 'T']	98663	11969.577131272168	-393.8648630261778	0.0015955838157301	0.0088897196623148	0.1794864041094725	0.857556	0.857556	chr11	117057830	0.0667375101226465	chr11:117057830:C:T
chr11:117058538	['T', 'C']	98663	115297.82235481971	-4665.265396763901	0.0172796368117904	0.0044895017345541	3.848898571259054	0.000118725	0.000118725	chr11	117058538	3.925457821745944	chr11:117058538:T:C
chr11:117058950	['T', 'C']	98663	4175.296231349336	-5.441605037851086	-0.0025040685557413	0.0148285202102754	-0.1688684049542661	0.8659	0.8659	chr11	117058950	0.0625322603566225	chr11:117058950:T:C
chr11:117059279	['A', 'G']	98663	54506.839275396094	-1291.6919431234878	-0.0100597092291238	0.0047734351859086	-2.107436015643516	0.0350823	0.0350823	chr11	117059279	1.4549119419717782	chr11:117059279:A:G
chr11:117059421	['GC', 'G']	98663	113621.7903749063	-4727.752228481002	0.0161023349033706	0.004414834209352	3.647324936746395	0.000265121	0.000265121	chr11	117059421	3.57655587082251	chr11:117059421:GC:G
chr11:117060082	['A', 'G']	98663	113629.12365051852	-4731.477621660265	0.0159734969305164	0.0044143907995992	3.6185053964788736	0.000296457	0.000296457	chr11	117060082	3.5280382905526766	chr11:117060082:A:G
chr11:117060172	['A', 'G']	98663	31773.796786456493	-633.4396072093189	-0.0087427370742368	0.0058305245441316	-1.4994769352332704	0.133753	0.133753	chr11	117060172	0.8736964682313384	chr11:117060172:A:G
chr11:117061182	['G', 'A']	98663	31808.868789976783	-631.2393781763285	-0.0088353211071159	0.005827206467495	-1.5162189904202898	0.129467	0.129467	chr11	117061182	0.8878409153222049	chr11:117061182:G:A
chr11:117061712	['T', 'C']	98663	168860.2493056259	-5946.80010750142	0.0138003484308265	0.0061855498807861	2.2310625080712354	0.0256792	0.0256792	chr11	117061712	1.5904185102370396	chr11:117061712:T:C
chr11:117061845	['C', 'T']	98663	156530.38424888748	-5643.072648686987	0.0102744138120549	0.0053384553700646	1.9246042347133925	0.0542818	0.0542818	chr11	117061845	1.2653457594443918	chr11:117061845:C:T
chr11:117061899	['C', 'G']	98663	4166.464521753234	-5.698698780492086	-0.0022514595695841	0.0148440299201841	-0.1516744160238297	0.879444	0.879444	chr11	117061899	0.0557918097202131	chr11:117061899:C:G
chr11:117063715	['T', 'A']	98663	32955.39041215866	-1590.591241282834	0.0102086612045738	0.0057804881366836	1.766055212498141	0.0773897	0.0773897	chr11	117063715	1.1113168368730195	chr11:117063715:T:A
chr11:117064153	['G', 'A']	98663	3947.200034462487	22.413512786633323	-0.0005167293566059	0.0152534241527325	-0.0338762858379846	0.972976	0.972976	chr11	117064153	0.0118978721634213	chr11:117064153:G:A
chr11:117065599	['A', 'ATCTT']	98663	42620.23142431338	-874.4369681254318	-0.0119936103064856	0.0051967673635253	-2.3078982504903585	0.0210069	0.0210069	chr11	117065599	1.677638031945646	chr11:117065599:A:ATCTT
chr11:117065772	['G', 'A']	98663	3951.802409296477	21.650033919522794	-0.000834570398369	0.015247020342464	-0.0547366226071516	0.956348	0.956348	chr11	117065772	0.019384046030766	chr11:117065772:G:A
chr11:117066155	['C', 'T']	98663	12094.7808849773	-400.5497221756913	0.0002034288059009	0.0088474332699063	0.0229929743118671	0.981656	0.981656	chr11	117066155	0.0080406746114572	chr11:117066155:C:T
chr11:117066645	['C', 'T']	98663	11581.704319004226	-375.4430996184914	0.0022742563937044	0.0090223529158294	0.2520691015881613	0.800988	0.800988	chr11	117066645	0.0963739902488721	chr11:117066645:C:T
chr11:117067811	['A', 'AC']	98663	113499.07487119152	-4735.883117430022	0.0162011983075815	0.0044172198356521	3.667736474607602	0.000244836	0.000244836	chr11	117067811	3.6111247243865328	chr11:117067811:A:AC
chr11:117067939	['G', 'A']	98663	3821.271113769056	-46.44746176145647	0.0005152800716149	0.0154238839052274	0.0334079324495124	0.973349	0.973349	chr11	117067939	0.0117314129711147	chr11:117067939:G:A
chr11:117068355	['T', 'C']	98663	4172.649385545104	-2.824717167674508	-0.0018397368574319	0.0148357405691248	-0.1240070793136324	0.90131	0.90131	chr11	117068355	0.0451258104261141	chr11:117068355:T:C
chr11:117069008	['A', 'T']	98663	3955.4054034867054	22.39993128473105	-0.0006164933008242	0.0152417377774624	-0.040447704180806	0.967736	0.967736	chr11	117069008	0.0142431027956011	chr11:117069008:A:T
chr11:117069733	['T', 'C']	98663	18699.70577979605	-698.3200623519183	-0.0098264603072885	0.0072647052418774	-1.3526302830077503	0.176177	0.176177	chr11	117069733	0.7540507895963613	chr11:117069733:T:C
chr11:117070824	['C', 'T']	98663	12001.573215973618	-396.9837187734716	0.0014382103118381	0.008893595255907	0.1617130384793317	0.871532	0.871532	chr11	117070824	0.0597166622908988	chr11:117070824:C:T
chr11:117070897	['C', 'T']	98663	31907.11011388648	-606.4812331452191	-0.0079842760170602	0.0058227045748608	-1.3712315152535584	0.170306	0.170306	chr11	117070897	0.7687700512682305	chr11:117070897:C:T
chr11:117071269	['G', 'T']	98663	50633.96203917749	-1297.9435961789832	-0.010040301060737	0.0048872053281471	-2.054405408938174	0.0399391	0.0399391	chr11	117071269	1.39860172588088	chr11:117071269:G:T
chr11:117071416	['G', 'A']	98663	32919.67315470942	-623.3740201092642	-0.0078110902811528	0.0057455815165911	-1.359495163126174	0.173993	0.173993	chr11	117071416	0.7594682236859382	chr11:117071416:G:A
chr11:117071759	['A', 'T']	98663	35085.81310834689	-770.375130700769	-0.0100577981334481	0.0059369658151297	-1.6940973633058196	0.0902499	0.0902499	chr11	117071759	1.0445532706352934	chr11:117071759:A:T
chr11:117071763	['G', 'A']	98663	3950.443142921613	10.06294024720176	-0.0022255256569972	0.0153230231613355	-0.1452406378013516	0.884521	0.884521	chr11	117071763	0.0532918517583791	chr11:117071763:G:A
chr11:117072350	['G', 'A']	98663	11370.650689375503	-362.7672950181919	0.0028501870510845	0.0090968450120968	0.3133159955231036	0.754041	0.754041	chr11	117072350	0.1226050392898304	chr11:117072350:G:A
chr11:117072638	['A', 'C']	98663	168719.94088130645	-5966.7262417323645	0.0141662516014034	0.0061710405526329	2.295601767737419	0.0217007	0.0217007	chr11	117072638	1.6635262568780091	chr11:117072638:A:C
chr11:117072828	['C', 'T']	98663	55087.28343183869	-1229.0574856680043	-0.0099237718687388	0.0047664658527115	-2.08199789432946	0.0373452	0.0373452	chr11	117072828	1.4277652103807292	chr11:117072828:C:T
chr11:117073588	['G', 'T']	98663	3950.1601475790353	20.79596307591652	-0.0007408938090391	0.0152471419673533	-0.0485923073731121	0.961244	0.961244	chr11	117073588	0.0171663580097831	chr11:117073588:G:T
chr11:117073632	['G', 'A']	98663	55082.28231668374	-1230.4539623140731	-0.0099869289282745	0.004766514911218	-2.095226620349026	0.0361534	0.0361534	chr11	117073632	1.441850853782901	chr11:117073632:G:A
chr11:117073996	['G', 'A']	98663	55064.16206928012	-1234.7730553568713	-0.0100570332242173	0.0047668342218824	-2.1097929477072803	0.0348787	0.0348787	chr11	117073996	1.4574397104753625	chr11:117073996:G:A
chr11:117074130	['T', 'C']	98663	11397.848368424788	-395.6370274303272	0.0035788442206006	0.0090859316765231	0.3938885243709151	0.693664	0.693664	chr11	117074130	0.1588508440719632	chr11:117074130:T:C
chr11:117074358	['A', 'G']	98663	3951.801070527051	23.29874418720697	-6.267259911411803e-05	0.0152455359321544	-0.0041108819914906	0.99672	0.99672	chr11	117074358	0.0014268271785157	chr11:117074358:A:G
chr11:117075002	['G', 'A']	98663	50588.71662307645	-1300.9184329475847	-0.0099178398916926	0.0048873362859312	-2.029293527486995	0.0424311	0.0424311	chr11	117075002	1.3723157092718548	chr11:117075002:G:A
chr11:117076137	['C', 'T']	98663	11579.755736026202	-371.4520289240608	0.0023440800348839	0.0090256370709708	0.2597135267518399	0.795085	0.795085	chr11	117076137	0.0995864398244638	chr11:117076137:C:T
chr11:117076174	['C', 'T']	98663	55224.12568983529	-1230.0202207844882	-0.0097836988940713	0.0047712360876966	-2.0505585375035587	0.0403126	0.0403126	chr11	117076174	1.3945591907023482	chr11:117076174:C:T
chr11:117076464	['T', 'C']	98663	11587.526791687782	-373.1933397818124	0.0022608181152534	0.0090214983063956	0.2506033962951212	0.802121	0.802121	chr11	117076464	0.0957601134258696	chr11:117076464:T:C
chr11:117076590	['G', 'A']	98663	11392.886818467534	-397.8159211293253	0.0032445046982912	0.0090880144324779	0.3570091929757883	0.721086	0.721086	chr11	117076590	0.1420129362540386	chr11:117076590:G:A
chr11:117077457	['T', 'A']	98663	3949.120079059396	26.54518569470609	0.000795713416015	0.0152532445683217	0.0521668299784284	0.958396	0.958396	chr11	117077457	0.0184550075398564	chr11:117077457:T:A
chr11:117077726	['A', 'G']	98663	31900.43652676398	-602.8789714043917	-0.0081837925433042	0.0058233546002627	-1.4053398951413614	0.159923	0.159923	chr11	117077726	0.7960890718712725	chr11:117077726:A:G
chr11:117077924	['T', 'C']	98663	3950.60062038764	23.812939001816915	0.0001250624127094	0.0152473325643057	0.0082022486347678	0.993456	0.993456	chr11	117077924	0.0028513629581557	chr11:117077924:T:C
chr11:117078045	['G', 'A']	98663	3953.0065744752137	26.16502455523985	0.0005996620051248	0.0152523490872351	0.0393160425122137	0.968638	0.968638	chr11	117078045	0.0138384974342293	chr11:117078045:G:A
chr11:117079137	['T', 'C']	98663	3589.218271384697	-29.56335935356468	-9.24091545318334e-05	0.015940286176646	-0.0057972079991399	0.995375	0.995375	chr11	117079137	0.0020132712656887	chr11:117079137:T:C
chr11:117079434	['T', 'C']	98663	55117.96621991521	-1242.9260020080435	-0.0104876326856569	0.0047663972989845	-2.200327003351404	0.027786	0.027786	chr11	117079434	1.556173968622463	chr11:117079434:T:C
chr11:117079562	['A', 'C']	98663	3949.520395337051	23.135865248795323	-0.0002933925098902	0.0152526224355968	-0.0192355453056759	0.984653	0.984653	chr11	117079562	0.0067167915695031	chr11:117079562:A:C
chr11:117079851	['G', 'A']	98663	3949.84070679832	22.830037130019445	7.6169405561523635e-06	0.0152523029645742	0.0004993960960416	0.999602	0.999602	chr11	117079851	0.0001728836099184	chr11:117079851:G:A
chr11:117080669	['T', 'C']	98663	55164.92411429498	-1232.422160592993	-0.0102527475606269	0.0047658075355038	-2.1513138086771164	0.0314539	0.0314539	chr11	117080669	1.5023254982800696	chr11:117080669:T:C
chr11:117080817	['G', 'A']	98663	73502.22317823002	-2820.147506898455	0.0079692421467536	0.004423419176407	1.8016022965353808	0.0716111	0.0716111	chr11	117080817	1.1450196551346223	chr11:117080817:G:A
chr11:117080899	['G', 'A']	98663	3963.321362323248	20.404564735836875	-0.0018247964670058	0.0152259542031997	-0.1198477574970248	0.904604	0.904604	chr11	117080899	0.0435414962119365	chr11:117080899:G:A
chr11:117081484	['C', 'T']	98663	31668.345347080714	-580.5137613341458	-0.0082606062548497	0.0058389667487804	-1.414737677102742	0.157149	0.157149	chr11	117081484	0.8036883782217349	chr11:117081484:C:T
chr11:117081676	['C', 'T']	98663	113356.3827992742	-4741.47263068406	0.0163718102724878	0.0044191025379913	3.704781713422182	0.000211688	0.000211688	chr11	117081676	3.674303760220993	chr11:117081676:C:T
chr11:117082888	['C', 'T']	98663	3952.280408692832	18.09759546658949	-0.0012402905379157	0.0152431370129142	-0.0813671448905113	0.93515	0.93515	chr11	117082888	0.0291187218040854	chr11:117082888:C:T
chr11:117083068	['G', 'A']	98663	3950.120109466856	22.893284771110363	-0.0003313683682414	0.0152473331851619	-0.0217328738224142	0.982661	0.982661	chr11	117083068	0.0075962799517394	chr11:117083068:G:A
chr11:117083849	['C', 'T']	98663	55035.17648072677	-1233.632808449968	-0.0102231561712148	0.0047674501042338	-2.144365635234621	0.032006	0.032006	chr11	117083849	1.4947685990978656	chr11:117083849:C:T
chr11:117084044	['T', 'C']	98663	3776.191368160717	-63.94758882879715	-0.0037385531914576	0.0155288067965163	-0.2407495463396679	0.80975	0.80975	chr11	117084044	0.0916490433177854	chr11:117084044:T:C
chr11:117084333	['T', 'C']	98663	55089.60886622603	-1237.8710224297015	-0.0104361916423066	0.0047669311621096	-2.189289353548808	0.0285782	0.0285782	chr11	117084333	1.5439651287530811	chr11:117084333:T:C
chr11:117085115	['T', 'C']	98663	4169.620744950768	-3.437671706767876	-0.001982090687651	0.0148439642495025	-0.1335283927079939	0.893776	0.893776	chr11	117085115	0.0487713113533352	chr11:117085115:T:C
chr11:117085218	['G', 'A']	98663	11578.877725627744	-373.3795695703656	0.0022733375820107	0.0090244170894556	0.2519096313341962	0.801111	0.801111	chr11	117085218	0.0963073049549183	chr11:117085218:G:A
chr11:117085949	['G', 'A']	98663	31675.6945675432	-581.7177377066226	-0.0081650174631703	0.0058388664325761	-1.39839086190022	0.161999	0.161999	chr11	117085949	0.7904876662957785	chr11:117085949:G:A
chr11:117086274	['T', 'C']	98663	11680.473550309653	-380.46265735062434	0.0014325619733734	0.0089923957920872	0.1593081539664935	0.873426	0.873426	chr11	117086274	0.0587738842163002	chr11:117086274:T:C
chr11:117086473	['C', 'T']	98663	55051.31893168937	-1230.462582361494	-0.0100789497791006	0.0047678224621745	-2.113952408895633	0.0345218	0.0345218	chr11	117086473	1.4619065678326395	chr11:117086473:C:T
chr11:117086503	['G', 'A']	98663	43132.21404292018	-839.8653060706615	-0.0125492177599086	0.005185904217808	-2.419870717398774	0.0155278	0.0155278	chr11	117086503	1.8088900713507443	chr11:117086503:G:A
chr11:117087312	['G', 'A']	98663	39991.79050475288	-1953.2894811108167	0.011517106911975	0.0053407712909406	2.156450123882128	0.0310509	0.0310509	chr11	117087312	1.5079258074239836	chr11:117087312:G:A
chr11:117087817	['C', 'A']	98663	12007.243399114135	-313.80131339583426	0.0050405617783541	0.0088871320961867	0.5671752961247073	0.570596	0.570596	chr11	117087817	0.2436712771654769	chr11:117087817:C:A
chr11:117088227	['A', 'G']	98663	43103.48502113769	-836.6292126187951	-0.0125515972404596	0.005184355448492	-2.421052600494538	0.0154774	0.0154774	chr11	117088227	1.810301993297192	chr11:117088227:A:G
chr11:117088323	['G', 'A']	98663	43107.17517892989	-829.8123507360998	-0.0123253095543445	0.0051842218761234	-2.377465673510285	0.017434	0.017434	chr11	117088323	1.7586029583503535	chr11:117088323:G:A
chr11:117088885	['T', 'C']	98663	4514.758976856506	74.20803268083446	-0.0039371451903528	0.0143445277106491	-0.2744701861065801	0.783724	0.783724	chr11	117088885	0.1058368536174663	chr11:117088885:T:C
chr11:117089597	['G', 'A']	98663	113658.43178201068	-4733.012626856606	0.0158671410307277	0.0044142670493206	3.5945131668392354	0.000325157	0.000325157	chr11	117089597	3.4879068920369845	chr11:117089597:G:A
chr11:117089687	['G', 'A']	98663	43096.60973631654	-825.8228019606626	-0.0122610935431873	0.0051843575128491	-2.365016979017937	0.0180312	0.0180312	chr11	117089687	1.7439753694486364	chr11:117089687:G:A
chr11:117089781	['G', 'C']	98663	31664.814086448787	-573.7617552749147	-0.0080130808206842	0.0058377424050775	-1.37263350532812	0.169869	0.169869	chr11	117089781	0.7698858698497979	chr11:117089781:G:C
chr11:117090794	['G', 'A']	98663	3949.200135822741	21.08421188778055	-0.0008110722954074	0.0152483831745196	-0.0531907079015961	0.95758	0.95758	chr11	117090794	0.018824933174269	chr11:117090794:G:A
chr11:117090872	['G', 'A']	98663	43107.86456485378	-827.3056567077048	-0.0123408431146867	0.0051838686606357	-2.3806241867966897	0.0172852	0.0172852	chr11	117090872	1.7623255910481654	chr11:117090872:G:A
chr11:117090901	['G', 'A']	98663	3949.0800518948727	22.656739736890582	-0.0004312990139111	0.0152527444909719	-0.0282768136689389	0.977441	0.977441	chr11	117090901	0.0099094478939901	chr11:117090901:G:A
chr11:117091176	['G', 'A']	98663	44469.16866865128	-883.2886075646377	-0.0122831456993001	0.0052285738059855	-2.3492344480704705	0.018814	0.018814	chr11	117091176	1.725518860311084	chr11:117091176:G:A
chr11:117091362	['G', 'A']	98663	43129.47402906959	-828.911030589703	-0.0123618027139931	0.0051844864467343	-2.384383263607464	0.0171097	0.0171097	chr11	117091362	1.7667576052740253	chr11:117091362:G:A
chr11:117091847	['T', 'A']	98663	43106.98116210925	-829.4002219482873	-0.0124042162375987	0.0051846702144473	-2.39247931392698	0.0167368	0.0167368	chr11	117091847	1.776327573534505	chr11:117091847:T:A
chr11:117091945	['G', 'A']	98663	11595.627111760918	-375.9945136071694	0.002213024460351	0.0090255338051828	0.2451959638199186	0.806305	0.806305	chr11	117091945	0.0935006470769006	chr11:117091945:G:A
chr11:117092464	['C', 'T']	98663	43103.30060622034	-823.1728979445377	-0.0122134777742067	0.0051842770337328	-2.355869043019248	0.0184814	0.0184814	chr11	117092464	1.733265133264989	chr11:117092464:C:T
chr11:117092561	['C', 'A']	98663	11394.230972724785	-399.1282536567397	0.0034159056385359	0.0090865390482694	0.3759303317126548	0.706969	0.706969	chr11	117092561	0.1505996292357854	chr11:117092561:C:A
chr11:117092596	['C', 'T']	98663	38276.43131709395	-890.1079773888748	-0.0127391430292687	0.0054080418082629	-2.355592556589466	0.0184951	0.0184951	chr11	117092596	1.732943316182554	chr11:117092596:C:T
chr11:117093181	['C', 'A']	98663	31660.208924209102	-574.739732946797	-0.0079802051212195	0.0058385705443485	-1.3668080329943082	0.171689	0.171689	chr11	117093181	0.7652575289062642	chr11:117093181:C:A
chr11:117093253	['A', 'G']	98663	4264.172878297975	3.944744210214132	-0.0028411245979823	0.0146960958205694	-0.1933251274808464	0.846705	0.846705	chr11	117093253	0.0722678756056952	chr11:117093253:A:G
chr11:117093349	['G', 'T']	98663	6594.200506791	-317.0592647644492	-0.0283650002138891	0.0118071066911727	-2.402366723347685	0.0162912	0.0162912	chr11	117093349	1.7880469246427555	chr11:117093349:G:T
chr11:117093350	['C', 'T']	98663	6593.334134079344	-317.55565347769215	-0.028416973031097	0.0118079490371318	-2.40659685621404	0.0161038	0.0161038	chr11	117093350	1.7930716317753723	chr11:117093350:C:T
chr11:117093678	['A', 'AG']	98663	31891.78803146734	-599.9827069108428	-0.0081803944421466	0.0058231564102059	-1.4048041759292784	0.160083	0.160083	chr11	117093678	0.795654785496049	chr11:117093678:A:AG
chr11:117093721	['T', 'C']	98663	43116.5393850896	-827.4960397096762	-0.0123102700733152	0.0051840446973175	-2.374645820412204	0.0175677	0.0175677	chr11	117093721	1.7552850935242312	chr11:117093721:T:C
chr11:117093753	['T', 'C']	98663	43143.54177826469	-834.9797606891432	-0.0125905080741079	0.0051844764331447	-2.428501361027686	0.0151631	0.0151631	chr11	117093753	1.819212000863468	chr11:117093753:T:C
chr11:117095719	['G', 'A']	98663	168199.93354686993	-6030.149388098337	0.0125911785816421	0.0061244207515021	2.055897054191435	0.0397951	0.0397951	chr11	117095719	1.4001703996340935	chr11:117095719:G:A
chr11:117097552	['C', 'T']	98663	31922.775182987192	-574.9228307208948	-0.0075021931235816	0.005832369401934	-1.2863028053562402	0.19834	0.19834	chr11	117097552	0.7025896911026087	chr11:117097552:C:T
chr11:117097724	['T', 'C']	98663	3334.520868401304	-98.96818327234	0.0009827458975017	0.0165147366482883	0.0595072097382538	0.952548	0.952548	chr11	117097724	0.0211131304976007	chr11:117097724:T:C
chr11:117098082	['G', 'A']	98663	31805.01240704852	-563.5034183442572	-0.0073359273054928	0.0058292499938696	-1.25846846733418	0.208225	0.208225	chr11	117098082	0.6814671292431539	chr11:117098082:G:A
chr11:117098700	['T', 'C']	98663	4101.198342160265	-23.081135988916284	-0.0090062591046199	0.014996262818449	-0.6005669021444487	0.54813	0.54813	chr11	117098700	0.261116427670718	chr11:117098700:T:C
chr11:117098723	['T', 'C']	98663	4101.330210582877	-23.862747744231648	-0.0094022869603745	0.0149907343339163	-0.6272065631302681	0.530525	0.530525	chr11	117098723	0.2752941459639089	chr11:117098723:T:C
chr11:117099290	['T', 'A']	98663	4100.332471744969	-24.2645831658176	-0.0095009700212299	0.0149906817396346	-0.6337917238353333	0.526218	0.526218	chr11	117099290	0.2788343003647742	chr11:117099290:T:A
chr11:117099569	['G', 'A']	98663	4000.2027205092345	-34.52816570869186	-0.0089873539989591	0.0151567591222659	-0.5929601391999629	0.553209	0.553209	chr11	117099569	0.2571107630917534	chr11:117099569:G:A
chr11:117099916	['A', 'T']	98663	19513.76894849416	-889.1178043289417	0.0071232782671237	0.007143031505189	0.9972346141759298	0.318653	0.318653	chr11	117099916	0.4966819884431374	chr11:117099916:A:T
chr11:117100045	['C', 'G']	98663	11638.353882019055	-372.1380226908518	0.0036780309119016	0.0090058269590455	0.4084056831901928	0.682977	0.682977	chr11	117100045	0.1655939214155001	chr11:117100045:C:G
chr11:117100961	['G', 'T']	98663	11639.589866001745	-380.0861217378788	0.002946804133601	0.0090046765150088	0.3272526368592393	0.743478	0.743478	chr11	117100961	0.1287318780094945	chr11:117100961:G:T
chr11:117101091	['AG', 'A']	98663	3815.270688047357	-37.03957415686443	-0.0021729459285375	0.0154874150365182	-0.1403039773528317	0.88842	0.88842	chr11	117101091	0.0513816732304192	chr11:117101091:AG:A
chr11:117101511	['G', 'A']	98663	11619.70663004146	-380.78704496762487	0.0030159650739518	0.0090109427984789	0.3347002795823889	0.737852	0.737852	chr11	117101511	0.1320307411975013	chr11:117101511:G:A
chr11:117102219	['C', 'T']	98663	31442.37369098668	-554.8695167781867	-0.0077260222352007	0.0058520457578959	-1.3202258756736982	0.186763	0.186763	chr11	117102219	0.7287091585526397	chr11:117102219:C:T
chr11:117104420	['G', 'A']	98663	11640.264263106614	-378.2068181553436	0.0030263393160715	0.0090095662437075	0.3359028874653279	0.736945	0.736945	chr11	117104420	0.1325649233863013	chr11:117104420:G:A
chr11:117104988	['T', 'G']	98663	45666.03406429636	-1179.7745646340804	-0.0062937664791876	0.0050532929956262	-1.2454782425311757	0.212959	0.212959	chr11	117104988	0.6717040011983895	chr11:117104988:T:G
chr11:117105293	['A', 'G']	98663	11533.260297308818	-401.75179669688254	0.0028268049564628	0.0090504136476	0.3123398627434542	0.754783	0.754783	chr11	117105293	0.1221778900245089	chr11:117105293:A:G
chr11:117106062	['T', 'C']	98663	51304.51987587715	-1221.2359029960974	-0.010548978312601	0.0048680239358341	-2.166993928470367	0.0302377	0.0302377	chr11	117106062	1.519451246084082	chr11:117106062:T:C
chr11:117107172	['G', 'A']	98663	169020.1062636873	-5994.71960692685	0.012274234218904	0.0061902008044653	1.98284912018525	0.0473871	0.0473871	chr11	117107172	1.3243398684800634	chr11:117107172:G:A
chr11:117108647	['G', 'A']	98663	11703.304808822932	-474.7200868966342	-0.0015176008496084	0.008973516350608	-0.1691199737442473	0.865703	0.865703	chr11	117108647	0.0626310774796051	chr11:117108647:G:A
chr11:117108649	['C', 'G']	98663	24023.43489807709	-355.8978341638312	-0.012300916872634	0.006556451918133	-1.8761545156174564	0.060637	0.060637	chr11	117108649	1.217262293452439	chr11:117108649:C:G
chr11:117108973	['T', 'C']	98663	169018.99165788194	-5989.781928814284	0.0123632108791777	0.0061899431343111	1.9973060512701304	0.0457947	0.0457947	chr11	117108973	1.3391847816892497	chr11:117108973:T:C
chr11:117109195	['G', 'A']	98663	44885.51101817915	-842.316430205096	-0.0060829109152405	0.0050959295477939	-1.193680340002701	0.232606	0.232606	chr11	117109195	0.6333790869709253	chr11:117109195:G:A
chr11:117109878	['C', 'T']	98663	31167.47488140129	-591.8561135075761	-0.0083553441899377	0.0058705439603813	-1.423265756346543	0.154662	0.154662	chr11	117109878	0.810616378075287	chr11:117109878:C:T
chr11:117109963	['C', 'T']	98663	11611.235371626071	-485.5470543355727	-0.0009869742958171	0.0090056841836782	-0.1095945933353886	0.912731	0.912731	chr11	117109963	0.0396571988395232	chr11:117109963:C:T
chr11:117110285	['A', 'G']	98663	176328.1487041223	-5885.978916203302	0.0114855476777597	0.0069340682410494	1.656393804976657	0.0976453	0.0976453	chr11	117110285	1.0103486559418076	chr11:117110285:A:G
chr11:117110799	['C', 'T']	98663	11568.35175349686	-476.013095066944	0.0001248399891789	0.0090197366648196	0.0138407576427235	0.988957	0.988957	chr11	117110799	0.0048225911820971	chr11:117110799:C:T
chr11:117110864	['A', 'G']	98663	168539.70823620036	-5985.781618923031	0.0111026090873226	0.0061452439916033	1.8066994740148363	0.0708122	0.0708122	chr11	117110864	1.1498919127024383	chr11:117110864:A:G
chr11:117112105	['C', 'T']	98663	44678.86823670152	-840.9620198149039	-0.0065195641790372	0.0051007380445401	-1.2781609488877412	0.201196	0.201196	chr11	117112105	0.6963806577870645	chr11:117112105:C:T
chr11:117112300	['G', 'A']	98663	23704.84417164233	-407.5297130840622	-0.0135676477787913	0.0065918170514321	-2.058256118598362	0.0395682	0.0395682	chr11	117112300	1.4026537058079684	chr11:117112300:G:A
chr11:117114150	['G', 'A']	98663	23944.22210392904	-379.1165953465098	-0.0138486994844639	0.006564963278675	-2.1094862067924347	0.0349051	0.0349051	chr11	117114150	1.4571111134408297	chr11:117114150:G:A
chr11:117114475	['G', 'A']	98663	11673.80143319695	-466.138406969763	-0.0003911090608221	0.0089886814733925	-0.0435112827148112	0.965294	0.965294	chr11	117114475	0.0153403932556509	chr11:117114475:G:A
chr11:117114531	['G', 'T']	98663	6785.496418207265	-205.80469714788552	0.0083646145782683	0.0116963931325001	0.7151447872443679	0.474521	0.474521	chr11	117114531	0.3237445630421481	chr11:117114531:G:T
chr11:117117248	['G', 'A']	98663	7371.988755158541	-194.9786297870837	0.0069015892911871	0.0112337883292152	0.6143599192837216	0.538979	0.538979	chr11	117117248	0.2684281557071212	chr11:117117248:G:A
chr11:117117272	['T', 'C']	98663	7426.019603634418	-194.5270105796728	0.0068987140906936	0.0112421256648768	0.6136485480007485	0.539449	0.539449	chr11	117117272	0.2680496076363778	chr11:117117272:T:C
chr11:117117597	['A', 'G']	98663	30963.86722029568	-588.5149826521429	-0.0087068388693253	0.0058868956573232	-1.4790204168973262	0.139138	0.139138	chr11	117117597	0.8565542435772364	chr11:117117597:A:G
chr11:117118074	['C', 'G']	98663	12566.718050948031	-341.7662063280464	4.480266499872679e-05	0.0086891585056635	0.0051561569477095	0.995886	0.995886	chr11	117118074	0.0017903728258316	chr11:117118074:C:G
chr11:117118220	['G', 'A']	98663	117055.60592858898	-4851.568293089765	0.0149594789228104	0.0044296821695209	3.3770998347785284	0.000732827	0.000732827	chr11	117118220	3.134998538064284	chr11:117118220:G:A
chr11:117118469	['A', 'G']	98663	7577.830423965935	-188.9350757480072	0.008222457637126	0.0112892755262073	0.7283423651090916	0.466406	0.466406	chr11	117118469	0.3312358713062237	chr11:117118469:A:G
chr11:117118808	['C', 'T']	98663	7561.546313183197	-146.76193797520568	0.010803559522662	0.0111332626361336	0.9703857598399336	0.331857	0.331857	chr11	117118808	0.4790490171682079	chr11:117118808:C:T
chr11:117119266	['C', 'T']	98663	23639.35435736804	-392.1147904142424	-0.0131778745409045	0.0065996950544311	-1.9967399148323863	0.0458562	0.0458562	chr11	117119266	1.3386019371204378	chr11:117119266:C:T
chr11:117120135	['A', 'G']	98663	143504.150453031	-5711.424671849311	0.0132515320255596	0.0049288237777888	2.6885789841536005	0.00717689	0.00717689	chr11	117120135	2.1440637101365163	chr11:117120135:A:G
chr11:117121210	['A', 'G']	98663	117364.8238920377	-4905.009449457219	0.0129629557335908	0.00442244069792	2.9311768362858364	0.00337758	0.00337758	chr11	117121210	2.4713943556598656	chr11:117121210:A:G
chr11:117121360	['T', 'C']	98663	117371.25738619087	-4904.891969648296	0.0129278568064776	0.0044221286162845	2.923446586078657	0.00346258	0.00346258	chr11	117121360	2.460600183802675	chr11:117121360:T:C
chr11:117121969	['G', 'A']	98663	11659.827248216025	-460.6261424359676	-0.0002286105541381	0.0089882119529968	-0.025434486339843	0.979708	0.979708	chr11	117121969	0.0089033456188987	chr11:117121969:G:A
chr11:117122576	['C', 'T']	98663	23602.78452601805	-372.782341662792	-0.0122134584872806	0.0066021606214854	-1.8499184111841	0.0643283	0.0643283	chr11	117122576	1.1915979255213585	chr11:117122576:C:T
chr11:117123072	['G', 'A']	98663	11379.807381203376	-513.6636961069706	-0.0016606570969173	0.0090987046114769	-0.1825157720608478	0.855178	0.855178	chr11	117123072	0.0679434801583737	chr11:117123072:G:A
chr11:117123213	['A', 'T']	98663	78769.75766700123	-3228.467266314763	0.0058794992669569	0.0043768744563481	1.343310009367391	0.179175	0.179175	chr11	117123213	0.7467225868584221	chr11:117123213:A:T
chr11:117125629	['G', 'A']	98663	11556.702798584996	-482.48412226358937	-0.0003888105781271	0.0090265558706937	-0.0430740787180492	0.965643	0.965643	chr11	117125629	0.0151834033840656	chr11:117125629:G:A
chr11:117125915	['C', 'T']	98663	11658.490261089995	-465.62686269585583	-0.0006334902538291	0.0089902396640793	-0.0704642231463788	0.943824	0.943824	chr11	117125915	0.0251089834085778	chr11:117125915:C:T
chr11:117125995	['C', 'T']	98663	11665.827673937723	-460.22604812602185	-0.0001360679653659	0.0089852806118331	-0.0151434297095557	0.987918	0.987918	chr11	117125995	0.0052791015919567	chr11:117125995:C:T
chr11:117126067	['A', 'T']	98663	11656.599203171096	-460.3975216920954	-0.0002069510895112	0.0089899949933496	-0.0230201562586352	0.981634	0.981634	chr11	117126067	0.0080504077416644	chr11:117126067:A:T
chr11:117127082	['C', 'T']	98663	169179.43248119694	-6102.14965413209	0.0080428975082032	0.0062070424400941	1.295769698020832	0.195058	0.195058	chr11	117127082	0.7098362330753039	chr11:117127082:C:T
chr11:117127248	['G', 'A']	98663	6727.204550983175	-225.6196789155221	0.0061547957495369	0.0117396364599366	0.5242748163915593	0.600089	0.600089	chr11	117127248	0.2217843340455774	chr11:117127248:G:A
chr11:117128196	['A', 'C']	98663	11571.029515158923	-474.7371589049564	-0.0017978662225932	0.0090263839987576	-0.199179009317657	0.842123	0.842123	chr11	117128196	0.0746244710657105	chr11:117128196:A:C
chr11:117128309	['T', 'C']	98663	11549.863104532087	-476.9543928397183	-0.0022010505934006	0.0090242508348557	-0.2439039687260439	0.807306	0.807306	chr11	117128309	0.0929618197732308	chr11:117128309:T:C
chr11:117128509	['T', 'G']	98663	143503.09029537576	-5136.216474858796	0.0085684623393611	0.0048228420232519	1.7766417183168652	0.0756303	0.0756303	chr11	117128509	1.121304176900121	chr11:117128509:T:G
chr11:117128843	['C', 'T']	98663	168669.61016210305	-6122.295111693977	0.0093899275833469	0.0061573117433278	1.5250044134149836	0.127261	0.127261	chr11	117128843	0.8953046684581507	chr11:117128843:C:T
chr11:117128884	['C', 'T']	98663	11454.47507860839	-498.89416377756544	-0.0021323850263854	0.0090638901021264	-0.2352615711751796	0.814006	0.814006	chr11	117128884	0.0893723939347694	chr11:117128884:C:T
chr11:117130239	['G', 'A']	98663	110047.30777657212	-4669.501095656816	0.0096132116100102	0.0043554135448015	2.2071868747077468	0.0273033	0.0273033	chr11	117130239	1.563784858996717	chr11:117130239:G:A
chr11:117131244	['C', 'T']	98663	11457.580642218574	-502.39145187547496	-0.002517929574448	0.0090608727347732	-0.2778904028510311	0.781097	0.781097	chr11	117131244	0.1072950302086062	chr11:117131244:C:T
chr11:117131687	['A', 'G']	98663	150033.85138779067	-5441.551920428098	0.0045401036890242	0.0050304070580045	0.9025320688113884	0.366776	0.366776	chr11	117131687	0.4355990901464416	chr11:117131687:A:G
chr11:117132344	['C', 'T']	98663	141369.82138729494	-5366.798626928125	0.0088707875523086	0.004787648577094	1.8528485141432351	0.0639071	0.0639071	chr11	117132344	1.1944508895797976	chr11:117132344:C:T
chr11:117132672	['T', 'C']	98663	11455.161039197996	-504.3459804669532	-0.0026584670854555	0.0090619078133505	-0.2933672621938339	0.769242	0.769242	chr11	117132672	0.1139370116536876	chr11:117132672:T:C
chr11:117132702	['C', 'T']	98663	11455.696656091308	-502.5761845418345	-0.0025029822365293	0.0090615178849507	-0.2762210777828129	0.782379	0.782379	chr11	117132702	0.1065828150539381	chr11:117132702:C:T
chr11:117132704	['C', 'G']	98663	31315.49138385435	-704.5500488992756	-0.0044672120185806	0.005832283009885	-0.7659456873079122	0.44371	0.44371	chr11	117132704	0.3529007833729658	chr11:117132704:C:G
chr11:117132743	['A', 'G']	98663	17926.353728799804	-823.6200837243259	-0.0121385545950615	0.0073889999326778	-1.6427872114842943	0.10043	0.10043	chr11	117132743	0.998136537307476	chr11:117132743:A:G
chr11:117132907	['G', 'C']	98663	11456.50952863659	-499.9513731307482	-0.0023631148993706	0.0090615088930442	-0.2607860266168967	0.794258	0.794258	chr11	117132907	0.1000384021371286	chr11:117132907:G:C
chr11:117133033	['G', 'A']	98663	143111.06461260817	-5107.114749467296	0.0089090696353676	0.0048118029871566	1.8515034092516216	0.0641002	0.0641002	chr11	117133033	1.1931406154303108	chr11:117133033:G:A
chr11:117133242	['C', 'T']	98663	141376.02350876108	-5364.631988322507	0.0089008008359178	0.0047890759717108	1.85856329874386	0.063092	0.063092	chr11	117133242	1.2000257053536196	chr11:117133242:C:T
chr11:117133371	['G', 'A']	98663	141568.41247358208	-5353.306002508028	0.0090234798763159	0.0048033252432353	1.878590230595772	0.0603034	0.0603034	chr11	117133371	1.219658200967458	chr11:117133371:G:A
chr11:117133485	['G', 'T']	98663	11955.690818537936	-523.3557021151973	-0.0020378648402285	0.0091050869611843	-0.2238160765422811	0.822901	0.822901	chr11	117133485	0.0846524099151834	chr11:117133485:G:T
chr11:117134137	['G', 'A']	98663	11436.666078669909	-497.235511839954	-0.0021442033650678	0.0090693774497731	-0.2364223318461079	0.813105	0.813105	chr11	117134137	0.0898533683344134	chr11:117134137:G:A
chr11:117139073	['C', 'T']	98663	110036.76119569509	-4672.260331340757	0.0096335586972265	0.004355216304967	2.2119587232072897	0.0269718	0.0269718	chr11	117139073	1.569090069343107	chr11:117139073:C:T
chr11:117139407	['A', 'G']	98663	11461.389187489847	-489.5239192981895	-0.0022337472486266	0.0090605530755299	-0.2465354189756282	0.805268	0.805268	chr11	117139407	0.094059558699138	chr11:117139407:A:G
chr11:117139758	['A', 'C']	98663	11457.696777724846	-484.1895279559578	-0.001825999341649	0.0090608013157094	-0.2015273570211852	0.840287	0.840287	chr11	117139758	0.0755723553332867	chr11:117139758:A:C
chr11:117140042	['A', 'G']	98663	148469.66856268002	-5599.665014422003	0.0046599298818774	0.0049883536471825	0.9341618921724582	0.350223	0.350223	chr11	117140042	0.4556553361364018	chr11:117140042:A:G
chr11:117140263	['G', 'A']	98663	141736.73148626872	-5342.737384893305	0.0084215160619559	0.0047940776992848	1.756649889761324	0.0789806	0.0789806	chr11	117140263	1.1024795713376443	chr11:117140263:G:A
chr11:117140583	['T', 'A']	98663	53253.573309947664	-1851.8149761652576	-0.0034978943587863	0.0047967017095386	-0.7292290766862752	0.465863	0.465863	chr11	117140583	0.3317417809317519	chr11:117140583:T:A
chr11:117143052	['T', 'A']	98663	6743.341736098441	-222.4475785015016	0.0072945531533424	0.0117257126239689	0.6220989194662171	0.533878	0.533878	chr11	117143052	0.2725579751440751	chr11:117143052:T:A
chr11:117144147	['G', 'A']	98663	31852.6142127349	-673.4868934737801	-0.0053376694942964	0.0057918443220371	-0.9215837300715092	0.356748	0.356748	chr11	117144147	0.4476384529474388	chr11:117144147:G:A
chr11:117144473	['G', 'C']	98663	31985.24186796144	-660.014492933086	-0.0050274025921686	0.0057832218690485	-0.8693082689901532	0.384681	0.384681	chr11	117144473	0.414899263651418	chr11:117144473:G:C
chr11:117144479	['C', 'T']	98663	109841.58620969292	-4684.169445297187	0.009399000405034	0.004351313357319	2.1600375870941395	0.0307722	0.0307722	chr11	117144479	1.51184145358337	chr11:117144479:C:T
chr11:117144574	['G', 'A']	98663	6742.118379430609	-224.3308506477149	0.0067420867861821	0.0117263136333111	0.5749536467308676	0.565324	0.565324	chr11	117144574	0.2477025768142231	chr11:117144574:G:A
chr11:117145734	['C', 'T']	98663	11470.581301060229	-481.0614068205826	-0.0019768245670492	0.009056451855256	-0.2182780407430708	0.827213	0.827213	chr11	117145734	0.0823826490761708	chr11:117145734:C:T
chr11:117146108	['T', 'G']	98663	143802.118266836	-5278.424636097953	0.0066679259185468	0.0048980135020505	1.361353110961269	0.173405	0.173405	chr11	117146108	0.7609383841314183	chr11:117146108:T:G
chr11:117146281	['C', 'T']	98663	141951.23369091318	-5362.189506409729	0.0076448285219246	0.0047992133309788	1.5929336736454922	0.111178	0.111178	chr11	117146281	0.9539811428246792	chr11:117146281:C:T
chr11:117146739	['T', 'G']	98663	11502.792112326588	-483.1511634427672	-0.0020508391645188	0.0090592592970293	-0.22638044648875	0.820906	0.820906	chr11	117146739	0.085706570065116	chr11:117146739:T:G
chr11:117146814	['A', 'G']	98663	11575.293298689718	-481.23714936181096	-0.0017470331677642	0.0090611064403128	-0.192805721825727	0.847112	0.847112	chr11	117146814	0.0720591660963014	chr11:117146814:A:G
chr11:117146990	['C', 'T']	98663	6765.028505392909	-221.94694888068528	0.0064160859677987	0.0117032108216444	0.5482329649169904	0.583533	0.583533	chr11	117146990	0.2339345786714799	chr11:117146990:C:T
chr11:117147046	['A', 'C']	98663	11463.091317350092	-482.3748701377553	-0.0021300773229293	0.0090594618265623	-0.2351218387701544	0.814115	0.814115	chr11	117147046	0.0893142433444899	chr11:117147046:A:C
chr11:117148294	['C', 'T']	98663	143211.28799245734	-5207.559726324523	0.0065207730968542	0.0048162693864827	1.3539053930736078	0.17577	0.17577	chr11	117148294	0.7550552472728207	chr11:117148294:C:T
chr11:117148814	['G', 'A']	98663	6702.01892587787	-219.5281264602596	0.0076785403323063	0.0117626583844532	0.6527895379887161	0.513893	0.513893	chr11	117148814	0.2891272980223155	chr11:117148814:G:A
chr11:117149151	['A', 'G']	98663	11665.308124000208	-475.9574855674008	-0.0011009135866254	0.0090682514062456	-0.1214030729085424	0.903372	0.903372	chr11	117149151	0.044133374516206	chr11:117149151:A:G
chr11:117150418	['A', 'T']	98663	155030.13929415098	-5644.998452920202	0.0071449058060923	0.0052373694846669	1.3642164882599712	0.172503	0.172503	chr11	117150418	0.7632033477088728	chr11:117150418:A:T
chr11:117151043	['T', 'A']	98663	154680.73635810605	-5692.728720021025	0.0069500933161548	0.0052246387640658	1.3302533687029805	0.183438	0.183438	chr11	117151043	0.7365106933070036	chr11:117151043:T:A
chr11:117151161	['G', 'C']	98663	154684.9240283044	-5698.436479967872	0.006833708114081	0.0052243365612192	1.308052809003224	0.190858	0.190858	chr11	117151161	0.7192896314547897	chr11:117151161:G:C
chr11:117151207	['C', 'T']	98663	142132.3746662467	-5380.269199057015	0.0072126181932314	0.0048133266507972	1.4984684640168389	0.134015	0.134015	chr11	117151207	0.8728465893020367	chr11:117151207:C:T
chr11:117151560	['A', 'G']	98663	154682.4912967225	-5686.214264802325	0.0070204463257574	0.0052247598534937	1.3436878483635726	0.179052	0.179052	chr11	117151560	0.7470208235819149	chr11:117151560:A:G
chr11:117152990	['C', 'T']	98663	11460.04538082592	-481.74687161425146	-0.0020803379805115	0.0090600658096379	-0.2296162107673066	0.81839	0.81839	chr11	117152990	0.087039685956884	chr11:117152990:C:T
chr11:117153548	['G', 'A']	98663	141962.62660217402	-5377.946326688772	0.0075965442872625	0.0048026783432323	1.5817308060963804	0.113714	0.113714	chr11	117153548	0.9441860634701242	chr11:117153548:G:A
chr11:117153719	['A', 'G']	98663	6696.375491746769	-221.6724894636176	0.0073486568294085	0.0117682737220804	0.6244464568852175	0.532336	0.532336	chr11	117153719	0.2738141630350598	chr11:117153719:A:G
chr11:117153765	['T', 'C']	98663	168791.637371884	-6179.885773051701	0.007473547613367	0.0061722257283609	1.2108351091287206	0.225962	0.225962	chr11	117153765	0.64596458995837	chr11:117153765:T:C
chr11:117153821	['A', 'G']	98663	6761.75387219722	-221.3965704093019	0.0066134824049627	0.0117060476024283	0.5649628832528244	0.5721	0.5721	chr11	117153821	0.2425280522343318	chr11:117153821:A:G
chr11:117154641	['A', 'G']	98663	32097.447359879872	-650.3013298788776	-0.0048150717325872	0.0057768180351044	-0.8335162546798476	0.404556	0.404556	chr11	117154641	0.3930213533900354	chr11:117154641:A:G
chr11:117155216	['A', 'G']	98663	11471.953320017434	-480.6690508471797	-0.0019504298360704	0.0090564425451904	-0.2153637950374106	0.829484	0.829484	chr11	117155216	0.0811919867086105	chr11:117155216:A:G
chr11:117155339	['A', 'G']	98663	6695.27144001054	-220.7014330247564	0.0074221075178974	0.0117673769014782	0.6307359388620458	0.528215	0.528215	chr11	117155339	0.2771892700644772	chr11:117155339:A:G
chr11:117155438	['T', 'C']	98663	8172.662672951192	-87.35574393400421	0.0132896403117935	0.0106786583146518	1.2445046859078934	0.213317	0.213317	chr11	117155438	0.6709745326799882	chr11:117155438:T:C
chr11:117155658	['A', 'C']	98663	168607.1784009002	-6098.838653584941	0.0070625770567321	0.0061512454821322	1.148153992105677	0.250908	0.250908	chr11	117155658	0.6004854913339901	chr11:117155658:A:C
chr11:117156765	['G', 'A']	98663	154401.60396772303	-5712.904751252357	0.0073566904001458	0.0052118136353793	1.411541339507309	0.158088	0.158088	chr11	117156765	0.8011010948468802	chr11:117156765:G:A
chr11:117159069	['A', 'T']	98663	11469.5812503801	-482.6205951024402	-0.0020418229786363	0.0090560071835253	-0.2254661394649567	0.821617	0.821617	chr11	117159069	0.0853305833715726	chr11:117159069:A:T
chr11:117159917	['T', 'C']	98663	11466.39461333387	-481.19448568896166	-0.0019557996721701	0.0090572537683008	-0.2159373825888791	0.829037	0.829037	chr11	117159917	0.0814260864132404	chr11:117159917:T:C
chr11:117160647	['G', 'A']	98663	11464.510582868728	-482.9691879299517	-0.0020810739873185	0.0090579107078931	-0.2297520978546499	0.818285	0.818285	chr11	117160647	0.0870954098124599	chr11:117160647:G:A
chr11:117161409	['G', 'T']	98663	141683.02869018662	-5363.848231073946	0.0081255739925642	0.0047988980723882	1.6932166238989388	0.0904174	0.0904174	chr11	117161409	1.0437479854889362	chr11:117161409:G:T
chr11:117161925	['T', 'C']	98663	5954.051810319483	-391.9933826078986	-0.0265465613613815	0.0123998243957229	-2.140882041082639	0.032286	0.032286	chr11	117161925	1.4909857575698624	chr11:117161925:T:C
chr11:117162243	['A', 'G']	98663	12811.411840568722	-271.4999074772718	-0.0009310517986688	0.0086333496141185	-0.1078436343115622	0.91412	0.91412	chr11	117162243	0.0389967890397028	chr11:117162243:A:G
chr11:117164013	['T', 'C']	98663	141577.39430894304	-5382.755266862204	0.0077094973276309	0.0047904290452441	1.6093542467317867	0.107542	0.107542	chr11	117164013	0.968421891042022	chr11:117164013:T:C
chr11:117164512	['T', 'C']	98663	6763.205645651733	-220.53377666412712	0.0067031968841611	0.0117044570281634	0.5727046430288738	0.566846	0.566846	chr11	117164512	0.246534913654731	chr11:117164512:T:C
chr11:117164603	['A', 'G']	98663	11265.913486391975	-525.9803046624033	-0.0039463039978477	0.0091384173950196	-0.4318366985511574	0.665861	0.665861	chr11	117164603	0.1766164213303198	chr11:117164603:A:G
chr11:117164786	['A', 'G']	98663	110265.73417398754	-4743.543249398545	0.0085535022959519	0.0043790188173305	1.953291970817825	0.0507878	0.0507878	chr11	117164786	1.2942405993106756	chr11:117164786:A:G
chr11:117166089	['C', 'T']	98663	154446.2193062482	-5704.043477360889	0.0074949961296987	0.0052125580312323	1.4378729377765471	0.150473	0.150473	chr11	117166089	0.8225414203556308	chr11:117166089:C:T
chr11:117166364	['A', 'G']	98663	4659.330572899774	-272.7974195094564	0.0062012948737742	0.0139966254408261	0.4430564281363123	0.657726	0.657726	chr11	117166364	0.1819549900803117	chr11:117166364:A:G
chr11:117166645	['A', 'G']	98663	168788.52909752564	-6193.859136160183	0.0067831365459228	0.006170575485363	1.0992713016821294	0.271652	0.271652	chr11	117166645	0.5659870931858784	chr11:117166645:A:G
chr11:117169081	['G', 'A']	98663	154547.3634161176	-5715.742017468352	0.0082028814392905	0.0052228891273198	1.570563961693736	0.116287	0.116287	chr11	117169081	0.93446883336986	chr11:117169081:G:A
chr11:117169789	['G', 'C']	98663	11454.625378868514	-487.2668792684639	-0.0024218009046182	0.0090606760383688	-0.2672869987143028	0.789249	0.789249	chr11	117169789	0.102785959698345	chr11:117169789:G:C
chr11:117170023	['A', 'G']	98663	6762.822536010785	-224.2669662627651	0.0061797467313223	0.0117052431438637	0.5279468914374488	0.597537	0.597537	chr11	117170023	0.2236351976629706	chr11:117170023:A:G
chr11:117171864	['G', 'C']	98663	71267.11451774793	-2901.518160923779	0.0035232028036057	0.0044518393214531	0.7914038556215771	0.42871	0.42871	chr11	117171864	0.3678363861087578	chr11:117171864:G:C
chr11:117172100	['T', 'A']	98663	155013.25411449565	-5628.875613427558	0.0077761533860395	0.0052357598086882	1.4852005573547713	0.137494	0.137494	chr11	117172100	0.8617162532791453	chr11:117172100:T:A
chr11:117172183	['T', 'C']	98663	155056.7443126429	-5668.109066324991	0.0067312801713727	0.0052370080886854	1.2853293440420115	0.19868	0.19868	chr11	117172183	0.7018458486768143	chr11:117172183:T:C
chr11:117172233	['T', 'C']	98663	109997.11097564713	-4728.167435338482	0.0087001377020612	0.0043542963918069	1.9980582209404576	0.0457131	0.0457131	chr11	117172233	1.3399593263535643	chr11:117172233:T:C
chr11:117173487	['C', 'A']	98663	169164.1456519315	-6178.281959015077	0.0053573794189153	0.0062056813462922	0.8633023708373676	0.387973	0.387973	chr11	117173487	0.4111984969805888	chr11:117173487:C:A
chr11:117174839	['T', 'C']	98663	6735.228769831214	-219.8993080323092	0.0076787601951693	0.0117328522472501	0.6544666235756132	0.512813	0.512813	chr11	117174839	0.2900409738232831	chr11:117174839:T:C
chr11:117175420	['T', 'C']	98663	7137.372767403389	-233.6174901945458	0.0083149996558204	0.011728399470072	0.7089628620715216	0.478349	0.478349	chr11	117175420	0.3202551296033891	chr11:117175420:T:C
chr11:117175444	['TTGC', 'T']	98663	109887.61664639096	-4709.216471463229	0.0090703251905778	0.0043532306122213	2.083584812877489	0.0372005	0.0372005	chr11	117175444	1.4294512228659078	chr11:117175444:TTGC:T
chr11:117175481	['G', 'A']	98663	154076.42465128543	-5714.631675663787	0.0088648083004373	0.0052034540096627	1.703639214255693	0.0884517	0.0884517	chr11	117175481	1.0532938157387206	chr11:117175481:G:A
chr11:117177136	['G', 'T']	98663	154058.03642612378	-5720.388401929999	0.0086792900148834	0.0052025559545127	1.6682742272776243	0.0952645	0.0952645	chr11	117177136	1.021068907613325	chr11:117177136:G:T
chr11:117177406	['G', 'A']	98663	11453.34825663896	-489.6967287110053	-0.0026582556815509	0.0090604868951409	-0.2933899372423978	0.769225	0.769225	chr11	117177406	0.1139466095276656	chr11:117177406:G:A
chr11:117177701	['A', 'G']	98663	141950.28468596336	-5358.9899124805615	0.0077272288680319	0.0047978774786281	1.6105515204280154	0.107281	0.107281	chr11	117177701	0.9694771869418992	chr11:117177701:A:G
chr11:117178309	['G', 'A']	98663	6731.614055182759	-216.6741391805044	0.0080301319522328	0.0117351231352757	0.6842818656153906	0.493799	0.493799	chr11	117178309	0.3064497938996751	chr11:117178309:G:A
chr11:117180449	['A', 'G']	98663	141988.28172702194	-5327.441827367933	0.0084055941922012	0.004804748269412	1.7494348758524545	0.080219	0.080219	chr11	117180449	1.0957227561812084	chr11:117180449:A:G
chr11:117181009	['C', 'T']	98663	11634.589612601108	-506.7379766570609	-0.0037081112252551	0.0089913296953859	-0.4124096602928452	0.68004	0.68004	chr11	117181009	0.1674655413108791	chr11:117181009:C:T
chr11:117181353	['GTCTCT', 'G']	98663	154260.0876234312	-5702.945346539731	0.0082156588936857	0.0052079873023888	1.5775113141918142	0.114681	0.114681	chr11	117181353	0.9405085287305374	chr11:117181353:GTCTCT:G
chr11:117182449	['A', 'G']	98663	141876.06590577358	-5357.52928924012	0.0076498115072987	0.0047952872781101	1.5952770008627104	0.110654	0.110654	chr11	117182449	0.9560328822651564	chr11:117182449:A:G
chr11:117182959	['A', 'G']	98663	32039.2215408008	-642.1947585374272	-0.0045385696561166	0.0057785478806861	-0.7854169853443798	0.432211	0.432211	chr11	117182959	0.364304184286399	chr11:117182959:A:G
chr11:117185123	['T', 'C']	98663	170209.4038260728	-6184.914385814277	0.006672277461075	0.0063118900935655	1.0570965847261544	0.29047	0.29047	chr11	117185123	0.5368987152779491	chr11:117185123:T:C
chr11:117185343	['C', 'T']	98663	12698.197137234209	-317.85890176808186	0.0022119035238803	0.0086524755162585	0.2556382297440774	0.798231	0.798231	chr11	117185343	0.097871410017907	chr11:117185343:C:T
chr11:117185364	['A', 'G']	98663	142689.23782550223	-5323.235683250116	0.0078592450766527	0.0048517322435029	1.619884338666293	0.10526	0.10526	chr11	117185364	0.9777366343187412	chr11:117185364:A:G
chr11:117187346	['C', 'T']	98663	12977.446863722984	-298.249160225077	-0.0004576192072964	0.0085752554010866	-0.0533650819587774	0.957441	0.957441	chr11	117187346	0.0188879788882226	chr11:117187346:C:T
chr11:117188631	['C', 'T']	98663	162233.51023759326	-5760.02223706208	0.0128016621047791	0.0056463311792452	2.2672531416214925	0.0233769	0.0233769	chr11	117188631	1.631213080948213	chr11:117188631:C:T
chr11:117188836	['G', 'A']	98663	140578.97387893283	-5285.235913888003	0.0072358835020643	0.0047573841244372	1.5209794527408151	0.128268	0.128268	chr11	117188836	0.8918816768816972	chr11:117188836:G:A
chr11:117189078	['G', 'C']	98663	13076.39760794648	-297.61356715101795	-0.0005451115061175	0.0085509883319044	-0.063748362757519	0.949171	0.949171	chr11	117189078	0.0226555392414385	chr11:117189078:G:C
chr11:117190481	['C', 'T']	98663	7088.831223899477	-222.73864750858564	0.0083394199489473	0.0117602263326327	0.7091207016829946	0.478251	0.478251	chr11	117190481	0.3203441132106971	chr11:117190481:C:T
chr11:117191109	['C', 'T']	98663	12978.920836036326	-296.531097618596	-0.0002429846756291	0.0085730522068225	-0.028342843338307	0.977389	0.977389	chr11	117191109	0.0099325530367026	chr11:117191109:C:T
chr11:117191245	['T', 'C']	98663	155350.1928593875	-5592.463283145423	0.0093016199255156	0.0052503263397162	1.7716270044307834	0.0764596	0.0764596	chr11	117191245	1.1165679783317326	chr11:117191245:T:C
chr11:117191442	['G', 'A']	98663	5883.119256849212	-383.4771521227959	-0.0248805765472382	0.0124684557616775	-1.995481800056584	0.0459931	0.0459931	chr11	117191442	1.337307317377013	chr11:117191442:G:A
chr11:117191467	['T', 'C']	98663	170179.89944151067	-6200.994465183322	0.0060347830958199	0.0063051746325229	0.957115932157007	0.338511	0.338511	chr11	117191467	0.4704272142412259	chr11:117191467:T:C
chr11:117191654	['T', 'C']	98663	170175.6240852237	-6194.213851387924	0.0061800249579045	0.0063049356931643	0.9801884204155764	0.326996	0.326996	chr11	117191654	0.485457559842933	chr11:117191654:T:C
chr11:117191773	['T', 'C']	98663	13224.47440497912	-339.644421489588	-0.0027010698060678	0.008500963991463	-0.3177368835793642	0.750685	0.750685	chr11	117191773	0.1245422620106795	chr11:117191773:T:C
chr11:117192287	['G', 'A']	98663	3390.0	166.2314771448603	-0.0371162852848639	0.0167129899597051	-2.2208046181054875	0.0263665	0.0263665	chr11	117192287	1.5789475164549474	chr11:117192287:G:A
chr11:117192993	['C', 'G']	98663	12782.51822945702	-323.07761231430806	0.0004078142650292	0.0086304987262182	0.047252688166249	0.962312	0.962312	chr11	117192993	0.0166840985337563	chr11:117192993:C:G
chr11:117194060	['C', 'G']	98663	13177.068450661394	-320.292338645352	-0.0016087829684502	0.0085136418732	-0.188965309136918	0.85012	0.85012	chr11	117194060	0.0705197664510662	chr11:117194060:C:G
chr11:117194437	['G', 'A']	98663	12982.526338195195	-296.3865672767552	-0.0002000521668806	0.0085735328399561	-0.0233336910950327	0.981384	0.981384	chr11	117194437	0.0081610268201066	chr11:117194437:G:A
chr11:117194760	['G', 'A']	98663	72266.0437868143	-2947.051054406853	0.0033471438565912	0.0044397543106519	0.7539029465122982	0.450909	0.450909	chr11	117194760	0.3459110962274077	chr11:117194760:G:A
chr11:117194817	['G', 'A']	98663	12982.184229732198	-296.6019860075553	-0.0003120480494587	0.0085737572501408	-0.0363957178113041	0.970967	0.970967	chr11	117194817	0.0127955300934824	chr11:117194817:G:A
chr11:117195637	['G', 'C']	98663	13516.547988526134	-314.784036875677	0.0004499162233617	0.0084140226038035	0.0534721909539912	0.957356	0.957356	chr11	117195637	0.0189265365326999	chr11:117195637:G:C
chr11:117196749	['C', 'T']	98663	6722.204398945874	-214.5837498556396	0.0079512165938882	0.0117422344344206	0.6771468103702993	0.498314	0.498314	chr11	117196749	0.3024969112689669	chr11:117196749:C:T
chr11:117196983	['C', 'T']	98663	141305.59322703912	-5365.295094285224	0.0074766396049704	0.0047840544078668	1.5628249529679143	0.118097	0.118097	chr11	117196983	0.9277611345625568	chr11:117196983:C:T
chr11:117197728	['G', 'A']	98663	12537.397802376025	-478.9265267825014	-0.0005038103246769	0.0086877613253785	-0.0579908109590062	0.953756	0.953756	chr11	117197728	0.0205627169178546	chr11:117197728:G:A
chr11:117198261	['A', 'G']	98663	155193.7296787731	-5655.50473711864	0.0084972740464482	0.0052443379287587	1.620275840702618	0.105176	0.105176	chr11	117198261	0.9780833500747664	chr11:117198261:A:G
chr11:117198307	['T', 'C']	98663	13537.018501434495	-317.48417025927404	0.0002523202170351	0.0084093714733985	0.0300046463440623	0.976063	0.976063	chr11	117198307	0.0105221498852064	chr11:117198307:T:C
chr11:117198345	['A', 'G']	98663	141666.79452013134	-5337.906802606497	0.0069912069991488	0.0047879710739633	1.460160659108093	0.144249	0.144249	chr11	117198345	0.840887188889647	chr11:117198345:A:G
chr11:117199831	['TGAG', 'T']	98663	141373.19467618165	-5329.608677036784	0.0077522559181737	0.0047851153635423	1.6200771202378814	0.105219	0.105219	chr11	117199831	0.9779058300483224	chr11:117199831:TGAG:T
chr11:117199880	['C', 'T']	98663	12530.14299470878	-469.2959246232786	0.0006252887948512	0.0086910029846308	0.0719466781862779	0.942644	0.942644	chr11	117199880	0.0256522924448104	chr11:117199880:C:T
chr11:117199975	['G', 'A']	98663	4255.646997404915	-58.79144233351681	0.0116703318503323	0.0146287061312253	0.7977692453211398	0.425006	0.425006	chr11	117199975	0.3716049387767521	chr11:117199975:G:A
chr11:117200733	['C', 'T']	98663	162365.93698560714	-5609.331541527356	0.005472535058114	0.0055994168290739	0.9773401811593956	0.328403	0.328403	chr11	117200733	0.4835928842033438	chr11:117200733:C:T
chr11:117200789	['C', 'T']	98663	8837.089568425534	-150.69462214146915	0.0066151805598251	0.0103215055924131	0.6409123650223705	0.521581	0.521581	chr11	117200789	0.2826782373402614	chr11:117200789:C:T
chr11:117201046	['C', 'T']	98663	24092.907103105	-1187.0970108976137	0.0071868313742073	0.006501211385558	1.1054603439248891	0.268963	0.268963	chr11	117201046	0.5703074597784161	chr11:117201046:C:T
chr11:117201254	['T', 'C']	98663	162216.57659210006	-5974.47561126886	0.0098043669063684	0.0056540918595422	1.7340303535786885	0.0829158	0.0829158	chr11	117201254	1.0813627046850316	chr11:117201254:T:C
chr11:117201809	['C', 'T']	98663	55535.75459954789	-1230.199263212208	-0.0071670373030979	0.0047939277550215	-1.4950240532078638	0.134911	0.134911	chr11	117201809	0.8699526385820693	chr11:117201809:C:T
chr11:117202247	['T', 'C']	98663	55587.19745164821	-1253.5620037414917	-0.0067394495784761	0.0047888947365316	-1.407307938315069	0.159339	0.159339	chr11	117202247	0.7976779127625484	chr11:117202247:T:C
chr11:117203393	['G', 'A']	98663	12600.638569604089	-475.100817371046	0.0006332566200096	0.0086665052783263	0.073069432218931	0.941751	0.941751	chr11	117203393	0.02606390996807	chr11:117203393:G:A
chr11:117204850	['C', 'T']	98663	12732.77561742484	-519.7353831167247	-0.0019055058468935	0.0086503256240897	-0.2202814009205712	0.825652	0.825652	chr11	117204850	0.0832029627591487	chr11:117204850:C:T
chr11:117205992	['T', 'C']	98663	55134.37966484275	-1227.8694946139994	-0.0071642593554236	0.0048054021824757	-1.4908761188709954	0.135997	0.135997	chr11	117205992	0.8664706717607822	chr11:117205992:T:C
chr11:117210784	['A', 'C']	98663	27415.113056437	-379.6933749885389	-0.0079021757717117	0.0062805136275356	-1.2582053380262048	0.20832	0.20832	chr11	117210784	0.681269033111902	chr11:117210784:A:C
chr11:117210993	['A', 'G']	98663	4301.34877096954	-75.77307056088318	0.0074081779352702	0.0145559575621898	0.5089447330152651	0.610792	0.610792	chr11	117210993	0.2141066598582625	chr11:117210993:A:G
chr11:117211393	['G', 'A']	98663	11523.700791631614	-542.4295813242109	-0.0056527581788862	0.0090382388683879	-0.6254269511129249	0.531692	0.531692	chr11	117211393	0.2743398741638977	chr11:117211393:G:A
chr11:117212149	['C', 'A']	98663	6725.181220914318	-213.47427064775795	0.0081941091032261	0.011741468845431	0.697877685585707	0.485255	0.485255	chr11	117212149	0.3140299810066326	chr11:117212149:C:A
chr11:117212250	['G', 'A']	98663	17415.941714308883	-610.0188643234916	-0.0046770114296241	0.0074757680897013	-0.6256228622269931	0.531564	0.531564	chr11	117212250	0.2744444391867185	chr11:117212250:G:A
chr11:117212657	['T', 'C']	98663	45107.775564031865	-1046.6008906788727	-0.0036339764018747	0.0050559056301977	-0.718758748219077	0.472291	0.472291	chr11	117212657	0.3257903302809723	chr11:117212657:T:C
chr11:117213324	['G', 'A']	98663	31547.156705524583	-711.5892002104071	-0.0045995760322386	0.0058152174095705	-0.7909551282930023	0.428972	0.428972	chr11	117213324	0.3675710543009363	chr11:117213324:G:A
chr11:117213354	['T', 'C']	98663	5900.495113445122	-382.2008462388432	-0.0250214312527703	0.0124532152518255	-2.009234623090803	0.044515	0.044515	chr11	117213354	1.3514936222878386	chr11:117213354:T:C
chr11:117213375	['C', 'T']	98663	44717.51793353745	-1033.0562766586197	-0.0039241944657039	0.0050682847604224	-0.774264795922173	0.438776	0.438776	chr11	117213375	0.3577571353193386	chr11:117213375:C:T
chr11:117214494	['A', 'C']	98663	12741.549705527568	-434.64010400675767	0.0012236565352757	0.0086304987073178	0.1417828304913778	0.887252	0.887252	chr11	117214494	0.0519530130139172	chr11:117214494:A:C
chr11:117214554	['A', 'C']	98663	31146.629427627187	-506.776192133341	-0.0082550318943172	0.0059422821186058	-1.3892022845010876	0.164774	0.164774	chr11	117214554	0.7831113153776683	chr11:117214554:A:C
chr11:117214589	['G', 'A']	98663	31554.477490902093	-705.7211570388532	-0.004430597691033	0.0058144314414579	-0.7620001604012618	0.446062	0.446062	chr11	117214589	0.350604772708272	chr11:117214589:G:A
chr11:117215716	['T', 'A']	98663	44807.32570275413	-1161.2950961795293	-0.003269073857435	0.0050753598611592	-0.6441068115095829	0.519508	0.519508	chr11	117215716	0.2844077602740724	chr11:117215716:T:A
chr11:117215835	['A', 'G']	98663	176735.82616100492	-5509.158601270367	-0.0017371644682591	0.0069963826586122	-0.2482946621166779	0.803907	0.803907	chr11	117215835	0.0947941897129299	chr11:117215835:A:G
chr11:117216402	['G', 'C']	98663	30662.622508116925	-852.8928246207838	-0.0053014461892763	0.005925731353635	-0.8946484193928697	0.370977	0.370977	chr11	117216402	0.4306530151362253	chr11:117216402:G:C
chr11:117217646	['A', 'G']	98663	45219.24976430633	-1042.4699526117872	-0.0030973710412618	0.0050483106380205	-0.6135460480451536	0.539517	0.539517	chr11	117217646	0.2679948662917784	chr11:117217646:A:G
chr11:117217734	['A', 'G']	98663	87484.30047238669	-1917.5024186626024	-0.008624434633529	0.0043573704453989	-1.9792750562752448	0.0477878	0.0477878	chr11	117217734	1.3206829625709149	chr11:117217734:A:G
chr11:117218278	['A', 'G']	98663	46329.90229082109	-1090.3555470381195	-0.0028183731047949	0.005094507165375	-0.5532180078085152	0.580115	0.580115	chr11	117218278	0.2364859048599217	chr11:117218278:A:G
chr11:117218290	['G', 'C']	98663	45075.96483135474	-1053.0113208018713	-0.002798942934396	0.0050529873595846	-0.5539184516436354	0.579636	0.579636	chr11	117218290	0.2368446492260148	chr11:117218290:G:C
chr11:117218789	['T', 'C']	98663	6671.352351408618	-226.6125957623217	0.0066403268214796	0.0117837733489292	0.5635144723895326	0.573086	0.573086	chr11	117218789	0.2417802008547825	chr11:117218789:T:C
chr11:117218912	['G', 'A']	98663	33158.36076956606	-753.7561367746641	-0.0122801032197961	0.0057866918174243	-2.122128429722048	0.0338294	0.0338294	chr11	117218912	1.4707057048132588	chr11:117218912:G:A
chr11:117219829	['T', 'C']	98663	45079.6209609555	-1061.157090557538	-0.0029773680876758	0.005053002134409	-0.5892275539329489	0.55571	0.55571	chr11	117219829	0.2551517880162347	chr11:117219829:T:C
chr11:117219842	['C', 'T']	98663	86989.75202749278	-1898.1563488365048	-0.0082932511482971	0.0043576667245039	-1.903140297917376	0.0570251	0.0570251	chr11	117219842	1.2439339444658668	chr11:117219842:C:T
chr11:117220437	['C', 'G']	98663	6659.60748677195	-225.44618581931329	0.0066269949544553	0.0117942606926625	0.5618830316832076	0.574197	0.574197	chr11	117220437	0.2409390808866206	chr11:117220437:C:G
chr11:117220511	['G', 'A']	98663	44975.43924750271	-1045.3785935390206	-0.0030921681057504	0.0050591072348059	-0.6112082551792418	0.541063	0.541063	chr11	117220511	0.2667521638039639	chr11:117220511:G:A
chr11:117221105	['G', 'A']	98663	32202.895892466146	-612.4501938569751	-0.0046145373995778	0.0057687016042409	-0.7999265200656986	0.423755	0.423755	chr11	117221105	0.3728851644004282	chr11:117221105:G:A
chr11:117221678	['A', 'T']	98663	11985.971871674015	-517.6952986036741	-0.0024615472763016	0.0088710555569517	-0.2774807643237766	0.781412	0.781412	chr11	117221678	0.1071199236797442	chr11:117221678:A:T
chr11:117222770	['C', 'T']	98663	44620.59279834558	-1138.6884256154424	-0.0028744964432619	0.0050679212481355	-0.5671943786260415	0.570583	0.570583	chr11	117222770	0.2436811718941128	chr11:117222770:C:T
chr11:117222844	['A', 'G']	98663	44624.6642266944	-1130.211776959809	-0.0027032258746551	0.0050680670934463	-0.5333839952811065	0.593769	0.593769	chr11	117222844	0.2263824801660101	chr11:117222844:A:G
chr11:117223001	['T', 'C']	98663	20615.44740551449	-1038.2003326620732	0.0077257557249995	0.0069676686393577	1.108800679951931	0.267519	0.267519	chr11	117223001	0.5726453676535088	chr11:117223001:T:C
chr11:117223048	['A', 'C']	98663	44922.37435757079	-1122.6023121879437	-0.0022083264725404	0.0050576161342376	-0.4366338634502435	0.662378	0.662378	chr11	117223048	0.1788941004944168	chr11:117223048:A:C
chr11:117223697	['T', 'C']	98663	24796.015843731948	-1165.808465117241	0.0087673080402007	0.0064191573573083	1.3658035708096448	0.172004	0.172004	chr11	117223697	0.7644614533382175	chr11:117223697:T:C
chr11:117223775	['C', 'T']	98663	23781.579731154463	-1170.1439292525213	0.0071811544545865	0.0065338991176875	1.0990611157657608	0.271744	0.271744	chr11	117223775	0.5658400361861329	chr11:117223775:C:T
chr11:117223875	['A', 'G']	98663	12075.61196253725	-544.2594340392984	-0.0017212130620937	0.0088447032599443	-0.1946038223677536	0.845704	0.845704	chr11	117223875	0.0727816152833723	chr11:117223875:A:G
chr11:117224567	['C', 'T']	98663	14811.750623365566	-484.5693932210322	-0.0094742259464179	0.0080768619020252	-1.173008287295629	0.240795	0.240795	chr11	117224567	0.6183525352504016	chr11:117224567:C:T
chr11:117226293	['A', 'G']	98663	46458.78212851408	-1182.2526558907348	-0.0022381681202807	0.0050014338265465	-0.4475052950617995	0.654511	0.654511	chr11	117226293	0.1840830501076386	chr11:117226293:A:G
chr11:117227215	['C', 'T']	98663	2097.127532765034	135.26388745523755	0.0049274465861296	0.0210512083351883	0.2340695368965199	0.814931	0.814931	chr11	117227215	0.0888791613064477	chr11:117227215:C:T
chr11:117227720	['C', 'T']	98663	45680.1669268352	-1256.16389280973	-0.0032346217999438	0.0050240704518377	-0.6438249286015949	0.51969	0.51969	chr11	117227720	0.2842556398956372	chr11:117227720:C:T
chr11:117228637	['G', 'A']	98663	33850.87441987992	-749.0206787821211	-0.0031222511439576	0.0056576715943162	-0.5518615020168891	0.581044	0.581044	chr11	117228637	0.2357909790835672	chr11:117228637:G:A
chr11:117228821	['T', 'C']	98663	33924.09736164346	-750.3215290522077	-0.0030527450688775	0.005648147212916	-0.5404861016895144	0.588863	0.588863	chr11	117228821	0.229985732826957	chr11:117228821:T:C
chr11:117229878	['A', 'G']	98663	91382.33586068483	-2053.889377897296	-0.0090602959874347	0.0043348769065057	-2.0900930252107544	0.036612	0.036612	chr11	117229878	1.4363765463099682	chr11:117229878:A:G
chr11:117230858	['C', 'A']	98663	48040.22515764074	-2074.584909181088	-0.0044150417965688	0.0049568678400973	-0.8906918519905804	0.373097	0.373097	chr11	117230858	0.4281782430221132	chr11:117230858:C:A
chr11:117231484	['G', 'A']	98663	25289.5885209176	-1090.5662951134502	0.0085444774499	0.0063752686508381	1.3402537081753627	0.180166	0.180166	chr11	117231484	0.7443271634434153	chr11:117231484:G:A
chr11:117231591	['A', 'G']	98663	66471.19042743012	-1566.6975177029817	-0.0114832774520577	0.0045374661019397	-2.530768758172894	0.0113828	0.0113828	chr11	117231591	1.943750894797269	chr11:117231591:A:G
chr11:117233776	['T', 'G']	98663	10918.106605982586	-368.98780011809896	0.0050979851439103	0.0093255841620939	0.5466665739431454	0.584609	0.584609	chr11	117233776	0.233134503004839	chr11:117233776:T:G
chr11:117233820	['C', 'A']	98663	93803.71946632605	-1625.5138205052006	-0.003839025918654	0.0043476966560691	-0.8830022474762454	0.377237	0.377237	chr11	117233820	0.4233857175577916	chr11:117233820:C:A
chr11:117235357	['C', 'T']	98663	25543.35579935716	-906.0002623926345	0.0010296317110653	0.0063283529985343	0.1627013713210665	0.870754	0.870754	chr11	117235357	0.0601045218379287	chr11:117235357:C:T
chr11:117235400	['G', 'A']	98663	79648.52185186656	-1348.1595444056595	-0.0038275286800921	0.0044292267153376	-0.864152802754061	0.387506	0.387506	chr11	117235400	0.4117215686500116	chr11:117235400:G:A
chr11:117235566	['C', 'T']	98663	124961.38285000891	-3059.873169572827	-0.0066327288868079	0.0044991654073478	-1.4742131676189556	0.140427	0.140427	chr11	117235566	0.8525493820661806	chr11:117235566:C:T
chr11:117237059	['A', 'G']	98663	125270.20258515826	-3062.889381816801	-0.0070450098200631	0.0044994138440798	-1.5657616890103716	0.117408	0.117408	chr11	117237059	0.930302309924146	chr11:117237059:A:G
chr11:117237602	['T', 'A']	98663	125212.84373257638	-3061.393564008833	-0.0070917259881695	0.0044996394814063	-1.5760653753427132	0.115014	0.115014	chr11	117237602	0.93924929223176	chr11:117237602:T:A
chr11:117239548	['G', 'A']	98663	10712.085724711867	-372.5994013847824	0.0034904921004085	0.0094091211700554	0.3709689818340381	0.710661	0.710661	chr11	117239548	0.1483375173274296	chr11:117239548:G:A
chr11:117239701	['T', 'C']	98663	23548.012094239773	-859.8788155323881	-0.0011127805026447	0.0065518974289463	-0.1698409529014419	0.865136	0.865136	chr11	117239701	0.0629156157642723	chr11:117239701:T:C
chr11:117240462	['T', 'C']	98663	24151.46360045656	-892.8145760701972	-0.0015046210759836	0.0065737414312346	-0.2288835196399048	0.81896	0.81896	chr11	117240462	0.0867373097212777	chr11:117240462:T:C
chr11:117241422	['A', 'C']	98663	23552.813745181564	-868.4141487428892	-0.001315995176014	0.0065537938124203	-0.2007989896661202	0.840856	0.840856	chr11	117241422	0.0752783725255909	chr11:117241422:A:C
chr11:117242619	['A', 'G']	98663	23907.48100944964	-910.149027235724	-0.0009400175747424	0.0065062499523628	-0.1444791672046077	0.885122	0.885122	chr11	117242619	0.0529968645845154	chr11:117242619:A:G
chr11:117242706	['A', 'G']	98663	23568.49421127331	-869.0081161191328	-0.0014717939384871	0.0065480044254816	-0.2247698448033497	0.822159	0.822159	chr11	117242706	0.0850441847166195	chr11:117242706:A:G
chr11:117242795	['C', 'T']	98663	3823.4338409749935	-117.68819215505304	-0.0043412218783539	0.015437226075734	-0.2812177432043939	0.778544	0.778544	chr11	117242795	0.1087168379228165	chr11:117242795:C:T
chr11:117245596	['C', 'T']	98663	7335.19687690123	-271.6707672398051	0.0026721469298983	0.0112299417293965	0.2379484234458246	0.811922	0.811922	chr11	117245596	0.0904856907054902	chr11:117245596:C:T
chr11:117245734	['A', 'G']	98663	61164.29897210282	-852.2238307197678	-0.0048003993216479	0.0047023434922732	-1.020852545020531	0.307327	0.307327	chr11	117245734	0.5123992834276156	chr11:117245734:A:G
chr11:117246065	['G', 'A']	98663	124915.32161430606	-3086.64446059044	-0.0074722353743709	0.004492738054426	-1.6631807338533051	0.0962794	0.0962794	chr11	117246065	1.0164666248521497	chr11:117246065:G:A
chr11:117247322	['T', 'G']	98663	60991.8728023037	-854.1708940783665	-0.0056290534677122	0.0047078737768589	-1.1956678820450306	0.231829	0.231829	chr11	117247322	0.6348322381213314	chr11:117247322:T:G
chr11:117247488	['T', 'A']	98663	24311.16015126016	-864.306606668778	-0.0012656895518897	0.0064575169933187	-0.1960025119870757	0.844609	0.844609	chr11	117247488	0.0733442951233865	chr11:117247488:T:A
chr11:117247765	['C', 'T']	98663	61537.18498907036	-871.0261044339003	-0.005463441868959	0.0047344411931938	-1.1539781879249438	0.248512	0.248512	chr11	117247765	0.6046526354700652	chr11:117247765:C:T
chr11:117247996	['A', 'T']	98663	36527.44269191394	-1079.8296466691293	-0.0014548054619147	0.005480707564654	-0.2654411761169273	0.79067	0.79067	chr11	117247996	0.1020047391102096	chr11:117247996:A:T
chr11:117248836	['A', 'G']	98663	125576.63731930337	-3090.1736220809034	-0.00716272963767	0.004505274456451	-1.5898542268415667	0.111871	0.111871	chr11	117248836	0.9512824798010286	chr11:117248836:A:G
chr11:117249311	['T', 'G']	98663	79332.47335394593	-1334.9717061777312	-0.0029887975094565	0.0044197951147328	-0.6762298776008364	0.498896	0.498896	chr11	117249311	0.3019899780910682	chr11:117249311:T:G
chr11:117249757	['T', 'C']	98663	117330.54092194772	-2593.7486631667853	-0.0048196951966865	0.0044184855328451	-1.0908025297036776	0.275362	0.275362	chr11	117249757	0.5600959926520124	chr11:117249757:T:C
chr11:117250282	['T', 'G']	98663	36580.30292155789	-1094.202355401623	-0.0020837776383835	0.005478034101773	-0.3803878544146085	0.703658	0.703658	chr11	117250282	0.1526383704058793	chr11:117250282:T:G
chr11:117250491	['TG', 'T']	98663	10803.423476938671	-373.37112530248106	0.0039775760536978	0.0093704990168994	0.4244785732888247	0.671218	0.671218	chr11	117250491	0.1731364055824322	chr11:117250491:TG:T
chr11:117252457	['T', 'C']	98663	82507.72516042698	-1546.287079439076	-0.00182479335676	0.0043802197129464	-0.4165985901042002	0.676973	0.676973	chr11	117252457	0.1694286521196471	chr11:117252457:T:C
chr11:117252502	['C', 'G']	98663	7348.11715392101	-286.92397563120244	0.0006761805203746	0.0112129936172569	0.0603033002118144	0.951914	0.951914	chr11	117252502	0.0214022858723976	chr11:117252502:C:G
chr11:117253066	['G', 'A']	98663	10616.5064521688	-394.19435441282354	0.0020339441448826	0.0094450361083389	0.2153453011245645	0.829499	0.829499	chr11	117253066	0.0811841332016984	chr11:117253066:G:A
chr11:117254500	['T', 'C']	98663	61798.77996978947	-775.0400870354498	-0.0057829835979653	0.0046975978117061	-1.2310512371992517	0.218307	0.218307	chr11	117254500	0.6609323384427934	chr11:117254500:T:C
chr11:117255994	['A', 'G']	98663	125069.62053689091	-3087.308181544167	-0.0072965735537148	0.0044950047265922	-1.6232627099474866	0.104536	0.104536	chr11	117255994	0.9807341219077074	chr11:117255994:A:G
chr11:117257555	['A', 'G']	98663	62144.74672033093	-798.5786345592649	-0.0061637314249183	0.0046898475732914	-1.3142711631014727	0.188758	0.188758	chr11	117257555	0.7240946329055101	chr11:117257555:A:G
chr11:117258255	['A', 'G']	98663	125281.98248940438	-3054.2781148215445	-0.00698498669166	0.0045008585876002	-1.5519231621503051	0.120684	0.120684	chr11	117258255	0.9183503038240428	chr11:117258255:A:G
chr11:117258367	['C', 'T']	98663	11325.216030596312	-329.95429685185167	-0.0013259790168005	0.0091611655651354	-0.1447391172414596	0.884917	0.884917	chr11	117258367	0.0530974616551882	chr11:117258367:C:T
chr11:117258921	['C', 'T']	98663	24104.176006082107	-868.3004434016515	-0.0007877640355488	0.0064807598056177	-0.1215542712855972	0.903252	0.903252	chr11	117258921	0.0441910681346955	chr11:117258921:C:T
chr11:117260948	['C', 'T']	98663	125418.7238812142	-3102.951893346297	-0.0071106012710449	0.0045384619442161	-1.5667425128697414	0.117178	0.117178	chr11	117260948	0.9311539188253132	chr11:117260948:C:T
chr11:117261003	['A', 'G']	98663	125248.92893074146	-3170.7993548462578	-0.0071056097579366	0.0045267543071656	-1.569691941682988	0.11649	0.11649	chr11	117261003	0.93371135473429	chr11:117261003:A:G
chr11:117261599	['T', 'G']	98663	25205.686065964364	-892.2560968811916	0.0008203160410078	0.0063601675246185	0.1289771122902949	0.897376	0.897376	chr11	117261599	0.0470255496981362	chr11:117261599:T:G
chr11:117262092	['A', 'G']	98663	125129.50091981796	-3073.609956499657	-0.0068754060688814	0.0045041280433951	-1.5264677208640842	0.126897	0.126897	chr11	117262092	0.896548645035685	chr11:117262092:A:G
chr11:117262309	['A', 'G']	98663	125133.43894399486	-3077.388680732658	-0.0070173840342157	0.0044993588870361	-1.5596408756000033	0.118848	0.118848	chr11	117262309	0.9250081222763324	chr11:117262309:A:G
chr11:117262503	['C', 'T']	98663	79797.02837677547	-1279.4293139539357	-0.0032093060371276	0.0044187056433182	-0.7263000290550192	0.467657	0.467657	chr11	117262503	0.3300725606479251	chr11:117262503:C:T
chr11:117262526	['T', 'C']	98663	20606.727810110915	-1219.0059563107416	0.0047530036235023	0.0069825767794684	0.6806947884165182	0.496066	0.496066	chr11	117262526	0.3044605381692145	chr11:117262526:T:C
chr11:117262956	['A', 'G']	98663	125086.7840172787	-3070.5730095013632	-0.0068343894415036	0.0044974123263682	-1.5196270534133036	0.128608	0.128608	chr11	117262956	0.8907320154880591	chr11:117262956:A:G
chr11:117263378	['C', 'T']	98663	11331.52671809896	-321.3855976990464	-0.0010031104504771	0.0091547582437273	-0.1095725767706031	0.912749	0.912749	chr11	117263378	0.0396486341872952	chr11:117263378:C:T
chr11:117264045	['G', 'A']	98663	125069.01457708213	-3075.5410799934707	-0.0070076392246301	0.0044955666688773	-1.5587888559508634	0.11905	0.11905	chr11	117264045	0.9242706002591012	chr11:117264045:G:A
chr11:117264050	['C', 'T']	98663	125072.81818642608	-3079.6056988469227	-0.0070970222056644	0.0044959502172402	-1.5785366524856257	0.114446	0.114446	chr11	117264050	0.9413993817424772	chr11:117264050:C:T
chr11:117264182	['T', 'G']	98663	125106.17319240434	-3062.43025978441	-0.0066978821081479	0.0044980480278384	-1.4890641599855512	0.136474	0.136474	chr11	117264182	0.8649500792610414	chr11:117264182:T:G
chr11:117264277	['C', 'T']	98663	125035.08801670908	-3072.357161492701	-0.0070285072550707	0.0044955758391983	-1.5634275800192154	0.117955	0.117955	chr11	117264277	0.9282836450591356	chr11:117264277:C:T
chr11:117265090	['T', 'C']	98663	125094.8777383368	-3071.784603051068	-0.0069922747714031	0.0044969549877844	-1.5548909852104424	0.119975	0.119975	chr11	117265090	0.920909241395541	chr11:117265090:T:C
chr11:117265354	['T', 'C']	98663	125078.42561258734	-3082.6646445072447	-0.0072296735089253	0.0044960267715965	-1.6080138923100809	0.107835	0.107835	chr11	117265354	0.9672402573327836	chr11:117265354:T:C
chr11:117265561	['C', 'G']	98663	11361.485040264502	-330.4821017612881	-0.001752275821751	0.0091471539307549	-0.1915651398255689	0.848083	0.848083	chr11	117265561	0.0715616422267203	chr11:117265561:C:G
chr11:117265662	['G', 'C']	98663	125072.08572239571	-3084.232753441801	-0.0072471107832734	0.0044960357705807	-1.6118890402727633	0.106989	0.106989	chr11	117265662	0.9706608717061622	chr11:117265662:G:C
chr11:117266539	['G', 'T']	98663	125083.01240465764	-3076.694925548569	-0.0070235972580964	0.0044973427136272	-1.5617215999159777	0.118357	0.118357	chr11	117266539	0.9268060514529194	chr11:117266539:G:T
chr11:117266917	['C', 'T']	98663	125129.67769207316	-3084.774189080733	-0.007331096397862	0.0045000131047426	-1.629127788569232	0.103289	0.103289	chr11	117266917	0.9859459272090672	chr11:117266917:C:T
chr11:117266931	['G', 'A']	98663	125156.01885796152	-3075.0992113544967	-0.0069988027737585	0.0045003723982928	-1.5551608076730403	0.119911	0.119911	chr11	117266931	0.9211409751982744	chr11:117266931:G:A
chr11:117267575	['G', 'T']	98663	125073.6366714998	-3087.035703218396	-0.007319688130278	0.0044962855251188	-1.6279411281570209	0.103541	0.103541	chr11	117267575	0.9848876449135148	chr11:117267575:G:T
chr11:117267687	['C', 'G']	98663	69095.90870473257	-1358.6884798461597	-0.0083089971998831	0.0045355159109831	-1.8319850184544948	0.0669567	0.0669567	chr11	117267687	1.1742059589441132	chr11:117267687:C:G
chr11:117268120	['T', 'A']	98663	124692.74884687515	-3097.0741874100536	-0.0063894167355282	0.0044871197591355	-1.4239461120955574	0.154465	0.154465	chr11	117268120	0.8111699112478474	chr11:117268120:T:A
chr11:117269432	['G', 'A']	98663	11504.865723235376	-308.2631077533984	-0.0016838726651632	0.0090958630504384	-0.1851251119136046	0.853131	0.853131	chr11	117269432	0.0689842769111167	chr11:117269432:G:A
chr11:117270753	['T', 'C']	98663	33535.15750362433	-1498.282591598842	-0.0043106882269297	0.0056526730481124	-0.7625928813217339	0.445708	0.445708	chr11	117270753	0.3509495707047716	chr11:117270753:T:C
chr11:117272865	['T', 'C']	98663	125082.30096723176	-3071.994470905277	-0.0068893683089588	0.0044963264650591	-1.5322215507472403	0.125471	0.125471	chr11	117272865	0.9014566406797196	chr11:117272865:T:C
chr11:117273639	['T', 'C']	98663	11513.750466304433	-299.28750083669735	-0.0015541087987274	0.0090917986459335	-0.1709352416666849	0.864275	0.864275	chr11	117273639	0.0633480492110503	chr11:117273639:T:C
chr11:117274011	['A', 'C']	98663	125105.36013705983	-3071.410624770956	-0.0069449003590033	0.0044964714832127	-1.5445222737276592	0.122465	0.122465	chr11	117274011	0.911988013166818	chr11:117274011:A:C
chr11:117274100	['A', 'C']	98663	24184.16702147072	-872.0975937350541	-0.0009253047913444	0.006474262797276	-0.1429204869060558	0.886353	0.886353	chr11	117274100	0.0523932810247405	chr11:117274100:A:C
chr11:117274337	['C', 'A']	98663	64152.046119479855	-871.659830403965	-0.0053839270561335	0.0047963409835559	-1.1225071517208836	0.26165	0.26165	chr11	117274337	0.5822792609243159	chr11:117274337:C:A
chr11:117275099	['G', 'A']	98663	125067.88779513598	-3076.4499482259835	-0.0070044068590578	0.004495545269829	-1.558077260630984	0.119218	0.119218	chr11	117275099	0.9236581681654028	chr11:117275099:G:A
chr11:117275202	['T', 'A']	98663	124715.809288227	-3130.4935734512005	-0.0073298447182208	0.0044878612710098	-1.6332600933031038	0.102417	0.102417	chr11	117275202	0.9896279496745144	chr11:117275202:T:A
chr11:117275233	['T', 'C']	98663	124703.0146486354	-3099.364334098502	-0.0064214192488402	0.0044868660441089	-1.4311591176811025	0.152388	0.152388	chr11	117275233	0.8170492307587025	chr11:117275233:T:C
chr11:117277271	['G', 'A']	98663	125269.7082137751	-3042.274263136541	-0.0066660280569569	0.0045017343623179	-1.4807688593879174	0.138671	0.138671	chr11	117277271	0.8580143526024138	chr11:117277271:G:A
chr11:117280696	['G', 'A']	98663	21076.55416324503	-917.2829123988888	-0.0070528998488276	0.0069043611061008	-1.0215137563699472	0.307014	0.307014	chr11	117280696	0.5128418200142919	chr11:117280696:G:A
chr11:117281824	['G', 'T']	98663	125246.3525123692	-3048.4995811349854	-0.0068142612346038	0.0045009616107498	-1.5139567550029862	0.13004	0.13004	chr11	117281824	0.885923039175911	chr11:117281824:G:T
chr11:117282704	['T', 'C']	98663	11595.705170438996	-283.5066151257566	0.0006443127995598	0.0090588880653874	0.0711249322112364	0.943298	0.943298	chr11	117282704	0.0253510863604771	chr11:117282704:T:C
chr11:117284980	['G', 'T']	98663	11435.433983495868	-302.2885754301061	-0.0014690910223811	0.0091210331220233	-0.1610662961889669	0.872042	0.872042	chr11	117284980	0.0594625977176861	chr11:117284980:G:T
chr11:117285836	['T', 'C']	98663	125075.62181423728	-3076.918239548345	-0.0070841418532074	0.0044959154805156	-1.5756839477762858	0.115102	0.115102	chr11	117285836	0.9389171300503342	chr11:117285836:T:C
chr11:117288142	['A', 'G']	98663	10664.540452877618	-397.537966900051	0.0017973649994155	0.0094268347115916	0.1906647410721487	0.848789	0.848789	chr11	117288142	0.0712002573704486	chr11:117288142:A:G
chr11:117289162	['A', 'T']	98663	24192.45202882832	-843.3773741347948	-5.507202109200111e-05	0.0064717867300684	-0.008509554376403	0.99321	0.99321	chr11	117289162	0.0029589164604497	chr11:117289162:A:T
chr11:117290706	['AC', 'A']	98663	10620.645874089016	-398.7866498471497	0.0016244000620107	0.0094451846681238	0.1719818213287903	0.863452	0.863452	chr11	117290706	0.0637618002094899	chr11:117290706:AC:A
chr11:117292046	['T', 'C']	98663	10629.077311384346	-397.3373113097139	0.0015947224164737	0.0094395757043371	0.1689400526488719	0.865844	0.865844	chr11	117292046	0.0625603482160233	chr11:117292046:T:C
chr11:117293049	['C', 'A']	98663	131831.0682083152	-3524.016001514547	-0.0103818280694729	0.0045856746792693	-2.2639696000255904	0.0235781	0.0235781	chr11	117293049	1.6274911946930817	chr11:117293049:C:A
chr11:117293108	['C', 'G']	98663	86194.58790907986	-1766.4481198682777	-0.0061503970082095	0.0043487047946107	-1.414305476847197	0.157275	0.157275	chr11	117293108	0.803340306142956	chr11:117293108:C:G
chr11:117293530	['A', 'C']	98663	7401.22504561119	-260.1315682039884	0.0046149238845991	0.0111768521326803	0.4129001466437384	0.679681	0.679681	chr11	117293530	0.1676948703020855	chr11:117293530:A:C
chr11:117295726	['ACT', 'A']	98663	24097.198136922983	-865.3522611597759	-0.0002991059487772	0.006480613350813	-0.0461539568225763	0.963188	0.963188	chr11	117295726	0.0162889367654937	chr11:117295726:ACT:A
chr11:117296431	['A', 'G']	98663	18632.66554804173	-281.8042809033167	-0.0019228185162173	0.0073189285721876	-0.2627185792636662	0.792768	0.792768	chr11	117296431	0.1008538884217482	chr11:117296431:A:G
chr11:117297686	['A', 'T']	98663	85881.50223042298	-1832.4369438284325	-0.0047618041997992	0.0043457850332397	-1.0957293477190997	0.2732	0.2732	chr11	117297686	0.5635193049905051	chr11:117297686:A:T
chr11:117297848	['A', 'G']	98663	24362.691638619694	-853.0587596917945	-0.0006289437207353	0.0064528880276371	-0.0974670129160244	0.922356	0.922356	chr11	117297848	0.03510142276993	chr11:117297848:A:G
chr11:117300621	['T', 'C']	98663	132554.15256264698	-3540.239839514152	-0.0086131735505274	0.0045967586847023	-1.8737493397665936	0.0609679	0.0609679	chr11	117300621	1.214898763713831	chr11:117300621:T:C
chr11:117300741	['CT', 'C']	98663	26360.40458572384	-1003.3251876741964	-0.0041291469864254	0.0062429001392272	-0.6614148703869258	0.508348	0.508348	chr11	117300741	0.2938388807538815	chr11:117300741:CT:C
chr11:117302104	['T', 'C']	98663	134627.43983846944	-3769.682091845376	-0.0109168998354742	0.0046677516970998	-2.338791894662501	0.0193482	0.0193482	chr11	117302104	1.713359432010921	chr11:117302104:T:C
chr11:117302752	['G', 'A']	98663	26460.950147994976	-623.5430001609054	-0.0035685017312037	0.0062687166318318	-0.5692555495463375	0.569184	0.569184	chr11	117302752	0.2447473166154678	chr11:117302752:G:A
chr11:117302844	['C', 'T']	98663	86211.99042116466	-2442.0906292684067	-0.0049971040510753	0.0043102180372045	-1.1593622429171435	0.246311	0.246311	chr11	117302844	0.6085161925757323	chr11:117302844:C:T
chr11:117304442	['C', 'G']	98663	26605.426936566186	-609.3975960052237	-0.0027763996049035	0.0062520678239074	-0.4440770130942659	0.656988	0.656988	chr11	117304442	0.1824425628319655	chr11:117304442:C:G
chr11:117305218	['T', 'C']	98663	70726.63811754211	-1841.661568568694	-0.0056466299968479	0.0044719813364655	-1.262668506866074	0.206711	0.206711	chr11	117305218	0.6846364120413632	chr11:117305218:T:C
chr11:117306887	['C', 'A']	98663	133638.48146083363	-3706.5827265036646	-0.0091952793810561	0.0046056969401761	-1.99650118114466	0.0458821	0.0458821	chr11	117306887	1.3383567128819214	chr11:117306887:C:A
chr11:117307025	['C', 'T']	98663	133844.7053534319	-3694.0129692027153	-0.0096658575711279	0.0046109279153262	-2.0962933597377824	0.0360587	0.0360587	chr11	117307025	1.442989934657533	chr11:117307025:C:T
chr11:117307084	['C', 'T']	98663	84849.79988442009	-2264.9498410300057	-0.0037738505576787	0.0043193208965311	-0.8737138656934493	0.382276	0.382276	chr11	117307084	0.417622966942386	chr11:117307084:C:T
chr11:117307204	['T', 'C']	98663	133666.09548574145	-3714.9331781287	-0.0093249566985585	0.0046072533128537	-2.023973084471598	0.0429756	0.0429756	chr11	117307204	1.3667780512349734	chr11:117307204:T:C
chr11:117307509	['A', 'G']	98663	38280.759901868354	-959.026186839038	-0.002835800337098	0.0053963256380023	-0.5255057843669744	0.599233	0.599233	chr11	117307509	0.2224042778799035	chr11:117307509:A:G
chr11:117308287	['T', 'C']	98663	16918.543302856444	-946.8291056552764	0.0001491001339046	0.0076212704038927	0.0195636850555065	0.984391	0.984391	chr11	117308287	0.0068323655789515	chr11:117308287:T:C
chr11:117308460	['G', 'A']	98663	84987.70320991162	-2269.038876330568	-0.0040830349036919	0.0043188067718444	-0.945408099827569	0.344453	0.344453	chr11	117308460	0.4628700284244709	chr11:117308460:G:A
chr11:117309175	['C', 'T']	98663	87593.4194951338	-1916.902810920196	-0.0029885906889828	0.004326858304547	-0.6907068544034023	0.489751	0.489751	chr11	117309175	0.3100246685664297	chr11:117309175:C:T
chr11:117310189	['C', 'T']	98663	37976.47188425195	-2026.951474308172	0.0035915120308586	0.0054375365096743	0.6605035247981716	0.508932	0.508932	chr11	117310189	0.2933402412341936	chr11:117310189:C:T
chr11:117311992	['T', 'G']	98663	90779.64166818724	-2334.6125850258904	-0.0025054650798925	0.0042872948982369	-0.5843929889037649	0.558957	0.558957	chr11	117311992	0.2526216006663762	chr11:117311992:T:G
chr11:117312934	['C', 'T']	98663	93992.1005028182	-2524.918409785239	-0.0042103681950022	0.0042705725042867	-0.985902520277051	0.324183	0.324183	chr11	117312934	0.4892097630833386	chr11:117312934:C:T
chr11:117313198	['T', 'C']	98663	97074.5975181978	-2515.7631956280547	-0.001996836527813	0.0042712080195194	-0.4675109520977483	0.640135	0.640135	chr11	117313198	0.1937284266843637	chr11:117313198:T:C
chr11:117314918	['C', 'T']	98663	132953.56083814008	-4447.228040095684	-0.0012928206303184	0.0045277739524038	-0.2855311779935685	0.775238	0.775238	chr11	117314918	0.1105649475338705	chr11:117314918:C:T
chr11:117315357	['T', 'A']	98663	131951.72357550514	-4482.854642113526	-0.0019674239472342	0.0045074085414664	-0.4364867149571025	0.662485	0.662485	chr11	117315357	0.1788239505850832	chr11:117315357:T:A
chr11:117316835	['G', 'C']	98663	29361.65431247717	-1378.7582729396115	0.0091927321960916	0.0059900480334678	1.5346675259913884	0.124869	0.124869	chr11	117316835	0.9035453662694202	chr11:117316835:G:C
chr11:117317404	['C', 'T']	98663	19361.15858776304	-249.8924121092396	-0.0155706294318942	0.007233142127342	-2.1526784843665023	0.0313464	0.0313464	chr11	117317404	1.5038123288335763	chr11:117317404:C:T
chr11:117318485	['A', 'G']	98663	30181.03444770569	-1412.2507489725876	0.0083388536316468	0.0060367945230425	1.3813379931712646	0.167178	0.167178	chr11	117318485	0.7768208746675833	chr11:117318485:A:G
chr11:117321018	['C', 'T']	98663	123538.56686359264	-3872.750910709035	0.000704355545828	0.0043884398697941	0.1605024944459601	0.872486	0.872486	chr11	117321018	0.059241533046751	chr11:117321018:C:T
chr11:117321660	['A', 'G']	98663	88174.44863593508	-2330.109063847908	-0.0036685347415804	0.0042928655502815	-0.8545654874609052	0.392794	0.392794	chr11	117321660	0.4058351547618525	chr11:117321660:A:G
chr11:117321812	['A', 'G']	98663	29346.03597399569	-1381.8880268298485	0.0079544648937263	0.0059934742486986	1.3271876316901663	0.18445	0.18445	chr11	117321812	0.7341213404371778	chr11:117321812:A:G
chr11:117322067	['A', 'G']	98663	30795.057607703988	-1540.1810391907438	0.0047364466012536	0.0058801042791522	0.8055038442169495	0.420531	0.420531	chr11	117322067	0.3762019840927025	chr11:117322067:A:G
chr11:117322487	['C', 'T']	98663	94854.2665342038	-2771.0401167309387	-0.0052068816411767	0.0042635057376799	-1.2212676519136447	0.221988	0.221988	chr11	117322487	0.6536705015612541	chr11:117322487:C:T
chr11:117322634	['A', 'C']	98663	49294.47035015819	-1539.099497325887	-0.00184170863823	0.0049069346978299	-0.375327725279186	0.707418	0.707418	chr11	117322634	0.1503238939116839	chr11:117322634:A:C
chr11:117322653	['G', 'T']	98663	49292.95702819813	-1535.609410977734	-0.0017898253074282	0.0049079567803434	-0.3646782943559243	0.715352	0.715352	chr11	117322653	0.1454802042967806	chr11:117322653:G:T
chr11:117322903	['C', 'G']	98663	80536.52322653998	-1728.3050548660456	-0.0011341646703574	0.0043583004465014	-0.2602309510965185	0.794686	0.794686	chr11	117322903	0.0998044378907486	chr11:117322903:C:G
chr11:117324912	['A', 'C']	98663	82125.6306413181	-1786.515892924354	0.000168751749598	0.0043404739903797	0.0388786455055424	0.968987	0.968987	chr11	117324912	0.0136820494364761	chr11:117324912:A:C
chr11:117325304	['T', 'C']	98663	148932.87500380425	-4061.431630758402	-0.0054568157809234	0.004998834060761	-1.0916177081686709	0.275004	0.275004	chr11	117325304	0.5606609892050329	chr11:117325304:T:C
chr11:117325867	['T', 'C']	98663	31232.62663664668	-1588.104821144049	0.0057601305610669	0.0058469764429893	0.9851468732995252	0.324554	0.324554	chr11	117325867	0.488713033991731	chr11:117325867:T:C
chr11:117326185	['C', 'A']	98663	16177.42994688596	-882.1460571991046	-0.0129035120744672	0.0077871936264278	-1.6570169811465638	0.0975192	0.0975192	chr11	117326185	1.010909870115378	chr11:117326185:C:A
chr11:117327492	['G', 'A']	98663	5835.543287365643	-193.06781090164725	-0.0101627444802894	0.0125940488897702	-0.806948152197843	0.419698	0.419698	chr11	117327492	0.3770631003406504	chr11:117327492:G:A
chr11:117328601	['C', 'T']	98663	5394.437403071309	-234.56180845344088	-0.0087392009299267	0.0130791250506398	-0.6681793236237317	0.504021	0.504021	chr11	117328601	0.2975513683280433	chr11:117328601:C:T
chr11:117329026	['T', 'G']	98663	5832.3546833980345	-212.06716689554955	-0.0123627417695233	0.0125954244174704	-0.9815264146538482	0.326336	0.326336	chr11	117329026	0.4863350140486392	chr11:117329026:T:G
chr11:117329154	['C', 'T']	98663	66592.9072215573	-2370.9195815443286	-0.0054799289818705	0.0045223399490002	-1.211746362208358	0.225612	0.225612	chr11	117329154	0.6466378045327417	chr11:117329154:C:T
chr11:117329922	['T', 'A']	98663	12593.712503591443	-654.2152115298164	-0.0165674190348769	0.0089055647925131	-1.8603445621781376	0.0628398	0.0628398	chr11	117329922	1.2017652058573125	chr11:117329922:T:A
chr11:117330037	['T', 'G']	98663	31302.24887212709	-1488.5066704864223	0.0077547351648378	0.005847209713769	1.3262283284584244	0.184767	0.184767	chr11	117330037	0.7333755926271288	chr11:117330037:T:G
chr11:117330227	['T', 'G']	98663	137997.38541539962	-4120.102608878898	-0.0079105396852337	0.0046517103908316	-1.7005658178602747	0.0890277	0.0890277	chr11	117330227	1.0504748463274527	chr11:117330227:T:G
chr11:117330258	['C', 'T']	98663	4402.044616975127	-12.059586666958554	0.0233695451465769	0.0143495491121501	1.6285909030263128	0.103403	0.103403	chr11	117330258	0.9854668610046928	chr11:117330258:C:T
chr11:117330340	['T', 'A']	98663	9457.054372947332	-163.89466224581489	0.0104114558348816	0.0099652566513436	1.0447754833768197	0.296129	0.296129	chr11	117330340	0.5285190599417999	chr11:117330340:T:A
chr11:117330449	['T', 'G']	98663	56652.65190502264	-1915.265727319236	-0.0063177684011874	0.0047020847592057	-1.343610063348709	0.179078	0.179078	chr11	117330449	0.7469577646002641	chr11:117330449:T:G
chr11:117330966	['T', 'C']	98663	142170.6145791096	-4335.549025793383	-0.007236537131449	0.0047487088537735	-1.5238957270876972	0.127538	0.127538	chr11	117330966	0.8943603977280502	chr11:117330966:T:C
chr11:117331033	['C', 'G']	98663	50005.61615270763	-1466.2540499492477	-0.0035711680032337	0.0049023652924253	-0.7284581605437634	0.466335	0.466335	chr11	117331033	0.3313019880702014	chr11:117331033:C:G
chr11:117331281	['C', 'T']	98663	85668.83914070504	-2260.918310685718	-0.0001691926008998	0.0042937597308225	-0.0394043010104322	0.968568	0.968568	chr11	117331281	0.013869883475514	chr11:117331281:C:T
chr11:117331430	['C', 'CA']	98663	137927.56136206962	-4137.626451823023	-0.0081423872390391	0.0046517064312948	-1.7504086638529954	0.0800509	0.0800509	chr11	117331430	1.096633781010934	chr11:117331430:C:CA
chr11:117331721	['G', 'A']	98663	85456.99335167123	-2312.0619409625315	-0.0005538317659885	0.0042982098514345	-0.1288517278428587	0.897475	0.897475	chr11	117331721	0.0469776402574617	chr11:117331721:G:A
chr11:117332917	['A', 'G']	98663	51895.78589384909	-1887.6583641548648	-0.0086482923207929	0.0048286052047088	-1.7910539284427531	0.0732877	0.0732877	chr11	117332917	1.1349689076285296	chr11:117332917:A:G
chr11:117336912	['C', 'G']	98663	52323.50074013991	-1823.7491609987728	-0.0094926257780387	0.0048216091743621	-1.968767155271276	0.0489826	0.0489826	chr11	117336912	1.3099581662165247	chr11:117336912:C:G
chr11:117337554	['G', 'A']	98663	44399.95310342012	-1382.1043538519002	-0.006424977967897	0.0050928331775258	-1.2615724379604378	0.207106	0.207106	chr11	117337554	0.6838073191212956	chr11:117337554:G:A
chr11:117338233	['C', 'T']	98663	44133.60438335057	-1455.6714703663508	-0.0069148260219126	0.0051025103254491	-1.355181191388184	0.175363	0.175363	chr11	117338233	0.7560620334951023	chr11:117338233:C:T
chr11:117338552	['C', 'T']	98663	44487.56718097399	-1397.995063602236	-0.0068035287005479	0.0050882458492944	-1.3371069130811235	0.181191	0.181191	chr11	117338552	0.7418633781129005	chr11:117338552:C:T
chr11:117339991	['G', 'A']	98663	44498.785628827536	-1394.3841079542135	-0.0066590393868211	0.0050880880032557	-1.3087508279259683	0.190622	0.190622	chr11	117339991	0.7198269781613252	chr11:117339991:G:A
chr11:117340185	['T', 'C']	98663	44614.15211201758	-1405.3943244534491	-0.0066803328888583	0.0050928559214877	-1.3117066321614774	0.189622	0.189622	chr11	117340185	0.7221112771017303	chr11:117340185:T:C
chr11:117341437	['TTTG', 'T']	98663	15818.214656553562	-486.8484964279764	-0.0125795338469661	0.0078466329395779	-1.6031760302582487	0.108899	0.108899	chr11	117341437	0.962976108274307	chr11:117341437:TTTG:T
chr11:117341621	['G', 'T']	98663	44392.03919020436	-1343.5823835735655	-0.005607327491059	0.0050964334074095	-1.1002454153343255	0.271228	0.271228	chr11	117341621	0.5666654784561718	chr11:117341621:G:T
chr11:117341924	['T', 'C']	98663	44263.87001348322	-1379.8818733024975	-0.0063452813671348	0.0050977612725663	-1.2447192067000206	0.213238	0.213238	chr11	117341924	0.6711353994590091	chr11:117341924:T:C
chr11:117342176	['C', 'T']	98663	44266.50913332321	-1386.985787720454	-0.0064744604270755	0.0050994129455227	-1.2696481921041545	0.204213	0.204213	chr11	117342176	0.6899166146068119	chr11:117342176:C:T
chr11:117342192	['A', 'G']	98663	40560.110974830975	-1210.0752134908964	-0.006237546735974	0.0052738503547259	-1.1827310819285093	0.236919	0.236919	chr11	117342192	0.6254001091198939	chr11:117342192:A:G
chr11:117342473	['G', 'A']	98663	29547.573182526365	-1312.636390671607	0.0124185947310103	0.0059918896709106	2.0725673223424	0.0382152	0.0382152	chr11	117342473	1.417763863184356	chr11:117342473:G:A
chr11:117343131	['A', 'G']	98663	35745.62300183471	-650.3552354093074	-0.0084243384600951	0.0055704500976016	-1.5123263493056385	0.130454	0.130454	chr11	117343131	0.8845425999574397	chr11:117343131:A:G
chr11:117343177	['A', 'G']	98663	29739.621233946764	-1272.1459398197958	0.012259584483983	0.0059620213807326	2.056279858975711	0.0397582	0.0397582	chr11	117343177	1.4005732859387852	chr11:117343177:A:G
chr11:117343375	['G', 'A']	98663	44337.58544634783	-1395.7268061227064	-0.0065476585332565	0.0051001063043212	-1.283827854276048	0.199205	0.199205	chr11	117343375	0.7006997650832159	chr11:117343375:G:A
chr11:117344889	['C', 'T']	98663	8942.991179154415	14.962377540375634	-0.0075666092477896	0.0103325476434611	-0.732308188540323	0.463982	0.463982	chr11	117344889	0.333498867402677	chr11:117344889:C:T
chr11:117345497	['T', 'G']	98663	51179.70605765721	-1865.207564208314	-0.0088302380827509	0.0048502132396464	-1.820587600266936	0.0686726	0.0686726	chr11	117345497	1.163216509555305	chr11:117345497:T:G
chr11:117345635	['TG', 'T']	98663	34691.51616271172	-557.6567263388612	-0.0071336545096428	0.005640866600248	-1.26463804503536	0.206004	0.206004	chr11	117345635	0.6861243468101572	chr11:117345635:TG:T
chr11:117345883	['C', 'T']	98663	40444.788644012806	-1217.698601657066	-0.0064656677150589	0.0052802225359752	-1.2245066701274467	0.220764	0.220764	chr11	117345883	0.6560717455988485	chr11:117345883:C:T
chr11:117346675	['G', 'T']	98663	74499.03989615232	-1860.3429063767803	0.000241872156633	0.0044023997170409	0.0549409804150318	0.956186	0.956186	chr11	117346675	0.0194576193175537	chr11:117346675:G:T
chr11:117346817	['C', 'G']	98663	14471.107224025998	135.02989372682862	-0.0149511533644861	0.0083436694554239	-1.7919158284448693	0.0731495	0.0731495	chr11	117346817	1.135788638068856	chr11:117346817:C:G
chr11:117347590	['AT', 'A']	98663	9252.971606240735	-201.66191557270457	0.0127869057144935	0.0100587670932957	1.2712199811263258	0.203653	0.203653	chr11	117347590	0.6911091879651707	chr11:117347590:AT:A
chr11:117347744	['T', 'C']	98663	40994.910154901816	-1218.7928574881137	-0.0068947003025673	0.005257849852701	-1.3113155559254617	0.189754	0.189754	chr11	117347744	0.7218090604410844	chr11:117347744:T:C
chr11:117348589	['G', 'C']	98663	50934.4549095149	-1928.0082976526728	-0.0099036169554644	0.0048575759866637	-2.038798154193448	0.0414728	0.0414728	chr11	117348589	1.3822366426321484	chr11:117348589:G:C
chr11:117349054	['G', 'A']	98663	40936.03232151186	-1201.2276293765403	-0.0063533559633535	0.0052562507436699	-1.2087239123827724	0.226772	0.226772	chr11	117349054	0.6444105696917743	chr11:117349054:G:A
chr11:117349245	['A', 'G']	98663	51712.4894344061	-1077.3480934356585	-0.0108396305904295	0.004910807228841	-2.207301179889257	0.0272953	0.0272953	chr11	117349245	1.5639121280431794	chr11:117349245:A:G
chr11:117349608	['C', 'T']	98663	9248.280762055396	-201.6251888255174	0.0127612670824092	0.0100572800485465	1.268858679564507	0.204494	0.204494	chr11	117349608	0.6893194299799577	chr11:117349608:C:T
chr11:117350454	['T', 'G']	98663	138197.80846620916	-3952.1468424062105	-0.0049675978537191	0.0046579094958391	-1.066486555429358	0.286206	0.286206	chr11	117350454	0.5433212659655587	chr11:117350454:T:G
chr11:117351423	['C', 'T']	98663	40917.22075460221	-1196.042130210816	-0.0062860777746232	0.0052576123111474	-1.1956145494591242	0.23185	0.23185	chr11	117351423	0.6347928997681768	chr11:117351423:C:T
chr11:117351876	['G', 'A']	98663	40931.78647971856	-1191.8013915527122	-0.0062613780682506	0.005256429139647	-1.1911847191135356	0.233584	0.233584	chr11	117351876	0.6315569087757806	chr11:117351876:G:A
chr11:117353644	['G', 'A']	98663	40927.88167552007	-1194.4890385289093	-0.0063721925237654	0.0052563918161708	-1.2122750256481918	0.22541	0.22541	chr11	117353644	0.6470268209940682	chr11:117353644:G:A
chr11:117353997	['TCTTCTC', 'T']	98663	43448.75042797385	-1304.6000346225048	-0.0077741517845276	0.0053655254921418	-1.448907808920758	0.147367	0.147367	chr11	117353997	0.8315997574704481	chr11:117353997:TCTTCTC:T
chr11:117354102	['C', 'T']	98663	40938.618147716326	-1187.3869974597278	-0.006110013413564	0.0052560381232395	-1.1624750944154396	0.245045	0.245045	chr11	117354102	0.6107541545860105	chr11:117354102:C:T
chr11:117354162	['G', 'A']	98663	40942.258712824085	-1187.195634908823	-0.0062222052687977	0.0052564375703008	-1.183730461092791	0.236523	0.236523	chr11	117354162	0.6261266211527944	chr11:117354162:G:A
chr11:117354171	['C', 'T']	98663	40940.12888149959	-1193.505885178227	-0.0063340890718568	0.0052560155601864	-1.2051123135625108	0.228163	0.228163	chr11	117354171	0.6417547814719864	chr11:117354171:C:T
chr11:117354218	['A', 'G']	98663	20461.147684072883	-1152.9958698062435	-0.0011510506034276	0.0069970926804446	-0.164504124212124	0.869335	0.869335	chr11	117354218	0.060812835040789	chr11:117354218:A:G
chr11:117354317	['T', 'C']	98663	119427.0509027869	-3212.21907740527	0.0006935432051228	0.0043501654378029	0.1594291562100109	0.873331	0.873331	chr11	117354317	0.0588211237302355	chr11:117354317:T:C
chr11:117354418	['G', 'A']	98663	40940.9794933655	-1198.7107975882504	-0.0063936062557825	0.0052552776441979	-1.2166067501383795	0.223757	0.223757	chr11	117354418	0.650223369358105	chr11:117354418:G:A
chr11:117354739	['T', 'A']	98663	40394.96020112322	-1238.6930617069588	-0.0066884641894333	0.0052821220855736	-1.2662456643515778	0.205428	0.205428	chr11	117354739	0.6873403620204832	chr11:117354739:T:A
chr11:117354751	['T', 'A']	98663	41048.737049127136	-1190.4098532094645	-0.0063699469009565	0.0052521069648163	-1.212836475652275	0.225195	0.225195	chr11	117354751	0.6474412563451848	chr11:117354751:T:A
chr11:117355266	['C', 'T']	98663	20708.839578751053	-814.0024079863509	7.28218281475559e-05	0.0069259298102029	0.0105143757074	0.991611	0.991611	chr11	117355266	0.0036586642228892	chr11:117355266:C:T
chr11:117355900	['T', 'C']	98663	40944.71490845684	-1198.9626054289104	-0.0064420396406457	0.0052554189671309	-1.225789928631038	0.220281	0.220281	chr11	117355900	0.6570229606386572	chr11:117355900:T:C
chr11:117356920	['G', 'A']	98663	2166.0439079271446	28.644324788373456	0.0260115079582803	0.0203388165287032	1.278909612148351	0.200932	0.200932	chr11	117356920	0.6969508929345523	chr11:117356920:G:A
chr11:117356970	['G', 'A']	98663	40945.30003142647	-1201.634651393577	-0.0065426890625616	0.0052546544055943	-1.2451226203565278	0.21309	0.21309	chr11	117356970	0.6714369306082825	chr11:117356970:G:A
chr11:117356978	['T', 'C']	98663	40293.576316376406	-1274.2136640361302	-0.0075386535664673	0.005284134982228	-1.4266580228971957	0.153682	0.153682	chr11	117356978	0.813376996250788	chr11:117356978:T:C
chr11:117357579	['A', 'G']	98663	40969.91506343621	-1197.5083618108094	-0.0063839075479324	0.0052551823275991	-1.214783265350369	0.224452	0.224452	chr11	117357579	0.6488765204245294	chr11:117357579:A:G
chr11:117357803	['A', 'G']	98663	29915.734873911235	-1293.8262177472784	0.0120193705762727	0.0059455299334996	2.021581038310916	0.0432223	0.0432223	chr11	117357803	1.3642921266075403	chr11:117357803:A:G
chr11:117358133	['A', 'G']	98663	11875.842574197208	-215.1320746951603	0.0131028250020427	0.0089285253004851	1.4675239819649497	0.142237	0.142237	chr11	117358133	0.846987416224716	chr11:117358133:A:G
chr11:117358176	['G', 'A']	98663	188303.35985647087	-6617.25360449757	0.0064581271109071	0.0102864638778593	0.6278277149067436	0.530118	0.530118	chr11	117358176	0.2756274491824479	chr11:117358176:G:A
chr11:117358402	['A', 'AAT']	98663	40960.53045788212	-1199.7476881092043	-0.0064992054491808	0.0052550187657368	-1.2367616061727815	0.216179	0.216179	chr11	117358402	0.6651864964469121	chr11:117358402:A:AAT
chr11:117359117	['G', 'T']	98663	34812.526754937346	-494.3991141485626	-0.0056480573568953	0.0056366537583883	-1.0020231149536205	0.316335	0.316335	chr11	117359117	0.4998527541293676	chr11:117359117:G:T
chr11:117360341	['T', 'A']	98663	40965.76044740549	-1192.631881255727	-0.0061325385995458	0.0052548973943231	-1.1670139565752131	0.243208	0.243208	chr11	117360341	0.6140221436315705	chr11:117360341:T:A
chr11:117360895	['G', 'T']	98663	40415.90274656552	-1262.6151553097795	-0.0071041143677892	0.00528917058093	-1.3431433641794308	0.179229	0.179229	chr11	117360895	0.7465917183290517	chr11:117360895:G:T
chr11:117361517	['G', 'A']	98663	40977.13713364623	-1200.4749267017148	-0.0064722681894827	0.0052546569752387	-1.231720399634412	0.218056	0.218056	chr11	117361517	0.6614319588367317	chr11:117361517:G:A
chr11:117361544	['A', 'G']	98663	40330.25592479538	-1272.6400969767417	-0.0074756223189418	0.0052844156779384	-1.414654481128598	0.157173	0.157173	chr11	117361544	0.8036220572668801	chr11:117361544:A:G
chr11:117361776	['C', 'T']	98663	40958.811939299936	-1205.243896648916	-0.0065175271164768	0.0052546853164745	-1.2403268176769835	0.214857	0.214857	chr11	117361776	0.6678504925183584	chr11:117361776:C:T
chr11:117362238	['A', 'G']	98663	40965.98253438892	-1201.668591096534	-0.0064691179153952	0.0052544461593681	-1.2311702735523242	0.218262	0.218262	chr11	117362238	0.6610218695444284	chr11:117362238:A:G
chr11:117362711	['C', 'T']	98663	40670.59547680112	-1239.9792202260269	-0.0071248830463803	0.0052667445724697	-1.3528058838515578	0.176121	0.176121	chr11	117362711	0.754188857318525	chr11:117362711:C:T
chr11:117364652	['G', 'A']	98663	41817.90148338441	-1512.6623803079744	0.0132306275121615	0.0052311155296185	2.529217226660298	0.0114333	0.0114333	chr11	117364652	1.941828400843408	chr11:117364652:G:A
chr11:117364696	['C', 'T']	98663	40983.49259574821	-1204.4999821484369	-0.0065716479267112	0.0052547243746073	-1.2506170558569707	0.211077	0.211077	chr11	117364696	0.6755590870015677	chr11:117364696:C:T
chr11:117364931	['C', 'T']	98663	35703.42808774634	-590.3202316352257	-0.006581394439483	0.005577498025498	-1.17999045618584	0.238007	0.238007	chr11	117364931	0.6234102697642132	chr11:117364931:C:T
chr11:117365344	['C', 'T']	98663	40295.35145217701	-1263.5983053961754	-0.0072359180940153	0.0052845492672084	-1.3692592741855036	0.170921	0.170921	chr11	117365344	0.7672045749397262	chr11:117365344:C:T
chr11:117366491	['C', 'G']	98663	30253.90622117248	-1417.404767725412	0.0100492044561004	0.0059222977300648	1.6968421572399328	0.0897297	0.0897297	chr11	117366491	1.0470637842557329	chr11:117366491:C:G
chr11:117366771	['A', 'G']	98663	41053.40926507856	-1201.8136273563923	-0.0063026593437842	0.0052502231951434	-1.2004555062752995	0.229965	0.229965	chr11	117366771	0.6383382573020986	chr11:117366771:A:G
chr11:117367762	['G', 'A']	98663	34705.86937923204	-497.2717564599321	-0.0058230316224831	0.0056447225859151	-1.0315886270501435	0.302267	0.302267	chr11	117367762	0.5196092643346109	chr11:117367762:G:A
chr11:117367775	['C', 'T']	98663	55167.30127431802	-1998.983708200289	-0.004891913462302	0.0047454022134615	-1.0308743584315951	0.302602	0.302602	chr11	117367775	0.5191282059027416	chr11:117367775:C:T
chr11:117367810	['A', 'T']	98663	9233.46792961544	-206.6942517309977	0.012325016401177	0.0100663668939528	1.224375837977948	0.220813	0.220813	chr11	117367810	0.6559753618211581	chr11:117367810:A:T
chr11:117368457	['A', 'C']	98663	55515.50142415489	-1970.333092198514	-0.0048128708796134	0.0047364329003409	-1.0161383008860982	0.309566	0.309566	chr11	117368457	0.5092467444466364	chr11:117368457:A:C
chr11:117368474	['G', 'T']	98663	55175.9477835109	-2010.232857789924	-0.0051256137599394	0.0047452604043309	-1.0801543694549116	0.280076	0.280076	chr11	117368474	0.5527241047220748	chr11:117368474:G:T
chr11:117369286	['C', 'T']	98663	9225.187003983336	-202.9140322128941	0.0128212305855839	0.0100693996984235	1.2732864887259563	0.202919	0.202919	chr11	117369286	0.6926772865850298	chr11:117369286:C:T
chr11:117369641	['G', 'A']	98663	55242.98739252696	-2029.0395358097728	-0.0055159362569134	0.0047479383482837	-1.161753976630157	0.245338	0.245338	chr11	117369641	0.6102351794243916	chr11:117369641:G:A
chr11:117370713	['C', 'T']	98663	43790.32058352427	-1560.9566803589569	-0.0010925174532433	0.0051333302682664	-0.212828202384934	0.831461	0.831461	chr11	117370713	0.0801581167174837	chr11:117370713:C:T
chr11:117371044	['T', 'A']	98663	106715.8772607462	-4046.2789072907626	0.0001282466524725	0.0042666391096745	0.0300580033079861	0.976021	0.976021	chr11	117371044	0.0105408379828935	chr11:117371044:T:A
chr11:117374417	['C', 'T']	98663	88557.33692225022	-3236.282026553149	0.004300095461787	0.004298883531389	1.0002819174767408	0.317177	0.317177	chr11	117374417	0.4986983129535559	chr11:117374417:C:T
chr11:117375272	['C', 'T']	98663	20573.04259157899	-810.623506952188	0.0003826239188213	0.0069463909433301	0.0550824049413417	0.956073	0.956073	chr11	117375272	0.0195089463360299	chr11:117375272:C:T
chr11:117375434	['T', 'C']	98663	49897.11465588031	-1154.4929634592336	-0.0047518438612083	0.0048969438593044	-0.9703692747425738	0.331865	0.331865	chr11	117375434	0.4790385478576972	chr11:117375434:T:C
chr11:117376160	['T', 'C']	98663	50953.87820356856	-2633.573662044917	0.0028759420341101	0.0048838501202095	0.5888677914601522	0.555951	0.555951	chr11	117376160	0.2549634842585633	chr11:117376160:T:C
chr11:117377187	['C', 'CCA']	98663	109293.7239652498	-3740.277738526213	0.0034525296514935	0.0042849972564966	0.8057250553099099	0.420403	0.420403	chr11	117377187	0.3763341935029842	chr11:117377187:C:CCA
chr11:117377552	['G', 'A']	98663	39999.70293175457	-1305.4151307625675	-0.0072870853399337	0.0052969115998218	-1.3757234196959087	0.16891	0.16891	chr11	117377552	0.7723446380769573	chr11:117377552:G:A
chr11:117380427	['A', 'G']	98663	101689.61352554156	-4010.49509643352	-0.0024852627033584	0.004253834931117	-0.5842405132316116	0.55906	0.55906	chr11	117380427	0.2525415798227529	chr11:117380427:A:G
chr11:117380805	['G', 'C']	98663	181435.83894508524	-6119.3419570541655	0.0122708016615266	0.007832318074919	1.56668837298892	0.117191	0.117191	chr11	117380805	0.9311057398573562	chr11:117380805:G:C
chr11:117381773	['T', 'C']	98663	181513.03836524527	-6120.077706372621	0.011834347212137	0.0078477670880396	1.5079890979656054	0.131561	0.131561	chr11	117381773	0.8808728340885061	chr11:117381773:T:C
chr11:117383406	['G', 'A']	98663	44260.62626969164	-2376.2952058515702	0.0013652423689506	0.0051278387373341	0.2662412838786792	0.790054	0.790054	chr11	117383406	0.1023432237721679	chr11:117383406:G:A
chr11:117384567	['C', 'T']	98663	15343.08857038599	-491.81373670929366	0.0118723473059495	0.007934845008356	1.4962292638919874	0.134597	0.134597	chr11	117384567	0.8709646198889025	chr11:117384567:C:T
chr11:117385668	['C', 'G']	98663	113456.3990187233	-4808.775954696497	0.009784184760728	0.0043915068295326	2.227978946754659	0.0258842	0.0258842	chr11	117385668	1.5869652531644332	chr11:117385668:C:G
chr11:117385720	['T', 'C']	98663	77259.66132416893	-3142.8704275102377	0.0040948455951443	0.0043778847308357	0.9353479698316916	0.349611	0.349611	chr11	117385720	0.4564149113804672	chr11:117385720:T:C
chr11:117387160	['G', 'T']	98663	34679.51494632702	-479.2191924213822	-0.0048771824594911	0.0056437689789716	-0.8641711731403766	0.387496	0.387496	chr11	117387160	0.4117327762206225	chr11:117387160:G:T
chr11:117387482	['T', 'C']	98663	67019.94419156337	-3007.4592324946298	-0.0003482727570233	0.0044990275228176	-0.0774106749196475	0.938297	0.938297	chr11	117387482	0.0276596722339114	chr11:117387482:T:C
chr11:117389359	['A', 'G']	98663	67054.74829414689	-3032.1320051191	-0.0004160318095361	0.0044988106790035	-0.0924759540288876	0.92632	0.92632	chr11	117389359	0.0332389590773387	chr11:117389359:A:G
chr11:117389788	['G', 'A']	98663	15817.282530028884	-446.41487548344736	-0.0073093638132595	0.0078411815661908	-0.9321763246467476	0.351248	0.351248	chr11	117389788	0.4543861399450464	chr11:117389788:G:A
chr11:117390772	['C', 'G']	98663	34062.15467129435	-1017.624238341944	-0.0026055689574655	0.0056365208276139	-0.4622654714058003	0.643892	0.643892	chr11	117390772	0.1911869707417608	chr11:117390772:C:G
chr11:117393540	['G', 'A']	98663	10032.711806681802	-702.249650811106	-0.0149962259403765	0.0096617310103164	-1.5521262105480087	0.120635	0.120635	chr11	117393540	0.9185266714528304	chr11:117393540:G:A
chr11:117395378	['G', 'A']	98663	53050.990086163205	-2358.155156994531	0.0030594231732445	0.0047999720181734	0.6373835434167366	0.523877	0.523877	chr11	117395378	0.2807706681532205	chr11:117395378:G:A
chr11:117395596	['C', 'G']	98663	56030.49375006335	-2380.149445917421	0.0041338126470459	0.0047195862729084	0.8758845390272779	0.381095	0.381095	chr11	117395596	0.4189667491723471	chr11:117395596:C:G
chr11:117395750	['T', 'C']	98663	10504.342271469268	-657.1713375681528	-0.0161657965540559	0.0094502832655014	-1.7106150260140565	0.0871553	0.0871553	chr11	117395750	1.0597061978739364	chr11:117395750:T:C
chr11:117395932	['G', 'C']	98663	66691.87103739823	-3022.70758231857	-5.3362195661455945e-05	0.0045041873130555	-0.0118472416781566	0.990548	0.990548	chr11	117395932	0.0041244745625447	chr11:117395932:G:C
chr11:117397168	['A', 'G']	98663	97851.89312721742	-4393.030256416108	0.0055158059166427	0.0043104965059506	1.2796219435575718	0.200681	0.200681	chr11	117397168	0.6974937435352576	chr11:117397168:A:G
chr11:117397967	['T', 'C']	98663	66170.7307875556	-3106.9298113738514	0.0065438848242232	0.0045499381665042	1.4382359901939126	0.15037	0.15037	chr11	117397967	0.8228388002739526	chr11:117397967:T:C
chr11:117398585	['C', 'CT']	98663	10486.850316760429	-663.8938590329544	-0.0151503311021256	0.0094584675858746	-1.6017743851817334	0.109209	0.109209	chr11	117398585	0.9617415696049516	chr11:117398585:C:CT
chr11:117400783	['C', 'T']	98663	181433.87247607848	-6108.331820596539	0.0125819857168845	0.007830256831967	1.6068420215181909	0.108092	0.108092	chr11	117400783	0.966206447438201	chr11:117400783:C:T
chr11:117402223	['G', 'T']	98663	16097.141094387973	-423.1175499790485	-0.0076603816100596	0.0078032188118029	-0.9816950920910604	0.326252	0.326252	chr11	117402223	0.4864468173201715	chr11:117402223:G:T
chr11:117402335	['T', 'C']	98663	188412.5482880253	-6607.325448595408	0.005973578781889	0.0103446576646325	0.5774554340557951	0.563633	0.563633	chr11	117402335	0.2490035874250966	chr11:117402335:T:C
chr11:117402378	['G', 'T']	98663	10024.93054823405	-699.7000629614206	-0.0149375160056497	0.0096660520193583	-1.5453585368394658	0.122263	0.122263	chr11	117402378	0.9127049520153946	chr11:117402378:G:T
chr11:117404845	['G', 'C']	98663	67583.90496705525	-2889.6570413937743	0.0013053472758461	0.0044904543225335	0.2906938100440834	0.771286	0.771286	chr11	117404845	0.1127845516634434	chr11:117404845:G:C
chr11:117405171	['G', 'C']	98663	16884.513399554024	-512.0018122374565	-0.0065965037873595	0.0076465950410495	-0.8626720457860323	0.38832	0.38832	chr11	117405171	0.4108102410121405	chr11:117405171:G:C
chr11:117406086	['C', 'T']	98663	2555.0517935151684	273.3027647208757	0.0131353811656962	0.0197165992330653	0.6662092691759849	0.505279	0.505279	chr11	117406086	0.2964687511851619	chr11:117406086:C:T
chr11:117410008	['TC', 'T']	98663	33494.73434902486	-595.3790125859477	-0.0059650023654494	0.0057038382681816	-1.0457874303212125	0.295662	0.295662	chr11	117410008	0.5292044896463691	chr11:117410008:TC:T
chr11:117412026	['C', 'T']	98663	8852.358892751801	-10.557077332243876	0.0057837361772137	0.010393846245606	0.5564577386026659	0.577899	0.577899	chr11	117412026	0.2381480570388213	chr11:117412026:C:T
chr11:117412375	['C', 'T']	98663	125716.58084530456	-4681.882758629534	0.0076418304290873	0.004446169644892	1.7187446812486329	0.085664	0.085664	chr11	117412375	1.0672016504931614	chr11:117412375:C:T
chr11:117412755	['C', 'T']	98663	20017.02882831744	-579.069273159121	-0.0044350761044508	0.0070775218643078	-0.6266425154851343	0.530895	0.530895	chr11	117412755	0.2749913648502821	chr11:117412755:C:T
chr11:117412918	['A', 'G']	98663	19544.14078595181	-623.5946569180988	-0.003634916956299	0.0071358242222966	-0.5093899237233706	0.61048	0.61048	chr11	117412918	0.2143285594536051	chr11:117412918:A:G
chr11:117412960	['T', 'C']	98663	113732.44378440292	-4787.49634709713	0.0106297506605963	0.0043988392439543	2.416489912698144	0.0156728	0.0156728	chr11	117412960	1.804853408386588	chr11:117412960:T:C
chr11:117413223	['G', 'A']	98663	3573.7244305221866	-149.00200977703102	-0.0045904480294284	0.0159146424594183	-0.2884417944753658	0.773009	0.773009	chr11	117413223	0.1118154496423695	chr11:117413223:G:A
chr11:117413861	['T', 'C']	98663	20021.24680933024	-558.4972305729068	-0.0031373720717764	0.0070743349549574	-0.4434865032193404	0.657415	0.657415	chr11	117413861	0.1821603910014138	chr11:117413861:T:C
chr11:117413979	['C', 'CAA']	98663	19502.59300628421	-625.6516364086905	-0.0036630312399456	0.00714169014539	-0.5129081723477134	0.608017	0.608017	chr11	117413979	0.2160842777947356	chr11:117413979:C:CAA
chr11:117414341	['A', 'G']	98663	43138.05620437959	-1326.109410772507	-0.0074456093715802	0.0051510829679534	-1.4454454369890155	0.148336	0.148336	chr11	117414341	0.8287534362676625	chr11:117414341:A:G
chr11:117414781	['T', 'C']	98663	16053.440647554937	-425.8196717431668	-0.0062304490082407	0.0077995935116798	-0.7988171433435194	0.424398	0.424398	chr11	117414781	0.372226671403615	chr11:117414781:T:C
chr11:117414833	['A', 'G']	98663	16014.81159155872	-429.9809908636253	-0.0063759806635802	0.0078092623053234	-0.8164638879185517	0.414237	0.414237	chr11	117414833	0.382751112158729	chr11:117414833:A:G
chr11:117414903	['G', 'A']	98663	15634.059969589454	-459.9252349038045	-0.0063097582133081	0.0078910093181176	-0.7996135803338863	0.423937	0.423937	chr11	117414903	0.3726986778064273	chr11:117414903:G:A
chr11:117414968	['A', 'C']	98663	16001.054471907377	-441.82964107776303	-0.0069273236080143	0.0078123594319805	-0.8867133761993513	0.375235	0.375235	chr11	117414968	0.4256966596374796	chr11:117414968:A:C
chr11:117414983	['T', 'C']	98663	19489.54333941606	-645.3879431620787	-0.0045065617952437	0.0071450208600385	-0.6307275910765446	0.52822	0.52822	chr11	117414983	0.2771851591207664	chr11:117414983:T:C
chr11:117415022	['G', 'A']	98663	15868.930076735163	-431.3080893463404	-0.0049701029143734	0.0078354075154158	-0.6343132638085441	0.525878	0.525878	chr11	117415022	0.2791149974285163	chr11:117415022:G:A
chr11:117415030	['A', 'G']	98663	19355.138787798925	-642.0811250837193	-0.0032980175899517	0.0071625848977433	-0.4604507502578888	0.645194	0.645194	chr11	117415030	0.1903096799982149	chr11:117415030:A:G
chr11:117415191	['A', 'G']	98663	15719.389860919637	-456.7336449376844	-0.0070450340792428	0.0078730619104187	-0.8948277251471658	0.370881	0.370881	chr11	117415191	0.4307654147342492	chr11:117415191:A:G
chr11:117415348	['C', 'T']	98663	15624.058651799289	-461.7292609951392	-0.0065230641967228	0.0078928692701263	-0.8264503026056584	0.408551	0.408551	chr11	117415348	0.3887537221521951	chr11:117415348:C:T
chr11:117416108	['A', 'G']	98663	15729.275394049972	-462.8022634555924	-0.007522517181009	0.0078707848130273	-0.9557518544476188	0.3392	0.3392	chr11	117416108	0.4695441564153237	chr11:117416108:A:G
chr11:117416372	['T', 'C']	98663	15696.886551213682	-457.01574727205457	-0.0071715495445679	0.0078779971428042	-0.9103264972770924	0.362653	0.362653	chr11	117416372	0.4405087255424893	chr11:117416372:T:C
chr11:117416442	['G', 'A']	98663	15536.75868158366	-441.7802929450705	-0.0075551662161087	0.0079360276007267	-0.9520085609854528	0.341095	0.341095	chr11	117416442	0.4671246467266541	chr11:117416442:G:A
chr11:117416514	['G', 'A']	98663	15699.93293251684	-460.2060843495237	-0.0074931157659058	0.0078772739930177	-0.9512320851791568	0.341489	0.341489	chr11	117416514	0.466623281195456	chr11:117416514:G:A
chr11:117417078	['T', 'G']	98663	145861.82991321274	-5320.122084794916	0.0073672323230487	0.0048854286272799	1.50800121854417	0.131557	0.131557	chr11	117417078	0.8808860386425674	chr11:117417078:T:G
chr11:117417226	['G', 'A']	98663	15632.316883064232	-467.7583578846016	-0.0070256304368714	0.0078905444545729	-0.890386015479551	0.373261	0.373261	chr11	117417226	0.4279873847579065	chr11:117417226:G:A
chr11:117417671	['A', 'G']	98663	181744.21035293635	-6121.769096187814	0.006917030549248	0.0078997418390734	0.8756021006959084	0.381249	0.381249	chr11	117417671	0.418791286779719	chr11:117417671:A:G
chr11:117418182	['G', 'T']	98663	181666.0476702109	-6105.779381478816	0.0085467297562728	0.0078828935707847	1.0842122476381482	0.278273	0.278273	chr11	117418182	0.5555289299212931	chr11:117418182:G:T
chr11:117418631	['G', 'A']	98663	181680.66995803	-6121.429456208857	0.0078517948392166	0.0078859018450714	0.9956749390843428	0.319411	0.319411	chr11	117418631	0.49565013153805	chr11:117418631:G:A
chr11:117419235	['T', 'C']	98663	180763.1606357316	-6256.68353917934	0.0051579278001201	0.0076788729698919	0.671703753968051	0.501774	0.501774	chr11	117419235	0.2994918459091514	chr11:117419235:T:C
chr11:117419597	['G', 'A']	98663	181662.88872445672	-6136.150979898851	0.0068297536584957	0.0078818733067126	0.8665140116727227	0.38621	0.38621	chr11	117419597	0.4131764853764237	chr11:117419597:G:A
chr11:117420182	['A', 'G']	98663	181928.8439419432	-6157.720708251145	0.0055081437772359	0.007944190356509	0.6933549587873253	0.488088	0.488088	chr11	117420182	0.311501869659289	chr11:117420182:A:G
chr11:117420247	['G', 'T']	98663	30317.30728142547	-1416.6075829932222	0.0100448967340428	0.0059151797702664	1.698155782945964	0.0894815	0.0894815	chr11	117420247	1.0482667443310776	chr11:117420247:G:T
chr11:117420428	['G', 'A']	98663	5496.5013886917895	222.39593997243315	0.0072741691287546	0.0132135110286094	0.5505099373667535	0.581971	0.581971	chr11	117420428	0.235098655992323	chr11:117420428:G:A
chr11:117420645	['T', 'C']	98663	172255.45897235762	-6261.468552869984	0.0050992021810893	0.0064615547881947	0.789160248305185	0.43002	0.43002	chr11	117420645	0.366511345146816	chr11:117420645:T:C
chr11:117421040	['A', 'G']	98663	30019.955478966047	-1301.7322769240766	0.011053736975803	0.0059349231601511	1.8624903267528607	0.062537	0.062537	chr11	117421040	1.203862956394907	chr11:117421040:A:G
chr11:117421077	['T', 'C']	98663	83289.26030272001	-2100.912966503377	-0.0117037927051312	0.0043381308943578	-2.697888327978573	0.00697927	0.00697927	chr11	117421077	2.156190000235209	chr11:117421077:T:C
chr11:117421119	['C', 'A']	98663	187239.6933103588	-5975.154545860708	0.0105922468271224	0.0096430899214259	1.0984287104476274	0.27202	0.27202	chr11	117421119	0.5653991637219795	chr11:117421119:C:A
chr11:117421259	['T', 'C']	98663	136107.07223737164	-4313.944377614831	0.0096880442165937	0.0046017191523745	2.1053097539849985	0.0352669	0.0352669	chr11	117421259	1.4526327136260566	chr11:117421259:T:C
chr11:117421309	['C', 'T']	98663	2054.1249176439583	-144.23839207705194	-0.0246570810039983	0.0209083994611272	-1.179290698450668	0.238285	0.238285	chr11	117421309	0.6229032955564603	chr11:117421309:C:T
chr11:117422747	['A', 'G']	98663	5276.016027330602	181.2311150473509	0.0042287535111355	0.0134443934806154	0.3145365774389698	0.753114	0.753114	chr11	117422747	0.1231392790136703	chr11:117422747:A:G
chr11:117422800	['A', 'G']	98663	186838.6811169673	-5997.747855112522	0.0118111617589917	0.0094643609016089	1.2479618942874269	0.212048	0.212048	chr11	117422800	0.6735658193752689	chr11:117422800:A:G
chr11:117423025	['G', 'T']	98663	186826.57433178928	-5996.708094565754	0.0121276128364628	0.0094591813779693	1.2820996185471547	0.199811	0.199811	chr11	117423025	0.6993806066615872	chr11:117423025:G:T
chr11:117423102	['T', 'C']	98663	34063.869330738205	-738.6356413581302	-0.0071247184873176	0.0056583023962944	-1.2591618454297373	0.207975	0.207975	chr11	117423102	0.6819888670304384	chr11:117423102:T:C
chr11:117423213	['C', 'T']	98663	186810.68026555848	-5996.286017078791	0.0122567339193099	0.0094526230558402	1.2966489668428245	0.194755	0.194755	chr11	117423213	0.7105113837476451	chr11:117423213:C:T
chr11:117423306	['T', 'G']	98663	29526.1896826121	-1312.3696819812644	0.0113763126980013	0.0059784437168068	1.902888650773734	0.057058	0.057058	chr11	117423306	1.2436834553250438	chr11:117423306:T:G
chr11:117423990	['A', 'G']	98663	187198.2814527246	-5942.479528555229	0.0146028060482912	0.0096230662431507	1.5174795308808011	0.129149	0.129149	chr11	117423990	0.8889089522174412	chr11:117423990:A:G
chr11:117424243	['T', 'C']	98663	186837.25583846905	-5981.665289104668	0.0137381024996305	0.009462366836943	1.451867459417665	0.146542	0.146542	chr11	117424243	0.8340378855209347	chr11:117424243:T:C
chr11:117424257	['C', 'T']	98663	187026.5824405275	-5956.580961586481	0.0144171122495352	0.0095480342467871	1.5099560681180613	0.131058	0.131058	chr11	117424257	0.8825364638450968	chr11:117424257:C:T
chr11:117425075	['A', 'G']	98663	186972.2654172073	-5962.556067496435	0.013328757858238	0.0095243797736455	1.3994357821723258	0.161685	0.161685	chr11	117425075	0.7913302690200068	chr11:117425075:A:G
chr11:117425444	['A', 'T']	98663	187024.16468501347	-5975.472140313969	0.0128384366994275	0.0095490319986642	1.3444751992896684	0.178798	0.178798	chr11	117425444	0.7476373434473814	chr11:117425444:A:T
chr11:117425576	['G', 'T']	98663	183149.7068441219	-6209.935747862552	0.0102248930812887	0.0082695912372857	1.2364447997365298	0.216296	0.216296	chr11	117425576	0.6649515119709432	chr11:117425576:G:T
chr11:117426176	['G', 'C']	98663	50388.57499797277	-1040.5307104726776	-0.0073701469306738	0.0049103872161057	-1.50092988726028	0.133377	0.133377	chr11	117426176	0.8749190552341917	chr11:117426176:G:C
chr11:117426690	['G', 'A']	98663	3276.0664092194484	-220.14148967630985	-0.0150755171249391	0.0165966692115219	-0.9083459417551822	0.363698	0.363698	chr11	117426690	0.4392590871535696	chr11:117426690:G:A
chr11:117428299	['T', 'C']	98663	119236.67279050208	-4982.233785630226	0.0103804449657022	0.0044345531490528	2.340809686297091	0.019244	0.019244	chr11	117428299	1.7157046517694734	chr11:117428299:T:C
chr11:117429324	['T', 'C']	98663	92674.21090724783	-3624.767098416955	0.0062520436200258	0.0042802138148209	1.460684884100198	0.144105	0.144105	chr11	117429324	0.8413209502426562	chr11:117429324:T:C
chr11:117429351	['G', 'T']	98663	89361.58588111264	-3699.6928407303967	0.0040296667399236	0.0042926630952139	0.9387335205542764	0.34787	0.34787	chr11	117429351	0.4585830228081411	chr11:117429351:G:T
chr11:117429493	['TC', 'T']	98663	92779.16510050785	-3832.271293072881	0.0040948389060203	0.0042869965185548	0.9551766343399694	0.339491	0.339491	chr11	117429493	0.4691717344973127	chr11:117429493:TC:T
chr11:117431102	['C', 'T']	98663	28934.10566756885	-465.1786888283327	0.0002723756740221	0.0060610329522792	0.0449388208522657	0.964156	0.964156	chr11	117431102	0.0158526917632203	chr11:117431102:C:T
chr11:117431224	['C', 'T']	98663	45973.9895486984	-2583.505064369433	-0.0079188301884788	0.0050637443630891	-1.5638289812181516	0.117861	0.117861	chr11	117431224	0.9286298784229544	chr11:117431224:C:T
chr11:117431322	['G', 'C']	98663	59893.10570918822	-3089.699169067704	0.0038220841635622	0.0046854235192217	0.8157393131874416	0.414651	0.414651	chr11	117431322	0.3823172829068663	chr11:117431322:G:C
chr11:117431922	['GA', 'G']	98663	18890.55249711053	-560.2613696033247	-0.0010089408879506	0.0072210900257437	-0.1397214110824948	0.88888	0.88888	chr11	117431922	0.0511568654139151	chr11:117431922:GA:G
chr11:117432194	['G', 'A']	98663	19334.371746269862	-582.6697758837252	-0.0008069032566343	0.0071466819001568	-0.1129059986028867	0.910105	0.910105	chr11	117432194	0.0409084996679395	chr11:117432194:G:A
chr11:117432392	['T', 'C']	98663	11223.730197994708	-372.994985520088	0.0051275731110606	0.0091869133137505	0.5581388368371694	0.576751	0.576751	chr11	117432392	0.2390116438045188	chr11:117432392:T:C
chr11:117432526	['C', 'T']	98663	36125.6615206836	-1278.5306891898445	-0.0071110369876926	0.005492587362348	-1.2946606978778654	0.19544	0.19544	chr11	117432526	0.7089865460346196	chr11:117432526:C:T
chr11:117432714	['C', 'T']	98663	25290.4336131557	-146.06244963639332	-0.0105277127271734	0.0065679564253736	-1.6028901602486618	0.108962	0.108962	chr11	117432714	0.962724933872991	chr11:117432714:C:T
chr11:117432825	['T', 'C']	98663	2253.598896473377	99.38727959407734	0.0236883846216544	0.0200871739969465	1.1792791074172626	0.23829	0.23829	chr11	117432825	0.6228941827309465	chr11:117432825:T:C
chr11:117434231	['C', 'T']	98663	110978.492247944	-3985.460703822519	-0.0010361960321436	0.0042824191023653	-0.241965115364649	0.808808	0.808808	chr11	117434231	0.0921545617460952	chr11:117434231:C:T
chr11:117434702	['C', 'T']	98663	48264.0997100156	-2142.087010177488	0.0053042794172287	0.0049613892040404	1.069111734453136	0.285022	0.285022	chr11	117434702	0.5451216167990284	chr11:117434702:C:T
chr11:117434745	['C', 'T']	98663	37173.663217376285	-1167.5214295632716	-0.008953884521639	0.0054352648387033	-1.64736858043795	0.0994855	0.0994855	chr11	117434745	1.0022402130118473	chr11:117434745:C:T
chr11:117436286	['T', 'C']	98663	69458.30388191043	-2187.092757908488	-0.0038272024157064	0.004443025469377	-0.8613955607693273	0.389022	0.389022	chr11	117436286	0.4100258377271611	chr11:117436286:T:C
chr11:117436406	['C', 'T']	98663	41530.10229219682	-1922.3930152069536	0.0017389756763092	0.0052301943962997	0.3324877709210145	0.739522	0.739522	chr11	117436406	0.1310489016718451	chr11:117436406:C:T
chr11:117436503	['C', 'T']	98663	40054.55308273144	-1049.0436265208157	-0.0067431694598216	0.0052958404928896	-1.273295422865406	0.202916	0.202916	chr11	117436503	0.6926837073395025	chr11:117436503:C:T
chr11:117437716	['T', 'C']	98663	14817.750927446334	-659.7365368529681	-0.0027206066795191	0.0080779038159796	-0.3367961220505371	0.736271	0.736271	chr11	117437716	0.1329623050346479	chr11:117437716:T:C
chr11:117438079	['G', 'A']	98663	41940.97565277328	-1942.9186829661944	0.0021527718712564	0.005211930938743	0.4130468911730615	0.679573	0.679573	chr11	117438079	0.1677638843408807	chr11:117438079:G:A
chr11:117438141	['C', 'G']	98663	1976.100143931562	31.89947716087492	0.015016210504546	0.0213504543847641	0.7033204181013479	0.481858	0.481858	chr11	117438141	0.3170809262888639	chr11:117438141:C:G
chr11:117438220	['G', 'T']	98663	60466.6443473501	-1403.780037099074	-0.0078311432091601	0.0046955161459393	-1.6677917753371136	0.0953602	0.0953602	chr11	117438220	1.0206328467522732	chr11:117438220:G:T
chr11:117438265	['T', 'C']	98663	25017.62125743951	-221.2946508508824	-0.0088843016650232	0.0065672713073599	-1.3528147763693814	0.176118	0.176118	chr11	117438265	0.7541962550424894	chr11:117438265:T:C
chr11:117438267	['T', 'C']	98663	90792.32476024413	-2443.2068251089418	-0.00529282707582	0.0043060376371111	-1.229164146222116	0.219013	0.219013	chr11	117438267	0.6595301058872738	chr11:117438267:T:C
chr11:117438320	['G', 'GA']	98663	60507.58585489968	-1392.352046300474	-0.0075555659807752	0.004694978181596	-1.6092867077407342	0.107557	0.107557	chr11	117438320	0.9683613197028796	chr11:117438320:G:GA
chr11:117438779	['G', 'A']	98663	58793.93859987026	-1323.8937601083587	-0.007383929417492	0.0047383895858753	-1.558320455435482	0.119161	0.119161	chr11	117438779	0.9238658608391724	chr11:117438779:G:A
chr11:117438811	['G', 'A']	98663	32308.92961044489	-1312.1666760727308	-0.0041860672704902	0.0057468074823293	-0.7284161307581445	0.466361	0.466361	chr11	117438811	0.3312777751293666	chr11:117438811:G:A
chr11:117439273	['C', 'T']	98663	24580.996563922192	-241.78533877273617	-0.0081050866443732	0.0066101304463455	-1.2261613761123642	0.220141	0.220141	chr11	117439273	0.6572990650544872	chr11:117439273:C:T
chr11:117440649	['C', 'T']	98663	31974.8889823722	-1278.5290244178664	-0.0030752186947228	0.0057711534564817	-0.5328603229687053	0.594131	0.594131	chr11	117440649	0.2261177868293393	chr11:117440649:C:T
chr11:117440791	['G', 'A']	98663	25672.60204960822	-1068.4176965005508	0.0005173015168288	0.0063185413986905	0.0818704008073859	0.93475	0.93475	chr11	117440791	0.0293045261737427	chr11:117440791:G:A
chr11:117441373	['A', 'G']	98663	88678.68445007605	-2461.5016942073566	-0.0049061382258763	0.004313831551772	-1.1373040803739556	0.255414	0.255414	chr11	117441373	0.5927553014496247	chr11:117441373:A:G
chr11:117441481	['A', 'G']	98663	28874.56051052268	-207.44174956687223	-0.0079793422499843	0.0061896635556804	-1.2891398988336775	0.197352	0.197352	chr11	117441481	0.7047584680292331	chr11:117441481:A:G
chr11:117441713	['A', 'G']	98663	27749.375313175096	-333.7211600773543	-0.0066229686037523	0.0062795522939671	-1.054688024513325	0.291571	0.291571	chr11	117441713	0.5352556736540919	chr11:117441713:A:G
chr11:117441860	['G', 'A']	98663	32065.95002888797	-1292.5847881188986	-0.0035170444459699	0.0057625120588026	-0.6103318153751005	0.541643	0.541643	chr11	117441860	0.2662868651474516	chr11:117441860:G:A
chr11:117441886	['T', 'G']	98663	89242.75877344146	-2400.110535366124	-0.0052733132322108	0.0043173596755898	-1.2214208748986066	0.22193	0.22193	chr11	117441886	0.6537839868449944	chr11:117441886:T:G
chr11:117442120	['AGT', 'A']	98663	25010.6747994686	-1026.330028732399	0.000798775228892	0.0063888124427667	0.1250271840107563	0.900502	0.900502	chr11	117442120	0.0455153182825386	chr11:117442120:AGT:A
chr11:117442246	['A', 'G']	98663	28299.71450753546	-258.1029468394737	-0.0067641302672878	0.0062367517754427	-1.0845598014533226	0.278119	0.278119	chr11	117442246	0.5557693408255513	chr11:117442246:A:G
chr11:117442458	['C', 'T']	98663	17767.885716603967	-959.7299967742414	0.0025298981166585	0.0074336694986542	0.3403296470359074	0.733609	0.733609	chr11	117442458	0.1345353493304547	chr11:117442458:C:T
chr11:117442861	['G', 'C']	98663	58123.30198471425	-2102.905688067151	-0.0008388123971807	0.0046588556794546	-0.1800468730722533	0.857116	0.857116	chr11	117442861	0.0669603977375742	chr11:117442861:G:C
chr11:117443166	['A', 'G']	98663	58415.73658709646	-2111.274084373901	-0.0008633418820023	0.0046521306549472	-0.1855798871607905	0.852775	0.852775	chr11	117443166	0.069165539932411	chr11:117443166:A:G
chr11:117443328	['C', 'T']	98663	169509.5903322589	-6622.8209172074285	-0.0025320051466522	0.0062258338483373	-0.4066933375243384	0.684234	0.684234	chr11	117443328	0.1647953492601164	chr11:117443328:C:T
chr11:117444215	['G', 'T']	98663	27761.25099589478	-300.44702901504337	-0.0058802295522035	0.0062785219740705	-0.9365627095816758	0.348986	0.348986	chr11	117444215	0.4571919949454068	chr11:117444215:G:T
chr11:117444475	['T', 'C']	98663	54083.80050894193	-244.31240449391305	-0.0079109500722594	0.004925649080305	-1.6060726095756597	0.108261	0.108261	chr11	117444475	0.965527965675808	chr11:117444475:T:C
chr11:117444976	['A', 'G']	98663	79500.14436626853	-2313.165515453308	-0.0071097625459641	0.0043355443025049	-1.6398777292752915	0.101034	0.101034	chr11	117444976	0.9955324526770216	chr11:117444976:A:G
chr11:117445605	['G', 'A']	98663	65979.34987582992	-1894.4926382060287	-0.0045173042266089	0.0045123486507254	-1.0010982253959224	0.316782	0.316782	chr11	117445605	0.4992395036064238	chr11:117445605:G:A
chr11:117445889	['G', 'A']	98663	2792.084897628218	-185.07043710185783	-0.0259067704956375	0.0180067352199892	-1.438726686383358	0.150231	0.150231	chr11	117445889	0.823240441900475	chr11:117445889:G:A
chr11:117446877	['T', 'C']	98663	68922.3683965086	-1981.4072480274067	-0.0052905974515841	0.0044639448362185	-1.1851843259035273	0.235947	0.235947	chr11	117446877	0.627185540218589	chr11:117446877:T:C
chr11:117446948	['C', 'T']	98663	66513.4605153782	-1889.318576486578	-0.0049769848301437	0.0045031768902756	-1.1052163731101154	0.269069	0.269069	chr11	117446948	0.5701363353260515	chr11:117446948:C:T
chr11:117447225	['A', 'T']	98663	66668.16437814377	-1909.356659970327	-0.0055237148076686	0.0045029249388187	-1.2266948445109365	0.21994	0.21994	chr11	117447225	0.6576957792817887	chr11:117447225:A:T
chr11:117447432	['G', 'A']	98663	99085.05988910176	-2166.151586780524	-0.0076709783382093	0.0043118215289	-1.7790574787927833	0.0752334	0.0752334	chr11	117447432	1.1235893107998185	chr11:117447432:G:A
chr11:117447608	['T', 'C']	98663	69702.95540303527	-2117.1611856369523	-0.0037690260097689	0.0044545285025959	-0.8461110996534076	0.397493	0.397493	chr11	117447608	0.4006705150279926	chr11:117447608:T:C
chr11:117448544	['G', 'A']	98663	78704.04169624926	-2518.623945851988	-0.003977186558305	0.0043453894366533	-0.9152658504569255	0.360054	0.360054	chr11	117448544	0.4436323599457517	chr11:117448544:G:A
chr11:117449004	['A', 'G']	98663	73992.24883414435	-1941.801236620629	-0.0034220245999461	0.0043978342083459	-0.7781158720017392	0.436503	0.436503	chr11	117449004	0.3600127671268686	chr11:117449004:A:G
chr11:117449282	['T', 'C']	98663	74244.88302403399	-1944.41955163565	-0.0032511321815341	0.0043958396751819	-0.7395929837681299	0.459549	0.459549	chr11	117449282	0.3376681746042107	chr11:117449282:T:C
chr11:117449476	['A', 'AAAGC']	98663	2810.3133236021577	-184.57862205153864	-0.0226726664544294	0.0179457717882573	-1.2633987951003052	0.206449	0.206449	chr11	117449476	0.6851872164247053	chr11:117449476:A:AAAGC
chr11:117449714	['C', 'T']	98663	16995.344513029464	105.15200145376042	-0.0072776104212704	0.0077142901736804	-0.943393398150896	0.345482	0.345482	chr11	117449714	0.4615745749303495	chr11:117449714:C:T
chr11:117449840	['GA', 'G']	98663	109432.76409949726	-4478.325971056187	0.000748666624167	0.0042931765717613	0.1743852393799561	0.861563	0.861563	chr11	117449840	0.064712960175333	chr11:117449840:GA:G
chr11:117450260	['C', 'T']	98663	178486.80905515802	-6667.954023323975	0.0018823236122282	0.0074041840512011	0.2542243141461209	0.799323	0.799323	chr11	117450260	0.0972776903087765	chr11:117450260:C:T
chr11:117450890	['G', 'A']	98663	183227.42841504567	-6642.550893170969	-0.0101470243329982	0.0082996436355811	-1.2225855444560632	0.221489	0.221489	chr11	117450890	0.6546478376482573	chr11:117450890:G:A
chr11:117451641	['C', 'T']	98663	104527.2481802883	-4200.476136312819	0.0015938542752195	0.0042690096236972	0.3733545753497722	0.708885	0.708885	chr11	117451641	0.1494242132179369	chr11:117451641:C:T
chr11:117451738	['A', 'C']	98663	104778.04531075736	-4197.084012750254	0.0016601418092968	0.0042707701557031	0.3887218812466174	0.697483	0.697483	chr11	117451738	0.1564663731384737	chr11:117451738:A:C
chr11:117452066	['T', 'C']	98663	104735.8465422324	-4191.925946140688	0.0019208503329675	0.0042701303722637	0.4498341187529775	0.652831	0.652831	chr11	117452066	0.1851992310782113	chr11:117452066:T:C
chr11:117452360	['A', 'G']	98663	89231.94116454259	-4609.737045382297	0.0031624769112312	0.0043604329261216	0.7252667257615821	0.46829	0.46829	chr11	117452360	0.3294851161687827	chr11:117452360:A:G
chr11:117452673	['C', 'A']	98663	19043.702247361853	227.69485329009208	-0.0023273554681566	0.0074127084812774	-0.3139682983669102	0.753546	0.753546	chr11	117452673	0.1228902311577191	chr11:117452673:C:A
chr11:117453118	['A', 'G']	98663	84362.78215904365	-4530.294068076274	0.0039780889907202	0.0044039475414635	0.903300721288384	0.366369	0.366369	chr11	117453118	0.4360812809062301	chr11:117453118:A:G
chr11:117453236	['C', 'T']	98663	108283.12015492092	-4398.109302824579	0.0020062709004337	0.0042855020620143	0.4681530591752276	0.639676	0.639676	chr11	117453236	0.1940399432688289	chr11:117453236:C:T
chr11:117453805	['G', 'A']	98663	55483.80519614007	-2365.3318143817096	-0.0030171827841049	0.0047567755935286	-0.6342915962253229	0.525892	0.525892	chr11	117453805	0.2791034357320484	chr11:117453805:G:A
chr11:117453946	['G', 'C']	98663	108449.26696717758	-4375.030059964997	0.0020814828921529	0.0042902507852678	0.4851657854828634	0.62756	0.62756	chr11	117453946	0.202344745666512	chr11:117453946:G:C
chr11:117454152	['G', 'A']	98663	108345.86467499286	-4369.765137629157	0.0024005780164884	0.0042841926849401	0.5603338115316322	0.575253	0.575253	chr11	117454152	0.2401411077657103	chr11:117454152:G:A
chr11:117454248	['T', 'C']	98663	163363.2134675424	-6747.345784626104	-0.000689339470616	0.0057534657186455	-0.1198129100486394	0.904632	0.904632	chr11	117454248	0.0435280538025501	chr11:117454248:T:C
chr11:117454732	['C', 'T']	98663	15880.965770295066	94.38180065714906	-0.0016283520193388	0.0079751674694443	-0.2041777837992308	0.838215	0.838215	chr11	117454732	0.0766445716590106	chr11:117454732:C:T
chr11:117454740	['G', 'A']	98663	21132.285119150183	283.47021106599533	-0.0006862152273139	0.0070767552551057	-0.0969674946464781	0.922752	0.922752	chr11	117454740	0.034915004828569	chr11:117454740:G:A
chr11:117454762	['T', 'C']	98663	20439.6214980742	187.58271334134795	-0.0001524026141777	0.0071605756142528	-0.0212835702585705	0.983019	0.983019	chr11	117454762	0.0074380879507622	chr11:117454762:T:C
chr11:117455182	['G', 'A']	98663	54707.753294809416	-2416.536238695946	-0.0036463605731428	0.0047353080587357	-0.7700366117503059	0.44128	0.44128	chr11	117455182	0.3552857555042442	chr11:117455182:G:A
chr11:117455553	['T', 'C']	98663	24536.73038480253	-1050.8186303812429	0.0037662483359734	0.0064442263124304	0.5844376273236342	0.558927	0.558927	chr11	117455553	0.252644910481098	chr11:117455553:T:C
chr11:117455846	['GT', 'G']	98663	108243.91322376888	-4327.564606053636	0.0029701987914052	0.0042841345014013	0.6933019470872633	0.488122	0.488122	chr11	117455846	0.3114716179462546	chr11:117455846:GT:G
chr11:117455848	['T', 'A']	98663	108228.16875887236	-4341.559222899387	0.0027205159596874	0.0042847842618916	0.634924839479877	0.525479	0.525479	chr11	117455848	0.279444635232989	chr11:117455848:T:A
chr11:117456932	['C', 'T']	98663	104501.00591002167	-4178.351431505486	0.0020558391635311	0.004263218987914	0.4822269673125556	0.629646	0.629646	chr11	117456932	0.2009035512709728	chr11:117456932:C:T
chr11:117457843	['C', 'T']	98663	90946.2010847526	-2593.349483485969	-0.0022146978951382	0.004260212117257	-0.5198562499193561	0.603165	0.603165	chr11	117457843	0.2195638673171186	chr11:117457843:C:T
chr11:117457923	['T', 'C']	98663	115487.7052699867	-2437.653994305012	-0.0046288808909268	0.0043798702668456	-1.056853424624493	0.290581	0.290581	chr11	117457923	0.5367327859943658	chr11:117457923:T:C
chr11:117457984	['A', 'G']	98663	91275.57736912536	-2631.724985134797	-0.0027151211173224	0.0042575860976017	-0.6377137314620228	0.523662	0.523662	chr11	117457984	0.2809489399214704	chr11:117457984:A:G
chr11:117458573	['C', 'G']	98663	5046.611046771505	-223.2895085320224	0.0090512550388922	0.0134652193801304	0.6721951409308997	0.501461	0.501461	chr11	117458573	0.2997628376055062	chr11:117458573:C:G
chr11:117458699	['G', 'A']	98663	29147.249645217536	-4.548435121411103	0.001358278381179	0.0060844043848438	0.2232393337567255	0.82335	0.82335	chr11	117458699	0.0844155101627038	chr11:117458699:G:A
chr11:117460020	['G', 'C']	98663	101771.3150436378	-4024.216114744228	0.0023974912195696	0.0042653459297566	0.562085997021685	0.574059	0.574059	chr11	117460020	0.2410434698709432	chr11:117460020:G:C
chr11:117461090	['C', 'T']	98663	19716.198171349795	366.101476214694	-0.001245150398714	0.0072883720709102	-0.1708406742410614	0.864349	0.864349	chr11	117461090	0.0633108661201289	chr11:117461090:C:T
chr11:117461148	['A', 'G']	98663	114725.90733888224	-2513.6848239535807	-0.0041312343783704	0.004370669733069	-0.9452176967554852	0.34455	0.34455	chr11	117461148	0.4627477457492926	chr11:117461148:A:G
chr11:117461627	['C', 'T']	98663	54090.57882839504	-2573.8889599216805	-0.0064577554049556	0.0047504163855954	-1.3594082877739535	0.17402	0.17402	chr11	117461627	0.7594008356801172	chr11:117461627:C:T
chr11:117461796	['T', 'C']	98663	22663.215846080555	-63.64263333845313	-0.0062630749703978	0.0067641506587542	-0.92592186164453	0.354489	0.354489	chr11	117461796	0.4503972366823827	chr11:117461796:T:C
chr11:117462498	['T', 'C']	98663	55930.63705573466	-2665.6371043624085	-0.0048636867022224	0.0047082765218916	-1.033007870206488	0.301603	0.301603	chr11	117462498	0.5205643429184243	chr11:117462498:T:C
chr11:117462513	['A', 'C']	98663	19312.9361973887	306.97764930881647	-0.0005961752006859	0.0073500063446279	-0.0811122021849208	0.935353	0.935353	chr11	117462513	0.0290244564859625	chr11:117462513:A:C
chr11:117462805	['C', 'T']	98663	81418.37825399401	-4274.717814899415	0.0048968991958301	0.0044172973526511	1.1085735926043254	0.267617	0.267617	chr11	117462805	0.5724863020712931	chr11:117462805:C:T
chr11:117462941	['G', 'A']	98663	22579.60199075576	-68.80108696620745	-0.0059581167857423	0.0067727521410049	-0.879718711344757	0.379014	0.379014	chr11	117462941	0.4213447477879919	chr11:117462941:G:A
chr11:117463236	['A', 'G']	98663	181212.18339110867	-6529.716541329447	-0.0111918055816249	0.0077894424321826	-1.4367916162247	0.15078	0.15078	chr11	117463236	0.8216562610237803	chr11:117463236:A:G
chr11:117463633	['C', 'T']	98663	19646.19474543114	251.7408904046348	-0.0024646482693481	0.0072885643919973	-0.3381527742355207	0.735249	0.735249	chr11	117463633	0.1335655574972306	chr11:117463633:C:T
chr11:117463802	['C', 'T']	98663	81398.72523061324	-4269.927435234658	0.0049658045752569	0.0044178123539893	1.1240415339897316	0.260998	0.260998	chr11	117463802	0.5833628206015342	chr11:117463802:C:T
chr11:117463803	['G', 'A']	98663	22582.6866612609	-66.10030995366067	-0.005873390679365	0.0067728060734063	-0.867201956723245	0.385833	0.385833	chr11	117463803	0.4136006302302501	chr11:117463803:G:A
chr11:117464115	['T', 'C']	98663	23204.820589249142	-6.020427085601511	-0.0073816566966909	0.006706186759432	-1.1007234008669409	0.27102	0.27102	chr11	117464115	0.5669986590549622	chr11:117464115:T:C
chr11:117464169	['C', 'A']	98663	23180.58441795402	-7.417076525176861	-0.0071751412680137	0.0067087649377893	-1.0695174647717045	0.284839	0.284839	chr11	117464169	0.5454005476011723	chr11:117464169:C:A
chr11:117464358	['T', 'A']	98663	113754.44735268176	-2489.847789552722	-0.0054363545083307	0.0043667807115179	-1.2449341671752838	0.213159	0.213159	chr11	117464358	0.6712963258466851	chr11:117464358:T:A
chr11:117464432	['G', 'A']	98663	23171.28794007036	-9.421769553683635	-0.0074035465600611	0.0067109220494795	-1.1032085465268209	0.269939	0.269939	chr11	117464432	0.5687343653093742	chr11:117464432:G:A
chr11:117464449	['C', 'T']	98663	19248.75586392848	301.3263758369485	-0.0006079165385349	0.0073575702950395	-0.0826246320670284	0.93415	0.93415	chr11	117464449	0.0295833818622166	chr11:117464449:C:T
chr11:117464707	['G', 'A']	98663	23185.40997597737	-9.888447657552431	-0.007313797704694	0.006708584467251	-1.0902147450624555	0.275621	0.275621	chr11	117464707	0.5596876959201791	chr11:117464707:G:A
chr11:117464801	['G', 'A']	98663	14064.99789166396	-259.27110759189617	0.0096244033270013	0.0082702905933921	1.1637321830856977	0.244535	0.244535	chr11	117464801	0.6116589720454165	chr11:117464801:G:A
chr11:117465006	['T', 'C']	98663	111505.5619912621	-2449.28481273084	-0.0064634119762502	0.0043549323769974	-1.4841589757833369	0.13777	0.13777	chr11	117465006	0.8608453415930957	chr11:117465006:T:C
chr11:117465275	['C', 'T']	98663	14077.428045813906	-264.43754725746913	0.0093167456228636	0.0082672092678806	1.1269517101811666	0.259766	0.259766	chr11	117465275	0.585417693057765	chr11:117465275:C:T
chr11:117465392	['C', 'T']	98663	88393.12637234526	-2421.9060818055605	-0.0026826658352155	0.0042847248057107	-0.6260999146643098	0.531251	0.531251	chr11	117465392	0.2747002394469061	chr11:117465392:C:T
chr11:117466231	['C', 'T']	98663	14054.854718874483	-255.68880276975736	0.0101067198573228	0.0082725603841182	1.2217160574283463	0.221818	0.221818	chr11	117466231	0.654003214798725	chr11:117466231:C:T
chr11:117466245	['A', 'G']	98663	16640.34926764989	176.35300177303336	-0.0043117672739544	0.0077986120373374	-0.5528890594006955	0.580341	0.580341	chr11	117466245	0.2363167462633855	chr11:117466245:A:G
chr11:117466296	['G', 'A']	98663	23174.46977022329	-20.92252149000205	-0.0080396347953605	0.0067109222290005	-1.1979925442464807	0.230923	0.230923	chr11	117466296	0.636532809067991	chr11:117466296:G:A
chr11:117466573	['C', 'A']	98663	18888.25451614865	184.2666081361081	-0.0024471356536551	0.0074031581689596	-0.330552934005329	0.740983	0.740983	chr11	117466573	0.1301917557060753	chr11:117466573:C:A
chr11:117466992	['G', 'A']	98663	23129.344277416807	-14.82139930801008	-0.0078042074143857	0.0067174847708281	-1.161775229960604	0.24533	0.24533	chr11	117466992	0.6102493411624937	chr11:117466992:G:A
chr11:117467839	['G', 'A']	98663	41882.64103603831	174.8039294608761	-0.0066119630872772	0.0053876102891541	-1.2272534078026784	0.21973	0.21973	chr11	117467839	0.6581106442857008	chr11:117467839:G:A
chr11:117468196	['G', 'A']	98663	15783.91973725558	-44.82871026772944	0.0066916772549973	0.0078572383068098	0.8516576682162833	0.394406	0.394406	chr11	117468196	0.4040564868670564	chr11:117468196:G:A
chr11:117469177	['C', 'T']	98663	15765.438117055568	-39.12069506119968	0.0071823412077539	0.0078584732245764	0.9139614022342128	0.360739	0.360739	chr11	117469177	0.4428069029569527	chr11:117469177:C:T
chr11:117469523	['G', 'A']	98663	17138.56337300059	231.76074089499107	-0.0079691449467677	0.0077034718656165	-1.0344874474504138	0.300911	0.300911	chr11	117469523	0.5215619360486123	chr11:117469523:G:A
chr11:117469569	['C', 'T']	98663	38764.67929769073	16.9353395412162	0.0004989516980746	0.0054336880188934	0.0918256065382721	0.926837	0.926837	chr11	117469569	0.0329966371877534	chr11:117469569:C:T
chr11:117469783	['A', 'AG']	98663	14201.431816338942	-240.2560671123923	0.0109573133155328	0.0082287129484425	1.3315950360872406	0.182996	0.182996	chr11	117469783	0.737558403148879	chr11:117469783:A:AG
chr11:117470447	['C', 'T']	98663	105446.89385707042	-5064.527407720549	0.0036211662748445	0.0043313145438342	0.8360432469628477	0.403133	0.403133	chr11	117470447	0.394551649549013	chr11:117470447:C:T
chr11:117470493	['T', 'C']	98663	17674.866301053255	-406.4582442528705	0.0069780678197344	0.0074720277433976	0.9338921186287488	0.350362	0.350362	chr11	117470493	0.4554830032038478	chr11:117470493:T:C
chr11:117470750	['T', 'C']	98663	21989.56012812196	-626.5530946109271	-0.0159204618624317	0.0067509444274682	-2.3582569866305927	0.0183629	0.0183629	chr11	117470750	1.736058730839498	chr11:117470750:T:C
chr11:117470867	['ACAAG', 'A']	98663	20240.256598953903	-564.2283624584383	-0.016627565900962	0.0070078134446979	-2.37271811417044	0.0176596	0.0176596	chr11	117470867	1.7530191376644608	chr11:117470867:ACAAG:A
chr11:117471001	['C', 'G']	98663	21311.456040224235	-1104.671692761134	-0.0028762109639683	0.0068553758161963	-0.4195555489712217	0.674811	0.674811	chr11	117471001	0.1708178466514301	chr11:117471001:C:G
chr11:117471092	['G', 'T']	98663	81159.69373542827	-1547.1571877072652	0.0024234977697381	0.0043359200358037	0.5589350702333502	0.576207	0.576207	chr11	117471092	0.2394214700352877	chr11:117471092:G:T
chr11:117471505	['A', 'G']	98663	101722.34108786444	-2087.3834848116594	-0.0030934725948777	0.0043023770747615	-0.7190147541982187	0.472134	0.472134	chr11	117471505	0.3259347233969675	chr11:117471505:A:G
chr11:117471618	['T', 'C']	98663	21914.109550020785	-620.7585525242507	-0.0151808547644891	0.0067638136766064	-2.244422376239333	0.0248074	0.0248074	chr11	117471618	1.6054187506340123	chr11:117471618:T:C
chr11:117471633	['A', 'C']	98663	21341.73047488724	-1088.087991773413	-0.0021808444992863	0.0068520545410272	-0.3182759982758978	0.750276	0.750276	chr11	117471633	0.1247789456386949	chr11:117471633:A:C
chr11:117472482	['T', 'C']	98663	48165.89748712122	-2056.102800558735	-0.0109648581918874	0.0049264209376202	-2.2257249899526466	0.0260349	0.0260349	chr11	117472482	1.5844440861093412	chr11:117472482:T:C
chr11:117472677	['G', 'A']	98663	52346.14165365667	-181.2518810479816	0.0056499958335316	0.0048858740295664	1.156394086163755	0.247523	0.247523	chr11	117472677	0.6063844399264217	chr11:117472677:G:A
chr11:117472684	['C', 'T']	98663	52482.17060684091	-197.84490674225984	0.0053546569007006	0.0048825069445102	1.0967023624454353	0.272774	0.272774	chr11	117472684	0.5641970276909831	chr11:117472684:C:T
chr11:117473450	['T', 'A']	98663	41236.77707264655	-1691.0185490250828	-0.0109474619127955	0.0052046563249015	-2.1033976557525262	0.0354335	0.0354335	chr11	117473450	1.4505859474237386	chr11:117473450:T:A
chr11:117473528	['G', 'A']	98663	95557.26870030824	-1772.0108722295442	-0.0043802149925304	0.0043156560152214	-1.014959250014685	0.310128	0.310128	chr11	117473528	0.5084590215842439	chr11:117473528:G:A
chr11:117474700	['C', 'T']	98663	5235.849088162842	-275.9771222496458	-0.015184309314519	0.0132205053536608	-1.1485422764353308	0.250748	0.250748	chr11	117474700	0.600762522285322	chr11:117474700:C:T
chr11:117475798	['C', 'T']	98663	134627.49689195363	-3619.305084739143	-0.0105502335061113	0.0046051797064787	-2.2909493610572467	0.0219684	0.0219684	chr11	117475798	1.658201572413801	chr11:117475798:C:T
chr11:117476314	['G', 'A']	98663	6133.186488951956	-320.80283029185097	-0.0081978541028964	0.0122166308159443	-0.6710405042441915	0.502196	0.502196	chr11	117476314	0.2991267507725307	chr11:117476314:G:A
chr11:117476343	['T', 'C']	98663	96768.59678433124	-1839.134589456318	-0.0046400313441052	0.0043119702732332	-1.0760814778590948	0.281893	0.281893	chr11	117476343	0.5499157084459521	chr11:117476343:T:C
chr11:117476492	['C', 'T']	98663	20774.52672552736	-519.6013522810076	-0.0169901390635761	0.006930827116371	-2.451386938139668	0.0142324	0.0142324	chr11	117476492	1.846721858955077	chr11:117476492:C:T
chr11:117476685	['C', 'T']	98663	96879.76503801317	-1752.9259804041733	-0.005078808595215	0.0043165812454421	-1.1765812587398257	0.239366	0.239366	chr11	117476685	0.6209375375596468	chr11:117476685:C:T
chr11:117476877	['T', 'C']	98663	2978.7849792674133	-184.1243721673444	-0.00881814185349	0.0174186482856277	-0.506247196044829	0.612684	0.612684	chr11	117476877	0.2127634609483481	chr11:117476877:T:C
chr11:117477232	['C', 'T']	98663	40296.6595813759	-1603.42091167108	-0.0016499867262069	0.0052772933370805	-0.3126577623823536	0.754541	0.754541	chr11	117477232	0.1223171566969016	chr11:117477232:C:T
chr11:117477430	['T', 'C']	98663	18850.46304011584	-517.4048491886304	0.0005119019994874	0.0073121407341016	0.0700071317145255	0.944188	0.944188	chr11	117477430	0.0249415234630145	chr11:117477430:T:C
chr11:117478192	['C', 'T']	98663	76073.33667521564	-1523.0591528643497	0.0020998742834202	0.0043794715583211	0.479481201203457	0.631597	0.631597	chr11	117478192	0.1995599414986704	chr11:117478192:C:T
chr11:117478686	['A', 'G']	98663	21265.15533232644	-1171.9077254244887	-0.0036315730849025	0.0068614419862113	-0.5292725774262133	0.596618	0.596618	chr11	117478686	0.2243036480863448	chr11:117478686:A:G
chr11:117478767	['C', 'T']	98663	39972.24111296944	-1579.577751545584	-0.0009482367819304	0.0052880361264755	-0.1793173796946814	0.857689	0.857689	chr11	117478767	0.06667015978353	chr11:117478767:C:T
chr11:117478902	['C', 'T']	98663	13903.845535542332	-207.9785870905577	0.014640828222308	0.0083036323824198	1.7631835741313613	0.0778726	0.0778726	chr11	117478902	1.1086153248954465	chr11:117478902:C:T
chr11:117479102	['A', 'G']	98663	40051.46536309451	-1700.8815366631786	-0.0024216649020651	0.0052844670004464	-0.4582609564712043	0.646766	0.646766	chr11	117479102	0.1892528186983776	chr11:117479102:A:G
chr11:117479318	['T', 'C']	98663	31018.57194550873	264.7724602258608	0.0058252297267486	0.0059581542529554	0.9776903180811723	0.32823	0.32823	chr11	117479318	0.4838217272468937	chr11:117479318:T:C
chr11:117479383	['G', 'A']	98663	16114.163325292411	336.8641132034416	-0.0020413577928947	0.0079918710642944	-0.2554292701261144	0.798392	0.798392	chr11	117479383	0.0977838233906025	chr11:117479383:G:A
chr11:117479422	['G', 'A']	98663	101087.3931594473	-2187.569460910536	-0.0048365403784638	0.0042933511829532	-1.1265186965528036	0.259949	0.259949	chr11	117479422	0.5851118489182927	chr11:117479422:G:A
chr11:117479605	['G', 'A']	98663	44142.36886600238	-1841.79965187414	-0.0017165635003812	0.0051036130336935	-0.3363428004922603	0.736613	0.736613	chr11	117479605	0.1327606208348328	chr11:117479605:G:A
chr11:117479621	['G', 'A']	98663	44480.4099806388	-1860.962810568129	-0.0018368313677157	0.0050895787274748	-0.360900472528327	0.718175	0.718175	chr11	117479621	0.1437697169362339	chr11:117479621:G:A
chr11:117479906	['C', 'A']	98663	42397.15660256866	-1742.0594731397985	-0.00159468475923	0.0051816485619185	-0.3077562555959232	0.758268	0.758268	chr11	117479906	0.1201772714783753	chr11:117479906:C:A
chr11:117480251	['C', 'T']	98663	42904.95781929507	-1789.7363569317604	-0.0016314037344035	0.005160888658378	-0.3161090739198862	0.75192	0.75192	chr11	117480251	0.1238283634066887	chr11:117480251:C:T
chr11:117480718	['A', 'G']	98663	27958.96729819865	429.2506740120821	0.0039430050647131	0.0062634477175155	0.6295262996586867	0.529006	0.529006	chr11	117480718	0.2765394021574153	chr11:117480718:A:G
chr11:117482234	['G', 'A']	98663	18563.50520500735	-480.921195799346	0.0023430964791789	0.0072958418116965	0.3211550551195482	0.748094	0.748094	chr11	117482234	0.126043828450526	chr11:117482234:G:A
chr11:117482288	['A', 'G']	98663	47193.74164537457	-1899.257347657409	-2.6976678474421325e-07	0.0049925314747534	-5.403406790891326e-05	0.999957	0.999957	chr11	117482288	1.867506423860516e-05	chr11:117482288:A:G
chr11:117482571	['G', 'A']	98663	18457.496609396385	-453.3259297213224	0.0027413383307496	0.007314006312876	0.3748066673012915	0.707805	0.707805	chr11	117482571	0.1500863737912705	chr11:117482571:G:A
chr11:117482579	['G', 'T']	98663	45705.558990785685	-1826.9022859543231	1.2376509124888708e-05	0.0050475584122413	0.0024519793757855	0.998044	0.998044	chr11	117482579	0.000850311882993	chr11:117482579:G:T
chr11:117482648	['CTGTGA', 'C']	98663	24155.95866403124	-1337.657474345585	-0.0032797926142885	0.0065031199346948	-0.5043414003162623	0.614023	0.614023	chr11	117482648	0.2118153608034539	chr11:117482648:CTGTGA:C
chr11:117483097	['C', 'T']	98663	24156.203519370727	-1338.206789054838	-0.0033338842514907	0.0065030104128686	-0.5126678322540302	0.608185	0.608185	chr11	117483097	0.2159642953026433	chr11:117483097:C:T
chr11:117483867	['T', 'C']	98663	28302.458357411524	406.8047723367541	0.0022191449040846	0.0062407533845252	0.3555892642044414	0.722149	0.722149	chr11	117483867	0.1413731858076533	chr11:117483867:T:C
chr11:117484189	['G', 'A']	98663	46965.61632893044	-4.094862470752102	0.0021882155615294	0.0050937762191928	0.4295861198779209	0.667498	0.667498	chr11	117484189	0.1755500312222112	chr11:117484189:G:A
chr11:117484778	['G', 'C']	98663	18411.866136863555	-455.1178209093506	0.0030320341241094	0.0073213826082201	0.4141340900153491	0.678777	0.678777	chr11	117484778	0.1682728819440996	chr11:117484778:G:C
chr11:117485561	['C', 'G']	98663	24261.229499888505	-1331.603600177429	-0.0029753047964111	0.0064882940577643	-0.458565035727795	0.646548	0.646548	chr11	117485561	0.1893992273786386	chr11:117485561:C:G
chr11:117486143	['C', 'G']	98663	26413.67716136357	451.5571492777072	0.002907723837856	0.0064339373907809	0.4519353641865554	0.651317	0.651317	chr11	117486143	0.1862075861743901	chr11:117486143:C:G
chr11:117486193	['C', 'G']	98663	18485.55092310817	-446.2930360718312	0.0032064105685398	0.0073098827844953	0.4386404902881414	0.660923	0.660923	chr11	117486193	0.1798491344977375	chr11:117486193:C:G
chr11:117486687	['C', 'T']	98663	22173.0678555497	-566.8051730179247	-0.0135252588407192	0.0067248009931974	-2.0112504227858907	0.0443017	0.0443017	chr11	117486687	1.353579608168498	chr11:117486687:C:T
chr11:117487505	['A', 'C']	98663	48088.546473075294	-147.8305284603552	0.0011984924042894	0.0050467034581707	0.2374802510635008	0.812285	0.812285	chr11	117487505	0.0902915665580684	chr11:117487505:A:C
chr11:117487598	['C', 'T']	98663	18395.372893037777	-461.0349694449573	0.0018496079592487	0.0073206536162345	0.2526561228285684	0.800534	0.800534	chr11	117487598	0.0966202181496636	chr11:117487598:C:T
chr11:117487636	['C', 'A']	98663	18516.06436767628	-443.745573654364	0.0035053632402713	0.0073002298459752	0.4801716266788382	0.631106	0.631106	chr11	117487636	0.1998976909161692	chr11:117487636:C:A
chr11:117490450	['C', 'T']	98663	2968.06016561762	-17.080284632716804	0.0229974835695039	0.017447883679141	1.318067221928896	0.187484	0.187484	chr11	117490450	0.7270357893133593	chr11:117490450:C:T
chr11:117490732	['A', 'G']	98663	14218.576450197144	618.2844062510667	-0.0059251116502511	0.0084999185632218	-0.6970786374222889	0.485755	0.485755	chr11	117490732	0.3135827204013992	chr11:117490732:A:G
chr11:117491146	['C', 'T']	98663	27933.41559731598	-749.1662021280345	0.0109462373613307	0.0060836579023915	1.79928548530444	0.0719766	0.0719766	chr11	117491146	1.142808672216498	chr11:117491146:C:T
chr11:117491359	['C', 'T']	98663	45709.87598077975	-989.3170734176116	0.0068091568693635	0.0050463376296277	1.3493264559600662	0.177235	0.177235	chr11	117491359	0.7514505104066131	chr11:117491359:C:T
chr11:117491710	['G', 'A']	98663	31308.807969508674	-841.5847537370296	0.0132499812370554	0.0058122828254726	2.2796518398909744	0.0226305	0.0226305	chr11	117491710	1.6453058506037292	chr11:117491710:G:A
chr11:117492105	['G', 'A']	98663	16373.493583635733	-753.4697412759064	0.0038799234769299	0.0077318247297874	0.5018121352366204	0.615801	0.615801	chr11	117492105	0.2105596101809056	chr11:117492105:G:A
chr11:117492233	['G', 'A']	98663	124162.94446472025	-4479.907697471776	-0.0037448313837546	0.0044125396417745	-0.8486793746398192	0.396062	0.396062	chr11	117492233	0.402236823796118	chr11:117492233:G:A
chr11:117492351	['C', 'T']	98663	40714.60261335875	-1896.6444575817195	-0.0013950717991039	0.0052633089877545	-0.2650560326877381	0.790967	0.790967	chr11	117492351	0.1018416353605611	chr11:117492351:C:T
chr11:117493176	['A', 'T']	98663	78980.81328507555	-3448.859403720553	-0.0077752801225468	0.0043317160348726	-1.7949653347430217	0.0726623	0.0726623	chr11	117493176	1.138690859411656	chr11:117493176:A:T
chr11:117493465	['C', 'T']	98663	29997.81624232814	-1290.6865693236482	-0.0023817752350739	0.0059571242308416	-0.3998196349075446	0.68929	0.68929	chr11	117493465	0.1615980220662686	chr11:117493465:C:T
chr11:117494106	['G', 'A']	98663	40888.2163449842	-1916.814529711868	-0.001974541880773	0.0052511152305141	-0.3760233386803179	0.7069	0.7069	chr11	117494106	0.150642018338701	chr11:117494106:G:A
chr11:117495106	['C', 'A']	98663	19993.215848850057	-744.681748939859	0.0038961297772319	0.0070321006307189	0.5540492068916253	0.579546	0.579546	chr11	117495106	0.2369120873046769	chr11:117495106:C:A
chr11:117495396	['C', 'G']	98663	13843.982210914692	13.475092815715	-0.0025569462242935	0.0083650681221146	-0.305669504057449	0.759857	0.759857	chr11	117495396	0.119268131343333	chr11:117495396:C:G
chr11:117496258	['T', 'C']	98663	17240.572678249235	-816.9504165562373	0.0006552035456403	0.0075233463183568	0.0870893772418379	0.930601	0.930601	chr11	117496258	0.0312364851207735	chr11:117496258:T:C
chr11:117496481	['A', 'C']	98663	6068.230092353234	-224.3380178565037	-0.0085587191577349	0.0123246243260719	-0.6944405712740052	0.487408	0.487408	chr11	117496481	0.3121073468637644	chr11:117496481:A:C
chr11:117497123	['G', 'A']	98663	11471.04638433312	-201.9138429186996	-0.0033369347297384	0.0090879532965681	-0.3671822049304014	0.713484	0.713484	chr11	117497123	0.1466157615677265	chr11:117497123:G:A
chr11:117497467	['A', 'T']	98663	5828.945269496283	-246.56495587767384	-0.0068897408874073	0.0125675683228094	-0.5482159086338768	0.583545	0.583545	chr11	117497467	0.2339256477623495	chr11:117497467:A:T
chr11:117498089	['C', 'T']	98663	14517.294280414751	-823.9810736330757	0.0007566800659616	0.0081304107627491	0.0930678766475717	0.92585	0.92585	chr11	117498089	0.0334593690946436	chr11:117498089:C:T
chr11:117498090	['A', 'G']	98663	129503.12580458778	-4551.173880698495	-0.0046259318015386	0.0044745766538865	-1.0338255793474105	0.30122	0.30122	chr11	117498090	0.5211161958137186	chr11:117498090:A:G
chr11:117499514	['G', 'T']	98663	120616.56276485731	-4219.680060936013	-0.0032392688950688	0.0043553532642753	-0.7437442380710901	0.457033	0.457033	chr11	117499514	0.340052440629317	chr11:117499514:G:T
chr11:117500116	['G', 'T']	98663	17060.42082535048	-832.8862915879716	-0.0007325589267299	0.007557668551903	-0.0969292211875969	0.922783	0.922783	chr11	117500116	0.0349004148815453	chr11:117500116:G:T
chr11:117500848	['T', 'G']	98663	105430.21277653244	-4106.531199514787	-0.0114950289766556	0.0042587940614817	-2.699127689836296	0.00695333	0.00695333	chr11	117500848	2.1578071588240624	chr11:117500848:T:G
chr11:117501109	['T', 'C']	98663	24438.44009854314	-466.9549170629645	0.0135777230946714	0.0064342470563939	2.1102271914129824	0.0348413	0.0348413	chr11	117501109	1.457905648948718	chr11:117501109:T:C
chr11:117501382	['T', 'C']	98663	100627.4977797603	-3915.520961935319	-0.0111335057236863	0.0042476300182534	-2.621110048625228	0.00876574	0.00876574	chr11	117501382	2.057211415069224	chr11:117501382:T:C
chr11:117501411	['T', 'A']	98663	100474.73451426128	-3907.0523213922056	-0.0105604309168889	0.0042464230714465	-2.48690032509913	0.0128878	0.0128878	chr11	117501411	1.889821212158232	chr11:117501411:T:A
chr11:117501566	['G', 'A']	98663	58289.769916259465	-1924.8057133155296	-0.0030168928980123	0.0046507016495367	-0.6486962882929436	0.516536	0.516536	chr11	117501566	0.2868994049158829	chr11:117501566:G:A
chr11:117501773	['G', 'A']	98663	6162.249830223295	-44.51381822239946	0.0073188192874952	0.0122195835049396	0.5989417957278743	0.549213	0.549213	chr11	117501773	0.2602591914617844	chr11:117501773:G:A
chr11:117502340	['C', 'G']	98663	85687.94792965383	-3892.357765881113	-0.0080266155308644	0.0042908923828855	-1.8706168355279904	0.0614012	0.0614012	chr11	117502340	1.211823141101737	chr11:117502340:C:G
chr11:117502717	['A', 'G']	98663	86228.23554217479	-3893.8312437636737	-0.0080099271788333	0.0042900119916936	-1.867110673429874	0.0618891	0.0618891	chr11	117502717	1.2083858328327266	chr11:117502717:A:G
chr11:117503232	['T', 'C']	98663	84498.83672972803	-3913.606564486957	-0.0082718957574853	0.0042991754446572	-1.9240656409510253	0.0543492	0.0543492	chr11	117503232	1.2648068441838056	chr11:117503232:T:C
chr11:117503755	['C', 'T']	98663	20332.29725181708	-1007.6509923124792	0.0005490851237991	0.0069974930973507	0.0784688339324073	0.937455	0.937455	chr11	117503755	0.0280495702356981	chr11:117503755:C:T
chr11:117504746	['G', 'A']	98663	84402.26552189031	-3899.46768262767	-0.0085843897757124	0.0042991416714316	-1.9967682927866053	0.0458531	0.0458531	chr11	117504746	1.3386312975646766	chr11:117504746:G:A
chr11:117504774	['G', 'C']	98663	13614.275975309392	-31.063261543764742	-0.0045500720629855	0.0084256910419763	-0.5400236064101248	0.589182	0.589182	chr11	117504774	0.2297505296842702	chr11:117504774:G:C
chr11:117504881	['G', 'A']	98663	42145.12594905272	-2008.4804702805816	-0.0115351772815538	0.0051706576856405	-2.230891693640473	0.0256905	0.0256905	chr11	117504881	1.5902274432179735	chr11:117504881:G:A
chr11:117505236	['G', 'A']	98663	84124.23170571004	-3870.862668986492	-0.008115513732292	0.004298064683438	-1.888178594325024	0.0590049	0.0590049	chr11	117505236	1.2291119213307655	chr11:117505236:G:A
chr11:117505396	['A', 'C']	98663	14779.797609755606	46.6590693157375	-0.0074243689945981	0.0081542072152887	-0.9104955023313374	0.362563	0.362563	chr11	117505396	0.4406165182651318	chr11:117505396:A:C
chr11:117505698	['G', 'A']	98663	11524.584037787105	-222.0927561662081	-0.0025955685131827	0.0090627680078183	-0.2863990903158477	0.774573	0.774573	chr11	117505698	0.1109376456863421	chr11:117505698:G:A
chr11:117506420	['T', 'G']	98663	128828.9494307411	-4437.053280141734	-0.0046213690214097	0.0044639280570153	-1.0352696016565488	0.300546	0.300546	chr11	117506420	0.5220890477302595	chr11:117506420:T:G
chr11:117506675	['G', 'C']	98663	25137.05015051731	-447.3470595085499	0.0167012665539945	0.0065136771547256	2.564030448128352	0.0103479	0.0103479	chr11	117506675	1.9851477768687176	chr11:117506675:G:C
chr11:117506803	['T', 'C']	98663	42064.67424603376	-1924.931022227028	-0.0006581516109014	0.0051977736394046	-0.1266218301451177	0.89924	0.89924	chr11	117506803	0.0461243830551469	chr11:117506803:T:C
chr11:117507401	['G', 'A']	98663	84086.5678119899	-3924.850262352484	-0.0084060552886375	0.00430218484303	-1.9539037943142328	0.0507154	0.0507154	chr11	117507401	1.294860144819037	chr11:117507401:G:A
chr11:117508371	['T', 'C']	98663	83236.74258299431	-3905.8715970139074	-0.0093914921147422	0.0043068127020897	-2.1806130808022703	0.0292144	0.0292144	chr11	117508371	1.5344030287227008	chr11:117508371:T:C
chr11:117508857	['C', 'T']	98663	12488.632893429827	-160.23809523978846	-0.0062180261377005	0.0087636900683172	-0.7095214560565268	0.478003	0.478003	chr11	117508857	0.3205693776988493	chr11:117508857:C:T
chr11:117509371	['C', 'G']	98663	19980.4175823062	-739.488332811537	0.0041781201197357	0.0070311131530391	0.5942330935080702	0.552358	0.552358	chr11	117509371	0.2577793515664325	chr11:117509371:C:G
chr11:117509388	['A', 'G']	98663	11651.9447873904	-222.41033114486623	-0.0018096577694757	0.0090094095952373	-0.2008630810205842	0.840806	0.840806	chr11	117509388	0.075304197839003	chr11:117509388:A:G
chr11:117509393	['A', 'G']	98663	98922.05513878474	-4069.1806997170697	-0.0103232338110059	0.0042511102314337	-2.42836182761702	0.015169	0.015169	chr11	117509393	1.8190430486659253	chr11:117509393:A:G
chr11:117510135	['C', 'T']	98663	82817.43035267164	-3877.375273613727	-0.0088268260227157	0.0043068190833667	-2.049500072293636	0.0404159	0.0404159	chr11	117510135	1.3934477456868657	chr11:117510135:C:T
chr11:117510337	['T', 'C']	98663	128015.27250334511	-4729.967831861969	-0.005493205139338	0.0044666036719585	-1.2298393909055605	0.21876	0.21876	chr11	117510337	0.6600320852973989	chr11:117510337:T:C
chr11:117512500	['G', 'A']	98663	37829.6839624554	-1790.276997686905	-0.0151010271810224	0.0053724153951989	-2.81084504271903	0.00494213	0.00494213	chr11	117512500	2.306085834907212	chr11:117512500:G:A
chr11:117512979	['C', 'T']	98663	36041.287672066	-1672.9153829420538	-0.0145014675631298	0.0054719264277129	-2.65015762815926	0.00804671	0.00804671	chr11	117512979	2.094381650179101	chr11:117512979:C:T
chr11:117513657	['C', 'T']	98663	6230.091695115029	4.516042248496927	0.0086748644372746	0.0121839332110346	0.711992120033787	0.476471	0.476471	chr11	117513657	0.3219635271835674	chr11:117513657:C:T
chr11:117513697	['C', 'T']	98663	136686.71786474693	-4627.894392991502	-0.0045417414643053	0.0046035627864728	-0.9865709831634788	0.323855	0.323855	chr11	117513697	0.489649393482261	chr11:117513697:C:T
chr11:117513735	['T', 'C']	98663	66260.65509743389	-2539.0953885759773	-0.0020254482085021	0.0045507538872123	-0.4450797073851276	0.656263	0.656263	chr11	117513735	0.1829220805043182	chr11:117513735:T:C
chr11:117513958	['A', 'G']	98663	35991.91837210481	-1737.804105447084	-0.0144734385932595	0.0054770446752272	-2.642563545030601	0.0082294	0.0082294	chr11	117513958	2.084631827751053	chr11:117513958:A:G
chr11:117514816	['A', 'G']	98663	55416.30174353776	-2770.139954209736	-0.0028087560038088	0.0047580902286768	-0.5903116310995136	0.554983	0.554983	chr11	117514816	0.2557203197949232	chr11:117514816:A:G
chr11:117515352	['A', 'C']	98663	100244.27245909612	-4152.615766356219	-0.0122492116117949	0.0042581121932076	-2.876676577788233	0.00401973	0.00401973	chr11	117515352	2.3958031169274974	chr11:117515352:A:C
chr11:117516210	['C', 'T']	98663	8151.330471624486	149.25361107578308	-0.0070491534208142	0.0107793840117017	-0.6539477036129268	0.513147	0.513147	chr11	117516210	0.2897582057580951	chr11:117516210:C:T
chr11:117517942	['G', 'A']	98663	8281.587566899123	195.1460755313316	0.0051212800748	0.0106555268532565	0.4806219481521776	0.630786	0.630786	chr11	117517942	0.2001179541989034	chr11:117517942:G:A
chr11:117518217	['C', 'T']	98663	43581.15949918898	-1604.777909761296	-0.012504000861159	0.0051030664426515	-2.4502916044067904	0.0142758	0.0142758	chr11	117518217	1.84539954501904	chr11:117518217:C:T
chr11:117518802	['A', 'G']	98663	37296.78021955745	-1571.735833974112	-0.0126648481931723	0.0053981359285961	-2.346152145980881	0.0189703	0.0189703	chr11	117518802	1.7219258010399423	chr11:117518802:A:G
chr11:117519773	['T', 'C']	98663	8395.787007562703	205.3003865271332	0.0040416791611069	0.0105918372045296	0.3815843354709529	0.702771	0.702771	chr11	117519773	0.1531861680643775	chr11:117519773:T:C
chr11:117520659	['G', 'A']	98663	33912.46836289913	-1424.669976711758	-0.0105366999686666	0.0056051013139125	-1.8798411266025008	0.0601327	0.0601327	chr11	117520659	1.2208892955927917	chr11:117520659:G:A
chr11:117520794	['A', 'AC']	98663	11216.570598495153	-642.2368839086525	0.0007411636055326	0.0091718631829587	0.0808084018206633	0.935594	0.935594	chr11	117520794	0.0289125720010278	chr11:117520794:A:AC
chr11:117521021	['A', 'G']	98663	33953.032394080685	-1425.639007753162	-0.0104559985833061	0.0056022430604342	-1.8663950261550424	0.0619891	0.0619891	chr11	117521021	1.2076846689859184	chr11:117521021:A:G
chr11:117521251	['G', 'A']	98663	34062.72621581625	-1452.218781833506	-0.0113181165763844	0.0055970850144162	-2.022144839185531	0.0431641	0.0431641	chr11	117521251	1.364877309985271	chr11:117521251:G:A
chr11:117522225	['C', 'T']	98663	5730.174234745591	21.86564384976204	0.0071426910102121	0.0126578344819525	0.5642901256448054	0.572558	0.572558	chr11	117522225	0.2421805128237369	chr11:117522225:C:T
chr11:117522272	['G', 'A']	98663	5738.116317491207	24.624161134275187	0.0080761759849473	0.0126497911181315	0.6384434264192203	0.523187	0.523187	chr11	117522272	0.2813430557740168	chr11:117522272:G:A
chr11:117522387	['C', 'T']	98663	39948.42938666288	-1401.2751815541778	-0.0089381235777527	0.0052769315452802	-1.6938107877762905	0.0903044	0.0903044	chr11	117522387	1.0442910885661587	chr11:117522387:C:T
chr11:117522630	['G', 'A']	98663	5735.116256676904	17.353363146603325	0.006490181409341	0.0126504358903955	0.5130401407170928	0.607924	0.607924	chr11	117522630	0.2161507109307113	chr11:117522630:G:A
chr11:117524107	['C', 'T']	98663	39739.222218843446	-1430.258147920695	-0.0088897228084767	0.0052871985090552	-1.681367323971602	0.0926948	0.0926948	chr11	117524107	1.0329446282573231	chr11:117524107:C:T
chr11:117524264	['T', 'C']	98663	14078.570774080416	15.272933008012592	-0.0046562522977886	0.0082958333439881	-0.5612760170939303	0.574611	0.574611	chr11	117524264	0.2406260643977184	chr11:117524264:T:C
chr11:117524766	['G', 'A']	98663	39971.835945102175	-1404.1897358227277	-0.0090038439723882	0.0052761702863289	-1.7065112541416638	0.0879161	0.0879161	chr11	117524766	1.0559315856669886	chr11:117524766:G:A
chr11:117525554	['G', 'A']	98663	40591.519643128704	-1355.1244542956704	-0.0093342618345567	0.0052489745064235	-1.778301994634132	0.0753573	0.0753573	chr11	117525554	1.1228746704076886	chr11:117525554:G:A
chr11:117525671	['G', 'A']	98663	39931.880410761725	-1444.077644376883	-0.0092129732702341	0.0052785929114457	-1.7453464256084987	0.0809277	0.0809277	chr11	117525671	1.0919028022678026	chr11:117525671:G:A
chr11:117525718	['T', 'C']	98663	40638.82823162013	-1345.8161165870015	-0.0092033138575723	0.0052466650077544	-1.7541264487002917	0.0794119	0.0794119	chr11	117525718	1.1001144129747809	chr11:117525718:T:C
chr11:117525812	['C', 'G']	98663	40604.52702428741	-1369.322656858258	-0.009767300227939	0.0052486401535439	-1.860920151164105	0.0627584	0.0627584	chr11	117525812	1.202328137105953	chr11:117525812:C:G
chr11:117526767	['C', 'T']	98663	34013.61863581986	-1451.6009602454642	-0.0111864441993548	0.0056000858608555	-1.9975486943062488	0.0457684	0.0457684	chr11	117526767	1.3394342696421078	chr11:117526767:C:T
chr11:117527684	['C', 'T']	98663	33985.47798276736	-1444.851894539395	-0.0109493015948049	0.0056023709153207	-1.9544049760900448	0.0506562	0.0506562	chr11	117527684	1.295367392139814	chr11:117527684:C:T
chr11:117527720	['C', 'T']	98663	5695.173170484492	3.6370511966097	0.0063168923330324	0.0127049261467552	0.4972002402899217	0.619049	0.619049	chr11	117527720	0.2082749736173958	chr11:117527720:C:T
chr11:117527876	['C', 'T']	98663	39965.696382952825	-1408.2679306468426	-0.0092008831296678	0.0052755994098061	-1.7440450676686237	0.0811543	0.0811543	chr11	117527876	1.0906884639240462	chr11:117527876:C:T
chr11:117528889	['C', 'A']	98663	33893.602195834465	-1415.4633199590387	-0.0104106348529176	0.0056180356749498	-1.8530738242438465	0.0638748	0.0638748	chr11	117528889	1.1946704466855262	chr11:117528889:C:A
chr11:117528890	['T', 'G']	98663	34105.530507183896	-1439.6150161934945	-0.0108567186296422	0.0055955223156968	-1.940251153888956	0.052352	0.052352	chr11	117528890	1.2810667223447898	chr11:117528890:T:G
chr11:117528891	['G', 'T']	98663	50585.03576587403	-2557.6680272121084	-0.0020979667811042	0.0048933980354724	-0.4287341364622284	0.668118	0.668118	chr11	117528891	0.1751468276096147	chr11:117528891:G:T
chr11:117529203	['G', 'A']	98663	38028.32329386482	-1689.8932163485129	-0.0115418506717386	0.0053695815736364	-2.149487909524784	0.0315982	0.0315982	chr11	117529203	1.5003376563794677	chr11:117529203:G:A
chr11:117529569	['C', 'T']	98663	5785.234545251828	23.727391240579006	0.005591545940612	0.0126064585497918	0.4435461330021459	0.657372	0.657372	chr11	117529569	0.1821887981315855	chr11:117529569:C:T
chr11:117529835	['G', 'A']	98663	52609.5315924458	-2519.8150862823554	-0.0016952236392081	0.0048363175364145	-0.3505195071341349	0.72595	0.72595	chr11	117529835	0.1390932904182006	chr11:117529835:G:A
chr11:117530755	['A', 'G']	98663	6269.130154769868	59.1920377874583	0.0006554869012272	0.0121606481747724	0.0539022995983899	0.957013	0.957013	chr11	117530755	0.0190821627561571	chr11:117530755:A:G
chr11:117530942	['C', 'T']	98663	13719.973412666232	-1.566412169941942	-0.0045789880073296	0.0083845881021956	-0.5461196127369168	0.584985	0.584985	chr11	117530942	0.2328552698165343	chr11:117530942:C:T
chr11:117532520	['G', 'T']	98663	58864.94939583163	-1561.3555802922267	-0.0105142871164384	0.0046678827954485	-2.25247453228486	0.0242945	0.0242945	chr11	117532520	1.614492034632482	chr11:117532520:G:T
chr11:117533597	['C', 'T']	98663	13685.693557542218	-13.68005396502187	-0.0058555807469834	0.0084017941820148	-0.6969440836242002	0.485839	0.485839	chr11	117533597	0.3135076257907475	chr11:117533597:C:T
chr11:117534981	['T', 'A']	98663	17777.288368131267	-874.7455868596935	0.0007872597650436	0.0074227059127648	0.1060610206433996	0.915534	0.915534	chr11	117534981	0.0383255227569323	chr11:117534981:T:A
chr11:117535070	['G', 'A']	98663	13861.958847694896	10.798865512987277	-0.0061536650596745	0.0083527414617839	-0.7367239950894157	0.461292	0.461292	chr11	117535070	0.3360240771194208	chr11:117535070:G:A
chr11:117535396	['G', 'A']	98663	57688.20218579237	-1640.3706813685749	-0.0115598415806862	0.0046872026845157	-2.4662559651782074	0.0136551	0.0136551	chr11	117535396	1.8647051150563485	chr11:117535396:G:A
chr11:117536586	['G', 'A']	98663	44039.91003730285	-1424.281365030511	-0.007712899228387	0.0050977486593585	-1.5130010802371654	0.130283	0.130283	chr11	117536586	0.8851122495817962	chr11:117536586:G:A
chr11:117537464	['C', 'T']	98663	98120.90109990368	-3797.380448742852	-0.0081834062422512	0.0042350544950274	-1.9323024654959584	0.053325	0.053325	chr11	117537464	1.2730691358785338	chr11:117537464:C:T
chr11:117538175	['T', 'C']	98663	4810.146259882425	-179.21076544892745	-0.0117696730680646	0.0138160070700265	-0.8518867288073891	0.394279	0.394279	chr11	117538175	0.4041963536064478	chr11:117538175:T:C
chr11:117538929	['GCCACCCTGAAT', 'G']	98663	13292.71549661352	-558.8074155661118	-0.0020781683921183	0.008454177848634	-0.2458155517102218	0.805826	0.805826	chr11	117538929	0.0937587241971263	chr11:117538929:GCCACCCTGAAT:G
chr11:117538985	['C', 'A']	98663	76116.34364957876	-2701.6133321638013	0.0077062980513065	0.0043743388681495	1.7617057762528858	0.0781221	0.0781221	chr11	117538985	1.10722609095825	chr11:117538985:C:A
chr11:117539792	['C', 'T']	98663	97673.64903475682	-3864.308882835997	-0.0084349492407052	0.0042352530784923	-1.9916045356392136	0.0464172	0.0464172	chr11	117539792	1.333321060804388	chr11:117539792:C:T
chr11:117539967	['G', 'A']	98663	93548.85964254211	-3697.410141867896	-0.0056600559226085	0.0042530550625424	-1.3308212189533808	0.183251	0.183251	chr11	117539967	0.7369536467370559	chr11:117539967:G:A
chr11:117539985	['G', 'A']	98663	97812.81042365752	-3833.273947748573	-0.0084820507262833	0.004235546403649	-2.002587132318008	0.0452244	0.0452244	chr11	117539985	1.344627186290541	chr11:117539985:G:A
chr11:117540137	['G', 'C']	98663	17240.922201273163	-860.0503913564332	0.007098323530842	0.0075090388228296	0.9453038795406168	0.344506	0.344506	chr11	117540137	0.4628032099125239	chr11:117540137:G:C
chr11:117540296	['C', 'T']	98663	13125.596415647076	-589.2395247191065	-0.0035850144988983	0.0085063530739663	-0.4214514102254053	0.673426	0.673426	chr11	117540296	0.1717101201449165	chr11:117540296:C:T
chr11:117540326	['G', 'A']	98663	30255.37319060941	-891.0219992657142	-0.0084434809871713	0.0059091004514121	-1.428894474987911	0.153038	0.153038	chr11	117540326	0.8152007185860888	chr11:117540326:G:A
chr11:117540539	['G', 'C']	98663	13179.538045902442	-591.8543465084015	-0.0033247471332361	0.0084907425163894	-0.3915731900735958	0.695374	0.695374	chr11	117540539	0.1577815515987254	chr11:117540539:G:C
chr11:117541470	['G', 'A']	98663	49649.06437354906	-2276.5889316549474	-0.0004690693952053	0.0049204743902827	-0.0953301161635375	0.924053	0.924053	chr11	117541470	0.034303118663628	chr11:117541470:G:A
chr11:117541738	['C', 'T']	98663	30508.782999168816	-865.468847887154	-0.0076191547563454	0.0058897954016987	-1.2936195974053624	0.1958	0.1958	chr11	117541738	0.708187312532881	chr11:117541738:C:T
chr11:117541875	['CTCT', 'C']	98663	51375.38755592445	-2269.657505350104	-0.001614672559448	0.0049431523610005	-0.3266483493786604	0.743935	0.743935	chr11	117541875	0.1284650085058999	chr11:117541875:CTCT:C
chr11:117541906	['G', 'A']	98663	30394.540321109285	-888.2750748729852	-0.0082343119146427	0.0058978671259268	-1.3961508014388748	0.162672	0.162672	chr11	117541906	0.7886871937870346	chr11:117541906:G:A
chr11:117542058	['C', 'T']	98663	49124.953944100336	-2348.3598210978244	-0.0005657673330231	0.0049396531775459	-0.1145358414220132	0.908813	0.908813	chr11	117542058	0.0415254692784298	chr11:117542058:C:T
chr11:117542169	['T', 'C']	98663	50018.70198917212	-2244.9098565966083	-0.0008454853152106	0.0049088139694295	-0.1722382067187798	0.863251	0.863251	chr11	117542169	0.063862909886437	chr11:117542169:T:C
chr11:117543149	['C', 'T']	98663	114784.1241459706	-3605.705100818879	0.0067081635027662	0.0043001615170288	1.5599794277962775	0.118768	0.118768	chr11	117543149	0.9253005567913904	chr11:117543149:C:T
chr11:117543315	['A', 'G']	98663	119325.18843709136	-3831.3157435848098	0.0030022249629396	0.0043500466777828	0.690159252376086	0.490096	0.490096	chr11	117543315	0.3097188420395367	chr11:117543315:A:G
chr11:117543999	['G', 'T']	98663	48000.216641998326	-2201.375672034336	-0.0017106973984213	0.0049734823986843	-0.3439636981270703	0.730874	0.730874	chr11	117543999	0.1361574873667739	chr11:117543999:G:T
chr11:117544129	['A', 'C']	98663	4105.166431851123	-212.1982167176464	-0.0419223076559073	0.0149137447980818	-2.8109846469479107	0.00493999	0.00493999	chr11	117544129	2.30627393021587	chr11:117544129:A:C
chr11:117544472	['C', 'T']	98663	13119.66487259016	-590.9729612791492	-0.0036562161964226	0.0085063364483477	-0.429822664389534	0.667326	0.667326	chr11	117544472	0.1756619540694192	chr11:117544472:C:T
chr11:117545236	['C', 'A']	98663	84562.34102458443	-3152.15684895391	-0.0076368063335003	0.0043334869672641	-1.7622774433591402	0.0780255	0.0780255	chr11	117545236	1.1077634396245626	chr11:117545236:C:A
chr11:117545534	['C', 'T']	98663	13121.664973950416	-595.5696646366175	-0.0042094658555741	0.0085058648589006	-0.4948898113716634	0.620679	0.620679	chr11	117545534	0.2071329482482488	chr11:117545534:C:T
chr11:117546117	['G', 'A']	98663	31963.23963792282	-1594.1707386937485	0.0056605524094975	0.0057998582678607	0.9759811616199158	0.329076	0.329076	chr11	117546117	0.4827037902903767	chr11:117546117:G:A
chr11:117546193	['A', 'G']	98663	135717.38460758675	-4384.277537774293	0.0043048322386955	0.0045867024251768	0.9385462233315828	0.347966	0.347966	chr11	117546193	0.4584631891964073	chr11:117546193:A:G
chr11:117549621	['G', 'A']	98663	13092.194264804264	-598.4558872050127	-0.0041807215104607	0.0085160616412652	-0.4909219409829958	0.623483	0.623483	chr11	117549621	0.2051753835757266	chr11:117549621:G:A
chr11:117549641	['T', 'C']	98663	133935.15002585086	-4316.98627476842	0.002522988825647	0.0045537109741688	0.5540511551916202	0.579545	0.579545	chr11	117549641	0.2369128366754889	chr11:117549641:T:C
chr11:117550033	['T', 'C']	98663	13966.990938209536	-483.7951822349544	-0.002228202769259	0.0082684292448658	-0.2694831996830114	0.787558	0.787558	chr11	117550033	0.1037174525829357	chr11:117550033:T:C
chr11:117550552	['C', 'T']	98663	13661.415396310562	-530.1090918371193	-0.0031924218513098	0.0083488080567419	-0.3823805541596872	0.70218	0.70218	chr11	117550552	0.1535515445849025	chr11:117550552:C:T
chr11:117550710	['A', 'G']	98663	129851.58056113038	-4151.529464918725	0.0061094039307417	0.0044697306891564	1.366839381523173	0.171679	0.171679	chr11	117550710	0.7652828250597804	chr11:117550710:A:G
chr11:117551109	['A', 'G']	98663	134541.09099940193	-4226.941485538907	0.0025637645391873	0.0045649993870342	0.5616133370070346	0.574381	0.574381	chr11	117551109	0.2407999345938066	chr11:117551109:A:G
chr11:117551143	['A', 'G']	98663	48371.84437438543	-1538.6227148140256	-0.0100870922025684	0.0049438251752302	-2.040341606962011	0.041319	0.041319	chr11	117551143	1.3838501977946542	chr11:117551143:A:G
chr11:117551269	['A', 'G']	98663	133599.6656157815	-4320.385975590757	0.0035088087286562	0.0045493827204279	0.771271388731658	0.440548	0.440548	chr11	117551269	0.356006766027319	chr11:117551269:A:G
chr11:117551547	['T', 'G']	98663	48302.32266893744	-1538.0759501731238	-0.0097283299246411	0.0049459077800395	-1.9669452721909184	0.0491923	0.0491923	chr11	117551547	1.308102871403738	chr11:117551547:T:G
chr11:117551794	['TG', 'T']	98663	48953.670663542136	-1891.794547563605	-0.0069648331914468	0.0049219004612158	-1.4150698995904518	0.157051	0.157051	chr11	117551794	0.8039592939480664	chr11:117551794:TG:T
chr11:117551927	['T', 'C']	98663	134249.57445104522	-4297.06122983908	0.0020072457162723	0.0045603103989042	0.4401555027382889	0.659825	0.659825	chr11	117551927	0.1805712335673366	chr11:117551927:T:C
chr11:117552823	['A', 'C']	98663	30397.389024044107	-917.5631800420972	-0.0097339826991136	0.0059004084513157	-1.6497133680538754	0.0990048	0.0990048	chr11	117552823	1.004343749210746	chr11:117552823:A:C
chr11:117553221	['C', 'G']	98663	125221.49939178914	-4186.945391994918	-0.0004506961587106	0.0044004189806477	-0.1024211923211798	0.918423	0.918423	chr11	117553221	0.0369572488049772	chr11:117553221:C:G
chr11:117553591	['A', 'G']	98663	134161.39691630853	-4229.63208807082	0.0030593670645298	0.0045594072383621	0.671001054432876	0.502221	0.502221	chr11	117553591	0.2991051315405785	chr11:117553591:A:G
chr11:117553739	['A', 'G']	98663	17758.899977700745	-652.6066772442698	-0.0106001789106976	0.0074142226662226	-1.429708735210957	0.152804	0.152804	chr11	117553739	0.8158652769436399	chr11:117553739:A:G
chr11:117554089	['G', 'A']	98663	83987.06627470859	-2681.815699349264	0.0112944136801706	0.0042993945683983	2.626977705928045	0.00861603	0.00861603	chr11	117554089	2.064692797545291	chr11:117554089:G:A
chr11:117554092	['C', 'T']	98663	13804.559665109113	-491.8567002188015	-0.0034170484346688	0.0083099875789595	-0.4111977788415328	0.680928	0.680928	chr11	117554092	0.1668988071119007	chr11:117554092:C:T
chr11:117554288	['G', 'A']	98663	30357.23074428081	-922.5882906125746	-0.0090077435793846	0.0058989879837244	-1.5269981231081198	0.126765	0.126765	chr11	117554288	0.897000639238883	chr11:117554288:G:A
chr11:117554294	['T', 'C']	98663	48862.95251031394	-1477.4208045908324	-0.0109566521045994	0.0049285059632069	-2.223118362115153	0.0262101	0.0262101	chr11	117554294	1.5815313220764693	chr11:117554294:T:C
chr11:117554382	['TATTA', 'T']	98663	12808.81753489645	-596.9393405977445	-0.001355298560445	0.0086050387563851	-0.1575005759781663	0.874851	0.874851	chr11	117554382	0.0580659074211301	chr11:117554382:TATTA:T
chr11:117554491	['C', 'T']	98663	13685.63550748145	-504.4842723800877	-0.0035843641072133	0.0083446691402743	-0.429539391791331	0.667532	0.667532	chr11	117554491	0.1755279103524361	chr11:117554491:C:T
chr11:117554598	['A', 'T']	98663	13051.455114949516	-583.0870534804033	-0.0038357308237234	0.0085274445043966	-0.4498101185819216	0.652848	0.652848	chr11	117554598	0.1851879220103734	chr11:117554598:A:T
chr11:117554825	['C', 'T']	98663	13690.693810942856	-499.8363423266917	-0.0031711811839494	0.0083435508535084	-0.3800757303008457	0.70389	0.70389	chr11	117554825	0.1524952046726837	chr11:117554825:C:T
chr11:117555828	['A', 'G']	98663	35440.44155405784	-976.3305073941874	-0.0128093128277995	0.0055901255291692	-2.291417743834298	0.0219414	0.0219414	chr11	117555828	1.6587356651443186	chr11:117555828:A:G
chr11:117557208	['G', 'A']	98663	17477.531431177784	-689.0239952521173	-0.0107377113803127	0.0074669546041921	-1.4380308907039916	0.150428	0.150428	chr11	117557208	0.8226713185735254	chr11:117557208:G:A
chr11:117557804	['T', 'TA']	98663	5083.618300878855	-150.61667555240132	-0.0077353381355617	0.0134474714934119	-0.5752262155269413	0.56514	0.56514	chr11	117557804	0.2478439527189417	chr11:117557804:T:TA
chr11:117558319	['G', 'A']	98663	111424.23354082608	-3820.385801019042	-0.009937777277468	0.0042883396186611	-2.3173951135359507	0.0204843	0.0204843	chr11	117558319	1.6885788723909267	chr11:117558319:G:A
chr11:117559003	['G', 'T']	98663	39223.963324142416	-1254.9176529005786	-0.0070341344123087	0.005311823037016	-1.3242411057918355	0.185426	0.185426	chr11	117559003	0.7318293701653747	chr11:117559003:G:T
chr11:117559013	['C', 'T']	98663	39317.56408722716	-1262.8996996670796	-0.0074550080728	0.0053072002400946	-1.404696965544876	0.160115	0.160115	chr11	117559013	0.7955679803100879	chr11:117559013:C:T
chr11:117559343	['G', 'T']	98663	110938.23013515292	-3836.6820942095433	-0.0096693372628002	0.0042839553235298	-2.257105065893408	0.0240037	0.0240037	chr11	117559343	1.6197218097162538	chr11:117559343:G:T
chr11:117559674	['C', 'G']	98663	17022.7605502448	-729.9079249132672	-0.0114425044517916	0.0075528979156818	-1.5149820081685348	0.12978	0.12978	chr11	117559674	0.8867922301772648	chr11:117559674:C:G
chr11:117559711	['C', 'T']	98663	17041.108966496016	-736.5643096764791	-0.011731026491969	0.0075504061102629	-1.5536947709373683	0.12026	0.12026	chr11	117559711	0.9198788004905196	chr11:117559711:C:T
chr11:117560126	['A', 'G']	98663	109599.32775085668	-4524.54347048417	-0.004590886185453	0.0042890410471075	-1.0703759033849918	0.284453	0.284453	chr11	117560126	0.5459894815602095	chr11:117560126:A:G
chr11:117560330	['G', 'A']	98663	106215.30128945928	-4514.60194840159	-0.0075619506544793	0.0042550870275454	-1.7771553450086228	0.0755458	0.0755458	chr11	117560330	1.1217896754351755	chr11:117560330:G:A
chr11:117560993	['T', 'C']	98663	48282.787415224586	-1777.614745323967	-0.0043123391534384	0.0049166310872431	-0.8770922765849701	0.380439	0.380439	chr11	117560993	0.4197149685574231	chr11:117560993:T:C
chr11:117561719	['C', 'T']	98663	60638.14598643732	-1830.96815426024	0.0075099276288134	0.0046056469003341	1.6305912700925187	0.10298	0.10298	chr11	117561719	0.987247112508784	chr11:117561719:C:T
chr11:117562971	['C', 'A']	98663	123947.91944117758	-4849.727619681672	0.0058233094572268	0.0044288991643693	1.3148435403712753	0.188566	0.188566	chr11	117562971	0.7245366114052727	chr11:117562971:C:A
chr11:117563024	['C', 'T']	98663	123946.43155504184	-4847.096402083241	0.0058347691892658	0.0044292578316309	1.3173243489231272	0.187733	0.187733	chr11	117563024	0.7264593797057548	chr11:117563024:C:T
chr11:117563250	['G', 'A']	98663	39864.060639850766	-1490.410323957565	-0.0067157777693219	0.0052713588953893	-1.2740126222853037	0.202662	0.202662	chr11	117563250	0.6932276757639491	chr11:117563250:G:A
chr11:117563431	['A', 'G']	98663	43686.69656438232	-2085.4695340956723	-0.0018938182556037	0.0051307773052439	-0.3691094239596392	0.712047	0.712047	chr11	117563431	0.1474913389937985	chr11:117563431:A:G
chr11:117563500	['G', 'A']	98663	83673.22669708489	-3501.602404290973	-0.0057434234737293	0.0042903670722744	-1.3386788069591695	0.180678	0.180678	chr11	117563500	0.7430947254704573	chr11:117563500:G:A
chr11:117563772	['G', 'A']	98663	18145.919590910016	-970.2957123819556	3.1059786458430486e-05	0.007349059781045	0.0042263619270781	0.996628	0.996628	chr11	117563772	0.0014669156049857	chr11:117563772:G:A
chr11:117563914	['C', 'A']	98663	4368.0	-90.49973141100394	-0.0296307610190787	0.0144802361131255	-2.0462899076776897	0.0407305	0.0407305	chr11	117563914	1.390080258563447	chr11:117563914:C:A
chr11:117564013	['G', 'A']	98663	170287.25948526652	-6470.743582309433	0.0010190203053849	0.0062630483199329	0.1627035675490089	0.870752	0.870752	chr11	117564013	0.0601055193526818	chr11:117564013:G:A
chr11:117564268	['A', 'G']	98663	62319.57969001836	-1847.6067783665967	0.0077172045476344	0.0045716792489198	1.688045929612793	0.0914056	0.0914056	chr11	117564268	1.0390271962290032	chr11:117564268:A:G
chr11:117564433	['G', 'A']	98663	65725.3262374682	-1967.3815704559493	0.003612998111599	0.0045080999256181	0.8014458799077266	0.422875	0.422875	chr11	117564433	0.373787989203963	chr11:117564433:G:A
chr11:117565070	['C', 'A']	98663	43159.248349977206	-2045.1028315392043	-0.0008121593739591	0.0051538651484679	-0.1575825813371456	0.874786	0.874786	chr11	117565070	0.0580981759903668	chr11:117565070:C:A
chr11:117565380	['C', 'T']	98663	52027.27323041366	-2358.4460915979203	-0.0066360718470349	0.0048248259035413	-1.3754013056023713	0.16901	0.16901	chr11	117565380	0.7720875982482518	chr11:117565380:C:T
chr11:117565475	['T', 'C']	98663	120936.83786468784	-4051.940076735188	0.0047168820032487	0.0043655207921502	1.080485520016378	0.279929	0.279929	chr11	117565475	0.5529521072945736	chr11:117565475:T:C
chr11:117566191	['C', 'T']	98663	79277.64223373309	-2635.8531948619507	0.0086768953361102	0.0043310540234461	2.003414247233566	0.0451356	0.0451356	chr11	117566191	1.3454807799693391	chr11:117566191:C:T
chr11:117566221	['G', 'T']	98663	62304.68340868084	-1849.5066099959345	0.0085985019690223	0.0045708460784929	1.881162004006334	0.0599528	0.0599528	chr11	117566221	1.2221905290596673	chr11:117566221:G:T
chr11:117566921	['C', 'T']	98663	46113.18011891208	-2159.0606935323203	-0.0034565184676177	0.0050380940861249	-0.6860766012959327	0.492666	0.492666	chr11	117566921	0.3074474083398484	chr11:117566921:C:T
chr11:117566926	['G', 'T']	98663	45728.88013022666	-2206.789431520149	-0.003445293435233	0.0050545511456534	-0.6816220344700122	0.49548	0.49548	chr11	117566926	0.304973871077673	chr11:117566926:G:T
chr11:117567204	['A', 'C']	98663	17413.35375708477	-869.4798495008499	0.0042936391009738	0.0074971782128264	0.5727006853896218	0.566849	0.566849	chr11	117567204	0.2465326151821334	chr11:117567204:A:C
chr11:117567474	['C', 'T']	98663	172485.4681129301	-6431.020026867855	-0.0016012758904548	0.0064357647797994	-0.2488089520426454	0.803509	0.803509	chr11	117567474	0.0950092543972802	chr11:117567474:C:T
chr11:117569165	['A', 'G']	98663	17286.25615159227	-912.9224539017928	0.0024771848276212	0.0075220473320393	0.3293232172403276	0.741912	0.741912	chr11	117569165	0.1296476043987062	chr11:117569165:A:G
chr11:117569306	['A', 'G']	98663	46297.38495382338	-2237.7464131135125	-0.004014083534116	0.0050333323295861	-0.7975001989280658	0.425163	0.425163	chr11	117569306	0.3714445371755789	chr11:117569306:A:G
chr11:117569361	['T', 'C']	98663	16641.674687560182	-836.4493372579129	0.0024185003472207	0.0076433537647066	0.3164187373333769	0.751685	0.751685	chr11	117569361	0.1239641160865192	chr11:117569361:T:C
chr11:117569456	['A', 'G']	98663	42907.26285430438	-1518.5427003438251	-0.0037010789641864	0.0051283200557185	-0.7216942242244501	0.470484	0.470484	chr11	117569456	0.3274551412693776	chr11:117569456:A:G
chr11:117569552	['G', 'A']	98663	41901.37037750385	-1533.974014960446	-0.0048608892832317	0.0051734043551426	-0.9395919880880212	0.347429	0.347429	chr11	117569552	0.4591339336887889	chr11:117569552:G:A
chr11:117569689	['T', 'G']	98663	44900.55090063151	-2104.814832946208	-0.0029111193112999	0.0050801018720219	-0.5730434909844245	0.566617	0.566617	chr11	117569689	0.2467103996436146	chr11:117569689:T:G
chr11:117569896	['C', 'G']	98663	181237.34773310088	-6505.608701134919	0.0077423632348701	0.0077954793164999	0.9931862968942268	0.320622	0.320622	chr11	117569896	0.4940066811372191	chr11:117569896:C:G
chr11:117570678	['G', 'A']	98663	180283.4817960673	-6307.427776195784	0.0105487693600507	0.0075790999150602	1.3918234986043083	0.163979	0.163979	chr11	117570678	0.785211766391839	chr11:117570678:G:A
chr11:117570780	['T', 'C']	98663	135407.35180529935	-4325.388109647845	0.0052405525753668	0.0045800676983287	1.144208540253471	0.25254	0.25254	chr11	117570780	0.597669823868334	chr11:117570780:T:C
chr11:117570879	['G', 'A']	98663	17322.877881165234	-867.0478884535456	0.0041058385893459	0.0075110926490193	0.5466366587665532	0.58463	0.58463	chr11	117570879	0.2331189027997126	chr11:117570879:G:A
chr11:117571686	['TC', 'T']	98663	11840.960113526937	-733.0023949002976	-0.0025533856754633	0.008930716322001	-0.285910511923108	0.774947	0.774947	chr11	117571686	0.1107279986480515	chr11:117571686:TC:T
chr11:117573221	['C', 'T']	98663	4480.0	-97.1727075336412	-0.0289151211743012	0.01427306852889	-2.02585177222224	0.0427827	0.0427827	chr11	117573221	1.3687318107392608	chr11:117573221:C:T
chr11:117573329	['A', 'G']	98663	89175.8461140789	-2714.7744562854896	0.0116552671873788	0.0042628989976154	2.734117602574785	0.00625589	0.00625589	chr11	117573329	2.2037108962674234	chr11:117573329:A:G
chr11:117573375	['C', 'T']	98663	16400.664916530674	-840.9752441517311	0.0028429657374861	0.0076925033502602	0.3695761455066496	0.711699	0.711699	chr11	117573375	0.1477036443947789	chr11:117573375:C:T
chr11:117573946	['T', 'A']	98663	16284.320399371549	-864.5546799865398	0.0022479829606483	0.0077190995639935	0.2912234700449042	0.770881	0.770881	chr11	117573946	0.1130126583071654	chr11:117573946:T:A
chr11:117576216	['C', 'A']	98663	58290.99780010339	-2007.621734848697	0.0087244264432577	0.0046583692665913	1.872849906044816	0.0610921	0.0610921	chr11	117576216	1.2140149460296077	chr11:117576216:C:A
chr11:117576230	['T', 'C']	98663	46336.0569376972	-1773.7928153081289	-0.0044192635279949	0.0049883889840398	-0.8859099685558262	0.375668	0.375668	chr11	117576230	0.4251957972584319	chr11:117576230:T:C
chr11:117576316	['C', 'T']	98663	46315.69433266095	-1748.3978997774495	-0.0043326316012366	0.0049875473900205	-0.868689811330057	0.385019	0.385019	chr11	117576316	0.4145178383056498	chr11:117576316:C:T
chr11:117576658	['A', 'G']	98663	172138.1706268754	-6533.683033691332	-0.0042671108534256	0.0064046783069629	-0.6662490524756886	0.505253	0.505253	chr11	117576658	0.2964910991296744	chr11:117576658:A:G
chr11:117578084	['T', 'C']	98663	120398.334354832	-4708.020254340709	0.0059164774764117	0.0043787390856596	1.351182922907708	0.17664	0.17664	chr11	117578084	0.7529109439508952	chr11:117578084:T:C
chr11:117578548	['T', 'C']	98663	61587.471939732495	-2755.016494232868	-0.0019732125158221	0.0045912721007362	-0.4297746839063855	0.66736	0.66736	chr11	117578548	0.1756398274982438	chr11:117578548:T:C
chr11:117578582	['A', 'G']	98663	59856.52685414216	-1962.0642043745504	0.0094565697703824	0.0046236026649722	2.0452816679132337	0.0408297	0.0408297	chr11	117578582	1.3890238110841844	chr11:117578582:A:G
chr11:117579027	['G', 'A']	98663	60479.96894069942	-2726.6112005206983	-0.0025970937554296	0.0046135942262834	-0.5629220143882813	0.573489	0.573489	chr11	117579027	0.2414749078152267	chr11:117579027:G:A
chr11:117580541	['C', 'G']	98663	45245.05036095223	-1559.1346554151128	0.0027648055505869	0.0050623805312423	0.5461473181488485	0.584966	0.584966	chr11	117580541	0.2328693756981599	chr11:117580541:C:G
chr11:117580579	['A', 'AT']	98663	156305.84239708885	-6179.583851892774	-0.008449068384068	0.0052539327774899	-1.6081416991605548	0.107807	0.107807	chr11	117580579	0.967353039124472	chr11:117580579:A:AT
chr11:117580601	['T', 'C']	98663	156303.08948264676	-6185.589823813159	-0.0086744115303994	0.0052536474179316	-1.6511217522501058	0.0987169	0.0987169	chr11	117580601	1.005608491216352	chr11:117580601:T:C
chr11:117581497	['C', 'T']	98663	172622.24576288366	-6367.285660391824	-0.001716440674115	0.006460884274289	-0.2656665250832019	0.790497	0.790497	chr11	117581497	0.1020997739113015	chr11:117581497:C:T
chr11:117582394	['A', 'G']	98663	18157.47228219553	-846.4748444353829	-0.0008075954010517	0.0073329281812598	-0.1101327302121534	0.912304	0.912304	chr11	117582394	0.0398604209663936	chr11:117582394:A:G
