## Supplementary material for "Characterization of shared and ancestry-specific signals driving complex traits using multi-ancestry fine-mapping": s2_gwas_temp.txt

locus	alleles	n	sum_x	y_transpose_x	beta	standard_error	t_stat	p_value	p_value_str	chrom	pos	-log10pvalue	rsid
chr11:116583168	['T', 'C']	19959	3231.0	433.1113584493755	-0.0029138256893753	0.0184708985642465	-0.1577522435760422	0.874654	0.874654	chr11	116583168	0.0581637133871566	chr11:116583168:T:C
chr11:116583544	['A', 'G']	19959	26539.63766227257	3588.8759524267234	-0.0015527542234506	0.0107361034705942	-0.1446292155905166	0.885005	0.885005	chr11	116583544	0.053054275667965	chr11:116583544:A:G
chr11:116583657	['A', 'G']	19959	5559.557097760185	632.5103210347462	-0.0253515214354345	0.0145898377517659	-1.737615034983235	0.0822941	0.0822941	chr11	116583657	1.0846313000160808	chr11:116583657:A:G
chr11:116584990	['G', 'T']	19959	20058.004960416874	2728.2981935953944	0.0031483769818705	0.0101149495022083	0.3112597824816851	0.755606	0.755606	chr11	116584990	0.1217046021576343	chr11:116584990:G:T
chr11:116585310	['G', 'A']	19959	11644.333650714108	1617.9833007850689	0.0058373667651987	0.0111661413967391	0.5227738533656265	0.601137	0.601137	chr11	116585310	0.221026540370595	chr11:116585310:G:A
chr11:116585883	['TG', 'T']	19959	12102.21270732074	1695.9840540421844	0.0082372928628433	0.0110567229151224	0.7450031013779908	0.456279	0.456279	chr11	116585883	0.340769518941546	chr11:116585883:TG:T
chr11:116585942	['C', 'T']	19959	11889.169757417803	1663.628088828037	0.0081169549094408	0.0111118463659662	0.7304776040012371	0.465107	0.465107	chr11	116585942	0.3324471241769456	chr11:116585942:C:T
chr11:116586398	['T', 'A']	19959	2910.437462417318	420.3037097582577	0.0147238416566519	0.0194045821429995	0.7587816912596484	0.447992	0.447992	chr11	116586398	0.3487297413297056	chr11:116586398:T:A
chr11:116586623	['G', 'A']	19959	5538.277482713699	795.0370067542805	0.0027727778398735	0.0145880701870628	0.1900715998976033	0.849255	0.849255	chr11	116586623	0.0709618875359241	chr11:116586623:G:A
chr11:116586674	['C', 'T']	19959	456.0	73.89906561279848	0.0361536885824282	0.0477277731542022	0.7574979135443904	0.448761	0.448761	chr11	116586674	0.347984892885489	chr11:116586674:C:T
chr11:116586754	['C', 'T']	19959	456.0	73.89906561279848	0.0361536885824282	0.0477277731542022	0.7574979135443904	0.448761	0.448761	chr11	116586754	0.347984892885489	chr11:116586754:C:T
chr11:116586933	['A', 'G']	19959	18653.607577807845	2570.0787854293594	0.0025318863344949	0.0101103492932505	0.2504252089673327	0.802261	0.802261	chr11	116586933	0.0956843194720347	chr11:116586933:A:G
chr11:116587334	['C', 'T']	19959	18280.327151521225	2527.3231726945605	0.0029631816015555	0.0101327741488362	0.2924353743634855	0.769957	0.769957	chr11	116587334	0.1135335283134618	chr11:116587334:C:T
chr11:116588145	['C', 'T']	19959	19269.792813110813	2676.254946960871	0.0077649545114934	0.0101097121263036	0.7680688049752132	0.442455	0.442455	chr11	116588145	0.354130892752546	chr11:116588145:C:T
chr11:116588527	['A', 'AG']	19959	11944.7047919743	1503.0275853793069	-0.017069333471503	0.011145614886427	-1.5314842335248595	0.125666	0.125666	chr11	116588527	0.900782208469487	chr11:116588527:A:AG
chr11:116589455	['G', 'C']	19959	4244.638003607937	444.07046069250686	-0.0295739323144211	0.0163004937681739	-1.8142967161009027	0.0696471	0.0696471	chr11	116589455	1.1570969622295084	chr11:116589455:G:C
chr11:116591714	['A', 'C']	19959	450.9036598222799	54.60914732342964	0.0043820138467762	0.0480328311290004	0.0912295557804529	0.927311	0.927311	chr11	116591714	0.032774588474375	chr11:116591714:A:C
chr11:116592071	['G', 'A']	19959	3772.378012727364	596.6694225650959	0.0342607961341598	0.0173767220860584	1.9716489660410468	0.0486635	0.0486635	chr11	116592071	1.312796658742168	chr11:116592071:G:A
chr11:116593296	['A', 'G']	19959	31293.27151089952	4035.8242972084886	-0.02451713593648	0.0123140665175501	-1.9909861540489409	0.046496	0.046496	chr11	116593296	1.3325844073820723	chr11:116593296:A:G
chr11:116593394	['C', 'T']	19959	3824.7665246805313	528.2111420175422	-0.0002604099925203	0.0171945259899687	-0.0151449358169122	0.987917	0.987917	chr11	116593394	0.0052795411979784	chr11:116593394:C:T
chr11:116593492	['C', 'T']	19959	1390.0	131.31440392187164	-0.0339703316816948	0.0276890090577849	-1.226852561274448	0.219892	0.219892	chr11	116593492	0.6577905706349149	chr11:116593492:C:T
chr11:116594083	['A', 'G']	19959	1941.5836716283263	285.7433015011068	0.0134275550104696	0.0237398578755255	0.5656122745499981	0.571664	0.571664	chr11	116594083	0.2428591562090706	chr11:116594083:A:G
chr11:116594238	['C', 'T']	19959	23809.38582953349	2969.5071422812684	-0.0233053260759008	0.010350614661227	-2.251588609824461	0.0243591	0.0243591	chr11	116594238	1.613338761698206	chr11:116594238:C:T
chr11:116594835	['G', 'T']	19959	449.0224972442128	54.454336770020895	0.0053515795328852	0.0480857990863005	0.111292307387482	0.911386	0.911386	chr11	116594835	0.0402976469950067	chr11:116594835:G:T
chr11:116594963	['G', 'T']	19959	21134.76581770781	2660.9440329802537	-0.0158900342165781	0.0101420257239369	-1.5667515197752735	0.117189	0.117189	chr11	116594963	0.9311131516583958	chr11:116594963:G:T
chr11:116595017	['C', 'T']	19959	21132.1748318442	2653.650092198994	-0.016877663360153	0.0101565917819947	-1.6617447784081651	0.0965797	0.0965797	chr11	116595017	1.0151141479576948	chr11:116595017:C:T
chr11:116595997	['T', 'C']	19959	3101.46617558629	335.1748908014202	-0.028070065181785	0.0187430899906065	-1.497622067431405	0.134247	0.134247	chr11	116595997	0.8720954106414667	chr11:116595997:T:C
chr11:116596177	['G', 'A']	19959	3917.196262150516	597.7423621955508	0.0264053681026791	0.0171383360097143	1.5407194775334168	0.123401	0.123401	chr11	116596177	0.9086813209128078	chr11:116596177:G:A
chr11:116596383	['G', 'T']	19959	6736.3375087684135	961.400379149665	0.0107702244432162	0.0134398942958382	0.8013622879869895	0.422931	0.422931	chr11	116596383	0.3737304807658055	chr11:116596383:G:T
chr11:116596872	['A', 'G']	19959	2276.228090394348	292.4101520653121	-0.0007473707866348	0.0220233105305321	-0.0339354424303617	0.972929	0.972929	chr11	116596872	0.0119188514410874	chr11:116596872:A:G
chr11:116597136	['G', 'A']	19959	19924.0	2569.47232709221	-0.0155769866784641	0.0101041433282915	-1.5416434795465224	0.123176	0.123176	chr11	116597136	0.9094739032343484	chr11:116597136:G:A
chr11:116597203	['C', 'G']	19959	1050.0	120.11705715082104	-0.0150046545770125	0.0317263015393224	-0.4729405524440142	0.636261	0.636261	chr11	116597203	0.1963646962889687	chr11:116597203:C:G
chr11:116597452	['A', 'T']	19959	3285.164595650867	443.74536821902814	-0.0024441609018427	0.0183278084531352	-0.1333580557704156	0.893912	0.893912	chr11	116597452	0.0487052326531898	chr11:116597452:A:T
chr11:116597822	['G', 'A']	19959	2054.0	226.9258162210541	-0.026528454517995	0.0226591695538718	-1.1707602282124268	0.241709	0.241709	chr11	116597822	0.6167071783984431	chr11:116597822:G:A
chr11:116597835	['T', 'G']	19959	10258.055825607616	1267.742751567611	-0.01118047006037	0.0116674654992845	-0.9582603917753696	0.337943	0.337943	chr11	116597835	0.4711565449087801	chr11:116597835:T:G
chr11:116598744	['C', 'T']	19959	5273.0	822.395114965532	0.0245623209345903	0.0149304073993412	1.6451206104177734	0.0999607	0.0999607	chr11	116598744	1.0001707112783518	chr11:116598744:C:T
chr11:116599456	['A', 'C']	19959	12405.86470234516	1667.098205573945	0.0020654964759434	0.0108871249733784	0.189719184908231	0.849531	0.849531	chr11	116599456	0.0708207687863465	chr11:116599456:A:C
chr11:116599510	['T', 'C']	19959	12264.072316327552	1638.962082304687	0.0015310150131658	0.0109119473559493	0.1403063049356693	0.888419	0.888419	chr11	116599510	0.0513821620698491	chr11:116599510:T:C
chr11:116599656	['A', 'T']	19959	18505.490226543705	2422.8151620956937	-0.006246734589037	0.0101312285859963	-0.6165821386827082	0.537517	0.537517	chr11	116599656	0.269607795804096	chr11:116599656:A:T
chr11:116600327	['G', 'A']	19959	12013.20378814451	1609.7210661017575	0.0024348079192668	0.0109788754402164	0.2217720687811067	0.824494	0.824494	chr11	116600327	0.0838125004516913	chr11:116600327:G:A
chr11:116600404	['T', 'C']	19959	8697.614644414374	1036.200295181232	-0.0235561883129904	0.0122795864133388	-1.918320985746086	0.0550846	0.0550846	chr11	116600404	1.258969799874804	chr11:116600404:T:C
chr11:116600432	['A', 'G']	19959	8692.871072806534	1038.2129932913283	-0.0233233674703053	0.0122829918881019	-1.898834394973249	0.0576007	0.0576007	chr11	116600432	1.2395722387245296	chr11:116600432:A:G
chr11:116600547	['G', 'A']	19959	37748.89132177573	5113.608293709075	0.0018947774967677	0.0225720289214928	0.0839436057501932	0.933102	0.933102	chr11	116600547	0.0300708797091329	chr11:116600547:G:A
chr11:116600777	['G', 'A']	19959	3365.3372250338225	457.2294778877512	0.0018562037411581	0.0181695576202454	0.1021600954714424	0.918631	0.918631	chr11	116600777	0.0368589030267672	chr11:116600777:G:A
chr11:116600973	['C', 'T']	19959	23809.578773301266	3207.686868798873	-0.0042766816386054	0.0103171665460789	-0.4145209461827253	0.678497	0.678497	chr11	116600973	0.168452068249382	chr11:116600973:C:T
chr11:116601860	['A', 'G']	19959	4751.190237546357	504.75947039612544	-0.0360737962496579	0.015673978399817	-2.3015086106076894	0.0213732	0.0213732	chr11	116601860	1.670130450306654	chr11:116601860:A:G
chr11:116602565	['T', 'C']	19959	3847.771135053872	618.7669395486013	0.0275837952542482	0.0172070794322481	1.6030492195295432	0.10894	0.10894	chr11	116602565	0.9628126290628868	chr11:116602565:T:C
chr11:116602987	['A', 'G']	19959	1505.0754083575507	157.33707606210714	-0.0359680560548415	0.0266363293369312	-1.3503383142575829	0.176923	0.176923	chr11	116602987	0.7522157051129728	chr11:116602987:A:G
chr11:116603013	['G', 'T']	19959	1505.0	157.30265604265844	-0.0359722723742915	0.0266362865887964	-1.3504987737075145	0.176871	0.176871	chr11	116603013	0.7523433687433428	chr11:116603013:G:T
chr11:116603072	['G', 'A']	19959	1505.0	157.30265604265844	-0.0359722723742915	0.0266362865887964	-1.3504987737075145	0.176871	0.176871	chr11	116603072	0.7523433687433428	chr11:116603072:G:A
chr11:116603309	['A', 'AG']	19959	1504.0753582523298	157.28154414202237	-0.0362669659656791	0.0266439956733392	-1.3611684377343165	0.173476	0.173476	chr11	116603309	0.7607606003459373	chr11:116603309:A:AG
chr11:116603802	['C', 'T']	19959	5214.261248622106	709.2412051849432	-0.0017491325127868	0.0149898386106813	-0.1166878815853595	0.907109	0.907109	chr11	116603802	0.042340524125909	chr11:116603802:C:T
chr11:116603838	['G', 'A']	19959	3408.1707585930453	464.4442591686434	0.0022334090686808	0.0180510840056196	0.1237271439203062	0.901533	0.901533	chr11	116603838	0.0450183715975989	chr11:116603838:G:A
chr11:116604036	['G', 'A']	19959	4689.0	676.8903447221139	0.007759605953685	0.015716069289529	0.493737066866647	0.621497	0.621497	chr11	116604036	0.2065609633804865	chr11:116604036:G:A
chr11:116604182	['C', 'T']	19959	4666.0	677.5439964664232	0.0083882157372826	0.0157436486115587	0.532799984568011	0.594178	0.594178	chr11	116604182	0.2260834323968473	chr11:116604182:C:T
chr11:116604694	['C', 'T']	19959	2714.0	351.0657691415935	-0.006523704573932	0.019971679560356	-0.326647769118109	0.743938	0.743938	chr11	116604694	0.1284632571689973	chr11:116604694:C:T
chr11:116604821	['T', 'G']	19959	4108.411685123015	453.5415314404317	-0.0327272998545427	0.0166673957342236	-1.963552097544724	0.0495959	0.0495959	chr11	116604821	1.3045542243358814	chr11:116604821:T:G
chr11:116606048	['T', 'C']	19959	3128.156729131176	400.6706992234695	-0.007802173954778	0.0187381185775618	-0.4163797940803339	0.677137	0.677137	chr11	116606048	0.1693234549120637	chr11:116606048:T:C
chr11:116606672	['T', 'TTCCTTGTTAGG']	19959	1547.8530679767389	152.30608877513447	-0.0414888770811067	0.0262653313981684	-1.5796060766246396	0.114213	0.114213	chr11	116606672	0.9422844608279848	chr11:116606672:T:TTCCTTGTTAGG
chr11:116606975	['G', 'A']	19959	813.0407355446437	108.27532604907472	-0.0002356822177514	0.0357503833683731	-0.0065924388928369	0.99474	0.99474	chr11	116606975	0.0022904180691323	chr11:116606975:G:A
chr11:116607055	['T', 'C']	19959	13625.73074417439	1647.440963750013	-0.0223103800149675	0.0106583994617815	-2.093220477893252	0.0363421	0.0363421	chr11	116607055	1.4395899809338362	chr11:116607055:T:C
chr11:116607943	['G', 'A']	19959	3726.0	487.50457955350856	-0.008038025150217	0.0173935095703573	-0.4621278481897473	0.643995	0.643995	chr11	116607943	0.191117504504845	chr11:116607943:G:A
chr11:116608187	['G', 'A']	19959	464.0	56.97130383702888	-0.0190098779490408	0.0473371424465683	-0.4015848225417955	0.687994	0.687994	chr11	116608187	0.1624153492328809	chr11:116608187:G:A
chr11:116608867	['T', 'G']	19959	36196.4406193626	4801.287958765272	-0.0289327475806417	0.0174684358709269	-1.656287248293077	0.0976794	0.0976794	chr11	116608867	1.0101970167278898	chr11:116608867:T:G
chr11:116609035	['C', 'A']	19959	1491.0	148.05999450494585	-0.0342483510420268	0.0267999176799458	-1.2779274716822957	0.20129	0.20129	chr11	116609035	0.696177800137153	chr11:116609035:C:A
chr11:116609519	['T', 'C']	19959	2114.317799158148	273.7735996145548	-0.0066720958083129	0.0224183529641616	-0.2976175733774512	0.765998	0.765998	chr11	116609519	0.1157723642970276	chr11:116609519:T:C
chr11:116609549	['T', 'C']	19959	4315.432429723906	584.967756620428	-0.0042812037823203	0.0162720396633826	-0.2631018526801207	0.792475	0.792475	chr11	116609549	0.1010144294676909	chr11:116609549:T:C
chr11:116609899	['A', 'C']	19959	1181.414344426624	113.07438580586826	-0.0411420883046006	0.0299377942829807	-1.3742524888678735	0.169379	0.169379	chr11	116609899	0.7711404355015773	chr11:116609899:A:C
chr11:116610096	['G', 'A']	19959	1599.0	275.35560149637746	0.0418196185406001	0.0257468534442437	1.6242613347360222	0.104336	0.104336	chr11	116610096	0.9815658171366156	chr11:116610096:G:A
chr11:116610349	['C', 'T']	19959	2546.0	376.65478028364646	0.0122896188180967	0.0205591369309549	0.5977691991336856	0.550001	0.550001	chr11	116610349	0.2596365208801433	chr11:116610349:C:T
chr11:116610458	['G', 'A']	19959	2827.0	335.6100082851692	-0.0133813961621119	0.0196025195438482	-0.6826365423168964	0.494844	0.494844	chr11	116610458	0.305531691202125	chr11:116610458:G:A
chr11:116610491	['G', 'A']	19959	1399.0	131.87795626222976	-0.0441071037042008	0.0275982107029704	-1.5981870773764897	0.110017	0.110017	chr11	116610491	0.9585402017895376	chr11:116610491:G:A
chr11:116610504	['T', 'C']	19959	6417.321525202926	748.8002006153995	-0.024874106806002	0.0137524230287285	-1.8087072186508968	0.0705116	0.0705116	chr11	116610504	1.1517394305039643	chr11:116610504:T:C
chr11:116610719	['G', 'A']	19959	5377.0	655.8413522110666	-0.0184597752010855	0.0148004485814376	-1.2472443047596056	0.212323	0.212323	chr11	116610719	0.673002958108873	chr11:116610719:G:A
chr11:116610788	['T', 'A']	19959	3979.5981659651234	520.8454695189432	-0.0082838225561348	0.0168355178574054	-0.4920444162334457	0.622693	0.622693	chr11	116610788	0.2057260163702342	chr11:116610788:T:A
chr11:116611734	['T', 'C']	19959	6410.642381119407	752.825228938254	-0.0243630104267833	0.013758760205377	-1.7707271631394554	0.0766214	0.0766214	chr11	116611734	1.1156499170002925	chr11:116611734:T:C
chr11:116611856	['C', 'T']	19959	4242.637702946482	628.793133203671	0.0124034092313842	0.0163491190210051	0.7586591800725428	0.448065	0.448065	chr11	116611856	0.3486589790963899	chr11:116611856:C:T
chr11:116611966	['G', 'A']	19959	1399.140201433081	132.89536438882658	-0.0435117999349628	0.0275984721839953	-1.5766017642163477	0.114903	0.114903	chr11	116611966	0.9396686321782328	chr11:116611966:G:A
chr11:116612178	['T', 'C']	19959	6415.642882196723	752.468048628371	-0.0246353195369729	0.0137563692130143	-1.790830062460552	0.0733357	0.0733357	chr11	116612178	1.134684558256246	chr11:116612178:T:C
chr11:116612256	['G', 'A']	19959	1400.0	132.84035434597956	-0.0436240001747225	0.0275894072656363	-1.5811865675366603	0.113851	0.113851	chr11	116612256	0.943663150445636	chr11:116612256:G:A
chr11:116613327	['AC', 'A']	19959	5043.010674016537	554.0252335853295	-0.0239709750874682	0.0152052548387693	-1.5764928205181203	0.114928	0.114928	chr11	116613327	0.9395741509107762	chr11:116613327:AC:A
chr11:116613893	['G', 'A']	19959	1398.0	132.47332762949688	-0.0436791290539452	0.0276072510047543	-1.5821614780270286	0.113629	0.113629	chr11	116613893	0.9445108153444454	chr11:116613893:G:A
chr11:116614024	['T', 'C']	19959	24513.912853921323	3323.0318741839174	-0.0034448073824773	0.0103732164359875	-0.3320867161824863	0.739827	0.739827	chr11	116614024	0.1308698231462811	chr11:116614024:T:C
chr11:116614659	['TATCA', 'T']	19959	1951.293295249549	337.50368313150847	0.044297697808399	0.0234816576103752	1.886480867041784	0.0592447	0.0592447	chr11	116614659	1.2273504953382497	chr11:116614659:TATCA:T
chr11:116614703	['C', 'G']	19959	2212.1108327487723	275.52317021746404	-0.0127220180097202	0.0220137463011244	-0.5779124477813413	0.56333	0.56333	chr11	116614703	0.2492371199034256	chr11:116614703:C:G
chr11:116614866	['T', 'A']	19959	9538.95585508844	1267.4102124608032	-0.0073695984164998	0.0118766011384452	-0.6205140957916028	0.534926	0.534926	chr11	116614866	0.271706292772191	chr11:116614866:T:A
chr11:116614882	['G', 'A']	19959	14234.42636668838	1860.9431121846133	-0.0113632045643575	0.010602975164091	-1.071699630386872	0.283868	0.283868	chr11	116614882	0.5468835620592396	chr11:116614882:G:A
chr11:116615113	['G', 'A']	19959	2925.0	441.235750495928	0.0181829599448032	0.0194192535149888	0.9363367098930236	0.349111	0.349111	chr11	116615113	0.4570364669576972	chr11:116615113:G:A
chr11:116615313	['G', 'A']	19959	3708.185790159335	432.808272589468	-0.0220142865225484	0.0174199074943593	-1.2637430210049487	0.206337	0.206337	chr11	116615313	0.6854228880955796	chr11:116615313:G:A
chr11:116615871	['A', 'G']	19959	31456.576059725423	4084.085058912955	-0.024889222851858	0.0123806407795254	-2.010333979887277	0.0444093	0.0444093	chr11	116615871	1.3525260723235828	chr11:116615871:A:G
chr11:116615947	['G', 'C']	19959	17374.222973988875	2116.000898280689	-0.027128896132104	0.0102226086824367	-2.653813422273856	0.00796509	0.00796509	chr11	116615947	2.0988093126082927	chr11:116615947:G:C
chr11:116616982	['C', 'A']	19959	27462.6316659984	3510.596912850265	-0.0239841567990227	0.0109216351599666	-2.196022522976854	0.0281018	0.0281018	chr11	116616982	1.5512658614105472	chr11:116616982:C:A
chr11:116617416	['T', 'C']	19959	5690.28078793043	760.1294770858617	-0.0074956263157133	0.0144688549073947	-0.5180524902411207	0.604427	0.604427	chr11	116617416	0.2186561437884953	chr11:116617416:T:C
chr11:116617822	['G', 'A']	19959	4913.924120346735	630.2290396162375	-0.0041529926732666	0.0154654541344927	-0.2685335094043063	0.788291	0.788291	chr11	116617822	0.103313431793896	chr11:116617822:G:A
chr11:116618031	['T', 'C']	19959	402.0805813079428	39.07794326711162	-0.0380608127230577	0.0506882654681392	-0.7508801568083121	0.452734	0.452734	chr11	116618031	0.3441568890746343	chr11:116618031:T:C
chr11:116618036	['G', 'A']	19959	402.1007316828706	39.12440160501096	-0.0379530261819635	0.0506882822340261	-0.7487534496974199	0.454015	0.454015	chr11	116618036	0.342929798443306	chr11:116618036:G:A
chr11:116618165	['A', 'T']	19959	15761.31747782066	2092.021826078117	-0.0030493493353873	0.010337604252693	-0.2949764046725822	0.768015	0.768015	chr11	116618165	0.1146302977372223	chr11:116618165:A:T
chr11:116618261	['G', 'A']	19959	5693.0	748.6842100060004	-0.0098656720157034	0.014458212000799	-0.6823576812373667	0.495021	0.495021	chr11	116618261	0.3053763768428616	chr11:116618261:G:A
chr11:116618912	['T', 'G']	19959	27721.16671677691	3481.9191464024707	-0.0327936033528486	0.010975286200408	-2.98794972213384	0.00281198	0.00281198	chr11	116618912	2.5509877725286456	chr11:116618912:T:G
chr11:116619262	['T', 'C']	19959	14397.13062409279	1889.574520672568	-0.0065103948286203	0.0107829758295461	-0.6037660597162241	0.546006	0.546006	chr11	116619262	0.2628025848546508	chr11:116619262:T:C
chr11:116619866	['T', 'C']	19959	4870.464140730717	665.2039834699669	-0.0040052146660306	0.0154187851947899	-0.2597620120801717	0.79505	0.79505	chr11	116619866	0.0996055580840695	chr11:116619866:T:C
chr11:116620253	['T', 'G']	19959	2034.407717364069	322.84244572270825	0.0407410724910672	0.0230248741270346	1.7694373600605753	0.0768362	0.0768362	chr11	116620253	1.1144341216843618	chr11:116620253:T:G
chr11:116620343	['G', 'A']	19959	5302.298082714318	720.0201331437877	-0.0055137772615213	0.0148932030749305	-0.3702210487415258	0.711222	0.711222	chr11	116620343	0.1479948179393787	chr11:116620343:G:A
chr11:116620533	['A', 'AC']	19959	5799.162214983713	788.4704465734263	-0.0051118908325875	0.0143325841538777	-0.356662188598032	0.721348	0.721348	chr11	116620533	0.1418551679880244	chr11:116620533:A:AC
chr11:116620711	['T', 'G']	19959	6202.242996742671	821.3888768931411	-0.0086445370255553	0.0139550152844713	-0.6194573670710809	0.535622	0.535622	chr11	116620711	0.2711415931940463	chr11:116620711:T:G
chr11:116620748	['A', 'G']	19959	6037.209922325233	663.7380026484325	-0.0291717079369846	0.0141407842295693	-2.062948381319939	0.0391304	0.0391304	chr11	116620748	1.407485712617979	chr11:116620748:A:G
chr11:116620904	['A', 'G']	19959	6201.72868100466	822.4403512741696	-0.0083623484077098	0.0139570200132113	-0.5991499904559999	0.54908	0.54908	chr11	116620904	0.2603643749899967	chr11:116620904:A:G
chr11:116621390	['A', 'G']	19959	5059.774558941459	639.6603907330611	-0.005523656551205	0.0151080552540583	-0.3656100310939282	0.71466	0.71466	chr11	116621390	0.1459005249723213	chr11:116621390:A:G
chr11:116621595	['A', 'G']	19959	6196.862877762742	825.9798495946833	-0.007986079440117	0.0139555342716753	-0.5722517880469764	0.567158	0.567158	chr11	116621595	0.246295937633883	chr11:116621595:A:G
chr11:116621694	['T', 'C']	19959	14786.667669172934	1964.689083968574	-0.0036874128721188	0.0104468906041265	-0.352967501225895	0.724117	0.724117	chr11	116621694	0.1401912565250596	chr11:116621694:T:C
chr11:116621984	['G', 'T']	19959	4947.983258984512	658.4676027496006	0.0012829747780808	0.0152768007528737	0.0839819016320873	0.933072	0.933072	chr11	116621984	0.0300848428598983	chr11:116621984:G:T
chr11:116622484	['C', 'T']	19959	3233.133921411388	349.20408725195944	-0.0352704036058022	0.018481829402702	-1.9083827059157727	0.0563561	0.0563561	chr11	116622484	1.2490590689176162	chr11:116622484:C:T
chr11:116622611	['C', 'T']	19959	7453.120264582079	1150.480481673605	0.0220987481486657	0.0129441717931279	1.7072353876203965	0.0877939	0.0877939	chr11	116622611	1.0565356582211385	chr11:116622611:C:T
chr11:116623021	['G', 'A']	19959	14962.247544105852	1973.4109461845103	-0.0004349106595452	0.0104146523318035	-0.041759498607279	0.966691	0.966691	chr11	116623021	0.0147123247178929	chr11:116623021:G:A
chr11:116623233	['T', 'G']	19959	1509.2268490679494	229.67045121169124	0.0360265285882117	0.0264931902154286	1.3598410872855629	0.173896	0.173896	chr11	116623233	0.7597104076344754	chr11:116623233:T:G
chr11:116623547	['G', 'A']	19959	875.1315393866506	130.37011681912455	0.0150341889289132	0.0347393912055234	0.4327706504690524	0.665186	0.665186	chr11	116623547	0.1770568998414683	chr11:116623547:G:A
chr11:116624086	['A', 'G']	19959	9301.681273898175	1233.580472033449	-0.0025682134633141	0.0119798798883411	-0.2143772297595005	0.830255	0.830255	chr11	116624086	0.0807885002934182	chr11:116624086:A:G
chr11:116624458	['T', 'C']	19959	929.8385737926884	135.25384559503374	0.0101994786733409	0.0337777749723822	0.3019582752765788	0.762687	0.762687	chr11	116624458	0.1176536560976909	chr11:116624458:T:C
chr11:116624597	['C', 'T']	19959	974.7701085302832	131.7059082232933	-0.0035827968002832	0.0332249903132972	-0.1078343971359821	0.914128	0.914128	chr11	116624597	0.0389929882907287	chr11:116624597:C:T
chr11:116625063	['T', 'C']	19959	7631.529441242797	938.4560440612972	-0.0154304358990273	0.0128735131888305	-1.198618875258955	0.23069	0.23069	chr11	116625063	0.636971230961989	chr11:116625063:T:C
chr11:116625067	['C', 'T']	19959	907.4546593814224	128.21864788660804	0.0043952344654589	0.0341627421526591	0.1286557866408504	0.897631	0.897631	chr11	116625067	0.0469021573173485	chr11:116625067:C:T
chr11:116625470	['G', 'A']	19959	9006.353728202044	1340.02140464898	0.0155105503913513	0.0120424658859294	1.287987903662989	0.197765	0.197765	chr11	116625470	0.7038505663882082	chr11:116625470:G:A
chr11:116625699	['T', 'C']	19959	2177.0	275.8954282236581	-0.0051545129985114	0.022209949574195	-0.2320812562537439	0.816477	0.816477	chr11	116625699	0.0880560447469987	chr11:116625699:T:C
chr11:116626244	['T', 'A']	19959	929.1431806743824	134.04533253075817	0.009845369352941	0.0338464546314425	0.2908833276674995	0.771144	0.771144	chr11	116626244	0.1128645161566191	chr11:116626244:T:A
chr11:116626749	['A', 'C']	19959	8052.945925591208	1052.5917153529977	-0.0076857037144198	0.0126288723528331	-0.608581946170007	0.542809	0.542809	chr11	116626749	0.2653529601686502	chr11:116626749:A:C
chr11:116627037	['A', 'T']	19959	704.3175939849623	86.04281932353767	0.0062029996308961	0.038162286158646	0.1625426633275956	0.87088	0.87088	chr11	116627037	0.0600416830270014	chr11:116627037:A:T
chr11:116627403	['C', 'T']	19959	2159.216365185148	277.79249233193946	-0.0021338328566429	0.0222860130980347	-0.095747626426332	0.923722	0.923722	chr11	116627403	0.0344587127971644	chr11:116627403:C:T
chr11:116627932	['A', 'G']	19959	774.0387814410261	109.51477420149295	-0.0036484298925002	0.0368901711846107	-0.0988997821192614	0.921219	0.921219	chr11	116627932	0.0356371133586297	chr11:116627932:A:G
chr11:116627973	['A', 'AC']	19959	929.0465477502756	135.76247872445174	0.0108736511198767	0.0337771496178426	0.3219232896470573	0.747514	0.747514	chr11	116627973	0.1263806691362287	chr11:116627973:A:AC
chr11:116627978	['T', 'C']	19959	705.1059831629585	85.97744008502166	0.0058078836248805	0.0381374345396484	0.1522882620445426	0.878961	0.878961	chr11	116627978	0.0560303943921571	chr11:116627978:T:C
chr11:116628145	['T', 'G']	19959	9244.389506915211	1378.2302739621691	0.0149106023280662	0.0119332893540216	1.2494964201166558	0.211498	0.211498	chr11	116628145	0.674693735111968	chr11:116628145:T:G
chr11:116629871	['C', 'T']	19959	929.0465477502756	135.70701988244085	0.0108457193235393	0.0337771879410913	0.3210959817748794	0.748141	0.748141	chr11	116629871	0.1260165441794641	chr11:116629871:C:T
chr11:116630051	['C', 'T']	19959	929.0	135.7271363442119	0.0108587978933026	0.0337771573089026	0.3214834745859631	0.747847	0.747847	chr11	116630051	0.1261872441841744	chr11:116630051:C:T
chr11:116630336	['T', 'C']	19959	924.0462972241708	136.95626025899244	0.0137533396616977	0.0338528250176702	0.4062685951473438	0.68455	0.68455	chr11	116630336	0.1645948252055986	chr11:116630336:T:C
chr11:116630355	['C', 'T']	19959	925.0	136.59057906421666	0.013144362538041	0.0338390823691069	0.3884373221077976	0.697697	0.697697	chr11	116630355	0.1563331444226719	chr11:116630355:C:T
chr11:116630417	['A', 'G']	19959	2169.2173673397806	282.213119402957	-0.0018277549481352	0.0222433101940121	-0.0821709957822389	0.934512	0.934512	chr11	116630417	0.0294151175057781	chr11:116630417:A:G
chr11:116630692	['T', 'C']	19959	6512.652603096658	975.9697480760208	0.0161909983466429	0.0137021316617425	1.1816408385455504	0.237362	0.237362	chr11	116630692	0.6245888073328372	chr11:116630692:T:C
chr11:116631201	['C', 'T']	19959	8041.417380844984	1067.1369190393734	-0.0052061761418177	0.0126132475184703	-0.4127546164613098	0.679791	0.679791	chr11	116631201	0.1676245894973119	chr11:116631201:C:T
chr11:116631227	['A', 'G']	19959	7455.867795930641	974.8389982956004	-0.0075280053174605	0.0129693938473392	-0.5804438824259287	0.561622	0.561622	chr11	116631227	0.2505558882510001	chr11:116631227:A:G
chr11:116631270	['C', 'A']	19959	927.0464475398336	137.2153652126813	0.0134808050748629	0.0338125131187265	0.3986927865292817	0.690124	0.690124	chr11	116631270	0.1610728691505505	chr11:116631270:C:A
chr11:116631355	['A', 'G']	19959	4897.981608619393	619.0068623619193	-0.0054683136885206	0.0153231912566424	-0.3568651984390134	0.721196	0.721196	chr11	116631355	0.1419466906888828	chr11:116631355:A:G
chr11:116631757	['T', 'TATTG']	19959	928.0464976450546	137.56307734397762	0.0134103909363684	0.0337944180857656	0.3968226617287724	0.691502	0.691502	chr11	116631757	0.1602065594625409	chr11:116631757:T:TATTG
chr11:116631989	['A', 'T']	19959	2166.1085279086083	281.2208179960521	-0.0017164834024234	0.0222556970315855	-0.0771255737345558	0.938524	0.938524	chr11	116631989	0.0275546170924006	chr11:116631989:A:T
chr11:116632035	['T', 'C']	19959	928.1395069152136	137.5021326411274	0.0132806363791449	0.0337945021952612	0.3929821573465034	0.694337	0.694337	chr11	116632035	0.158429691336157	chr11:116632035:T:C
chr11:116632059	['T', 'A']	19959	928.1395069152136	137.60380414153803	0.0133848945148533	0.0337943344764085	0.3960691850344665	0.692058	0.692058	chr11	116632059	0.1598575066640548	chr11:116632059:T:A
chr11:116632117	['C', 'G']	19959	8125.699674103786	1224.6476384912216	0.0182100412386089	0.012519670237838	1.4545144474790563	0.145819	0.145819	chr11	116632117	0.8361858844024921	chr11:116632117:C:G
chr11:116632129	['C', 'CT']	19959	928.0	137.5084167049888	0.0133408991441924	0.0337943772565055	0.3947668288997458	0.693019	0.693019	chr11	116632129	0.159254858487701	chr11:116632129:C:CT
chr11:116632686	['A', 'T']	19959	8383.560704077023	1240.97373406273	0.0147727349962554	0.0123545376004277	1.195733541313924	0.231815	0.231815	chr11	116632686	0.634858465669832	chr11:116632686:A:T
chr11:116632927	['G', 'A']	19959	927.3717106911936	136.62300275534008	0.0120101171819496	0.0338115999505629	0.3552070058651487	0.722438	0.722438	chr11	116632927	0.1411994183475496	chr11:116632927:G:A
chr11:116633660	['A', 'G']	19959	930.0465978554964	138.44277822747088	0.0144127541866971	0.033765134735041	0.4268531519212256	0.669491	0.669491	chr11	116633660	0.174255256854525	chr11:116633660:A:G
chr11:116634037	['T', 'C']	19959	978.3921607939452	138.00860359206027	0.0112165538275418	0.0329512654457161	0.3403982722915448	0.73356	0.73356	chr11	116634037	0.1345643581625949	chr11:116634037:T:C
chr11:116634267	['A', 'G']	19959	974.1464221286832	136.6156107966772	0.0097312756036427	0.0330497807197498	0.2944429703228711	0.768423	0.768423	chr11	116634267	0.114399644560483	chr11:116634267:A:G
chr11:116634522	['C', 'T']	19959	9740.976098612016	1485.910582113131	0.0217077010273656	0.0117582069874071	1.84617442528561	0.0648817	0.0648817	chr11	116634522	1.1878777794666469	chr11:116634522:C:T
chr11:116635058	['T', 'C']	19959	2737.2742897229045	400.1908105203662	0.0057441816913416	0.0199090111330177	0.2885216976856926	0.77295	0.77295	chr11	116635058	0.1118485984832439	chr11:116635058:T:C
chr11:116635273	['C', 'T']	19959	1655.0829241406957	242.2541306987515	0.0095917672598772	0.0251936432468587	0.3807217227731916	0.703414	0.703414	chr11	116635273	0.1527889922001394	chr11:116635273:C:T
chr11:116635693	['C', 'A']	19959	920.2909007352868	137.62584565841163	0.0147882553526584	0.0342835530166522	0.4313513055509585	0.666218	0.666218	chr11	116635693	0.1763836376384345	chr11:116635693:C:A
chr11:116636390	['A', 'G']	19959	30212.0274089292	4058.0413948997234	-0.0050825519043513	0.0116955745403021	-0.434570519544568	0.663879	0.663879	chr11	116636390	0.1779110688562646	chr11:116636390:A:G
chr11:116636762	['A', 'G']	19959	30546.59140108238	3983.501464490382	-0.0232586248851599	0.0120240086940686	-1.9343486416999467	0.0530844	0.0530844	chr11	116636762	1.2750330870034556	chr11:116636762:A:G
chr11:116637078	['G', 'C']	19959	654.0	119.6441731066096	0.0373069806032677	0.0399949033587505	0.9327933679105956	0.350938	0.350938	chr11	116637078	0.4547696032956022	chr11:116637078:G:C
chr11:116638057	['G', 'A']	19959	5122.5133036027455	681.0676522978493	-0.0064803256904422	0.0151235536681385	-0.4284922599967115	0.668297	0.668297	chr11	116638057	0.1750304884294565	chr11:116638057:G:A
chr11:116638116	['T', 'G']	19959	455.04559803577695	69.81822973167503	0.0044618029634745	0.0480410521243489	0.0928747969949876	0.926004	0.926004	chr11	116638116	0.0333871373200358	chr11:116638116:T:G
chr11:116638621	['G', 'A']	19959	1371.0686942579416	190.8050279426015	0.0027003369219652	0.0277126224282758	0.0974406853394714	0.922377	0.922377	chr11	116638621	0.035091534960561	chr11:116638621:G:A
chr11:116639421	['T', 'C']	19959	2813.281906098111	375.7026539380069	0.0079344428827044	0.0196672411535673	0.4034344634689783	0.686633	0.686633	chr11	116639421	0.1632753279514837	chr11:116639421:T:C
chr11:116639652	['G', 'A']	19959	456.1371222372576	69.32305998970905	0.0020793510567072	0.0479893333385702	0.0433294424416601	0.965439	0.965439	chr11	116639652	0.0152751613463249	chr11:116639652:G:A
chr11:116640311	['A', 'G']	19959	36872.84742960217	4951.021589561166	-0.019370200858638	0.019220039517303	-1.0078127488343516	0.313557	0.313557	chr11	116640311	0.5036834993777427	chr11:116640311:A:G
chr11:116640805	['C', 'T']	19959	5525.384183622331	760.543414460466	0.0053757287528193	0.0147114180575907	0.3654120039125388	0.714808	0.714808	chr11	116640805	0.1458105955950265	chr11:116640805:C:T
chr11:116642030	['G', 'A']	19959	502.0503081625495	73.10569359898344	0.0076372996485152	0.0457050299125154	0.1670997626111157	0.867293	0.867293	chr11	116642030	0.0618341588254546	chr11:116642030:G:A
chr11:116642465	['G', 'A']	19959	6728.01127480457	986.8521876989256	0.0139923258322765	0.0134701389199883	1.0387662603474257	0.298926	0.298926	chr11	116642465	0.5244363092315385	chr11:116642465:G:A
chr11:116642471	['T', 'C']	19959	1160.1743836440169	108.56752709185103	-0.051571351215211	0.0302660023216901	-1.7039366701644805	0.0884085	0.0884085	chr11	116642471	1.053505977909648	chr11:116642471:T:C
chr11:116643602	['T', 'C']	19959	1163.349721846339	113.5247420373129	-0.0464764759865315	0.03020330900744	-1.5387875538763935	0.123872	0.123872	chr11	116643602	0.907026850361139	chr11:116643602:T:C
chr11:116643612	['G', 'T']	19959	503.0	76.5432423806758	0.0132676607728466	0.0456582194847161	0.2905864688238214	0.771371	0.771371	chr11	116643612	0.1127366926371024	chr11:116643612:G:T
chr11:116643982	['G', 'A']	19959	1070.0	181.70472562878223	0.0513521095235209	0.0315385358913023	1.6282337804299547	0.103491	0.103491	chr11	116643982	0.9850974165866604	chr11:116643982:G:A
chr11:116644280	['C', 'T']	19959	2567.385898977751	374.6565924782644	0.0190209821845533	0.0206447658553441	0.9213464719256969	0.356881	0.356881	chr11	116644280	0.447476572847942	chr11:116644280:C:T
chr11:116644840	['T', 'C']	19959	1534.0768614089588	281.2085547280553	0.0529233236429381	0.0262311997600606	2.0175715989749974	0.0436493	0.0436493	chr11	116644840	1.3600227166451235	chr11:116644840:T:C
chr11:116645789	['C', 'T']	19959	31901.59835654875	4317.861274265222	0.000696218748007	0.0126373704997701	0.0550920579577593	0.956066	0.956066	chr11	116645789	0.0195121260853822	chr11:116645789:C:T
chr11:116645870	['C', 'T']	19959	471.02359955907406	73.17467860568553	0.0174164644446228	0.047240026281673	0.3686802446039202	0.71237	0.71237	chr11	116645870	0.1472943782441598	chr11:116645870:C:T
chr11:116646156	['G', 'A']	19959	1652.0	299.5957540831095	0.0520319279854278	0.0253262091970313	2.054469643705183	0.0399433	0.0399433	chr11	116646156	1.3985560578282006	chr11:116646156:G:A
chr11:116646608	['T', 'C']	19959	1655.1658565916723	300.22324320201056	0.0524303377345504	0.0253058133672726	2.0718692963395244	0.0382905	0.0382905	chr11	116646608	1.416908962567873	chr11:116646608:T:C
chr11:116647251	['T', 'G']	19959	2044.2048404068748	238.33575320817604	-0.0149985000117132	0.0229778764959823	-0.652736557894533	0.513934	0.513934	chr11	116647251	0.2890926500246127	chr11:116647251:T:G
chr11:116647291	['G', 'A']	19959	2374.118949794569	282.31316562385075	-0.016864217210554	0.0213054863241556	-0.7915434059551961	0.428636	0.428636	chr11	116647291	0.3679113565214981	chr11:116647291:G:A
chr11:116647721	['G', 'T']	19959	5152.516310066643	688.7741490959315	-0.0093903710582535	0.0151430465241773	-0.6201110881658374	0.535192	0.535192	chr11	116647721	0.2714903869850432	chr11:116647721:G:T
chr11:116648172	['A', 'G']	19959	7133.072158749249	1020.5192927434468	0.0029068059689031	0.0132534799162976	0.2193239803629735	0.8264	0.8264	chr11	116648172	0.0828096914884358	chr11:116648172:A:G
chr11:116648184	['C', 'T']	19959	7323.100721587493	775.1725005399128	-0.0296959984905267	0.0130940205150798	-2.267905297408633	0.0233456	0.0233456	chr11	116648184	1.6317949598852164	chr11:116648184:C:T
chr11:116648243	['A', 'G']	19959	7128.0	1022.0635072587512	0.0031219892059568	0.0132566678367946	0.2355033138336328	0.813821	0.813821	chr11	116648243	0.0894711077163911	chr11:116648243:A:G
chr11:116648464	['C', 'A']	19959	537.0269065036578	79.10009706395753	0.0106349847603454	0.0435196943961036	0.244371770250703	0.806945	0.806945	chr11	116648464	0.0931560650431184	chr11:116648464:C:A
chr11:116648627	['C', 'T']	19959	6361.318719310552	858.8781407036012	-0.0011069259385472	0.0138242835890407	-0.0800711249460186	0.936181	0.936181	chr11	116648627	0.0286401772214901	chr11:116648627:C:T
chr11:116648641	['A', 'G']	19959	702.0351738651167	132.33009013147412	0.0623989658222013	0.0382390780574873	1.6318114607363927	0.102735	0.102735	chr11	116648641	0.988281574734421	chr11:116648641:A:G
chr11:116648867	['C', 'G']	19959	698.1049308478653	135.60114942252872	0.0669492761045252	0.0383968099293766	1.743615582327417	0.0812416	0.0812416	chr11	116648867	1.0902215320381752	chr11:116648867:C:G
chr11:116648938	['C', 'T']	19959	10525.582080577273	1329.6953576917815	-0.004802363569604	0.0114582942921124	-0.4191167941034546	0.675135	0.675135	chr11	116648938	0.1706093769573261	chr11:116648938:C:T
chr11:116649022	['C', 'T']	19959	699.0	135.5025803354973	0.0671372749194338	0.0383712020827354	1.7496786984852208	0.0801891	0.0801891	chr11	116649022	1.0958846607877626	chr11:116649022:C:T
chr11:116649233	['T', 'C']	19959	9931.98571643362	1208.0190692418707	-0.0113733484264853	0.0117309399769373	-0.9695172295523576	0.332299	0.332299	chr11	116649233	0.4784709656581994	chr11:116649233:T:C
chr11:116649321	['C', 'T']	19959	406.0	44.05119411033843	-0.0199350283138368	0.0504497265457349	-0.395146409679047	0.692739	0.692739	chr11	116649321	0.1594303616514392	chr11:116649321:C:T
chr11:116649681	['T', 'C']	19959	699.0	135.5025803354973	0.0671372749194338	0.0383712020827354	1.7496786984852208	0.0801891	0.0801891	chr11	116649681	1.0958846607877626	chr11:116649681:T:C
chr11:116649717	['A', 'C']	19959	700.0701508242722	136.98721749114753	0.0694335485627745	0.0383487211800986	1.8105831544340392	0.0702204	0.0702204	chr11	116649717	1.1535367009700983	chr11:116649717:A:C
chr11:116649752	['C', 'T']	19959	20220.052317714857	2693.43358832838	0.0024846670251561	0.0100983600386604	0.2460465873313924	0.805649	0.805649	chr11	116649752	0.0938541276301377	chr11:116649752:C:T
chr11:116649810	['G', 'T']	19959	6480.948278454368	871.1710895614431	-0.0078318781436966	0.0137516198919951	-0.5695240419098248	0.569007	0.569007	chr11	116649810	0.2448823908234285	chr11:116649810:G:T
chr11:116650209	['C', 'G']	19959	705.0706519015885	138.1086660526285	0.0707787713230547	0.0382181232723959	1.8519687850338984	0.0640451	0.0640451	chr11	116650209	1.193514091904713	chr11:116650209:C:G
chr11:116650418	['T', 'G']	19959	699.0350235494539	135.47991796536317	0.0670783857969303	0.0383712298546224	1.7481427113770152	0.0804547	0.0804547	chr11	116650418	1.094448580223213	chr11:116650418:T:G
chr11:116650470	['A', 'G']	19959	20194.023550633865	2693.520858054366	0.0027344066016275	0.010105127729147	0.270595946426331	0.786705	0.786705	chr11	116650470	0.1041880896103161	chr11:116650470:A:G
chr11:116650841	['A', 'G']	19959	703.2113967824389	136.55859257883694	0.0674249751858301	0.0382701352050529	1.7618170101716204	0.0781155	0.0781155	chr11	116650841	1.1072627830679889	chr11:116650841:A:G
chr11:116651031	['G', 'A']	19959	33146.982260974146	4444.800198989135	-0.0090859124574679	0.0135174311800397	-0.6721626569761658	0.501488	0.501488	chr11	116651031	0.2997394546597847	chr11:116651031:G:A
chr11:116651394	['A', 'G']	19959	702.1759045805352	139.4413692781527	0.0720520737846636	0.0382970505815573	1.8814000736485348	0.0599321	0.0599321	chr11	116651394	1.2223405045088644	chr11:116651394:A:G
chr11:116651540	['G', 'A']	19959	5776.92046936115	793.770765410096	-0.004664871296259	0.0143675415071687	-0.3246812472357527	0.745426	0.745426	chr11	116651540	0.1275954633938182	chr11:116651540:G:A
chr11:116651613	['C', 'T']	19959	701.0351237598958	139.30763917398	0.0714353835078721	0.0383224182207145	1.864062520701233	0.0623276	0.0623276	chr11	116651613	1.2053195958229694	chr11:116651613:C:T
chr11:116651842	['A', 'G']	19959	749.1870787440268	141.25704854705668	0.0658258221175713	0.0387970584843332	1.6966704355731663	0.0897746	0.0897746	chr11	116651842	1.0468465212414857	chr11:116651842:A:G
chr11:116651908	['G', 'C']	19959	686.0	132.5895865432064	0.0656621892388928	0.0387072583491387	1.696379233233754	0.0898297	0.0898297	chr11	116651908	1.0465800507092813	chr11:116651908:G:C
chr11:116652244	['C', 'T']	19959	687.0344222868023	133.29881843144764	0.0660906989908568	0.0386799788752936	1.7086539577474156	0.0875306	0.0875306	chr11	116652244	1.0578400945440936	chr11:116652244:C:T
chr11:116652253	['CTT', 'C']	19959	686.0343721815814	132.60220784542628	0.0656681280223507	0.038707283459328	1.696531560819866	0.0898009	0.0898009	chr11	116652253	1.046719310737205	chr11:116652253:CTT:C
chr11:116652259	['AAGTGG', 'A']	19959	686.1031268791342	132.56500905358968	0.0655916194940356	0.0387073689501079	1.6945512255968709	0.0901762	0.0901762	chr11	116652259	1.0449080696925968	chr11:116652259:AAGTGG:A
chr11:116652448	['C', 'T']	19959	472.09461287897767	72.98821350526107	0.0185473872086138	0.0470711687113715	0.3940286106415103	0.693564	0.693564	chr11	116652448	0.1589134573529315	chr11:116652448:C:T
chr11:116652450	['T', 'C']	19959	686.0343721815814	132.55904554264706	0.0655933327718886	0.0387072483405573	1.6946007681760265	0.0901668	0.0901668	chr11	116652450	1.0449533430675944	chr11:116652450:T:C
chr11:116652562	['C', 'T']	19959	34177.986868484375	4553.862626493286	-0.0218275120144534	0.0145010575811593	-1.5052358693350103	0.132279	0.132279	chr11	116652562	0.8785090969162082	chr11:116652562:C:T
chr11:116652656	['G', 'C']	19959	1876.7464751821544	274.9142558648197	0.0066797310139137	0.0245047705507232	0.2725890046628752	0.785172	0.785172	chr11	116652656	0.1050351961610709	chr11:116652656:G:C
chr11:116652940	['G', 'A']	19959	471.0	74.54604031429243	0.0224129831577582	0.047121249078117	0.4756449286945309	0.634333	0.634333	chr11	116652940	0.1976826946484044	chr11:116652940:G:A
chr11:116653127	['G', 'A']	19959	684.0342719711393	132.19042181103276	0.0654487576056277	0.0387615406115759	1.6884973242286918	0.0913314	0.0913314	chr11	116653127	1.0393798850914475	chr11:116653127:G:A
chr11:116653214	['C', 'T']	19959	685.0343220763604	132.9966131334581	0.0666333687654512	0.038738006294047	1.720103204580536	0.0854292	0.0854292	chr11	116653214	1.0683936605598086	chr11:116653214:C:T
chr11:116654115	['G', 'A']	19959	814.1631671260336	132.78868388068426	0.0369675237640112	0.0356731207130207	1.0362851083706308	0.300082	0.300082	chr11	116654115	0.5227600543423067	chr11:116654115:G:A
chr11:116654512	['C', 'G']	19959	33901.09561034276	4523.3941801599885	-0.0204172484766977	0.0142415999579201	-1.4336344608067058	0.151692	0.151692	chr11	116654512	0.8190373226244078	chr11:116654512:C:G
chr11:116654589	['A', 'C']	19959	471.04720148318887	74.57022065263318	0.0224671264165451	0.0471212977773464	0.4767934559592345	0.633514	0.633514	chr11	116654589	0.1982437832184815	chr11:116654589:A:C
chr11:116654602	['G', 'A']	19959	471.02359955907406	74.54189861712122	0.0223911386410238	0.0471213002671738	0.475180831472561	0.634663	0.634663	chr11	116654602	0.1974568197327094	chr11:116654602:G:A
chr11:116654836	['T', 'C']	19959	816.1635680280633	131.85274616063705	0.0359030164546819	0.0356325554066318	1.0075902793095697	0.313663	0.313663	chr11	116654836	0.50353670809073	chr11:116654836:T:C
chr11:116655013	['T', 'C']	19959	558.0838845460012	120.42218070993609	0.0840798259846876	0.0426744036782773	1.9702636413754275	0.048822	0.048822	chr11	116655013	1.3113844336207428	chr11:116655013:T:C
chr11:116655150	['C', 'T']	19959	2543.0	406.2606707672756	0.0223797490241288	0.0206525492661598	1.083631310387389	0.278541	0.278541	chr11	116655150	0.5551108695631206	chr11:116655150:C:T
chr11:116655278	['C', 'T']	19959	468.0234492434112	75.18741355865981	0.0260534886843417	0.0472601899442437	0.5512776972559557	0.58145	0.58145	chr11	116655278	0.2354876251448427	chr11:116655278:C:T
chr11:116655315	['CCT', 'C']	19959	543.0272071349834	103.92577885536976	0.0578572195224308	0.0432936431040937	1.3363906424627028	0.181437	0.181437	chr11	116655315	0.7412741436415582	chr11:116655315:CCT:C
chr11:116657011	['A', 'G']	19959	1310.262590829366	172.64348995779216	0.0025051379395404	0.0284804244068112	0.087959993283713	0.929909	0.929909	chr11	116657011	0.0315595490068431	chr11:116657011:A:G
chr11:116657072	['CAT', 'C']	19959	7286.157643631977	983.2512945300972	-0.0072570284298341	0.0130920938757961	-0.5543061712420585	0.579376	0.579376	chr11	116657072	0.2370394989207358	chr11:116657072:CAT:C
chr11:116657485	['A', 'T']	19959	1338.134088289823	180.5867868231768	0.0063144784149313	0.028220606947093	0.2237541675403888	0.822951	0.822951	chr11	116657485	0.0846260227016286	chr11:116657485:A:T
chr11:116657532	['A', 'G']	19959	31506.89290367846	4225.075743635613	-0.0137077150728202	0.0124221300828206	-1.1034915092201072	0.269827	0.269827	chr11	116657532	0.5689145951966632	chr11:116657532:A:G
chr11:116657827	['C', 'T']	19959	8965.449193305943	1077.6280872071063	-0.0255222917465086	0.0120704333725899	-2.114447009372989	0.0344895	0.0344895	chr11	116657827	1.4623131016260844	chr11:116657827:C:T
chr11:116657943	['T', 'A']	19959	25434.27432608478	3431.9989793705777	-0.0092240636857765	0.0105152285039923	-0.8772100085389877	0.380383	0.380383	chr11	116657943	0.419778900701947	chr11:116657943:T:A
chr11:116658307	['C', 'T']	19959	7465.0	1009.7709291538785	0.0027771077168111	0.0129660096571346	0.2141836841285295	0.830406	0.830406	chr11	116658307	0.0807095215410442	chr11:116658307:C:T
chr11:116658725	['T', 'C']	19959	24072.41218620033	3076.642176276306	-0.0173816186836011	0.0103590669969649	-1.6779135310828313	0.0933796	0.0933796	chr11	116658725	1.029747990741097	chr11:116658725:T:C
chr11:116658751	['T', 'C']	19959	14416.889300927083	2061.541851915123	0.010033585242151	0.0105568186225544	0.9504364525799932	0.341902	0.341902	chr11	116658751	0.4660983587341941	chr11:116658751:T:C
chr11:116658807	['A', 'G']	19959	35188.52608107431	4624.623878442256	-0.0366585563871225	0.0157424199860722	-2.328648099819182	0.0198877	0.0198877	chr11	116658807	1.7014154398552486	chr11:116658807:A:G
chr11:116658924	['T', 'G']	19959	7345.944413813843	940.6803046120295	-0.0002428115118679	0.0130224320086933	-0.0186456348327117	0.985124	0.985124	chr11	116658924	0.0065091003385923	chr11:116658924:T:G
chr11:116659197	['C', 'T']	19959	1391.0	181.8368365139588	0.0024976999167444	0.0276471299751212	0.090342104912591	0.928016	0.928016	chr11	116659197	0.0324445360097926	chr11:116659197:C:T
chr11:116659239	['C', 'T']	19959	4633.928689551492	613.8344455728758	-0.0010471025189677	0.0157995120198718	-0.0662743581985793	0.94716	0.94716	chr11	116659239	0.0235766511470097	chr11:116659239:C:T
chr11:116659344	['G', 'A']	19959	969.145670475045	169.2450805634078	0.0458240114580939	0.0326780638414205	1.4022866128320166	0.160845	0.160845	chr11	116659344	0.7935924349557334	chr11:116659344:G:A
chr11:116659492	['T', 'C']	19959	36015.8044894278	4772.083812348858	-0.0327010247478102	0.0170682761017697	-1.915894994481584	0.0553927	0.0553927	chr11	116659492	1.2565474655714453	chr11:116659492:T:C
chr11:116659576	['C', 'T']	19959	9200.921982261863	1254.44825622469	-0.0037438267486303	0.0120749651547887	-0.3100486585789929	0.756527	0.756527	chr11	116659576	0.1211755676516831	chr11:116659576:C:T
chr11:116659581	['T', 'C']	19959	9202.383193024656	1254.1059212370708	-0.003686123169118	0.0120750396801004	-0.3052679963605229	0.760165	0.760165	chr11	116659581	0.1190921303351149	chr11:116659581:T:C
chr11:116660080	['T', 'G']	19959	31104.558422687645	4111.79175818027	-0.0171744630092535	0.0121694164770321	-1.4112807332765398	0.158177	0.158177	chr11	116660080	0.800856665587179	chr11:116660080:T:G
chr11:116660758	['T', 'G']	19959	407.0	62.867888438559895	0.0227645460940802	0.0504454781057117	0.4512703011036122	0.6518	0.6518	chr11	116660758	0.1858856438708745	chr11:116660758:T:G
chr11:116660762	['T', 'A']	19959	9099.0	1089.42008091613	-0.027124436180632	0.0119769199538364	-2.2647255125006955	0.0235402	0.0235402	chr11	116660762	1.6281898516655915	chr11:116660762:T:A
chr11:116661252	['A', 'T']	19959	2234.33583884546	339.24037194549106	0.019166556759287	0.0220365154951075	0.8697634961181748	0.38444	0.38444	chr11	116661252	0.4151714314210256	chr11:116661252:A:T
chr11:116662138	['T', 'C']	19959	11229.125219221323	1583.9022740809407	0.0093629274730093	0.0112605989095279	0.8314768644398727	0.405714	0.405714	chr11	116662138	0.3917800058085112	chr11:116662138:T:C
chr11:116662139	['G', 'A']	19959	8438.84561807887	1155.508091616347	-0.0045382474094214	0.0123703315353006	-0.3668654632635232	0.713723	0.713723	chr11	116662139	0.1464703077097436	chr11:116662139:G:A
chr11:116662878	['T', 'C']	19959	634.0953096812989	82.08131058696956	-0.0053093941486218	0.040198968692574	-0.1320778696892963	0.894924	0.894924	chr11	116662878	0.0482138448875429	chr11:116662878:T:C
chr11:116662967	['C', 'T']	19959	5887.769959404601	898.8817641236609	0.0242420718271336	0.0142297030424197	1.7036245770460718	0.0884668	0.0884668	chr11	116662967	1.0532196816408996	chr11:116662967:C:T
chr11:116663570	['AT', 'A']	19959	10927.26247156933	1449.9129439045212	-0.0068009856282002	0.0113726734301381	-0.5980111598190586	0.549839	0.549839	chr11	116663570	0.2597644589558218	chr11:116663570:AT:A
chr11:116664111	['C', 'T']	19959	1315.5159510433382	180.5814192246964	0.0086314897983986	0.0284494728799488	0.3033971783878668	0.76159	0.76159	chr11	116664111	0.1182787670570527	chr11:116664111:C:T
chr11:116664246	['A', 'G']	19959	5536.941910585405	705.7588868688871	-0.0097247825652544	0.0145885996339971	-0.6666015114015429	0.505034	0.505034	chr11	116664246	0.2966793832371142	chr11:116664246:A:G
chr11:116664370	['G', 'A']	19959	1649.2478953698132	236.8217634536312	0.0101215628096625	0.025320091005761	0.3997443298035397	0.689349	0.689349	chr11	116664370	0.1615608500807845	chr11:116664370:G:A
chr11:116664907	['C', 'A']	19959	657.7923961189681	83.4497099298974	-0.0082553587108546	0.0405625974382739	-0.2035214515889221	0.83873	0.83873	chr11	116664907	0.0763778227015771	chr11:116664907:C:A
chr11:116664914	['C', 'T']	19959	626.0313658683235	77.96673492220694	-0.0101538304967965	0.0404986825770072	-0.2507200197806258	0.802033	0.802033	chr11	116664914	0.095807762111028	chr11:116664914:C:T
chr11:116664986	['C', 'T']	19959	6732.011876127481	806.5503064012547	-0.0239529689457194	0.0134273050179931	-1.783899964558887	0.0744551	0.0744551	chr11	116664986	1.1281055487378873	chr11:116664986:C:T
chr11:116665564	['T', 'C']	19959	33626.05426939267	4527.052184954404	-0.0069692689691309	0.0139816215355889	-0.4984592775159366	0.618166	0.618166	chr11	116665564	0.2088948854235598	chr11:116665564:T:C
chr11:116665701	['A', 'G']	19959	12826.282103996393	1547.240979356616	-0.0197266088204538	0.0108204818409322	-1.8230804422988909	0.0683062	0.0683062	chr11	116665701	1.1655398745969108	chr11:116665701:A:G
chr11:116665759	['T', 'C']	19959	8254.135545641384	1086.4050031728975	-0.0116321835844455	0.0124773642677949	-0.9322628829927768	0.351212	0.351212	chr11	116665759	0.4544306538002472	chr11:116665759:T:C
chr11:116665939	['A', 'C']	19959	11375.699533811216	1644.116499875167	0.0142204673979913	0.0112134357043916	1.2681632795577649	0.204754	0.204754	chr11	116665939	0.6887676052649355	chr11:116665939:A:C
chr11:116666103	['C', 'T']	19959	415.083187171135	67.92418359474628	0.0296134845772246	0.049834082835799	0.5942415891308693	0.552357	0.552357	chr11	116666103	0.2577801378225834	chr11:116666103:C:T
chr11:116666342	['G', 'A']	19959	1391.069696362361	184.09798031675257	0.0033868940468045	0.0276464939553794	0.1225071812820425	0.902499	0.902499	chr11	116666342	0.0445532706352933	chr11:116666342:G:A
chr11:116666399	['A', 'G']	19959	402.0604329524955	64.96938967077172	0.0281230657863469	0.0507455059242064	0.5541981555637978	0.579449	0.579449	chr11	116666399	0.236984782294462	chr11:116666399:A:G
chr11:116666901	['G', 'A']	19959	7769.0	1031.795238510443	-0.0105817057676019	0.0127509320157295	-0.8298770438543863	0.406618	0.406618	chr11	116666901	0.3908134001012139	chr11:116666901:G:A
chr11:116666917	['C', 'T']	19959	5700.285599759495	897.8341594980204	0.0298598098976577	0.0144403392268633	2.0678052938056712	0.0386712	0.0386712	chr11	116666917	1.4126123511932318	chr11:116666917:C:T
chr11:116667044	['C', 'T']	19959	19995.00180378796	2735.637865654861	0.0097519570065526	0.01007648544516	0.9677934890718032	0.333159	0.333159	chr11	116667044	0.4773484501504831	chr11:116667044:C:T
chr11:116667129	['C', 'A']	19959	1391.2091100420923	183.9042429792937	0.0032267883910877	0.0276465145195581	0.1167159205116065	0.907086	0.907086	chr11	116667129	0.0423515359224186	chr11:116667129:C:A
chr11:116667245	['G', 'C']	19959	16006.80198416675	2051.5879481758648	-0.0200086361082391	0.0102872837889194	-1.9449872793234964	0.0517905	0.0517905	chr11	116667245	1.285749896161238	chr11:116667245:G:C
chr11:116667386	['C', 'A']	19959	402.0	64.98466786730901	0.0281723823975044	0.0507454378866152	0.5551707418596403	0.578784	0.578784	chr11	116667386	0.237483483095079	chr11:116667386:C:A
chr11:116667690	['G', 'C']	19959	4871.244062531316	604.452767991177	-0.0163708037724337	0.0153663151567773	-1.0653695180274472	0.286722	0.286722	chr11	116667690	0.5425389826306418	chr11:116667690:G:C
chr11:116667859	['A', 'G']	19959	36007.2162365322	4784.774537199888	-0.0283748178541431	0.0172491053071122	-1.6450022971593494	0.0999851	0.0999851	chr11	116667859	1.0000647146991684	chr11:116667859:A:G
chr11:116667972	['A', 'G']	19959	36021.80479005912	4784.131851663748	-0.0291084119607151	0.0172781329016044	-1.6846966119824232	0.0920628	0.0920628	chr11	116667972	1.0359158205993657	chr11:116667972:A:G
chr11:116668134	['A', 'C']	19959	16135.61687628401	2063.8554725243284	-0.0204660983964013	0.0102796480401692	-1.990933767034332	0.0465018	0.0465018	chr11	116668134	1.3325302360361202	chr11:116668134:A:C
chr11:116668341	['C', 'A']	19959	4288.85953395139	631.5081797766892	0.0113147174465275	0.0162663734369497	0.695589431189724	0.486694	0.486694	chr11	116668341	0.3127440077383168	chr11:116668341:C:A
chr11:116668486	['C', 'G']	19959	15001.503231948687	1887.3485181836656	-0.0232648107789446	0.0104120156077671	-2.23441950678499	0.0254665	0.0254665	chr11	116668486	1.5940307383946468	chr11:116668486:C:G
chr11:116668695	['G', 'C']	19959	6028.906193625976	820.3038156300244	-0.0044777767762159	0.0141113647776111	-0.317317059461203	0.751006	0.751006	chr11	116668695	0.1243565932801428	chr11:116668695:G:C
chr11:116668920	['A', 'G']	19959	6581.659517963622	795.8900748511586	-0.0233299539204912	0.0135471699801997	-1.7221274963398192	0.0850619	0.0850619	chr11	116668920	1.0702649208190342	chr11:116668920:A:G
chr11:116669092	['C', 'G']	19959	5468.82200841852	695.3204151716191	-0.0098266234798432	0.0146562085463585	-0.6704751401947493	0.502563	0.502563	chr11	116669092	0.2988094884599827	chr11:116669092:C:G
chr11:116669151	['T', 'C']	19959	15004.766015037592	1888.855629646448	-0.0232332792053587	0.0104125474918888	-2.2312771416847705	0.0256738	0.0256738	chr11	116669151	1.5905098462918337	chr11:116669151:T:C
chr11:116669204	['G', 'A']	19959	7354.105381840048	959.640265774678	-0.013390359136319	0.013044393449002	-1.0265221751145142	0.304658	0.304658	chr11	116669204	0.5161874132715378	chr11:116669204:G:A
chr11:116669722	['C', 'T']	19959	15000.260876102644	1892.141092173472	-0.0227123470015252	0.0104144883224447	-2.180841371973765	0.0292068	0.0292068	chr11	116669722	1.5345160232548598	chr11:116669722:C:T
chr11:116670075	['T', 'C']	19959	15005.255411906192	1888.6865059434704	-0.0232296667113371	0.0104121443677361	-2.231016579381899	0.0256911	0.0256911	chr11	116670075	1.590217300416303	chr11:116670075:T:C
chr11:116670199	['C', 'T']	19959	6726.337007716204	806.7084714622302	-0.0238622245216446	0.0134336539131954	-1.776301866628068	0.0756984	0.0756984	chr11	116670199	1.1209132998726428	chr11:116670199:C:T
chr11:116670267	['A', 'G']	19959	6080.6558881034725	741.607423853986	-0.0060823026658616	0.0140453758123802	-0.4330466302297501	0.664986	0.664986	chr11	116670267	0.1771874978348636	chr11:116670267:A:G
chr11:116670317	['A', 'T']	19959	624.0312656578816	77.726045808551	-0.0103464733052206	0.0405614346613119	-0.2550815421499207	0.798663	0.798663	chr11	116670317	0.0976364348464066	chr11:116670317:A:T
chr11:116670551	['G', 'A']	19959	6584.989777510523	800.413839713207	-0.0226972343496952	0.0135439945942586	-1.6758153727643046	0.09379	0.09379	chr11	116670551	1.0278434641405063	chr11:116670551:G:A
chr11:116670755	['A', 'G']	19959	36643.83595550657	4860.219154145146	-0.0361818369146276	0.0185917308841863	-1.946125249984284	0.0516537	0.0516537	chr11	116670755	1.286898564134095	chr11:116670755:A:G
chr11:116670822	['C', 'T']	19959	8275.073017941266	1081.559682660495	-0.0125955659951102	0.0124634222838047	-1.0106025221882424	0.312219	0.312219	chr11	116670822	0.5055406716000689	chr11:116670822:C:T
chr11:116671530	['G', 'A']	19959	13908.878107457898	1994.840587738444	0.0143438155127187	0.010639374188389	1.3481822575967368	0.177615	0.177615	chr11	116671530	0.750520359829141	chr11:116671530:G:A
chr11:116671779	['T', 'G']	19959	22754.84047511652	2865.926983308317	-0.024578931364417	0.0102292554551212	-2.402807464556146	0.0162788	0.0162788	chr11	116671779	1.7883776125049475	chr11:116671779:T:G
chr11:116672020	['A', 'G']	19959	623.2498120394968	77.99167164022512	-0.0097779317077114	0.0405904516046175	-0.2408924099430097	0.809641	0.809641	chr11	116672020	0.0917075073929827	chr11:116672020:A:G
chr11:116672308	['T', 'C']	19959	402.0402866162249	64.9877954932998	0.0281784931712741	0.0507455240347199	0.5552902193303692	0.578702	0.578702	chr11	116672308	0.2375450167077112	chr11:116672308:T:C
chr11:116672353	['TA', 'T']	19959	13906.483762654105	1993.7134441503645	0.0142656518431983	0.010640965076823	1.3406351529402378	0.180054	0.180054	chr11	116672353	0.7445972260914668	chr11:116672353:TA:T
chr11:116672797	['C', 'T']	19959	7339.147956881422	964.963204710053	-0.0119439330251957	0.0130560275323799	-0.9148213723947728	0.360296	0.360296	chr11	116672797	0.4433405593805418	chr11:116672797:C:T
chr11:116674778	['A', 'T']	19959	8261.827879941875	1084.4391743917224	-0.0119050275900639	0.0124728433963066	-0.9544758329595616	0.339854	0.339854	chr11	116674778	0.4687076141698363	chr11:116674778:A:T
chr11:116675006	['C', 'T']	19959	36421.29922325232	4841.830892482118	-0.0309718130021264	0.0179997884215531	-1.7206765033438134	0.0853251	0.0853251	chr11	116675006	1.06892319406107	chr11:116675006:C:T
chr11:116675444	['A', 'T']	19959	6585.969774436091	792.3947291514129	-0.0240707187446139	0.0135471784130352	-1.7768068014408758	0.0756153	0.0756153	chr11	116675444	1.12139032046066	chr11:116675444:A:T
chr11:116675786	['T', 'C']	19959	1397.3500551267916	185.8742281725641	0.0028115239156323	0.0275980923549352	0.1018738498108402	0.918858	0.918858	chr11	116675786	0.0367515991486014	chr11:116675786:T:C
chr11:116675916	['C', 'A']	19959	402.0402866162249	64.96267298619011	0.0280861005452935	0.0507456059582365	0.5534686208774076	0.579949	0.579949	chr11	116675916	0.2366101960791785	chr11:116675916:C:A
chr11:116676287	['T', 'G']	19959	11874.164494787488	1310.754269074348	-0.0354045670012303	0.0110976306115727	-3.190281623206137	0.00142354	0.00142354	chr11	116676287	2.846630325120321	chr11:116676287:T:G
chr11:116676692	['C', 'A']	19959	1393.1396001403018	179.27755867243744	-0.0018577794264742	0.0276336089203133	-0.067228983077509	0.9464	0.9464	chr11	116676692	0.023925268380126	chr11:116676692:C:A
chr11:116677207	['C', 'A']	19959	872.174793284891	154.87771930907385	0.0454467682785192	0.0347819985363562	1.306617508795979	0.191358	0.191358	chr11	116677207	0.7181533767463596	chr11:116677207:C:A
chr11:116677632	['G', 'A']	19959	1924.3498119829528	255.4426638052184	0.0015338256485433	0.0235274752327404	0.0651929556133976	0.948021	0.948021	chr11	116677632	0.0231820423211038	chr11:116677632:G:A
chr11:116678399	['A', 'C']	19959	402.0	64.98466786730901	0.0281723823975044	0.0507454378866152	0.5551707418596403	0.578784	0.578784	chr11	116678399	0.237483483095079	chr11:116678399:A:C
chr11:116678710	['A', 'T']	19959	8005.815937262875	1106.3248007503462	-0.0033918475603649	0.0126724213696888	-0.2676558379346453	0.788967	0.788967	chr11	116678710	0.1029411615784426	chr11:116678710:A:T
chr11:116679179	['A', 'G']	19959	8945.34455802766	1218.1494504688735	-0.0053361281051127	0.0121079546193237	-0.4407125953872142	0.659426	0.659426	chr11	116679179	0.1808339333925601	chr11:116679179:A:G
chr11:116679180	['T', 'C']	19959	1392.0697464675818	184.36816147822665	0.0033988905739062	0.027637770289636	0.122979912572065	0.902124	0.902124	chr11	116679180	0.0447337631071923	chr11:116679180:T:C
chr11:116679254	['G', 'A']	19959	402.0	64.98466786730901	0.0281723823975044	0.0507454378866152	0.5551707418596403	0.578784	0.578784	chr11	116679254	0.237483483095079	chr11:116679254:G:A
chr11:116679398	['A', 'G']	19959	1397.3500551267916	185.898502168556	0.002860253901175	0.027598383505363	0.1036384576879	0.917457	0.917457	chr11	116679398	0.0374142814086724	chr11:116679398:A:G
chr11:116679811	['A', 'G']	19959	6734.0	808.7023327721073	-0.0236967909033507	0.0134278884008392	-1.764744403287537	0.077622	0.077622	chr11	116679811	1.1100151714675095	chr11:116679811:A:G
chr11:116679831	['C', 'A']	19959	6733.012026458207	807.4157889800607	-0.0239682408366858	0.0134291534109375	-1.7847916471908452	0.0743103	0.0743103	chr11	116679831	1.1289509853896753	chr11:116679831:C:A
chr11:116680821	['T', 'C']	19959	8008.808841218926	1095.5828575253884	-0.0051837127567467	0.0126112317860954	-0.4110393690854232	0.681048	0.681048	chr11	116680821	0.1668222781011644	chr11:116680821:T:C
chr11:116681345	['A', 'T']	19959	6728.01127480457	807.5206637962834	-0.0240743882166451	0.0134335969650949	-1.7921029102777573	0.0731316	0.0731316	chr11	116681345	1.135894924817655	chr11:116681345:A:T
chr11:116681845	['C', 'T']	19959	6729.337158031867	807.9102732950748	-0.0239119688274425	0.0134301346247689	-1.7804712681987644	0.0750141	0.0750141	chr11	116681845	1.1248570969195923	chr11:116681845:C:T
chr11:116682143	['G', 'A']	19959	4013.809924812031	574.3043073350623	0.0073188347884041	0.016760073606865	0.4366827354150966	0.662346	0.662346	chr11	116682143	0.17891508210783	chr11:116682143:G:A
chr11:116682308	['A', 'G']	19959	12823.64249924842	1546.7397789801985	-0.0198456890586687	0.0108189496330128	-1.834345267502841	0.0666176	0.0666176	chr11	116682308	1.1764110174799018	chr11:116682308:A:G
chr11:116682757	['T', 'TG']	19959	35998.803637639045	4780.684930005808	-0.0299156351884368	0.0172290291152611	-1.7363506085167648	0.0825173	0.0825173	chr11	116682757	1.083454990760505	chr11:116682757:T:TG
chr11:116683208	['C', 'T']	19959	5691.285148812506	886.1819350570137	0.0282905131343285	0.0144516480559579	1.9575977096027648	0.0502912	0.0502912	chr11	116683208	1.2985080015403254	chr11:116683208:C:T
chr11:116683372	['C', 'T']	19959	832.0833792654207	171.9610595715285	0.0764299298108379	0.0352253484235558	2.1697423370190925	0.0300381	0.0300381	chr11	116683372	1.5223275412288535	chr11:116683372:C:T
chr11:116683482	['T', 'G']	19959	402.0201422988275	65.77008689983694	0.0247109506652449	0.050586746679048	0.4884866548549902	0.625211	0.625211	chr11	116683482	0.203973389582353	chr11:116683482:T:G
chr11:116684491	['A', 'G']	19959	13743.64031085485	1977.3179878830708	0.0153621394422752	0.0106796844356809	1.438445071555686	0.150324	0.150324	chr11	116684491	0.8229716765290385	chr11:116684491:A:G
chr11:116684670	['A', 'T']	19959	1398.420387911592	186.1867211401944	0.0032108441471992	0.0275886599887098	0.1163827510474686	0.90735	0.90735	chr11	116684670	0.042225156436968	chr11:116684670:A:T
chr11:116684699	['T', 'C']	19959	36496.314257078426	4849.688316233885	-0.0320845875204649	0.0182055137362128	-1.7623555141234477	0.0780246	0.0780246	chr11	116684699	1.107768449105924	chr11:116684699:T:C
chr11:116684706	['G', 'A']	19959	36533.26914781562	4852.949150995078	-0.0327423978886229	0.0183934961327181	-1.7801073625356676	0.0750736	0.0750736	chr11	116684706	1.1245127579360925	chr11:116684706:G:A
chr11:116684780	['CTG', 'C']	19959	3140.858220211157	436.14657442971406	-0.0014220708867489	0.0186873576437962	-0.076098018449444	0.939342	0.939342	chr11	116684780	0.0271762589894621	chr11:116684780:CTG:C
chr11:116685049	['T', 'A']	19959	12806.566574793284	1539.1923732177524	-0.0202397002832278	0.0108223709512476	-1.870172476475189	0.0614745	0.0614745	chr11	116685049	1.2113049948889447	chr11:116685049:T:A
chr11:116686196	['C', 'T']	19959	6726.348033074417	803.2952045283797	-0.0245329609559614	0.0134341132719432	-1.8261689818558984	0.0678398	0.0678398	chr11	116686196	1.168515441102528	chr11:116686196:C:T
chr11:116686328	['G', 'C']	19959	11424.717227901385	1354.4435079890466	-0.0226812440896096	0.0112143213098194	-2.022524900347699	0.0431355	0.0431355	chr11	116686328	1.365165163524271	chr11:116686328:G:C
chr11:116686426	['C', 'A']	19959	14555.458535852082	2069.9487015776767	0.0129878702964743	0.0105364117601483	1.2326654075534615	0.217715	0.217715	chr11	116686426	0.6621116481623501	chr11:116686426:C:A
chr11:116686439	['A', 'G']	19959	12924.0	1832.313237666372	0.011175690934445	0.0108228797355037	1.0325986435739347	0.301804	0.301804	chr11	116686439	0.520275008541822	chr11:116686439:A:G
chr11:116686500	['A', 'C']	19959	36497.48586891161	4852.013551957203	-0.0303539939059366	0.0182258545168533	-1.6654359814991673	0.0958415	0.0958415	chr11	116686500	1.018446397828042	chr11:116686500:A:C
chr11:116686532	['T', 'C']	19959	12829.571185166627	1543.6777119742585	-0.020128040753636	0.0108129423663004	-1.861476744421296	0.0626916	0.0626916	chr11	116686532	1.202790646059848	chr11:116686532:T:C
chr11:116686598	['G', 'T']	19959	888.0889913313624	116.93946790998004	0.0094717843169824	0.0343832448198208	0.275476743588852	0.782953	0.782953	chr11	116686598	0.1062643074864881	chr11:116686598:G:T
chr11:116687166	['A', 'C']	19959	12403.35009021652	1885.42361432459	0.0260036152645273	0.0109709284392403	2.3702292297813803	0.0177865	0.0177865	chr11	116687166	1.749909503306266	chr11:116687166:A:C
chr11:116687529	['T', 'A']	19959	14161.223704000804	1635.095314262609	-0.0285005632847905	0.010561277431891	-2.6985905321196864	0.00696924	0.00696924	chr11	116687529	2.156814579405925	chr11:116687529:T:A
chr11:116687739	['A', 'C']	19959	8316.666750187924	1249.114308398461	0.0229241432338808	0.0124368729170742	1.843240128506019	0.0653088	0.0653088	chr11	116687739	1.185028295999864	chr11:116687739:A:C
chr11:116687809	['A', 'G']	19959	14024.405321441098	1623.3345703562345	-0.0281903173888663	0.010595282052438	-2.660648130870632	0.00780528	0.00780528	chr11	116687809	2.1076115128099207	chr11:116687809:A:G
chr11:116688112	['G', 'A']	19959	6965.046903187011	903.8016222682428	-0.0123057036473504	0.013287812772324	-0.9260894820087234	0.354411	0.354411	chr11	116688112	0.4504928071993108	chr11:116688112:G:A
chr11:116688200	['G', 'A']	19959	7046.353041386912	944.480539495102	-0.0080455634441614	0.013249486732861	-0.6072358579904095	0.543701	0.543701	chr11	116688200	0.2646398682230776	chr11:116688200:G:A
chr11:116689027	['T', 'C']	19959	17931.492081788114	2353.0209440036406	-0.0145454293560807	0.0101463540499076	-1.433562172632159	0.151713	0.151713	chr11	116689027	0.8189772037461129	chr11:116689027:T:C
chr11:116689458	['G', 'A']	19959	17887.169565435313	2358.939421461747	-0.0137214095066356	0.0101500300455088	-1.351859003876249	0.176436	0.176436	chr11	116689458	0.7534127967200831	chr11:116689458:G:A
chr11:116689609	['C', 'T']	19959	17833.360998346114	2347.320424892173	-0.0141660190631007	0.0101481509942864	-1.39592119501142	0.162754	0.162754	chr11	116689609	0.7884683289866204	chr11:116689609:C:T
chr11:116689731	['T', 'C']	19959	32369.621805792165	4182.565034179901	-0.0354311160768806	0.0130087386974413	-2.72363961648715	0.00646231	0.00646231	chr11	116689731	2.1896122125114768	chr11:116689731:T:C
chr11:116689808	['T', 'C']	19959	17893.58606865447	2357.976760501273	-0.0137953097040912	0.010150033548173	-1.3591393209310376	0.174118	0.174118	chr11	116689808	0.7591563299935751	chr11:116689808:T:C
chr11:116689812	['A', 'G']	19959	17894.586269105486	2358.433031273698	-0.013784531680267	0.0101494075489963	-1.3581612142109956	0.174428	0.174428	chr11	116689812	0.7583837988218503	chr11:116689812:A:G
chr11:116689813	['A', 'G']	19959	17896.276563753006	2359.6787038544867	-0.0136700478812867	0.0101502217117432	-1.3467733286526438	0.178069	0.178069	chr11	116689813	0.7494116802041784	chr11:116689813:A:G
chr11:116689894	['A', 'G']	19959	35893.0	4718.310152610401	-0.0365101182134715	0.0168805653821547	-2.162849252197923	0.0305646	0.0305646	chr11	116689894	1.514781283464238	chr11:116689894:A:G
chr11:116689951	['T', 'G']	19959	14335.87306439489	1827.945023071847	-0.0057183425646597	0.0105168928804893	-0.5437292772343659	0.586634	0.586634	chr11	116689951	0.2316327698851737	chr11:116689951:T:G
chr11:116690022	['C', 'G']	19959	17519.511099974945	2297.5389159949536	-0.0144579202327067	0.0101851897011158	-1.4195042661918038	0.155768	0.155768	chr11	116690022	0.807521756232279	chr11:116690022:C:G
chr11:116690062	['A', 'G']	19959	17891.48205873509	2359.982303915141	-0.0136153538715937	0.0101471349132012	-1.3417929285517207	0.179678	0.179678	chr11	116690062	0.7455050951976994	chr11:116690062:A:G
chr11:116690232	['G', 'A']	19959	17893.689567047506	2361.4650911544363	-0.0134349832141274	0.0101489456501578	-1.323781176611046	0.185591	0.185591	chr11	116690232	0.7314430881662306	chr11:116690232:G:A
chr11:116690251	['A', 'G']	19959	35894.59683319136	4718.8306278424725	-0.0363676968993588	0.0168838179747026	-2.1539972151944164	0.0312523	0.0312523	chr11	116690251	1.505118015422258	chr11:116690251:A:G
chr11:116690276	['A', 'G']	19959	17891.68926638605	2361.9270987188497	-0.0133520175230941	0.0101491415221452	-1.3155809773625031	0.18833	0.18833	chr11	116690276	0.7250804935962463	chr11:116690276:A:G
chr11:116690486	['G', 'A']	19959	17916.283580593423	2368.527621623948	-0.0129582902662864	0.0101456835156709	-1.2772220073956744	0.201539	0.201539	chr11	116690486	0.6956409006598729	chr11:116690486:G:A
chr11:116690677	['G', 'A']	19959	15477.87741806154	2102.6499593511408	-0.0056151309668647	0.0103303693501861	-0.5435556829111355	0.586753	0.586753	chr11	116690677	0.2315446812264044	chr11:116690677:G:A
chr11:116690754	['C', 'A']	19959	17054.563439567046	2224.1468568818595	-0.0162116112989572	0.0102031067540073	-1.5888897068130812	0.112101	0.112101	chr11	116690754	0.9503905132520846	chr11:116690754:C:A
chr11:116690985	['T', 'A']	19959	17912.589877223756	2365.605217388899	-0.0131901585871613	0.0101462009035849	-1.300009600884291	0.193613	0.193613	chr11	116690985	0.7130654856706105	chr11:116690985:T:A
chr11:116691074	['T', 'G']	19959	32234.61504158733	4188.969326943541	-0.0302626643452839	0.0129186357249669	-2.3425588420917665	0.0191618	0.0191618	chr11	116691074	1.717563697065949	chr11:116691074:T:G
chr11:116691212	['G', 'A']	19959	17112.144188843784	2201.61673976381	-0.0179837039498166	0.0101679524510977	-1.7686652289444114	0.076965	0.076965	chr11	116691212	1.113706726288934	chr11:116691212:G:A
chr11:116691222	['G', 'A']	19959	18035.807285664177	2372.0056792113733	-0.0138664266574703	0.010142845338134	-1.3671140784664029	0.171605	0.171605	chr11	116691222	0.7654700624035461	chr11:116691222:G:A
chr11:116691280	['T', 'C']	19959	32235.845309681303	4188.499356280778	-0.0304233079782702	0.0129195800432579	-2.354821741605032	0.0185412	0.0185412	chr11	116691280	1.7318621614259766	chr11:116691280:T:C
chr11:116691550	['C', 'T']	19959	18045.520647489226	2364.9294809621138	-0.0146710374521206	0.0101387570530987	-1.4470252492771445	0.147906	0.147906	chr11	116691550	0.8300142079230701	chr11:116691550:C:T
chr11:116691572	['G', 'A']	19959	18050.71316897173	2366.500561880145	-0.0146012993186421	0.0101397148354469	-1.440010844052357	0.14988	0.14988	chr11	116691572	0.8242563155782396	chr11:116691572:G:A
chr11:116692892	['G', 'A']	19959	14194.422358069847	1834.758827706196	-0.0033089771589779	0.010528247226725	-0.3142951611715986	0.7533	0.7533	chr11	116692892	0.1230320325674151	chr11:116692892:G:A
chr11:116692990	['G', 'A']	19959	14036.0	1823.5981713981173	-0.0028110011793925	0.0105703810835572	-0.2659318672781984	0.790294	0.790294	chr11	116692990	0.1022113152602982	chr11:116692990:G:A
chr11:116693276	['C', 'G']	19959	34909.74907305341	4614.093061465761	-0.026292127205718	0.0154153494147295	-1.705581008796056	0.0881017	0.0881017	chr11	116693276	1.0550157114120595	chr11:116693276:C:G
chr11:116693692	['C', 'T']	19959	9193.0	1068.713518312127	-0.0304960517941303	0.0120511619411139	-2.5305486676840303	0.0113961	0.0113961	chr11	116693692	1.943243748511392	chr11:116693692:C:T
chr11:116693777	['C', 'T']	19959	432.0	68.939011601192	0.0346822480033814	0.0490247091823803	0.7074442374427458	0.479299	0.479299	chr11	116693777	0.3193934771107261	chr11:116693777:C:T
chr11:116693837	['G', 'A']	19959	35855.79647259244	4734.502087570466	-0.0305209488075723	0.0168148868410421	-1.8151147311367053	0.0695213	0.0695213	chr11	116693837	1.1578821154784378	chr11:116693837:G:A
chr11:116693846	['T', 'C']	19959	35855.79647259244	4734.502087570466	-0.0305209488075723	0.0168148868410421	-1.8151147311367053	0.0695213	0.0695213	chr11	116693846	1.1578821154784378	chr11:116693846:T:C
chr11:116694593	['G', 'A']	19959	19782.71736839464	2617.4008210768543	-0.0115520893887561	0.0100680227452979	-1.1474039819935165	0.251228	0.251228	chr11	116694593	0.5999319590119794	chr11:116694593:G:A
chr11:116694887	['C', 'A']	19959	432.0	68.49533634831272	0.0327979051767453	0.0490251775714922	0.6690012520386468	0.503502	0.503502	chr11	116694887	0.2979988000115772	chr11:116694887:C:A
chr11:116695016	['G', 'A']	19959	9677.394045709703	1131.9359735967776	-0.0189052016929857	0.0117322372690492	-1.611389307890951	0.107111	0.107111	chr11	116695016	0.9701659260496758	chr11:116695016:G:A
chr11:116695401	['C', 'T']	19959	9311.399579073965	1111.8944680085517	-0.026580516866134	0.0119910212600093	-2.2167016711730168	0.0266547	0.0266547	chr11	116695401	1.5742262011179244	chr11:116695401:C:T
chr11:116696217	['T', 'C']	19959	22480.453567839213	3249.2282917789444	0.0202727570839653	0.0101400868097533	1.9992685925001965	0.0455928	0.0455928	chr11	116696217	1.3411037355627102	chr11:116696217:T:C
chr11:116696733	['A', 'C']	19959	36205.0	4798.710970116144	-0.0278276695400705	0.0175651315594776	-1.584256254833204	0.113151	0.113151	chr11	116696733	0.9463416035071952	chr11:116696733:A:C
chr11:116696903	['C', 'T']	19959	1279.3204871203768	148.92268997309515	-0.0107270863584778	0.0289025937255926	-0.3711461490384947	0.710533	0.710533	chr11	116696903	0.148415746891914	chr11:116696903:C:T
chr11:116697452	['G', 'A']	19959	14471.0	1891.8820430687613	-0.0015529575375375	0.0104814755053386	-0.1481621110259337	0.882216	0.882216	chr11	116697452	0.0544250700571595	chr11:116697452:G:A
chr11:116697666	['G', 'A']	19959	25110.77435357787	3383.016385162553	0.0008580930848453	0.0104361309163518	0.0822232963272639	0.93447	0.93447	chr11	116697666	0.0294346365468849	chr11:116697666:G:A
chr11:116697800	['T', 'G']	19959	34898.497018589966	4627.001498157176	-0.0197301213374422	0.0153266574735302	-1.2873075144738435	0.198002	0.198002	chr11	116697800	0.7033304229476758	chr11:116697800:T:G
chr11:116697997	['A', 'G']	19959	25134.51861502229	3381.091417578476	-4.0642056842918354e-05	0.0104381144760957	-0.0038936205323281	0.996893	0.996893	chr11	116697997	0.0013514535272024	chr11:116697997:A:G
chr11:116698488	['A', 'G']	19959	34894.99333500376	4632.144596103884	-0.0186803226587251	0.0153278016482541	-1.218721581046351	0.222964	0.222964	chr11	116698488	0.6517652529315259	chr11:116698488:A:G
chr11:116700002	['G', 'C']	19959	25125.40046133789	3381.4049814595155	0.0003886903106042	0.0104378807248889	0.037238431904806	0.970295	0.970295	chr11	116700002	0.0130962065642488	chr11:116700002:G:C
chr11:116700100	['AAAAAAAT', 'A']	19959	1432.3635406218657	241.54340545264088	0.035030126683944	0.0270734802652028	1.2938907868807583	0.195718	0.195718	chr11	116700100	0.7083692308510006	chr11:116700100:AAAAAAAT:A
chr11:116700226	['G', 'A']	19959	25156.26039683335	3390.4412244547166	0.000896200524375	0.0104412840914847	0.0858324049535215	0.931601	0.931601	chr11	116700226	0.0307700539563255	chr11:116700226:G:A
chr11:116700422	['T', 'A']	19959	816.2453766350926	104.16851875191227	0.0036278811448162	0.0358503860287167	0.1011950371164823	0.919397	0.919397	chr11	116700422	0.0364969176898764	chr11:116700422:T:A
chr11:116700534	['A', 'G']	19959	25153.78081779916	3381.6712001405213	8.193986287808069e-05	0.0104366584239353	0.0078511588239929	0.993736	0.993736	chr11	116700534	0.0027289767410839	chr11:116700534:A:G
chr11:116700568	['T', 'C']	19959	16463.649746955954	2235.022028360062	0.0073406633176755	0.0102385622202192	0.7169623194923891	0.473406	0.473406	chr11	116700568	0.3247662420757606	chr11:116700568:T:C
chr11:116701489	['T', 'C']	19959	25150.0	3381.78139871156	0.0001841168392002	0.0104371897194845	0.0176404610962064	0.985926	0.985926	chr11	116701489	0.006155680391145	chr11:116701489:T:C
chr11:116701809	['C', 'T']	19959	25137.778412507512	3378.12530896668	8.70701347885834e-07	0.0104361468573803	8.343130465532683e-05	0.999933	0.999933	chr11	116701809	2.9098705105041643e-05	chr11:116701809:C:T
chr11:116703620	['G', 'A']	19959	7868.576948133299	1047.8803324790497	-0.0079508550653795	0.012705605406884	-0.6257753810827259	0.531469	0.531469	chr11	116703620	0.274522062319567	chr11:116703620:G:A
chr11:116703747	['G', 'A']	19959	405.0405872626146	61.06130909565954	0.0317519445864841	0.0505571381860838	0.628040781691716	0.529984	0.529984	chr11	116703747	0.2757372413739256	chr11:116703747:G:A
chr11:116703772	['G', 'A']	19959	812.0813749561557	109.64021478280814	-0.0069548310134531	0.03597110465731	-0.1933449383806951	0.846691	0.846691	chr11	116703772	0.0722750565872811	chr11:116703772:G:A
chr11:116703898	['CTG', 'C']	19959	26018.910853878533	3537.0218309640104	0.0059277456113802	0.010601254093754	0.5591551300400079	0.576062	0.576062	chr11	116703898	0.239530772117021	chr11:116703898:CTG:C
chr11:116704101	['T', 'C']	19959	33785.0	4480.349142433621	-0.0142652345205998	0.014048298368561	-1.0154421657589698	0.309907	0.309907	chr11	116704101	0.5087686140574595	chr11:116704101:T:C
chr11:116704757	['G', 'A']	19959	11982.001653803747	1428.1616212704398	-0.0189949078305248	0.0109423443589779	-1.735908431262266	0.0825955	0.0825955	chr11	116704757	1.083043613435135	chr11:116704757:G:A
chr11:116704839	['A', 'G']	19959	27657.38570999098	3627.365693284547	-0.0104854503374899	0.0109337527810629	-0.9589983007161512	0.337571	0.337571	chr11	116704839	0.4716348697506025	chr11:116704839:A:G
chr11:116704898	['T', 'G']	19959	1514.0758593045396	233.37068058154384	0.0235448886118166	0.0265115165556725	0.8881004058132173	0.374497	0.374497	chr11	116704898	0.4265516569729639	chr11:116704898:T:G
chr11:116704957	['A', 'AC']	19959	34908.74902294819	4559.994948439309	-0.0341882566325394	0.0152480219357439	-2.2421437204517884	0.024963	0.024963	chr11	116704957	1.602703223270315	chr11:116704957:A:AC
chr11:116705038	['C', 'T']	19959	10427.612258193849	1254.1803282180747	-0.0269051989366344	0.0115164080037602	-2.336249195743113	0.0194881	0.0194881	chr11	116705038	1.7102305005303484	chr11:116705038:C:T
chr11:116705164	['A', 'G']	19959	1510.1513253495011	236.05311036839663	0.0254615711661442	0.0265428203273556	0.9592639686410012	0.337437	0.337437	chr11	116705164	0.4718072987035616	chr11:116705164:A:G
chr11:116705684	['T', 'C']	19959	1389.0	175.17035419865047	-0.0007673901549974	0.0277209582598168	-0.0276826705557957	0.977916	0.977916	chr11	116705684	0.0096984481809333	chr11:116705684:T:C
chr11:116705699	['A', 'G']	19959	30978.6563439567	3929.723564423604	-0.0354926214871306	0.0121517145019709	-2.92079125800511	0.00349535	0.00349535	chr11	116705699	2.456509330516827	chr11:116705699:A:G
chr11:116706028	['G', 'A']	19959	1017.1019191261212	141.10700833952944	0.0132975276352411	0.0321429933337633	0.413699106899086	0.679099	0.679099	chr11	116706028	0.1680669090484977	chr11:116706028:G:A
chr11:116706327	['A', 'G']	19959	34338.72046297224	4453.68568711991	-0.0392775830405027	0.0146956156519289	-2.672741582986841	0.00752954	0.00752954	chr11	116706327	2.1232315552154963	chr11:116706327:A:G
chr11:116707255	['A', 'T']	19959	408.0204429301533	61.26499485547895	0.0302139450169191	0.0503714658265151	0.5998226281716568	0.548631	0.548631	chr11	116707255	0.2607196565408776	chr11:116707255:A:T
chr11:116707501	['C', 'G']	19959	11818.592143501352	1480.7912663254076	-0.0086805887774217	0.0110611360869958	-0.784782748277296	0.43259	0.43259	chr11	116707501	0.3639235241826778	chr11:116707501:C:G
chr11:116707507	['C', 'T']	19959	7542.133644016836	1021.1557702496486	-0.0046571795720557	0.0128775993393746	-0.3616496715980269	0.717618	0.717618	chr11	116707507	0.1441066764262931	chr11:116707507:C:T
chr11:116708383	['G', 'A']	19959	26323.91339648173	3488.7706993571624	-0.0043944816005041	0.0107289157324542	-0.4095923306780311	0.682109	0.682109	chr11	116708383	0.1661462201880266	chr11:116708383:G:A
chr11:116710082	['A', 'G']	19959	1195.179645219483	146.69480950600865	-0.0201690663719312	0.0294008508964268	-0.6860028113806197	0.492719	0.492719	chr11	116710082	0.3074006903411715	chr11:116710082:A:G
chr11:116710443	['C', 'G']	19959	410.0	67.5612542828287	0.0507993596896968	0.0502665053743822	1.0106005840538532	0.31222	0.31222	chr11	116710443	0.5055392806091734	chr11:116710443:C:G
chr11:116710543	['C', 'T']	19959	4616.23128569997	584.7202720428833	-0.0031978648642054	0.0157638551069282	-0.2028605847055729	0.839246	0.839246	chr11	116710543	0.0761107200019843	chr11:116710543:C:T
chr11:116711084	['C', 'T']	19959	410.0205431405952	67.54491831646841	0.0507527672090647	0.0502665461947243	1.0096728550327867	0.312664	0.312664	chr11	116711084	0.5049221203605034	chr11:116711084:C:T
chr11:116711826	['C', 'T']	19959	410.0205431405952	67.55273344917359	0.0507648003084498	0.0502665106990507	1.0099129540218614	0.312549	0.312549	chr11	116711826	0.5050818862834197	chr11:116711826:C:T
chr11:116712301	['G', 'A']	19959	23721.13095775072	3381.7787460134964	0.0139778509441953	0.0102790707146862	1.3598360525163415	0.173897	0.173897	chr11	116712301	0.7597079102036364	chr11:116712301:G:A
chr11:116712387	['G', 'A']	19959	2139.214360875884	335.7152441155125	0.0284647659424811	0.0223297713850936	1.274745067989497	0.202414	0.202414	chr11	116712387	0.6937594527389805	chr11:116712387:G:A
chr11:116712797	['C', 'A']	19959	7141.073361395069	1223.3939141732635	0.0398288787397602	0.0133155571782017	2.9911537464584788	0.00278265	0.00278265	chr11	116712797	2.555541415522835	chr11:116712797:C:A
chr11:116712969	['G', 'A']	19959	1154.0	184.6758453835773	0.0301691892681896	0.0301000103710397	1.0022983014390072	0.316212	0.316212	chr11	116712969	0.5000216529525296	chr11:116712969:G:A
chr11:116713731	['A', 'C']	19959	410.4112543256932	67.71799722613038	0.0510363357673915	0.0502669480227372	1.015306036569123	0.309972	0.309972	chr11	116713731	0.5086775345357232	chr11:116713731:A:C
chr11:116713788	['C', 'T']	19959	18905.472153992683	2830.0675519972942	0.0246252520285836	0.0101330380855024	2.4301943623221383	0.0150995	0.0150995	chr11	116713788	1.821037433556909	chr11:116713788:C:T
chr11:116714728	['G', 'A']	19959	410.0	67.5612542828287	0.0507993596896968	0.0502665053743822	1.0106005840538532	0.31222	0.31222	chr11	116714728	0.5055392806091734	chr11:116714728:G:A
chr11:116714817	['A', 'G']	19959	24719.90827527442	3565.1898034774745	0.0242468923051944	0.0104444389353515	2.3215121899105045	0.0202692	0.0202692	chr11	116714817	1.6931633920293323	chr11:116714817:A:G
chr11:116714909	['G', 'A']	19959	3411.1709089087085	505.453650891419	0.0184376325085746	0.0179350596390176	1.0280218120080082	0.303952	0.303952	chr11	116714909	0.5171949946183914	chr11:116714909:G:A
chr11:116715515	['G', 'A']	19959	424.0	63.91458353502587	0.0361940232178439	0.0494774599701082	0.7315254913997303	0.464467	0.464467	chr11	116715515	0.3330451368415325	chr11:116715515:G:A
chr11:116715567	['T', 'C']	19959	39380.973093496345	5364.878765194625	0.0707799437932742	0.0439868516370413	1.609115932581784	0.107607	0.107607	chr11	116715567	0.9681594762301236	chr11:116715567:T:C
chr11:116715707	['C', 'T']	19959	28324.124351804865	4116.859859624977	0.0335000428421645	0.0113466593935947	2.95241459887969	0.00315667	0.00315667	chr11	116715707	2.500770817116333	chr11:116715707:C:T
chr11:116716065	['TC', 'T']	19959	2271.0	361.9708821138456	0.0311189807137192	0.0216797420191234	1.4353944196508226	0.15119	0.15119	chr11	116716065	0.8204769329647148	chr11:116716065:TC:T
chr11:116716138	['G', 'A']	19959	459.04599889762994	78.91783171040016	0.0528469664693354	0.047584001804787	1.1106036580559082	0.266752	0.266752	chr11	116716138	0.5738923157246447	chr11:116716138:G:A
chr11:116717133	['T', 'C']	19959	932.0466980659384	177.31515641784122	0.0517164839999568	0.0335541071092029	1.541286252429363	0.123263	0.123263	chr11	116717133	0.9091672665291576	chr11:116717133:T:C
chr11:116717237	['C', 'A']	19959	2277.342303066747	370.5055752481503	0.0337087951177469	0.0216559008768003	1.556563973464557	0.11959	0.11959	chr11	116717237	0.922305134113414	chr11:116717237:C:A
chr11:116717913	['T', 'C']	19959	34760.708028465466	4784.201724323837	0.0153778752432216	0.0150460143505438	1.0220563987874791	0.306767	0.306767	chr11	116717913	0.5131913607880231	chr11:116717913:T:C
chr11:116718193	['A', 'G']	19959	21381.285041343024	2994.573177024444	0.0102770120565334	0.0101362644999035	1.0138855449787427	0.31065	0.31065	chr11	116718193	0.5077286420508662	chr11:116718193:A:G
chr11:116718411	['T', 'C']	19959	19980.008420630544	2852.741626495764	0.0135296630477859	0.0100936431211231	1.3404142474060934	0.180126	0.180126	chr11	116718411	0.7444235951118814	chr11:116718411:T:C
chr11:116718802	['C', 'T']	19959	2136.107024751979	327.1362754735459	0.0235035717504672	0.0222896794300977	1.0544598375304737	0.291685	0.291685	chr11	116718802	0.5350859040449754	chr11:116718802:C:T
chr11:116718936	['G', 'C']	19959	27679.16040288635	3966.561910026407	0.022884389975125	0.0109318032133254	2.093377417115405	0.0363281	0.0363281	chr11	116718936	1.4397573156273382	chr11:116718936:G:C
chr11:116719152	['G', 'A']	19959	2141.0	328.8055132052399	0.0239722996303553	0.0222684755441348	1.0765128301146427	0.281711	0.281711	chr11	116719152	0.5501961947393561	chr11:116719152:G:A
chr11:116719323	['G', 'C']	19959	7353.473715860688	1172.9623020543895	0.0242156658794295	0.0131001617504828	1.8485012888132497	0.0645446	0.0645446	chr11	116719323	1.1901400862914795	chr11:116719323:G:C
chr11:116719812	['G', 'A']	19959	419.0	64.60268777414937	0.0382610865047001	0.049755493869924	0.7689821470715629	0.441913	0.441913	chr11	116719812	0.3546632223679608	chr11:116719812:G:A
chr11:116720071	['G', 'A']	19959	7953.593986469557	1065.3864309994858	0.0043213335129084	0.0126079875874644	0.3427456985447028	0.731793	0.731793	chr11	116720071	0.1356117490936217	chr11:116720071:G:A
chr11:116720324	['C', 'T']	19959	7035.057426337944	1132.333498170232	0.0260910536935323	0.0133276543393933	1.9576628436718628	0.0502835	0.0502835	chr11	116720324	1.2985745007198843	chr11:116720324:C:T
chr11:116720702	['G', 'A']	19959	6879.033974744437	983.1183050344644	0.0060216645322004	0.0133464277038132	0.4511817443464633	0.651863	0.651863	chr11	116720702	0.1858436689856762	chr11:116720702:G:A
chr11:116720837	['C', 'A']	19959	20555.0	2651.520615889567	-0.0122091874293969	0.0101428330087586	-1.203725568473223	0.22871	0.22871	chr11	116720837	0.6407148461065296	chr11:116720837:C:A
chr11:116721532	['T', 'C']	19959	422.0634395670475	62.62831204305654	0.0354634669514322	0.0495978096424039	0.7150208286841868	0.474605	0.474605	chr11	116721532	0.3236676907689723	chr11:116721532:T:C
chr11:116721649	['C', 'T']	19959	12877.290374304755	1881.416966302251	0.011833564757067	0.0108216796886677	1.0935053612295462	0.274185	0.274185	chr11	116721649	0.561956308100187	chr11:116721649:C:T
chr11:116721744	['G', 'C']	19959	1004.0	102.32829132552864	-0.0403841242572817	0.0320332873857728	-1.2606924718946535	0.207434	0.207434	chr11	116721744	0.6831200579653574	chr11:116721744:G:C
chr11:116722342	['A', 'T']	19959	6865.719955898566	980.2915499622768	0.0056497682386745	0.0133565337743289	0.4229965898437893	0.672302	0.672302	chr11	116722342	0.1724355967808678	chr11:116722342:A:T
chr11:116723038	['T', 'C']	19959	2141.2145613068096	331.16652022201345	0.0245130783727564	0.0222572222082341	1.1013538950825497	0.270756	0.270756	chr11	116723038	0.5674219105548338	chr11:116723038:T:C
chr11:116723315	['G', 'A']	19959	1000.050105220964	105.82791032616495	-0.0355947600954904	0.032058528470787	-1.1103054879117635	0.266881	0.266881	chr11	116723315	0.5736823437429389	chr11:116723315:G:A
chr11:116723578	['C', 'T']	19959	1001.0	105.51462032086106	-0.0355523517442746	0.0320439854166159	-1.1094859544480835	0.267234	0.267234	chr11	116723578	0.5731082876897179	chr11:116723578:C:T
chr11:116723999	['A', 'G']	19959	6932.389325983462	978.2932856121156	0.0041245765896648	0.0133089390539025	0.3099102470121715	0.756632	0.756632	chr11	116723999	0.1211152951744707	chr11:116723999:A:G
chr11:116724640	['C', 'T']	19959	2133.320655441972	325.9882779300716	0.0231427259730907	0.0223023370256727	1.0376816540100986	0.299431	0.299431	chr11	116724640	0.5237032392902339	chr11:116724640:C:T
chr11:116725040	['C', 'T']	19959	6920.733737596472	979.4590399225862	0.0045723008275491	0.0133158384072612	0.3433731086024483	0.731321	0.731321	chr11	116725040	0.1358919555608818	chr11:116725040:C:T
chr11:116725593	['A', 'C']	19959	6906.346026655978	829.28662522194	-0.0139163056007131	0.0132979497395764	-1.0465000901076054	0.295343	0.295343	chr11	116725593	0.5296733180088403	chr11:116725593:A:C
chr11:116726036	['A', 'G']	19959	17075.133062697343	2318.036373956864	0.0035477475085771	0.010165673226854	0.3489928733106716	0.727098	0.727098	chr11	116726036	0.1384070499513188	chr11:116726036:A:G
chr11:116727173	['T', 'C']	19959	21762.271046301863	2853.61105302069	-0.0069830441238845	0.0101502787089077	-0.6879657518917528	0.491482	0.491482	chr11	116727173	0.3084923831092059	chr11:116727173:T:C
chr11:116727349	['G', 'A']	19959	1419.0	168.7657719727891	-0.0141702953584022	0.0271149020605932	-0.522601753336084	0.601257	0.601257	chr11	116727349	0.2209398544124125	chr11:116727349:G:A
chr11:116727402	['A', 'G']	19959	12514.627016735143	1660.8723157447716	-0.0058697306014999	0.010839353148907	-0.54152037680328	0.588155	0.588155	chr11	116727402	0.2305082066213636	chr11:116727402:A:G
chr11:116727532	['T', 'C']	19959	36735.68111439595	5058.130954936956	0.0285295064482091	0.0187384734381691	1.5225096399846698	0.127897	0.127897	chr11	116727532	0.8931396423761235	chr11:116727532:T:C
chr11:116728272	['A', 'G']	19959	8562.574049015186	1191.0666141177585	0.0027855710293287	0.0122605220650329	0.2271984026906304	0.820272	0.820272	chr11	116728272	0.0860421128462446	chr11:116728272:A:G
chr11:116728565	['A', 'G']	19959	6922.693691436589	982.103189481668	0.0050898566379774	0.013316697439627	0.3822161358740035	0.702305	0.702305	chr11	116728565	0.1534742396505227	chr11:116728565:A:G
chr11:116728676	['C', 'T']	19959	6919.38672012027	980.1505974980104	0.0048282537226695	0.0133184656045352	0.3625232715265222	0.716965	0.716965	chr11	116728676	0.1445020447197541	chr11:116728676:C:T
chr11:116728788	['T', 'C']	19959	14924.49551535802	2026.623120649465	0.0032164830357673	0.010434773817187	0.308246550631459	0.757898	0.757898	chr11	116728788	0.1203892389825854	chr11:116728788:T:C
chr11:116728818	['C', 'T']	19959	6918.039837642814	980.4894265781982	0.0046964311508333	0.0133188214674905	0.3526161201497207	0.72438	0.72438	chr11	116728818	0.1400335489840764	chr11:116728818:C:T
chr11:116728870	['G', 'A']	19959	2146.0	333.8237428971992	0.0256892576442855	0.0222358958500821	1.155305719071835	0.247979	0.247979	chr11	116728870	0.6055850956668426	chr11:116728870:G:A
chr11:116729184	['A', 'G']	19959	4841.7277510523145	580.3454123231945	-0.0110914129302888	0.0154923802724077	-0.7159269741166173	0.474045	0.474045	chr11	116729184	0.3241804297941462	chr11:116729184:A:G
chr11:116729305	['T', 'C']	19959	35041.0	4872.931317457919	0.0288321132700836	0.0154190081145194	1.8699071338404507	0.0615114	0.0615114	chr11	116729305	1.211044388317572	chr11:116729305:T:C
chr11:116729848	['G', 'A']	19959	4843.242659585128	581.2125277832254	-0.0112669077601727	0.0154899221026884	-0.7273702014432476	0.467008	0.467008	chr11	116729848	0.3306756797634454	chr11:116729848:G:A
chr11:116730762	['G', 'T']	19959	2148.107626014631	330.23813894120644	0.024121228361001	0.0222283369007963	1.085156683950426	0.277865	0.277865	chr11	116730762	0.5561661537053384	chr11:116730762:G:T
chr11:116730995	['A', 'T']	19959	12766.279250388336	1838.4800412429145	0.0091955679719184	0.0108325813813553	0.8488805805553958	0.395958	0.395958	chr11	116730995	0.4023508780532771	chr11:116730995:A:T
chr11:116732418	['C', 'G']	19959	36738.0	5071.681727369805	0.0318922818125346	0.0187426444876958	1.7015892198921696	0.088848	0.088848	chr11	116732418	1.0513523438715089	chr11:116732418:C:G
chr11:116732961	['G', 'A']	19959	4045.40537154883	444.1282610968515	-0.0266461979377956	0.016744037576509	-1.5913842653565673	0.111539	0.111539	chr11	116732961	0.952573253482872	chr11:116732961:G:A
chr11:116733008	['C', 'A']	19959	5922.593475973343	705.7944225155741	-0.0115086321862223	0.0141399949473764	-0.813906386038538	0.415708	0.415708	chr11	116733008	0.3812116177299549	chr11:116733008:C:A
chr11:116733154	['A', 'G']	19959	2176.981654135338	339.5892911632272	0.0259191978651919	0.0220894365470187	1.173375237979536	0.240659	0.240659	chr11	116733154	0.6185978922361565	chr11:116733154:A:G
chr11:116733316	['T', 'C']	19959	5906.775672831152	723.4910774200331	-0.0078341422773309	0.0141795350976178	-0.5524964128511536	0.580614	0.580614	chr11	116733316	0.2361124964935926	chr11:116733316:T:C
chr11:116733354	['T', 'C']	19959	5752.576439344592	864.0500691565949	0.0151739568088588	0.0143635356938115	1.0564221186428664	0.290788	0.290788	chr11	116733354	0.5364235195506682	chr11:116733354:T:C
chr11:116733798	['G', 'A']	19959	1770.0	191.4280234358923	-0.0277129890565332	0.0243918718676551	-1.1361567167496542	0.255905	0.255905	chr11	116733798	0.5919212285669149	chr11:116733798:G:A
chr11:116734354	['C', 'T']	19959	7728.161605532171	1024.377866723287	0.0023132882376174	0.0126905098411084	0.1822848937182953	0.855361	0.855361	chr11	116734354	0.0678505551908734	chr11:116734354:C:T
chr11:116734549	['G', 'A']	19959	419.0	64.61790933695035	0.0373302255460343	0.049756545627628	0.7502575806891669	0.453108	0.453108	chr11	116734549	0.3437982699214901	chr11:116734549:G:A
chr11:116735178	['A', 'G']	19959	2104.4761594384563	329.0004692016177	0.0283379303477883	0.0224674046207644	1.261290782184888	0.207219	0.207219	chr11	116735178	0.6835704264516674	chr11:116735178:A:G
chr11:116735858	['A', 'ATAGT']	19959	2102.526711436304	331.3595682083602	0.0292199609251351	0.0224709599109662	1.3003432448328651	0.193498	0.193498	chr11	116735858	0.7133235195001224	chr11:116735858:A:ATAGT
chr11:116735914	['G', 'A']	19959	5963.896422128683	907.636932940928	0.0180489880607168	0.0141515876276512	1.2754037593245218	0.202181	0.202181	chr11	116735914	0.6942596597384236	chr11:116735914:G:A
chr11:116736050	['G', 'A']	19959	39340.9710892875	5354.338051479454	0.0539943930840637	0.0422581432857631	1.2777275309740024	0.20136	0.20136	chr11	116736050	0.6960267974596936	chr11:116736050:G:A
chr11:116736335	['TTCTG', 'T']	19959	1797.474844033001	200.3595492510236	-0.0254340716346764	0.0242784283357955	-1.0475995926464927	0.294836	0.294836	chr11	116736335	0.5304194894466248	chr11:116736335:TTCTG:T
chr11:116736721	['C', 'T']	19959	39330.0	5358.32080928713	0.0598700232150812	0.0417995696653022	1.4323119518806715	0.15207	0.15207	chr11	116736721	0.8179564540569357	chr11:116736721:C:T
chr11:116736925	['C', 'T']	19959	15816.75477371824	2161.287988608165	-0.0014743385066452	0.0103107546261033	-0.1429903591064746	0.886299	0.886299	chr11	116736925	0.0524197407043956	chr11:116736925:C:T
chr11:116738180	['T', 'C']	19959	2101.21055268828	332.31020508782166	0.0300700825453612	0.0224637470821786	1.3386049279916006	0.180715	0.180715	chr11	116738180	0.7430057979268327	chr11:116738180:T:C
chr11:116739332	['C', 'T']	19959	5564.278785449444	993.7349287351608	0.049034297235149	0.0147209605564167	3.330916963416172	0.000867175	0.000867175	chr11	116739332	3.0618932510069694	chr11:116739332:C:T
chr11:116739533	['A', 'G']	19959	13753.378163050558	1698.8448825245334	-0.0127319663802279	0.0105606780346172	-1.2056012254604629	0.227986	0.227986	chr11	116739533	0.6420918210233388	chr11:116739533:A:G
chr11:116739578	['T', 'C']	19959	2217.444399899775	269.63584985771644	-0.0103556850395882	0.0220277295104601	-0.470120401409083	0.638274	0.638274	chr11	116739578	0.1949928461334226	chr11:116739578:T:C
chr11:116740741	['C', 'T']	19959	8467.21151238134	993.8900430280804	-0.019127337345367	0.0123889897310112	-1.5438980708401768	0.122629	0.122629	chr11	116740741	0.9114068132544412	chr11:116740741:C:T
chr11:116741017	['C', 'G']	19959	39326.0	5358.414050609516	0.0609762223689134	0.0416670590893453	1.4634155541950795	0.143369	0.143369	chr11	116741017	0.8435447439567014	chr11:116741017:C:G
chr11:116741111	['A', 'T']	19959	33364.358223915	4455.140258085703	-0.0093699669815962	0.0136242445636964	-0.6877421304197472	0.491623	0.491623	chr11	116741111	0.3083678073571383	chr11:116741111:A:T
chr11:116741248	['G', 'C']	19959	1785.0894378194207	276.7497504821762	0.0247951384818043	0.0243186977609285	1.019591539216435	0.307935	0.307935	chr11	116741248	0.5115409462283453	chr11:116741248:G:C
chr11:116741269	['G', 'A']	19959	8784.760561262841	969.8163457347636	-0.0265264708761058	0.0121935337192496	-2.175453932130356	0.0296078	0.0296078	chr11	116741269	1.528593861552155	chr11:116741269:G:A
chr11:116741279	['G', 'A']	19959	5698.285499549053	854.4563486683181	0.0140554620079962	0.014417722112786	0.9748739709396615	0.329635	0.329635	chr11	116741279	0.4819666819874563	chr11:116741279:G:A
chr11:116741412	['A', 'G']	19959	11572.319218241042	1455.7350204458066	-0.0079011212194242	0.011056989866558	-0.7145815737175698	0.474876	0.474876	chr11	116741412	0.323419778893344	chr11:116741412:A:G
chr11:116741558	['G', 'A']	19959	1800.1803878338428	206.6681435918169	-0.020537093569707	0.0242005576501351	-0.848620675052602	0.396103	0.396103	chr11	116741558	0.4021918683290779	chr11:116741558:G:A
chr11:116741596	['G', 'C']	19959	5760.90682980644	873.2201115835625	0.0164900230937481	0.0143563192819189	1.1486247115245292	0.250725	0.250725	chr11	116741596	0.6008023600157315	chr11:116741596:G:C
chr11:116742301	['G', 'A']	19959	5952.684210526317	907.2867735135288	0.0180239157219939	0.0141463297102279	1.2741054458077907	0.202641	0.202641	chr11	116742301	0.6932726800403948	chr11:116742301:G:A
chr11:116742468	['T', 'C']	19959	7329.836223313621	1242.0238072176105	0.0392724431232379	0.0131220576467367	2.992857079316698	0.00276718	0.00276718	chr11	116742468	2.5579625898781364	chr11:116742468:T:C
chr11:116742707	['G', 'T']	19959	8539.56713276199	973.4244595755596	-0.0228031820788884	0.0122999467209815	-1.853925272699773	0.0637646	0.0637646	chr11	116742707	1.1954203603297031	chr11:116742707:G:T
chr11:116742944	['C', 'T']	19959	10525.582080577273	1290.9294108001534	-0.0125793432988399	0.0113995170088642	-1.103497919171338	0.269824	0.269824	chr11	116742944	0.5689194238116226	chr11:116742944:C:T
chr11:116744147	['T', 'C']	19959	10855.175494863444	1294.445538527931	-0.0158865131970605	0.0113149098306026	-1.4040335658790115	0.160324	0.160324	chr11	116744147	0.7950014602573556	chr11:116744147:T:C
chr11:116744528	['G', 'A']	19959	421.0210942980258	60.71959353091691	0.027189903958834	0.0496411266097678	0.547729389233562	0.583884	0.583884	chr11	116744528	0.2336734254284803	chr11:116744528:G:A
chr11:116745386	['C', 'T']	19959	1760.2645820805774	270.17691284684656	0.0213103859813481	0.0245226264781817	0.8690091169601409	0.384853	0.384853	chr11	116745386	0.4147051236858511	chr11:116745386:C:T
chr11:116745686	['T', 'C']	19959	14048.223124342205	2036.3987022145448	0.0125157424419664	0.0105627305256014	1.184896501111278	0.236072	0.236072	chr11	116745686	0.6269555206155351	chr11:116745686:T:C
chr11:116746524	['A', 'C']	19959	1812.2723992784129	207.41373094200216	-0.0212176364454895	0.0241497331844689	-0.8785867853453139	0.379636	0.379636	chr11	116746524	0.4206326111551016	chr11:116746524:A:C
chr11:116747066	['C', 'T']	19959	21379.35581838228	2822.396194941467	-0.003507520283978	0.0100790075556817	-0.3480025453498876	0.727842	0.727842	chr11	116747066	0.13796288713677	chr11:116747066:C:T
chr11:116748335	['G', 'A']	19959	1770.0886862411062	279.2423909191029	0.0274141720037171	0.0244339906919161	1.1219686685395618	0.261889	0.261889	chr11	116748335	0.5818827426577293	chr11:116748335:G:A
chr11:116748357	['C', 'G']	19959	6556.32848982864	784.8970834263399	-0.0127899029163695	0.0136331836896626	-0.938144985610916	0.348181	0.348181	chr11	116748357	0.4581949317261374	chr11:116748357:C:G
chr11:116749151	['C', 'A']	19959	8155.634477574542	960.6127567897408	-0.0175548760183193	0.0125454396991776	-1.399303367539215	0.161738	0.161738	chr11	116749151	0.7911879315378432	chr11:116749151:C:A
chr11:116749540	['C', 'A']	19959	1793.1796863256	199.84068431229497	-0.0238991833691764	0.0242899142097473	-0.9839138649401192	0.32517	0.32517	chr11	116749540	0.4878895289926528	chr11:116749540:C:A
chr11:116749954	['T', 'C']	19959	422.0422909254898	61.10680490293396	0.0287624808448128	0.0495848570280511	0.5800658218806873	0.561877	0.561877	chr11	116749954	0.2503587450496496	chr11:116749954:T:C
chr11:116750080	['C', 'T']	19959	12747.916115453998	1843.532319856343	0.0108929171255424	0.0107989964899249	1.0086971632692976	0.313132	0.313132	chr11	116750080	0.5042725481183618	chr11:116750080:C:T
chr11:116751054	['G', 'A']	19959	496.0	76.34472292871479	0.0335889559412387	0.0458159248811937	0.73312840520712	0.463489	0.463489	chr11	116751054	0.3339605685226981	chr11:116751054:G:A
chr11:116751626	['G', 'A']	19959	1782.0714393141827	277.851441252316	0.0255554924092132	0.0243562997825126	1.0492354190664692	0.294082	0.294082	chr11	116751626	0.531531556723491	chr11:116751626:G:A
chr11:116752006	['C', 'T']	19959	6912.6926892819565	831.6758568141291	-0.0118190553357598	0.0133072020266759	-0.8881698280425213	0.37446	0.37446	chr11	116752006	0.4265945670354735	chr11:116752006:C:T
chr11:116752045	['G', 'A']	19959	14432.446209350102	1846.3614281913583	-0.0090148512134776	0.0105154880296929	-0.8572927084337042	0.391293	0.391293	chr11	116752045	0.4074979213008675	chr11:116752045:G:A
chr11:116752242	['G', 'A']	19959	16688.180615415455	2391.944833984286	0.0080684132824807	0.0101818150456968	0.7924336914655242	0.428117	0.428117	chr11	116752242	0.3684375265230711	chr11:116752242:G:A
chr11:116752310	['A', 'G']	19959	7822.959757442118	1151.4621851033896	0.0141629233684307	0.0126739523713458	1.1174827672898	0.263801	0.263801	chr11	116752310	0.5787235624907197	chr11:116752310:A:G
chr11:116752943	['C', 'T']	19959	20057.024556479904	2807.946430934585	0.0068183602590113	0.0100076546344692	0.6813145045520412	0.49568	0.49568	chr11	116752943	0.304798603920888	chr11:116752943:C:T
chr11:116753987	['G', 'T']	19959	16749.35675269356	2476.388573800827	0.0200597629501439	0.0102436587436475	1.9582615403489263	0.0502132	0.0502132	chr11	116753987	1.2991821009108908	chr11:116753987:G:T
chr11:116754578	['G', 'C']	19959	5955.59678308363	885.1369528013736	0.012657940006036	0.0141616130478441	0.8938204965262025	0.371429	0.371429	chr11	116754578	0.4301241909347104	chr11:116754578:G:C
chr11:116754616	['T', 'C']	19959	5955.491931442318	886.849929044293	0.0129750071025839	0.0141652183242245	0.9159765000158728	0.35969	0.35969	chr11	116754616	0.4440716361464294	chr11:116754616:T:C
chr11:116754646	['G', 'A']	19959	6818.024804570055	822.4012541109478	-0.0121422597594664	0.0133722389449649	-0.9080199515907034	0.363879	0.363879	chr11	116754646	0.4390430074730793	chr11:116754646:G:A
chr11:116755181	['T', 'C']	19959	1081.1625075165364	207.21995553512704	0.0560320468991367	0.0312313110122653	1.7940984570622576	0.0728126	0.0728126	chr11	116755181	1.1377934608383558	chr11:116755181:T:C
chr11:116755510	['C', 'T']	19959	422.0211444032468	61.07733298872078	0.0286951597405539	0.0495847838686372	0.5787089808957282	0.562792	0.562792	chr11	116755510	0.2496520846213517	chr11:116755510:C:T
chr11:116755542	['G', 'A']	19959	6896.07307171854	823.4073546283541	-0.0131601348171101	0.0133206393734139	-0.9879506867647696	0.323189	0.323189	chr11	116755542	0.4905434292111847	chr11:116755542:G:A
chr11:116755854	['A', 'G']	19959	17485.884812030075	2265.541531431878	-0.0084248623693273	0.0101133910052773	-0.8330403091239206	0.404832	0.404832	chr11	116755854	0.3927251659455681	chr11:116755854:A:G
chr11:116756019	['T', 'C']	19959	22181.33614077305	2909.3012373792967	-0.0050747636329009	0.0101192324284485	-0.5014968940365541	0.616027	0.616027	chr11	116756019	0.2104002526179806	chr11:116756019:T:C
chr11:116756339	['C', 'T']	19959	1802.632217321572	203.0711126535033	-0.0222479196563048	0.0242199018231774	-0.9185800924681924	0.358326	0.358326	chr11	116756339	0.4457216784460569	chr11:116756339:C:T
chr11:116756340	['G', 'A']	19959	8541.567734175313	994.9195379875796	-0.0193901654288892	0.0123282987629938	-1.572817612685801	0.115777	0.115777	chr11	116756340	0.9363777080109292	chr11:116756340:G:A
chr11:116756381	['G', 'A']	19959	6825.761880890314	818.7384912947435	-0.012975450262016	0.013369229740992	-0.9705458364763806	0.331786	0.331786	chr11	116756381	0.4791419433599488	chr11:116756381:G:A
chr11:116757341	['G', 'A']	19959	8558.857643934458	999.7002369089654	-0.0190056657686503	0.0123125758475357	-1.5435978631923917	0.122702	0.122702	chr11	116757341	0.911148358366028	chr11:116757341:G:A
chr11:116757555	['C', 'T']	19959	8562.0	998.2234997045272	-0.0192928489413003	0.0123097404974961	-1.567283156393482	0.117064	0.117064	chr11	116757555	0.9315766404110732	chr11:116757555:C:T
chr11:116757685	['T', 'C']	19959	12952.2978904645	1572.0489844145102	-0.013571255630087	0.0108460042179017	-1.2512677809664805	0.210851	0.210851	chr11	116757685	0.6760243349220509	chr11:116757685:T:C
chr11:116759189	['G', 'A']	19959	420.0210441928049	60.820954228541794	0.0279066788269862	0.0496974305344693	0.5615316230007226	0.574441	0.574441	chr11	116759189	0.240754570440025	chr11:116759189:G:A
chr11:116759233	['C', 'T']	19959	5870.176447005763	879.5894336325437	0.014792133159833	0.0142534948898564	1.0377899086602247	0.29938	0.29938	chr11	116759233	0.5237772159494156	chr11:116759233:C:T
chr11:116759884	['C', 'T']	19959	16700.694000300737	2390.7721440774726	0.0078504945714058	0.0101895158172741	0.7704482442725129	0.441043	0.441043	chr11	116759884	0.3555190664225508	chr11:116759884:C:T
chr11:116760675	['T', 'C']	19959	5733.861846061334	1022.9180719309642	0.0499513154738662	0.0145302071680706	3.437756591910914	0.000587752	0.000587752	chr11	116760675	3.230805884385097	chr11:116760675:T:C
chr11:116760991	['T', 'C']	19959	39337.0	5350.566162862368	0.0518912513185604	0.0421327370653683	1.231613584421346	0.218108	0.218108	chr11	116760991	0.6613284046086616	chr11:116760991:T:C
chr11:116761196	['T', 'C']	19959	421.1688135933037	60.71728748542151	0.0271545409871484	0.0496412212609427	0.5470159737692316	0.584374	0.584374	chr11	116761196	0.2333091149617659	chr11:116761196:T:C
chr11:116761409	['CA', 'C']	19959	5702.85718580878	850.0370165702964	0.0137490490228829	0.0144191005570656	0.953530282174612	0.340333	0.340333	chr11	116761409	0.4680959379948428	chr11:116761409:CA:C
chr11:116761784	['C', 'T']	19959	6431.611205773279	815.0084426338719	-0.005859287795683	0.0136802472323831	-0.4283027708602535	0.668435	0.668435	chr11	116761784	0.1749408180412028	chr11:116761784:C:T
chr11:116762071	['A', 'G']	19959	5713.144976196443	855.2214537691443	0.0147528500932542	0.0144036585709045	1.0242432518537417	0.305733	0.305733	chr11	116762071	0.5146576821623267	chr11:116762071:A:G
chr11:116762082	['T', 'C']	19959	1798.0	196.02858395732704	-0.0271926609631002	0.0242592871591988	-1.1209175597226544	0.262336	0.262336	chr11	116762082	0.581142107699611	chr11:116762082:T:C
chr11:116762240	['C', 'T']	19959	9394.824236956849	1070.1874894317823	-0.0247717283954265	0.011908507587941	-2.08017068574665	0.0375226	0.0375226	chr11	116762240	1.4257070763022692	chr11:116762240:C:T
chr11:116762259	['G', 'A']	19959	5709.716433619005	852.0250747708594	0.014148366003468	0.0144062459518138	0.9820994345641194	0.326063	0.326063	chr11	116762259	0.4866984799659073	chr11:116762259:G:A
chr11:116763146	['G', 'A']	19959	6688.675603888943	796.700888541567	-0.0133513308169205	0.013472602318837	-0.9909986579395332	0.321698	0.321698	chr11	116763146	0.4925516391032021	chr11:116763146:G:A
chr11:116763231	['G', 'A']	19959	422.0211444032468	61.9950712081246	0.031293119853251	0.0495837393014203	0.6311165776146821	0.527972	0.527972	chr11	116763231	0.2773891088448533	chr11:116763231:G:A
chr11:116763457	['C', 'T']	19959	3040.0	413.6396104036208	0.0057964584851289	0.0190113638617127	0.3048944056455919	0.76045	0.76045	chr11	116763457	0.118929335770032	chr11:116763457:C:T
chr11:116763581	['A', 'C']	19959	423.1484061748196	61.860240634351285	0.02984727910149	0.0495294050012522	0.6026173563105691	0.54677	0.54677	chr11	116763581	0.2621953221800776	chr11:116763581:A:C
chr11:116764897	['C', 'A']	19959	8412.107346897865	1003.1803282537142	-0.0164078487216615	0.0124298493105057	-1.3200360126484878	0.186838	0.186838	chr11	116764897	0.7285347902475212	chr11:116764897:C:A
chr11:116765068	['A', 'G']	19959	454.02274777031766	64.01620102360317	0.0279142340686395	0.047819461310731	0.5837421272325247	0.5594	0.5594	chr11	116765068	0.2522775379644916	chr11:116765068:A:G
chr11:116766430	['C', 'T']	19959	8337.670959659234	998.773631130694	-0.0164932134926575	0.0124520489141493	-1.3245381227113724	0.18534	0.18534	chr11	116766430	0.7320308413149057	chr11:116766430:C:T
chr11:116767269	['A', 'C']	19959	8325.192653635491	1429.9163236387951	0.0439926820163616	0.0124963495365253	3.5204426610968595	0.000431788	0.000431788	chr11	116767269	3.3647294314927563	chr11:116767269:A:C
chr11:116768035	['G', 'A']	19959	410.22608782835374	67.38209579950218	0.0459056953023629	0.0502941327112199	0.91274454549093	0.361388	0.361388	chr11	116768035	0.4420262724178849	chr11:116768035:G:A
chr11:116768138	['T', 'C']	19959	1845.0	292.1547111239032	0.0275868079430011	0.023957902061573	1.1514701025198972	0.249553	0.249553	chr11	116768138	0.6028372048977811	chr11:116768138:T:C
chr11:116768388	['A', 'G']	19959	39338.0	5346.313744392525	0.0418946089343512	0.0421541299135675	0.993843521862544	0.320311	0.320311	chr11	116768388	0.4944281467021759	chr11:116768388:A:G
chr11:116768976	['C', 'T']	19959	7518.603900123902	985.2618667339518	-0.0037806405184618	0.0131787580058403	-0.2868738098678514	0.774212	0.774212	chr11	116768976	0.1111401015608583	chr11:116768976:C:T
chr11:116769225	['A', 'G']	19959	19733.0	2515.5966065697003	-0.0089725743033411	0.0101033119845887	-0.8880824740468887	0.374507	0.374507	chr11	116769225	0.4265400603865124	chr11:116769225:A:G
chr11:116769346	['T', 'C']	19959	15610.256929477222	1944.8406684761133	-0.0145150327652156	0.0103808263510386	-1.3982540767347853	0.162052	0.162052	chr11	116769346	0.7903456046588996	chr11:116769346:T:C
chr11:116769521	['A', 'G']	19959	39337.97093897184	5344.778502313763	0.0403288298437985	0.0421574327374392	0.9566244248071388	0.338768	0.338768	chr11	116769521	0.4700976198282699	chr11:116769521:A:G
chr11:116769652	['A', 'G']	19959	15621.782693656678	1943.5809896069843	-0.0146769164067688	0.0103815996530135	-1.4137432474106688	0.157453	0.157453	chr11	116769652	0.8028490602034708	chr11:116769652:A:G
chr11:116770312	['C', 'T']	19959	20784.33081048569	2970.6597483008954	0.0113212821517682	0.0101281901409959	1.11779913233885	0.263666	0.263666	chr11	116770312	0.5789458693130882	chr11:116770312:C:T
chr11:116771421	['C', 'T']	19959	23034.0784883721	3246.475228910562	0.0101558830335058	0.0102182301223972	0.993898445411338	0.320284	0.320284	chr11	116771421	0.4944647562636566	chr11:116771421:C:T
chr11:116772295	['A', 'G']	19959	410.0	67.30353986127308	0.0457520288975183	0.0502937959467833	0.9096952822159082	0.362994	0.362994	chr11	116772295	0.4401005534444024	chr11:116772295:A:G
chr11:116774378	['TCA', 'T']	19959	444.1112558885436	63.87727331000068	0.0250188217952313	0.0483650120748378	0.5172917512460946	0.604958	0.604958	chr11	116774378	0.2182747757630782	chr11:116774378:TCA:T
chr11:116774433	['A', 'G']	19959	13911.970274199211	1744.0766458328694	-0.0104121571004518	0.0105851857766179	-0.9836536949074336	0.325298	0.325298	chr11	116774433	0.4877186068430587	chr11:116774433:A:G
chr11:116774559	['C', 'T']	19959	25251.91708441949	3591.51743258473	0.0132043850606035	0.0104277092884343	1.266278594403175	0.205428	0.205428	chr11	116774559	0.6873403620204832	chr11:116774559:C:T
chr11:116774966	['C', 'A']	19959	1823.0	289.41686284040867	0.0282950337313415	0.024079760501967	1.1750546160552593	0.239987	0.239987	chr11	116774966	0.6198122832099694	chr11:116774966:C:A
chr11:116775346	['C', 'G']	19959	1613.1315116570572	167.34559572124863	-0.0315209447305445	0.0255558171748929	-1.23341564524542	0.217435	0.217435	chr11	116775346	0.6626705472625019	chr11:116775346:C:G
chr11:116775391	['A', 'G']	19959	9985.505717151447	1248.0032414255052	-0.0093914043960248	0.0116182482618005	-0.8083322187995193	0.418909	0.418909	chr11	116775391	0.3778803089910141	chr11:116775391:A:G
chr11:116776142	['C', 'T']	19959	1616.0	168.78506293076097	-0.0306919395947568	0.0255122157328294	-1.2030291651721192	0.228979	0.228979	chr11	116776142	0.6402043456178409	chr11:116776142:C:T
chr11:116776891	['C', 'T']	19959	37614.88460767612	5171.155896723731	0.0386596820953557	0.0217266133085787	1.7793699158851894	0.0751944	0.0751944	chr11	116776891	1.1238145016910464	chr11:116776891:C:T
chr11:116778201	['G', 'C']	19959	31668.346680030067	4444.916002209746	0.020141360685698	0.0124762242699532	1.614379498948646	0.106461	0.106461	chr11	116778201	0.9728094587677896	chr11:116778201:G:C
chr11:116778419	['G', 'A']	19959	7672.306420087205	900.880141429878	-0.0175192843446535	0.0128197292952526	-1.3665876978495322	0.17177	0.17177	chr11	116778419	0.7650526843473134	chr11:116778419:G:A
chr11:116778822	['A', 'G']	19959	1078.0	145.78842791098498	0.003947302515229	0.0312627967322159	0.1262619767847388	0.899526	0.899526	chr11	116778822	0.0459862792407863	chr11:116778822:A:G
chr11:116779402	['C', 'T']	19959	7658.151082381239	905.9947024715332	-0.0165490379946577	0.0128261043220962	-1.290262232324726	0.196975	0.196975	chr11	116779402	0.7055888908486851	chr11:116779402:C:T
chr11:116779950	['CTAGT', 'C']	19959	1616.7290225563906	168.82817599673663	-0.0306868527820438	0.0255126889514685	-1.2028074673123548	0.229065	0.229065	chr11	116779950	0.6400412637921536	chr11:116779950:CTAGT:C
chr11:116780399	['C', 'T']	19959	28704.516177577105	4034.4590792145336	0.0118987689901184	0.0112655037784883	1.0562127734437656	0.290884	0.290884	chr11	116780399	0.536280166352848	chr11:116780399:C:T
chr11:116781585	['C', 'T']	19959	1616.0809700370778	168.78630952875133	-0.0307183533482927	0.0255122605014348	-1.2040623897896126	0.22858	0.22858	chr11	116781585	0.6409617716206163	chr11:116781585:C:T
chr11:116781635	['A', 'G']	19959	8023.804028661623	951.0207336953628	-0.0183914226811629	0.0126413100008149	-1.454866835792909	0.145722	0.145722	chr11	116781635	0.8364748768001246	chr11:116781635:A:G
chr11:116781707	['G', 'A']	19959	39338.94197524678	5347.248414094649	0.0440162799653338	0.042183944906397	1.0434367876926316	0.296759	0.296759	chr11	116781707	0.5275961010471152	chr11:116781707:G:A
chr11:116781775	['A', 'G']	19959	39338.0	5346.313744392525	0.0418946089343512	0.0421541299135675	0.993843521862544	0.320311	0.320311	chr11	116781775	0.4944281467021759	chr11:116781775:A:G
chr11:116782580	['C', 'T']	19959	37613.538160861935	5164.348100769942	0.0358629081400022	0.0217326635394341	1.650184666731192	0.0989209	0.0989209	chr11	116782580	1.004711941004072	chr11:116782580:C:T
chr11:116783046	['C', 'T']	19959	409.0614852675887	66.83976211474844	0.0439981340913022	0.0503527632280087	0.8737978071246787	0.382239	0.382239	chr11	116783046	0.417665003778401	chr11:116783046:C:T
chr11:116783443	['A', 'G']	19959	4541.682651834035	628.6693382830078	0.0035696168085116	0.0159664107131776	0.2235703986723552	0.823094	0.823094	chr11	116783443	0.0845505641193074	chr11:116783443:A:G
chr11:116783719	['C', 'T']	19959	7154.792372456649	1246.1958642582983	0.0459229571707359	0.0132253014503183	3.4723561760197468	0.000517004	0.000517004	chr11	116783719	3.28650609680701	chr11:116783719:C:T
chr11:116784243	['G', 'A']	19959	1821.0	283.93814089291754	0.0251716376099234	0.0240910684958946	1.0448535154932208	0.296103	0.296103	chr11	116784243	0.5285571924862646	chr11:116784243:G:A
chr11:116786072	['C', 'A']	19959	37633.88555967531	5178.054410291101	0.0405823014339336	0.0218199156786307	1.8598743474374504	0.062918	0.062918	chr11	116786072	1.2012250909242872	chr11:116786072:C:A
chr11:116786845	['C', 'T']	19959	26488.28994587009	3690.2260772738414	0.0058456316517415	0.0106521564321985	0.5487744842041399	0.583166	0.583166	chr11	116786845	0.2342078043794227	chr11:116786845:C:T
chr11:116786874	['C', 'CA']	19959	6298.0	758.4497510075166	-0.0122319993945547	0.0138439749199478	-0.8835612217795688	0.376944	0.376944	chr11	116786874	0.4237231651720901	chr11:116786874:C:CA
chr11:116787406	['G', 'T']	19959	1817.091041186492	280.28168715668187	0.0237851078887413	0.0241411580075649	0.9852513239542166	0.324513	0.324513	chr11	116787406	0.4887679006658393	chr11:116787406:G:T
chr11:116789734	['A', 'G']	19959	4073.408177581801	505.04364775517047	-0.0097054740692139	0.0166796458112651	-0.5818753095259989	0.560657	0.560657	chr11	116789734	0.251302751158215	chr11:116789734:A:G
chr11:116789838	['C', 'CCT']	19959	4072.408077366337	506.5724639212168	-0.0093285062223534	0.016680849795162	-0.5592344716789541	0.576008	0.576008	chr11	116789838	0.2395714847508713	chr11:116789838:C:CCT
chr11:116789970	['G', 'A']	19959	39322.0	5338.318186050356	0.0321954774918896	0.0416111430421277	0.7737224968632674	0.439104	0.439104	chr11	116789970	0.3574326066897019	chr11:116789970:G:A
chr11:116790052	['G', 'A']	19959	1834.0	286.7279115918821	0.0253848514021197	0.0240182232235701	1.0568996368227792	0.29057	0.29057	chr11	116790052	0.5367492266072238	chr11:116790052:G:A
chr11:116790097	['G', 'A']	19959	4486.0	639.6428595215626	0.008819383435342	0.0160674744537653	0.5488966832167725	0.583082	0.583082	chr11	116790097	0.2342703652353349	chr11:116790097:G:A
chr11:116791110	['T', 'C']	19959	39371.0	5337.299512734324	0.022143073924535	0.0434203646053951	0.5099697832059135	0.610078	0.610078	chr11	116791110	0.2146146358023537	chr11:116791110:T:C
chr11:116791317	['TG', 'T']	19959	10904.0	1352.5892852272227	-0.0172024476609527	0.0113236552163573	-1.5191603181367843	0.128738	0.128738	chr11	116791317	0.8902932421055327	chr11:116791317:TG:T
chr11:116791615	['G', 'T']	19959	7026.056073361396	824.6932462895392	-0.0159955181786592	0.0131998221747448	-1.2117980050718684	0.225604	0.225604	chr11	116791615	0.6466532045001878	chr11:116791615:G:T
chr11:116791863	['C', 'T']	19959	33701.0	4490.833294429387	-0.0109366777012417	0.0139321075684936	-0.7849980806905477	0.432464	0.432464	chr11	116791863	0.3640500390710126	chr11:116791863:C:T
chr11:116792880	['C', 'T']	19959	406.0203427197114	65.00733765364546	0.0400943045827755	0.0505268008045182	0.7935254942796668	0.427481	0.427481	chr11	116792880	0.3690831833417275	chr11:116792880:C:T
chr11:116792959	['G', 'A']	19959	1019.1531870114252	177.89339482195638	0.0302652383239776	0.0321067379793532	0.9426444487583936	0.345874	0.345874	chr11	116792959	0.4610820834927978	chr11:116792959:G:A
chr11:116792991	['G', 'A']	19959	34976.75243010322	4637.31827442894	-0.0187677855941344	0.0153910012789699	-1.2193999112831226	0.222707	0.222707	chr11	116792991	0.6522661322538106	chr11:116792991:G:A
chr11:116793135	['C', 'T']	19959	1401.0701974145709	118.3824728215872	-0.0536776741371057	0.0273780557659988	-1.960609423689195	0.0499385	0.0499385	chr11	116793135	1.3015645066684198	chr11:116793135:C:T
chr11:116793324	['G', 'A']	19959	22981.362857142864	3318.5058716580625	0.0201815624552438	0.0101685503108895	1.9847039979367929	0.0471911	0.0471911	chr11	116793324	1.3261398993605409	chr11:116793324:G:A
chr11:116794309	['T', 'A']	19959	2293.0	349.4340770511564	0.0241794319476911	0.0216763492296343	1.1154752902132985	0.26466	0.26466	chr11	116794309	0.5773116918379491	chr11:116794309:T:A
chr11:116794363	['C', 'T']	19959	14063.341503759397	1742.470103912323	-0.017761498585422	0.0105736058813112	-1.6797957844083613	0.0930127	0.0930127	chr11	116794363	1.0314577486142826	chr11:116794363:C:T
chr11:116794945	['G', 'C']	19959	34005.40752618129	4460.41360566605	-0.0287413626940774	0.0144270341366438	-1.9921878898918035	0.0463641	0.0463641	chr11	116794945	1.3338181661371842	chr11:116794945:G:C
chr11:116795383	['C', 'T']	19959	1413.230989884756	117.4304999517652	-0.0512536927927695	0.0274082371861442	-1.8700105535674505	0.061497	0.061497	chr11	116795383	1.211146069837988	chr11:116795383:C:T
chr11:116796367	['A', 'G']	19959	39058.95695961519	5293.950565498126	0.0162272943205541	0.0349010050244735	0.4649520639642057	0.641971	0.641971	chr11	116796367	0.1924845900377509	chr11:116796367:A:G
chr11:116797795	['C', 'T']	19959	6297.257025672174	957.0076228689204	0.019853081162051	0.0129939731840629	1.5278684110569605	0.126561	0.126561	chr11	116797795	0.8977001023295992	chr11:116797795:C:T
chr11:116798712	['T', 'C']	19959	1213.579833206977	223.1925683816952	0.0423140034594361	0.0276422143725413	1.5307747378397123	0.125841	0.125841	chr11	116798712	0.900177839234449	chr11:116798712:T:C
chr11:116799112	['G', 'A']	19959	5471.506795331669	783.2127894375424	0.0086055199626884	0.0136544310971181	0.6302364339811001	0.528547	0.528547	chr11	116799112	0.2769163878587665	chr11:116799112:G:A
chr11:116799466	['T', 'C']	19959	1549.6650659657237	142.6387258531749	-0.0376019761295254	0.0245404439216448	-1.5322451480333734	0.125478	0.125478	chr11	116799466	0.9014324121601868	chr11:116799466:T:C
chr11:116799960	['A', 'C']	19959	36370.96599292567	4925.312587498632	0.0048237126505864	0.016460967419491	0.293039438549331	0.769495	0.769495	chr11	116799960	0.1137941977681286	chr11:116799960:A:C
chr11:116800760	['T', 'C']	19959	38832.92097817299	5282.489944106985	0.025859152810441	0.0289456688174595	0.8933686408670312	0.371671	0.371671	chr11	116800760	0.4298413238418936	chr11:116800760:T:C
chr11:116800824	['G', 'C']	19959	5470.543724696348	784.002064580756	0.0091876916070106	0.013670353527049	0.6720888080056767	0.501535	0.501535	chr11	116800824	0.2996987540165006	chr11:116800824:G:C
chr11:116801515	['A', 'G']	19959	6286.378665318498	916.020974290259	0.0114382236691373	0.0131349756610571	0.8708218396665622	0.383862	0.383862	chr11	116801515	0.415824878263275	chr11:116801515:A:G
chr11:116802599	['G', 'T']	19959	5568.874639987873	790.8923163659795	0.0081060748702954	0.0135545095529838	0.5980352766442218	0.549823	0.549823	chr11	116802599	0.2597770968603978	chr11:116802599:G:T
chr11:116803052	['A', 'G']	19959	5765.866656644618	860.9976929104089	0.016066768533228	0.0146064072153738	1.0999808711561212	0.271354	0.271354	chr11	116803052	0.5664637721492782	chr11:116803052:A:G
chr11:116803787	['G', 'A']	19959	9957.496692723991	1505.4170820818958	0.0205834536096228	0.011690780951923	1.7606568538295182	0.0783118	0.0783118	chr11	116803787	1.1061727936409738	chr11:116803787:G:A
chr11:116804578	['A', 'T']	19959	35543.56165756376	4907.374923765856	0.0302420478747681	0.0162091435439246	1.8657400246235227	0.0620924	0.0620924	chr11	116804578	1.2069615534474192	chr11:116804578:A:T
chr11:116805874	['G', 'A']	19959	1156.1737823211065	200.26402422807524	0.0456067772559542	0.0300629728566213	1.5170414939821693	0.129272	0.129272	chr11	116805874	0.8884955320595749	chr11:116805874:G:A
chr11:116806655	['G', 'A']	19959	1899.141825838472	319.47269896711583	0.0364742664378434	0.02377906269354	1.5338815876772265	0.125075	0.125075	chr11	116806655	0.9028294884445532	chr11:116806655:G:A
chr11:116807007	['A', 'G']	19959	1388.1390990629857	232.708456299611	0.0429236606947477	0.0278144722719993	1.5432131976114696	0.122795	0.122795	chr11	116807007	0.9108193165549344	chr11:116807007:A:G
chr11:116807283	['C', 'T']	19959	6864.630224273747	981.9164883650038	0.0134901643106362	0.0136673858186442	0.9870332549062714	0.323638	0.323638	chr11	116807283	0.4899404913199253	chr11:116807283:C:T
chr11:116807423	['A', 'T']	19959	6856.122123627614	990.9420948455904	0.0152838017711863	0.0136690929663955	1.118128452909083	0.263526	0.263526	chr11	116807423	0.5791765299790153	chr11:116807423:A:T
chr11:116807697	['T', 'C']	19959	6850.059239212149	987.7472359198728	0.0150118010090226	0.0136743718969456	1.097805524243181	0.272303	0.272303	chr11	116807697	0.5649475739510061	chr11:116807697:T:C
chr11:116808044	['C', 'T']	19959	4313.648376428142	605.8442025328762	0.0097782979709854	0.0166599356222803	0.586934919358773	0.557254	0.557254	chr11	116808044	0.2539468054467505	chr11:116808044:C:T
chr11:116808439	['G', 'A']	19959	1492.22429344558	176.37214985472144	-0.0248588822932874	0.0265204696895854	-0.9373469845841178	0.348591	0.348591	chr11	116808439	0.4576838297928469	chr11:116808439:G:A
chr11:116809486	['TTGAAA', 'T']	19959	2520.5051365572544	379.6079630589667	0.0187469901528668	0.0207529968115962	0.9033389405423834	0.366357	0.366357	chr11	116809486	0.4360955059611164	chr11:116809486:TTGAAA:T
chr11:116809702	['T', 'C']	19959	35361.54341834945	4918.513876154092	0.0362082492169061	0.0158935325803725	2.2781750396775093	0.0227267	0.0227267	chr11	116809702	1.6434636208450308	chr11:116809702:T:C
chr11:116810202	['G', 'A']	19959	8109.409721524078	1195.2413950308066	0.0216713696673722	0.0127724795296329	1.6967237737272105	0.0897645	0.0897645	chr11	116810202	1.0468953838488158	chr11:116810202:G:A
chr11:116810245	['A', 'C']	19959	400.10023053021945	56.97480863466115	0.0061119033342876	0.050885501381898	0.1201108993388419	0.904397	0.904397	chr11	116810245	0.0436408869343809	chr11:116810245:A:C
chr11:116810847	['G', 'A']	19959	35359.3147925436	4920.517667254493	0.0367330430403458	0.0158799164005126	2.313176097020253	0.0207231	0.0207231	chr11	116810847	1.6835452772959945	chr11:116810847:G:A
chr11:116811440	['G', 'A']	19959	35358.54311770306	4923.599076991703	0.0377549350076278	0.0158748948094256	2.3782793814300427	0.017403	0.017403	chr11	116811440	1.7593758798127406	chr11:116811440:G:A
chr11:116811633	['CAG', 'C']	19959	7824.74428628709	1143.9070711443492	0.0198691970562422	0.0128815458690215	1.542454396255747	0.122979	0.122979	chr11	116811633	0.9101690427293898	chr11:116811633:CAG:C
chr11:116812658	['C', 'T']	19959	6805.2081154464895	986.9870288739336	0.016233960869598	0.0137016527704164	1.1848177107983024	0.236104	0.236104	chr11	116812658	0.6268966551778924	chr11:116812658:C:T
chr11:116812778	['T', 'C']	19959	14142.674762884517	1871.435801689917	-0.006983117881705	0.0106421695454321	-0.656174274605724	0.51172	0.51172	chr11	116812778	0.2909676087853642	chr11:116812778:T:C
chr11:116813146	['C', 'T']	19959	1073.1613048707154	187.4569462968477	0.049853664047874	0.0310156077886774	1.6073734355795393	0.107988	0.107988	chr11	116813146	0.9666245021365129	chr11:116813146:C:T
chr11:116813448	['T', 'C']	19959	32778.64229882754	4551.602728651099	0.020558189733616	0.0131794466820371	1.55986743826171	0.118807	0.118807	chr11	116813448	0.9251579703665024	chr11:116813448:T:C
chr11:116813844	['C', 'T']	19959	7101.711630004509	965.8219265241536	-0.0021492181960349	0.0131663272916548	-0.1632359691830852	0.870334	0.870334	chr11	116813844	0.0603140502315968	chr11:116813844:C:T
chr11:116814028	['G', 'A']	19959	4315.080986268417	612.840225077112	0.011416089437941	0.0166462923498892	0.685803733226938	0.492845	0.492845	chr11	116814028	0.307289645081771	chr11:116814028:G:A
chr11:116814051	['G', 'A']	19959	6813.341366870428	983.7625786406832	0.0151840116329585	0.0136747746333336	1.1103664989071202	0.266855	0.266855	chr11	116814051	0.5737246555095741	chr11:116814051:G:A
chr11:116814485	['T', 'C']	19959	14213.424262163651	1891.7679830281984	-0.0057330178095248	0.0106508999896703	-0.5382660446614813	0.590399	0.590399	chr11	116814485	0.2288543867792724	chr11:116814485:T:C
chr11:116814675	['G', 'A']	19959	6990.751277939261	948.0003244532963	-0.0028220522777717	0.0132628628123679	-0.2127785168025769	0.831502	0.831502	chr11	116814675	0.0801367018408309	chr11:116814675:G:A
chr11:116815050	['C', 'G']	19959	35383.182346749534	4924.2704638704645	0.0372003319077226	0.0159273591567744	2.33562460302153	0.0195207	0.0195207	chr11	116815050	1.7095046128636644	chr11:116815050:C:G
chr11:116815572	['T', 'C']	19959	30056.1122195801	4093.8040671657095	0.00554639838837	0.0123903968028694	0.4476368655994554	0.65442	0.65442	chr11	116815572	0.1841434364808193	chr11:116815572:T:C
chr11:116817667	['G', 'A']	19959	4974.997043347532	671.0880473381471	-0.008262790536617	0.0151833742059565	-0.5441998876228358	0.58631	0.58631	chr11	116817667	0.2318726985019116	chr11:116817667:G:A
chr11:116817762	['C', 'T']	19959	1387.5561625983662	227.77063765787307	0.0388210061368307	0.0276543997211323	1.4037913145214764	0.160397	0.160397	chr11	116817762	0.7948037588425656	chr11:116817762:C:T
chr11:116819407	['T', 'C']	19959	13414.01623571858	1897.5211177413407	0.0075506095928569	0.0107278532412585	0.7038322973899247	0.481545	0.481545	chr11	116819407	0.3173631221666398	chr11:116819407:T:C
chr11:116819996	['C', 'T']	19959	24979.012129717805	3377.304085371095	-0.0034046534614216	0.0104575630376105	-0.3255685334314374	0.744754	0.744754	chr11	116819996	0.1279871555539896	chr11:116819996:C:T
chr11:116820918	['C', 'A']	19959	552.0	83.54304477825052	0.0149903440834827	0.0432082486232284	0.3469324622295389	0.728646	0.728646	chr11	116820918	0.1374834148734672	chr11:116820918:C:A
chr11:116821618	['C', 'T']	19959	35454.0	4940.325300344655	0.0388499216290894	0.0160272152262292	2.4239970001469664	0.0153596	0.0153596	chr11	116821618	1.813620094203905	chr11:116821618:C:T
chr11:116821978	['G', 'A']	19959	24999.50508593476	3371.833223228856	-0.0043373467219126	0.0104591902820858	-0.4146924001699751	0.678372	0.678372	chr11	116821978	0.1685320860114379	chr11:116821978:G:A
chr11:116822379	['G', 'A']	19959	24997.262152951786	3371.0829491405448	-0.0043306779864665	0.0104590451632959	-0.4140605493954927	0.678834	0.678834	chr11	116822379	0.168236413787193	chr11:116822379:G:A
chr11:116822447	['A', 'G']	19959	4586.6894167167775	629.3790323226139	0.0052251080774262	0.0157505790704643	0.331740696900752	0.740089	0.740089	chr11	116822447	0.1307160506950779	chr11:116822447:A:G
chr11:116822637	['C', 'T']	19959	1597.2400781719784	199.21397574388985	-0.016049209607413	0.0257261981855839	-0.6238469241213586	0.532735	0.532735	chr11	116822637	0.2734887696924832	chr11:116822637:C:T
chr11:116822638	['G', 'A']	19959	1052.0	185.8127588945244	0.0516344770292245	0.031385950690939	1.6451461845994426	0.0999554	0.0999554	chr11	116822638	1.0001937385458368	chr11:116822638:G:A
chr11:116822748	['C', 'T']	19959	34166.0	4732.721593491584	0.0207019656861888	0.0143357070371464	1.4440840366328762	0.148731	0.148731	chr11	116822748	0.8275985020511349	chr11:116822748:C:T
chr11:116824150	['G', 'A']	19959	12326.85282621768	1717.7927081375908	0.0040391186847459	0.0109734832281228	0.3680799068790182	0.712818	0.712818	chr11	116824150	0.1470213420772806	chr11:116824150:G:A
chr11:116824222	['A', 'G']	19959	17468.62567648827	2397.5778495516806	0.002189064587835	0.0102014630611975	0.2145833959994846	0.830094	0.830094	chr11	116824222	0.080872725250708	chr11:116824222:A:G
chr11:116825064	['A', 'G']	19959	35483.00030088761	4939.322486358195	0.0382015650554796	0.0161233915789934	2.369325638983484	0.01783	0.01783	chr11	116825064	1.7488486568246453	chr11:116825064:A:G
chr11:116825327	['G', 'A']	19959	12764.837317696589	1741.0388398863618	-0.0007653431821714	0.0108924030390711	-0.0702639426236912	0.943984	0.943984	chr11	116825327	0.0250353666877345	chr11:116825327:G:A
chr11:116825964	['C', 'T']	19959	13670.739764470058	1951.747873809412	0.0096433629763122	0.0107006985384648	0.9011900430283244	0.367498	0.367498	chr11	116825964	0.4347450200936021	chr11:116825964:C:T
chr11:116825965	['G', 'A']	19959	13102.969482862296	1747.631740433744	-0.0019935937807256	0.0108564084780176	-0.1836329007666149	0.854303	0.854303	chr11	116825965	0.0683880685508175	chr11:116825965:G:A
chr11:116826350	['G', 'A']	19959	5477.27442629522	773.2852260912771	0.010689633618727	0.0147203358911785	0.7261813655443138	0.467736	0.467736	chr11	116826350	0.3299992026814833	chr11:116826350:G:A
chr11:116826605	['G', 'C']	19959	12577.0	1723.6444217343392	0.0003389845822638	0.0109190150683055	0.0310453443047133	0.975234	0.975234	chr11	116826605	0.0108911661314865	chr11:116826605:G:C
chr11:116826628	['C', 'T']	19959	12566.629622206634	1721.7285520438118	0.0004137452471391	0.0109197395621946	0.0378896625494258	0.969776	0.969776	chr11	116826628	0.0133285679999742	chr11:116826628:C:T
chr11:116826822	['T', 'C']	19959	12309.233451921633	1637.7444639064513	-0.005921825508901	0.0109757124818421	-0.5395390521296859	0.589521	0.589521	chr11	116826822	0.2295007197942054	chr11:116826822:T:C
chr11:116827022	['C', 'A']	19959	12313.85087191822	1641.9624584782712	-0.0055011722962678	0.0109752482103728	-0.5012344314061695	0.616212	0.616212	chr11	116827022	0.2102698485652673	chr11:116827022:C:A
chr11:116827132	['G', 'A']	19959	12377.860493084789	1643.51369085629	-0.0063309018611718	0.0109556081194185	-0.577868594071974	0.563359	0.563359	chr11	116827132	0.2492147631750329	chr11:116827132:G:A
chr11:116827949	['G', 'A']	19959	11797.591091291712	1523.8754623891896	-0.0102102434585044	0.0111317751385492	-0.9172161071729212	0.35904	0.35904	chr11	116827949	0.4448571647599514	chr11:116827949:G:A
chr11:116828679	['C', 'A']	19959	544.0	75.63837842764053	-0.0201383777835089	0.0436960109202323	-0.4608745137003886	0.644894	0.644894	chr11	116828679	0.1905116636565692	chr11:116828679:C:A
chr11:116828729	['C', 'A']	19959	14685.943222250062	2070.372556247757	0.0088737021439893	0.0104705955716566	0.8474878132061481	0.396733	0.396733	chr11	116828729	0.4015016736830598	chr11:116828729:C:A
chr11:116828965	['G', 'A']	19959	1672.0	268.025105218143	0.0405119839298155	0.0254481460916883	1.5919424457818252	0.111413	0.111413	chr11	116828965	0.9530641314345888	chr11:116828965:G:A
chr11:116829426	['T', 'C']	19959	12396.86334936861	1613.2328029521552	-0.0064796068116068	0.0110008635288464	-0.5890089259462227	0.555862	0.555862	chr11	116829426	0.2550330143125777	chr11:116829426:T:C
chr11:116829453	['C', 'T']	19959	11461.722790138305	1474.0748860974531	-0.0093272936918025	0.0112599718378055	-0.8283585275485353	0.407477	0.407477	chr11	116829453	0.3898968999423755	chr11:116829453:C:T
chr11:116830437	['T', 'G']	19959	7000.455192461908	940.1336392130733	-0.0003726650728277	0.0134372333343616	-0.0277337650954341	0.977875	0.977875	chr11	116830437	0.0097166567459186	chr11:116830437:T:G
chr11:116830819	['T', 'C']	19959	29320.407095610342	4109.553299288531	0.018915933417947	0.0113973307653383	1.6596810084229874	0.0969944	0.0969944	chr11	116830819	1.0132533391286505	chr11:116830819:T:C
chr11:116831117	['G', 'A']	19959	20253.04419723392	2671.0482777549432	-0.0076847868746339	0.0102063605137505	-0.7529409591480382	0.451494	0.451494	chr11	116831117	0.3453480167440648	chr11:116831117:G:A
chr11:116831407	['T', 'C']	19959	36450.95775071418	5062.74718244006	0.0409445075985619	0.0178741755055212	2.2907074838732755	0.0219907	0.0219907	chr11	116831407	1.657760946114481	chr11:116831407:T:C
chr11:116831629	['T', 'C']	19959	22845.433854479856	3088.765827483337	-0.002264522977299	0.0103204595624944	-0.2194207499759519	0.826325	0.826325	chr11	116831629	0.0828491077085149	chr11:116831629:T:C
chr11:116831646	['T', 'C']	19959	10895.183512904034	1619.6833454329997	0.0205445830624802	0.0115504532299673	1.7786819835933283	0.0753071	0.0753071	chr11	116831646	1.123164076316428	chr11:116831646:T:C
chr11:116831863	['T', 'C']	19959	22845.289221826926	3089.655953733142	-0.0020188873933184	0.0103194845379916	-0.1956383951045048	0.844895	0.844895	chr11	116831863	0.0731972599899856	chr11:116831863:T:C
chr11:116832924	['G', 'C']	19959	33734.69019941878	4707.584897828663	0.0257010243562951	0.0138997164762687	1.8490322734406108	0.0644679	0.0644679	chr11	116832924	1.1906564764193588	chr11:116832924:G:C
chr11:116832955	['G', 'T']	19959	5851.586360675452	874.7108606376669	0.0218603222550181	0.0146217779426267	1.4950522666117745	0.134917	0.134917	chr11	116832955	0.8699333243011802	chr11:116832955:G:T
chr11:116833462	['C', 'A']	19959	18979.70560817922	2677.636578738624	0.008818362213306	0.0101969641493078	0.8648027083536081	0.387157	0.387157	chr11	116833462	0.4121128840592638	chr11:116833462:C:A
chr11:116833887	['A', 'G']	19959	14183.842595840642	1895.1412547029097	-0.0015300667527032	0.0106215377695378	-0.1440532233563638	0.88546	0.88546	chr11	116833887	0.0528310529624991	chr11:116833887:A:G
chr11:116834800	['G', 'A']	19959	7170.796381677859	1149.3083434829364	0.0355488242916966	0.0134816079810296	2.6368385983124814	0.00837475	0.00837475	chr11	116834800	2.0770281484989987	chr11:116834800:G:A
chr11:116834874	['A', 'G']	19959	22688.82062847693	3223.292621898908	0.01640988913289	0.0102578591320311	1.5997382028427896	0.109673	0.109673	chr11	116834874	0.959900276657538	chr11:116834874:A:G
chr11:116835003	['T', 'C']	19959	449.0224972442128	77.96716764300912	0.0233119729915137	0.0480161180124579	0.4855030759768071	0.627325	0.627325	chr11	116835003	0.2025074047220276	chr11:116835003:T:C
chr11:116835452	['T', 'G']	19959	456.0	83.06414768541596	0.0318746787794837	0.0475716492830732	0.6700351839772196	0.502843	0.502843	chr11	116835452	0.2985675912401994	chr11:116835452:T:G
chr11:116835627	['T', 'C']	19959	18080.811795360023	2424.474074266428	0.000772620087718	0.0102429180045613	0.0754296858936053	0.939874	0.939874	chr11	116835627	0.0269303642434139	chr11:116835627:T:C
chr11:116835630	['A', 'T']	19959	6516.65300395851	794.5864390439983	-0.0209462417692866	0.0136576566367326	-1.5336629354812674	0.125128	0.125128	chr11	116835630	0.9026454969825392	chr11:116835630:A:T
chr11:116836474	['G', 'A']	19959	12069.604719911817	1607.8084433134757	-0.0006407748973364	0.0110601216443839	-0.0579356102888673	0.9538	0.9538	chr11	116836474	0.0205426819021517	chr11:116836474:G:A
chr11:116836622	['A', 'G']	19959	21091.1134439044	3035.9793089551104	0.0166443709821552	0.0101413987260892	1.6412303107003172	0.100765	0.100765	chr11	116836622	0.9966902907716424	chr11:116836622:A:G
chr11:116836685	['G', 'A']	19959	434.0217456658984	82.50233922748387	0.0384587843007789	0.0488031693295598	0.7880386628391499	0.430683	0.430683	chr11	116836685	0.3658422704521715	chr11:116836685:G:A
chr11:116836867	['A', 'G']	19959	36174.81245615793	5037.04100838517	0.0431101509100258	0.0172592256484483	2.497803307525658	0.0125045	0.0125045	chr11	116836867	1.9029336691139884	chr11:116836867:A:G
chr11:116836968	['A', 'G']	19959	36161.811804790064	5041.140730800889	0.0444909741344128	0.0172381667451097	2.5809574064500977	0.00985975	0.00985975	chr11	116836968	2.006134096721764	chr11:116836968:A:G
chr11:116837304	['A', 'G']	19959	20853.13439567048	2894.708050509233	0.0112229814509183	0.0100811441979137	1.113264648395856	0.265608	0.265608	chr11	116837304	0.575758848341928	chr11:116837304:A:G
chr11:116837538	['G', 'A']	19959	12080.0	1593.3187214374302	-0.0023901554021465	0.0110559819568467	-0.2161866229047497	0.828844	0.828844	chr11	116837538	0.0815272020366005	chr11:116837538:G:A
chr11:116838722	['C', 'T']	19959	5673.0	723.22757595825	-0.0148528540355343	0.014552279879278	-1.020654781157987	0.30743	0.30743	chr11	116838722	0.5122537549275593	chr11:116838722:C:T
chr11:116840252	['A', 'G']	19959	7422.0	1155.0349901642492	0.0285789253396367	0.0132023475160307	2.1646851292874434	0.0304236	0.0304236	chr11	116840252	1.516789397527277	chr11:116840252:A:G
chr11:116840634	['G', 'A']	19959	10494.05156085584	1434.1059200380653	-0.0032480766682025	0.0115512963597752	-0.2811871989981298	0.77857	0.77857	chr11	116840634	0.1087023346089544	chr11:116840634:G:A
chr11:116841258	['C', 'T']	19959	27308.841234840136	3599.050326539337	-0.0136027695816507	0.0109847429306393	-1.2383329921821882	0.215607	0.215607	chr11	116841258	0.6663371432440061	chr11:116841258:C:T
chr11:116841726	['C', 'T']	19959	5903.30973184694	832.3549970314635	0.0064177595385723	0.0141509073395759	0.4535228296367808	0.650177	0.650177	chr11	116841726	0.186968397727862	chr11:116841726:C:T
chr11:116842812	['T', 'C']	19959	712.2497995188451	96.0662403398274	0.0005731750843605	0.0383486106671669	0.014946436764952	0.988075	0.988075	chr11	116842812	0.0052100889650878	chr11:116842812:T:C
chr11:116843402	['T', 'G']	19959	18432.847071203087	2445.142544521153	-0.0025059309279001	0.0102460218596682	-0.2445759888298072	0.806787	0.806787	chr11	116843402	0.0932411083196476	chr11:116843402:T:G
chr11:116844972	['A', 'G']	19959	18284.07689993984	2438.6764980391645	-0.000841526420806	0.0102404019353237	-0.0821770889581217	0.934507	0.934507	chr11	116844972	0.0294174411551466	chr11:116844972:A:G
chr11:116845068	['G', 'A']	19959	1165.3503232596602	157.49549903703698	-0.0155158219664297	0.0299733713544938	-0.5176535459733483	0.604706	0.604706	chr11	116845068	0.2184557222259354	chr11:116845068:G:A
chr11:116847699	['G', 'A']	19959	5478.097870207968	663.3309787764734	-0.0227607209868769	0.0147269801881263	-1.5455117543532646	0.122238	0.122238	chr11	116847699	0.9127937644299484	chr11:116847699:G:A
chr11:116848142	['G', 'A']	19959	4958.248421685539	775.7433979554561	0.0322297087700765	0.015770254047871	2.0437025727196483	0.040996	0.040996	chr11	116848142	1.387258515540594	chr11:116848142:G:A
chr11:116848213	['G', 'T']	19959	5470.466766917294	663.4700617389665	-0.0229718697905185	0.0147404217389429	-1.5584269023883324	0.119148	0.119148	chr11	116848213	0.923913243256709	chr11:116848213:G:T
chr11:116849373	['T', 'C']	19959	26153.86227634942	3677.770430418272	0.0207939872019064	0.0106678446669648	1.9492210330264064	0.051283	0.051283	chr11	116849373	1.2900265769889203	chr11:116849373:T:C
chr11:116850113	['C', 'G']	19959	6078.304539533019	1013.093179160502	0.0414049261801684	0.014341950644884	2.88698010510432	0.00389377	0.00389377	chr11	116850113	2.409629705276413	chr11:116850113:C:G
chr11:116850485	['T', 'C']	19959	31532.47917606376	4338.142108134405	0.0128820319969404	0.0123948960565972	1.0393013332357786	0.298677	0.298677	chr11	116850485	0.5247982195039164	chr11:116850485:T:C
chr11:116850689	['C', 'T']	19959	700.0	112.604255836032	0.0147975056666681	0.0384123445736047	0.3852278696061769	0.700073	0.700073	chr11	116850689	0.1548566716369104	chr11:116850689:C:T
chr11:116851110	['C', 'T']	19959	32514.0	4501.007708575232	0.0209172518948554	0.0129916133646253	1.610058066522419	0.107401	0.107401	chr11	116851110	0.9689916749450288	chr11:116851110:C:T
chr11:116851455	['A', 'G']	19959	18271.746392062538	2418.533639809274	-0.0032568770563767	0.0102421291805615	-0.3179882814364355	0.750497	0.750497	chr11	116851455	0.1246510394447611	chr11:116851455:A:G
chr11:116851835	['G', 'T']	19959	23817.773340015032	3094.1520863301007	-0.014354267552722	0.010381483590927	-1.3826797901281658	0.166779	0.166779	chr11	116851835	0.7778586345033188	chr11:116851835:G:T
chr11:116851977	['G', 'C']	19959	6069.30408858603	1020.714956178405	0.043261171698185	0.0143504083642302	3.01463000913741	0.00257616	0.00257616	chr11	116851977	2.589027167337377	chr11:116851977:G:C
chr11:116852455	['T', 'C']	19959	19925.99338511651	2638.932708820513	-0.0035746346828697	0.0102079081705574	-0.3501828800909478	0.726205	0.726205	chr11	116852455	0.1389407652483343	chr11:116852455:T:C
chr11:116853488	['T', 'C']	19959	7684.154990980156	1040.5252383813795	0.0003681080140957	0.0128091351887268	0.0287379287260317	0.977074	0.977074	chr11	116853488	0.0100725431649209	chr11:116853488:T:C
chr11:116855371	['T', 'C']	19959	405.2030176951225	53.347176836872215	-0.0056737267783342	0.0504044197033828	-0.1125640729865102	0.910377	0.910377	chr11	116855371	0.0407787229385275	chr11:116855371:T:C
chr11:116855935	['T', 'C']	19959	19584.90628445425	2624.1054481992646	-0.0010718723198312	0.0101974075784821	-0.1051122367701639	0.916288	0.916288	chr11	116855935	0.0379680010568455	chr11:116855935:T:C
chr11:116856080	['C', 'G']	19959	701.1756540042095	110.89474207657187	0.0115660423331908	0.0383866831445516	0.3013035090746676	0.763186	0.763186	chr11	116856080	0.1173696049948858	chr11:116856080:C:G
chr11:116856749	['C', 'T']	19959	5374.346346597175	674.5656721436379	-0.0184367504794057	0.0148502898280642	-1.2415077882563408	0.214433	0.214433	chr11	116856749	0.6687083784239414	chr11:116856749:C:T
chr11:116856876	['G', 'A']	19959	693.0347229181281	108.63369761017697	0.0088775178176745	0.0385927271404066	0.2300308497343731	0.81807	0.81807	chr11	116856876	0.0872095333542911	chr11:116856876:G:A
chr11:116857134	['G', 'C']	19959	35548.0	4915.622913695909	0.0224010793634307	0.0161363165676473	1.3882399536176695	0.165079	0.165079	chr11	116857134	0.7823081706148137	chr11:116857134:G:C
chr11:116857220	['A', 'T']	19959	23590.363882347046	3105.1682285978472	-0.0097987889258234	0.0103560147379467	-0.9461930263500404	0.344062	0.344062	chr11	116857220	0.4633632904759253	chr11:116857220:A:T
chr11:116857313	['A', 'G']	19959	18135.17759398496	2413.9714966286924	-0.0018007748807842	0.010254379864055	-0.1756103152660242	0.860602	0.860602	chr11	116857313	0.0651976489716198	chr11:116857313:A:G
chr11:116857561	['G', 'A']	19959	5633.846812988575	701.3111029708226	-0.0184003082753842	0.01455423636706	-1.2642578979292154	0.206152	0.206152	chr11	116857561	0.685812447499778	chr11:116857561:G:A
chr11:116858480	['T', 'C']	19959	19529.914006514657	2617.4182494681354	-0.0007783513908615	0.0102056958644972	-0.0762663713671076	0.939208	0.939208	chr11	116858480	0.0272382168406491	chr11:116858480:T:C
chr11:116859922	['A', 'G']	19959	37250.73272535952	5143.140532718761	0.0409773114618439	0.0202323097761799	2.025340256014053	0.0428457	0.0428457	chr11	116859922	1.3680927574042283	chr11:116859922:A:G
chr11:116860022	['G', 'A']	19959	6047.21192683538	1024.6818288314066	0.0446130747956083	0.0143672610130026	3.105189970115563	0.00190423	0.00190423	chr11	116860022	2.720280597076445	chr11:116860022:G:A
chr11:116860117	['C', 'T']	19959	1308.2621899273363	212.0684181522067	0.0463134093626612	0.0286727714290686	1.6152400711327293	0.106275	0.106275	chr11	116860117	0.9735688863608396	chr11:116860117:C:T
chr11:116860489	['G', 'A']	19959	35543.12322726134	4916.904116987983	0.0227494973004575	0.0161282919874528	1.410533571574463	0.158398	0.158398	chr11	116860489	0.8002503062973294	chr11:116860489:G:A
chr11:116860544	['T', 'A']	19959	19609.93004259584	2626.9149376656032	-0.0004384764122772	0.010199446961711	-0.0429902144619536	0.96571	0.96571	chr11	116860544	0.0151532714192728	chr11:116860544:T:A
chr11:116860745	['A', 'ACCCAAATCT']	19959	18028.79956920348	2402.7488720578763	-0.0024814063262924	0.0112137238319892	-0.2212829889045218	0.824874	0.824874	chr11	116860745	0.0836123851274662	chr11:116860745:A:ACCCAAATCT
chr11:116861796	['G', 'T']	19959	36621.66968983314	5066.250664533028	0.034141171444264	0.0183205747112542	1.863542600729186	0.0624006	0.0624006	chr11	116861796	1.2048112344291726	chr11:116861796:G:T
chr11:116862140	['A', 'G']	19959	6097.833107803337	1043.537571978487	0.0466862535675296	0.0143346612461656	3.2568787476591163	0.00112833	0.00112833	chr11	116862140	2.9475638646973867	chr11:116862140:A:G
chr11:116862594	['C', 'T']	19959	36618.0	5065.846986451442	0.0346875878499815	0.0183057979398396	1.894896248935941	0.0581206	0.0581206	chr11	116862594	1.235669910971674	chr11:116862594:C:T
chr11:116862600	['T', 'C']	19959	14463.173932651836	1894.0361071299992	-0.0044988890672673	0.0105568321450228	-0.4261590035215674	0.669997	0.669997	chr11	116862600	0.1739271419056849	chr11:116862600:T:C
chr11:116862849	['G', 'A']	19959	4399.661304870715	543.0326381746557	-0.0219156879108247	0.0162235348388472	-1.3508577587140689	0.176756	0.176756	chr11	116862849	0.7526258351114623	chr11:116862849:G:A
chr11:116863012	['T', 'C']	19959	7272.9151420981425	1186.349402210409	0.0377033262740966	0.0132373772857578	2.8482474632389465	0.00440057	0.00440057	chr11	116863012	2.3564910662816034	chr11:116863012:T:C
chr11:116863829	['G', 'A']	19959	2383.3582381238725	339.799979667991	0.011532392653732	0.0217250475449637	0.5308339431646237	0.59554	0.59554	chr11	116863829	0.2250890634072874	chr11:116863829:G:A
chr11:116863972	['G', 'A']	19959	6056.91040288635	831.4391066044215	0.0025839194636264	0.0139921979169763	0.1846685902356698	0.853491	0.853491	chr11	116863972	0.0688010541285625	chr11:116863972:G:A
chr11:116865072	['C', 'G']	19959	34119.70948992885	4709.013319065099	0.0137753413116026	0.0142690054368485	0.9654030459634536	0.334355	0.334355	chr11	116865072	0.4757921779039699	chr11:116865072:C:G
chr11:116865963	['A', 'G']	19959	7340.471109997495	1191.4791761917402	0.0370612880982752	0.0132008560300978	2.807491272821695	0.00499775	0.00499775	chr11	116865963	2.30122547216635	chr11:116865963:A:G
chr11:116866377	['T', 'G']	19959	1338.5424859550556	216.9480392558841	0.0459730876291515	0.028380637282395	1.6198750990580972	0.105275	0.105275	chr11	116866377	0.9776747499076972	chr11:116866377:T:G
chr11:116867020	['T', 'A']	19959	18048.521399218203	2409.8837948214164	-0.0013361996202094	0.0102644911055614	-0.1301768988318862	0.896428	0.896428	chr11	116867020	0.0474845867023733	chr11:116867020:T:A
chr11:116867330	['A', 'G']	19959	1335.200691521347	216.11148351007867	0.0456355473850588	0.0284172575387447	1.605909624559592	0.10831	0.10831	chr11	116867330	0.9653314441657592	chr11:116867330:A:G
chr11:116869943	['G', 'C']	19959	17845.78824472616	2391.1046318192	-0.0006031780888923	0.0102687226142597	-0.0587393497273711	0.95316	0.95316	chr11	116869943	0.0208341914029841	chr11:116869943:G:C
chr11:116873302	['C', 'T']	19959	7143.0	836.0822774313273	-0.0304125759538762	0.0132756807960897	-2.290848689495012	0.0219825	0.0219825	chr11	116873302	1.6579229181698645	chr11:116873302:C:T
chr11:116874768	['C', 'G']	19959	35761.0	4890.569066003526	0.0108590223820169	0.0165226531115398	0.6572202604939197	0.511047	0.511047	chr11	116874768	0.2915391568085318	chr11:116874768:C:G
chr11:116876566	['C', 'G']	19959	3792.570054119062	516.8598756544183	-0.0032039025684531	0.0172524326460917	-0.1857072932366414	0.852676	0.852676	chr11	116876566	0.0692159607932351	chr11:116876566:C:G
chr11:116877453	['G', 'A']	19959	3800.5712567648825	515.6622362606928	-0.0036714385581927	0.017229755466816	-0.2130870960568078	0.831261	0.831261	chr11	116877453	0.0802625946720661	chr11:116877453:G:A
chr11:116877505	['G', 'T']	19959	3795.0	514.5080500985757	-0.0038352020208636	0.0172474151593256	-0.2223638722344993	0.824033	0.824033	chr11	116877505	0.0840553957896217	chr11:116877505:G:T
chr11:116877768	['C', 'CTCTATT']	19959	35916.99769469781	4925.463278353659	0.0153564371969476	0.016835355319939	0.9121540297257724	0.361699	0.361699	chr11	116877768	0.4416526919436118	chr11:116877768:C:CTCTATT
chr11:116877799	['A', 'G']	19959	3799.3807185448713	516.0625017105696	-0.0033820303680743	0.0172311463067487	-0.1962742529061888	0.844398	0.844398	chr11	116877799	0.0734528040119327	chr11:116877799:A:G
chr11:116878028	['T', 'C']	19959	3799.713383458647	516.2944288854646	-0.0032553277906024	0.017233423231604	-0.1888961784813951	0.850176	0.850176	chr11	116878028	0.0704911590897651	chr11:116878028:T:C
chr11:116878138	['A', 'G']	19959	759.2662890938254	104.80916866047964	0.0035932711466955	0.0371555190965699	0.0967089475282626	0.922959	0.922959	chr11	116878138	0.0348175909234334	chr11:116878138:A:G
chr11:116878189	['C', 'G']	19959	3102.108480866642	475.6959213997161	0.0211630850312611	0.0193315046545575	1.0947458777489305	0.273641	0.273641	chr11	116878189	0.5628188311487876	chr11:116878189:C:G
chr11:116878356	['C', 'A']	19959	3798.093242430318	513.8308380539889	-0.0042732747749272	0.0172467238010546	-0.2477731321160211	0.804312	0.804312	chr11	116878356	0.0945754517563592	chr11:116878356:C:A
chr11:116878793	['T', 'G']	19959	7180.079224293446	844.6722110427639	-0.0291112608604979	0.0132525147004897	-2.1966593901927345	0.0280562	0.0280562	chr11	116878793	1.5519711512259695	chr11:116878793:T:G
chr11:116879162	['G', 'A']	19959	19590.88933994888	2747.013566976882	0.0071632812970262	0.0101139935095146	0.7082544882283603	0.478796	0.478796	chr11	116879162	0.3198494864719428	chr11:116879162:G:A
chr11:116879261	['C', 'T']	19959	35893.0	4916.462428071167	0.0133832541017551	0.016781418343229	0.7975043484423321	0.425168	0.425168	chr11	116879261	0.3714394298175982	chr11:116879261:C:T
chr11:116880158	['A', 'C']	19959	12803.207376967022	1936.6441828858128	0.0252015779409383	0.0108988277981998	2.3123200409773346	0.0207702	0.0207702	chr11	116880158	1.682559321544911	chr11:116880158:A:C
chr11:116880833	['G', 'A']	19959	1036.0519090089188	119.12454938215824	-0.0168659886896036	0.0317900203321207	-0.5305435011805311	0.595741	0.595741	chr11	116880833	0.2249425099212653	chr11:116880833:G:A
chr11:116881262	['T', 'TTG']	19959	6275.515362638464	825.7610760770112	-0.0043408909450588	0.0137931848545126	-0.3147127360972496	0.752983	0.752983	chr11	116881262	0.1232148286990794	chr11:116881262:T:TTG
chr11:116881503	['A', 'T']	19959	34725.73985369275	4760.86982878322	0.0093959155721919	0.0150225817353381	0.6254527841968494	0.531681	0.531681	chr11	116881503	0.2743488592317923	chr11:116881503:A:T
chr11:116881842	['T', 'C']	19959	1341.0	231.1562209579551	0.0556398469192025	0.0283827498763515	1.960340247565706	0.0499699	0.0499699	chr11	116881842	1.301291519668713	chr11:116881842:T:C
chr11:116882836	['A', 'G']	19959	3799.1903497344415	515.7155337160768	-0.003473963862231	0.0172312233366411	-0.2016086608803861	0.840225	0.840225	chr11	116882836	0.0756044006360161	chr11:116882836:A:G
chr11:116883549	['T', 'C']	19959	3810.7637183663246	515.6496040897182	-0.0049767290600534	0.0172195694269186	-0.2890158828404571	0.772572	0.772572	chr11	116883549	0.1120610358570668	chr11:116883549:T:C
chr11:116884325	['T', 'C']	19959	6294.508448382456	1065.4838675297833	0.0466539513516073	0.0143798516536129	3.2443972632975964	0.00117893	0.00117893	chr11	116884325	2.928511980754145	chr11:116884325:T:C
chr11:116884868	['G', 'A']	19959	7314.732975898181	880.6852983564299	-0.0260684470608371	0.0131578091518738	-1.9812148633516729	0.0475809	0.0475809	chr11	116884868	1.3225673474745183	chr11:116884868:G:A
chr11:116885467	['G', 'A']	19959	3794.380217467555	513.9810782387783	-0.0041552088652497	0.0172489840848964	-0.2408958605792975	0.809638	0.809638	chr11	116885467	0.0917091166072636	chr11:116885467:G:A
chr11:116886270	['G', 'A']	19959	3796.0	511.9556357402571	-0.0046483416972148	0.0172457104441257	-0.2695361094154355	0.78752	0.78752	chr11	116886270	0.1037384079772915	chr11:116886270:G:A
chr11:116886532	['A', 'G']	19959	3797.190249524	513.3782401805458	-0.0043102500407046	0.0172442828012313	-0.2499524097573274	0.802627	0.802627	chr11	116886532	0.0954862348915129	chr11:116886532:A:G
chr11:116886682	['C', 'T']	19959	3797.380518113945	511.992590710916	-0.004704816395878	0.0172444098286881	-0.2728313953691246	0.784986	0.784986	chr11	116886682	0.1051380887031104	chr11:116886682:C:T
chr11:116887077	['T', 'C']	19959	3805.953442918713	505.4608737486661	-0.0069169469056785	0.0172271087565177	-0.4015152515399067	0.688045	0.688045	chr11	116887077	0.1623831568043418	chr11:116887077:T:C
chr11:116887385	['G', 'A']	19959	13407.717629956387	1913.4839596292577	0.0081577931558433	0.010805872006606	0.7549407535880647	0.450293	0.450293	chr11	116887385	0.3465048042806886	chr11:116887385:G:A
chr11:116887500	['C', 'T']	19959	9150.29227222612	1234.7341394812725	0.0036713418101203	0.0120454014171142	0.3047919851723678	0.760528	0.760528	chr11	116887500	0.1188847921019209	chr11:116887500:C:T
chr11:116887977	['A', 'C']	19959	3877.5445438282873	519.9053989585938	-0.0057268040299228	0.0172652371273051	-0.3316956487591975	0.740123	0.740123	chr11	116887977	0.1306960994821607	chr11:116887977:A:C
chr11:116888616	['T', 'C']	19959	1049.0	120.31344246988162	-0.0163200250811883	0.0316096504914109	-0.5162988146807522	0.605651	0.605651	chr11	116888616	0.2177775613712586	chr11:116888616:T:C
chr11:116889108	['A', 'G']	19959	3803.381119406725	505.5210791922114	-0.0065622053605971	0.0172147210932248	-0.3811973092715293	0.703061	0.703061	chr11	116889108	0.1530069924565689	chr11:116889108:A:G
chr11:116889829	['G', 'A']	19959	7173.078171978352	859.6003509805818	-0.0268264713227263	0.0132721234951576	-2.021264444420974	0.0432657	0.0432657	chr11	116889829	1.3638562653991266	chr11:116889829:G:A
chr11:116891312	['G', 'A']	19959	6888.035327720986	883.2253259433342	-0.0073953173273173	0.0133443434912436	-0.5541911696270466	0.579454	0.579454	chr11	116891312	0.2369810348325785	chr11:116891312:G:A
chr11:116891441	['C', 'A']	19959	3943.5927540589296	502.934811138523	-0.0067159073492053	0.01694966191637	-0.3962266257782486	0.691942	0.691942	chr11	116891441	0.1599303074733305	chr11:116891441:C:A
chr11:116891837	['A', 'AG']	19959	3801.14268531048	516.6797498546089	-0.0033233213005648	0.0172247216949743	-0.1929390418850443	0.847009	0.847009	chr11	116891837	0.0721119749944747	chr11:116891837:A:AG
chr11:116891867	['C', 'G']	19959	25117.775405892964	3367.355820766974	-0.0058587497895671	0.0105394182769275	-0.5558892944208198	0.578293	0.578293	chr11	116891867	0.2378520646214833	chr11:116891867:C:G
chr11:116893305	['C', 'T']	19959	26405.96903187012	3662.680235221363	0.0079726276778746	0.0106325184634477	0.7498343600608617	0.453363	0.453363	chr11	116893305	0.3435539265375173	chr11:116893305:C:T
chr11:116893720	['C', 'G']	19959	25517.227858252714	3427.6048515095395	-0.0045775947688538	0.010605687801632	-0.4316169638851173	0.666024	0.666024	chr11	116893720	0.1765101208600785	chr11:116893720:C:G
chr11:116893866	['C', 'T']	19959	1469.1472165155085	205.24868375169564	0.003164859920778	0.0268719227076269	0.1177757153893499	0.906247	0.906247	chr11	116893866	0.0427534180878212	chr11:116893866:C:T
chr11:116894984	['T', 'C']	19959	8569.858746304555	1101.2951187306542	-0.0132110484434618	0.0123981395290394	-1.0655670080594315	0.286632	0.286632	chr11	116894984	0.5426753259846336	chr11:116894984:T:C
chr11:116896183	['T', 'C']	19959	7341.310375939851	894.0544103375247	-0.0241914986824754	0.0131449886309298	-1.8403590418901887	0.0657304	0.0657304	chr11	116896183	1.1822337248280426	chr11:116896183:T:C
chr11:116896972	['T', 'C']	19959	14459.405342858565	1906.86585035882	-0.0037800381881129	0.0105344319035751	-0.3588269612175342	0.719728	0.719728	chr11	116896972	0.1428316013712096	chr11:116896972:T:C
chr11:116899801	['A', 'G']	19959	6037.605000751616	1017.7171721790633	0.0448045121694307	0.0144243044839349	3.106181807194354	0.00189786	0.00189786	chr11	116899801	2.721735827456662	chr11:116899801:A:G
chr11:116900640	['C', 'T']	19959	34405.17137702947	4613.745190478721	-0.0079022135973942	0.0145802942579709	-0.5419790202844653	0.587839	0.587839	chr11	116900640	0.2307416041720049	chr11:116900640:C:T
chr11:116900884	['G', 'A']	19959	846.9834998486226	162.21932420751378	0.0747223575035093	0.0354058057225821	2.1104549375033907	0.0348316	0.0348316	chr11	116900884	1.458026575636187	chr11:116900884:G:A
chr11:116901725	['C', 'T']	19959	13378.692161186853	1649.0616577432324	-0.013204344810199	0.0107337566701667	-1.2301699410514009	0.218648	0.218648	chr11	116901725	0.6602544908457024	chr11:116901725:C:T
chr11:116901770	['T', 'C']	19959	4336.8691556001	640.0638806238022	0.0072068958995355	0.0162362633866731	0.443876508276593	0.657137	0.657137	chr11	116901770	0.1823440792355331	chr11:116901770:T:C
chr11:116902071	['C', 'A']	19959	6005.902736019242	1018.883694925708	0.0458402994412315	0.0144521169626109	3.1718743738252995	0.00151688	0.00151688	chr11	116902071	2.81904877478294	chr11:116902071:C:A
chr11:116902662	['A', 'T']	19959	1044.1569452796152	121.09469338168742	-0.0172720474889197	0.0316978798837427	-0.5448959852289148	0.585831	0.585831	chr11	116902662	0.2322276507958962	chr11:116902662:A:T
chr11:116903045	['T', 'G']	19959	4371.876171385618	648.7853400093996	0.0086255171513516	0.0161870828394317	0.5328642125893038	0.594134	0.594134	chr11	116903045	0.2261155939120259	chr11:116903045:T:G
chr11:116903731	['A', 'G']	19959	580.0871918220084	86.38197764935363	0.0318127724549808	0.0424347956473556	0.7496860057805721	0.453453	0.453453	chr11	116903731	0.3434677205078495	chr11:116903731:A:G
chr11:116903759	['T', 'A']	19959	5463.950348913101	881.755370504533	0.0234144698928655	0.0147414741229913	1.5883397886475596	0.112225	0.112225	chr11	116903759	0.9499103859263096	chr11:116903759:T:A
chr11:116903783	['G', 'C']	19959	4372.095269118973	646.7023463714063	0.0079703937353483	0.0161872867240234	0.4923860231325564	0.622452	0.622452	chr11	116903783	0.2058941332906663	chr11:116903783:G:C
chr11:116906347	['T', 'A']	19959	4391.100030069159	645.8610251126389	0.0067141463893443	0.0161692821733344	0.4152408447925432	0.67797	0.67797	chr11	116906347	0.1687895231280902	chr11:116906347:T:A
chr11:116907422	['G', 'A']	19959	492.0	105.35328154074708	0.1008593425239916	0.0458641417636308	2.1990892807672813	0.027883	0.027883	chr11	116907422	1.5546605012572063	chr11:116907422:G:A
chr11:116907464	['C', 'T']	19959	34483.18310282622	4612.061935357807	-0.0107452589450297	0.0146632635315733	-0.7328013250183153	0.463688	0.463688	chr11	116907464	0.3337741432700746	chr11:116907464:C:T
chr11:116907559	['T', 'C']	19959	7212.445452267602	857.15591568631	-0.0275415825930519	0.0132320071171371	-2.0814365008451405	0.0374067	0.0374067	chr11	116907559	1.4270506033496502	chr11:116907559:T:C
chr11:116908097	['A', 'G']	19959	1180.1773902585687	161.62948900723788	-0.0116182894977538	0.0297443740426752	-0.3906046058015785	0.696094	0.696094	chr11	116908097	0.15733210963545	chr11:116908097:A:G
chr11:116908783	['G', 'A']	19959	10901.54619701373	1574.7960346372035	0.0176567744359045	0.0115065999684567	1.5344910298704584	0.124925	0.124925	chr11	116908783	0.9033506418853756	chr11:116908783:G:A
chr11:116910202	['C', 'T']	19959	8799.699553593817	1118.0000915604842	-0.0062276562333443	0.0122178739583226	-0.5097168504592532	0.610255	0.610255	chr11	116910202	0.2144886535928487	chr11:116910202:C:T
chr11:116910983	['T', 'C']	19959	8828.211586649293	1122.584077490096	-0.0059686740730156	0.0122002484621999	-0.4892256163067829	0.624687	0.624687	chr11	116910983	0.2043375318113183	chr11:116910983:T:C
chr11:116911284	['G', 'T']	19959	1407.0	225.7120709130432	0.0443806428925619	0.0277251771466661	1.6007343310301856	0.109452	0.109452	chr11	116911284	0.9607762982255336	chr11:116911284:G:T
chr11:116912103	['T', 'C']	19959	22060.63178469403	2836.765934425593	-0.0180599510066625	0.0102165312827626	-1.7677184659663696	0.0771233	0.0771233	chr11	116912103	1.1128143958437096	chr11:116912103:T:C
chr11:116912258	['T', 'G']	19959	4392.0	644.0144820892664	0.0061478646632948	0.0161665321680385	0.3802834522204614	0.703739	0.703739	chr11	116912258	0.1525883804555341	chr11:116912258:T:G
chr11:116912884	['T', 'C']	19959	22060.315844858687	2834.860969742054	-0.0182624492718295	0.0102122970590024	-1.788280263129494	0.073746	0.073746	chr11	116912884	1.1322615309435515	chr11:116912884:T:C
chr11:116913525	['AG', 'A']	19959	4387.43964523726	643.8766747518905	0.006302279033725	0.0161724901695686	0.3896913194966042	0.696769	0.696769	chr11	116913525	0.1569111797977943	chr11:116913525:AG:A
chr11:116913660	['G', 'T']	19959	14376.321756126898	1895.967181550615	-0.0036730693081561	0.010517496701815	-0.3492341773230379	0.726917	0.726917	chr11	116913660	0.138515174422704	chr11:116913660:G:T
chr11:116913976	['T', 'C']	19959	4386.879178150839	646.5089803866923	0.0068634962952985	0.0161738092831559	0.424358676125017	0.671309	0.671309	chr11	116913976	0.1730775303450422	chr11:116913976:T:C
chr11:116914625	['C', 'T']	19959	4390.219961920032	646.3929487533819	0.0071331619854938	0.0161604654163792	0.4413958262776352	0.658931	0.658931	chr11	116914625	0.1811600601983407	chr11:116914625:C:T
chr11:116916432	['C', 'T']	19959	6386.920012028267	733.4134292719447	-0.0316427813639986	0.0139226016234752	-2.272763540877647	0.023051	0.023051	chr11	116916432	1.6373102292738353	chr11:116916432:C:T
chr11:116916476	['T', 'C']	19959	8820.20958203869	1118.8739051395607	-0.0067186909386129	0.0122025462706857	-0.5505974564303308	0.581916	0.581916	chr11	116916476	0.2351397015517673	chr11:116916476:T:C
chr11:116916604	['G', 'A']	19959	4689.501408734158	696.2454906574992	0.0086955499680383	0.0157476377656386	0.5521812285403233	0.58083	0.58083	chr11	116916604	0.2359509603210822	chr11:116916604:G:A
chr11:116916917	['C', 'T']	19959	4393.96268993531	646.0587828231414	0.0065319616849487	0.0161705677816319	0.4039413935958633	0.68626	0.68626	chr11	116916917	0.1635113140709201	chr11:116916917:C:T
chr11:116918121	['C', 'T']	19959	3616.3623791150976	515.9181411107991	-0.0002368090054007	0.0176105453347449	-0.0134470001297214	0.989271	0.989271	chr11	116918121	0.0046847218682841	chr11:116918121:C:T
chr11:116918722	['T', 'C']	19959	7735.325364606827	946.6043500710072	-0.0132277534245653	0.0127756479432524	-1.0353880666813278	0.3005	0.3005	chr11	116918722	0.5221555236612416	chr11:116918722:T:C
chr11:116918919	['C', 'A']	19959	37494.75717793255	4977.075888734704	-0.0397229915350993	0.0211186907468146	-1.8809400644824927	0.0599946	0.0599946	chr11	116918919	1.221887837878726	chr11:116918919:C:A
chr11:116920591	['G', 'A']	19959	4370.437941574385	652.943611172613	0.0099869131853611	0.0161807145776543	0.6172108862950404	0.537103	0.537103	chr11	116920591	0.269942421856846	chr11:116920591:G:A
chr11:116921583	['G', 'A']	19959	7320.73357719096	901.3534969019722	-0.0130407594771888	0.0130392233849745	-1.0001178054987576	0.317266	0.317266	chr11	116921583	0.4985764668329653	chr11:116921583:G:A
chr11:116921620	['C', 'T']	19959	7320.73357719096	899.8283508456121	-0.0132722347117954	0.0130391710705545	-1.017874114848235	0.30875	0.30875	chr11	116921620	0.5103930337322778	chr11:116921620:C:T
chr11:116921641	['T', 'G']	19959	7665.152134696331	968.9955863003972	-0.0198965944598262	0.0129118915382937	-1.540951176736376	0.123345	0.123345	chr11	116921641	0.908878450685158	chr11:116921641:T:G
chr11:116921729	['T', 'C']	19959	5828.8761274804565	835.302723142348	0.0095372601722579	0.0142288246569609	0.6702774404906454	0.502689	0.502689	chr11	116921729	0.2987006180374291	chr11:116921729:T:C
chr11:116922245	['A', 'G']	19959	11708.346479579051	1558.1535567463652	-0.004123357444333	0.0110491619524265	-0.3731828225603558	0.709016	0.709016	chr11	116922245	0.1493439642057827	chr11:116922245:A:G
chr11:116922515	['G', 'A']	19959	4897.717722534081	763.4272009200445	0.0312484001992199	0.0158802358314346	1.967754165046103	0.0491102	0.0491102	chr11	116922515	1.3088282972119205	chr11:116922515:G:A
chr11:116922749	['ATT', 'A']	19959	7333.367421585329	902.7147868908328	-0.0129057092487123	0.0130305713063916	-0.9904177603004932	0.321982	0.321982	chr11	116922749	0.4921684063140399	chr11:116922749:ATT:A
chr11:116924163	['G', 'A']	19959	1064.653602970694	137.6498045592948	-0.0045222052944382	0.0314386738067738	-0.1438421137682931	0.885627	0.885627	chr11	116924163	0.0527491516457453	chr11:116924163:G:A
chr11:116925232	['G', 'C']	19959	4399.775525639099	660.3428371273835	0.0110997141683508	0.0161904658528741	0.6855710187227502	0.492992	0.492992	chr11	116925232	0.30716012815491	chr11:116925232:G:C
chr11:116925349	['G', 'A']	19959	4360.218458763403	651.9873063313511	0.0099154308548163	0.0162007659804918	0.612034694332109	0.540522	0.540522	chr11	116925349	0.2671866249592205	chr11:116925349:G:A
chr11:116926130	['A', 'T']	19959	6081.132768644748	933.944465963992	0.0306382753449179	0.01440351775058	2.1271383751850625	0.0334208	0.0334208	chr11	116926130	1.4759831585291872	chr11:116926130:A:T
chr11:116926759	['G', 'A']	19959	4366.437540712532	649.794400493515	0.0093077670930272	0.0161938474076805	0.5747718166476419	0.565452	0.565452	chr11	116926759	0.2476042554951979	chr11:116926759:G:A
chr11:116926968	['T', 'C']	19959	12163.840597954568	1641.433465637385	-0.0022599045660268	0.0112888611649473	-0.2001888882329453	0.841335	0.841335	chr11	116926968	0.0750310438186201	chr11:116926968:T:C
chr11:116927828	['C', 'T']	19959	6144.923631990378	949.4723016985384	0.0318503641293833	0.0143356532909716	2.2217588192818725	0.0263108	0.0263108	chr11	116927828	1.5798659466576097	chr11:116927828:C:T
chr11:116928247	['A', 'G']	19959	35298.76856398437	4889.275894933672	0.023520847278603	0.0157420125065549	1.4941448730782652	0.135154	0.135154	chr11	116928247	0.8691710964527088	chr11:116928247:A:G
chr11:116929438	['A', 'T']	19959	5830.876428141913	834.0335687517892	0.0092466892304281	0.0142278537947307	0.6499004954529843	0.515764	0.515764	chr11	116929438	0.2875489746195207	chr11:116929438:A:T
chr11:116929517	['T', 'TCC']	19959	7328.101473241131	897.0822125179293	-0.0136954517603769	0.0130330875929573	-1.050821738340618	0.293353	0.293353	chr11	116929517	0.5326094660746015	chr11:116929517:T:TCC
chr11:116930227	['T', 'C']	19959	6142.538789215196	946.862813209713	0.0313396930499354	0.0143448227189358	2.184738958716133	0.0289196	0.0289196	chr11	116930227	1.5388077182583553	chr11:116930227:T:C
chr11:116930345	['C', 'G']	19959	4371.438041789848	650.0407327544225	0.0089275543557011	0.0161881162265458	0.5514881553087357	0.581305	0.581305	chr11	116930345	0.2355959415145035	chr11:116930345:C:G
chr11:116930485	['A', 'C']	19959	36629.0	5112.237717075297	0.0464289580698916	0.0182728456539487	2.540871791354424	0.0110652	0.0110652	chr11	116930485	1.956040731929999	chr11:116930485:A:C
chr11:116930583	['C', 'T']	19959	7316.733176329108	900.721581919286	-0.0130244529514631	0.0130401456045882	-0.9987965891178748	0.317905	0.317905	chr11	116930583	0.4977026414613422	chr11:116930583:C:T
chr11:116930813	['C', 'G']	19959	6374.219701911987	747.6452564971099	-0.0296614685084609	0.0139539741825357	-2.125664568419801	0.0335435	0.0335435	chr11	116930813	1.474391624157414	chr11:116930813:C:G
chr11:116931095	['C', 'T']	19959	7453.240565328522	946.5982647789735	-0.0194217506234286	0.0130694659031165	-1.4860401157477514	0.137284	0.137284	chr11	116931095	0.8623800754116026	chr11:116931095:C:T
chr11:116931865	['T', 'A']	19959	7482.62429831596	934.1768906116336	-0.0219487800951231	0.0130484685142802	-1.6820962606532968	0.0925658	0.0925658	chr11	116931865	1.0335494411233082	chr11:116931865:T:A
chr11:116933289	['C', 'T']	19959	4658.10045112782	700.1351863937938	0.0116754762524905	0.0157553242356933	0.7410495701535589	0.458672	0.458672	chr11	116933289	0.3384977709136937	chr11:116933289:C:T
chr11:116933428	['T', 'C']	19959	20260.045249549006	2627.792653407813	-0.017236224269968	0.0101463983367997	-1.6987529661095992	0.0893813	0.0893813	chr11	116933428	1.0487533330643295	chr11:116933428:T:C
chr11:116934046	['T', 'G']	19959	4368.65664461816	648.4786697217685	0.0089426919074416	0.0161916875822449	0.5523014115741564	0.580748	0.580748	chr11	116934046	0.2360122771634728	chr11:116934046:T:G
chr11:116934488	['T', 'C']	19959	36058.61326852733	5025.107574791194	0.0365833677552742	0.0169864465203821	2.153679859491371	0.0312772	0.0312772	chr11	116934488	1.504772132817376	chr11:116934488:T:C
chr11:116934725	['G', 'A']	19959	4325.284545910687	636.5562146386974	0.006951915587014	0.0162787595840794	0.4270543803480574	0.669344	0.669344	chr11	116934725	0.1743506252742276	chr11:116934725:G:A
chr11:116934980	['G', 'A']	19959	4321.433031016686	636.1436675821063	0.0071652405052636	0.0162734443473343	0.4403026398303543	0.659723	0.659723	chr11	116934980	0.1806383747963671	chr11:116934980:G:A
chr11:116935158	['G', 'T']	19959	1047.0524601663492	139.06448913068235	-0.0025565127678517	0.0316190209436943	-0.0808536346651678	0.935559	0.935559	chr11	116935158	0.0289288189961889	chr11:116935158:G:T
chr11:116935651	['G', 'T']	19959	7322.201172755977	902.7226454945802	-0.0127060569271806	0.0130398853490905	-0.9743994358099786	0.32987	0.32987	chr11	116935651	0.481657179534657	chr11:116935651:G:T
chr11:116935696	['T', 'C']	19959	26257.57787912198	3508.753201663156	-0.0113689700853605	0.0107618518888081	-1.056413914893566	0.290792	0.290792	chr11	116935696	0.5364175455559379	chr11:116935696:T:C
chr11:116935971	['A', 'G']	19959	35089.27420324714	4871.125880456632	0.0236048908014757	0.0154371025835522	1.5291011168524629	0.126255	0.126255	chr11	116935971	0.8987514137684203	chr11:116935971:A:G
chr11:116936457	['T', 'G']	19959	4368.875570032573	651.6247484331702	0.0096263078163168	0.0161917335782468	0.5945198992929025	0.552171	0.552171	chr11	116936457	0.2579264062275448	chr11:116936457:T:G
chr11:116936510	['C', 'T']	19959	690.0691486696397	106.91276081377583	0.0099388457351802	0.0386725806897993	0.2569998060098907	0.797182	0.797182	chr11	116936510	0.0984425160289121	chr11:116936510:C:T
chr11:116936652	['G', 'C']	19959	4446.891205211727	660.6622977641279	0.0094018518805159	0.0160691471330468	0.585087173741823	0.558496	0.558496	chr11	116936652	0.2529799329944751	chr11:116936652:G:C
chr11:116937254	['A', 'G']	19959	32277.2343538608	4452.321897459574	0.0107176064124282	0.012812779439827	0.8364778667081272	0.402896	0.402896	chr11	116937254	0.3948070443181277	chr11:116937254:A:G
chr11:116937737	['C', 'T']	19959	4366.312584573749	651.8221049169985	0.0096903033433972	0.0161954677065306	0.5983342697469445	0.549624	0.549624	chr11	116937737	0.2599343115380357	chr11:116937737:C:T
chr11:116939073	['T', 'G']	19959	4365.874968679529	652.7518466183117	0.0099725820482564	0.0161950981176335	0.615777809792836	0.538048	0.538048	chr11	116939073	0.2691789785989499	chr11:116939073:T:G
chr11:116940190	['A', 'G']	19959	4370.255079006771	651.2268726263902	0.0096654449818297	0.0162014791820381	0.5965779342262397	0.550796	0.550796	chr11	116940190	0.2590092223443723	chr11:116940190:A:G
chr11:116940238	['T', 'G']	19959	4369.597502256999	652.0403373104629	0.0098454430527456	0.0161968415558438	0.607861910533621	0.543286	0.543286	chr11	116940238	0.2649714862070036	chr11:116940238:T:G
chr11:116940341	['T', 'C']	19959	5777.078393018355	844.1626867483716	0.0123054602726183	0.0142962170669587	0.8607494006969555	0.389386	0.389386	chr11	116940341	0.4096196671766646	chr11:116940341:T:C
chr11:116940771	['C', 'G']	19959	4368.347114902159	647.8668849317698	0.0088644763777823	0.0162012811038643	0.5471466312418923	0.584284	0.584284	chr11	116940771	0.2333760062224231	chr11:116940771:C:G
chr11:116941162	['A', 'G']	19959	7332.776095457735	904.7599337462065	-0.0126811094685148	0.0130344057557454	-0.9728950982613906	0.330617	0.330617	chr11	116941162	0.4806748191965869	chr11:116941162:A:G
chr11:116941313	['C', 'G']	19959	32437.25038833492	4467.790217310952	0.0102079913340639	0.0129074876799697	0.7908581117536123	0.429036	0.429036	chr11	116941313	0.3675062650521337	chr11:116941313:C:G
chr11:116941342	['A', 'C']	19959	4366.312584573749	650.5117791359477	0.0095414800848699	0.0161954310478337	0.5891464115211803	0.55577	0.55577	chr11	116941342	0.2551048997790383	chr11:116941342:A:C
chr11:116941912	['T', 'C']	19959	4368.218859605171	652.0705108238416	0.009838621560462	0.0161913801488914	0.6076456404573795	0.543429	0.543429	chr11	116941912	0.2648571892454809	chr11:116941912:T:C
chr11:116943263	['A', 'C']	19959	11704.172821566368	1567.0312583349362	-0.0032445540627285	0.0110517178202952	-0.2935791625778155	0.769083	0.769083	chr11	116943263	0.1140267882910932	chr11:116943263:A:C
chr11:116943930	['A', 'G']	19959	4324.684236998291	648.247669381875	0.0100164062805991	0.0162865892856229	0.615009447646672	0.538555	0.538555	chr11	116943930	0.2687699377201821	chr11:116943930:A:G
chr11:116944590	['A', 'G']	19959	7320.366770217457	904.9247287096604	-0.0123903754803946	0.0130389997790585	-0.950255057162771	0.341994	0.341994	chr11	116944590	0.4659815132121377	chr11:116944590:A:G
chr11:116944883	['C', 'T']	19959	4365.749887223697	651.5771639574407	0.009839824138843	0.0161965087751936	0.6075274786325311	0.543508	0.543508	chr11	116944883	0.2647940590656623	chr11:116944883:C:T
chr11:116945046	['G', 'A']	19959	794.7964291087819	121.13032363826514	0.0107903470348575	0.0361059257821851	0.2988525235428687	0.765056	0.765056	chr11	116945046	0.11630677451845	chr11:116945046:G:A
chr11:116945053	['G', 'A']	19959	5623.043242700911	824.9168763005543	0.01302307978791	0.014430802412397	0.9024501490452308	0.366829	0.366829	chr11	116945053	0.43553633809982	chr11:116945053:G:A
chr11:116945175	['G', 'A']	19959	4367.656494287432	651.2418698635332	0.0096508132956103	0.0161926943287245	0.5959979914207731	0.551183	0.551183	chr11	116945175	0.2587041857304148	chr11:116945175:G:A
chr11:116946062	['A', 'G']	19959	4365.749887223697	646.803143943226	0.0085323176008604	0.0161968100383024	0.5267900025179711	0.598345	0.598345	chr11	116946062	0.2230483337503516	chr11:116946062:A:G
chr11:116946168	['C', 'T']	19959	441.04419501929146	44.9803669214704	-0.0169520719303898	0.0484534718905962	-0.3498628946273686	0.726445	0.726445	chr11	116946168	0.1387972610641121	chr11:116946168:C:T
chr11:116946939	['A', 'C']	19959	11676.878243814102	1552.9318408612305	-0.0045764927989861	0.0110666545051567	-0.4135389603835215	0.679216	0.679216	chr11	116946939	0.1679920921547605	chr11:116946939:A:C
chr11:116947471	['G', 'A']	19959	5608.820694864051	827.2389865107949	0.0134627944982705	0.0144640048245963	0.9307791764129392	0.351979	0.351979	chr11	116947471	0.4534832469087489	chr11:116947471:G:A
chr11:116947627	['A', 'G']	19959	11829.31900314686	1581.1997053586592	-0.0031076376935859	0.0111128467866335	-0.2796437090560656	0.779754	0.779754	chr11	116947627	0.1080423887112843	chr11:116947627:A:G
chr11:116947691	['A', 'G']	19959	20299.87100663049	2642.619270223244	-0.0166037468341794	0.0101666008291552	-1.633166002403089	0.10245	0.10245	chr11	116947691	0.9894880372627862	chr11:116947691:A:G
chr11:116947811	['A', 'G']	19959	20283.1949165288	2638.6004512200984	-0.0166618714654898	0.0101500000476082	-1.641563683481568	0.100696	0.100696	chr11	116947811	0.9969877808111344	chr11:116947811:A:G
chr11:116948334	['T', 'C']	19959	7330.181549112071	906.3178876388685	-0.0122497725272481	0.0130424955872065	-0.9392199863394248	0.347629	0.347629	chr11	116948334	0.4588840008809429	chr11:116948334:T:C
chr11:116948525	['C', 'T']	19959	7594.76103622789	959.3949310026502	-0.0201368177115475	0.0129599641213337	-1.5537711002146803	0.120255	0.120255	chr11	116948525	0.9198968573469304	chr11:116948525:C:T
chr11:116948548	['A', 'T']	19959	4365.656193625977	647.7268347869755	0.0086671103695016	0.0161951702614332	0.5351663631558897	0.592541	0.592541	chr11	116948548	0.2272815939124385	chr11:116948548:A:T
chr11:116949190	['G', 'A']	19959	4365.874968679529	650.202936225876	0.0092324547176738	0.016195216044585	0.5700729581042415	0.568635	0.568635	chr11	116949190	0.2451664126036127	chr11:116949190:G:A
chr11:116949275	['T', 'A']	19959	5612.96857457899	824.619749803367	0.0132590682534435	0.0144315910425971	0.9187530476928922	0.358236	0.358236	chr11	116949275	0.445830772993568	chr11:116949275:T:A
chr11:116949355	['T', 'A']	19959	7473.246579461735	937.7366975265846	-0.0210204369915746	0.0130551734760069	-1.610123146215283	0.107387	0.107387	chr11	116949355	0.9690482900516012	chr11:116949355:T:A
chr11:116949372	['T', 'C']	19959	11687.171117903492	1554.1046936980229	-0.0047075612129519	0.0110560775016643	-0.4257894549168306	0.670266	0.670266	chr11	116949372	0.1737528101257272	chr11:116949372:T:C
chr11:116949698	['G', 'A']	19959	1457.0730033069449	196.3109886825129	-0.0016660868089754	0.0268885126017327	-0.061962773235292	0.950593	0.950593	chr11	116949698	0.0220053880978209	chr11:116949698:G:A
chr11:116949957	['A', 'T']	19959	7321.366820322677	904.0586901687276	-0.0124983776859409	0.0130387852726262	-0.958553839534439	0.337795	0.337795	chr11	116949957	0.4713467830908845	chr11:116949957:A:T
chr11:116949974	['G', 'A']	19959	4305.431427569274	644.7517445725124	0.0099126350843586	0.0162826550814282	0.6087849330951471	0.542674	0.542674	chr11	116949974	0.265460985361784	chr11:116949974:G:A
chr11:116950699	['T', 'C']	19959	9901.9766952338	1303.553399853083	-0.0047099845815583	0.0116544148992312	-0.4041373695962277	0.686116	0.686116	chr11	116950699	0.1636024529506785	chr11:116950699:T:C
chr11:116950779	['GC', 'G']	19959	694.0	106.19813554714646	0.006453299846301	0.0386235750780373	0.1670818880246706	0.867307	0.867307	chr11	116950779	0.0618271484221953	chr11:116950779:GC:G
chr11:116950789	['CT', 'C']	19959	694.0	106.19813554714646	0.006453299846301	0.0386235750780373	0.1670818880246706	0.867307	0.867307	chr11	116950789	0.0618271484221953	chr11:116950789:CT:C
chr11:116951003	['A', 'G']	19959	5558.11390628915	808.2193791005656	0.0112816497996812	0.0145008304733147	0.7780002545676475	0.436578	0.436578	chr11	116951003	0.3599381530046442	chr11:116951003:A:G
chr11:116951202	['T', 'G']	19959	7602.666399358459	962.4719567055264	-0.0196523701629994	0.0129587679071479	-1.5165307615517447	0.129401	0.129401	chr11	116951202	0.8880623674632706	chr11:116951202:T:G
chr11:116951318	['C', 'T']	19959	7600.142363199038	961.9627554018028	-0.0196500840153878	0.0129584842021451	-1.5163875426212985	0.129437	0.129437	chr11	116951318	0.8879415613880471	chr11:116951318:C:T
chr11:116952346	['G', 'A']	19959	2991.149864715904	440.5599790039825	0.0137812460672329	0.0196566239233919	0.701099340402646	0.483249	0.483249	chr11	116952346	0.3158290359955941	chr11:116952346:G:A
chr11:116952391	['T', 'C']	19959	4364.65604329525	648.2660083667531	0.0088631531350209	0.0161962360463762	0.547235364416906	0.584223	0.584223	chr11	116952391	0.2334213494910901	chr11:116952391:T:C
chr11:116952805	['G', 'A']	19959	4360.873966424455	651.0054224105492	0.0097005780724614	0.0162053669705391	0.5986028017814595	0.549445	0.549445	chr11	116952805	0.2600757743814934	chr11:116952805:G:A
chr11:116952901	['A', 'G']	19959	4366.0	649.5897118550671	0.0091374194960378	0.0161936873582541	0.5642581145288265	0.572585	0.572585	chr11	116952901	0.2421600333709287	chr11:116952901:A:G
chr11:116952956	['T', 'C']	19959	1047.209872212478	138.3900383629322	-0.0028554508679051	0.03162067352136	-0.0903032905347913	0.928047	0.928047	chr11	116952956	0.0324300288201764	chr11:116952956:T:C
chr11:116953280	['A', 'T']	19959	7732.486766917293	1012.3923260393902	-0.0149006935181994	0.0128771575398363	-1.157141509848204	0.247228	0.247228	chr11	116953280	0.606902344437355	chr11:116953280:A:T
chr11:116953446	['A', 'G']	19959	4364.437340281605	650.5431332850659	0.0093477957235623	0.0161960182110124	0.5771662887614128	0.563834	0.563834	chr11	116953446	0.2488487390937711	chr11:116953446:A:G
chr11:116953570	['C', 'T']	19959	4365.218709289507	649.7396406331391	0.0091922004051084	0.0161950032944744	0.5675948462600647	0.570316	0.570316	chr11	116953570	0.2438844442763045	chr11:116953570:C:T
chr11:116953904	['G', 'A']	19959	4365.437440497069	649.7198894413657	0.0092566557351039	0.0161950604108307	0.5715727820881383	0.567618	0.567618	chr11	116953904	0.2459438408806596	chr11:116953904:G:A
chr11:116954168	['T', 'G']	19959	36084.807946688044	5047.679194937024	0.0422217784147802	0.0170379583235338	2.4781008154281565	0.0132166	0.0132166	chr11	116954168	1.8788802537120788	chr11:116954168:T:G
chr11:116954222	['A', 'C']	19959	7323.467702330243	902.626089684818	-0.0129428849940086	0.0130430640099164	-0.9923193648492704	0.321054	0.321054	chr11	116954222	0.4934219148547725	chr11:116954222:A:C
chr11:116954524	['G', 'A']	19959	4365.40590535392	651.442635028153	0.0094283865989281	0.0161982913924474	0.5820605624692128	0.560532	0.560532	chr11	116954524	0.251399589087347	chr11:116954524:G:A
chr11:116955693	['T', 'C']	19959	7326.101172579676	900.5321306990546	-0.0130501141158173	0.0130357059915965	-1.0011052814653878	0.316788	0.316788	chr11	116955693	0.4992312779426723	chr11:116955693:T:C
chr11:116955901	['T', 'C']	19959	4364.093264508369	648.2517758795464	0.0089591932082304	0.0161977764880566	0.5531125346022959	0.580193	0.580193	chr11	116955901	0.2364275152433036	chr11:116955901:T:C
chr11:116955927	['A', 'C']	19959	4368.721041018954	650.7277851125203	0.0091942174821609	0.0161967947100511	0.5676566040844732	0.570275	0.570275	chr11	116955927	0.2439156668157875	chr11:116955927:A:C
chr11:116956154	['C', 'T']	19959	3464.347146364684	523.4551671905904	0.0193618389969404	0.0183331796128435	1.056109164139551	0.290931	0.290931	chr11	116956154	0.5362100002667421	chr11:116956154:C:T
chr11:116956653	['T', 'C']	19959	400.0601322910403	88.51561049721863	0.0797306353682996	0.0507183149339553	1.5720284767371255	0.11596	0.11596	chr11	116956653	0.9356917933170402	chr11:116956653:T:C
chr11:116957405	['T', 'C']	19959	20266.076926931943	2638.610750269845	-0.0163490741477882	0.010146197558041	-1.6113498731188458	0.107119	0.107119	chr11	116957405	0.970133490295049	chr11:116957405:T:C
chr11:116957604	['T', 'G']	19959	27009.472734562954	3652.288059518845	-0.0066118778087371	0.0109213201495887	-0.6054101260813384	0.544913	0.544913	chr11	116957604	0.263672831000428	chr11:116957604:T:G
chr11:116957768	['T', 'C']	19959	2794.5600601353044	462.187218315105	0.0306211003733571	0.019729013397519	1.5520847270146707	0.120658	0.120658	chr11	116957768	0.9184438777280725	chr11:116957768:T:C
chr11:116957857	['G', 'A']	19959	7319.733476975498	902.3464630550704	-0.0127252826808951	0.013039213141962	-0.9759241253556512	0.329114	0.329114	chr11	116957857	0.4826536430978315	chr11:116957857:G:A
chr11:116958143	['A', 'T']	19959	7314.732975898181	901.7918182465676	-0.0126670676394205	0.013043105431689	-0.971169611850648	0.331476	0.331476	chr11	116958143	0.4795479105318763	chr11:116958143:A:T
chr11:116958620	['CAGG', 'C']	19959	7319.100120264581	903.1277699968662	-0.0126186871192232	0.0130398411232385	-0.967702520296448	0.333205	0.333205	chr11	116958620	0.4772884902901086	chr11:116958620:CAGG:C
chr11:116958726	['G', 'T']	19959	4301.862139814582	642.7248853990329	0.0096125383072928	0.01628781057297	0.5901676142553519	0.555085	0.555085	chr11	116958726	0.2556405084008847	chr11:116958726:G:T
chr11:116959545	['T', 'C']	19959	6226.1836407377705	966.7339018430324	0.0329500216097283	0.0142657737099018	2.3097255206605256	0.0209135	0.0209135	chr11	116959545	1.6795732793063631	chr11:116959545:T:C
chr11:116959912	['G', 'T']	19959	7313.732875682717	905.4407859724264	-0.0121058311327546	0.0130431694271172	-0.928135695882798	0.353348	0.353348	chr11	116959912	0.4517973625109169	chr11:116959912:G:T
chr11:116962339	['G', 'A']	19959	7591.521423202205	961.7312262974676	-0.0195464752347747	0.0129630895681066	-1.507856219929645	0.131607	0.131607	chr11	116962339	0.8807210105661096	chr11:116962339:G:A
chr11:116962683	['A', 'C']	19959	7320.366770217457	903.6705215590848	-0.0125262173346629	0.0130389427422512	-0.9606773787013564	0.336726	0.336726	chr11	116962683	0.4727233486532519	chr11:116962683:A:C
chr11:116962939	['T', 'G']	19959	7615.763140752618	973.3013398168566	-0.0183141326385573	0.0129499572223371	-1.414223408164438	0.157312	0.157312	chr11	116962939	0.8032381474656776	chr11:116962939:T:G
chr11:116962963	['C', 'T']	19959	35049.51215112492	4876.898172187201	0.0261254262181173	0.0153782334294793	1.698857436253774	0.0893616	0.0893616	chr11	116962963	1.0488490638746517	chr11:116962963:C:T
chr11:116963014	['C', 'T']	19959	6148.92423331329	953.0090065335564	0.0329445393063468	0.0143420661004204	2.297056719420723	0.0216258	0.0216258	chr11	116963014	1.6650278177748647	chr11:116963014:C:T
chr11:116963597	['G', 'A']	19959	6148.616124668037	951.5752045980358	0.0326595718676615	0.0143425538590689	2.2771099337382297	0.0227902	0.0227902	chr11	116963597	1.6422518635640186	chr11:116963597:G:A
chr11:116964237	['T', 'C']	19959	20252.102796712108	2631.2545876305467	-0.0167877194896348	0.0101488630357619	-1.6541478026138845	0.0981132	0.0981132	chr11	116964237	1.008272559373259	chr11:116964237:T:C
chr11:116964255	['T', 'C']	19959	20252.073418863387	2630.083181797052	-0.0169143214140734	0.0101476861630979	-1.666815581623157	0.0955668	0.0955668	chr11	116964255	1.0196929558517562	chr11:116964255:T:C
chr11:116964646	['C', 'T']	19959	5617.970328789094	823.0889753971849	0.0127583986190478	0.0144285912571415	0.8842442336657748	0.376575	0.376575	chr11	116964646	0.424148515233953	chr11:116964646:C:T
chr11:116964647	['G', 'A']	19959	7318.733376760034	906.8728163688688	-0.0121080639744828	0.0130416515673237	-0.9284149259760964	0.353204	0.353204	chr11	116964647	0.4519743867250158	chr11:116964647:G:A
chr11:116964682	['A', 'G']	19959	6015.205512402907	707.4913248926981	-0.0306772579631617	0.0142156589440372	-2.1579905710968936	0.0309405	0.0309405	chr11	116964682	1.5094726723597804	chr11:116964682:A:G
chr11:116965315	['G', 'A']	19959	7603.14221150949	961.3845826268594	-0.0199610922101308	0.0129705336943555	-1.5389568910967315	0.123831	0.123831	chr11	116965315	0.9071706199070924	chr11:116965315:G:A
chr11:116965493	['A', 'C']	19959	7592.313842601879	963.9916493019348	-0.0191275385808301	0.0129705126208729	-1.4746941111678906	0.140311	0.140311	chr11	116965493	0.8529082801331884	chr11:116965493:A:C
chr11:116965496	['A', 'G']	19959	25957.124548011256	3461.8690624593737	-0.0119279823809335	0.0107173100848714	-1.1129641940444626	0.265737	0.265737	chr11	116965496	0.5755479722095989	chr11:116965496:A:G
chr11:116966657	['T', 'C']	19959	12748.135606820462	1677.2928086911772	-0.0060204134089072	0.0107926818139134	-0.5578236728100292	0.576971	0.576971	chr11	116966657	0.2388460150184217	chr11:116966657:T:C
chr11:116966687	['GT', 'G']	19959	20352.09847649594	2653.717274455704	-0.0159710165285674	0.0101461740523462	-1.574092504836758	0.115482	0.115482	chr11	116966687	0.937485703303247	chr11:116966687:GT:G
chr11:116966782	['CT', 'C']	19959	788.2369568485942	117.8559941443177	0.0077356844909302	0.0362314412091309	0.2135075015724374	0.830933	0.830933	chr11	116966782	0.0804339929467719	chr11:116966782:CT:C
chr11:116967414	['A', 'C']	19959	4366.093765661021	650.3630516369388	0.0092983003669823	0.0161954814465281	0.5741292963523281	0.565887	0.565887	chr11	116967414	0.2472702829035382	chr11:116967414:A:C
chr11:116967899	['C', 'T']	19959	5625.281841867923	819.340632848201	0.0118723246181809	0.0144193167590708	0.8233624946696848	0.410312	0.410312	chr11	116967899	0.386885781454794	chr11:116967899:C:T
chr11:116968188	['A', 'G']	19959	20370.123590437528	2671.575820027238	-0.0145377761879302	0.0101488331386882	-1.432457898288924	0.152028	0.152028	chr11	116968188	0.818076417807805	chr11:116968188:A:G
chr11:116968378	['G', 'A']	19959	7320.833968126692	899.0819182795998	-0.0134202234618501	0.0130417366017721	-1.0290212010589606	0.303482	0.303482	chr11	116968378	0.5178670625211715	chr11:116968378:G:A
chr11:116968577	['G', 'C']	19959	4363.655892964522	648.5991237699624	0.0090105884788104	0.0161974100801096	0.5562981016252345	0.578013	0.578013	chr11	116968577	0.2380623938203454	chr11:116968577:G:C
chr11:116968898	['G', 'A']	19959	4366.0	649.5897118550671	0.0091374194960378	0.0161936873582541	0.5642581145288265	0.572585	0.572585	chr11	116968898	0.2421600333709287	chr11:116968898:G:A
chr11:116969045	['T', 'C']	19959	36612.66878789397	5123.581835018323	0.0500419586891478	0.0182467402871511	2.742514986328056	0.00610251	0.00610251	chr11	116969045	2.2144915002448564	chr11:116969045:T:C
chr11:116970730	['A', 'T']	19959	7622.909642177006	977.4525243661012	-0.0178550500947215	0.0129491844438181	-1.3788551836749332	0.167955	0.167955	chr11	116970730	0.7748070627357616	chr11:116970730:A:T
chr11:116971458	['T', 'C']	19959	7320.467100977199	903.08252672287	-0.0125290163798339	0.013041885870402	-0.96067520482356	0.336727	0.336727	chr11	116971458	0.4727220588988611	chr11:116971458:T:C
chr11:116971746	['TTC', 'T']	19959	7316.231571557516	898.7658432858246	-0.013301921987352	0.0130503458151178	-1.0192773567687945	0.308084	0.308084	chr11	116971746	0.5113308556984574	chr11:116971746:TTC:T
chr11:116971960	['C', 'T']	19959	4363.437240066142	647.3151785047952	0.0086062960522387	0.0162015159426948	0.5312031344893556	0.595284	0.595284	chr11	116971960	0.225275790226834	chr11:116971960:C:T
chr11:116972042	['G', 'A']	19959	7376.678528103533	909.4766958919774	-0.0128947783756278	0.0130739284512703	-0.9862971503698984	0.323999	0.323999	chr11	116972042	0.489456330210524	chr11:116972042:G:A
chr11:116973563	['T', 'C']	19959	6052.212929090452	913.6066692895448	0.0189987196025628	0.014005149482234	1.3565524328507386	0.174939	0.174939	chr11	116973563	0.7571133603516489	chr11:116973563:T:C
chr11:116973933	['G', 'A']	19959	6889.690384326302	818.2970450936831	-0.01845825542956	0.0133458965668032	-1.3830659736621502	0.16666	0.16666	chr11	116973933	0.7781686225103646	chr11:116973933:G:A
chr11:116974388	['T', 'C']	19959	8559.715459784515	1152.4838817526836	-0.0082584715802684	0.0123728734370808	-0.6674659384713558	0.504482	0.504482	chr11	116974388	0.2971543248485451	chr11:116974388:T:C
chr11:116974822	['A', 'G']	19959	6056.517239651198	912.3124480238172	0.018471386363687	0.0140002703721169	1.319359260409347	0.187064	0.187064	chr11	116974822	0.7280097833480501	chr11:116974822:A:G
chr11:116975550	['T', 'C']	19959	4365.218709289507	646.0916313069697	0.008244010078142	0.0161991547367817	0.5089160645785552	0.610817	0.610817	chr11	116975550	0.2140888843473599	chr11:116975550:T:C
chr11:116975627	['G', 'A']	19959	4362.655742633794	647.5201197702365	0.0087043676974136	0.0162028440636613	0.5372123352674361	0.591127	0.591127	chr11	116975627	0.228319203596108	chr11:116975627:G:A
chr11:116976868	['G', 'A']	19959	3214.1610381801784	547.6578379740802	0.0371269334906087	0.0184996955147962	2.006894300552906	0.0447744	0.0447744	chr11	116976868	1.348970225209474	chr11:116976868:G:A
chr11:116977613	['G', 'T']	19959	11243.379942865731	1460.350369471021	-0.0094626618194407	0.011191175349762	-0.8455467387205149	0.397816	0.397816	chr11	116977613	0.4003177537103982	chr11:116977613:G:T
chr11:116978000	['C', 'T']	19959	790.0	117.96809824296815	0.0077101178062577	0.0361879554726104	0.2130575686181905	0.831284	0.831284	chr11	116978000	0.0802505784281937	chr11:116978000:C:T
chr11:116978141	['C', 'T']	19959	26226.256026058632	3522.293346525621	-0.0095088903529698	0.0107489797929531	-0.8846318940150726	0.376366	0.376366	chr11	116978141	0.4243896165926225	chr11:116978141:C:T
chr11:116978322	['G', 'A']	19959	6886.690083679912	819.7598567684387	-0.0182706394175649	0.013344486753493	-1.3691526512087402	0.170967	0.170967	chr11	116978322	0.7670877089117397	chr11:116978322:G:A
chr11:116978828	['G', 'C']	19959	6886.380105236782	820.7852111295688	-0.0181183254717444	0.0133451845949719	-1.3576676547861926	0.174585	0.174585	chr11	116978828	0.7579930727557269	chr11:116978828:G:C
chr11:116979635	['T', 'A']	19959	4457.116568106645	679.135442535146	0.013228435182395	0.0160496425511618	0.8242199251619732	0.409824	0.409824	chr11	116979635	0.3874026121564848	chr11:116979635:T:A
chr11:116979769	['C', 'A']	19959	6887.34507465678	818.7988302682501	-0.0183931225771456	0.0133463578865566	-1.3781379709345607	0.168176	0.168176	chr11	116979769	0.7742359812566322	chr11:116979769:C:A
chr11:116980651	['A', 'G']	19959	4372.65724594107	650.9032514297967	0.0093199701555926	0.0161826686658487	0.5759229425033655	0.564674	0.564674	chr11	116980651	0.2482022085735219	chr11:116980651:A:G
chr11:116980892	['T', 'C']	19959	11263.385956998947	1469.7420055893738	-0.0086480272567368	0.0111835142334201	-0.7732835203887574	0.439364	0.439364	chr11	116980892	0.3571755305785813	chr11:116980892:T:C
chr11:116981791	['C', 'T']	19959	19919.986317161187	2565.933267761596	-0.0193119344777971	0.0101414617186879	-1.9042555218850303	0.0568913	0.0568913	chr11	116981791	1.244954142231949	chr11:116981791:C:T
chr11:116981971	['T', 'A']	19959	4372.219060026055	650.247327510731	0.0091434879727816	0.0161824243468825	0.5650258438898949	0.572063	0.572063	chr11	116981971	0.2425561407074533	chr11:116981971:T:A
chr11:116981998	['T', 'C']	19959	6886.345024551559	821.4830408705473	-0.0180187008839156	0.0133445348780296	-1.3502681845870506	0.176945	0.176945	chr11	116981998	0.7521617048721249	chr11:116981998:T:C
chr11:116982000	['T', 'C']	19959	6886.345024551559	821.4830408705473	-0.0180187008839156	0.0133445348780296	-1.3502681845870506	0.176945	0.176945	chr11	116982000	0.7521617048721249	chr11:116982000:T:C
chr11:116982211	['C', 'T']	19959	6886.690083679912	819.5513200884251	-0.0184145263507587	0.0133445414570194	-1.3799294947727458	0.167624	0.167624	chr11	116982211	0.7756638000174654	chr11:116982211:C:T
chr11:116982407	['G', 'A']	19959	6156.402859292699	953.246055019142	0.0326039408485223	0.0143431231469152	2.2731409689900337	0.0230283	0.0230283	chr11	116982407	1.637738121430908	chr11:116982407:G:A
chr11:116982497	['C', 'T']	19959	4938.484588783642	756.5166176333095	0.0282737521670058	0.0158373057882314	1.7852627552355418	0.0742339	0.0742339	chr11	116982497	1.129397722473225	chr11:116982497:C:T
chr11:116982584	['G', 'A']	19959	456.9897146991896	47.25799752815119	-0.0184094521909787	0.048363768288032	-0.3806455295489094	0.70347	0.70347	chr11	116982584	0.1527544186446801	chr11:116982584:G:A
chr11:116982890	['G', 'A']	19959	6358.849154746484	975.5212541725712	0.0322595038629243	0.014462351371742	2.2305849881338187	0.0257197	0.0257197	chr11	116982890	1.589734101420616	chr11:116982890:G:A
chr11:116983206	['G', 'A']	19959	4482.8360022656025	669.3850325958139	0.0103607813173942	0.016257619549677	0.6372877213503282	0.523945	0.523945	chr11	116983206	0.2807142997532235	chr11:116983206:G:A
chr11:116983864	['T', 'G']	19959	6033.068192081894	914.7617417321214	0.0193354625287129	0.0140223397987212	1.3789041491118526	0.16794	0.16794	chr11	116983864	0.774845851150194	chr11:116983864:T:G
chr11:116985463	['T', 'C']	19959	6055.606804629955	907.3499445008056	0.0176776812709479	0.0139919004847701	1.2634224557407052	0.206452	0.206452	chr11	116985463	0.6851809055489954	chr11:116985463:T:C
chr11:116985606	['A', 'C']	19959	4368.65664461816	651.3071298926475	0.0093590620391847	0.0161914629795918	0.5780244843212252	0.563254	0.563254	chr11	116985606	0.2492957154110392	chr11:116985606:A:C
chr11:116985926	['T', 'C']	19959	35162.0	4921.216157289086	0.0329519950480037	0.0155409735298901	2.1203301700904893	0.0339905	0.0339905	chr11	116985926	1.468642446901382	chr11:116985926:T:C
chr11:116985993	['C', 'T']	19959	4310.431928646591	644.7531356944917	0.0095792723993874	0.0162721871030426	0.588689912347204	0.556076	0.556076	chr11	116985993	0.2548658484808949	chr11:116985993:C:T
chr11:116986276	['T', 'A']	19959	4372.219060026055	651.2013754356692	0.0093408921717351	0.0161824174361367	0.5772247693274895	0.563794	0.563794	chr11	116986276	0.2488795502820058	chr11:116986276:T:A
chr11:116986287	['C', 'T']	19959	6152.232974191931	952.203563466712	0.0323299852874447	0.0143416602845068	2.254270750114654	0.0241899	0.0241899	chr11	116986287	1.6163659269890074	chr11:116986287:C:T
chr11:116986684	['T', 'C']	19959	6055.910252555623	912.3535788073792	0.0184117790531468	0.0139918884846023	1.3158894936454355	0.188226	0.188226	chr11	116986684	0.7253203868778105	chr11:116986684:T:C
chr11:116986936	['G', 'A']	19959	4369.437841358922	651.266750629096	0.0095586236483831	0.0161859524143997	0.5905505838432695	0.554828	0.554828	chr11	116986936	0.2558416299011173	chr11:116986936:G:A
chr11:116987604	['T', 'C']	19959	6894.036229705352	818.2469103934781	-0.0186222881234084	0.01334428441528	-1.3955254207625216	0.162873	0.162873	chr11	116987604	0.7881509041683641	chr11:116987604:T:C
chr11:116988278	['A', 'C']	19959	11396.994284281773	1510.1024472337376	-0.0056085256311404	0.0111497158796438	-0.503019600829469	0.614956	0.614956	chr11	116988278	0.2111559568112642	chr11:116988278:A:C
chr11:116988287	['A', 'G']	19959	11357.828696044518	1502.1546425097808	-0.0060387067008481	0.011161017509229	-0.5410534206092492	0.588477	0.588477	chr11	116988287	0.2302705064285015	chr11:116988287:A:G
chr11:116989949	['CTG', 'C']	19959	6883.414143945469	816.8575061525456	-0.0186574814690962	0.013349209275919	-1.3976469379915213	0.162235	0.162235	chr11	116989949	0.7898554468750557	chr11:116989949:CTG:C
chr11:116990552	['A', 'T']	19959	19931.98104788168	2559.6961657996067	-0.019910341514747	0.0101373932384342	-1.964049440171679	0.0495382	0.0495382	chr11	116990552	1.305059777812143	chr11:116990552:A:T
chr11:116991371	['C', 'T']	19959	6050.909500901985	909.1815843560626	0.0180282476137377	0.0139943822161099	1.2882489084072697	0.197674	0.197674	chr11	116991371	0.7040504495486999	chr11:116991371:C:T
chr11:116991389	['G', 'C']	19959	6886.035027059532	821.0020837202038	-0.0180349617455464	0.0133472479860935	-1.351212007474274	0.176643	0.176643	chr11	116991389	0.7529035680882257	chr11:116991389:G:C
chr11:116991428	['T', 'C']	19959	7616.671311146752	965.5024551630664	-0.019988807892645	0.0129581108752492	-1.5425711421272652	0.122951	0.122951	chr11	116991428	0.910267934654294	chr11:116991428:T:C
chr11:116991945	['C', 'T']	19959	4354.527215316761	644.8970975666014	0.0083051450902243	0.0162055365817474	0.5124881270255854	0.608315	0.608315	chr11	116991945	0.2158714744512461	chr11:116991945:C:T
chr11:116992002	['T', 'C']	19959	6048.030227079053	908.303103261736	0.0179754368285181	0.013997929477308	1.2841496921139608	0.199105	0.199105	chr11	116992002	0.7009178336685027	chr11:116992002:T:C
chr11:116992039	['C', 'T']	19959	4357.309878213802	643.3412898610866	0.0078335836711513	0.0162019763428891	0.4834955628477606	0.628749	0.628749	chr11	116992039	0.2015226926633756	chr11:116992039:C:T
chr11:116992063	['C', 'T']	19959	6908.730730680565	816.8777510229543	-0.0189094957114323	0.0133282041305408	-1.4187579606544467	0.155985	0.155985	chr11	116992063	0.8069171627381138	chr11:116992063:C:T
chr11:116992102	['A', 'T']	19959	36611.33730894512	5122.117732705542	0.049259531533964	0.0182387926761181	2.700810980677709	0.0069229	0.0069229	chr11	116992102	2.15971194164609	chr11:116992102:A:T
chr11:116993117	['C', 'T']	19959	7593.38044894278	963.694858863038	-0.0192858109164092	0.0129641478961295	-1.4876265737578545	0.136865	0.136865	chr11	116993117	0.8637075982521399	chr11:116993117:C:T
chr11:116994384	['T', 'A']	19959	5326.334318933547	762.4401630460948	0.0054304407185533	0.0148658861789252	0.3652954592274381	0.714895	0.714895	chr11	116994384	0.1457577403936704	chr11:116994384:T:A
chr11:116994491	['T', 'C']	19959	5322.066599849662	757.4517658740671	0.0044548755543918	0.0148721535608663	0.2995447522888739	0.764528	0.764528	chr11	116994491	0.116606604401023	chr11:116994491:T:C
chr11:116995524	['A', 'G']	19959	12204.229299363062	1585.6526528677905	-0.0087863060878531	0.0109295135934793	-0.8039064147461377	0.421461	0.421461	chr11	116995524	0.3752426067294578	chr11:116995524:A:G
chr11:116995574	['C', 'T']	19959	32410.62386010622	4477.971335873734	0.0122909708087077	0.0128875397943021	0.9537096299901964	0.340242	0.340242	chr11	116995574	0.4682120774301401	chr11:116995574:C:T
chr11:116995893	['T', 'C']	19959	6075.60880893922	906.9136459149572	0.0171311547595907	0.0139733434404744	1.2259882420101054	0.220218	0.220218	chr11	116995893	0.6571471859038517	chr11:116995893:T:C
chr11:116997655	['G', 'A']	19959	20181.02224783284	2616.1712025222023	-0.0178350220002556	0.0101349611018639	-1.7597523878977244	0.0784651	0.0784651	chr11	116997655	1.105323467429079	chr11:116997655:G:A
chr11:116997938	['C', 'A']	19959	7592.90212488724	969.3329852744783	-0.0186169213413028	0.0129718159277779	-1.4351823557283403	0.151251	0.151251	chr11	116997938	0.8203017453165102	chr11:116997938:C:A
chr11:116998501	['C', 'T']	19959	14860.423665078972	1861.1001443771595	-0.0212179659365831	0.0105071122618644	-2.0193908095560955	0.04346	0.04346	chr11	116998501	1.3619102780154944	chr11:116998501:C:T
chr11:116999443	['C', 'T']	19959	6876.0	818.702139713694	-0.0184235531647224	0.013352822330146	-1.3797497419799027	0.167679	0.167679	chr11	116999443	0.775521324723663	chr11:116999443:C:T
chr11:116999695	['G', 'C']	19959	5329.267010722518	765.361319767444	0.0059293256076036	0.0148654686105421	0.3988657043343196	0.689996	0.689996	chr11	116999695	0.1611534269192126	chr11:116999695:G:C
chr11:116999764	['A', 'G']	19959	12206.223129728918	1585.87600077451	-0.0089554962810498	0.0109259279610409	-0.8196554391519733	0.412422	0.412422	chr11	116999764	0.3846581760176116	chr11:116999764:A:G
chr11:117000050	['G', 'A']	19959	26266.94813589898	3524.738524975824	-0.0098504648141361	0.010760028872732	-0.9154682511214378	0.359957	0.359957	chr11	117000050	0.4437493763941099	chr11:117000050:G:A
chr11:117000507	['A', 'G']	19959	7596.141761876128	967.0203173526376	-0.0188695441232226	0.0129660946787406	-1.4552989616959546	0.145602	0.145602	chr11	117000507	0.836832659480411	chr11:117000507:A:G
chr11:117001318	['A', 'C']	19959	12375.10013029969	1628.1921676383008	-0.0065597781949523	0.0108851398605745	-0.6026360964558195	0.546758	0.546758	chr11	117001318	0.2622048537764941	chr11:117001318:A:C
chr11:117002403	['CT', 'C']	19959	6082.218942620897	914.5359351525344	0.0184892911866724	0.0139723669965104	1.3232755188358634	0.185759	0.185759	chr11	117002403	0.7310501355450517	chr11:117002403:CT:C
chr11:117002406	['AAGGGACAG', 'A']	19959	6083.438374016339	913.9937294116148	0.018420269564181	0.0139728880930747	1.3182864874807465	0.187423	0.187423	chr11	117002406	0.7271771148347813	chr11:117002406:AAGGGACAG:A
chr11:117002666	['C', 'T']	19959	797.1597594587823	120.53177868157807	0.0104679665256428	0.0360413782355638	0.2904430140608106	0.77148	0.77148	chr11	117002666	0.112675328190884	chr11:117002666:C:T
chr11:117003642	['T', 'C']	19959	4362.874367326485	651.6504606724139	0.0096918222856581	0.0161985258538559	0.5983150796003485	0.549637	0.549637	chr11	117003642	0.2599240394947903	chr11:117003642:T:C
chr11:117004436	['A', 'G']	19959	12296.848316295853	1610.3413655088807	-0.0075053900396522	0.0109075059657228	-0.688094057728523	0.491402	0.491402	chr11	117004436	0.3085630802792259	chr11:117004436:A:G
chr11:117005267	['T', 'C']	19959	35999.0364930573	5057.457136520797	0.0484363268803508	0.0169074347063519	2.864794554679189	0.00417716	0.00417716	chr11	117005267	2.3791188894017963	chr11:117005267:T:C
chr11:117005452	['C', 'G']	19959	698.4347324028518	108.28769708833627	0.0081887860451322	0.0384908390998188	0.2127463634631647	0.831527	0.831527	chr11	117005452	0.0801236445074369	chr11:117005452:C:G
chr11:117005726	['A', 'G']	19959	12370.619801583323	1625.0311674934485	-0.0068455347509358	0.0108850997883785	-0.6288903991715791	0.529428	0.529428	chr11	117005726	0.2761930937790481	chr11:117005726:A:G
chr11:117006443	['A', 'C']	19959	36174.81245615793	5087.971218854278	0.051040842089827	0.0172188284816149	2.964245920930379	0.00303784	0.00303784	chr11	117006443	2.51743510372767	chr11:117006443:A:C
chr11:117006637	['T', 'C']	19959	7485.500526394946	942.7829563111744	-0.0202434486992983	0.0130578253987585	-1.5502924936661358	0.121087	0.121087	chr11	117006637	0.9169024805673052	chr11:117006637:T:C
chr11:117007298	['A', 'G']	19959	12371.0	1623.8556098605147	-0.0069308391351604	0.0108864036308346	-0.6366509427897313	0.52436	0.52436	chr11	117007298	0.2803704452082101	chr11:117007298:A:G
chr11:117007350	['C', 'G']	19959	5417.271419981962	793.6919348891028	0.0093104578259508	0.0147659216028504	0.6305368588814374	0.528351	0.528351	chr11	117007350	0.2770774662588179	chr11:117007350:C:G
chr11:117008508	['C', 'T']	19959	12289.847263980757	1593.362059371363	-0.0091849681288361	0.010903564384302	-0.8423821610169822	0.399584	0.399584	chr11	117008508	0.3983919099626407	chr11:117008508:C:T
chr11:117008803	['A', 'G']	19959	6734.349636682535	922.7449734923892	0.0009166313024467	0.0134546391044998	0.0681275280092907	0.945685	0.945685	chr11	117008803	0.0242534994789843	chr11:117008803:A:G
chr11:117008920	['A', 'G']	19959	803.2012127894158	122.0507739861868	0.0106201414742159	0.0358687984217773	0.2960830008670732	0.76717	0.76717	chr11	117008920	0.1151083884875472	chr11:117008920:A:G
chr11:117008963	['G', 'A']	19959	401.0602826217679	86.0881149961877	0.071301403491969	0.0506581928201683	1.4074999427058523	0.159295	0.159295	chr11	117008963	0.7977978557524692	chr11:117008963:G:A
chr11:117009007	['G', 'A']	19959	4300.077227623535	642.7020816452398	0.009197087771061	0.0162902298875741	0.5645769172402167	0.572368	0.572368	chr11	117009007	0.2423246548072697	chr11:117009007:G:A
chr11:117009302	['T', 'C']	19959	4032.626591797853	647.1653802687263	0.0273982635328529	0.0167153376095924	1.6391091925735193	0.101206	0.101206	chr11	117009302	0.9947937395747926	chr11:117009302:T:C
chr11:117009740	['T', 'C']	19959	12282.61539232388	1590.0765778109192	-0.0095095286015343	0.0109034789813821	-0.8721554485290404	0.383134	0.383134	chr11	117009740	0.4166493062336174	chr11:117009740:T:C
chr11:117009987	['A', 'G']	19959	7903.772002806736	1031.102058621208	-0.0145960959671402	0.0127564152471888	-1.1442161206187502	0.252548	0.252548	chr11	117009987	0.5976560664404976	chr11:117009987:A:G
chr11:117009999	['C', 'T']	19959	6944.391731395641	832.8301378082786	-0.0173472667821918	0.0133140921156046	-1.3029252487941057	0.192615	0.192615	chr11	117009999	0.715309894970752	chr11:117009999:C:T
chr11:117010082	['G', 'A']	19959	6064.823184483536	946.2135856286112	0.0334849445867752	0.0144006780860018	2.32523388043263	0.0200694	0.0200694	chr11	117010082	1.697465611099173	chr11:117010082:G:A
chr11:117010410	['A', 'G']	19959	6945.347980759595	834.3868220813143	-0.0171877738028981	0.013310646432606	-1.2912801710963189	0.196622	0.196622	chr11	117010410	0.7063678906541503	chr11:117010410:A:G
chr11:117010929	['G', 'A']	19959	4837.211787110353	761.6648889902391	0.0325636206324379	0.0159531599898858	2.0412019094074814	0.0412439	0.0412439	chr11	117010929	1.384640274804696	chr11:117010929:G:A
chr11:117011847	['C', 'T']	19959	6083.22922937989	909.6060284003116	0.0175506228786079	0.0139788820975307	1.2555097579446728	0.209308	0.209308	chr11	117011847	0.6792141720939109	chr11:117011847:C:T
chr11:117011922	['C', 'A']	19959	32313.4759709346	4462.425527358471	0.0117980605287521	0.0128296661666723	0.9195921682981876	0.357797	0.357797	chr11	117011922	0.4463633051574323	chr11:117011922:C:A
chr11:117012098	['C', 'CA']	19959	4931.72965116279	757.4127659242494	0.0289519041414174	0.0158439835368249	1.827312182831213	0.0676678	0.0676678	chr11	117012098	1.1696179429696367	chr11:117012098:C:CA
chr11:117012680	['T', 'C']	19959	7393.222522928882	909.5221474038412	-0.0230668230943106	0.0131135145705934	-1.7590115121416137	0.0785909	0.0785909	chr11	117012680	1.1046277377847795	chr11:117012680:T:C
chr11:117013000	['C', 'T']	19959	6800.703668437407	818.126804133785	-0.017736489273379	0.0134180018751787	-1.3218428077722084	0.186236	0.186236	chr11	117013000	0.7299363647609999	chr11:117013000:C:T
chr11:117013060	['A', 'T']	19959	7210.806404730882	874.5570385628278	-0.0246289659391055	0.0132505607810742	-1.8587112157760848	0.0630828	0.0630828	chr11	117013060	1.2000890382733562	chr11:117013060:A:T
chr11:117013808	['AC', 'A']	19959	7234.609829791525	877.5221463835568	-0.0247765658724848	0.0132637113679888	-1.8679964592927965	0.0617772	0.0617772	chr11	117013808	1.2091717796232144	chr11:117013808:AC:A
chr11:117014597	['TC', 'T']	19959	7249.72646189307	901.299842069374	-0.0200488641854783	0.0132120419188787	-1.5174690111170803	0.129164	0.129164	chr11	117014597	0.8888585140495141	chr11:117014597:TC:T
chr11:117015800	['C', 'T']	19959	4028.807416687546	645.9717115463899	0.0270463395969758	0.0167214858450232	1.617460305121477	0.105795	0.105795	chr11	117015800	0.975534857099717	chr11:117015800:C:T
chr11:117016005	['G', 'A']	19959	5335.74269240411	759.2085159004855	0.0044079078249875	0.0148652347223578	0.2965246030295044	0.766833	0.766833	chr11	117016005	0.1152992059015365	chr11:117016005:G:A
chr11:117017035	['G', 'A']	19959	1465.1468156536553	228.58947849437808	0.0394767983405359	0.0272403232246941	1.449204475839297	0.147296	0.147296	chr11	117017035	0.8318090467861198	chr11:117017035:G:A
chr11:117017528	['TG', 'T']	19959	6133.921978352376	942.0448668912466	0.0310381872001328	0.0143514462002531	2.16272191436605	0.0305744	0.0305744	chr11	117017528	1.514642056916237	chr11:117017528:TG:T
chr11:117018695	['T', 'A']	19959	26240.51776853291	3539.736793956083	-0.0079327868301243	0.0107548447773763	-0.7376012387283933	0.460765	0.460765	chr11	117018695	0.3365205176147151	chr11:117018695:T:A
chr11:117018821	['C', 'T']	19959	467.25751955083217	63.72560355635077	0.021458838347224	0.0471582666870454	0.4550387419798633	0.649086	0.649086	chr11	117018821	0.1876977579745865	chr11:117018821:C:T
chr11:117019951	['A', 'G']	19959	5333.870689655172	762.4309816118065	0.0048462211119861	0.0148642704139214	0.3260315492812422	0.744404	0.744404	chr11	117019951	0.128191301885628	chr11:117019951:A:G
chr11:117020330	['T', 'C']	19959	8139.949071943578	1057.4509577968586	-0.0146786017637957	0.0127641967710824	-1.1499824099429738	0.250165	0.250165	chr11	117020330	0.6017734515176456	chr11:117020330:T:C
chr11:117020361	['C', 'G']	19959	6803.748743971056	824.9026326130287	-0.0164792169690894	0.0134301978475244	-1.227027118749934	0.219827	0.219827	chr11	117020361	0.6579189669131259	chr11:117020361:C:G
chr11:117021652	['G', 'A']	19959	4356.873164620396	642.8156977474927	0.0076345840940852	0.0162104125804402	0.4709679075841212	0.637669	0.637669	chr11	117021652	0.1954046955361661	chr11:117021652:G:A
chr11:117021730	['G', 'A']	19959	4356.3095775071415	645.8078180150562	0.008417613058789	0.0162118663528857	0.519225416467285	0.603609	0.603609	chr11	117021730	0.2192442933808789	chr11:117021730:G:A
chr11:117022278	['CAAATCTCATT', 'C']	19959	4293.215101713598	635.0309891985173	0.0079078740253613	0.0163057017809529	0.4849759999044453	0.627699	0.627699	chr11	117022278	0.2022485632320801	chr11:117022278:CAAATCTCATT:C
chr11:117023008	['T', 'A']	19959	7628.146572459411	974.965388249397	-0.0173586064646222	0.0129384961740657	-1.3416247322015888	0.179733	0.179733	chr11	117023008	0.7453721766354343	chr11:117023008:T:A
chr11:117023697	['C', 'G']	19959	26468.40279677766	3573.039773152221	-0.0077009754322801	0.0109463307636259	-0.7035211705706932	0.481739	0.481739	chr11	117023697	0.3171881932139565	chr11:117023697:C:G
chr11:117024796	['C', 'G']	19959	26224.56961010324	3529.245259175223	-0.008629327974275	0.0107497900648051	-0.8027438603222107	0.422132	0.422132	chr11	117024796	0.3745517246125763	chr11:117024796:C:G
chr11:117025569	['CA', 'C']	19959	7146.716139700356	887.1709978926624	-0.0201477748213336	0.0133017363640505	-1.5146725412319315	0.129871	0.129871	chr11	117025569	0.8864878154092009	chr11:117025569:CA:C
chr11:117025725	['C', 'T']	19959	6053.303286902496	905.7442673132632	0.0179334177028125	0.0140113077191233	1.2799246196224898	0.200587	0.200587	chr11	117025725	0.6976972169348093	chr11:117025725:C:T
chr11:117026095	['C', 'T']	19959	6054.606704414491	905.5341996574896	0.017840045982396	0.0140109202682495	1.2732958036185356	0.202928	0.202928	chr11	117026095	0.6926580248911511	chr11:117026095:C:T
chr11:117026308	['T', 'C']	19959	4930.23509070863	752.5817406609369	0.0279385026977043	0.0158432935204836	1.7634277028057974	0.0778437	0.0778437	chr11	117026308	1.1087765297361871	chr11:117026308:T:C
chr11:117027118	['C', 'T']	19959	7273.728867064188	918.60956318528	-0.0179041467548034	0.0131957929616736	-1.3568071889885618	0.174858	0.174858	chr11	117027118	0.7573144933154131	chr11:117027118:C:T
chr11:117027763	['G', 'A']	19959	7263.819685276136	913.7093976783418	-0.0185691650850273	0.0132063784217578	-1.4060754956433874	0.159717	0.159717	chr11	117027763	0.7966488558511149	chr11:117027763:G:A
chr11:117028170	['C', 'G']	19959	36053.61276745002	5058.161999874386	0.0456643820439748	0.0169712342912734	2.6906930433136065	0.00713632	0.00713632	chr11	117028170	2.146525683979707	chr11:117028170:C:G
chr11:117028864	['C', 'T']	19959	4294.645520144317	641.2620408752232	0.0094827944584002	0.0163006869808194	0.5817420130549326	0.560747	0.560747	chr11	117028864	0.251233041217007	chr11:117028864:C:T
chr11:117028901	['C', 'T']	19959	6051.51598676957	902.5595669504842	0.0174114616367829	0.0140104800693518	1.2427455412374333	0.213976	0.213976	chr11	117028901	0.6696349353053908	chr11:117028901:C:T
chr11:117029070	['G', 'A']	19959	1056.1587492483463	140.6144936597263	-0.0028115753837035	0.0314963816966494	-0.0892666151554368	0.928871	0.928871	chr11	117029070	0.0320445958860598	chr11:117029070:G:A
chr11:117030231	['T', 'C']	19959	26246.0	3520.759188516819	-0.009857778316286	0.0107500717701961	-0.9169965119317686	0.359156	0.359156	chr11	117030231	0.4447168739191813	chr11:117030231:T:C
chr11:117030240	['A', 'G']	19959	6065.6078067845865	897.0013087746851	0.0157732552158071	0.013994548342481	1.1270999842079044	0.259714	0.259714	chr11	117030240	0.5855046389002783	chr11:117030240:A:G
chr11:117030459	['A', 'G']	19959	6875.344473394128	812.1331342047475	-0.0212522491256714	0.0133501172403891	-1.591914793180639	0.11142	0.11142	chr11	117030459	0.953036845876576	chr11:117030459:A:G
chr11:117030833	['G', 'A']	19959	6136.459626083904	944.7228603090748	0.0314067536909687	0.0143458584709994	2.189255787965444	0.0285898	0.0285898	chr11	117030833	1.5437888827392547	chr11:117030833:G:A
chr11:117031340	['G', 'A']	19959	7763.228373005881	980.212303155094	-0.0181926068126789	0.012886420461067	-1.4117657318138166	0.158035	0.158035	chr11	117031340	0.8012467192257235	chr11:117031340:G:A
chr11:117031915	['A', 'T']	19959	6067.127856856455	897.5217869946956	0.0160210734144263	0.0139953318206963	1.144744091793114	0.252329	0.252329	chr11	117031915	0.5980328334451424	chr11:117031915:A:T
chr11:117032600	['G', 'A']	19959	20184.045101478325	2623.2945326767426	-0.0171099417912785	0.0101334028384745	-1.6884695165098302	0.0913368	0.0913368	chr11	117032600	1.0393542080419889	chr11:117032600:G:A
chr11:117032668	['C', 'G']	19959	26250.72848977137	3525.1580533920296	-0.0093453835952067	0.0107519939979444	-0.8691767868353938	0.384761	0.384761	chr11	117032668	0.414808955197558	chr11:117032668:C:G
chr11:117032691	['A', 'T']	19959	526.0293733024841	90.91737358040352	0.0609274748783668	0.0444714594796592	1.370035424770225	0.170691	0.170691	chr11	117032691	0.7677893772647669	chr11:117032691:A:T
chr11:117033641	['G', 'A']	19959	4928.728598636728	754.4110044327086	0.0286132730033821	0.0158367227116931	1.806767316968645	0.0708136	0.0708136	chr11	117033641	1.1498833265228765	chr11:117033641:G:A
chr11:117035715	['C', 'T']	19959	808.2024656710432	130.88272148322596	0.0200963290916459	0.0358100107153178	0.5611930488211129	0.574672	0.574672	chr11	117035715	0.2405799626744336	chr11:117035715:C:T
chr11:117036012	['T', 'C']	19959	20172.04269606615	2625.3862445957143	-0.0169814345682103	0.0101374512538058	-1.6751187397162668	0.0939266	0.0939266	chr11	117036012	1.027211398178311	chr11:117036012:T:C
chr11:117036327	['G', 'A']	19959	20168.05237045204	2621.770469672073	-0.0172611011665153	0.0101372229469778	-1.7027445540853363	0.0886315	0.0886315	chr11	117036327	1.052411900631249	chr11:117036327:G:A
chr11:117036397	['T', 'C']	19959	36045.61196572631	5049.615118250585	0.0433779530962381	0.0169551784754763	2.5583896482705466	0.0105231	0.0105231	chr11	117036397	1.977856302523604	chr11:117036397:T:C
chr11:117036733	['C', 'T']	19959	20170.021145462742	2628.634208840289	-0.0167041443526637	0.0101374016551667	-1.6477737511909776	0.0994149	0.0994149	chr11	117036733	1.0025485200007729	chr11:117036733:C:T
chr11:117036999	['A', 'G']	19959	4355.872964169381	649.683942850451	0.0093934461972383	0.0162070946422687	0.5795885323418717	0.562199	0.562199	chr11	117036999	0.2501099312203393	chr11:117036999:A:G
chr11:117037567	['A', 'G']	19959	36576.665180137294	5124.894072905962	0.0513794022146792	0.0181510159236056	2.8306626158516868	0.00464981	0.00464981	chr11	117037567	2.332564792838523	chr11:117037567:A:G
chr11:117037741	['C', 'A']	19959	20167.03126879134	2624.3120847184337	-0.0169736256448254	0.0101357895488086	-1.6746229352029658	0.0940239	0.0940239	chr11	117037741	1.0267617387534715	chr11:117037741:C:A
chr11:117037990	['T', 'C']	19959	2975.0	402.5308042276809	-0.0060792025086981	0.0192591773419481	-0.315652242084977	0.75227	0.75227	chr11	117037990	0.1236262571948281	chr11:117037990:T:C
chr11:117038708	['TCAC', 'T']	19959	7592.28236355435	993.202813094393	-0.0132919658862582	0.0129607404286911	-1.0255560598091926	0.305113	0.305113	chr11	117038708	0.515539287906637	chr11:117038708:TCAC:T
chr11:117039711	['T', 'A']	19959	6027.906043295249	897.9047346474355	0.0169252817230449	0.014031387628419	1.2062443267381957	0.227738	0.227738	chr11	117039711	0.6425644976528075	chr11:117039711:T:A
chr11:117039738	['C', 'T']	19959	6029.60419902791	896.0458330397623	0.016525020985897	0.0140302252456588	1.1778158009979285	0.238884	0.238884	chr11	117039738	0.621812937501738	chr11:117039738:C:T
chr11:117040255	['C', 'T']	19959	4305.647173782321	644.8195402164455	0.0094162085807204	0.0162780950933642	0.5784588753606034	0.562961	0.562961	chr11	117040255	0.2495216905331404	chr11:117040255:C:T
chr11:117040296	['C', 'T']	19959	4288.85953395139	639.7132622446321	0.008996160165933	0.016303224721665	0.5518025003960242	0.58109	0.58109	chr11	117040296	0.2357565982872425	chr11:117040296:C:T
chr11:117040361	['C', 'T']	19959	14030.405922733877	1938.5280332483608	-0.0003789117730337	0.0105720112552863	-0.0358410300447165	0.971409	0.971409	chr11	117040361	0.0125978771526362	chr11:117040361:C:T
chr11:117040943	['GCCT', 'G']	19959	4443.33425297127	650.4222801958235	0.0061186283421119	0.0165853525168019	0.3689175937571092	0.712193	0.712193	chr11	117040943	0.1474022992328313	chr11:117040943:GCCT:G
chr11:117041068	['A', 'G']	19959	6352.092112520681	946.8794526545116	0.0179921632821157	0.0137263706106916	1.3107735316502018	0.189949	0.189949	chr11	117041068	0.7213629884773844	chr11:117041068:A:G
chr11:117041401	['C', 'T']	19959	4348.089255287161	646.9487494784821	0.0088275756728062	0.0162162330143664	0.5443666025880152	0.586195	0.586195	chr11	117041401	0.2319578902334249	chr11:117041401:C:T
chr11:117041778	['G', 'A']	19959	6779.037889039242	813.0757566577583	-0.0178550686285627	0.0134259761258839	-1.3298897943174457	0.18357	0.18357	chr11	117041778	0.7361982920836888	chr11:117041778:G:A
chr11:117042014	['C', 'T']	19959	26226.51215477922	3521.8258555366288	-0.0096624670380272	0.0107466968970408	-0.8991104085840377	0.368605	0.368605	chr11	117042014	0.4334387780217691	chr11:117042014:C:T
chr11:117042335	['C', 'T']	19959	709.0	118.7207142267858	0.0189268112886549	0.0381802082229999	0.4957231028733198	0.620095	0.620095	chr11	117042335	0.2075417704772133	chr11:117042335:C:T
chr11:117043192	['A', 'C']	19959	6859.374693059384	824.4158762659016	-0.0174033634017805	0.0133750338620193	-1.3011827544751382	0.193211	0.193211	chr11	117043192	0.7139681517129267	chr11:117043192:A:C
chr11:117044304	['T', 'C']	19959	7597.76133687428	991.1776392193792	-0.0139528119302168	0.0129584137621766	-1.0767376460028395	0.281611	0.281611	chr11	117044304	0.5503503852330578	chr11:117044304:T:C
chr11:117044488	['TA', 'T']	19959	26230.62845117001	3524.093203100566	-0.0093980683026712	0.0107452882580721	-0.8746222601902969	0.38179	0.38179	chr11	117044488	0.4181754510122698	chr11:117044488:TA:T
chr11:117044501	['A', 'G']	19959	35026.75493536427	4878.197859653796	0.026641370079316	0.0153465175838094	1.7359879812357393	0.0825814	0.0825814	chr11	117044501	1.0831177588175671	chr11:117044501:A:G
chr11:117045026	['C', 'T']	19959	32374.86620565244	4468.229937530746	0.0117164977483153	0.0128648615395557	0.9107364049189764	0.362445	0.362445	chr11	117045026	0.4407578870481441	chr11:117045026:C:T
chr11:117045103	['C', 'T']	19959	36048.80614290009	5050.114636849904	0.0433614507177519	0.0169643272407856	2.5560371538638016	0.0105945	0.0105945	chr11	117045103	1.974919534693152	chr11:117045103:C:T
chr11:117045165	['T', 'C']	19959	6059.303587533821	896.2128424229232	0.016141787506372	0.0140008855425043	1.1529118967059797	0.24896	0.24896	chr11	117045165	0.6038704246904051	chr11:117045165:T:C
chr11:117045459	['G', 'A']	19959	708.0354744964425	117.3012025333056	0.0180005121355765	0.0382048955613565	0.4711572135217062	0.637534	0.637534	chr11	117045459	0.1954966491392803	chr11:117045459:G:A
chr11:117045813	['C', 'T']	19959	32369.8654539988	4468.30183441952	0.0118983357431476	0.0128615298846399	0.925110453411719	0.35492	0.35492	chr11	117045813	0.4498695271530964	chr11:117045813:C:T
chr11:117046007	['G', 'A']	19959	6861.03126879134	807.5394260976003	-0.0215293355652155	0.0133600526686227	-1.6114708601246086	0.107093	0.107093	chr11	117046007	0.9702389153560628	chr11:117046007:G:A
chr11:117046268	['G', 'A']	19959	6853.03006614552	807.6108817303384	-0.0212926487446469	0.0133628540210148	-1.5934207401473826	0.111082	0.111082	chr11	117046268	0.9543563095020428	chr11:117046268:G:A
chr11:117046528	['T', 'C']	19959	32374.62205631827	4469.97238811109	0.0120853011291311	0.0128664841291978	0.9392854339831688	0.347596	0.347596	chr11	117046528	0.4589252298871311	chr11:117046528:T:C
chr11:117047330	['C', 'A']	19959	719.0360256538731	104.69781025781116	0.009347182300969	0.0381513004629208	0.245002979912927	0.806457	0.806457	chr11	117047330	0.0934187840847855	chr11:117047330:C:A
chr11:117048351	['C', 'T']	19959	7581.317824016041	984.9298318954084	-0.0142153852358558	0.0129676108301653	-1.0962223822130663	0.272995	0.272995	chr11	117048351	0.5638453071434749	chr11:117048351:C:T
chr11:117048492	['G', 'A']	19959	20903.42586466165	2767.2003891652294	-0.0104649301680242	0.0102086421778739	-1.0251050027696975	0.305326	0.305326	chr11	117048492	0.5152362118305686	chr11:117048492:G:A
chr11:117048557	['G', 'A']	19959	4290.859934853421	640.1176077966294	0.0092573944935021	0.016309028311233	0.5676239146096769	0.570297	0.570297	chr11	117048557	0.2438989129789353	chr11:117048557:G:A
chr11:117048652	['G', 'A']	19959	7604.383008636267	991.1231413631474	-0.013821573769919	0.0129651035732346	-1.0660596494155683	0.28641	0.28641	chr11	117048652	0.5430118227154348	chr11:117048652:G:A
chr11:117048795	['C', 'T']	19959	20606.324327033934	2720.1115620565843	-0.0113111238906939	0.0102065175447923	-1.108225586352444	0.267778	0.267778	chr11	117048795	0.5722251064542476	chr11:117048795:C:T
chr11:117049253	['A', 'G']	19959	4359.092011626742	651.0048059333029	0.0093932020037299	0.0162035741470155	0.5796993872157505	0.562124	0.562124	chr11	117049253	0.2501678720188306	chr11:117049253:A:G
chr11:117050211	['C', 'T']	19959	26231.885731468952	3526.694064598423	-0.0090937038358915	0.0107485239613713	-0.846042104811142	0.397539	0.397539	chr11	117050211	0.4006202590730378	chr11:117050211:C:T
chr11:117050268	['G', 'A']	19959	7567.883777117822	903.623479156507	-0.0210412651873997	0.0129293971828941	-1.62739723204093	0.103669	0.103669	chr11	117050268	0.9843510906858766	chr11:117050268:G:A
chr11:117050427	['T', 'C']	19959	6079.609209801072	908.1771897978492	0.0172483659695446	0.0139739461946969	1.234323198989444	0.217097	0.217097	chr11	117050427	0.6633461778926446	chr11:117050427:T:C
chr11:117050503	['G', 'T']	19959	6147.159787351424	944.3524380807988	0.0313300207577513	0.0143387762423491	2.184985679964732	0.0289015	0.0289015	chr11	117050503	1.539079616592327	chr11:117050503:G:T
chr11:117050674	['T', 'C']	19959	39187.0	5305.058454244779	0.0048737548830687	0.0373599883707213	0.1304538651004588	0.896209	0.896209	chr11	117050674	0.0475906990854268	chr11:117050674:T:C
chr11:117050681	['T', 'C']	19959	32378.11115565801	4471.662289414926	0.0123644465277254	0.0128683730069713	0.9608399228890148	0.336644	0.336644	chr11	117050681	0.4728291215498529	chr11:117050681:T:C
chr11:117051998	['C', 'T']	19959	7579.557076252069	986.9823268291804	-0.0138036992667051	0.012969686743229	-1.06430475461649	0.287204	0.287204	chr11	117051998	0.541809515802194	chr11:117051998:C:T
chr11:117052138	['A', 'G']	19959	11112.942572232185	1550.5009529174465	0.0017481869982595	0.0115674863411229	0.1511293764873276	0.879875	0.879875	chr11	117052138	0.0555790217886954	chr11:117052138:A:G
chr11:117052772	['T', 'C']	19959	14039.22041798226	1935.966497429856	-0.0009587355408549	0.0105761285386755	-0.090650897192574	0.927771	0.927771	chr11	117052772	0.0325592066575387	chr11:117052772:T:C
chr11:117053154	['C', 'T']	19959	32363.62150516084	4460.227797109082	0.0106905220977609	0.0128488715303557	0.8320203118619673	0.405407	0.405407	chr11	117053154	0.3921087567897111	chr11:117053154:C:T
chr11:117053284	['C', 'T']	19959	4352.872362816337	647.0978828634181	0.0088371790033337	0.0162102750828076	0.5451591017543121	0.58565	0.58565	chr11	117053284	0.2323618523780814	chr11:117053284:C:T
chr11:117054262	['A', 'C']	19959	14028.405722302952	1934.0472496062089	-0.0011842120908152	0.0105740045097468	-0.1119927733834139	0.91083	0.91083	chr11	117054262	0.0405626734676442	chr11:117054262:A:C
chr11:117054274	['G', 'T']	19959	26227.9422730006	3523.673777064266	-0.0094233422817444	0.0107445453042865	-0.8770349991437043	0.380478	0.380478	chr11	117054274	0.4196704499441996	chr11:117054274:G:T
chr11:117054326	['G', 'A']	19959	26227.57036183222	3523.935444407036	-0.0093892951848496	0.0107450083331378	-0.8738285624118972	0.382222	0.382222	chr11	117054326	0.4176843193646599	chr11:117054326:G:A
chr11:117056385	['G', 'A']	19959	6849.745526540024	810.1821619000779	-0.0208303667663193	0.0133702578633748	-1.5579629786632554	0.119258	0.119258	chr11	117056385	0.9235124782054988	chr11:117056385:G:A
chr11:117056386	['G', 'A']	19959	672.0673447913014	112.50947259062296	0.0416168287292209	0.0395051438611354	1.0534534154718758	0.292146	0.292146	chr11	117056386	0.5344000555793514	chr11:117056386:G:A
chr11:117056603	['TC', 'T']	19959	7539.707312132847	963.905816542064	-0.0166395634143545	0.0130866729743645	-1.2714892048536546	0.203569	0.203569	chr11	117056603	0.6912883567576097	chr11:117056603:TC:T
chr11:117057046	['G', 'C']	19959	5333.068804810824	756.0817552151842	0.0039198185622978	0.0148636647961509	0.2637181755681769	0.792	0.792	chr11	117057046	0.1012748184105064	chr11:117057046:G:C
chr11:117057235	['A', 'G']	19959	26226.942122669872	3523.5680989683087	-0.0093379458539327	0.0107439693757753	-0.8691336997839121	0.384784	0.384784	chr11	117057235	0.4147829949922764	chr11:117057235:A:G
chr11:117057290	['C', 'T']	19959	26227.9422730006	3525.3335313129624	-0.0091695869100829	0.0107435281198035	-0.8534986652271696	0.393393	0.393393	chr11	117057290	0.4051733721452547	chr11:117057290:C:T
chr11:117057396	['C', 'T']	19959	26234.314410261548	3521.1620892746923	-0.0096484152040245	0.0107445067347547	-0.8979858677751398	0.369204	0.369204	chr11	117057396	0.4327336024226229	chr11:117057396:C:T
chr11:117057483	['G', 'A']	19959	6850.059239212149	807.4594023265637	-0.0212085715342367	0.0133695179404404	-1.5863377893442578	0.112679	0.112679	chr11	117057483	0.9481570159319958	chr11:117057483:G:A
chr11:117057798	['C', 'G']	19959	19296.7677425822	2700.10408219561	0.0034181013316813	0.0101340362255441	0.337289235562981	0.735902	0.735902	chr11	117057798	0.1331800167671391	chr11:117057798:C:G
chr11:117057830	['C', 'T']	19959	5317.332063746618	763.6881660818157	0.0060560391789014	0.0148814493771925	0.4069522413712625	0.684047	0.684047	chr11	117057830	0.1649140574328113	chr11:117057830:C:T
chr11:117058538	['T', 'C']	19959	6459.948940475025	972.8055109693609	0.0292249021928876	0.0145533589277906	2.0081207601552893	0.0446439	0.0446439	chr11	117058538	1.3502378733335587	chr11:117058538:T:C
chr11:117058950	['T', 'C']	19959	6078.827394376785	903.8935870238744	0.0164557622345022	0.0139754474617894	1.1774765909638474	0.239019	0.239019	chr11	117058950	0.6215675749213967	chr11:117058950:T:C
chr11:117059279	['A', 'G']	19959	26072.45040348856	3497.2012769030066	-0.0097492450321301	0.0107163162508584	-0.9097571221219976	0.362962	0.362962	chr11	117059279	0.4401388406778708	chr11:117059279:A:G
chr11:117059421	['GC', 'G']	19959	6142.923331328924	944.8925574703889	0.0314862239335636	0.0143337373762841	2.1966513761902133	0.0280568	0.0280568	chr11	117059421	1.551961863656631	chr11:117059421:GC:G
chr11:117060082	['A', 'G']	19959	6078.0	927.3728744676652	0.0299589659933754	0.0143950842183217	2.081194214566965	0.0374289	0.0374289	chr11	117060082	1.426792936202435	chr11:117060082:A:G
chr11:117060172	['A', 'G']	19959	7435.745101969234	956.065196229132	-0.0157287597508145	0.0130612624564498	-1.2042296679405184	0.228515	0.228515	chr11	117060172	0.6410852870452611	chr11:117060172:A:G
chr11:117061182	['G', 'A']	19959	7722.547682285141	1005.1751184786336	-0.0136789885277522	0.0128547555953806	-1.0641189111886222	0.287288	0.287288	chr11	117061182	0.5416825140798383	chr11:117061182:G:A
chr11:117061712	['T', 'C']	19959	36065.61397003558	5054.936870556126	0.0445082654422065	0.0169991880913367	2.618258307577003	0.00884467	0.00884467	chr11	117061712	2.0533183662424004	chr11:117061712:T:C
chr11:117061845	['C', 'T']	19959	27862.980054124488	3798.08985659765	0.0046466984701097	0.0110214232296886	0.4216060279395536	0.673317	0.673317	chr11	117061845	0.1717804202669602	chr11:117061845:C:T
chr11:117061899	['C', 'G']	19959	6078.913710162356	909.9542197589658	0.0175623129696313	0.0139746917695929	1.2567227427401717	0.208869	0.208869	chr11	117061899	0.6801260125231741	chr11:117061899:C:G
chr11:117063715	['T', 'A']	19959	1353.0832565284118	198.1276653469091	0.0149244108998593	0.0284384190686814	0.5247974883489653	0.59973	0.59973	chr11	117063715	0.2220442261187253	chr11:117063715:T:A
chr11:117064153	['G', 'A']	19959	6074.826191550143	908.7212638249886	0.0176282887860072	0.0139779303044054	1.2611515726653248	0.207269	0.207269	chr11	117064153	0.6834656479094635	chr11:117064153:G:A
chr11:117065599	['A', 'ATCTT']	19959	20913.286874154262	2760.815687757536	-0.0112527050735109	0.0102069399469776	-1.1024562828786824	0.270277	0.270277	chr11	117065599	0.5681909102690268	chr11:117065599:A:ATCTT
chr11:117065772	['G', 'A']	19959	6077.04476414858	907.8881208399416	0.0175158182779423	0.0139771475087457	1.253175461372381	0.210157	0.210157	chr11	117065772	0.6774561397497032	chr11:117065772:G:A
chr11:117066155	['C', 'T']	19959	5322.800361065143	757.2339333142046	0.0046710634607907	0.0148846734674744	0.3138169924249809	0.753663	0.753663	chr11	117066155	0.1228228052672358	chr11:117066155:C:T
chr11:117066645	['C', 'T']	19959	4287.859333500375	644.0159712122371	0.010236537199063	0.0163081859311175	0.6276931868633431	0.530212	0.530212	chr11	117066645	0.275550447340746	chr11:117066645:C:T
chr11:117067811	['A', 'AC']	19959	5015.759121892541	770.6684180809414	0.0291191057084199	0.0157099233060235	1.8535485591616496	0.0638185	0.0638185	chr11	117067811	1.1950534077479391	chr11:117067811:A:AC
chr11:117067939	['G', 'A']	19959	4157.624924834636	671.8390598809984	0.0281236380705415	0.0164762203360254	1.7069229166017488	0.0878519	0.0878519	chr11	117067939	1.0562488414470863	chr11:117067939:G:A
chr11:117068355	['T', 'C']	19959	6081.0467692616185	909.4697216998644	0.0175509990548057	0.0139753691214754	1.255852271396234	0.209184	0.209184	chr11	117068355	0.6794715367141759	chr11:117068355:T:C
chr11:117069008	['A', 'T']	19959	6077.95878872957	906.301795384076	0.0171167358492771	0.013977659308845	1.2245781264997408	0.220749	0.220749	chr11	117069008	0.6561012551137713	chr11:117069008:A:T
chr11:117069733	['T', 'C']	19959	12185.221025204188	1588.821989035797	-0.0087268821224884	0.0109307722175253	-0.7983774566719619	0.424661	0.424661	chr11	117069733	0.3719576218972943	chr11:117069733:T:C
chr11:117070824	['C', 'T']	19959	5439.5447125256405	782.6793728374942	0.006737135494264	0.0149451365366569	0.4507911639173982	0.652145	0.652145	chr11	117070824	0.1856558311107461	chr11:117070824:C:T
chr11:117070897	['C', 'T']	19959	7661.373978440712	976.1446365060104	-0.0184697422066877	0.0129230230237128	-1.4292122031197405	0.152959	0.152959	chr11	117070897	0.8154249643455741	chr11:117070897:C:T
chr11:117071269	['G', 'T']	19959	20239.07016137116	2643.188158267876	-0.0157971556288515	0.0101315383192355	-1.5592060288475005	0.118963	0.118963	chr11	117071269	0.9245880923423768	chr11:117071269:G:T
chr11:117071416	['G', 'A']	19959	8436.536159975944	1117.4508355670653	-0.0120777491154713	0.012452961451306	-0.969869630023199	0.332123	0.332123	chr11	117071416	0.4787010478367027	chr11:117071416:G:A
chr11:117071759	['A', 'T']	19959	8458.835366530235	1082.4029459184153	-0.0204337063130341	0.0132575007297779	-1.54129399873519	0.123261	0.123261	chr11	117071759	0.9091743132180304	chr11:117071759:A:T
chr11:117071763	['G', 'A']	19959	5874.486329320573	876.1742218674802	0.0185647584005425	0.0143029379468294	1.2979681845475548	0.194313	0.194313	chr11	117071763	0.7114981430986174	chr11:117071763:G:A
chr11:117072350	['G', 'A']	19959	3573.537131689717	534.3784085442923	0.0078492239133504	0.0176821414166114	0.4439068622071121	0.657115	0.657115	chr11	117072350	0.1823586190324712	chr11:117072350:G:A
chr11:117072638	['A', 'C']	19959	35036.0	4873.166695635407	0.0252460774389127	0.0153579754146751	1.6438415062697107	0.100225	0.100225	chr11	117072638	0.9990239350774408	chr11:117072638:A:C
chr11:117072828	['C', 'T']	19959	28870.33944678292	3928.3476824356017	-0.0056830040230306	0.0114654386262626	-0.4956638998540577	0.620137	0.620137	chr11	117072828	0.2075123560317757	chr11:117072828:C:T
chr11:117073588	['G', 'T']	19959	6073.912958508719	906.0693295201096	0.0171440727874901	0.0139733831628155	1.2269092307661165	0.219871	0.219871	chr11	117073588	0.6578320483587202	chr11:117073588:G:T
chr11:117073632	['G', 'A']	19959	28871.89312020845	3927.7024293181335	-0.005817807943521	0.0114651121509052	-0.5074357639896007	0.611855	0.611855	chr11	117073632	0.2133514866143337	chr11:117073632:G:A
chr11:117073996	['G', 'A']	19959	28782.97894736843	3913.4989889950057	-0.0060861609486535	0.0114323941331612	-0.5323610153537166	0.594482	0.594482	chr11	117073996	0.2258612906147109	chr11:117073996:G:A
chr11:117074130	['T', 'C']	19959	2977.745965721159	405.0209155090986	-0.0054979390517697	0.0192540793119421	-0.2855467126054514	0.775228	0.775228	chr11	117074130	0.1105705496493882	chr11:117074130:T:C
chr11:117074358	['A', 'G']	19959	6073.825890843482	906.1600804729208	0.0171361104307171	0.0139747507555093	1.2262193960032877	0.220131	0.220131	chr11	117074358	0.6573187935169822	chr11:117074358:A:G
chr11:117075002	['G', 'A']	19959	19777.963718366325	2544.336387285132	-0.0199763297267895	0.010138326519525	-1.9703774275091448	0.0488089	0.0488089	chr11	117075002	1.3115009798729451	chr11:117075002:G:A
chr11:117076137	['C', 'T']	19959	4379.535986367282	654.2819935521404	0.0098576140794131	0.0161638443073723	0.609855792468694	0.541964	0.541964	chr11	117076137	0.2660295605475943	chr11:117076137:C:T
chr11:117076174	['C', 'T']	19959	28883.81304522209	3920.6082088296384	-0.0070891600594619	0.0114788633142213	-0.617583802978044	0.536857	0.536857	chr11	117076174	0.2701413798150878	chr11:117076174:C:T
chr11:117076464	['T', 'C']	19959	4384.659049909802	653.6679144449317	0.0096010158715068	0.0161566262780906	0.5942463300352743	0.552354	0.552354	chr11	117076464	0.2577824965995771	chr11:117076464:T:C
chr11:117076590	['G', 'A']	19959	2978.8955044354234	401.4142095264352	-0.0060464500325015	0.0192513389664461	-0.3140794540598012	0.753464	0.753464	chr11	117076590	0.1229374931500765	chr11:117076590:G:A
chr11:117077457	['T', 'A']	19959	6077.0	904.5181923820916	0.0168349950930759	0.0139713720996474	1.204963619392881	0.228232	0.228232	chr11	117077457	0.6416234639970814	chr11:117077457:T:A
chr11:117077726	['A', 'G']	19959	7840.749899759422	1022.99698904374	-0.0146402316171052	0.012804315227635	-1.1433826297487384	0.252893	0.252893	chr11	117077726	0.5970631916261248	chr11:117077726:A:G
chr11:117077924	['T', 'C']	19959	6074.913108839447	903.698484058069	0.0168179660346847	0.0139759998620796	1.2033461792108384	0.228857	0.228857	chr11	117077924	0.6404357993613048	chr11:117077924:T:C
chr11:117078045	['G', 'A']	19959	6081.570547533094	908.6897499886516	0.0174211758320774	0.0139730970183449	1.2467655387496184	0.212498	0.212498	chr11	117078045	0.6726451531103818	chr11:117078045:G:A
chr11:117079137	['T', 'C']	19959	4060.610342754059	643.6937004774345	0.0258048133009218	0.0166772579300596	1.5473055228348032	0.121805	0.121805	chr11	117079137	0.9143348838883628	chr11:117079137:T:C
chr11:117079434	['T', 'C']	19959	28882.235391400223	3926.426503146293	-0.0061276482440153	0.0114719757619394	-0.5341406198176434	0.59325	0.59325	chr11	117079434	0.2267622531106233	chr11:117079434:T:C
chr11:117079562	['A', 'C']	19959	6078.218140816837	902.6975641268048	0.016537134441226	0.0139721137065441	1.1835814386108623	0.236593	0.236593	chr11	117079562	0.6259981088473341	chr11:117079562:A:C
chr11:117079851	['G', 'A']	19959	6076.913409500902	905.152428623169	0.0168037094674711	0.0139721251536403	1.202659529791932	0.229122	0.229122	chr11	117079851	0.6399332084104157	chr11:117079851:G:A
chr11:117080669	['T', 'C']	19959	29043.275734188635	3946.094110917911	-0.0073834545023742	0.0115314653619003	-0.640287619192699	0.521993	0.521993	chr11	117080669	0.2823353209091498	chr11:117080669:T:C
chr11:117080817	['G', 'A']	19959	3449.1474793077514	525.9009335324633	0.0221974209119453	0.0183812059462837	1.2076150485889745	0.22721	0.22721	chr11	117080817	0.6435725583076453	chr11:117080817:G:A
chr11:117080899	['G', 'A']	19959	6061.607405922734	907.3168054399164	0.0179425173763227	0.0139794313432979	1.2834940803886743	0.199334	0.199334	chr11	117080899	0.7004186182437745	chr11:117080899:G:A
chr11:117081484	['C', 'T']	19959	7828.745689655174	1026.8612805128969	-0.0136337834327171	0.0128149107833252	-1.0638999883212146	0.287387	0.287387	chr11	117081484	0.5415328811424953	chr11:117081484:C:T
chr11:117081676	['C', 'T']	19959	6041.302685639844	920.1254603625634	0.0300427338840536	0.0144333856605475	2.0814751708722734	0.0374032	0.0374032	chr11	117081676	1.427091240502962	chr11:117081676:C:T
chr11:117082888	['C', 'T']	19959	6049.212327737409	907.6476887572196	0.018083516690806	0.0139947882908914	1.292160789783133	0.196316	0.196316	chr11	117082888	0.7070443034130433	chr11:117082888:C:T
chr11:117083068	['G', 'A']	19959	6075.304389217356	902.4162544424744	0.0165719458184868	0.0139726138312589	1.1860304749432564	0.235624	0.235624	chr11	117083068	0.627780475613648	chr11:117083068:G:A
chr11:117083849	['C', 'T']	19959	28856.337342152736	3932.925524881925	-0.004850183251605	0.0114641647903836	-0.4230734065924706	0.672246	0.672246	chr11	117083849	0.1724717732371946	chr11:117083849:C:T
chr11:117084044	['T', 'C']	19959	4029.201873935264	641.8527824801735	0.0261937678201848	0.0167242731687524	1.5662126273520314	0.117315	0.117315	chr11	117084044	0.9306464550563274	chr11:117084044:T:C
chr11:117084333	['T', 'C']	19959	28887.236644281853	3926.268113120518	-0.0061402330949113	0.0114747092041255	-0.5351101265994379	0.59258	0.59258	chr11	117084333	0.2272530103588599	chr11:117084333:T:C
chr11:117085115	['T', 'C']	19959	6056.068508952303	906.4311018528888	0.0175713314571076	0.01399618104448	1.255437565523462	0.209335	0.209335	chr11	117085115	0.6791581532376173	chr11:117085115:T:C
chr11:117085218	['G', 'A']	19959	4381.536688051323	655.3570318521972	0.0101689162129801	0.0161653054004487	0.6290580945472197	0.529318	0.529318	chr11	117085218	0.2762833371295424	chr11:117085218:G:A
chr11:117085949	['G', 'A']	19959	7839.749548917402	1026.7932551165309	-0.0142346074392265	0.0128087303677974	-1.111320718797696	0.266444	0.266444	chr11	117085949	0.5743940551049256	chr11:117085949:G:A
chr11:117086274	['T', 'C']	19959	4308.215853291913	642.6624404463082	0.0090614062898606	0.0162782784503598	0.5566563022922304	0.577769	0.577769	chr11	117086274	0.2382457637900433	chr11:117086274:T:C
chr11:117086473	['C', 'T']	19959	28855.56593654453	3934.688206450151	-0.004858871300544	0.0114671003879307	-0.4237227490968924	0.671773	0.671773	chr11	117086473	0.172777455371779	chr11:117086473:C:T
chr11:117086503	['G', 'A']	19959	23677.304079791506	3211.810293465237	-0.0046983341663433	0.0103866517425008	-0.4523434772649919	0.651026	0.651026	chr11	117086503	0.1864016666836525	chr11:117086503:G:A
chr11:117087312	['G', 'A']	19959	1467.7359287762165	232.45001544767663	0.0417757947337824	0.0272674032314002	1.5320782246574467	0.125519	0.125519	chr11	117087312	0.901290529397314	chr11:117087312:G:A
chr11:117087817	['C', 'A']	19959	4305.431427569274	644.154325014032	0.0098337719523911	0.0162830029705066	0.6039286469580019	0.545898	0.545898	chr11	117087817	0.2628884968106442	chr11:117087817:C:A
chr11:117088227	['A', 'G']	19959	23694.6845112782	3216.6301749547106	-0.0043117146785769	0.0103885918290018	-0.4150432271811798	0.678115	0.678115	chr11	117088227	0.1686966488611881	chr11:117088227:A:G
chr11:117088323	['G', 'A']	19959	23671.93013932044	3217.807170658635	-0.0040086370436179	0.0103830501410931	-0.3860750924964671	0.699445	0.699445	chr11	117088323	0.1552464300436488	chr11:117088323:G:A
chr11:117088885	['T', 'C']	19959	9078.187152098688	1386.7502003194174	0.0224391372857456	0.0120359390770166	1.8643445386487976	0.062288	0.062288	chr11	117088885	1.2055956136259132	chr11:117088885:T:C
chr11:117089597	['G', 'A']	19959	6141.923180998195	946.2492789566284	0.0316554499080629	0.0143406500519176	2.2073929559301915	0.027298	0.027298	chr11	117089597	1.5638691705702992	chr11:117089597:G:A
chr11:117089687	['G', 'A']	19959	23687.12073372425	3216.9230530057253	-0.0041719225743714	0.0103859042455656	-0.4016908374783731	0.687916	0.687916	chr11	117089687	0.1624645893279812	chr11:117089687:G:A
chr11:117089781	['G', 'C']	19959	7841.392875037579	1024.1908706524855	-0.0142825313112788	0.0128026926253933	-1.1155880820687918	0.264612	0.264612	chr11	117089781	0.5773904647002523	chr11:117089781:G:C
chr11:117090794	['G', 'A']	19959	6052.0	907.4695480624364	0.0178931440694203	0.0139923576848419	1.2787797791078608	0.200989	0.200989	chr11	117090794	0.6968277105895917	chr11:117090794:G:A
chr11:117090872	['G', 'A']	19959	23690.68270676692	3213.3573675392927	-0.0045569453056413	0.0103862013667829	-0.4387499476194735	0.660847	0.660847	chr11	117090872	0.1798990771967866	chr11:117090872:G:A
chr11:117090901	['G', 'A']	19959	6055.0	907.0441481397928	0.0176757433306883	0.01398532579827	1.2638778377887183	0.206289	0.206289	chr11	117090901	0.6855239294028428	chr11:117090901:G:A
chr11:117091176	['G', 'A']	19959	23845.82156377774	3237.74648159526	-0.004300394348245	0.010488596102043	-0.4100066688055021	0.681805	0.681805	chr11	117091176	0.1663398182076743	chr11:117091176:G:A
chr11:117091362	['G', 'A']	19959	23688.307939053728	3211.482959847044	-0.0046394559648158	0.010384669024275	-0.4467601185912345	0.655053	0.655053	chr11	117091362	0.1837235600443323	chr11:117091362:G:A
chr11:117091847	['T', 'A']	19959	23690.74788273616	3209.8358489966813	-0.0049629197073604	0.0103859117502164	-0.4778511339899488	0.632761	0.632761	chr11	117091847	0.1987602962719971	chr11:117091847:T:A
chr11:117091945	['G', 'A']	19959	4389.59792262532	653.4510467126781	0.0096355001805805	0.0161602725157036	0.5962461444395409	0.551018	0.551018	chr11	117091945	0.2588342139014096	chr11:117091945:G:A
chr11:117092464	['C', 'T']	19959	23687.747281383112	3211.5797977880534	-0.0047009680046803	0.010384498827863	-0.4526908888532025	0.650776	0.650776	chr11	117092464	0.1865684718073357	chr11:117092464:C:T
chr11:117092561	['C', 'A']	19959	2975.59634176898	404.0567384893461	-0.0056045848069143	0.0192588187304958	-0.2910139445904688	0.771044	0.771044	chr11	117092561	0.1129208380165366	chr11:117092561:C:A
chr11:117092596	['C', 'T']	19959	13605.044948887553	1742.1983775538108	-0.0157913446973736	0.0106778534031451	-1.4788875723581558	0.139186	0.139186	chr11	117092596	0.8564044459648277	chr11:117092596:C:T
chr11:117093181	['C', 'A']	19959	7736.93820787812	1000.6296719081356	-0.0155883884388274	0.0128834232945897	-1.20995701859564	0.22631	0.22631	chr11	117093181	0.6452962553741871	chr11:117093181:C:A
chr11:117093253	['A', 'G']	19959	7059.707420955054	992.690938902196	0.0057200855985688	0.0132043277294191	0.4331977905868363	0.664876	0.664876	chr11	117093253	0.1772593434746642	chr11:117093253:A:G
chr11:117093349	['G', 'T']	19959	5764.57764193015	716.2873517522687	-0.0108428385700238	0.0143593760065572	-0.7551051358410273	0.450195	0.450195	chr11	117093349	0.3465993327128155	chr11:117093349:G:T
chr11:117093350	['C', 'T']	19959	5764.866506313891	716.5808530530974	-0.0107832566515039	0.0143595046505909	-0.7509490691978841	0.452692	0.452692	chr11	117093350	0.344197180314897	chr11:117093350:C:T
chr11:117093678	['A', 'AG']	19959	7748.9412147940275	998.9278264464076	-0.0163542780391384	0.0128784124323896	-1.2698986093974494	0.204136	0.204136	chr11	117093678	0.6900803993865121	chr11:117093678:A:AG
chr11:117093721	['T', 'C']	19959	23688.055193503107	3213.3262562632794	-0.0045433069755582	0.0103871463956255	-0.4373970292237004	0.661828	0.661828	chr11	117093721	0.1792548630627516	chr11:117093721:T:C
chr11:117093753	['T', 'C']	19959	23689.551303911743	3209.1396504913573	-0.0049971962819213	0.0103913925136895	-0.4808976540283803	0.630595	0.630595	chr11	117093753	0.2002494771038425	chr11:117093753:T:C
chr11:117095719	['G', 'A']	19959	33294.0043595911	4538.488379557089	0.0035829081575638	0.0135590499494366	0.2642447790165911	0.791594	0.791594	chr11	117095719	0.1014975062503391	chr11:117095719:G:A
chr11:117097552	['C', 'T']	19959	7618.482878262174	979.6120949546406	-0.01591216735546	0.0130196388110447	-1.2221665736196603	0.221659	0.221659	chr11	117097552	0.6543146303877246	chr11:117097552:C:T
chr11:117097724	['T', 'C']	19959	1336.602706766917	226.4215566198007	0.0365865617963181	0.0280197892756141	1.305740076645035	0.191656	0.191656	chr11	117097724	0.717477580134634	chr11:117097724:T:C
chr11:117098082	['G', 'A']	19959	7597.232196589766	977.993247565094	-0.0157917401532234	0.013011782228065	-1.213649281584371	0.224896	0.224896	chr11	117098082	0.6480182688568367	chr11:117098082:G:A
chr11:117098700	['T', 'C']	19959	6044.148079430348	833.8928391939031	0.0053903020347029	0.0141219586228184	0.3816964897484728	0.702691	0.702691	chr11	117098700	0.1532356088298907	chr11:117098700:T:C
chr11:117098723	['T', 'C']	19959	6040.513230429988	833.0931455130332	0.0053142005127004	0.0141203276658427	0.3763510761549483	0.70666	0.70666	chr11	117098723	0.150789490927991	chr11:117098723:T:C
chr11:117099290	['T', 'A']	19959	6039.210323227261	834.0056997959401	0.0055028067784901	0.0141210797921123	0.3896873935634738	0.696772	0.696772	chr11	117099290	0.1569093099088628	chr11:117099290:T:A
chr11:117099569	['G', 'A']	19959	5035.252279787554	749.2934151363118	0.0197552867912145	0.0152017823423532	1.299537537527751	0.193775	0.193775	chr11	117099569	0.7127022544390309	chr11:117099569:G:A
chr11:117099916	['A', 'T']	19959	801.2007116367645	122.04500238805906	0.0173422317165778	0.0363755304004048	0.4767554321732956	0.633542	0.633542	chr11	117099916	0.1982245887306368	chr11:117099916:A:T
chr11:117100045	['C', 'G']	19959	3828.575466025256	527.5862897980288	-0.0021089320742323	0.0170836886743077	-0.123447114638886	0.901754	0.901754	chr11	117100045	0.0449119225620531	chr11:117100045:C:G
chr11:117100961	['G', 'T']	19959	3830.959707326852	524.6989225783354	-0.0032477537268687	0.0170810576205403	-0.1901377419957459	0.849203	0.849203	chr11	117100961	0.0709884802606968	chr11:117100961:G:T
chr11:117101091	['AG', 'A']	19959	4044.607937462417	577.1353416442959	0.0121461744815338	0.0166996509990905	0.727331037169298	0.467032	0.467032	chr11	117101091	0.3306533615167579	chr11:117101091:AG:A
chr11:117101511	['G', 'A']	19959	3742.187493736848	511.7573422829822	-0.0042646944046978	0.0172803406882995	-0.246794578974097	0.80507	0.80507	chr11	117101511	0.0941663565364246	chr11:117101511:G:A
chr11:117102219	['C', 'T']	19959	7581.519418692056	972.3421470002272	-0.016450985552014	0.0130125885503325	-1.2642362039176058	0.20616	0.20616	chr11	117102219	0.6857955944571517	chr11:117102219:C:T
chr11:117104420	['G', 'A']	19959	3832.264115936215	524.3547958401122	-0.0034510290919821	0.0170837516396951	-0.2020065126657225	0.839914	0.839914	chr11	117104420	0.0757651796970515	chr11:117104420:G:A
chr11:117104988	['T', 'G']	19959	14239.707583579771	1876.0871642356008	-0.0113107499678771	0.0106050585982552	-1.0665429014921168	0.286191	0.286191	chr11	117104988	0.54334402785016	chr11:117104988:T:G
chr11:117105293	['A', 'G']	19959	2989.6476839783445	398.9613305331097	-0.0102850234232624	0.0192073685226647	-0.5354728010308164	0.592329	0.592329	chr11	117105293	0.2274370040943926	chr11:117105293:A:G
chr11:117106062	['T', 'C']	19959	23089.35258724428	3136.168081676328	-0.0051834874537534	0.0102942195083028	-0.5035337987083573	0.614595	0.614595	chr11	117106062	0.2114109772414408	chr11:117106062:T:C
chr11:117107172	['G', 'A']	19959	36180.25091455775	5061.320814190203	0.0418702451790115	0.0172691588681231	2.4245677220735464	0.0153354	0.0153354	chr11	117107172	1.814304891639294	chr11:117107172:G:A
chr11:117108647	['G', 'A']	19959	2127.319753457607	316.5111502299393	0.0027719993747339	0.0224534003715448	0.1234556605620795	0.901748	0.901748	chr11	117108647	0.0449148122365768	chr11:117108647:G:A
chr11:117108649	['C', 'G']	19959	6372.957907396271	789.9882682976493	-0.0215669634721968	0.0139309739446727	-1.5481303430650708	0.121607	0.121607	chr11	117108649	0.9150414252781284	chr11:117108649:C:G
chr11:117108973	['T', 'C']	19959	36181.62559502931	5062.149332407942	0.0418762904535578	0.0172755829585929	2.424016055141476	0.0153588	0.0153588	chr11	117108973	1.813642714886336	chr11:117108973:T:C
chr11:117109195	['G', 'A']	19959	20787.41505839892	2860.972799102831	-0.0013972747758465	0.010144761808742	-0.1377336207778152	0.890452	0.890452	chr11	117109195	0.0503894863040266	chr11:117109195:G:A
chr11:117109878	['C', 'T']	19959	7119.356699068043	1007.8351203280135	0.0047294120665159	0.0132353805828811	0.3573310217186418	0.720848	0.720848	chr11	117109878	0.1421563021607051	chr11:117109878:C:T
chr11:117109963	['C', 'T']	19959	1562.0	179.43832587120718	-0.0315992391274024	0.0260018724770848	-1.2152678294707626	0.224278	0.224278	chr11	117109963	0.6492133253791281	chr11:117109963:C:T
chr11:117110285	['A', 'G']	19959	36497.0	5126.50176513725	0.0528565050554701	0.0179811568729352	2.939549742487844	0.00329066	0.00329066	chr11	117110285	2.4827169878824447	chr11:117110285:A:G
chr11:117110799	['C', 'T']	19959	1560.0	180.77478235752864	-0.0307132305650098	0.0260157067089178	-1.1805649144438508	0.23779	0.23779	chr11	117110799	0.6238064131157152	chr11:117110799:C:T
chr11:117110864	['A', 'G']	19959	36154.0	5067.78948595546	0.0448664305306984	0.0172158676633971	2.606109166724685	0.00916453	0.00916453	chr11	117110864	2.0378898027847407	chr11:117110864:A:G
chr11:117112105	['C', 'T']	19959	20414.06840048106	2840.9456404671414	0.0029956832198719	0.0101511787527381	0.295106932193852	0.767915	0.767915	chr11	117112105	0.1146868490751761	chr11:117112105:C:T
chr11:117112300	['G', 'A']	19959	5024.006865447256	654.7599808184963	-0.0103261835620848	0.0153791656316415	-0.6714397782958721	0.501948	0.501948	chr11	117112300	0.2993412718645293	chr11:117112300:G:A
chr11:117114150	['G', 'A']	19959	6212.801503759399	861.5240765326763	-1.7579647998721568e-05	0.0139963744024351	-0.0012560144143945	0.998998	0.998998	chr11	117114150	0.0004353812333102	chr11:117114150:G:A
chr11:117114475	['G', 'A']	19959	2127.8785370258884	317.3589020171414	0.0031966888204393	0.0224632771738221	0.1423073221108015	0.886839	0.886839	chr11	117114475	0.0521552164231743	chr11:117114475:G:A
chr11:117114531	['G', 'T']	19959	789.831026181161	129.06705427705126	0.0251126248063166	0.0361606196111667	0.6944744054817479	0.487393	0.487393	chr11	117114531	0.3121207124988613	chr11:117114531:G:T
chr11:117117248	['G', 'A']	19959	2098.3667401985363	355.6166509780526	0.0376761627704737	0.0226689745194061	1.6620144302610809	0.0965256	0.0965256	chr11	117117248	1.0153574901351043	chr11:117117248:G:A
chr11:117117272	['T', 'C']	19959	2170.244300988502	366.28668297082976	0.0387470073611817	0.0223488806396355	1.733733692794626	0.0829808	0.0829808	chr11	117117272	1.081022382547408	chr11:117117272:T:C
chr11:117117597	['A', 'G']	19959	7204.497367233334	1008.898042002448	0.0033491635474503	0.0131902802107053	0.2539114782968887	0.799567	0.799567	chr11	117117597	0.0971451385329733	chr11:117117597:A:G
chr11:117118074	['C', 'G']	19959	8192.005597394604	1173.2868844628108	0.0057659843822066	0.0125068469376638	0.4610262211527189	0.644785	0.644785	chr11	117118074	0.1905850743248675	chr11:117118074:C:G
chr11:117118220	['G', 'A']	19959	8061.699984431087	1264.4837964843236	0.0319552277075367	0.0129897561706547	2.460032912682923	0.0139008	0.0139008	chr11	117118220	1.856960205099304	chr11:117118220:G:A
chr11:117118469	['A', 'G']	19959	2246.038903394229	381.7545195886057	0.0405442302213862	0.0223989243804989	1.810097196304884	0.0702958	0.0702958	chr11	117118469	1.153070622225037	chr11:117118469:A:G
chr11:117118808	['C', 'T']	19959	2918.4051607061965	536.2365558385367	0.0546506427060773	0.0194598193557627	2.8083838655929365	0.00498392	0.00498392	chr11	117118808	2.3024289374238056	chr11:117118808:C:T
chr11:117119266	['C', 'T']	19959	5191.560667568787	698.8142373906692	-0.0061881674772982	0.0151330900054895	-0.408916320133795	0.682605	0.682605	chr11	117119266	0.1658305348905815	chr11:117119266:C:T
chr11:117120135	['A', 'G']	19959	25785.19079510547	3758.031950410842	0.0293732377263295	0.0106066158827951	2.769331712481019	0.00562233	0.00562233	chr11	117120135	2.250083667271271	chr11:117120135:A:G
chr11:117121210	['A', 'G']	19959	11663.259248120305	1719.274863943341	0.0193084382691746	0.0111864461544445	1.7260565154111245	0.0843527	0.0843527	chr11	117121210	1.0739010117549457	chr11:117121210:A:G
chr11:117121360	['T', 'C']	19959	11666.59886694074	1718.4630446256	0.0191215474374843	0.0111876087406003	1.709171984902487	0.0874347	0.0874347	chr11	117121360	1.0583161757440265	chr11:117121360:T:C
chr11:117121969	['G', 'A']	19959	2124.0	320.1778627639157	0.0047873246926686	0.0224661694274978	0.2130903849950104	0.831259	0.831259	chr11	117121969	0.08026363957855	chr11:117121969:G:A
chr11:117122576	['C', 'T']	19959	5036.504685072907	658.0560321501829	-0.0100048436404212	0.0153631957284002	-0.6512215177943975	0.514911	0.514911	chr11	117122576	0.2882678302774988	chr11:117122576:C:T
chr11:117123072	['G', 'A']	19959	409.0	80.40932059992763	0.0523138556789316	0.0501817666057687	1.0424873259228349	0.297198	0.297198	chr11	117123072	0.5269541174951985	chr11:117123072:G:A
chr11:117123213	['A', 'T']	19959	3213.4830126277807	488.32130526477926	0.0216699554125167	0.019042401090184	1.1379844017510543	0.255141	0.255141	chr11	117123213	0.593219746631277	chr11:117123213:A:T
chr11:117125629	['G', 'A']	19959	1537.0770117246218	185.29278951778832	-0.0263713063456015	0.0262219424689119	-1.0056961408128575	0.314574	0.314574	chr11	117125629	0.502277175301901	chr11:117125629:G:A
chr11:117125915	['C', 'T']	19959	2054.6176514809804	302.59957164748926	0.0006883821796203	0.022817105236149	0.0301695667568637	0.975932	0.975932	chr11	117125915	0.0105804416095343	chr11:117125915:C:T
chr11:117125995	['C', 'T']	19959	2055.102966229081	302.0586641188926	0.0003900992037652	0.0228122437798944	0.0171004311337889	0.986357	0.986357	chr11	117125995	0.0059658689648132	chr11:117125995:C:T
chr11:117126067	['A', 'T']	19959	2055.2059427769705	302.1061173712077	0.0004322881210639	0.0228123015305308	0.018949781129512	0.984881	0.984881	chr11	117126067	0.0066162407363453	chr11:117126067:A:T
chr11:117127082	['C', 'T']	19959	36122.85911892948	5058.129701087832	0.0417022891259313	0.0171604326191738	2.4301420629300514	0.0151017	0.0151017	chr11	117127082	1.820974161378196	chr11:117127082:C:T
chr11:117127248	['G', 'A']	19959	471.0	62.13659536413017	0.0001470200836906	0.0465402473645748	0.0031589880160914	0.99748	0.99748	chr11	117127248	0.0010958033872951	chr11:117127248:G:A
chr11:117128196	['A', 'C']	19959	2058.394129768306	303.94506174839114	0.0009109643818693	0.0228299969443749	0.0399020807619414	0.968172	0.968172	chr11	117128196	0.0140474815188552	chr11:117128196:A:C
chr11:117128309	['T', 'C']	19959	2043.409521423202	303.2494934611192	0.0024268663435536	0.0228803724432005	0.1060676066169034	0.91553	0.91553	chr11	117128309	0.0383274202088265	chr11:117128309:T:C
chr11:117128509	['T', 'G']	19959	24720.954347281386	3578.169940993592	0.0233075467558551	0.0103754301142914	2.246417401409772	0.0246882	0.0246882	chr11	117128509	1.6075105730313906	chr11:117128509:T:G
chr11:117128843	['C', 'T']	19959	33384.0	4725.284413491338	0.0357832481608032	0.0136250452100915	2.6262847285306608	0.00863885	0.00863885	chr11	117128843	2.063544066768241	chr11:117128843:C:T
chr11:117128884	['C', 'T']	19959	1534.1529783393505	183.9554166996636	-0.0264426232669418	0.0262525335743843	-1.0072408132349926	0.313831	0.313831	chr11	117128884	0.5033041593342382	chr11:117128884:C:T
chr11:117130239	['G', 'A']	19959	7541.423377795603	1195.5200074936913	0.0324708237755739	0.0130663888402196	2.485064861656769	0.0129609	0.0129609	chr11	117130239	1.8873648401735552	chr11:117130239:G:A
chr11:117131244	['C', 'T']	19959	1538.0	179.6136507866237	-0.0300006912729076	0.0261964541303527	-1.1452195447378193	0.252132	0.252132	chr11	117131244	0.5983720311919813	chr11:117131244:C:T
chr11:117131687	['A', 'G']	19959	30599.6656309512	4326.1816638141545	0.026563308759152	0.0119453212778639	2.223741676029836	0.026177	0.026177	chr11	117131687	1.5820801270022593	chr11:117131687:A:G
chr11:117132344	['C', 'T']	19959	13060.61748935104	1948.892387260862	0.0207930192965274	0.010882179487744	1.91074033652408	0.0560523	0.0560523	chr11	117132344	1.2514065622516204	chr11:117132344:C:T
chr11:117132672	['T', 'C']	19959	1538.0	179.6136507866237	-0.0300006912729076	0.0261964541303527	-1.1452195447378193	0.252132	0.252132	chr11	117132672	0.5983720311919813	chr11:117132672:T:C
chr11:117132702	['C', 'T']	19959	1538.0770618298427	179.3902365537509	-0.0301715695309294	0.0261964983297068	-1.1517405552143938	0.249442	0.249442	chr11	117132702	0.603030420013309	chr11:117132702:C:T
chr11:117132704	['C', 'G']	19959	5393.270217456658	704.2933485703701	-0.0093928047454054	0.0149159067680106	-0.6297173139717945	0.528887	0.528887	chr11	117132704	0.2766371077733225	chr11:117132704:C:G
chr11:117132743	['A', 'G']	19959	6604.6327400350965	839.594014804709	-0.009815926991338	0.013617695631795	-0.720821441215023	0.471028	0.471028	chr11	117132743	0.3269532757075017	chr11:117132743:A:G
chr11:117132907	['G', 'C']	19959	1537.2310583283224	178.02120791341846	-0.0308935066189197	0.0262038902084223	-1.1789664196116232	0.238426	0.238426	chr11	117132907	0.6226463871833199	chr11:117132907:G:C
chr11:117133033	['G', 'A']	19959	24476.81083654955	3507.987558199228	0.0185957940155623	0.0103364166581236	1.7990561555921327	0.0720249	0.0720249	chr11	117133033	1.1425173360253813	chr11:117133033:G:A
chr11:117133242	['C', 'T']	19959	13058.851406226504	1946.511973959984	0.0205293643350158	0.0108859965249922	1.8858507154475248	0.0593296	0.0593296	chr11	117133242	1.226728579664878	chr11:117133242:C:T
chr11:117133371	['G', 'A']	19959	13166.659584155452	1974.843419952708	0.0225971124668115	0.0109318590773752	2.067087794204999	0.0387388	0.0387388	chr11	117133371	1.4118538364163402	chr11:117133371:G:A
chr11:117133485	['G', 'T']	19959	1485.8041643503343	167.4569592454557	-0.0341964481882508	0.0267463783543074	-1.278544995335552	0.201072	0.201072	chr11	117133485	0.6966484022631934	chr11:117133485:G:T
chr11:117134137	['G', 'A']	19959	1472.221286831028	159.22162496269763	-0.03834817594884	0.0267823893794114	-1.4318429698553916	0.152204	0.152204	chr11	117134137	0.8175739339314089	chr11:117134137:G:A
chr11:117139073	['C', 'T']	19959	7520.071037702693	1196.770964113851	0.0337901297436437	0.0130896969009597	2.5814295013329414	0.00984628	0.00984628	chr11	117139073	2.0067278182965658	chr11:117139073:C:T
chr11:117139407	['A', 'G']	19959	1512.3639235745443	160.38464150806382	-0.0397477909425156	0.0264924254650551	-1.5003454853518394	0.133541	0.133541	chr11	117139407	0.8743853759469586	chr11:117139407:A:G
chr11:117139758	['A', 'C']	19959	1512.0	160.08649778514342	-0.0400532574342237	0.0264837737798445	-1.5123697161582836	0.130456	0.130456	chr11	117139758	0.884535941807397	chr11:117139758:A:C
chr11:117140042	['A', 'G']	19959	22844.72291269921	3234.427796545911	0.0134598536648447	0.0102334069115321	1.3152856894292682	0.188429	0.188429	chr11	117140042	0.7248522566877823	chr11:117140042:A:G
chr11:117140263	['G', 'A']	19959	15283.360164394544	2230.764515089866	0.0193773405288521	0.0104862751350451	1.8478764174413973	0.064635	0.064635	chr11	117140263	1.189532246855951	chr11:117140263:G:A
chr11:117140583	['T', 'A']	19959	9546.304661654134	1225.279340014306	-0.0086997586732162	0.0118707617693882	-0.7328728216626137	0.463645	0.463645	chr11	117140583	0.3338144193364612	chr11:117140583:T:A
chr11:117143052	['T', 'A']	19959	458.1377236505789	64.01561863113717	0.007673489092994	0.0471681572281774	0.1626836735612395	0.870769	0.870769	chr11	117143052	0.0600970405503101	chr11:117143052:T:A
chr11:117144147	['G', 'A']	19959	8570.429401743662	1071.913322507707	-0.0146664354235987	0.012351899911047	-1.1873829555954944	0.235091	0.235091	chr11	117144147	0.6287639966732473	chr11:117144147:G:A
chr11:117144473	['G', 'C']	19959	8570.429401743662	1071.457038321041	-0.0146741856510168	0.0123519307699003	-1.1880074398389229	0.234845	0.234845	chr11	117144473	0.6292186817891222	chr11:117144473:G:C
chr11:117144479	['C', 'T']	19959	7501.127480457006	1199.9092623229462	0.0346652628350244	0.0130865669979721	2.648919524914065	0.00808132	0.00808132	chr11	117144479	2.092517695921601	chr11:117144479:C:T
chr11:117144574	['G', 'A']	19959	476.1670008019247	61.435563916896136	-0.0040797885376102	0.0463066269257204	-0.0881037727959439	0.929795	0.929795	chr11	117144574	0.031612793578021	chr11:117144574:G:A
chr11:117145734	['C', 'T']	19959	1520.0761599358652	162.6586683958143	-0.0397063230887393	0.026422385439018	-1.5027531552887294	0.132919	0.132919	chr11	117145734	0.8764129347429773	chr11:117145734:C:T
chr11:117146108	['T', 'G']	19959	23012.55116779348	3227.6963560240306	0.0108038122192933	0.0105122093225319	1.0277394492265632	0.304085	0.304085	chr11	117146108	0.5170050023415584	chr11:117146108:T:G
chr11:117146281	['C', 'T']	19959	16171.533089341216	2270.841109328016	0.0104312727800585	0.0104071997788493	1.0023131103198446	0.316205	0.316205	chr11	117146281	0.5000312670564309	chr11:117146281:C:T
chr11:117146739	['T', 'G']	19959	1524.9663215039714	163.86521088051438	-0.0393854914795649	0.0264258908944398	-1.4904130058242215	0.136131	0.136131	chr11	117146739	0.866042965201526	chr11:117146739:T:G
chr11:117146814	['A', 'G']	19959	1525.7269890795633	162.4912994951572	-0.0406497499431827	0.0264347921755127	-1.537736694629195	0.124129	0.124129	chr11	117146814	0.9061267433309034	chr11:117146814:A:G
chr11:117146990	['C', 'T']	19959	729.0730570727063	87.14480711336122	-0.0120200868867486	0.037522268636676	-0.3203454194930958	0.74871	0.74871	chr11	117146990	0.125686366263151	chr11:117146990:C:T
chr11:117147046	['A', 'C']	19959	1519.3044850914555	162.5355955119377	-0.0397138139656401	0.0264302799457752	-1.5025877155715943	0.132961	0.132961	chr11	117147046	0.8762757272178407	chr11:117147046:A:C
chr11:117148294	['C', 'T']	19959	24156.051418262003	3357.830320060536	0.0089017292056504	0.0103091363489823	0.8634796266448829	0.387884	0.387884	chr11	117148294	0.4112981344371276	chr11:117148294:C:T
chr11:117148814	['G', 'A']	19959	419.06298857486473	55.96525842307313	-0.0035277549675507	0.0495799037060777	-0.071152920918608	0.943277	0.943277	chr11	117148814	0.0253607548699403	chr11:117148814:G:A
chr11:117149151	['A', 'G']	19959	1548.1652964305672	165.91473378792386	-0.0400532053168084	0.0264498767489296	-1.5143059340883072	0.129964	0.129964	chr11	117149151	0.8861769305126956	chr11:117149151:A:G
chr11:117150418	['A', 'T']	19959	27824.12283164544	3855.874850630768	0.0096221465570848	0.010944464718629	0.879179275045459	0.379315	0.379315	chr11	117150418	0.420999982795705	chr11:117150418:A:T
chr11:117151043	['T', 'A']	19959	25692.58541353383	3517.70332184936	0.002426359398757	0.0104995223411051	0.2310923601979499	0.817245	0.817245	chr11	117151043	0.0876477278036376	chr11:117151043:T:A
chr11:117151161	['G', 'C']	19959	25698.16302386205	3520.60857379445	0.0026787234928279	0.0105030685192603	0.2550419896733769	0.798693	0.798693	chr11	117151161	0.0976201218461003	chr11:117151161:G:C
chr11:117151207	['C', 'T']	19959	16279.531650681498	2291.7964128169574	0.0109471302429507	0.0104548918986859	1.0470821074990453	0.295074	0.295074	chr11	117151207	0.5300690560167756	chr11:117151207:C:T
chr11:117151560	['A', 'G']	19959	25693.58586466166	3519.186854166836	0.0026672690388555	0.0105004449356215	0.254014858913942	0.799487	0.799487	chr11	117151560	0.097188593674052	chr11:117151560:A:G
chr11:117152990	['C', 'T']	19959	1518.152127073207	162.23732621584423	-0.0395722678077111	0.0264377047341864	-1.4968117771789968	0.134458	0.134458	chr11	117152990	0.8714133529609895	chr11:117152990:C:T
chr11:117153548	['G', 'A']	19959	15304.600811907983	2187.818844637465	0.0155716809219778	0.0104953111664369	1.4836797761437144	0.13791	0.13791	chr11	117153548	0.8604042415300279	chr11:117153548:G:A
chr11:117153719	['A', 'G']	19959	418.2724355760553	56.20640427398554	-0.0036651807185193	0.0496384424899538	-0.0738375447469188	0.94114	0.94114	chr11	117153719	0.0263457679595914	chr11:117153719:A:G
chr11:117153765	['T', 'C']	19959	33250.99368421053	4698.343828198713	0.0338087016169151	0.0134799800517407	2.508067629710566	0.0121472	0.0121472	chr11	117153765	1.915523817924839	chr11:117153765:T:C
chr11:117153821	['A', 'G']	19959	730.0365768113038	87.25981487520474	-0.0119959498887764	0.0374979872351279	-0.3199091677523091	0.749041	0.749041	chr11	117153821	0.1254944098219932	chr11:117153821:A:G
chr11:117154641	['A', 'G']	19959	8666.078716470296	1078.480521226718	-0.015121595398274	0.0123176142138243	-1.2276399581749176	0.219597	0.219597	chr11	117154641	0.6583735972471974	chr11:117154641:A:G
chr11:117155216	['A', 'G']	19959	1553.1738350335947	169.43109786765183	-0.0382018195179057	0.026462121115325	-1.4436416246232724	0.148856	0.148856	chr11	117155216	0.8272336553781913	chr11:117155216:A:G
chr11:117155339	['A', 'G']	19959	418.0	56.10109050589339	-0.0038258206513445	0.0496381545108821	-0.0770741920009489	0.938565	0.938565	chr11	117155339	0.0275356450844022	chr11:117155339:A:G
chr11:117155438	['T', 'C']	19959	6146.3079466880445	926.068267980902	0.0162766519359443	0.0139650721676473	1.1655258018395482	0.24382	0.24382	chr11	117155438	0.6129306730679797	chr11:117155438:T:C
chr11:117155658	['A', 'C']	19959	35929.40048105833	5019.454796636964	0.0379633872657776	0.0167514255953349	2.266277998234968	0.023445	0.023445	chr11	117155658	1.6299497629251318	chr11:117155658:A:C
chr11:117156765	['G', 'A']	19959	24450.225022547347	3280.965785849165	-0.0057806810514044	0.0103544893807392	-0.5582777516926388	0.576661	0.576661	chr11	117156765	0.2390794192454725	chr11:117156765:G:A
chr11:117159069	['A', 'T']	19959	1519.0	162.3815859060811	-0.0397760266498062	0.0264300707782323	-1.504953466964059	0.132352	0.132352	chr11	117159069	0.878269491594208	chr11:117159069:A:T
chr11:117159917	['T', 'C']	19959	1519.0	162.3815859060811	-0.0397760266498062	0.0264300707782323	-1.504953466964059	0.132352	0.132352	chr11	117159917	0.878269491594208	chr11:117159917:T:C
chr11:117160647	['G', 'A']	19959	1519.1522272886705	162.35408887827927	-0.0397739573281043	0.0264301870550264	-1.5048685522087577	0.132374	0.132374	chr11	117160647	0.878197307686138	chr11:117160647:G:A
chr11:117161409	['G', 'T']	19959	15158.594866910622	2196.2909156996984	0.0182535765099226	0.0105095389713803	1.7368579687111845	0.0824277	0.0824277	chr11	117161409	1.08392681821094	chr11:117161409:G:T
chr11:117161925	['T', 'C']	19959	1653.3313455274367	277.8032593911184	0.0461892242969514	0.0253290924362939	1.823564125446793	0.068233	0.068233	chr11	117161925	1.1660055336768085	chr11:117161925:T:C
chr11:117162243	['A', 'G']	19959	11011.1022681654	1460.2924139040624	-0.0086583364412116	0.0113185669786983	-0.7649675491170131	0.4443	0.4443	chr11	117162243	0.3523236867591291	chr11:117162243:A:G
chr11:117164013	['T', 'C']	19959	14601.65791320036	1985.942669442468	0.0043147208999628	0.0106101891541778	0.4066582449440994	0.684263	0.684263	chr11	117164013	0.1647769428770888	chr11:117164013:T:C
chr11:117164512	['T', 'C']	19959	730.0365768113037	87.24218209180785	-0.0120211341410609	0.0374979931533069	-0.3205807332652095	0.748531	0.748531	chr11	117164512	0.1257902088811812	chr11:117164512:T:C
chr11:117164603	['A', 'G']	19959	403.0807817589577	78.31608028008465	0.0502353957826825	0.0505421550709939	0.9939306250815688	0.320269	0.320269	chr11	117164603	0.4944850962424865	chr11:117164603:A:G
chr11:117164786	['A', 'G']	19959	7596.093826157583	1209.2286031825847	0.0343573193814889	0.0131349941364843	2.615708771887194	0.00891095	0.00891095	chr11	117164786	2.0500759931837336	chr11:117164786:A:G
chr11:117166089	['C', 'T']	19959	24782.72504509921	3362.9501527202424	-0.0014138547412012	0.0104046265823359	-0.1358871200242371	0.891912	0.891912	chr11	117166089	0.0496779929329801	chr11:117166089:C:T
chr11:117166364	['A', 'G']	19959	897.0	64.03290142564985	-0.0602365184537472	0.0340089090211432	-1.7711982003391629	0.076543	0.076543	chr11	117166364	1.1160945201894787	chr11:117166364:A:G
chr11:117166645	['A', 'G']	19959	33364.014882742034	4692.893103029403	0.0306322795424753	0.0135764945992936	2.256273098953628	0.0240643	0.0240643	chr11	117166645	1.618626766879158	chr11:117166645:A:G
chr11:117169081	['G', 'A']	19959	24047.409680813747	3320.180068082132	0.0041612800582832	0.010332395780521	0.4027410628354194	0.687143	0.687143	chr11	117169081	0.1629528733505214	chr11:117169081:G:A
chr11:117169789	['G', 'C']	19959	1517.0760096202025	161.75963239502954	-0.0398665772080795	0.0264450181047175	-1.507526939486868	0.131691	0.131691	chr11	117169789	0.8804439044907308	chr11:117169789:G:C
chr11:117170023	['A', 'G']	19959	738.0369776530715	87.09352254574324	-0.0119262869466191	0.037307753979484	-0.3196731422957685	0.749219	0.749219	chr11	117170023	0.1253912175614477	chr11:117170023:A:G
chr11:117171864	['G', 'C']	19959	3446.172662591442	529.1953103850161	0.0257160240329417	0.0183456324199388	1.4017518417622092	0.161005	0.161005	chr11	117171864	0.7931606367713074	chr11:117171864:G:C
chr11:117172100	['T', 'A']	19959	27798.426636568853	3843.372196268509	0.0084543625338962	0.0109382701355197	0.7729158659596846	0.439581	0.439581	chr11	117172100	0.356961087343822	chr11:117172100:T:A
chr11:117172183	['T', 'C']	19959	27822.365060240976	3856.488636500314	0.0093517349477972	0.0109422885363811	0.8546415968382073	0.39276	0.39276	chr11	117172183	0.4058727486443708	chr11:117172183:T:C
chr11:117172233	['T', 'C']	19959	7511.526957219521	1197.3559716688785	0.0344093808679077	0.0130820861417967	2.630267106862344	0.00853833	0.00853833	chr11	117172233	2.0686270640542737	chr11:117172233:T:C
chr11:117173487	['C', 'A']	19959	35937.60114245628	5011.115685681643	0.0354601907722338	0.0167821130534025	2.112975324346555	0.0346153	0.0346153	chr11	117173487	1.460731900141524	chr11:117173487:C:A
chr11:117174839	['T', 'C']	19959	476.04770256050506	61.44737236753713	-0.0039666895583064	0.0463064639197175	-0.0856616813839126	0.931736	0.931736	chr11	117174839	0.0307071241103991	chr11:117174839:T:C
chr11:117175420	['T', 'C']	19959	478.9274587891322	62.105214272608826	-0.0036210263430484	0.0463106524498879	-0.0781899228685393	0.937678	0.937678	chr11	117175420	0.0279462733816392	chr11:117175420:T:C
chr11:117175444	['TTGC', 'T']	19959	7495.126578472641	1194.2185808421882	0.0343190735289712	0.0130926170831455	2.6212538953079982	0.00876735	0.00876735	chr11	117175444	2.0571316556979062	chr11:117175444:TTGC:T
chr11:117175481	['G', 'A']	19959	22329.23751064789	3070.829402919994	0.0022557656069131	0.0102155839933163	0.2208161186270914	0.825238	0.825238	chr11	117175481	0.0834207821405454	chr11:117175481:G:A
chr11:117177136	['G', 'T']	19959	22311.35357787132	3066.0383908244653	0.0019078166364464	0.0102159568188267	0.1867486981670228	0.85186	0.85186	chr11	117177136	0.0696317740401306	chr11:117177136:G:T
chr11:117177406	['G', 'A']	19959	1519.0	162.3815859060811	-0.0397760266498062	0.0264300707782323	-1.504953466964059	0.132352	0.132352	chr11	117177406	0.878269491594208	chr11:117177406:G:A
chr11:117177701	['A', 'G']	19959	16202.1765944645	2276.133832419756	0.010454065163788	0.0104036472316006	1.0048461785626766	0.314983	0.314983	chr11	117177701	0.5017128849577757	chr11:117177701:A:G
chr11:117178309	['G', 'A']	19959	476.0	61.39996366908284	-0.0040773369726856	0.0463064352116621	-0.0880511953478718	0.929837	0.929837	chr11	117178309	0.0315931763975864	chr11:117178309:G:A
chr11:117180449	['A', 'G']	19959	16307.779418434691	2278.3344501338925	0.0091458832940936	0.0104378203419404	0.8762253990274561	0.380918	0.380918	chr11	117180449	0.4191685045877517	chr11:117180449:A:G
chr11:117181009	['C', 'T']	19959	1522.1525279350603	162.86188509039823	-0.0396005012879818	0.0264067019385041	-1.4996382880453372	0.133724	0.133724	chr11	117181009	0.8737906411136762	chr11:117181009:C:T
chr11:117181353	['GTCTCT', 'G']	19959	24028.24268097052	3309.0575975730503	0.003494952101817	0.0103318964707047	0.3382682077512818	0.735165	0.735165	chr11	117181353	0.133615177177837	chr11:117181353:GTCTCT:G
chr11:117182449	['A', 'G']	19959	16228.43926638605	2277.9591449719	0.01014429096001	0.0103950721109901	0.9758749965077298	0.329138	0.329138	chr11	117182449	0.4826219741699125	chr11:117182449:A:G
chr11:117182959	['A', 'G']	19959	8718.873678408578	1071.436287724132	-0.0171993763070094	0.0122841108821994	-1.4001319649379396	0.161489	0.161489	chr11	117182959	0.791857054769415	chr11:117182959:A:G
chr11:117185123	['T', 'C']	19959	36138.0	5023.905533562568	0.0337767552812448	0.0171863791120745	1.965321203552086	0.0493909	0.0493909	chr11	117185123	1.3063530600609154	chr11:117185123:T:C
chr11:117185343	['C', 'T']	19959	7936.314711639808	997.7433119321602	-0.0204952436182165	0.0126708274961389	-1.6175142171623575	0.105783	0.105783	chr11	117185343	0.9755841205750162	chr11:117185343:C:T
chr11:117185364	['A', 'G']	19959	17323.54168585906	2402.266616814645	0.0084740069170741	0.0104661742540385	0.8096565861976096	0.418147	0.418147	chr11	117185364	0.3786710147182907	chr11:117185364:A:G
chr11:117187346	['C', 'T']	19959	10645.133400150336	1340.5391881545909	-0.0202772956172547	0.0113962017145007	-1.7793029752582756	0.0752053	0.0752053	chr11	117187346	1.1237515519662655	chr11:117187346:C:T
chr11:117188631	['C', 'T']	19959	29687.0	4045.641773345618	-0.0003202956588423	0.0115190390678935	-0.0278057620044977	0.977817	0.977817	chr11	117188631	0.0097424165076375	chr11:117188631:C:T
chr11:117188836	['G', 'A']	19959	15929.990678560687	2289.052274495873	0.0166603846162582	0.0103913250243826	1.6032974213746136	0.108885	0.108885	chr11	117188836	0.9630319445410208	chr11:117188836:G:A
chr11:117189078	['G', 'C']	19959	10295.031617978651	1183.9239172975558	-0.0355527222543919	0.0115332382864597	-3.0826313799595626	0.00205459	0.00205459	chr11	117189078	2.6872748299936022	chr11:117189078:G:C
chr11:117190481	['C', 'T']	19959	496.0337740959149	62.88204519179771	-0.0043178641148737	0.0467164126015763	-0.0924271337291868	0.92636	0.92636	chr11	117190481	0.0332202059421197	chr11:117190481:C:T
chr11:117191109	['C', 'T']	19959	10650.067194468103	1339.030208828946	-0.0206271430807739	0.0113933083763151	-1.8104612285975232	0.0702393	0.0702393	chr11	117191109	1.1534198252291203	chr11:117191109:C:T
chr11:117191245	['T', 'C']	19959	28782.86309404452	3916.9348828846055	-0.0008624289696516	0.0112280644555896	-0.0768101192385182	0.938775	0.938775	chr11	117191245	0.0274384843766134	chr11:117191245:T:C
chr11:117191442	['G', 'A']	19959	1444.0	227.35097673718408	0.0323488608741319	0.0270279592199648	1.1968665710519777	0.231373	0.231373	chr11	117191442	0.6356873222864424	chr11:117191442:G:A
chr11:117191467	['T', 'C']	19959	36137.81060226476	5027.746332352285	0.0346902650543285	0.0171812365801609	2.019078480904289	0.0434924	0.0434924	chr11	117191467	1.3615866264115155	chr11:117191467:T:C
chr11:117191654	['T', 'C']	19959	36137.81060226476	5028.37069687926	0.0347463237399163	0.017181334060005	2.022329792236524	0.0431556	0.0431556	chr11	117191654	1.364962840938416	chr11:117191654:T:C
chr11:117191773	['T', 'C']	19959	10646.133600601352	1339.9021963315056	-0.0205373022327201	0.0114081029474042	-1.800238157685382	0.0718381	0.0718381	chr11	117191773	1.1436451625660802	chr11:117191773:T:C
chr11:117192287	['G', 'A']	19959	479.0	64.22470138136026	-0.0099926039035004	0.0460652829557845	-0.2169226641480054	0.828271	0.828271	chr11	117192287	0.0818275441951695	chr11:117192287:G:A
chr11:117192993	['C', 'G']	19959	8927.789225757955	1087.657390925623	-0.0263026521466836	0.0121173697965884	-2.1706568824935	0.0299689	0.0299689	chr11	117192993	1.5233291974179637	chr11:117192993:C:G
chr11:117194060	['C', 'G']	19959	10647.133801052369	1338.9827294626275	-0.0206932985436232	0.0113967450459838	-1.8157200551674493	0.0694283	0.0694283	chr11	117194060	1.158463468614368	chr11:117194060:C:G
chr11:117194437	['G', 'A']	19959	10649.0	1339.1471430919346	-0.0206010874853312	0.0113960276908296	-1.8077428420000148	0.0706616	0.0706616	chr11	117194437	1.1508165330021645	chr11:117194437:G:A
chr11:117194760	['G', 'A']	19959	3501.3508543368243	533.0922890302672	0.02335175540081	0.0182352295592261	1.2805846685376727	0.200354	0.200354	chr11	117194760	0.6982019826019507	chr11:117194760:G:A
chr11:117194817	['G', 'A']	19959	10648.533520392826	1338.7528117142144	-0.0206395904619959	0.011396140191609	-1.81110359428474	0.0701399	0.0701399	chr11	117194817	1.1540348576372814	chr11:117194817:G:A
chr11:117195637	['G', 'C']	19959	10674.674150546254	1341.7037308068077	-0.0204178232308697	0.0113880707147663	-1.7929132811227584	0.0730019	0.0730019	chr11	117195637	1.1366658364716342	chr11:117195637:G:C
chr11:117196749	['C', 'T']	19959	470.0	61.19353166497463	-0.0002875509899871	0.0465884050266661	-0.006172157853925	0.995075	0.995075	chr11	117196749	0.0021441847230049	chr11:117196749:C:T
chr11:117196983	['C', 'T']	19959	15156.759394728932	2184.953369092369	0.016682383111823	0.0105096021750159	1.587346774312872	0.11245	0.11245	chr11	117196983	0.949040540228349	chr11:117196983:C:T
chr11:117197728	['G', 'A']	19959	3402.0	375.58822343219686	-0.0363477571366706	0.0181096277273907	-2.007095766065625	0.0447529	0.0447529	chr11	117197728	1.3491788170365573	chr11:117197728:G:A
chr11:117198261	['A', 'G']	19959	27453.12642814192	3680.053580630028	-0.0085561053516503	0.0108405881680915	-0.7892657869648282	0.429966	0.429966	chr11	117198261	0.366565885341781	chr11:117198261:A:G
chr11:117198307	['T', 'C']	19959	10696.143623152091	1340.4844998418478	-0.0210703859916378	0.0113775256817092	-1.851930426798419	0.0640506	0.0640506	chr11	117198307	1.193476797605967	chr11:117198307:T:C
chr11:117198345	['A', 'G']	19959	16762.199158063548	2340.858307588155	0.0095562161751397	0.0102963207534886	0.9281195102533998	0.353357	0.353357	chr11	117198345	0.4517863008930217	chr11:117198345:A:G
chr11:117199831	['TGAG', 'T']	19959	15841.174743172138	2292.406779399028	0.0179531668252163	0.0104205508214881	1.7228615965477838	0.0849291	0.0849291	chr11	117199831	1.0709434781418297	chr11:117199831:TGAG:T
chr11:117199880	['C', 'T']	19959	3408.0	382.35709531547184	-0.0345501481400124	0.0180927463277679	-1.9096132513053787	0.0561974	0.0561974	chr11	117199880	1.2502837768112458	chr11:117199880:C:T
chr11:117199975	['G', 'A']	19959	2833.2839104073755	493.1870305221465	0.0370916255585833	0.0196164343276291	1.8908444286605584	0.0586596	0.0586596	chr11	117199975	1.2316609028008307	chr11:117199975:G:A
chr11:117200733	['C', 'T']	19959	27235.093656043293	3899.967244265877	0.0301877338215017	0.0108297203979551	2.787489677683813	0.00531684	0.00531684	chr11	117200733	2.2743464087402945	chr11:117200733:C:T
chr11:117200789	['C', 'T']	19959	5022.251628419681	788.9693845094931	0.0271626029881949	0.0152133788624457	1.785441829444333	0.0742049	0.0742049	chr11	117200789	1.12956741584363	chr11:117200789:C:T
chr11:117201046	['C', 'T']	19959	1000.0	135.99797043291153	0.0032993727677915	0.0324990265925643	0.1015222027771896	0.919137	0.919137	chr11	117201046	0.0366197509538221	chr11:117201046:C:T
chr11:117201254	['T', 'C']	19959	28284.83429373152	3830.411583746036	-0.0038182939500674	0.0110722839759179	-0.3448515191962375	0.73021	0.73021	chr11	117201254	0.1365522238170209	chr11:117201254:T:C
chr11:117201809	['C', 'T']	19959	23914.19816614891	3116.312817479804	-0.0150970351999541	0.0103833407587836	-1.4539670372642788	0.145971	0.145971	chr11	117201809	0.8357334167564427	chr11:117201809:C:T
chr11:117202247	['T', 'C']	19959	23300.334819862703	3075.609419827344	-0.0107228292300665	0.0103178445110259	-1.0392509034816142	0.298701	0.298701	chr11	117202247	0.5247633234495881	chr11:117202247:T:C
chr11:117203393	['G', 'A']	19959	1715.085930453953	183.271623831205	-0.0378766093560877	0.0250250351595973	-1.5135486969160836	0.130156	0.130156	chr11	117203393	0.8855358067569776	chr11:117203393:G:A
chr11:117204850	['C', 'T']	19959	495.49651436882505	89.10431032545227	0.0451926629511635	0.0452462811974506	0.9988149689904195	0.317896	0.317896	chr11	117204850	0.4977149366616875	chr11:117204850:C:T
chr11:117205992	['T', 'C']	19959	22311.67744376069	2908.567276606336	-0.0157172330910993	0.0103055703573553	-1.5251201579426894	0.127245	0.127245	chr11	117205992	0.8953592739426549	chr11:117205992:T:C
chr11:117210784	['A', 'C']	19959	6384.27947882736	699.9369932482688	-0.030460205909569	0.0137228219364135	-2.219675082188659	0.026452	0.026452	chr11	117210784	1.577541485968056	chr11:117210784:A:C
chr11:117210993	['A', 'G']	19959	2834.4260372820204	497.57852938847793	0.0395055018351808	0.0196142405710325	2.014123447304138	0.04401	0.04401	chr11	117210993	1.356448631437055	chr11:117210993:A:G
chr11:117211393	['G', 'A']	19959	840.0841809891266	108.25905395569386	-0.0117978328254817	0.0352286443149653	-0.3348931829451621	0.737709	0.737709	chr11	117211393	0.1321149181459387	chr11:117211393:G:A
chr11:117212149	['C', 'A']	19959	466.2335956689558	63.07385342019023	0.0067762629373675	0.0467788979664471	0.1448572589766427	0.884825	0.884825	chr11	117212149	0.0531426152339257	chr11:117212149:C:A
chr11:117212250	['G', 'A']	19959	10851.087337776218	1367.7884771773658	-0.0202858221621794	0.0113081986491435	-1.7939039445257567	0.0728436	0.0728436	chr11	117212250	1.1376085991003415	chr11:117212250:G:A
chr11:117212657	['T', 'C']	19959	18431.54082092918	2332.826120367344	-0.0219398032243927	0.010141183047918	-2.1634362697848166	0.0305195	0.0305195	chr11	117212657	1.5154225856915904	chr11:117212657:T:C
chr11:117213324	['G', 'A']	19959	7724.774064238112	985.5682009669492	-0.0091287984393966	0.0128540433944191	-0.7101888611454431	0.477595	0.477595	chr11	117213324	0.3209402285365101	chr11:117213324:G:A
chr11:117213354	['T', 'C']	19959	1509.1512251340382	239.0647315887821	0.0371594980506819	0.0264731923532894	1.403665170213772	0.160434	0.160434	chr11	117213354	0.7947035883733675	chr11:117213354:T:C
chr11:117213375	['C', 'T']	19959	18406.68890002506	2324.590272844776	-0.0224691169174738	0.0101383289576987	-2.216254474600725	0.0266853	0.0266853	chr11	117213375	1.5737279104316058	chr11:117213375:C:T
chr11:117214494	['A', 'C']	19959	4918.492859648244	595.5818609198332	-0.0232967043894219	0.0153812035970978	-1.5146216771890135	0.129884	0.129884	chr11	117214494	0.8864443449984718	chr11:117214494:A:C
chr11:117214554	['A', 'C']	19959	5051.253081471089	532.1301069627339	-0.0313258701536062	0.0151211269651954	-2.071662398292767	0.0383098	0.0383098	chr11	117214554	1.4166901152871678	chr11:117214554:A:C
chr11:117214589	['G', 'A']	19959	7722.547682285141	984.4379036404142	-0.0092437213829809	0.012855102755341	-0.7190702057313645	0.472106	0.472106	chr11	117214589	0.325960480080643	chr11:117214589:G:A
chr11:117215716	['T', 'A']	19959	10487.530761842148	1272.7131265139903	-0.0210958076011581	0.0115824948348929	-1.8213526448210189	0.0685682	0.0685682	chr11	117215716	1.1638772511519218	chr11:117215716:T:A
chr11:117215835	['A', 'G']	19959	39055.0	5262.212772459086	-0.0463998867411331	0.0349901587014011	-1.326083917969631	0.184827	0.184827	chr11	117215835	0.7332345856348988	chr11:117215835:A:G
chr11:117216402	['G', 'C']	19959	1648.8901411363518	207.98631018953327	-0.0117718069473034	0.0258581141261171	-0.4552461517452156	0.648937	0.648937	chr11	117216402	0.1877974632619163	chr11:117216402:G:C
chr11:117217646	['A', 'G']	19959	18521.78397474444	2351.1029071467974	-0.0211426178844276	0.0101378742052409	-2.0855080124684995	0.0370359	0.0370359	chr11	117217646	1.431377097204245	chr11:117217646:A:G
chr11:117217734	['A', 'G']	19959	32347.0	4218.647414616876	-0.0301054852645319	0.0130517452579589	-2.3066252573519748	0.0210859	0.0210859	chr11	117217734	1.6760078574571786	chr11:117217734:A:G
chr11:117218278	['A', 'G']	19959	17618.537568132022	2207.8046373375123	-0.0248549894058339	0.0103312693385296	-2.405802093760081	0.016146	0.016146	chr11	117218278	1.7919350518526018	chr11:117218278:A:G
chr11:117218290	['G', 'C']	19959	17339.5563465009	2131.9437425110045	-0.0279913612800465	0.0102032983530009	-2.7433639899213453	0.00608675	0.00608675	chr11	117218290	2.21561453558068	chr11:117218290:G:C
chr11:117218789	['T', 'C']	19959	467.0702044497895	61.97989035748246	0.0012984740467786	0.0467315524381971	0.027785810208123	0.977833	0.977833	chr11	117218789	0.0097353102138625	chr11:117218789:T:C
chr11:117218912	['G', 'A']	19959	7672.537659734403	906.7569590475814	-0.0185406388207779	0.0127621334066129	-1.4527852225060325	0.146299	0.146299	chr11	117218912	0.8347586424048749	chr11:117218912:G:A
chr11:117219829	['T', 'C']	19959	17351.346747519296	2127.2466999363264	-0.0286488779723974	0.0102011668553869	-2.8083922534085994	0.00498379	0.00498379	chr11	117219829	2.302440265659208	chr11:117219829:T:C
chr11:117219842	['C', 'T']	19959	31431.14957157889	4088.4971917283488	-0.0292835054790305	0.0124517439309325	-2.351759371334688	0.0186945	0.0186945	chr11	117219842	1.7282861459226966	chr11:117219842:C:T
chr11:117220437	['C', 'G']	19959	467.0233991381902	61.9277306304116	0.0012183892909029	0.0467314868631913	0.026072127652814	0.9792	0.9792	chr11	117220437	0.009128595198514	chr11:117220437:C:G
chr11:117220511	['G', 'A']	19959	17337.190566984435	2140.0834465561243	-0.0267090421560132	0.0102123978146697	-2.615354654285647	0.00892019	0.00892019	chr11	117220511	2.049625895055182	chr11:117220511:G:A
chr11:117221105	['G', 'A']	19959	12338.618198216254	1523.6552703666832	-0.0204377403797879	0.0109518193980271	-1.866150238331137	0.062035	0.062035	chr11	117221105	1.2073632134360783	chr11:117221105:G:A
chr11:117221678	['A', 'T']	19959	1521.076210041086	164.1294245811133	-0.0387788676801889	0.0264322995823941	-1.4671015497273858	0.142364	0.142364	chr11	117221678	0.8465998181286958	chr11:117221678:A:T
chr11:117222770	['C', 'T']	19959	14466.624085396414	1744.1920086549765	-0.0291327794683692	0.0105007436990532	-2.774353922284167	0.00553629	0.00553629	chr11	117222770	2.256781168894312	chr11:117222770:C:T
chr11:117222844	['A', 'G']	19959	14468.174684305472	1747.3894357360662	-0.0287805960888039	0.0104997641887675	-2.741070710863472	0.00612939	0.00612939	chr11	117222844	2.2125827445380275	chr11:117222844:A:G
chr11:117223001	['T', 'C']	19959	752.4523988569708	111.03183831058983	0.0149470022164649	0.0372654394975477	0.4010955571166288	0.688354	0.688354	chr11	117223001	0.1621881595729248	chr11:117223001:T:C
chr11:117223048	['A', 'C']	19959	14492.082648356054	1753.213554307291	-0.0286815836174648	0.0104970338008165	-2.732351268149074	0.00629394	0.00629394	chr11	117223048	2.2010774015233894	chr11:117223048:A:C
chr11:117223697	['T', 'C']	19959	1026.0514079567092	159.74586093265492	0.0254792628918269	0.0320496092738489	0.7949944935090648	0.426626	0.426626	chr11	117223697	0.369952680737394	chr11:117223697:T:C
chr11:117223775	['C', 'T']	19959	997.0499549053012	156.9395977072877	0.0294524056465444	0.0324640743809181	0.9072307222119996	0.364296	0.364296	chr11	117223775	0.4385455973209848	chr11:117223775:C:T
chr11:117223875	['A', 'G']	19959	401.0200921936066	84.94180030730072	0.0680799494556771	0.0506499754441622	1.3441260110921505	0.178923	0.178923	chr11	117223875	0.7473338286274662	chr11:117223875:A:G
chr11:117224567	['C', 'T']	19959	8414.421585329192	1302.8031283561147	0.0232579030229512	0.0123021637057687	1.890553855338884	0.0586984	0.0586984	chr11	117224567	1.2313737365827322	chr11:117224567:C:T
chr11:117226293	['A', 'G']	19959	16118.46062853992	2004.7354127044885	-0.0214986814477258	0.0102784379367432	-2.0916292514519865	0.0364843	0.0364843	chr11	117226293	1.4378939818507737	chr11:117226293:A:G
chr11:117227215	['C', 'T']	19959	5141.257590940976	804.9323604698127	0.0224771265072773	0.0150480279185915	1.493692504351836	0.135272	0.135272	chr11	117227215	0.8687920888712112	chr11:117227215:C:T
chr11:117227720	['C', 'T']	19959	12464.122431592665	1564.6226832510688	-0.0174357588100447	0.0108869154996085	-1.6015334013267235	0.109275	0.109275	chr11	117227720	0.96147918483831	chr11:117227720:C:T
chr11:117228637	['G', 'A']	19959	10972.27771348058	1388.9250323277831	-0.0141492506305377	0.0113438026627336	-1.2473110694194665	0.212298	0.212298	chr11	117228637	0.6730540971814113	chr11:117228637:G:A
chr11:117228821	['T', 'C']	19959	11018.760348802243	1403.372927820419	-0.0122589310197374	0.0112926300820144	-1.085569165969757	0.277683	0.277683	chr11	117228821	0.5564507073299902	chr11:117228821:T:C
chr11:117229878	['A', 'G']	19959	31266.56653973344	4029.5628089624656	-0.0347757765349694	0.0123976561607821	-2.8050283121237483	0.00503608	0.00503608	chr11	117229878	2.29790737958034	chr11:117229878:A:G
chr11:117230858	['C', 'A']	19959	7475.749110587763	964.2549366368048	-0.0066391967687444	0.0129269121866254	-0.5135949461785264	0.607541	0.607541	chr11	117230858	0.216424408309203	chr11:117230858:C:A
chr11:117231484	['G', 'A']	19959	1997.0	359.8153640689732	0.0447064150786048	0.0232414001964343	1.9235680596155984	0.054423	0.054423	chr11	117231484	1.2642175219547334	chr11:117231484:G:A
chr11:117231591	['A', 'G']	19959	10752.538731335806	1380.0602377047392	-0.0059228480735142	0.0113910477087541	-0.519956392506586	0.6031	0.6031	chr11	117231591	0.2196106715290472	chr11:117231591:A:G
chr11:117233776	['T', 'G']	19959	688.1034275405892	133.07868060659047	0.0650726774768093	0.0387547868834812	1.679087480791847	0.0931507	0.0931507	chr11	117233776	1.030813877160706	chr11:117233776:T:G
chr11:117233820	['C', 'A']	19959	32903.297088740794	4397.1257877360895	-0.0077523497168163	0.0134864627226469	-0.5748245389651654	0.565416	0.565416	chr11	117233820	0.2476319061164088	chr11:117233820:C:A
chr11:117235357	['C', 'T']	19959	2317.2771205133345	319.8182225057909	0.0019931253859832	0.021688368421384	0.0918983552500912	0.92678	0.92678	chr11	117235357	0.0330233468969072	chr11:117235357:C:T
chr11:117235400	['G', 'A']	19959	20918.60591430298	2729.151827334094	-0.0056669739036399	0.0101552144442219	-0.5580358676585406	0.576826	0.576826	chr11	117235400	0.2389551723488836	chr11:117235400:G:A
chr11:117235566	['C', 'T']	19959	35554.28322134189	4750.834653394103	-0.0129075360515	0.0164528824603878	-0.7845151803993207	0.432747	0.432747	chr11	117235566	0.3637659341699846	chr11:117235566:C:T
chr11:117237059	['A', 'G']	19959	36362.64373402816	4886.84496921108	-0.006928676984101	0.0180228817777233	-0.384437797992162	0.700658	0.700658	chr11	117237059	0.1544939149239015	chr11:117237059:A:G
chr11:117237602	['T', 'A']	19959	36358.0	4883.986505103132	-0.0075974641019854	0.0180088247410728	-0.4218745093708377	0.673121	0.673121	chr11	117237602	0.1719068601313347	chr11:117237602:T:A
chr11:117239548	['G', 'A']	19959	644.0645387583304	119.9197930801636	0.0569636731263589	0.0401813805471111	1.417663414017626	0.156305	0.156305	chr11	117239548	0.8060271292253568	chr11:117239548:G:A
chr11:117239701	['T', 'C']	19959	2325.116494638741	320.14854522545164	0.0018474651419866	0.0216493104968698	0.0853359806657027	0.931995	0.931995	chr11	117239701	0.0305864175582871	chr11:117239701:T:C
chr11:117240462	['T', 'C']	19959	2383.1488804436963	326.398825679451	0.001234452966304	0.0216834562947175	0.0569306364043438	0.954601	0.954601	chr11	117240462	0.0201781150208387	chr11:117240462:T:C
chr11:117241422	['A', 'C']	19959	2325.33010682582	320.7167834799646	0.0025071148030616	0.0216579665099922	0.1157594736285563	0.907844	0.907844	chr11	117241422	0.0419887723597213	chr11:117241422:A:C
chr11:117242619	['A', 'G']	19959	2372.8321972734566	330.2832074822654	0.00494928374103	0.0214625806675768	0.2306005888894268	0.817627	0.817627	chr11	117242619	0.0874447755295682	chr11:117242619:A:G
chr11:117242706	['A', 'G']	19959	2322.5818382279244	321.3237625190971	0.0026415065404671	0.0216607519724145	0.1219489768328988	0.902941	0.902941	chr11	117242706	0.0443406264434773	chr11:117242706:A:G
chr11:117242795	['C', 'T']	19959	770.1929437706726	41.09611433924	-0.0754145251666259	0.0368747267647642	-2.045154819660614	0.0408527	0.0408527	chr11	117242795	1.3887792351817192	chr11:117242795:C:T
chr11:117245596	['C', 'T']	19959	628.2203287890937	148.15943227552887	0.1169689320604264	0.0407050351485052	2.873574034113611	0.00406284	0.00406284	chr11	117245596	2.3911702804265627	chr11:117245596:C:T
chr11:117245734	['A', 'G']	19959	9795.47233914612	1297.4963647210727	-0.000306372037616	0.0116718015191125	-0.0262489074299604	0.979059	0.979059	chr11	117245734	0.0091911359779044	chr11:117245734:A:G
chr11:117246065	['G', 'A']	19959	35555.3442573662	4744.57540150063	-0.0143414637107706	0.0164440272425819	-0.8721381629454692	0.383144	0.383144	chr11	117246065	0.4166379710659125	chr11:117246065:G:A
chr11:117247322	['T', 'G']	19959	9849.974041593588	1296.6532747373542	-0.0006856625264084	0.0116554025060332	-0.0588278719721204	0.95309	0.95309	chr11	117247322	0.0208660871288825	chr11:117247322:T:G
chr11:117247488	['T', 'A']	19959	4911.214586466165	674.2444753975678	-0.0003070406166343	0.0154160386463666	-0.0199169594522704	0.98411	0.98411	chr11	117247488	0.0069563551021915	chr11:117247488:T:A
chr11:117247765	['C', 'T']	19959	9913.625368132443	1316.2113314539	5.666441539936845e-06	0.0117280829097784	0.0004831515588291	0.999615	0.999615	chr11	117247765	0.0001672355704461	chr11:117247765:C:T
chr11:117247996	['A', 'T']	19959	13951.096963319304	1905.5106035402223	-0.0040070158527707	0.0106234836864254	-0.3771847325271338	0.70604	0.70604	chr11	117247996	0.1511706937255668	chr11:117247996:A:T
chr11:117248836	['A', 'G']	19959	36428.82518288406	4886.647763703425	-0.0100450973237247	0.0181696819218639	-0.552849376611117	0.580373	0.580373	chr11	117248836	0.2362927999278981	chr11:117248836:A:G
chr11:117249311	['T', 'G']	19959	19732.886711113337	2619.136227952627	0.0001756327474473	0.0100670421361349	0.017446310949362	0.986081	0.986081	chr11	117249311	0.0060874091884224	chr11:117249311:T:G
chr11:117249757	['T', 'C']	19959	33974.70222467181	4532.602373069219	-0.0122703597062223	0.0143257970248126	-0.8565219572055768	0.391719	0.391719	chr11	117249757	0.4070253628533734	chr11:117249757:T:C
chr11:117250282	['T', 'G']	19959	14137.124924834636	1910.861699787102	-0.0061962341085581	0.0105736961362282	-0.5860045559024774	0.557879	0.557879	chr11	117250282	0.2534599862429224	chr11:117250282:T:G
chr11:117250491	['TG', 'T']	19959	623.0312155526606	120.41541643453364	0.0661475306852309	0.0408275413180598	1.620169340346021	0.105212	0.105212	chr11	117250491	0.9779347237129864	chr11:117250491:TG:T
chr11:117252457	['T', 'C']	19959	16460.474143114854	2225.627452853875	0.0055352385628378	0.0101621727235168	0.5446904627027723	0.585973	0.585973	chr11	117252457	0.2321223945982178	chr11:117252457:T:C
chr11:117252502	['C', 'G']	19959	631.1581136614212	148.3191182220307	0.1161142414841564	0.0406126611884135	2.8590650818342094	0.00425332	0.00425332	chr11	117252502	2.371271941761361	chr11:117252502:C:G
chr11:117253066	['G', 'A']	19959	622.0311654474397	120.38591527812716	0.0653427617519974	0.0408562509126505	1.5993332792991295	0.109762	0.109762	chr11	117253066	0.959547988180232	chr11:117253066:G:A
chr11:117254500	['T', 'C']	19959	12605.63157631025	1634.618705681806	-0.0054088268096441	0.0108176800987896	-0.4999987761007435	0.617081	0.617081	chr11	117254500	0.209657825360348	chr11:117254500:T:C
chr11:117255994	['A', 'G']	19959	35558.34470835839	4751.447604931612	-0.0126757912692804	0.0164404918951127	-0.7710104630779658	0.44071	0.44071	chr11	117255994	0.3558470949506063	chr11:117255994:A:G
chr11:117257555	['A', 'G']	19959	13885.782861438236	1767.3987754793643	-0.0089471598602527	0.0105559132545227	-0.8475969482241943	0.396673	0.396673	chr11	117257555	0.4015673592689108	chr11:117257555:A:G
chr11:117258255	['A', 'G']	19959	36361.46542393265	4887.614123067774	-0.0065278204564943	0.0180091964429191	-0.3624715004461501	0.717004	0.717004	chr11	117258255	0.1444784214966602	chr11:117258255:A:G
chr11:117258367	['C', 'T']	19959	4346.742268557966	645.5598844241904	0.0060100390074674	0.0162354985734652	0.3701789002827474	0.711253	0.711253	chr11	117258367	0.1479758887786678	chr11:117258367:C:T
chr11:117258921	['C', 'T']	19959	4449.445858595982	579.5065406985107	-0.0095833156033285	0.016131937665163	-0.5940585565256542	0.55248	0.55248	chr11	117258921	0.257683438994621	chr11:117258921:C:T
chr11:117260948	['C', 'T']	19959	35552.79051383394	4742.560279233308	-0.0151248251324822	0.0165249216346928	-0.915273637408894	0.360059	0.360059	chr11	117260948	0.4436263290244669	chr11:117260948:C:T
chr11:117261003	['A', 'G']	19959	32850.672619346995	4413.867294353145	-0.0018999706245427	0.0133663249620077	-0.142146074552519	0.886966	0.886966	chr11	117261003	0.0520930276264396	chr11:117261003:A:G
chr11:117261599	['T', 'G']	19959	4451.338144639904	596.6751144807904	-0.0054899325184055	0.0161353141690542	-0.3402432986978699	0.733677	0.733677	chr11	117261599	0.1344950953857015	chr11:117261599:T:G
chr11:117262092	['A', 'G']	19959	35549.17995478525	4746.864795357998	-0.0135605879187815	0.0164520506391303	-0.8242490991687274	0.409808	0.409808	chr11	117262092	0.3874195678432109	chr11:117262092:A:G
chr11:117262309	['A', 'G']	19959	35558.34470835839	4753.834377615436	-0.012015361949846	0.016445205989808	-0.7306300667375384	0.465014	0.465014	chr11	117262309	0.3325339717740896	chr11:117262309:A:G
chr11:117262503	['C', 'T']	19959	21549.47812359044	2785.643658717229	-0.0076780029350589	0.0101279004519857	-0.7581041077031534	0.448398	0.448398	chr11	117262503	0.3483363331664955	chr11:117262503:C:T
chr11:117262526	['T', 'C']	19959	716.287103403338	102.48725584438972	0.0093241710455657	0.0383490316099794	0.243139674044321	0.8079	0.8079	chr11	117262526	0.0926423918688271	chr11:117262526:T:C
chr11:117262956	['A', 'G']	19959	35379.54522222779	4741.157608181186	-0.0085989595489541	0.0161315755224452	-0.5330514392093721	0.594004	0.594004	chr11	117262956	0.2262106304866876	chr11:117262956:A:G
chr11:117263378	['C', 'T']	19959	4321.649579073963	627.2601113215819	0.0024997596623863	0.0162634520037901	0.1537041251638206	0.877845	0.877845	chr11	117263378	0.0565821601613975	chr11:117263378:C:T
chr11:117264045	['G', 'A']	19959	35554.34410703548	4749.01933288745	-0.0132154805426365	0.016436280859602	-0.8040432416264109	0.421382	0.421382	chr11	117264045	0.3753240199088301	chr11:117264045:G:A
chr11:117264050	['C', 'T']	19959	35555.78144102616	4749.528341772363	-0.0130583213856456	0.0164368386015283	-0.7944545604062501	0.42694	0.42694	chr11	117264050	0.3696331542485951	chr11:117264050:C:T
chr11:117264182	['T', 'G']	19959	35556.781491131376	4749.413453399983	-0.0130743462147589	0.0164382360414487	-0.7953618734876557	0.426412	0.426412	chr11	117264182	0.3701705819823022	chr11:117264182:T:G
chr11:117264277	['C', 'T']	19959	35554.90698606796	4751.5818700700775	-0.0127542894980314	0.0164374069617795	-0.7759307491557417	0.437799	0.437799	chr11	117264277	0.3587252347620978	chr11:117264277:C:T
chr11:117265090	['T', 'C']	19959	35560.47173215717	4748.690288178699	-0.0133889831475675	0.016447460121963	-0.8140456367295672	0.415629	0.415629	chr11	117265090	0.3812941576967159	chr11:117265090:T:C
chr11:117265354	['T', 'C']	19959	35557.56306058025	4750.868658007515	-0.0128505099184979	0.0164393695236837	-0.7816911652228863	0.434405	0.434405	chr11	117265354	0.3621051846625045	chr11:117265354:T:C
chr11:117265561	['C', 'G']	19959	4525.174128854349	670.4566871434844	0.0058579027527017	0.0159748350005338	0.3666956655581098	0.71385	0.71385	chr11	117265561	0.1463930361455613	chr11:117265561:C:G
chr11:117265662	['G', 'C']	19959	35556.0	4749.536880579436	-0.0130656685617756	0.0164367850625137	-0.7949041440940677	0.426679	0.426679	chr11	117265662	0.3698987314283651	chr11:117265662:G:C
chr11:117266539	['G', 'T']	19959	35557.90773779694	4750.374202968179	-0.0129072859692626	0.0164459799117475	-0.7848292432877693	0.432563	0.432563	chr11	117266539	0.3639506314134571	chr11:117266539:G:T
chr11:117266917	['C', 'T']	19959	35558.59740324843	4753.109117940286	-0.0124621272527581	0.0164432155570878	-0.757888699414782	0.448527	0.448527	chr11	117266917	0.3482114085885167	chr11:117266917:C:T
chr11:117266931	['G', 'A']	19959	35564.728339350164	4751.73949179061	-0.0129648691892981	0.0164579789742928	-0.7877558483668694	0.430849	0.430849	chr11	117266931	0.3656749107141975	chr11:117266931:G:A
chr11:117267575	['G', 'T']	19959	35557.7815412366	4749.780580426875	-0.0128637076200973	0.0164420467885054	-0.7823665621174543	0.434008	0.434008	chr11	117267575	0.3625022651330333	chr11:117267575:G:T
chr11:117267687	['C', 'G']	19959	14111.53513080084	1790.663511060192	-0.0096723171374525	0.0105075546655249	-0.9205107606232288	0.357317	0.357317	chr11	117267687	0.4469463209636399	chr11:117267687:C:G
chr11:117268120	['T', 'A']	19959	32830.93475646422	4382.465428400077	-0.0066184422704992	0.0133032057691232	-0.4975073215706142	0.618837	0.618837	chr11	117268120	0.208423727914744	chr11:117268120:T:A
chr11:117269432	['G', 'A']	19959	5469.096066148835	827.7879172258084	0.0122829284093594	0.0147810440118144	0.830991938021548	0.405988	0.405988	chr11	117269432	0.391486802902614	chr11:117269432:G:A
chr11:117270753	['T', 'C']	19959	6605.316609863674	913.8633766782948	0.0039544817023613	0.0135825406091952	0.2911444784994187	0.770944	0.770944	chr11	117270753	0.1129771671815511	chr11:117270753:T:C
chr11:117272865	['T', 'C']	19959	35560.12663492859	4748.650127498875	-0.0132723475590983	0.0164474104811825	-0.8069566679984755	0.419701	0.419701	chr11	117272865	0.3770599960161379	chr11:117272865:T:C
chr11:117273639	['T', 'C']	19959	5634.564613919927	829.2583687446562	0.007364625995477	0.0145872780608104	0.504866361275621	0.613658	0.613658	chr11	117273639	0.2120735996954222	chr11:117273639:T:C
chr11:117274011	['A', 'C']	19959	35560.47173215717	4750.286985897547	-0.0132334308981558	0.0164445866597703	-0.8047287032473617	0.420986	0.420986	chr11	117274011	0.3757323465012522	chr11:117274011:A:C
chr11:117274100	['A', 'C']	19959	4453.669422730006	572.2132240190859	-0.011528453459	0.0161065634707693	-0.7157612162223278	0.474147	0.474147	chr11	117274100	0.3240869929431182	chr11:117274100:A:C
chr11:117274337	['C', 'A']	19959	13105.544877893915	1671.056888590293	-0.0098025470212125	0.0111447464608652	-0.8795666241160534	0.379105	0.379105	chr11	117274337	0.4212404876440224	chr11:117274337:C:A
chr11:117275099	['G', 'A']	19959	35555.56286014932	4746.527614188459	-0.0137871527655036	0.0164328610042717	-0.8389989279358975	0.40148	0.40148	chr11	117275099	0.3963360845222398	chr11:117275099:G:A
chr11:117275202	['T', 'A']	19959	34180.2751465945	4575.943112787989	-0.0096408023154833	0.0145166200934317	-0.6641216931650241	0.50662	0.50662	chr11	117275202	0.2953176694246892	chr11:117275202:T:A
chr11:117275233	['T', 'C']	19959	32837.581007266344	4385.398591260517	-0.0062965545448572	0.0133053686461203	-0.4732341291943991	0.636051	0.636051	chr11	117275233	0.1965080602469096	chr11:117275233:T:C
chr11:117277271	['G', 'A']	19959	36359.0	4889.416099430811	-0.0059980688474703	0.0179953084560309	-0.3333129222055733	0.738902	0.738902	chr11	117277271	0.1314131579265662	chr11:117277271:G:A
chr11:117280696	['G', 'A']	19959	9069.817689802054	1249.7862644512247	0.0004751245387026	0.0121076452290355	0.0392416964417825	0.968698	0.968698	chr11	117280696	0.0138115969183431	chr11:117280696:G:A
chr11:117281824	['G', 'T']	19959	36361.643633812695	4889.523683720704	-0.0062523454875321	0.0179987208795705	-0.3473772124900774	0.728312	0.728312	chr11	117281824	0.1376825343532281	chr11:117281824:G:T
chr11:117282704	['T', 'C']	19959	5555.278334502455	833.737329794063	0.0108789979523589	0.0146862739569811	0.7407595680310481	0.458848	0.458848	chr11	117282704	0.3383311569330667	chr11:117282704:T:C
chr11:117284980	['G', 'T']	19959	5466.547777722102	827.692014511411	0.0124499253101234	0.0147886713200112	0.8418555690852977	0.399879	0.399879	chr11	117284980	0.3980714026271512	chr11:117284980:G:T
chr11:117285836	['T', 'C']	19959	35527.340048105834	4744.762844861061	-0.0133233213123954	0.0163814644027087	-0.8133168674585856	0.416046	0.416046	chr11	117285836	0.3808586490806582	chr11:117285836:T:C
chr11:117288142	['A', 'G']	19959	626.0313658683235	121.9052815912172	0.0684106618247796	0.0407315470466912	1.679549803162627	0.0930606	0.0930606	chr11	117288142	1.0312341517184067	chr11:117288142:A:G
chr11:117289162	['A', 'T']	19959	4975.498571929649	703.3772774717891	0.0026123252245396	0.0153477935293792	0.1702085201719074	0.864848	0.864848	chr11	117289162	0.0630602145720574	chr11:117289162:A:T
chr11:117290706	['AC', 'A']	19959	635.0	121.61186218160888	0.0620458673331011	0.0404509433463214	1.5338546446715555	0.125081	0.125081	chr11	117290706	0.9028086553092944	chr11:117290706:AC:A
chr11:117292046	['T', 'C']	19959	617.1236782761214	118.3923204101966	0.0644317448043062	0.0410159507455349	1.57089482587016	0.116223	0.116223	chr11	117292046	0.9347079185493684	chr11:117292046:T:C
chr11:117293049	['C', 'A']	19959	36667.83715803186	4911.681352327656	-0.0144673613683429	0.0186449236110508	-0.775941037364623	0.437793	0.437793	chr11	117293049	0.3587311867737459	chr11:117293049:C:A
chr11:117293108	['C', 'G']	19959	20910.142964521947	2701.92277123566	-0.0084993628440573	0.0101287196787201	-0.839134966082039	0.401404	0.401404	chr11	117293108	0.3964183040725689	chr11:117293108:C:G
chr11:117293530	['A', 'C']	19959	489.0	121.1132851690781	0.1251971927698742	0.0460227211289247	2.7203344282741506	0.00652724	0.00652724	chr11	117293530	2.185270418442463	chr11:117293530:A:C
chr11:117295726	['ACT', 'A']	19959	4325.216705080669	554.0085605898172	-0.0103595792633685	0.016341266561382	-0.6339520394245606	0.526119	0.526119	chr11	117295726	0.2789160140246288	chr11:117295726:ACT:A
chr11:117296431	['A', 'G']	19959	717.2515537289496	137.65563668123386	0.0673691399629428	0.038294324875942	1.759246054896941	0.0785511	0.0785511	chr11	117296431	1.1048477288851772	chr11:117296431:A:G
chr11:117297686	['A', 'T']	19959	17948.697835237523	2307.2611708538134	-0.0095883004954179	0.0101860686085518	-0.941315129898889	0.346555	0.346555	chr11	117297686	0.4602278308906293	chr11:117297686:A:T
chr11:117297848	['A', 'G']	19959	5263.527433983063	702.3697125819297	-0.0044853266331715	0.0149643601695969	-0.2997339399972743	0.764383	0.764383	chr11	117297848	0.1166889802882588	chr11:117297848:A:G
chr11:117300621	['T', 'C']	19959	37057.71338377512	4938.363046685479	-0.0311850474900644	0.0197762344512101	-1.576895114537653	0.114836	0.114836	chr11	117300621	0.9399219433801832	chr11:117300621:T:C
chr11:117300741	['CT', 'C']	19959	8370.677574542722	1183.766844976324	0.0025730640504316	0.0125272566702598	0.2053972484287168	0.837264	0.837264	chr11	117300741	0.0771375818329888	chr11:117300741:CT:C
chr11:117302104	['T', 'C']	19959	37104.731428571424	4977.432583474544	-0.019233831290438	0.0200023588976095	-0.9615781513017772	0.336273	0.336273	chr11	117302104	0.4733080016171166	chr11:117302104:T:C
chr11:117302752	['G', 'A']	19959	4596.230283595551	619.1265491865934	-0.0029300203883751	0.0158850186553301	-0.1844518065700841	0.853661	0.853661	chr11	117302752	0.0687145591214774	chr11:117302752:G:A
chr11:117302844	['C', 'T']	19959	17955.0	2281.587775924409	-0.0137804618034698	0.0101863833208116	-1.3528316547164754	0.176125	0.176125	chr11	117302844	0.7541789938825871	chr11:117302844:C:T
chr11:117304442	['C', 'G']	19959	4833.968779754448	624.1528838731592	-0.0104142511603181	0.0155584574283098	-0.6693627056734142	0.503272	0.503272	chr11	117304442	0.298197231303159	chr11:117304442:C:G
chr11:117305218	['T', 'C']	19959	9323.868604359808	1155.3509223507538	-0.0135645132073914	0.011876881844152	-1.1420938075653528	0.253429	0.253429	chr11	117305218	0.5961436900865626	chr11:117305218:T:C
chr11:117306887	['C', 'A']	19959	34826.0	4625.262044664844	-0.0217903176469933	0.0151912458218851	-1.4343996471705645	0.151474	0.151474	chr11	117306887	0.8196619059442596	chr11:117306887:C:A
chr11:117307025	['C', 'T']	19959	36286.81806794268	4827.925369310133	-0.0269945774549241	0.0177386835816422	-1.521791475149868	0.128077	0.128077	chr11	117307025	0.8925288536270497	chr11:117307025:C:T
chr11:117307084	['C', 'T']	19959	17654.307171853856	2282.1947373202943	-0.0114469115280236	0.0101960702544264	-1.1226787617566891	0.261587	0.261587	chr11	117307084	0.5823838427963629	chr11:117307084:C:T
chr11:117307204	['T', 'C']	19959	34924.499624192016	4632.564713019613	-0.0242857610350894	0.0153337834077014	-1.5838074915608755	0.113253	0.113253	chr11	117307204	0.9459502849779184	chr11:117307204:T:C
chr11:117307509	['A', 'G']	19959	9450.47349433811	1354.2095710978267	0.0064204459606668	0.011945494698401	0.537478448801813	0.590943	0.590943	chr11	117307509	0.228454407408599	chr11:117307509:A:G
chr11:117308287	['T', 'C']	19959	563.0282092394027	69.4402775935186	0.0047636971828979	0.0428458829218552	0.1111821453553956	0.911473	0.911473	chr11	117308287	0.0402561916548468	chr11:117308287:T:C
chr11:117308460	['G', 'A']	19959	17744.223235765836	2298.695321547071	-0.0099066564481136	0.0101873678927886	-0.9724451450434314	0.330841	0.330841	chr11	117308460	0.4803806751461252	chr11:117308460:G:A
chr11:117309175	['C', 'T']	19959	28791.21258895459	3788.860189071645	-0.0108633828664239	0.0113124604324677	-0.9603023967487242	0.336915	0.336915	chr11	117309175	0.4724796530966173	chr11:117309175:C:T
chr11:117310189	['C', 'T']	19959	5417.814341551413	765.1343393249107	0.0097154636740493	0.0147953646607691	0.6566559119567016	0.51141	0.51141	chr11	117310189	0.291230784126738	chr11:117310189:C:T
chr11:117311992	['T', 'G']	19959	17123.289616117065	2151.1739170038336	-0.0174221004291398	0.0101813023543852	-1.7111858407422635	0.0870624	0.0870624	chr11	117311992	1.060169365062952	chr11:117311992:T:G
chr11:117312934	['C', 'T']	19959	19602.92863943873	2590.8461159332887	-0.0069453386595644	0.0101199926894961	-0.6862987822879814	0.492533	0.492533	chr11	117312934	0.3075646662064195	chr11:117312934:C:T
chr11:117313198	['T', 'C']	19959	19767.95213992182	2595.332684184022	-0.008956297326538	0.0101185370402269	-0.8851375738342082	0.376093	0.376093	chr11	117313198	0.4247047497726676	chr11:117313198:T:C
chr11:117314918	['C', 'T']	19959	32818.28857042642	4424.964699259643	0.0043066532127936	0.0132484102038543	0.325069434485108	0.745132	0.745132	chr11	117314918	0.1277667852468898	chr11:117314918:C:T
chr11:117315357	['T', 'A']	19959	32017.0	4282.187176345235	-0.0026795197342768	0.0126727098235223	-0.2114401553883317	0.832546	0.832546	chr11	117315357	0.0795917614321462	chr11:117315357:T:A
chr11:117316835	['G', 'C']	19959	6524.307541969432	815.3357788003672	-0.0084710930076271	0.0136717278184768	-0.6196066159376548	0.535524	0.535524	chr11	117316835	0.2712210610898239	chr11:117316835:G:C
chr11:117317404	['C', 'T']	19959	705.1059831629585	117.42195346216496	0.0273869428336765	0.0385050214378733	0.7112563975029734	0.476934	0.476934	chr11	117317404	0.3215417161779019	chr11:117317404:C:T
chr11:117318485	['A', 'G']	19959	5981.467104218653	734.3123418468426	-0.0134592575147779	0.0146058636897293	-0.9214968591170876	0.356802	0.356802	chr11	117318485	0.447572719916628	chr11:117318485:A:G
chr11:117321018	['C', 'T']	19959	26944.04870455913	3506.980968644788	-0.0136918147501488	0.0108334497187733	-1.2638462452474677	0.2063	0.2063	chr11	117321018	0.6855007720268484	chr11:117321018:C:T
chr11:117321660	['A', 'G']	19959	17073.42169882235	2207.908418072421	-0.009958870327273	0.0102042988907084	-0.9759485128705104	0.329102	0.329102	chr11	117321660	0.4826694784278247	chr11:117321660:A:G
chr11:117321812	['A', 'G']	19959	6989.151578947369	906.085046234659	-0.0038215929882593	0.0132532215196495	-0.288352004272574	0.77308	0.77308	chr11	117321812	0.1117755620185175	chr11:117321812:A:G
chr11:117322067	['A', 'G']	19959	7025.704013629304	909.0357357596056	-0.0046643755069558	0.0132167564013338	-0.3529137834820868	0.724157	0.724157	chr11	117322067	0.1401672668942569	chr11:117322067:A:G
chr11:117322487	['C', 'T']	19959	21245.193325315693	2819.795016180929	-0.0017116617230072	0.0100967289493621	-0.169526361615896	0.865384	0.865384	chr11	117322487	0.0627911386911968	chr11:117322487:C:T
chr11:117322634	['A', 'C']	19959	11206.106213329322	1459.340978529847	-0.0087544920626266	0.0112397043172235	-0.7788898902982163	0.436054	0.436054	chr11	117322634	0.3604597252959874	chr11:117322634:A:C
chr11:117322653	['G', 'T']	19959	11089.556720160484	1460.429170867671	-0.0066844725910234	0.0112765956894732	-0.5927739873890718	0.553339	0.553339	chr11	117322653	0.2570087191082892	chr11:117322653:G:T
chr11:117322903	['C', 'G']	19959	19558.3174404015	2592.6751751925444	-0.0069020131503689	0.0101255695882001	-0.6816419649529866	0.495473	0.495473	chr11	117322903	0.3049800067094808	chr11:117322903:C:G
chr11:117324912	['A', 'C']	19959	17098.426710097723	2218.1018259071307	-0.0095332676735219	0.0101820370112908	-0.936282952315968	0.349139	0.349139	chr11	117324912	0.4570016363225384	chr11:117324912:A:C
chr11:117325304	['T', 'C']	19959	37683.88806493637	5041.128850559508	-0.0275340253954383	0.0220873562848733	-1.2465966972378282	0.21256	0.21256	chr11	117325304	0.6725184585977789	chr11:117325304:T:C
chr11:117325867	['T', 'C']	19959	5263.692153421909	626.8994815282749	-0.0140879289633126	0.0149767292618892	-0.9406545793120308	0.346893	0.346893	chr11	117325867	0.4598044637556513	chr11:117325867:T:C
chr11:117326185	['C', 'A']	19959	4593.159975669104	656.6279019746066	0.0135134993918988	0.0159152006641869	0.8490938742800453	0.395839	0.395839	chr11	117326185	0.4024814191988878	chr11:117326185:C:A
chr11:117327492	['G', 'A']	19959	3384.900632022471	500.4579561889008	0.015418638140042	0.018144776894642	0.849756281356924	0.395471	0.395471	chr11	117327492	0.4028853579355701	chr11:117327492:G:A
chr11:117328601	['C', 'T']	19959	554.0	88.75317327367178	0.0317243856414831	0.0432884173879999	0.7328608333525618	0.463652	0.463652	chr11	117328601	0.3338078625129766	chr11:117328601:C:T
chr11:117329026	['T', 'G']	19959	3395.34023149772	497.18999310902734	0.0144121173784116	0.0181160976186825	0.7955420467346626	0.426308	0.426308	chr11	117329026	0.3702765174038752	chr11:117329026:T:G
chr11:117329154	['C', 'T']	19959	18104.923748045825	2460.383198869095	0.0027501305739356	0.010232226027643	0.2687714839865755	0.788108	0.788108	chr11	117329154	0.103414263995065	chr11:117329154:C:T
chr11:117329922	['T', 'A']	19959	8542.527135836177	1177.4340461840109	0.0056460515741035	0.0126921092665684	0.4448473815912882	0.656435	0.656435	chr11	117329922	0.1828082711569819	chr11:117329922:T:A
chr11:117330037	['T', 'G']	19959	5904.887552615755	767.1919984482711	-0.0052660434601573	0.0142675095705576	-0.3690933890119356	0.712062	0.712062	chr11	117330037	0.14748219023169	chr11:117330037:T:G
chr11:117330227	['T', 'G']	19959	29051.73342354533	3903.434852454055	-0.0030294395684685	0.0113082603550139	-0.2678961638096143	0.788782	0.788782	chr11	117330227	0.1030430085509589	chr11:117330227:T:G
chr11:117330258	['C', 'T']	19959	1455.0729030965026	160.58412123555203	-0.024008639238689	0.0271514380051952	-0.8842492701158301	0.376572	0.376572	chr11	117330258	0.4241519750723265	chr11:117330258:C:T
chr11:117330340	['T', 'A']	19959	4261.427018088891	579.7836271790212	0.0046335194676206	0.0165205023537021	0.2804708578720865	0.779119	0.779119	chr11	117330340	0.1083962045914256	chr11:117330340:T:A
chr11:117330449	['T', 'G']	19959	14544.914958656977	2024.691876322397	0.0041833406518121	0.0105276933270929	0.3973653602775821	0.691102	0.691102	chr11	117330449	0.1604578502118921	chr11:117330449:T:G
chr11:117330966	['T', 'C']	19959	28827.777399148083	3870.274271409819	-0.0047077010239417	0.0112558787967429	-0.4182437559032663	0.675773	0.675773	chr11	117330966	0.1701991641226185	chr11:117330966:T:C
chr11:117331033	['C', 'G']	19959	11165.678292242934	1565.4995900953454	0.0060969821465406	0.0112600754814683	0.5414690298102305	0.58819	0.58819	chr11	117331033	0.2304823633409125	chr11:117331033:C:G
chr11:117331281	['C', 'T']	19959	16315.452345159349	2108.6820249309253	-0.0076956885411068	0.0102848031227935	-0.7482582261639414	0.454313	0.454313	chr11	117331281	0.34264483583013	chr11:117331281:C:T
chr11:117331430	['C', 'CA']	19959	28680.49576462333	3859.064253480456	-0.0039508692105233	0.0112134976831933	-0.3523315670225564	0.724593	0.724593	chr11	117331430	0.1399058658246087	chr11:117331430:C:CA
chr11:117331721	['G', 'A']	19959	15849.85301494933	2036.7620366743847	-0.0100684893626186	0.0103582636905098	-0.9720248164606246	0.33105	0.33105	chr11	117331721	0.4801064077826636	chr11:117331721:G:A
chr11:117332917	['A', 'G']	19959	11453.147667485093	1673.823882333008	0.0114846383760776	0.0112026382372712	1.0251726542296242	0.305294	0.305294	chr11	117332917	0.5152817308880302	chr11:117332917:A:G
chr11:117336912	['C', 'G']	19959	11325.67446989824	1660.7846705449476	0.0128491745828001	0.011230081105368	1.1441746913704942	0.252565	0.252565	chr11	117336912	0.597626833353267	chr11:117336912:C:G
chr11:117337554	['G', 'A']	19959	11042.150491770366	1607.2269472294447	0.0104892740908642	0.0113373518849737	0.9251961302150712	0.354875	0.354875	chr11	117337554	0.4499245944660863	chr11:117337554:G:A
chr11:117338233	['C', 'T']	19959	8673.303668069755	1310.2276526347512	0.015288927878771	0.0122571144838415	1.2473513157543228	0.212283	0.212283	chr11	117338233	0.673084783515615	chr11:117338233:C:T
chr11:117338552	['C', 'T']	19959	11051.661154539988	1614.4399330424071	0.0111621773395191	0.0113318782395499	0.9850244684558596	0.324624	0.324624	chr11	117338552	0.48861937519907	chr11:117338552:C:T
chr11:117339991	['G', 'A']	19959	11066.3267177868	1610.1793258306234	0.0103552047217104	0.0113322320887843	0.9137833253485046	0.360842	0.360842	chr11	117339991	0.4426829187280446	chr11:117339991:G:A
chr11:117340185	['T', 'C']	19959	11091.454138814905	1604.6871908765468	0.0093834225733381	0.0113440330603121	0.8271681264899283	0.408152	0.408152	chr11	117340185	0.3891780710576501	chr11:117340185:T:C
chr11:117341437	['TTTG', 'T']	19959	2071.1414678163223	323.3868623468769	0.0243221601005225	0.0228178336690429	1.065927662253078	0.286469	0.286469	chr11	117341437	0.5429223679631296	chr11:117341437:TTTG:T
chr11:117341621	['G', 'T']	19959	11059.948802891136	1614.8170676513494	0.010972319148881	0.0113414197624627	0.9674555195634909	0.333328	0.333328	chr11	117341621	0.4771282034869631	chr11:117341621:G:T
chr11:117341924	['T', 'C']	19959	11066.3267177868	1614.0788030896697	0.0106896551113544	0.0113239522174338	0.943986243150792	0.345188	0.345188	chr11	117341924	0.4619443103622967	chr11:117341924:T:C
chr11:117342176	['C', 'T']	19959	11064.543636272492	1611.68929430161	0.0104423610261972	0.0113274038255853	0.9218671097971228	0.356609	0.356609	chr11	117342176	0.4478077004174954	chr11:117342176:C:T
chr11:117342192	['A', 'G']	19959	9530.432501503306	1426.56408027229	0.0156540311623761	0.0118577048680339	1.320156922152486	0.186798	0.186798	chr11	117342192	0.728627777964671	chr11:117342192:A:G
chr11:117342473	['G', 'A']	19959	4664.096814773802	658.5013124520489	0.0095925652409425	0.0158719394453371	0.6043725956729683	0.545603	0.545603	chr11	117342473	0.2631232503752876	chr11:117342473:G:A
chr11:117343131	['A', 'G']	19959	4645.698286229705	555.9130276466601	-0.0184389210527705	0.0158059270411945	-1.1665827005726177	0.243393	0.243393	chr11	117343131	0.61369191626655	chr11:117343131:A:G
chr11:117343177	['A', 'G']	19959	6784.157712565837	907.7201457593518	6.291796324774235e-05	0.0135434860148511	0.0046456254452324	0.996293	0.996293	chr11	117343177	0.0016129210440451	chr11:117343177:A:G
chr11:117343375	['G', 'A']	19959	11063.434464437873	1615.1025173729836	0.0108086178484853	0.0113256038336096	0.9543524572535242	0.339917	0.339917	chr11	117343375	0.468627114847452	chr11:117343375:G:A
chr11:117344889	['C', 'T']	19959	1629.734887218045	267.6815040198524	0.0305005565774071	0.025444268276871	1.1987201300314962	0.230651	0.230651	chr11	117344889	0.6370446581442016	chr11:117344889:C:T
chr11:117345497	['T', 'G']	19959	11193.804199659216	1642.5319320103242	0.0125513799188765	0.0112649171939564	1.1142008150410794	0.265206	0.265206	chr11	117345497	0.5764166547114016	chr11:117345497:T:G
chr11:117345635	['TG', 'T']	19959	4588.229882753783	534.8954684301069	-0.0222206058619315	0.0158972003480454	-1.3977684985685854	0.162198	0.162198	chr11	117345635	0.7899545052069767	chr11:117345635:TG:T
chr11:117345883	['C', 'T']	19959	9256.927594327804	1358.5699331877383	0.0126387151429787	0.011966865196428	1.056142518155148	0.290916	0.290916	chr11	117345883	0.5362323924668565	chr11:117345883:C:T
chr11:117346675	['G', 'T']	19959	14806.160116302388	1980.8102572261823	-0.0011820078675281	0.0104678581217276	-0.112917834172273	0.910097	0.910097	chr11	117346675	0.0409123172177007	chr11:117346675:G:T
chr11:117346817	['C', 'G']	19959	508.6371024380456	89.82469107934696	0.0365224684539745	0.0453065760725254	0.8061184847760388	0.420184	0.420184	chr11	117346817	0.376560488921992	chr11:117346817:C:G
chr11:117347590	['AT', 'A']	19959	1373.6882550503783	147.70512814464004	-0.0213885898437375	0.0278998367118153	-0.7666206101729498	0.443316	0.443316	chr11	117347590	0.3532865940191547	chr11:117347590:AT:A
chr11:117347744	['T', 'C']	19959	10939.346545582255	1602.3494899120806	0.0113754653065939	0.0113736371844811	1.0001607332890228	0.317245	0.317245	chr11	117347744	0.4986052139598813	chr11:117347744:T:C
chr11:117348589	['G', 'C']	19959	11266.822491730982	1651.0905704567058	0.0127905144639135	0.0112461955366917	1.137319231395484	0.255419	0.255419	chr11	117348589	0.5927467997576448	chr11:117348589:G:C
chr11:117349054	['G', 'A']	19959	10900.915488721808	1602.392990164038	0.0121002153918391	0.0113803881672495	1.0632515529356934	0.287681	0.287681	chr11	117349054	0.5410888203051554	chr11:117349054:G:A
chr11:117349245	['A', 'G']	19959	6795.064060150376	919.513958449957	0.0017753553718623	0.0135358849856179	0.131159164971381	0.895651	0.895651	chr11	117349245	0.0478611848697354	chr11:117349245:A:G
chr11:117349608	['C', 'T']	19959	1373.5505488446693	147.59166060691544	-0.0214443940259897	0.0278997277687696	-0.7686237730962415	0.442126	0.442126	chr11	117349608	0.3544539448893983	chr11:117349608:C:T
chr11:117350454	['T', 'G']	19959	29703.464672279017	4004.3051175452897	-0.0033550234754916	0.0115695583656213	-0.2899871688673151	0.771829	0.771829	chr11	117350454	0.1124789076726756	chr11:117350454:T:G
chr11:117351423	['C', 'T']	19959	10898.092047902992	1602.4570343840196	0.0119982795779129	0.0113790366153461	1.054419630017861	0.291704	0.291704	chr11	117351423	0.5350576155611024	chr11:117351423:C:T
chr11:117351876	['G', 'A']	19959	10899.006767595749	1601.3728655416194	0.0116912511681727	0.0113792929904042	1.0274145483407056	0.304238	0.304238	chr11	117351876	0.5167865425524915	chr11:117351876:G:A
chr11:117353644	['G', 'A']	19959	10899.546096803286	1602.1713101032085	0.0120144688660298	0.0113774003476597	1.0559942077190936	0.290984	0.290984	chr11	117353644	0.536130890404977	chr11:117353644:G:A
chr11:117353997	['TCTTCTC', 'T']	19959	11391.223584291669	1659.7626033601096	0.0123105155737768	0.0118395107849979	1.0397824536277045	0.298454	0.298454	chr11	117353997	0.5251225961447766	chr11:117353997:TCTTCTC:T
chr11:117354102	['C', 'T']	19959	10919.829791499596	1605.9383560296226	0.011981486808507	0.011365740254547	1.0541756665355502	0.291815	0.291815	chr11	117354102	0.5348923880772579	chr11:117354102:C:T
chr11:117354162	['G', 'A']	19959	10924.926315789471	1606.919698614734	0.0120425386013454	0.0113664963691317	1.0594767472982771	0.289396	0.289396	chr11	117354162	0.5385074759465359	chr11:117354162:G:A
chr11:117354171	['C', 'T']	19959	10918.641160553218	1605.4184185737472	0.0118302915746814	0.0113663565346579	1.040816513067217	0.297973	0.297973	chr11	117354171	0.5258230865353309	chr11:117354171:C:T
chr11:117354218	['A', 'G']	19959	775.1941966523003	106.26559882751523	-0.0117560580577989	0.0367933614993451	-0.319515738131407	0.749339	0.749339	chr11	117354218	0.1253216635796334	chr11:117354218:A:G
chr11:117354317	['T', 'C']	19959	28363.68438987722	3837.154335458909	-0.0012048539192512	0.0111510780901194	-0.1080482003187516	0.913959	0.913959	chr11	117354317	0.0390732861842652	chr11:117354317:T:C
chr11:117354418	['G', 'A']	19959	10916.640859891762	1605.44214210445	0.0120275880060761	0.0113676340314935	1.0580555261327185	0.290043	0.290043	chr11	117354418	0.5375376114860169	chr11:117354418:G:A
chr11:117354739	['T', 'A']	19959	9597.40427984364	1429.37947021557	0.0153968813586059	0.0118279415615954	1.3017380309519428	0.193021	0.193021	chr11	117354739	0.7143954387228991	chr11:117354739:T:A
chr11:117354751	['T', 'A']	19959	11022.627161979246	1603.0717332415045	0.0100188422909768	0.0113361080811478	0.8837991151159144	0.376815	0.376815	chr11	117354751	0.4238718174302057	chr11:117354751:T:A
chr11:117355266	['C', 'T']	19959	723.0	84.11509318799048	-0.008275462647185	0.0381624899057201	-0.2168480795574247	0.828329	0.828329	chr11	117355266	0.0817971336193387	chr11:117355266:C:T
chr11:117355900	['T', 'C']	19959	10931.0	1600.2842189555934	0.0113012641590126	0.0113635691434577	0.9945171289355887	0.319983	0.319983	chr11	117355900	0.494873094187314	chr11:117355900:T:C
chr11:117356920	['G', 'A']	19959	554.0277582924141	18.747240007246628	-0.0976277162662436	0.0432151941965752	-2.2591062722559867	0.0238875	0.0238875	chr11	117356920	1.6218292999369308	chr11:117356920:G:A
chr11:117356970	['G', 'A']	19959	10929.095154582352	1600.687614383678	0.0113058925509078	0.0113638367595144	0.9949009995626646	0.319796	0.319796	chr11	117356970	0.4951269726998274	chr11:117356970:G:A
chr11:117356978	['T', 'C']	19959	9340.87201202706	1360.8702766263427	0.0117027371146055	0.0119274903900831	0.981156700351276	0.326527	0.326527	chr11	117356978	0.4860809017818693	chr11:117356978:T:C
chr11:117357579	['A', 'G']	19959	10935.574823281697	1602.11404517123	0.011326257952379	0.0113661974060172	0.996486120009056	0.319026	0.319026	chr11	117357579	0.496173921342841	chr11:117357579:A:G
chr11:117357803	['A', 'G']	19959	6818.129980404958	921.51800001186	0.0009754398295499	0.0135315333697939	0.0720864223508745	0.942534	0.942534	chr11	117357803	0.0257029745481063	chr11:117357803:A:G
chr11:117358133	['A', 'G']	19959	1455.145813499023	152.33301983038106	-0.0258246072680013	0.0271112500042012	-0.9525421094195023	0.340834	0.340834	chr11	117358133	0.4674570885653545	chr11:117358133:A:G
chr11:117358176	['G', 'A']	19959	37932.0	5069.036615846207	-0.0418848885673217	0.023209384370239	-1.804653148018432	0.0711441	0.0711441	chr11	117358176	1.147861110248537	chr11:117358176:G:A
chr11:117358402	['A', 'AAT']	19959	10928.832949077789	1598.0423687053858	0.011020430966184	0.0113661774200754	0.9695811141148694	0.332267	0.332267	chr11	117358402	0.4785127897161009	chr11:117358402:A:AAT
chr11:117359117	['G', 'T']	19959	4585.148641876316	531.638296057508	-0.0229147269213597	0.0158900281446127	-1.4420822111085196	0.149295	0.149295	chr11	117359117	0.8259547368749157	chr11:117359117:G:T
chr11:117360341	['T', 'A']	19959	10990.651984365604	1613.8200586831956	0.0117960554534312	0.0113501303832383	1.0392881011174453	0.298683	0.298683	chr11	117360341	0.5247894952274617	chr11:117360341:T:A
chr11:117360895	['G', 'T']	19959	9363.964560398132	1355.757655570678	0.0108302971517141	0.0119426925784054	0.906855558795614	0.364494	0.364494	chr11	117360895	0.4383096162852063	chr11:117360895:G:T
chr11:117361517	['G', 'A']	19959	10929.380732795353	1602.698124039881	0.0115454814902736	0.0113663212357914	1.0157623782370335	0.309755	0.309755	chr11	117361517	0.5089816746052203	chr11:117361517:G:A
chr11:117361544	['A', 'G']	19959	9339.74357175079	1360.0560476286628	0.0116433848026936	0.0119283914237264	0.9761068688217384	0.329023	0.329023	chr11	117361544	0.4827737420988147	chr11:117361544:A:G
chr11:117361776	['C', 'T']	19959	10839.629284425737	1596.9462839846617	0.0119851093831177	0.0113929282059995	1.0519779609254705	0.292822	0.292822	chr11	117361776	0.5333962974235014	chr11:117361776:C:T
chr11:117362238	['A', 'G']	19959	10929.547599959917	1603.2538414729097	0.0115667020010125	0.0113636989218426	1.0178641726225006	0.308755	0.308755	chr11	117362238	0.5103860006802068	chr11:117362238:A:G
chr11:117362711	['C', 'T']	19959	9879.324332463362	1480.9306682897286	0.0168053172768212	0.0117362997409644	1.4319093451715372	0.152185	0.152185	chr11	117362711	0.8176281513648043	chr11:117362711:C:T
chr11:117364652	['G', 'A']	19959	8851.295481927715	1129.852732833102	-0.0075551507833581	0.0122689110839177	-0.615796359732488	0.538036	0.538036	chr11	117364652	0.269188664708553	chr11:117364652:G:A
chr11:117364696	['C', 'T']	19959	10923.472956037896	1601.5159313144975	0.011455010741911	0.0113678161521486	1.007670302597731	0.313625	0.313625	chr11	117364696	0.503589325677333	chr11:117364696:C:T
chr11:117364931	['C', 'T']	19959	4506.451570877386	538.3776766388539	-0.0194913680156797	0.0159785915201132	-1.219842687081948	0.222539	0.222539	chr11	117364931	0.6525938678266052	chr11:117364931:C:T
chr11:117365344	['C', 'T']	19959	9329.40228502706	1358.9483127192598	0.011564477913168	0.011934698051705	0.9689795136053674	0.332567	0.332567	chr11	117365344	0.4781208472058983	chr11:117365344:C:T
chr11:117366491	['C', 'G']	19959	4821.724744437763	669.1396799170893	0.0063608725766661	0.0156056587284067	0.4076003895361054	0.683571	0.683571	chr11	117366491	0.1652163701864214	chr11:117366491:C:G
chr11:117366771	['A', 'G']	19959	10941.09635716791	1598.745696334298	0.0109664293640852	0.0113665108477945	0.9648017329973354	0.334656	0.334656	chr11	117366771	0.4754013841864571	chr11:117366771:A:G
chr11:117367762	['G', 'A']	19959	4435.222216654975	518.7030948347917	-0.0228137319368542	0.0161027140966083	-1.4167631493661967	0.156568	0.156568	chr11	117367762	0.8052969960681771	chr11:117367762:G:A
chr11:117367775	['C', 'T']	19959	11482.725947083583	1703.7855733582833	0.0145416657104661	0.0111983861988363	1.2985501171568026	0.194113	0.194113	chr11	117367775	0.7119453783715223	chr11:117367775:C:T
chr11:117367810	['A', 'T']	19959	1473.07380499048	154.3965441171935	-0.0237862611853509	0.0269088363059888	-0.8839572590531162	0.37673	0.37673	chr11	117367810	0.4239697944086698	chr11:117367810:A:T
chr11:117368457	['A', 'C']	19959	12373.099629147036	1815.935429957148	0.0126206631568322	0.0109754787202585	1.1498963715848725	0.2502	0.2502	chr11	117368457	0.6017126946425989	chr11:117368457:A:C
chr11:117368474	['G', 'T']	19959	11464.44639903774	1696.3315990137833	0.0138903506993609	0.0112028031617054	1.239899558964168	0.215027	0.215027	chr11	117368474	0.6675070042016394	chr11:117368474:G:T
chr11:117369286	['C', 'T']	19959	1396.0699468884657	149.73787033837291	-0.022564097108944	0.0276894131533941	-0.8148997952373767	0.415139	0.415139	chr11	117369286	0.3818064651539352	chr11:117369286:C:T
chr11:117369641	['G', 'A']	19959	11485.877367946276	1706.5413860281135	0.0147364861990288	0.0111963150112422	1.3161907452793085	0.188125	0.188125	chr11	117369641	0.7255534870620814	chr11:117369641:G:A
chr11:117370713	['C', 'T']	19959	1622.2438364401685	302.9015710032473	0.0561707656100619	0.0258184898329595	2.1756022901988312	0.0295967	0.0295967	chr11	117370713	1.5287567096061243	chr11:117370713:C:T
chr11:117371044	['T', 'A']	19959	23016.61277875219	3207.705437626961	0.0066782218450289	0.0102382272807242	0.6522830234099394	0.514226	0.514226	chr11	117371044	0.2888459685895729	chr11:117371044:T:A
chr11:117374417	['C', 'T']	19959	18934.84606133493	2574.984489515481	0.0016978075377793	0.0102112352567881	0.1662685752588738	0.867947	0.867947	chr11	117374417	0.0615067936141716	chr11:117374417:C:T
chr11:117375272	['C', 'T']	19959	743.0372281791763	78.24793683272179	-0.0202844738773146	0.0376623334447269	-0.5385878149871954	0.590177	0.590177	chr11	117375272	0.2290177195526287	chr11:117375272:C:T
chr11:117375434	['T', 'C']	19959	19813.0	2696.5075492123606	-0.0030451443143782	0.0101552851529058	-0.2998580806474824	0.764289	0.764289	chr11	117375434	0.1167423909366522	chr11:117375434:T:C
chr11:117376160	['T', 'C']	19959	2383.238813448916	388.1638049521234	0.0321567445466933	0.021444650314345	1.499522914821448	0.133754	0.133754	chr11	117376160	0.873693221254759	chr11:117376160:T:C
chr11:117377187	['C', 'CCA']	19959	30743.0	4124.7550478018975	-0.0076627180461715	0.012071486342537	-0.6347783387013358	0.52558	0.52558	chr11	117377187	0.2793611694279158	chr11:117377187:C:CCA
chr11:117377552	['G', 'A']	19959	7655.767149371148	1098.511567602891	0.0049804460400086	0.0127672683280129	0.3900948826367896	0.696471	0.696471	chr11	117377552	0.1570969622295085	chr11:117377552:G:A
chr11:117380427	['A', 'G']	19959	21946.39829616637	3069.274842082844	0.0075121061473553	0.0101676090584131	0.7388272015769021	0.460021	0.460021	chr11	117380427	0.3372223422837559	chr11:117380427:A:G
chr11:117380805	['G', 'C']	19959	37809.0	5045.349113966943	-0.0429855751760552	0.0226126441903552	-1.9009530603408809	0.0573226	0.0573226	chr11	117380805	1.241674119390454	chr11:117380805:G:C
chr11:117381773	['T', 'C']	19959	38067.907305341214	5089.861103261959	-0.0387418578841032	0.0239964825878427	-1.6144806949219668	0.106439	0.106439	chr11	117381773	0.9728992143209684	chr11:117381773:T:C
chr11:117383406	['G', 'A']	19959	2744.274991231147	434.43469364635774	0.0292914470056686	0.0199820292655247	1.465889505837407	0.142694	0.142694	chr11	117383406	0.8455942877239958	chr11:117383406:G:A
chr11:117384567	['C', 'T']	19959	1645.0	188.8690848906145	-0.0153421224526188	0.0255781182346793	-0.5998143534975795	0.548637	0.548637	chr11	117384567	0.2607149069867276	chr11:117384567:C:T
chr11:117385668	['C', 'G']	19959	25802.463866893857	3451.605581101944	-0.0016177389928105	0.0105730762975292	-0.1530055158297324	0.878395	0.878395	chr11	117385668	0.0563101449779879	chr11:117385668:C:G
chr11:117385720	['T', 'C']	19959	12507.253294583354	1628.5999981727	-0.0084271757812928	0.0109111244891587	-0.7723471388916959	0.439918	0.439918	chr11	117385720	0.3566282677554787	chr11:117385720:T:C
chr11:117387160	['G', 'T']	19959	4380.0	531.532622809087	-0.0165109933244907	0.0162337637067094	-1.017077347113705	0.309129	0.309129	chr11	117387160	0.5098602510052896	chr11:117387160:G:T
chr11:117387482	['T', 'C']	19959	15533.334786530368	2113.4019230429803	0.0057052359864279	0.0103539963916865	0.5510177684636586	0.581628	0.581628	chr11	117387482	0.2353546943897561	chr11:117387482:T:C
chr11:117389359	['A', 'G']	19959	15134.791470381875	2054.8850460492304	0.0045401236781064	0.0104077872113065	0.4362237222888474	0.662679	0.662679	chr11	117389359	0.1786967917879968	chr11:117389359:A:G
chr11:117389788	['G', 'A']	19959	9553.872049315893	1188.0581811997015	-0.0143896496276449	0.0118583699132856	-1.2134593314991258	0.224969	0.224969	chr11	117389788	0.6478773221396783	chr11:117389788:G:A
chr11:117390772	['C', 'G']	19959	1238.4271167736763	215.24160283232828	0.0475279152848683	0.0293193143819569	1.6210445669260567	0.105024	0.105024	chr11	117390772	0.9787114449630196	chr11:117390772:C:G
chr11:117393540	['G', 'A']	19959	420.0	72.34031122273986	0.0586538050774731	0.0494603468219735	1.1858753293540445	0.235686	0.235686	chr11	117393540	0.6276662142653494	chr11:117393540:G:A
chr11:117395378	['G', 'A']	19959	10500.526104820125	1386.4289299441512	-0.0050825950800567	0.0114755238703688	-0.4429074556831896	0.657837	0.657837	chr11	117395378	0.1818817033010306	chr11:117395378:G:A
chr11:117395596	['C', 'G']	19959	10643.599819603129	1401.009638623698	-0.0055526833466387	0.0114229840650105	-0.4860974431056961	0.626903	0.626903	chr11	117395596	0.202799651870519	chr11:117395596:C:G
chr11:117395750	['T', 'C']	19959	3650.914603588253	522.1046685708714	0.020215923785248	0.0174831572225343	1.156308527569116	0.247569	0.247569	chr11	117395750	0.606303737567163	chr11:117395750:T:C
chr11:117395932	['G', 'C']	19959	14311.30221019396	1941.745726170421	0.0041256537844694	0.0105233727288768	0.3920467221643111	0.695028	0.695028	chr11	117395932	0.1579976990062238	chr11:117395932:G:C
chr11:117397168	['A', 'G']	19959	21030.16100420925	2860.7170207581485	0.0045108759350953	0.0101142474215467	0.4459922470836185	0.655608	0.655608	chr11	117397168	0.1833557556282966	chr11:117397168:A:G
chr11:117397967	['T', 'C']	19959	4526.907241292909	622.6607038106011	0.0058429577665426	0.0159998169571611	0.3651890382363102	0.714974	0.714974	chr11	117397967	0.1457097510126778	chr11:117397967:T:C
chr11:117398585	['C', 'CT']	19959	2349.0	303.3064779529219	0.0014376358985642	0.0213863243773024	0.0672222057984861	0.946405	0.946405	chr11	117398585	0.0239229739309783	chr11:117398585:C:CT
chr11:117400783	['C', 'T']	19959	38042.90605271069	5097.885987042131	-0.0321251833684371	0.0238459252244664	-1.3471980250728963	0.177932	0.177932	chr11	117400783	0.7497459396414151	chr11:117400783:C:T
chr11:117402223	['G', 'T']	19959	10770.074645621778	1400.9547641833244	-0.0049627559236234	0.011407587467234	-0.4350399186399349	0.663538	0.663538	chr11	117402223	0.1781342005798853	chr11:117402223:G:T
chr11:117402335	['T', 'C']	19959	38303.919130173366	5138.984817518995	-0.030562248258274	0.0255297048513606	-1.1971250132429645	0.231272	0.231272	chr11	117402335	0.635876943889914	chr11:117402335:T:C
chr11:117402378	['G', 'T']	19959	412.12389114418886	43.16988067136287	-0.0126619733464941	0.0499017521308528	-0.2537380513872903	0.799701	0.799701	chr11	117402378	0.0970723609113223	chr11:117402378:G:T
chr11:117404845	['G', 'C']	19959	16786.682116550583	2301.103551036363	0.0038601073607501	0.0102277834014621	0.377413874466516	0.70587	0.70587	chr11	117404845	0.1512752755505845	chr11:117404845:G:C
chr11:117405171	['G', 'C']	19959	12081.815995189414	1615.4501215286036	0.0007923975536377	0.0109928801821978	0.0720827972746376	0.942537	0.942537	chr11	117405171	0.0257015922304687	chr11:117405171:G:C
chr11:117406086	['C', 'T']	19959	6417.64308262765	804.3638960000418	-0.0134066475716258	0.0137172304806961	-0.977358191253884	0.328404	0.328404	chr11	117406086	0.4835915617616466	chr11:117406086:C:T
chr11:117410008	['TC', 'T']	19959	2626.39476849068	321.770082697563	-0.0159260447555024	0.0203790947929269	-0.7814893113422283	0.434524	0.434524	chr11	117410008	0.3619862312297853	chr11:117410008:TC:T
chr11:117412026	['C', 'T']	19959	7442.372883054414	991.5977905823158	-0.0006432471435373	0.0130032057413497	-0.049468350830739	0.960547	0.960547	chr11	117412026	0.0174813800565707	chr11:117412026:C:T
chr11:117412375	['C', 'T']	19959	19905.99734442329	2614.089653549963	-0.0071927773583399	0.0100635132338664	-0.7147382023739236	0.474779	0.474779	chr11	117412375	0.3235084986176463	chr11:117412375:C:T
chr11:117412755	['C', 'T']	19959	13775.831445469128	1841.772336802168	-0.0004189513152553	0.010632602571258	-0.0394025180991771	0.96857	0.96857	chr11	117412755	0.013868986699999	chr11:117412755:C:T
chr11:117412918	['A', 'G']	19959	11660.010377500372	1482.7202896413055	-0.0107531150763213	0.0111124373549351	-0.9676648545105884	0.333224	0.333224	chr11	117412918	0.4772637266764051	chr11:117412918:A:G
chr11:117412960	['T', 'C']	19959	25901.19087947883	3450.014661937345	-0.0045469557093808	0.0105853835468013	-0.4295503974208685	0.667527	0.667527	chr11	117412960	0.1755311633508572	chr11:117412960:T:C
chr11:117413223	['G', 'A']	19959	2620.656509972938	325.1259014041872	-0.0121130391646973	0.0203709869235356	-0.5946221069290726	0.552103	0.552103	chr11	117413223	0.2579798929976883	chr11:117413223:G:A
chr11:117413861	['T', 'C']	19959	13751.756001002255	1796.8064908753609	-0.0053969043265931	0.0106434417078909	-0.507063830921528	0.612116	0.612116	chr11	117413861	0.2131662684000217	chr11:117413861:T:C
chr11:117413979	['C', 'CAA']	19959	11657.752254960911	1485.8801520049908	-0.0102205204201509	0.0111108659706812	-0.9198671325097704	0.357653	0.357653	chr11	117413979	0.4465381277341003	chr11:117413979:C:CAA
chr11:117414341	['A', 'G']	19959	7958.59498872463	1106.8023185359248	-0.0001478209668795	0.0125996041915448	-0.0117321913158797	0.990639	0.990639	chr11	117414341	0.0040845784821838	chr11:117414341:A:G
chr11:117414781	['T', 'C']	19959	11561.158490755124	1446.156547448056	-0.0137289860987188	0.0111423865833747	-1.2321405289602432	0.217911	0.217911	chr11	117414781	0.6617208463084805	chr11:117414781:T:C
chr11:117414833	['A', 'G']	19959	11567.318215985968	1449.7092789954754	-0.0137359392044974	0.0111433435452274	-1.2326586853171573	0.217718	0.217718	chr11	117414833	0.6621056638504319	chr11:117414833:A:G
chr11:117414903	['G', 'A']	19959	9502.4760998096	1222.3486797093308	-0.007658932091981	0.0118635061991458	-0.6455875660546696	0.518554	0.518554	chr11	117414903	0.2852060113465122	chr11:117414903:G:A
chr11:117414968	['A', 'C']	19959	11353.844291871306	1428.4013217806012	-0.0126662295042174	0.0112101657079443	-1.12988780310725	0.258537	0.258537	chr11	117414968	0.5874772949455056	chr11:117414968:A:C
chr11:117414983	['T', 'C']	19959	11493.606886872838	1459.0415697058202	-0.0108402228352027	0.0111687893443674	-0.970581725643312	0.331768	0.331768	chr11	117414983	0.4791655052725473	chr11:117414983:T:C
chr11:117415022	['G', 'A']	19959	10261.514129672312	1287.8862484281588	-0.0139707445947879	0.0115842642716541	-1.2060105214427257	0.227828	0.227828	chr11	117415022	0.6423929023016189	chr11:117415022:G:A
chr11:117415030	['A', 'G']	19959	10375.118929484288	1316.8583495264058	-0.0115825846156962	0.0115415463174294	-1.0035557019084012	0.315605	0.315605	chr11	117415030	0.5008561250595484	chr11:117415030:A:G
chr11:117415191	['A', 'G']	19959	10230.050212979204	1302.154803602676	-0.0091093542247275	0.0115622718652189	-0.7878515858228429	0.430793	0.430793	chr11	117415191	0.365731362212664	chr11:117415191:A:G
chr11:117415348	['C', 'T']	19959	9496.378971634762	1224.466792117982	-0.0072462503630981	0.0118709777491017	-0.6104173149213814	0.541592	0.541592	chr11	117415348	0.2663277593552522	chr11:117415348:C:T
chr11:117416108	['A', 'G']	19959	10262.514179777532	1309.5690714447612	-0.0084569919474607	0.011541249928993	-0.732762222418887	0.463712	0.463712	chr11	117416108	0.3337516652291689	chr11:117416108:A:G
chr11:117416372	['T', 'C']	19959	10230.663591697585	1298.9651417579494	-0.0094803481017834	0.0115595349443547	-0.820132310462314	0.41215	0.41215	chr11	117416372	0.3849446958202784	chr11:117416372:T:C
chr11:117416442	['G', 'A']	19959	10758.914559674062	1362.5315829580204	-0.0100965946862276	0.0118493861212318	-0.8520774479731452	0.394181	0.394181	chr11	117416442	0.4043043130703285	chr11:117416442:G:A
chr11:117416514	['G', 'A']	19959	10209.580693664797	1302.8406966294804	-0.0084654967959811	0.011565767807679	-0.7319442112922705	0.464211	0.464211	chr11	117416514	0.3332845726636007	chr11:117416514:G:A
chr11:117417078	['T', 'G']	19959	30149.55287160469	3999.7259454359664	-0.0083941708115534	0.0117062663988541	-0.7170664433516615	0.473341	0.473341	chr11	117417078	0.3248258760463315	chr11:117417078:T:G
chr11:117417226	['G', 'A']	19959	9433.945332464798	1221.708022533843	-0.0067762561300615	0.0118842797114466	-0.5701865232551546	0.568558	0.568558	chr11	117417226	0.2452252252680552	chr11:117417226:G:A
chr11:117417671	['A', 'G']	19959	30473.107141067405	4185.4646880133005	0.0072910892426826	0.0118823022786785	0.6136091366540745	0.539481	0.539481	chr11	117417671	0.2680238461441123	chr11:117417671:A:G
chr11:117418182	['G', 'T']	19959	30160.04439989978	4147.78142873556	0.0073335983372924	0.0117256744548648	0.6254308326161846	0.531695	0.531695	chr11	117418182	0.2743374237230974	chr11:117418182:G:T
chr11:117418631	['G', 'A']	19959	29800.451583801125	4100.72815764289	0.0069812264832271	0.0115928891185993	0.6021990214696912	0.547049	0.547049	chr11	117418631	0.2619737715157012	chr11:117418631:G:A
chr11:117419235	['T', 'C']	19959	29736.0	4051.3126187719176	0.0012283840157376	0.0115936690455083	0.1059529999447038	0.915621	0.915621	chr11	117419235	0.0382842552291107	chr11:117419235:T:C
chr11:117419597	['G', 'A']	19959	29794.0	4104.007082942924	0.0075492447564493	0.0115827786112419	0.6517645730638649	0.514561	0.514561	chr11	117419597	0.2885631332571284	chr11:117419597:G:A
chr11:117420182	['A', 'G']	19959	29826.988825975845	4113.021389452341	0.0082509908342735	0.0116020980746729	0.7111636861857971	0.476991	0.476991	chr11	117420182	0.3214898152726987	chr11:117420182:A:G
chr11:117420247	['G', 'T']	19959	4797.240354744965	657.4269129337497	0.0043718566364446	0.0156138616153626	0.2799984234613122	0.779482	0.779482	chr11	117420247	0.1081939091998773	chr11:117420247:G:T
chr11:117420428	['G', 'A']	19959	8631.864959663277	1117.1881185332572	-0.0081729042368494	0.0122793720388315	-0.665579983325199	0.505687	0.505687	chr11	117420428	0.2961182108935272	chr11:117420428:G:A
chr11:117420645	['T', 'C']	19959	24978.257392001604	3415.452464259119	0.002515936073346	0.0104702882089209	0.2402929148791152	0.810106	0.810106	chr11	117420645	0.0914581512409011	chr11:117420645:T:C
chr11:117421040	['A', 'G']	19959	6684.334903296924	900.9880454538012	0.0010633607772394	0.0136048551554305	0.0781603894411885	0.937701	0.937701	chr11	117421040	0.0279356208435823	chr11:117421040:A:G
chr11:117421077	['T', 'C']	19959	17773.890520092194	2412.993618382972	-0.0036644194401777	0.0101344882204328	-0.3615791306353001	0.71767	0.71767	chr11	117421077	0.1440752077411667	chr11:117421077:T:C
chr11:117421119	['C', 'A']	19959	37532.880499048	5092.477768165503	-0.007423864637696	0.021250914020107	-0.3493433096887858	0.726835	0.726835	chr11	117421119	0.1385641678515059	chr11:117421119:C:A
chr11:117421259	['T', 'C']	19959	28640.73991480832	3905.941687608892	0.0039117515720094	0.0111743723345498	0.3500645454523399	0.726294	0.726294	chr11	117421259	0.1388875435814859	chr11:117421259:T:C
chr11:117421309	['C', 'T']	19959	2270.113738851588	274.26365432256426	-0.0039676004436233	0.0217604343097466	-0.1823309400514209	0.855325	0.855325	chr11	117421309	0.0678688339414458	chr11:117421309:C:T
chr11:117422747	['A', 'G']	19959	6985.449929831597	850.9344674418859	-0.016685771801765	0.0133969410179152	-1.2454911743995678	0.212966	0.212966	chr11	117422747	0.6716897260965589	chr11:117422747:A:G
chr11:117422800	['A', 'G']	19959	35086.757941677526	4793.018251837011	0.0053521619124256	0.0155472646360718	0.3442510330729081	0.730661	0.730661	chr11	117422800	0.136284073080151	chr11:117422800:A:G
chr11:117423025	['G', 'T']	19959	35010.0	4776.457400733302	0.0039094221897557	0.0154535646668494	0.252978666995982	0.800287	0.800287	chr11	117423025	0.0967542378031806	chr11:117423025:G:T
chr11:117423102	['T', 'C']	19959	4665.701292844257	555.2759524536488	-0.0188794551078788	0.0157365185394866	-1.199722483756864	0.230261	0.230261	chr11	117423102	0.6377796135732838	chr11:117423102:T:C
chr11:117423213	['C', 'T']	19959	34901.24594107035	4778.826232603609	0.0089351345670899	0.0152909964039585	0.5843395898501949	0.558998	0.558998	chr11	117423213	0.2525897459427674	chr11:117423213:C:T
chr11:117423306	['T', 'G']	19959	4745.475522373103	658.2567693424334	0.0064167034612322	0.0156715088029642	0.4094502668446673	0.682214	0.682214	chr11	117423306	0.1660793724977217	chr11:117423306:T:G
chr11:117423990	['A', 'G']	19959	37222.59485868912	5076.561397016245	0.0044596462907215	0.0201404090164456	0.2214277916143599	0.824762	0.824762	chr11	117423990	0.083671356903116	chr11:117423990:A:G
chr11:117424243	['T', 'C']	19959	35041.0	4800.236565691601	0.0078899524585038	0.0154975853640608	0.5091085013024532	0.610682	0.610682	chr11	117424243	0.2141848807506245	chr11:117424243:T:C
chr11:117424257	['C', 'T']	19959	36350.0	4965.459415785518	0.0037425201704268	0.0177149779279093	0.2112630445071341	0.832684	0.832684	chr11	117424257	0.0795197802179717	chr11:117424257:C:T
chr11:117425075	['A', 'G']	19959	36375.0	4968.690318955176	0.0039220945353099	0.017775336831639	0.2206481133076971	0.825369	0.825369	chr11	117425075	0.0833518468006992	chr11:117425075:A:G
chr11:117425444	['A', 'T']	19959	36239.631407526176	4930.856596541022	-0.0020468978193003	0.0174834560868331	-0.1170762696536809	0.906801	0.906801	chr11	117425444	0.0424880096149485	chr11:117425444:A:T
chr11:117425576	['G', 'T']	19959	39314.0	5327.62209761102	0.0015806559361893	0.0414785056951562	0.0381078322301754	0.969602	0.969602	chr11	117425576	0.0134064973567618	chr11:117425576:G:T
chr11:117426176	['G', 'C']	19959	7167.513783079391	1028.295381987199	0.0054371518603187	0.0131630310502677	0.4130622984596044	0.679565	0.679565	chr11	117426176	0.1677689969282048	chr11:117426176:G:C
chr11:117426690	['G', 'A']	19959	1602.2408298256164	210.9355517270004	-0.0024441737444297	0.0255264331676702	-0.095750696087277	0.92372	0.92372	chr11	117426690	0.0344596531124369	chr11:117426690:G:A
chr11:117428299	['T', 'C']	19959	18660.414436090225	2506.0872395412302	-0.005646986112979	0.0101050391168231	-0.558828723738213	0.576285	0.576285	chr11	117428299	0.2393626844304589	chr11:117428299:T:C
chr11:117429324	['T', 'C']	19959	16542.486470234515	2329.633368616465	0.0133556114769608	0.0102813083749936	1.2990186647299284	0.193953	0.193953	chr11	117429324	0.7123034984904812	chr11:117429324:T:C
chr11:117429351	['G', 'T']	19959	13440.0201443175	1768.0557740027011	-0.0001141319913147	0.0106959400146776	-0.0106705900704525	0.991486	0.991486	chr11	117429351	0.0037134137488174	chr11:117429351:G:T
chr11:117429493	['TC', 'T']	19959	13934.0	1827.4445195843696	-0.0008262607189699	0.0106038185206139	-0.0779210543224293	0.937892	0.937892	chr11	117429493	0.0278471685553404	chr11:117429493:TC:T
chr11:117431102	['C', 'T']	19959	6292.576375664026	815.2464397772083	-0.0093727696764392	0.0139175470504942	-0.6734498286539939	0.500669	0.500669	chr11	117431102	0.3004492980473255	chr11:117431102:C:T
chr11:117431224	['C', 'T']	19959	14449.895915810574	1903.649343250377	-0.0084681619770358	0.0105442128056066	-0.8031099270429274	0.421921	0.421921	chr11	117431224	0.3747688582228838	chr11:117431224:C:T
chr11:117431322	['G', 'C']	19959	6853.686776569624	920.2320805821544	0.0050699019601	0.0134465341379239	0.3770415415672919	0.706147	0.706147	chr11	117431322	0.1511048816062759	chr11:117431322:G:C
chr11:117431922	['GA', 'G']	19959	4178.837484339765	668.3259311636965	0.0236675899046826	0.0165166514175941	1.4329532849177309	0.151887	0.151887	chr11	117431922	0.8184793957874501	chr11:117431922:GA:G
chr11:117432194	['G', 'A']	19959	4445.4454577341285	731.2841557961044	0.0317821018299192	0.016072897998525	1.9773722095938004	0.0480133	0.0480133	chr11	117432194	1.3186384435301568	chr11:117432194:G:A
chr11:117432392	['T', 'C']	19959	423.1059937857072	69.93588572292254	0.0335035554246922	0.0493604842459205	0.6787525676971281	0.497303	0.497303	chr11	117432392	0.3033789208612481	chr11:117432392:T:C
chr11:117432526	['C', 'T']	19959	3463.3470461492207	591.9502195525704	0.0308648966450664	0.0178899421536248	1.7252653127675273	0.0844952	0.0844952	chr11	117432526	1.073167961733424	chr11:117432526:C:T
chr11:117432714	['C', 'T']	19959	11984.401804059133	1410.889026716149	-0.0262919729513505	0.0110312014503461	-2.3834188025390177	0.017162	0.017162	chr11	117432714	1.765432102364314	chr11:117432714:C:T
chr11:117432825	['T', 'C']	19959	4165.713275844781	674.5706475101615	0.0268826805882217	0.016496739108042	1.6295754216732778	0.103207	0.103207	chr11	117432825	0.9862908457487772	chr11:117432825:T:C
chr11:117434231	['C', 'T']	19959	26747.04059539919	3771.2049755327535	0.0140874226255136	0.010711528502889	1.3151645558067688	0.18847	0.18847	chr11	117434231	0.7247577694441002	chr11:117434231:C:T
chr11:117434702	['C', 'T']	19959	7839.713490750488	1031.0708543849998	-0.003501396323732	0.0127316861111425	-0.2750143455600697	0.783308	0.783308	chr11	117434702	0.1060674379433969	chr11:117434702:C:T
chr11:117434745	['C', 'T']	19959	9753.28465396189	1356.5429969998788	0.0022459637568772	0.011743208536835	0.1912563972471716	0.848327	0.848327	chr11	117434745	0.0714367103360628	chr11:117434745:C:T
chr11:117436286	['T', 'C']	19959	16589.987219966923	2435.2635126115883	0.0167187055646725	0.0101895604119554	1.6407680889802134	0.100861	0.100861	chr11	117436286	0.9962767302842722	chr11:117436286:T:C
chr11:117436406	['C', 'T']	19959	7658.383705782143	1060.7218348237625	0.0026069130499611	0.0128441576203251	0.2029648908882808	0.839165	0.839165	chr11	117436406	0.0761526380459694	chr11:117436406:C:T
chr11:117436503	['C', 'T']	19959	15200.569538415277	2176.901456977409	0.009394869428871	0.0103628900263735	0.9065877766685856	0.364636	0.364636	chr11	117436503	0.4381404562802415	chr11:117436503:C:T
chr11:117437716	['T', 'C']	19959	945.0	156.55920108415933	0.034673169208522	0.0332822938962383	1.0417902478903625	0.297522	0.297522	chr11	117437716	0.5264809152283915	chr11:117437716:T:C
chr11:117438079	['G', 'A']	19959	7637.147925435959	1021.1801080647506	-0.0022226161191622	0.0128513916645163	-0.1729475046114293	0.862694	0.862694	chr11	117438079	0.0641432224512269	chr11:117438079:G:A
chr11:117438141	['C', 'G']	19959	2297.230194919076	383.7546517355128	0.0360551126562379	0.0215999175592868	1.6692245494583458	0.0950886	0.0950886	chr11	117438141	1.021871546720446	chr11:117438141:C:G
chr11:117438220	['G', 'T']	19959	21612.33134552744	2849.3879988220824	-0.0078814246175887	0.0101208474207354	-0.7787316901390471	0.436147	0.436147	chr11	117438220	0.3603671104354906	chr11:117438220:G:T
chr11:117438265	['T', 'C']	19959	9387.351658815274	1036.4508707973812	-0.0323169822593138	0.0118616050171641	-2.724503320802706	0.00644544	0.00644544	chr11	117438265	2.1907474300484377	chr11:117438265:T:C
chr11:117438267	['T', 'C']	19959	28982.35628382441	3914.2042830490113	-0.0037001711317954	0.0114104297777146	-0.3242797338819045	0.74573	0.74573	chr11	117438267	0.1274183853089932	chr11:117438267:T:C
chr11:117438320	['G', 'GA']	19959	21608.24789536981	2851.550496857187	-0.0076274873858471	0.0101207028364034	-0.7536519458324235	0.451067	0.451067	chr11	117438320	0.3457589446649658	chr11:117438320:G:GA
chr11:117438779	['G', 'A']	19959	21533.236620565243	2842.7302833405606	-0.0079282160703085	0.0101208693142894	-0.7833532697744517	0.433429	0.433429	chr11	117438779	0.363082034136122	chr11:117438779:G:A
chr11:117438811	['G', 'A']	19959	2969.2975397103774	512.372466359907	0.0326043159310534	0.0191742089886255	1.7004256055827265	0.0890665	0.0890665	chr11	117438811	1.0502856135937146	chr11:117438811:G:A
chr11:117439273	['C', 'T']	19959	7931.397384507465	970.6710332670432	-0.014980070400753	0.0126382981941263	-1.1852917355372332	0.235916	0.235916	chr11	117439273	0.6272426039381785	chr11:117439273:C:T
chr11:117440649	['C', 'T']	19959	2787.139643250827	492.57492209766673	0.0389796802290817	0.0197943965487902	1.9692280152619253	0.0489407	0.0489407	chr11	117440649	1.3103298232154674	chr11:117440649:C:T
chr11:117440791	['G', 'A']	19959	1075.1077316229894	176.08291388711984	0.0377423863769956	0.0313143674440944	1.2052737914753373	0.228112	0.228112	chr11	117440791	0.6418518677408782	chr11:117440791:G:A
chr11:117441373	['A', 'G']	19959	26693.6748509295	3587.870230798123	-0.0090232474291021	0.0107939413325356	-0.8359548334679039	0.40319	0.40319	chr11	117441373	0.3944902478886122	chr11:117441373:A:G
chr11:117441481	['A', 'G']	19959	18241.827930049607	2232.2394063582	-0.0254361089235723	0.0101420923984647	-2.5079744814218694	0.0121504	0.0121504	chr11	117441481	1.9154094245402968	chr11:117441481:A:G
chr11:117441713	['A', 'G']	19959	11439.878026770944	1327.4377513782792	-0.029742583802659	0.0111442972321714	-2.66886131830707	0.00761705	0.00761705	chr11	117441713	2.118213193592276	chr11:117441713:A:G
chr11:117441860	['G', 'A']	19959	2774.277997695044	486.59808673802326	0.0377280557299315	0.0198615712751793	1.899550403501035	0.0575066	0.0575066	chr11	117441860	1.2402823087175008	chr11:117441860:G:A
chr11:117441886	['T', 'G']	19959	30495.52790860808	4143.820018205747	-0.0040320610070237	0.0120227238131578	-0.3353700101312351	0.73735	0.73735	chr11	117441886	0.1323263154149044	chr11:117441886:T:G
chr11:117442120	['AGT', 'A']	19959	1589.955933223041	253.1376276916637	0.0341518828838309	0.0258264452470742	1.322360958200391	0.186063	0.186063	chr11	117442120	0.7303399809446427	chr11:117442120:AGT:A
chr11:117442246	['A', 'G']	19959	14025.405722891568	1627.6665304529376	-0.0334306103066046	0.0105792551221224	-3.1600155134454786	0.00157996	0.00157996	chr11	117442246	2.8013539079817646	chr11:117442246:A:G
chr11:117442458	['C', 'T']	19959	630.568677598917	93.80623204479188	0.0237187957093407	0.0405882172159931	0.5843763864551986	0.558974	0.558974	chr11	117442458	0.2526083923266971	chr11:117442458:C:T
chr11:117442861	['G', 'C']	19959	12188.221325850578	1843.735788242756	0.0219639358544074	0.0109493254170366	2.0059624696360343	0.0448737	0.0448737	chr11	117442861	1.348008119828765	chr11:117442861:G:C
chr11:117443166	['A', 'G']	19959	12454.624010421889	1886.5880837750376	0.0219470845333551	0.0108644504253927	2.020082348763801	0.0433882	0.0433882	chr11	117443166	1.3626283666092671	chr11:117443166:A:G
chr11:117443328	['C', 'T']	19959	38127.0	5176.270741058305	0.0105137774872732	0.0244919009944334	0.4292756813635171	0.667727	0.667727	chr11	117443328	0.175401062415709	chr11:117443328:C:T
chr11:117444215	['G', 'T']	19959	11705.518869342955	1382.152051779292	-0.0299187916691832	0.0110842573067223	-2.699214827053696	0.00695619	0.00695619	chr11	117444215	2.157628564273604	chr11:117444215:G:T
chr11:117444475	['T', 'C']	19959	27378.74349852182	3619.923080463616	-0.0134169375363677	0.0109929453352442	-1.2205043441225871	0.222288	0.222288	chr11	117444475	0.6530839816305194	chr11:117444475:T:C
chr11:117444976	['A', 'G']	19959	19098.870715574263	2524.199184166227	-0.0104826451116001	0.0101037287299131	-1.0375026281698616	0.299514	0.299514	chr11	117444976	0.5235828728384605	chr11:117444976:A:G
chr11:117445605	['G', 'A']	19959	6141.2307692307695	937.6420162155534	0.01867983842909	0.0139705850303547	1.3370834785016734	0.181211	0.181211	chr11	117445605	0.7418154430041157	chr11:117445605:G:A
chr11:117445889	['G', 'A']	19959	1219.0610782643553	220.81437640387483	0.0390843589691943	0.0295831498353605	1.3211696248273428	0.18646	0.18646	chr11	117445889	0.7294143201151753	chr11:117445889:G:A
chr11:117446877	['T', 'C']	19959	8254.827178433632	1335.653073101829	0.0341865294657818	0.0124653682024327	2.742520630807346	0.0061024	0.0061024	chr11	117446877	2.2144993286340884	chr11:117446877:T:C
chr11:117446948	['C', 'T']	19959	7954.398536927548	1268.1864734596768	0.0306422830485878	0.0126352898144741	2.4251349591907334	0.0153115	0.0153115	chr11	117446948	1.814982261306156	chr11:117446948:C:T
chr11:117447225	['A', 'T']	19959	8164.545053402195	1321.155303959557	0.0334067005704589	0.0125064301780035	2.6711619618854057	0.00756505	0.00756505	chr11	117447225	2.121188197230704	chr11:117447225:A:T
chr11:117447432	['G', 'A']	19959	29640.455201443176	4055.643817570641	0.0041499134797133	0.0116709894402254	0.3555751207699849	0.722163	0.722163	chr11	117447432	0.1413647664041632	chr11:117447432:G:A
chr11:117447608	['T', 'C']	19959	4188.839488849912	693.2332696225373	0.032579619489517	0.0166120673371484	1.9612019881873188	0.0498694	0.0498694	chr11	117447608	1.302165856932162	chr11:117447608:T:C
chr11:117448544	['G', 'A']	19959	16299.43304086237	2188.614130861414	-0.0060277627389335	0.0103200811315571	-0.5840809449163769	0.559172	0.559172	chr11	117448544	0.2524545835963244	chr11:117448544:G:A
chr11:117449004	['A', 'G']	19959	15313.534499173222	2299.1013206144057	0.0230249153816462	0.0103801859174574	2.2181602106878184	0.0265551	0.0265551	chr11	117449004	1.5758520587951577	chr11:117449004:A:G
chr11:117449282	['T', 'C']	19959	15276.480896510231	2294.9438652147405	0.0234674822477005	0.010382570046724	2.260276804499386	0.0238148	0.0238148	chr11	117449282	1.6231530614024896	chr11:117449282:T:C
chr11:117449476	['A', 'AAAGC']	19959	826.1655725382111	112.5673661024572	-0.0101741686270581	0.0354787122182952	-0.2867682616115841	0.774293	0.774293	chr11	117449476	0.1110946669603032	chr11:117449476:A:AAAGC
chr11:117449714	['C', 'T']	19959	733.0	126.01410792542518	0.038070651664734	0.0377728697428002	1.007883486850787	0.313523	0.313523	chr11	117449714	0.5037305938868936	chr11:117449714:C:T
chr11:117449840	['GA', 'G']	19959	27632.38445736046	3550.610370163815	-0.0199535010596956	0.0109358399172105	-1.824597032395587	0.0680768	0.0680768	chr11	117449840	1.167000866774886	chr11:117449840:GA:G
chr11:117450260	['C', 'T']	19959	37523.0	5036.599656887072	-0.0096377493576936	0.0211480911675992	-0.4557266791274083	0.648591	0.648591	chr11	117450260	0.1880290819927648	chr11:117450260:C:T
chr11:117450890	['G', 'A']	19959	38739.0	5215.852191480785	-0.011576658744799	0.0296633505439383	-0.3902680760102033	0.696342	0.696342	chr11	117450890	0.1571774094802532	chr11:117450890:G:A
chr11:117451641	['C', 'T']	19959	23983.80661488349	3004.844491785628	-0.0217054586699052	0.0102870039311309	-2.109988371270989	0.0348718	0.0348718	chr11	117451641	1.4575256347894507	chr11:117451641:C:T
chr11:117451738	['A', 'C']	19959	24571.38655841227	3143.1564382324414	-0.0165482619517543	0.010348031301371	-1.599170071080272	0.109799	0.109799	chr11	117451738	0.9594016152270888	chr11:117451738:A:C
chr11:117452066	['T', 'C']	19959	23999.226689392424	3007.041464769764	-0.0216734861715906	0.0102914551790212	-2.105969058269942	0.0352195	0.0352195	chr11	117452066	1.453216813865117	chr11:117452066:T:C
chr11:117452360	['A', 'G']	19959	13379.681433224754	1685.594176782241	-0.0078140297047423	0.010697812587439	-0.7304324730756001	0.465134	0.465134	chr11	117452360	0.3324219136110499	chr11:117452360:A:G
chr11:117452673	['C', 'A']	19959	10117.027562014531	1256.8876089210005	-0.0182857101977986	0.0116817984117131	-1.5653163625442936	0.117525	0.117525	chr11	117452673	0.9298697401397098	chr11:117452673:C:A
chr11:117453118	['A', 'G']	19959	6748.705027316927	866.2272344850874	-0.0018511455979682	0.0136196942642023	-0.1359168247141776	0.891888	0.891888	chr11	117453118	0.049689679296436	chr11:117453118:A:G
chr11:117453236	['C', 'T']	19959	23710.503684025865	2967.9398376798504	-0.0226679975622613	0.0102586081650293	-2.209656241626872	0.0271403	0.0271403	chr11	117453236	1.5663853561005825	chr11:117453236:C:T
chr11:117453805	['G', 'A']	19959	9876.660964550712	1472.2224363947946	0.0171820983321754	0.0118913561769307	1.444923360844984	0.148495	0.148495	chr11	117453805	0.8282881693027764	chr11:117453805:G:A
chr11:117453946	['G', 'C']	19959	24607.0823795181	3143.880211931277	-0.0169569718546271	0.010354905035564	-1.6375786930337075	0.101525	0.101525	chr11	117453946	0.9934270018379254	chr11:117453946:G:C
chr11:117454152	['G', 'A']	19959	24101.66046814696	3022.465034980394	-0.0220022812472518	0.0102921340947897	-2.1377763877357694	0.032547	0.032547	chr11	117454152	1.4874890360816606	chr11:117454152:G:A
chr11:117454248	['T', 'C']	19959	34540.73058422688	4608.620509860285	-0.0112799028069279	0.0147393793427106	-0.7652902164097133	0.444108	0.444108	chr11	117454248	0.3525114035330069	chr11:117454248:T:C
chr11:117454732	['C', 'T']	19959	2043.1023649664296	328.7747588159611	0.0170322273800313	0.0228212147493332	0.7463330750405813	0.455475	0.455475	chr11	117454732	0.3415354554857365	chr11:117454732:C:T
chr11:117454740	['G', 'A']	19959	15006.503733026006	1822.6054430703164	-0.0227456098455494	0.0104657940322515	-2.1733286337812685	0.0297673	0.0297673	chr11	117454740	1.5262605556212905	chr11:117454740:G:A
chr11:117454762	['T', 'C']	19959	10432.045347497118	1286.952043797684	-0.0209485611023165	0.0115457353255934	-1.8143981748724003	0.0696315	0.0696315	chr11	117454762	1.157194249162979	chr11:117454762:T:C
chr11:117455182	['G', 'A']	19959	8619.863757077717	1284.0982972471134	0.0153287963690232	0.0122532286784431	1.251000595132189	0.210949	0.210949	chr11	117455182	0.6758225290425235	chr11:117455182:G:A
chr11:117455553	['T', 'C']	19959	908.0454955406352	132.8099586711418	0.0220485194806881	0.0339827536158323	0.6488149762653694	0.516465	0.516465	chr11	117455553	0.2869591045836736	chr11:117455553:T:C
chr11:117455846	['GT', 'G']	19959	24181.84630418441	3023.4101616725	-0.0232106234571996	0.010297167704434	-2.2540784149028528	0.024202	0.024202	chr11	117455846	1.6161487433966897	chr11:117455846:GT:G
chr11:117455848	['T', 'A']	19959	24144.290832455223	3026.608172859309	-0.0222389400606115	0.0103127183519311	-2.156457618804947	0.0310599	0.0310599	chr11	117455848	1.5077999468533747	chr11:117455848:T:A
chr11:117456932	['C', 'T']	19959	23970.804009020296	3008.5073592417507	-0.021342874127294	0.0102900391322128	-2.074129539554461	0.0380801	0.0380801	chr11	117456932	1.419301919809854	chr11:117456932:C:T
chr11:117457843	['C', 'T']	19959	15298.29945880938	2250.30472603786	0.0162218862817723	0.0103556001135902	1.5664844242569165	0.117251	0.117251	chr11	117457843	0.9308834446245644	chr11:117457843:C:T
chr11:117457923	['T', 'C']	19959	35027.0	4798.672204501599	0.0052087273490719	0.0155934924993223	0.3340321194433064	0.738359	0.738359	chr11	117457923	0.1317324270527315	chr11:117457923:T:C
chr11:117457984	['A', 'G']	19959	15176.041443247306	2224.855600520025	0.015409153885839	0.0103782340540696	1.484756829105873	0.137624	0.137624	chr11	117457984	0.861305823668219	chr11:117457984:A:G
chr11:117458573	['C', 'G']	19959	1101.6071285341886	156.49206448585207	0.0046532735054514	0.0309919896958445	0.1501443937971945	0.880652	0.880652	chr11	117458573	0.055195674263382	chr11:117458573:C:G
chr11:117458699	['G', 'A']	19959	1835.0	303.3638249455773	0.0241380656719982	0.0241688563079304	0.998726020150067	0.31794	0.31794	chr11	117458699	0.4976548301020268	chr11:117458699:G:A
chr11:117460020	['G', 'C']	19959	24554.23023349033	3141.2818485080525	-0.0165287729292004	0.0103514387024408	-1.5967609338499962	0.110335	0.110335	chr11	117460020	0.9572867006538868	chr11:117460020:G:C
chr11:117461090	['C', 'T']	19959	16304.718374097834	1904.805811174317	-0.031755424250709	0.010360701464485	-3.064987863955147	0.0021797	0.0021797	chr11	117461090	2.6616032758037385	chr11:117461090:C:T
chr11:117461148	['A', 'G']	19959	30625.13760962165	4167.143761286858	0.0011647922060195	0.0120151723992713	0.0969434451136277	0.922772	0.922772	chr11	117461148	0.0349055919034178	chr11:117461148:A:G
chr11:117461627	['C', 'T']	19959	5641.282643551458	825.9217598358262	0.0125551997396046	0.0144431815918559	0.8692821356399882	0.384703	0.384703	chr11	117461627	0.4148744269545164	chr11:117461627:C:T
chr11:117461796	['T', 'C']	19959	3971.990074690461	758.8376086253435	0.0601744962249365	0.0168240455372223	3.576695990973376	0.000348788	0.000348788	chr11	117461796	3.457438465320413	chr11:117461796:T:C
chr11:117462498	['T', 'C']	19959	3564.714407416688	572.5264134380252	0.0281264428289174	0.0177724385250999	1.582587712383675	0.113531	0.113531	chr11	117462498	0.944885536790712	chr11:117462498:T:C
chr11:117462513	['A', 'C']	19959	12675.27013078118	1640.9828013136644	-0.011370914449466	0.0109148314646262	-1.0417856186160903	0.297524	0.297524	chr11	117462513	0.5264779958273239	chr11:117462513:A:C
chr11:117462805	['C', 'T']	19959	7480.37478705281	966.8252120721048	-0.0029491901634631	0.013031958137901	-0.2263044534256156	0.820967	0.820967	chr11	117462805	0.0856742996478447	chr11:117462805:C:T
chr11:117462941	['G', 'A']	19959	3593.0	654.5217461938832	0.0514832936762818	0.0176186300449765	2.922094030288173	0.00348077	0.00348077	chr11	117462941	2.4583246727889443	chr11:117462941:G:A
chr11:117463236	['A', 'G']	19959	38735.0	5219.318571978962	-0.0152801423269907	0.0296506350887987	-0.5153394617426984	0.606322	0.606322	chr11	117463236	0.217296673385913	chr11:117463236:A:G
chr11:117463633	['C', 'T']	19959	13396.34238613018	1726.634738386426	-0.011916397309025	0.0107773100239942	-1.105693098045316	0.268873	0.268873	chr11	117463633	0.5704528070728931	chr11:117463633:C:T
chr11:117463802	['C', 'T']	19959	7501.0	967.0042284718317	-0.0035128039786944	0.0130154638396967	-0.2698946439373526	0.787244	0.787244	chr11	117463802	0.1038906406651515	chr11:117463802:C:T
chr11:117463803	['G', 'A']	19959	3590.0	653.6523827868054	0.0510100757073936	0.0176133103271026	2.8961095194525344	0.00378231	0.00378231	chr11	117463803	2.422242879041477	chr11:117463803:G:A
chr11:117464115	['T', 'C']	19959	7713.251002606776	1078.4551641212872	0.0060270652101678	0.0128004292190669	0.470848680698158	0.637754	0.637754	chr11	117464115	0.1953468088099327	chr11:117464115:T:C
chr11:117464169	['C', 'A']	19959	7560.378795470488	1039.8427124419068	0.0032638414171673	0.0129165334773134	0.2526871023792839	0.800513	0.800513	chr11	117464169	0.096631610924667	chr11:117464169:C:A
chr11:117464358	['T', 'A']	19959	32301.85523150932	4418.940122689931	0.0028047619542972	0.0129371146959999	0.2167996512517959	0.828367	0.828367	chr11	117464358	0.0817772106035105	chr11:117464358:T:A
chr11:117464432	['G', 'A']	19959	7713.386461569295	1077.1828561969382	0.0059135036974438	0.0127977463119388	0.4620738334160631	0.644033	0.644033	chr11	117464432	0.1910918789900005	chr11:117464432:G:A
chr11:117464449	['C', 'T']	19959	12502.131953493034	1615.692500934928	-0.0121335651991161	0.0109700815619998	-1.1060597070806275	0.268714	0.268714	chr11	117464449	0.5707097062339075	chr11:117464449:C:T
chr11:117464707	['G', 'A']	19959	7718.0	1073.7108590058856	0.0052590477940995	0.0127984618788662	0.4109124865061893	0.681141	0.681141	chr11	117464707	0.166762977391968	chr11:117464707:G:A
chr11:117464801	['G', 'A']	19959	1116.0	165.2430517177985	0.0064012504562888	0.0304880249919113	0.209959499114393	0.833701	0.833701	chr11	117464801	0.0789896775791064	chr11:117464801:G:A
chr11:117465006	['T', 'C']	19959	32252.61594348131	4412.498788514918	0.003780495059198	0.0129077908344516	0.2928847474896833	0.769613	0.769613	chr11	117465006	0.1137276049767651	chr11:117465006:T:C
chr11:117465275	['C', 'T']	19959	1117.0	162.38042581597784	0.0030282687576615	0.0304763061516214	0.0993646914621375	0.92085	0.92085	chr11	117465275	0.0358111075640214	chr11:117465275:C:T
chr11:117465392	['C', 'T']	19959	24461.902430468555	3330.860280763019	-0.0008956096727311	0.0103860325331573	-0.086232126644306	0.931283	0.931283	chr11	117465392	0.030918324752131	chr11:117465392:C:T
chr11:117466231	['C', 'T']	19959	1118.0560176370377	162.60570371349206	0.0028056094954989	0.0304637579794577	0.0920966315905875	0.926622	0.926622	chr11	117466231	0.0330973929250295	chr11:117466231:C:T
chr11:117466245	['A', 'G']	19959	707.0	126.6394871427845	0.0430181376585313	0.0385286809472095	1.11652246069553	0.264212	0.264212	chr11	117466245	0.5780474614549052	chr11:117466245:A:G
chr11:117466296	['G', 'A']	19959	7751.388365567693	1076.4299886076426	0.0048077963226087	0.0127745004277311	0.3763588525287356	0.706654	0.706654	chr11	117466296	0.150793178384411	chr11:117466296:G:A
chr11:117466573	['C', 'A']	19959	9995.505613472336	1291.195015847114	-0.0113164546738793	0.0117529914514801	-0.9628573900182816	0.335631	0.335631	chr11	117466573	0.4741379331020677	chr11:117466573:C:A
chr11:117466992	['G', 'A']	19959	7759.555098972688	1079.3410749713262	0.0052764648262132	0.0127691297729539	0.4132203932478781	0.67945	0.67945	chr11	117466992	0.1678424970228146	chr11:117466992:G:A
chr11:117467839	['G', 'A']	19959	18349.677474317214	2471.885641097374	-0.003411526684275	0.0102043507995692	-0.3343207962253821	0.738141	0.738141	chr11	117467839	0.1318606711404292	chr11:117467839:G:A
chr11:117468196	['G', 'A']	19959	10940.192533199695	1465.1189516366646	-0.0021849649667218	0.0113536729518156	-0.1924456496144235	0.847395	0.847395	chr11	117468196	0.0719141028542831	chr11:117468196:G:A
chr11:117469177	['C', 'T']	19959	10631.195910389417	1457.43720962951	0.001764846611006	0.0114505924175951	0.1541271007335959	0.877511	0.877511	chr11	117469177	0.0567474307489093	chr11:117469177:C:T
chr11:117469523	['G', 'A']	19959	3839.577119663259	470.1816918210869	-0.0196229387759164	0.0172002285787354	-1.140853372156705	0.253945	0.253945	chr11	117469523	0.5952603337067628	chr11:117469523:G:A
chr11:117469569	['C', 'T']	19959	17260.72961868016	2280.763653040005	-0.0048903255304247	0.0101802047325248	-0.4803759510651701	0.630965	0.630965	chr11	117469569	0.1999947306583122	chr11:117469569:C:T
chr11:117469783	['A', 'AG']	19959	1431.143408327905	207.3852693210535	0.0017625446890123	0.027053494563216	0.0651503518295492	0.948055	0.948055	chr11	117469783	0.0231664669829989	chr11:117469783:A:AG
chr11:117470447	['C', 'T']	19959	11624.32964169381	1576.1791132451065	0.0028685943423621	0.0111356838759113	0.2576037874573159	0.796715	0.796715	chr11	117470447	0.0986970061607743	chr11:117470447:C:T
chr11:117470493	['T', 'C']	19959	2546.5103482836385	431.4569734838632	0.0373047022022536	0.0207370784106759	1.7989372207344472	0.0720437	0.0720437	chr11	117470493	1.1424039909063737	chr11:117470493:T:C
chr11:117470750	['T', 'C']	19959	1204.120659417748	170.4189275193638	0.0015395812329709	0.0293939109343127	0.052377556576648	0.958228	0.958228	chr11	117470750	0.0185311429458063	chr11:117470750:T:C
chr11:117470867	['ACAAG', 'A']	19959	806.040384808097	127.059606555362	0.0262319841935411	0.0357015543046165	0.7347574833779468	0.462496	0.462496	chr11	117470867	0.3348920190015751	chr11:117470867:ACAAG:A
chr11:117471001	['C', 'G']	19959	4586.229782543342	600.0135785627501	-0.0022105658014763	0.0158184744722102	-0.1397458272831482	0.888862	0.888862	chr11	117471001	0.0511656600541661	chr11:117471001:C:G
chr11:117471092	['G', 'T']	19959	27891.794909054468	3667.22591514228	-0.0141814854390855	0.0110354773490374	-1.2850812874281696	0.198779	0.198779	chr11	117471092	0.7016294985395795	chr11:117471092:G:T
chr11:117471505	['A', 'G']	19959	28853.44563583525	3831.9884435214535	-0.0115226498855308	0.0112675438673698	-1.022640783223376	0.30649	0.30649	chr11	117471505	0.5135836908541076	chr11:117471505:A:G
chr11:117471618	['T', 'C']	19959	890.0	147.62787336833918	0.0305241307032898	0.0340585619088103	0.8962248842160824	0.370143	0.370143	chr11	117471618	0.431630459411914	chr11:117471618:T:C
chr11:117471633	['A', 'C']	19959	4715.0	613.2742752839289	-0.0028787349693933	0.0156251513988999	-0.1842372528688616	0.853829	0.853829	chr11	117471633	0.0686290986230907	chr11:117471633:A:C
chr11:117472482	['T', 'C']	19959	5456.186958047214	723.897418899717	0.0011857502192335	0.0146243628779811	0.081080470248648	0.935379	0.935379	chr11	117472482	0.0290123845734382	chr11:117472482:T:C
chr11:117472677	['G', 'A']	19959	17372.352009622133	2305.717643228895	-0.0057571006754315	0.0102025932022967	-0.5642781752913125	0.572571	0.572571	chr11	117472677	0.2421706522259091	chr11:117472677:G:A
chr11:117472684	['C', 'T']	19959	17382.225379642157	2306.435770729003	-0.0057420619160824	0.0102047484066979	-0.5626852997486552	0.573656	0.573656	chr11	117472684	0.2413484596696301	chr11:117472684:C:T
chr11:117473450	['T', 'A']	19959	5072.016487095966	663.7966029088541	-0.0003657740623095	0.0150603471532344	-0.0242872264887322	0.980624	0.980624	chr11	117473450	0.0084974819444025	chr11:117473450:T:A
chr11:117473528	['G', 'A']	19959	28466.77170966769	3793.8637302003103	-0.0092676110788537	0.0111757779169454	-0.8292587010700669	0.406968	0.406968	chr11	117473528	0.3904397381206905	chr11:117473528:G:A
chr11:117474700	['C', 'T']	19959	2651.265671193065	349.1695633315348	-0.0065761104311434	0.0202575476457716	-0.32462519877208	0.745468	0.745468	chr11	117474700	0.127570994359474	chr11:117474700:C:T
chr11:117475798	['C', 'T']	19959	37019.40249649087	4952.064494727912	-0.0302510405400849	0.019744801976544	-1.5321014906111414	0.125513	0.125513	chr11	117475798	0.9013112898333692	chr11:117475798:C:T
chr11:117476314	['G', 'A']	19959	1157.0579717406554	161.9506260762275	0.0073186208032057	0.0300546812896142	0.2435101784205189	0.807613	0.807613	chr11	117476314	0.0927966989126175	chr11:117476314:G:A
chr11:117476343	['T', 'C']	19959	28283.25120264582	3774.404619325342	-0.0083552565694456	0.011102825599138	-0.7525342530908764	0.451739	0.451739	chr11	117476343	0.3451124138582628	chr11:117476343:T:C
chr11:117476492	['C', 'T']	19959	4195.840892007016	471.5277008003511	-0.022504855402688	0.0163115497676253	-1.379688363355573	0.167698	0.167698	chr11	117476492	0.7754721168461699	chr11:117476492:C:T
chr11:117476685	['C', 'T']	19959	31641.341267852666	4239.395155066572	-0.0078796018719664	0.0125325712769123	-0.6287298669892539	0.529533	0.529533	chr11	117476685	0.2761069698882734	chr11:117476685:C:T
chr11:117476877	['T', 'C']	19959	1047.419828580021	143.29848535125083	0.0045745169693406	0.0316190161251692	0.1446761325915929	0.884968	0.884968	chr11	117476877	0.0530724328893834	chr11:117476877:T:C
chr11:117477232	['C', 'T']	19959	13041.9496738585	1861.6915119147432	0.0100388528353788	0.0107802282931016	0.9312282228570892	0.351747	0.351747	chr11	117477232	0.4537695979131222	chr11:117477232:C:T
chr11:117477430	['T', 'C']	19959	7141.506993006978	1082.8822540495366	0.0183227705357941	0.0133053189220403	1.3771011911215734	0.168496	0.168496	chr11	117477430	0.7734104045763058	chr11:117477430:T:C
chr11:117478192	['C', 'T']	19959	22462.376277811185	3020.8046895911416	-0.0031918420795657	0.010173802329725	-0.3137314817135841	0.753728	0.753728	chr11	117478192	0.1227853509619611	chr11:117478192:C:T
chr11:117478686	['A', 'G']	19959	3137.157180078164	400.7911849193818	-0.004576020260766	0.0187854702675307	-0.2435935963059355	0.807548	0.807548	chr11	117478686	0.0928316541168837	chr11:117478686:A:G
chr11:117478767	['C', 'T']	19959	12661.440607457896	1752.5036548547089	0.0033302413458895	0.0108912483505022	0.3057722346158805	0.759781	0.759781	chr11	117478767	0.1193115711370893	chr11:117478767:C:T
chr11:117478902	['C', 'T']	19959	503.0	83.30677184975006	0.0236454934850523	0.0450764668151753	0.5245640387478623	0.599892	0.599892	chr11	117478902	0.2219269296595139	chr11:117478902:C:T
chr11:117479102	['A', 'G']	19959	10380.560282621767	1487.804372774469	0.0100870629179728	0.0114941180856992	0.877584764900143	0.38018	0.38018	chr11	117479102	0.420010733651801	chr11:117479102:A:G
chr11:117479318	['T', 'C']	19959	7339.735481284762	926.4026731879496	-0.0091032040147003	0.0129922851273236	-0.7006622719167155	0.483522	0.483522	chr11	117479318	0.3155837609579461	chr11:117479318:T:C
chr11:117479383	['G', 'A']	19959	714.0	54.679788172220455	-0.0556756251987532	0.0381679491025005	-1.458700991484652	0.144663	0.144663	chr11	117479383	0.8396425328104766	chr11:117479383:G:A
chr11:117479422	['G', 'A']	19959	27053.48817161187	3608.7638188346	-0.0086483573590048	0.0107843121248634	-0.8019387104965079	0.422598	0.422598	chr11	117479422	0.3740725626339637	chr11:117479422:G:A
chr11:117479605	['G', 'A']	19959	12677.540716612377	1754.099565347559	0.0028150775191106	0.0108783045971415	0.2587790674523255	0.795808	0.795808	chr11	117479605	0.0991916993459614	chr11:117479605:G:A
chr11:117479621	['G', 'A']	19959	12690.179061842238	1755.2904120217331	0.0028095361407431	0.0108780880527582	0.2582748114482127	0.796197	0.796197	chr11	117479621	0.098979463132102	chr11:117479621:G:A
chr11:117479906	['C', 'A']	19959	12608.263416345142	1747.2270901434483	0.0029743834082856	0.0109053763482287	0.2727446823757502	0.785052	0.785052	chr11	117479906	0.1051015756558816	chr11:117479906:C:A
chr11:117480251	['C', 'T']	19959	12621.794316644116	1739.7646375986474	0.0022081295851228	0.0109018583865207	0.2025461629416291	0.839492	0.839492	chr11	117480251	0.0759834381470279	chr11:117480251:C:T
chr11:117480718	['A', 'G']	19959	6773.678759332564	902.5458484851608	-0.0017521307376068	0.0134032434985537	-0.1307243830790596	0.895995	0.895995	chr11	117480718	0.047694413862951	chr11:117480718:A:G
chr11:117482234	['G', 'A']	19959	7027.0	1066.242713530259	0.0178763342232368	0.0132975779413314	1.3443300954584918	0.178857	0.178857	chr11	117482234	0.7474940580205611	chr11:117482234:G:A
chr11:117482288	['A', 'G']	19959	12497.38306936648	1739.324532736733	0.0030869711921297	0.010879593098184	0.2837395814596199	0.776613	0.776613	chr11	117482288	0.1097953439200114	chr11:117482288:A:G
chr11:117482571	['G', 'A']	19959	7028.704314275692	1064.9781363811594	0.0175597407199572	0.013295388918366	1.3207391545876812	0.186604	0.186604	chr11	117482571	0.729079051054103	chr11:117482571:G:A
chr11:117482579	['G', 'T']	19959	12402.864251352978	1724.5506624732343	0.0031375350952128	0.0109056425516451	0.2876983250051159	0.773581	0.773581	chr11	117482579	0.1114942055440949	chr11:117482579:G:T
chr11:117482648	['CTGTGA', 'C']	19959	3325.166599859705	427.78355245134907	-0.0056319742698336	0.0183198777553275	-0.3074242276641741	0.758524	0.758524	chr11	117482648	0.1200306734103173	chr11:117482648:CTGTGA:C
chr11:117483097	['C', 'T']	19959	3324.3331161998294	428.5861826128908	-0.0054347335250087	0.0183223531705717	-0.2966176601015234	0.766762	0.766762	chr11	117483097	0.1153394184846985	chr11:117483097:C:T
chr11:117483867	['T', 'C']	19959	6773.678759332565	904.1115993178262	-0.0011867322954453	0.0134098912673492	-0.0884967873180889	0.929483	0.929483	chr11	117483867	0.0317585489514786	chr11:117483867:T:C
chr11:117484189	['G', 'A']	19959	16422.468430547204	2284.570116148684	0.0042653115440769	0.0102485454180256	0.4161870168009356	0.677278	0.677278	chr11	117484189	0.1692330313385362	chr11:117484189:G:A
chr11:117484778	['G', 'C']	19959	7023.35188896683	1063.3928900742071	0.0176042465304592	0.0132943363557789	1.324191449602284	0.185455	0.185455	chr11	117484778	0.7317614532863712	chr11:117484778:G:C
chr11:117485561	['C', 'G']	19959	3301.0	420.6588667342608	-0.007210141993349	0.0183813357682771	-0.3922534294701481	0.694875	0.694875	chr11	117485561	0.1580933129533835	chr11:117485561:C:G
chr11:117486143	['C', 'G']	19959	5732.0	767.7119875573384	-0.0027890167739702	0.0143522241528759	-0.1943264503300941	0.845922	0.845922	chr11	117486143	0.072669680142178	chr11:117486143:C:G
chr11:117486193	['C', 'G']	19959	7320.100270595311	1144.1544299189331	0.0245997565508502	0.0130681010844556	1.8824277828789795	0.0597925	0.0597925	chr11	117486193	1.2233532877990096	chr11:117486193:C:G
chr11:117486687	['C', 'T']	19959	3402.17045796172	469.47622467913857	0.0024560555260598	0.0180554043295291	0.1360288299965159	0.8918	0.8918	chr11	117486687	0.0497325319864115	chr11:117486687:C:T
chr11:117487505	['A', 'C']	19959	16291.897609382046	2341.7785216660823	0.0140047040213685	0.0102625714598184	1.364638879855964	0.172382	0.172382	chr11	117487505	0.7635080848500438	chr11:117487505:A:C
chr11:117487598	['C', 'T']	19959	7337.0	1146.8837805606302	0.0246400709471122	0.0130694619519297	1.8853163992320388	0.0594017	0.0594017	chr11	117487598	1.2262011258933092	chr11:117487598:C:T
chr11:117487636	['C', 'A']	19959	7334.734980207446	1141.753793896892	0.0242053135916674	0.0130658053501399	1.852569584729676	0.0639588	0.0639588	chr11	117487636	1.1940996931163472	chr11:117487636:C:A
chr11:117490450	['C', 'T']	19959	2632.0	377.8170174590408	0.0095583081031954	0.0204489809477325	0.4674222215584455	0.640203	0.640203	chr11	117490450	0.1936822950772457	chr11:117490450:C:T
chr11:117490732	['A', 'G']	19959	12196.611083274876	1629.822365096145	-0.0032099657384441	0.0109742269190716	-0.2925003977150962	0.769907	0.769907	chr11	117490732	0.1135617317445476	chr11:117490732:A:G
chr11:117491146	['C', 'T']	19959	1651.0827237198116	291.6844282115719	0.0538611750051388	0.0253816851308825	2.1220488209273647	0.0338459	0.0338459	chr11	117491146	1.470493933041478	chr11:117491146:C:T
chr11:117491359	['C', 'T']	19959	14787.963668253573	2026.2166314835629	0.0029590387469202	0.0103756649865543	0.285190274623823	0.775501	0.775501	chr11	117491359	0.110417637832063	chr11:117491359:C:T
chr11:117491710	['G', 'A']	19959	1502.0	257.617618089646	0.0485488690556234	0.0266409863515531	1.8223375221538336	0.0684188	0.0684188	chr11	117491710	1.1648245471920045	chr11:117491710:G:A
chr11:117492105	['G', 'A']	19959	635.0	149.2401013227737	0.1064324605128232	0.0405787911631424	2.622859317935905	0.00872616	0.00872616	chr11	117492105	2.0591768281954	chr11:117492105:G:A
chr11:117492233	['G', 'A']	19959	33765.38347447011	4502.729248984665	-0.0093877729928357	0.0140085731653941	-0.6701448378787533	0.502773	0.502773	chr11	117492233	0.2986280529149984	chr11:117492233:G:A
chr11:117492351	['C', 'T']	19959	10603.531265657884	1445.472673989602	0.0054905463063838	0.011364042136073	0.4831508226245583	0.628994	0.628994	chr11	117492351	0.2013534972881485	chr11:117492351:C:T
chr11:117493176	['A', 'T']	19959	21270.065687944683	2711.028241395421	-0.0150708544352063	0.0100340073907351	-1.5019776095762165	0.133119	0.133119	chr11	117493176	0.875759953494105	chr11:117493176:A:T
chr11:117493465	['C', 'T']	19959	10997.26216869898	1536.6771757936094	0.0094982368580493	0.0112995332483323	0.8405866551568553	0.40059	0.40059	chr11	117493465	0.3972998962781526	chr11:117493465:C:T
chr11:117494106	['G', 'A']	19959	11322.701894167169	1500.1020918213044	1.661088989162676e-05	0.0111648496359875	0.0014877844694016	0.998813	0.998813	chr11	117494106	0.0005158137460772	chr11:117494106:G:A
chr11:117495106	['C', 'A']	19959	712.0713534098311	122.9110157089686	0.0438281036197338	0.0380005700526138	1.1533538459831372	0.248779	0.248779	chr11	117495106	0.6041862822168976	chr11:117495106:C:A
chr11:117495396	['C', 'G']	19959	5456.093460285643	737.4811093601479	0.000299373732464	0.014640794011924	0.0204479164326905	0.983686	0.983686	chr11	117495396	0.0071435095258988	chr11:117495396:C:G
chr11:117496258	['T', 'C']	19959	5614.281290710492	606.5226709634844	-0.0271536244175817	0.014474073779767	-1.876018101796543	0.0606674	0.0606674	chr11	117496258	1.2170446170527989	chr11:117496258:T:C
chr11:117496481	['A', 'C']	19959	2576.7746203578413	338.7563781113301	-0.0054489560991569	0.0206738298047179	-0.2635678125740143	0.792116	0.792116	chr11	117496481	0.1012112142805174	chr11:117496481:A:C
chr11:117497123	['G', 'A']	19959	5370.538157037631	711.9093633644162	-0.0019728441447048	0.0147502495887548	-0.1337498821856466	0.893602	0.893602	chr11	117497123	0.0488558678826087	chr11:117497123:G:A
chr11:117497467	['A', 'T']	19959	612.1226760210473	87.15741840811192	0.0054983700394443	0.0411902642556491	0.1334871270870832	0.893809	0.893809	chr11	117497467	0.0487552766272613	chr11:117497467:A:T
chr11:117498089	['C', 'T']	19959	553.0	55.939577225469534	-0.0246144843385733	0.0432095168667205	-0.5696542364612994	0.568919	0.568919	chr11	117498089	0.2449495620006118	chr11:117498089:C:T
chr11:117498090	['A', 'G']	19959	31493.15578493762	4160.396043759229	-0.0121773505398641	0.0123149103514519	-0.988829816242094	0.322758	0.322758	chr11	117498090	0.4911229843433499	chr11:117498090:A:G
chr11:117499514	['G', 'T']	19959	29212.39085989176	3865.6596226858974	-0.0081700546828835	0.0114218752068407	-0.7152988922510994	0.474433	0.474433	chr11	117499514	0.323825110496539	chr11:117499514:G:T
chr11:117500116	['G', 'T']	19959	5568.837041491281	594.1758060606633	-0.0283249634947336	0.01450715630148	-1.952482134065364	0.050895	0.050895	chr11	117500116	1.293324881299201	chr11:117500116:G:T
chr11:117500848	['T', 'G']	19959	29901.483308270675	3913.1897148719113	-0.0172396703184054	0.0116231206613953	-1.483222175922569	0.138031	0.138031	chr11	117500848	0.8600233656494709	chr11:117500848:T:G
chr11:117501109	['T', 'C']	19959	4684.704149128082	682.7916594428181	0.01263475833114	0.015686777780281	0.8054400022815706	0.420575	0.420575	chr11	117501109	0.3761565464018023	chr11:117501109:T:C
chr11:117501382	['T', 'C']	19959	28207.82657714085	3686.707059575897	-0.0150203366117037	0.0111110004959527	-1.3518437531503162	0.176441	0.176441	chr11	117501382	0.7534004894718938	chr11:117501382:T:C
chr11:117501411	['T', 'A']	19959	27592.44210526316	3600.363945793057	-0.0140992401639425	0.0109376529607647	-1.2890553589987628	0.197394	0.197394	chr11	117501411	0.7046660523071802	chr11:117501411:T:A
chr11:117501566	['G', 'A']	19959	21653.16976499474	2860.5276545775937	-0.0054856814752391	0.0101711276807343	-0.5393385716344764	0.589659	0.589659	chr11	117501566	0.2293990684114202	chr11:117501566:G:A
chr11:117501773	['G', 'A']	19959	2190.548762152952	285.23962494582463	-0.0061935707628936	0.0221642445982403	-0.2794397406796956	0.77991	0.77991	chr11	117501773	0.1079555111025136	chr11:117501773:G:A
chr11:117502340	['C', 'G']	19959	17913.0	2378.6555345707707	-0.0037660832039238	0.0100909644476361	-0.3732134052663337	0.708994	0.708994	chr11	117502340	0.1493574401031355	chr11:117502340:C:G
chr11:117502717	['A', 'G']	19959	18611.79750450992	2461.257379998395	-0.0049307284296657	0.010056431588572	-0.4903059684977096	0.623923	0.623923	chr11	117502717	0.2048690044498245	chr11:117502717:A:G
chr11:117503232	['T', 'C']	19959	16415.822477202124	2166.898782157941	-0.0039129556793717	0.0102097829509214	-0.3832555205317645	0.701534	0.701534	chr11	117503232	0.153951275947724	chr11:117503232:T:C
chr11:117503755	['C', 'T']	19959	859.0860850829283	166.85109300634863	0.0585332567203373	0.0348233854459213	1.680860604757572	0.0928057	0.0928057	chr11	117503755	1.032425349184963	chr11:117503755:C:T
chr11:117504746	['G', 'A']	19959	17584.524129290905	2306.9001519021654	-0.0061987700081288	0.010112615944058	-0.6129739369535826	0.539901	0.539901	chr11	117504746	0.2676858681314993	chr11:117504746:G:A
chr11:117504774	['G', 'C']	19959	5049.0	658.1497174552908	-0.0057938471019785	0.0151230610700388	-0.3831133839336978	0.70164	0.70164	chr11	117504774	0.1538856601150912	chr11:117504774:G:C
chr11:117504881	['G', 'A']	19959	5355.805021046302	670.3140317857399	-0.0124150172182205	0.0148987848520231	-0.8332905899057081	0.404691	0.404691	chr11	117504881	0.3928764538584936	chr11:117504881:G:A
chr11:117505236	['G', 'A']	19959	17493.382329357522	2328.611915361523	-0.0027556193821442	0.0101006198580475	-0.27281685885334	0.784997	0.784997	chr11	117505236	0.1051320029820536	chr11:117505236:G:A
chr11:117505396	['A', 'C']	19959	11347.56854394228	1486.1498140980589	-0.0067981493174191	0.0111408077185218	-0.6102025534573237	0.541735	0.541735	chr11	117505396	0.2662131049410765	chr11:117505396:A:C
chr11:117505698	['G', 'A']	19959	5082.0	649.8397386784505	-0.0083341712358303	0.0150882590983829	-0.552361354712124	0.580707	0.580707	chr11	117505698	0.2360429388314073	chr11:117505698:G:A
chr11:117506420	['T', 'G']	19959	34182.85061388124	4541.54492362618	-0.0152798285731046	0.0144561371499174	-1.0569786668904018	0.290534	0.290534	chr11	117506420	0.5368030366011955	chr11:117506420:T:G
chr11:117506675	['G', 'C']	19959	2400.931276222884	367.5837784852165	0.0213800441623824	0.0218111060302096	0.9802365883128478	0.326981	0.326981	chr11	117506675	0.4854774823087985	chr11:117506675:G:C
chr11:117506803	['T', 'C']	19959	10624.193805442792	1459.294637367689	0.0062088926391602	0.011366851058689	0.5462280280706244	0.584915	0.584915	chr11	117506803	0.2329072411196705	chr11:117506803:T:C
chr11:117507401	['G', 'A']	19959	15966.59993987072	2091.3449072464764	-0.0045573095085786	0.0102369834660747	-0.4451808995962036	0.656194	0.656194	chr11	117507401	0.1829677449630836	chr11:117507401:G:A
chr11:117508371	['T', 'C']	19959	17512.283780396087	2327.245501578163	-0.0021740307111293	0.0100961716582861	-0.2153321857741027	0.829511	0.829511	chr11	117508371	0.0811778504984201	chr11:117508371:T:C
chr11:117508857	['C', 'T']	19959	10343.036428320893	1334.476343680701	-0.0077693870287072	0.0114908475811129	-0.6761369841400969	0.498962	0.498962	chr11	117508857	0.3019325281616245	chr11:117508857:C:T
chr11:117509371	['C', 'G']	19959	698.1049308478653	124.31394976291188	0.0470268083744754	0.038350002613075	1.2262530683229242	0.220118	0.220118	chr11	117509371	0.657344441858109	chr11:117509371:C:G
chr11:117509388	['A', 'G']	19959	5084.018892508143	658.4320359515909	-0.0069326069963009	0.0150917693563388	-0.4593634339759574	0.645978	0.645978	chr11	117509388	0.1897822724713213	chr11:117509388:A:G
chr11:117509393	['A', 'G']	19959	30273.067050864443	3980.518017050224	-0.0149793456099492	0.0117847989911851	-1.2710734923144316	0.203717	0.203717	chr11	117509393	0.690972728004592	chr11:117509393:A:G
chr11:117510135	['C', 'T']	19959	17057.709274941124	2257.6764209382222	-0.0032916356284583	0.0101466599310157	-0.3244058291927832	0.745634	0.745634	chr11	117510135	0.1274742969044458	chr11:117510135:C:T
chr11:117510337	['T', 'C']	19959	35785.58590970587	4734.057594762463	-0.0267743980497072	0.0166539403823402	-1.6076914793149266	0.107919	0.107919	chr11	117510337	0.9669020875809078	chr11:117510337:T:C
chr11:117512500	['G', 'A']	19959	5983.299779537028	801.2958265307659	-0.001841780348462	0.0142193761823142	-0.1295261005017128	0.896943	0.896943	chr11	117512500	0.0472351551409971	chr11:117512500:G:A
chr11:117512979	['C', 'T']	19959	6088.610111740241	831.8197118562274	0.0022588820384859	0.0141180732737765	0.1599993139773318	0.872883	0.872883	chr11	117512979	0.059043964610175	chr11:117512979:C:T
chr11:117513657	['C', 'T']	19959	2654.1915726109864	390.0229005547809	0.0080947012744836	0.0202552667779701	0.3996343945115329	0.68943	0.68943	chr11	117513657	0.1615098225367406	chr11:117513657:C:T
chr11:117513697	['C', 'T']	19959	37606.88420683435	5033.195283831419	-0.030062027942092	0.0219010982360788	-1.3726265056685245	0.169884	0.169884	chr11	117513697	0.7698475218897635	chr11:117513697:C:T
chr11:117513735	['T', 'C']	19959	17950.306414980063	2389.6527390568017	-0.0053723865301715	0.0101746512645283	-0.5280167733022169	0.597494	0.597494	chr11	117513735	0.2236664515178579	chr11:117513735:T:C
chr11:117513958	['A', 'G']	19959	4208.632591701744	550.3817466652068	-0.0027779393376434	0.0164913062346193	-0.1684487146210352	0.866232	0.866232	chr11	117513958	0.0623657767748197	chr11:117513958:A:G
chr11:117514816	['A', 'G']	19959	11294.131733226435	1470.5037177335514	-0.0075002492910004	0.0111233382891714	-0.6742804269741552	0.500141	0.500141	chr11	117514816	0.3009075418852559	chr11:117514816:A:G
chr11:117515352	['A', 'C']	19959	35487.77803387113	4706.290536268449	-0.0309271860816862	0.0163217672131606	-1.8948429834698808	0.0581277	0.0581277	chr11	117515352	1.2356168608913658	chr11:117515352:A:C
chr11:117516210	['C', 'T']	19959	11654.167810793206	1599.5353409872648	0.0020043449776049	0.0111202020299614	0.1802435758095616	0.856963	0.856963	chr11	117516210	0.0670379286517359	chr11:117516210:C:T
chr11:117517942	['G', 'A']	19959	2599.390709561034	342.2876684957144	-0.0087647474339756	0.0204496354692026	-0.4286016465758247	0.668218	0.668218	chr11	117517942	0.1750818298122473	chr11:117517942:G:A
chr11:117518217	['C', 'T']	19959	13117.600591419408	1668.1503525851128	-0.0129430695253121	0.0107249952226301	-1.2068135469190555	0.227518	0.227518	chr11	117518217	0.6429842386049579	chr11:117518217:C:T
chr11:117518802	['A', 'G']	19959	10253.513728830543	1377.2664831439315	-0.0050933265354456	0.0115840563076397	-0.4396842004373371	0.660171	0.660171	chr11	117518802	0.1803435572801661	chr11:117518802:A:G
chr11:117519773	['T', 'C']	19959	2818.42363199038	395.5867940986223	0.0011351036611961	0.019756355166766	0.0574551151573561	0.954183	0.954183	chr11	117519773	0.0203683252241277	chr11:117519773:T:C
chr11:117520659	['G', 'A']	19959	4123.206583826035	569.4989337316792	0.0046424396043874	0.0166290772628444	0.2791760198721569	0.780113	0.780113	chr11	117520659	0.1078424848454341	chr11:117520659:G:A
chr11:117520794	['A', 'AC']	19959	400.320914606629	39.47961251764685	-0.0237552202504069	0.0507351382660183	-0.4682202722273415	0.639632	0.639632	chr11	117520794	0.1940698171650467	chr11:117520794:A:AC
chr11:117521021	['A', 'G']	19959	4130.413889863206	575.9256674500799	0.0060156896550163	0.0166155132126894	0.3620525937424632	0.717317	0.717317	chr11	117521021	0.1442888765133636	chr11:117521021:A:G
chr11:117521251	['G', 'A']	19959	4144.0	574.5249555727024	0.0052112468428169	0.0165926692672593	0.3140692289395388	0.753472	0.753472	chr11	117521251	0.122932881997572	chr11:117521251:G:A
chr11:117522225	['C', 'T']	19959	2545.1275177873536	365.082046520634	0.0040265335971135	0.0207085450424179	0.1944382663709993	0.845835	0.845835	chr11	117522225	0.0727143480465625	chr11:117522225:C:T
chr11:117522272	['G', 'A']	19959	2546.2551485694244	365.5971284528273	0.0042951499269329	0.020705300328254	0.2074420490811169	0.835667	0.835667	chr11	117522272	0.0779667475287393	chr11:117522272:G:A
chr11:117522387	['C', 'T']	19959	8507.42624511474	1186.7072559633798	0.0035745704006031	0.0123535073812997	0.2893567219633676	0.772311	0.772311	chr11	117522387	0.1122077794756518	chr11:117522387:C:T
chr11:117522630	['G', 'A']	19959	2545.0	364.8848958598912	0.0039665386169179	0.0207084396030188	0.1915421293422671	0.848103	0.848103	chr11	117522630	0.0715514005555374	chr11:117522630:G:A
chr11:117524107	['C', 'T']	19959	6833.342368974847	957.4345268882188	0.0049595767789294	0.0134311034986466	0.3692605584812275	0.711937	0.711937	chr11	117524107	0.1475584358054261	chr11:117524107:C:T
chr11:117524264	['T', 'C']	19959	5706.285900390821	782.4704242345255	-0.0011220485576134	0.0143522874116662	-0.0781790752532858	0.937686	0.937686	chr11	117524264	0.0279425681213748	chr11:117524264:T:C
chr11:117524766	['G', 'A']	19959	8496.851430575738	1185.5925119413318	0.003598826926284	0.0123623173433438	0.2911126471139931	0.770968	0.770968	chr11	117524766	0.1129636475156214	chr11:117524766:G:A
chr11:117525554	['G', 'A']	19959	11132.346564426403	1501.2497966832975	-0.0005267254523742	0.0112993734560978	-0.0466154565490527	0.96282	0.96282	chr11	117525554	0.0164548970016768	chr11:117525554:G:A
chr11:117525671	['G', 'A']	19959	6686.004960914012	936.3601683713526	0.0048349389999263	0.0135494723077843	0.3568359630617215	0.721218	0.721218	chr11	117525671	0.1419334427883458	chr11:117525671:G:A
chr11:117525718	['T', 'C']	19959	11295.39557961209	1515.934677969566	-0.0013795272712062	0.0112472047457802	-0.1226551220847809	0.902381	0.902381	chr11	117525718	0.0446100575119141	chr11:117525718:T:C
chr11:117525812	['C', 'G']	19959	11140.116300045096	1503.5020716443032	-0.0004427121340522	0.0112977555569077	-0.0391858481821686	0.968743	0.968743	chr11	117525812	0.0137914226248403	chr11:117525812:C:G
chr11:117526767	['C', 'T']	19959	4121.445469125903	571.0234732556123	0.0053375880459717	0.0166337317977647	0.3208893897573225	0.748298	0.748298	chr11	117526767	0.1259254155281672	chr11:117526767:C:T
chr11:117527684	['C', 'T']	19959	4123.206583826035	570.6126325818691	0.0054657124208167	0.0166335900616453	0.3285948734194125	0.742465	0.742465	chr11	117527684	0.1293240142870251	chr11:117527684:C:T
chr11:117527720	['C', 'T']	19959	2328.1166449544044	336.5051234574808	0.003884655451421	0.0215850401782437	0.1799698040560769	0.857178	0.857178	chr11	117527720	0.0669289839218697	chr11:117527720:C:T
chr11:117527876	['C', 'T']	19959	8478.548789655692	1183.7186207035577	0.0039317229853186	0.0123748071936403	0.317719938888365	0.750701	0.750701	chr11	117527876	0.1245330056146419	chr11:117527876:C:T
chr11:117528889	['C', 'A']	19959	4086.694778107256	568.9203523950719	0.0062686838853506	0.0167016489995557	0.3753332311987498	0.707417	0.707417	chr11	117528889	0.1503245078270619	chr11:117528889:C:A
chr11:117528890	['T', 'G']	19959	4127.9978926241865	568.892454322596	0.0052196895762578	0.0166251145106125	0.3139641277613963	0.753552	0.753552	chr11	117528890	0.1228867731650851	chr11:117528890:T:G
chr11:117528891	['G', 'T']	19959	10629.813354786813	1368.115251720953	-0.0051914860104975	0.0113405124125825	-0.4577823136754792	0.647114	0.647114	chr11	117528891	0.1890192043240204	chr11:117528891:G:T
chr11:117529203	['G', 'A']	19959	4306.647324113049	593.6245458616444	0.0063515651536069	0.0163090124671708	0.3894512415385225	0.696947	0.696947	chr11	117529203	0.1568002469847978	chr11:117529203:G:A
chr11:117529569	['C', 'T']	19959	2706.406794948888	380.3267346009265	0.0009916866084991	0.0201451354188769	0.0492271006314462	0.960739	0.960739	chr11	117529569	0.0173945792983254	chr11:117529569:C:T
chr11:117529835	['G', 'A']	19959	14043.2216208089	1834.2251547957576	-0.0039933796013173	0.0105181136363069	-0.3796669003016664	0.704197	0.704197	chr11	117529835	0.1523058294308743	chr11:117529835:G:A
chr11:117530755	['A', 'G']	19959	5625.382162731236	740.1331484225699	-0.011000846021409	0.0145034249385091	-0.7584998762740461	0.448161	0.448161	chr11	117530755	0.3485659394603558	chr11:117530755:A:G
chr11:117530942	['C', 'T']	19959	5592.840649428744	747.7890155932394	-0.0062339355216281	0.0144771861055136	-0.4306040881282806	0.666761	0.666761	chr11	117530942	0.1760298107338581	chr11:117530942:C:T
chr11:117532520	['G', 'T']	19959	17859.789647742648	2442.333732429921	-0.0011885345562547	0.0101140743631687	-0.11751293431091	0.906455	0.906455	chr11	117532520	0.0426537511236624	chr11:117532520:G:T
chr11:117533597	['C', 'T']	19959	5469.5480783684925	738.8324667704586	-0.0036461387143464	0.0145939645627043	-0.2498388082745097	0.802715	0.802715	chr11	117533597	0.0954386214677743	chr11:117533597:C:T
chr11:117534981	['T', 'A']	19959	4853.072465249403	494.9765192247462	-0.0323444182816031	0.0154969002100428	-2.0871540658590635	0.0368869	0.0368869	chr11	117534981	1.4331278416413136	chr11:117534981:T:A
chr11:117535070	['G', 'A']	19959	6423.931138174709	839.4550438038698	-0.0105138853363875	0.0136480131673512	-0.7703601401513048	0.441095	0.441095	chr11	117535070	0.3554678651069174	chr11:117535070:G:A
chr11:117535396	['G', 'A']	19959	15673.926531021352	2089.643363782696	-0.0069662226095892	0.0102835863046183	-0.6774117903265684	0.498153	0.498153	chr11	117535396	0.3026372499097746	chr11:117535396:G:A
chr11:117536586	['G', 'A']	19959	11374.569896783243	1507.4176817245102	-0.004586595547803	0.0111927714380551	-0.4097819358848621	0.68197	0.68197	chr11	117536586	0.1662347296265467	chr11:117536586:G:A
chr11:117537464	['C', 'T']	19959	28331.41948090991	3796.125989307551	-0.0059561376351616	0.0111488127514516	-0.534239633218896	0.593182	0.593182	chr11	117537464	0.2268120360308443	chr11:117537464:C:T
chr11:117538175	['T', 'C']	19959	4627.391069012178	628.1667229737543	0.0003647671688323	0.0158345632750381	0.0230361369932699	0.981622	0.981622	chr11	117538175	0.0080557168137191	chr11:117538175:T:C
chr11:117538929	['GCCACCCTGAAT', 'G']	19959	3053.611976948134	427.7646811896396	0.0033597958252574	0.0190363502000487	0.1764936970559034	0.859908	0.859908	chr11	117538929	0.0655480106513397	chr11:117538929:GCCACCCTGAAT:G
chr11:117538985	['C', 'A']	19959	4971.498171067796	748.854898663505	0.0184033946463571	0.0153808746335534	1.1965115823914256	0.231511	0.231511	chr11	117538985	0.635428369113387	chr11:117538985:C:A
chr11:117539792	['C', 'T']	19959	26343.959711365005	3592.590729955952	0.0027441041414159	0.0106192387236744	0.2584087440560358	0.796094	0.796094	chr11	117539792	0.0990356492585053	chr11:117539792:C:T
chr11:117539967	['G', 'A']	19959	25175.52272385629	3409.3689465738707	0.001510147302178	0.010420271272844	0.1449239911933589	0.884772	0.884772	chr11	117539967	0.0531686297531046	chr11:117539967:G:A
chr11:117539985	['G', 'A']	19959	27522.75792954853	3662.4802010532735	-0.0060381941949241	0.0108805765577475	-0.5549516758488928	0.578934	0.578934	chr11	117539985	0.2373709441647868	chr11:117539985:G:A
chr11:117540137	['G', 'C']	19959	631.0316163944283	105.91011344904496	0.0362614166827483	0.0409082145956818	0.8864091733442706	0.375408	0.375408	chr11	117540137	0.4254964767364214	chr11:117540137:G:C
chr11:117540296	['C', 'T']	19959	2585.388604930848	326.8508811211132	-0.0107276155056891	0.0206069687414891	-0.5205819274181113	0.602664	0.602664	chr11	117540296	0.219924750241569	chr11:117540296:C:T
chr11:117540326	['G', 'A']	19959	5997.901533373421	796.5354579061708	-0.0050163263681352	0.0141513867597052	-0.3544759572552103	0.722986	0.722986	chr11	117540326	0.1408701123619206	chr11:117540326:G:A
chr11:117540539	['G', 'C']	19959	2711.2716841208603	352.86193058164423	-0.0059723147520582	0.0201557815700146	-0.2963077730978747	0.766998	0.766998	chr11	117540539	0.1152057685022527	chr11:117540539:G:C
chr11:117541470	['G', 'A']	19959	13858.777449260837	1874.4136506604264	0.0010530505518317	0.0105583993368631	0.0997358139462647	0.920555	0.920555	chr11	117541470	0.0359502587808992	chr11:117541470:G:A
chr11:117541738	['C', 'T']	19959	6224.0	859.5663504733451	0.0004527794491678	0.0139514912388052	0.0324538389063749	0.97411	0.97411	chr11	117541738	0.0113919982593796	chr11:117541738:C:T
chr11:117541875	['CTCT', 'C']	19959	16705.248553136826	2223.5972221916973	-0.0030793292265393	0.0104376706278682	-0.2950207317634281	0.767981	0.767981	chr11	117541875	0.1146495243659207	chr11:117541875:CTCT:C
chr11:117541906	['G', 'A']	19959	5896.5908703712985	796.7384414110394	-0.0017557250697075	0.014248381281386	-0.1232227742249742	0.901932	0.901932	chr11	117541906	0.0448262042962023	chr11:117541906:G:A
chr11:117542058	['C', 'T']	19959	11117.67107636801	1515.2431634593236	0.0037227485002562	0.0111978676173841	0.3324515548368241	0.739552	0.739552	chr11	117542058	0.1310312841159164	chr11:117542058:C:T
chr11:117542169	['T', 'C']	19959	15839.555232558136	2094.717873803056	-0.0038459616052097	0.0102972326503532	-0.3734946791823544	0.708784	0.708784	chr11	117542169	0.1494860947188323	chr11:117542169:T:C
chr11:117543149	['C', 'T']	19959	11352.137545723304	1628.3083045038452	0.0129347750787962	0.0112754404902699	1.1471636154665634	0.251328	0.251328	chr11	117543149	0.5997591247456946	chr11:117543149:C:T
chr11:117543315	['A', 'G']	19959	12967.248471484414	1852.441915976823	0.0098848478898975	0.010835312495388	0.9122808312270568	0.361632	0.361632	chr11	117543315	0.4417331467571639	chr11:117543315:A:G
chr11:117543999	['G', 'T']	19959	14795.965271861687	2011.320854550706	0.0016176184014653	0.0104120470741744	0.1553602658479725	0.876539	0.876539	chr11	117543999	0.0572287560014613	chr11:117543999:G:T
chr11:117544129	['A', 'C']	19959	633.0317166048702	76.02099464391607	-0.0378696987042316	0.0402741023480685	-0.9402990134191728	0.347076	0.347076	chr11	117544129	0.4595754163716026	chr11:117544129:A:C
chr11:117544472	['C', 'T']	19959	2570.386349969934	319.4996024803526	-0.0127066652133691	0.0206547974772879	-0.6151919537018646	0.538435	0.538435	chr11	117544472	0.2688667173338166	chr11:117544472:C:T
chr11:117545236	['C', 'A']	19959	24211.502980825444	3221.8380648790226	-0.0061683947031566	0.011233710166027	-0.5490968355059714	0.582945	0.582945	chr11	117545236	0.2343724183512481	chr11:117545236:C:A
chr11:117545534	['C', 'T']	19959	2570.0	319.2546608596761	-0.0127941800031288	0.0206545659758374	-0.6194359164020201	0.535636	0.535636	chr11	117545534	0.2711302418244473	chr11:117545534:C:T
chr11:117546117	['G', 'A']	19959	1130.0	149.61420516461953	0.0037813633208462	0.0308878547089607	0.1224223357845979	0.902566	0.902566	chr11	117546117	0.0445210305438829	chr11:117546117:G:A
chr11:117546193	['A', 'G']	19959	18456.84947637421	2670.665348724008	0.0168757329498189	0.0101393157676626	1.664385776764233	0.0960511	0.0960511	chr11	117546193	1.017497657130298	chr11:117546193:A:G
chr11:117549621	['G', 'A']	19959	2566.0	325.5841902332306	-0.0093552058169217	0.0206677581238003	-0.4526473437943213	0.650808	0.650808	chr11	117549621	0.1865471171757119	chr11:117549621:G:A
chr11:117549641	['T', 'C']	19959	20117.03959105944	2741.5052148554423	0.0031957347375145	0.0100719754181787	0.3172897673823363	0.751027	0.751027	chr11	117549641	0.1243444494935275	chr11:117549641:T:C
chr11:117550033	['T', 'C']	19959	7088.0	985.0075445243052	0.006089812362947	0.0132797055383792	0.458580376300292	0.646541	0.646541	chr11	117550033	0.1894039293927665	chr11:117550033:T:C
chr11:117550552	['C', 'T']	19959	5046.505687227539	712.6947585399729	0.0105703515883171	0.0152372426491178	0.6937181373120065	0.487867	0.487867	chr11	117550552	0.3116985571748838	chr11:117550552:C:T
chr11:117550710	['A', 'G']	19959	17564.640108238124	2516.3923291382134	0.015293290631089	0.0102122608957836	1.497542100339718	0.134268	0.134268	chr11	117550710	0.8720274801039655	chr11:117550710:A:G
chr11:117551109	['A', 'G']	19959	22823.0	3133.693737277685	0.0044750889473666	0.0102101890833832	0.4382963832324801	0.661176	0.661176	chr11	117551109	0.1796829192517344	chr11:117551109:A:G
chr11:117551143	['A', 'G']	19959	12439.116167184526	1736.1573037208002	0.0038775626602874	0.0109164503963852	0.355203616513605	0.722441	0.722441	chr11	117551143	0.1411976148976472	chr11:117551143:A:G
chr11:117551269	['A', 'G']	19959	17331.868373584526	2484.8516743466826	0.0162258617436323	0.0102420560834497	1.5842387125620003	0.113155	0.113155	chr11	117551269	0.9463262510381684	chr11:117551269:A:G
chr11:117551547	['T', 'G']	19959	11994.802916416116	1678.84513449756	0.0062679744610403	0.0110362212840856	0.5679457034881021	0.570078	0.570078	chr11	117551547	0.2440657186221773	chr11:117551547:T:G
chr11:117551794	['TG', 'T']	19959	9612.187142713876	1175.1072760546451	-0.014705509125642	0.0117598796482212	-1.250481260483507	0.211138	0.211138	chr11	117551794	0.6754335966064827	chr11:117551794:TG:T
chr11:117551927	['T', 'C']	19959	20246.07191540543	2901.754499946796	0.0162618971446118	0.0101339803705126	1.6046900181423271	0.108578	0.108578	chr11	117551927	0.9642581622839808	chr11:117551927:T:C
chr11:117552823	['A', 'C']	19959	5896.886349969934	796.4355058334041	-0.0021673591145789	0.0142485390166164	-0.1521109716618285	0.879101	0.879101	chr11	117552823	0.0559612259241565	chr11:117552823:A:C
chr11:117553221	['C', 'G']	19959	19265.86108744676	2781.50429815257	0.0160517714062864	0.0101333635087418	1.5840516717315876	0.113198	0.113198	chr11	117553221	0.9461612462629148	chr11:117553221:C:G
chr11:117553591	['A', 'G']	19959	20702.148935103985	2924.416205488222	0.0116299653432562	0.0101273786474867	1.148368768273751	0.25083	0.25083	chr11	117553591	0.600620521847371	chr11:117553591:A:G
chr11:117553739	['A', 'G']	19959	6768.0	906.6697278207924	-0.0025631172052684	0.0134782826946372	-0.1901664524582381	0.849181	0.849181	chr11	117553739	0.0709997315190724	chr11:117553739:A:G
chr11:117554089	['G', 'A']	19959	5218.7844257366205	774.0766042541544	0.0196158110879906	0.0151062349341118	1.2985241639328404	0.194122	0.194122	chr11	117554089	0.7119252428848308	chr11:117554089:G:A
chr11:117554092	['C', 'T']	19959	6231.624442551485	830.5571698625554	-0.002568639176256	0.0139239255868719	-0.1844766520928469	0.853641	0.853641	chr11	117554092	0.0687247341105988	chr11:117554092:C:T
chr11:117554288	['G', 'A']	19959	5860.2936165948495	791.4882652770575	-0.0013601842387248	0.014301059620995	-0.0951107312865103	0.924228	0.924228	chr11	117554288	0.0342208784257419	chr11:117554288:G:A
chr11:117554294	['T', 'C']	19959	15366.539810592774	2134.618578862672	0.0025316844724719	0.0104210549194494	0.242939365739926	0.808055	0.808055	chr11	117554294	0.0925590781071178	chr11:117554294:T:C
chr11:117554382	['TATTA', 'T']	19959	894.1343956704751	118.82537753710058	-0.0061517521219178	0.0343044481770424	-0.1793281177463982	0.857682	0.857682	chr11	117554382	0.0666737042778386	chr11:117554382:TATTA:T
chr11:117554491	['C', 'T']	19959	5757.576940421907	793.9828166824441	0.004778035942951	0.0143988650282109	0.3318342059314866	0.740018	0.740018	chr11	117554491	0.1307577164776718	chr11:117554491:C:T
chr11:117554598	['A', 'T']	19959	2575.5161613630667	325.29143834073614	-0.0099103600682267	0.0206390599761486	-0.4801749730694902	0.631108	0.631108	chr11	117554598	0.1998963146218739	chr11:117554598:A:T
chr11:117554825	['C', 'T']	19959	5736.28740354745	793.7621733665081	0.0050711649858755	0.0144144138475841	0.3518120847297229	0.724983	0.724983	chr11	117554825	0.1396721770052174	chr11:117554825:C:T
chr11:117555828	['A', 'G']	19959	9923.090188755408	1387.589214631906	0.001257417789772	0.0117842193132617	0.1067035292152907	0.915025	0.915025	chr11	117555828	0.0385670401262012	chr11:117555828:A:G
chr11:117557208	['G', 'A']	19959	5159.517011574886	758.8297137194343	0.01469316967264	0.01503129499428	0.9775052434425204	0.328331	0.328331	chr11	117557208	0.4836881105897417	chr11:117557208:G:A
chr11:117557804	['T', 'TA']	19959	5071.270421970532	732.9460731454601	0.0102830407474472	0.0151990986614847	0.6765559574598311	0.498696	0.498696	chr11	117557804	0.3021641152083353	chr11:117557804:T:TA
chr11:117558319	['G', 'A']	19959	33538.68037879547	4439.929114389661	-0.0223592050215958	0.0138115254666751	-1.6188801936139998	0.105489	0.105489	chr11	117558319	0.9767928246162282	chr11:117558319:G:A
chr11:117559003	['G', 'T']	19959	6682.0	930.7002035063388	0.0021596012130002	0.0134719229436559	0.1603038572913731	0.872643	0.872643	chr11	117559003	0.0591633907044453	chr11:117559003:G:T
chr11:117559013	['C', 'T']	19959	6702.343222250063	948.3467221693048	0.0044988998998646	0.0134577384297252	0.3342983610030283	0.738158	0.738158	chr11	117559013	0.1318506690931574	chr11:117559013:C:T
chr11:117559343	['G', 'T']	19959	31499.734666265787	4214.134959304107	-0.012447709967578	0.0123891297709188	-1.0047283544318604	0.31504	0.31504	chr11	117559343	0.501634301205957	chr11:117559343:G:T
chr11:117559674	['C', 'G']	19959	3380.6775244299674	424.1801933972561	-0.0180128869054284	0.0181235458170307	-0.9938941908653276	0.320286	0.320286	chr11	117559674	0.494462044338453	chr11:117559674:C:G
chr11:117559711	['C', 'T']	19959	3394.8504560489123	419.8750336029628	-0.0196659886113315	0.0180847200330753	-1.087436718697564	0.276857	0.276857	chr11	117559711	0.557744491393728	chr11:117559711:C:T
chr11:117560126	['A', 'G']	19959	24274.864946128782	3239.72523233773	-0.0063626993434533	0.0103037852848968	-0.6175108630009738	0.536905	0.536905	chr11	117560126	0.2701025515921758	chr11:117560126:A:G
chr11:117560330	['G', 'A']	19959	18689.74562766224	2455.816335972941	-0.0067666772245631	0.0101136137156209	-0.6690662126151529	0.503461	0.503461	chr11	117560330	0.2980341659063874	chr11:117560330:G:A
chr11:117560993	['T', 'C']	19959	6314.581888343189	853.4284538832434	-0.005670781127316	0.0138719152076255	-0.4087958326186117	0.682694	0.682694	chr11	117560993	0.1657739140200701	chr11:117560993:T:C
chr11:117561719	['C', 'T']	19959	6949.696397254096	940.5743570551454	0.0024223562799853	0.0133272821175353	0.1817592108144958	0.855774	0.855774	chr11	117561719	0.067640912322825	chr11:117561719:C:T
chr11:117562971	['C', 'A']	19959	19570.863873295908	2698.0953339211205	0.0056632442453771	0.0100255999351529	0.5648783396512783	0.572163	0.572163	chr11	117562971	0.242480230094863	chr11:117562971:C:A
chr11:117563024	['C', 'T']	19959	19658.84961652213	2725.3443770961235	0.0074624556405255	0.0100252713166033	0.74436445706627	0.456665	0.456665	chr11	117563024	0.3404022725825054	chr11:117563024:C:T
chr11:117563250	['G', 'A']	19959	4077.408578443654	595.2815914332778	0.0142834354489332	0.0166518906651089	0.8577665885629229	0.391032	0.391032	chr11	117563250	0.407787700776104	chr11:117563250:G:A
chr11:117563431	['A', 'G']	19959	6710.353448275861	976.6624941216847	0.0110627992023325	0.0134610432008695	0.8218381768225709	0.411179	0.411179	chr11	117563431	0.3859690740152417	chr11:117563431:A:G
chr11:117563500	['G', 'A']	19959	12013.00942166984	1714.800066929339	0.0130209457620154	0.0109739242856508	1.186535046450177	0.235425	0.235425	chr11	117563500	0.6281474209082575	chr11:117563500:G:A
chr11:117563772	['G', 'A']	19959	3295.6604860937105	371.70539466608665	-0.0218945792824871	0.0182491907496763	-1.199756174551214	0.230248	0.230248	chr11	117563772	0.6378041335208472	chr11:117563772:G:A
chr11:117563914	['C', 'A']	19959	3756.564642212869	460.4622197479962	-0.0161965195263686	0.01728856017325	-0.9368344942587512	0.348855	0.348855	chr11	117563914	0.4573550480701089	chr11:117563914:C:A
chr11:117564013	['G', 'A']	19959	30275.516885459463	4200.796002819414	0.0140030038517136	0.0117610019197295	1.1906301816193925	0.233813	0.233813	chr11	117564013	0.6311313457348808	chr11:117564013:G:A
chr11:117564268	['A', 'G']	19959	8112.81294783785	1127.5942660616408	0.0054492269119973	0.0125320171974341	0.4348244042557663	0.663695	0.663695	chr11	117564268	0.1780314541382629	chr11:117564268:A:G
chr11:117564433	['G', 'A']	19959	10729.537578915722	1396.9198493786018	-0.0062635015600054	0.0114352824744525	-0.5477347476110619	0.58388	0.58388	chr11	117564433	0.233676400649377	chr11:117564433:G:A
chr11:117565070	['C', 'A']	19959	5346.875250601444	753.5717052159316	0.0080717757692839	0.0147602096818893	0.5468605083021261	0.584481	0.584481	chr11	117565070	0.2332296020885806	chr11:117565070:C:A
chr11:117565380	['C', 'T']	19959	12320.851924233311	1647.5302741569517	-0.0043137985369397	0.0108569504944045	-0.3973305892076226	0.691128	0.691128	chr11	117565380	0.1604415118940567	chr11:117565380:C:T
chr11:117565475	['T', 'C']	19959	20654.13931345527	2941.937993878349	0.0134999823057939	0.0100373602128237	1.3449733814022438	0.178649	0.178649	chr11	117565475	0.7479994104478127	chr11:117565475:T:C
chr11:117566191	['C', 'T']	19959	13234.315375363336	1822.8413427002624	0.0027356395045717	0.0106642615182482	0.2565240452787677	0.797549	0.797549	chr11	117566191	0.0982426251662246	chr11:117566191:C:T
chr11:117566221	['G', 'T']	19959	7821.175586289837	1100.4034483281623	0.0068718066632689	0.0126983673572232	0.5411567069966703	0.588406	0.588406	chr11	117566221	0.2303229074033691	chr11:117566221:G:T
chr11:117566921	['C', 'T']	19959	9995.58623816242	1376.3553392254794	0.003170664560266	0.0116625207749534	0.2718678595690371	0.785726	0.785726	chr11	117566921	0.1047288756323681	chr11:117566921:C:T
chr11:117566926	['G', 'T']	19959	7457.407269619416	977.9507620304292	-0.0031692143471066	0.0128752418374372	-0.2461479471314878	0.80557	0.80557	chr11	117566926	0.0938967155888172	chr11:117566926:G:T
chr11:117567204	['A', 'C']	19959	3359.1781275060143	380.2357182526887	-0.0230065671591242	0.0180500528512599	-1.2745983265926173	0.202466	0.202466	chr11	117567204	0.6936478971512353	chr11:117567204:A:C
chr11:117567474	['C', 'T']	19959	32315.095369349503	4369.9165541563125	0.0008728716932702	0.01278378760237	0.0682795835178291	0.945564	0.945564	chr11	117567474	0.0243090708314419	chr11:117567474:C:T
chr11:117569165	['A', 'G']	19959	2678.67104339982	258.99992117878736	-0.0355385838940826	0.0200875416117435	-1.769185327950045	0.0768782	0.0768782	chr11	117569165	1.1141967936436077	chr11:117569165:A:G
chr11:117569306	['A', 'G']	19959	7570.517213730895	1001.2366069521456	-0.0011737875116511	0.0127910394276282	-0.0917663899241657	0.926885	0.926885	chr11	117569306	0.0329741460751313	chr11:117569306:A:G
chr11:117569361	['T', 'C']	19959	4340.869957404159	549.6727583377279	-0.0128153216548904	0.0161026305855879	-0.7958526767893652	0.426127	0.426127	chr11	117569361	0.3704609474247116	chr11:117569361:T:C
chr11:117569456	['A', 'G']	19959	4432.666265784726	672.0127103868639	0.0193333225592121	0.0160405671830772	1.2052767423092592	0.228111	0.228111	chr11	117569456	0.6418537716101785	chr11:117569456:A:G
chr11:117569552	['G', 'A']	19959	4169.417798266273	609.3122259957735	0.013820178017155	0.016485935279116	0.8383011205110175	0.401872	0.401872	chr11	117569552	0.3959122517554881	chr11:117569552:G:A
chr11:117569689	['T', 'G']	19959	7545.756125670191	994.570133207214	-0.001899450556022	0.0128042336676476	-0.1483455086282419	0.882072	0.882072	chr11	117569689	0.0544959637043792	chr11:117569689:T:G
chr11:117569896	['C', 'G']	19959	31524.57946688045	4373.03051547272	0.0162676607326487	0.0123606451152991	1.316085089484019	0.188161	0.188161	chr11	117569896	0.7254703874974087	chr11:117569896:C:G
chr11:117570678	['G', 'A']	19959	34845.0	4758.288963118901	0.0109303340897898	0.0151142968941173	0.7231784691250858	0.469579	0.469579	chr11	117570678	0.3282913333704257	chr11:117570678:G:A
chr11:117570780	['T', 'C']	19959	24167.265072921364	3372.1305153965905	0.0094511002987436	0.0102613695078457	0.9210369328886804	0.357042	0.357042	chr11	117570780	0.44728069342461	chr11:117570780:T:C
chr11:117570879	['G', 'A']	19959	3249.162791862912	376.7571579731693	-0.0178383661690621	0.0183240629097033	-0.9734940475245808	0.33032	0.33032	chr11	117570879	0.4810651301333543	chr11:117570879:G:A
chr11:117571686	['TC', 'T']	19959	429.0214951397936	42.20519058597695	-0.0207312392835294	0.0489388500374493	-0.4236151701085191	0.671851	0.671851	chr11	117571686	0.1727270320842723	chr11:117571686:TC:T
chr11:117573221	['C', 'T']	19959	3176.0	454.9230544810626	0.0148653834526881	0.0186417192015921	0.7974255642375776	0.425213	0.425213	chr11	117573221	0.3713934662984136	chr11:117573221:C:T
chr11:117573329	['A', 'G']	19959	14023.810523678276	1993.0619527693216	0.0095530409223465	0.0105376982491222	0.9065585952930708	0.364651	0.364651	chr11	117573329	0.4381225911126752	chr11:117573329:A:G
chr11:117573375	['C', 'T']	19959	3227.0	371.843389573219	-0.0202514703375434	0.0183940204414451	-1.100981180379305	0.270918	0.270918	chr11	117573375	0.56716213914928	chr11:117573375:C:T
chr11:117573946	['T', 'A']	19959	2573.1289207335403	230.66868690810352	-0.0426102236653808	0.0204586612626112	-2.082747405532938	0.037287	0.037287	chr11	117573946	1.4284425572623811	chr11:117573946:T:A
chr11:117576216	['C', 'A']	19959	2087.313740228503	297.204154320488	0.0113202663193441	0.0229981531482026	0.4922250167826561	0.622566	0.622566	chr11	117576216	0.2058146009930203	chr11:117576216:C:A
chr11:117576230	['T', 'C']	19959	3627.999498696612	483.2948963844811	-0.0041058407011745	0.0175325305899857	-0.2341841458710886	0.814844	0.814844	chr11	117576230	0.0889255279766463	chr11:117576230:T:C
chr11:117576316	['C', 'T']	19959	4002.0	536.7397021268592	-0.0015881858216289	0.0167821191304397	-0.0946355945446853	0.924605	0.924605	chr11	117576316	0.0340437623509565	chr11:117576316:C:T
chr11:117576658	['A', 'G']	19959	30439.1003257329	4192.135101755234	0.0090242289429507	0.0118169207414232	0.7636700914238175	0.445073	0.445073	chr11	117576658	0.3515687510481379	chr11:117576658:A:G
chr11:117578084	['T', 'C']	19959	18936.25776662484	2602.934226060669	0.0068098866057906	0.0101319392980928	0.6721207466247348	0.501515	0.501515	chr11	117578084	0.2997160729729618	chr11:117578084:T:C
chr11:117578548	['T', 'C']	19959	14054.337443609023	1906.6705074488293	0.0017710811495362	0.0105097842145036	0.1685173656650432	0.866178	0.866178	chr11	117578548	0.0623928510840541	chr11:117578548:T:C
chr11:117578582	['A', 'G']	19959	4970.498070852333	691.4017081346492	0.0078052611293536	0.0153565582731997	0.5082689096407355	0.61127	0.61127	chr11	117578582	0.2137669180563958	chr11:117578582:A:G
chr11:117579027	['G', 'A']	19959	14060.52235140824	1895.7117481854184	0.0003571491473076	0.0105084785351962	0.0339867608913511	0.972888	0.972888	chr11	117579027	0.0119371533407631	chr11:117579027:G:A
chr11:117580541	['C', 'G']	19959	1538.3082936607366	201.42307373867183	0.0035552219579738	0.0265168575804056	0.1340740299710688	0.893345	0.893345	chr11	117580541	0.0489807889716155	chr11:117580541:C:G
chr11:117580579	['A', 'AT']	19959	20094.00676420483	2724.2245571684552	0.0019449462997372	0.0100916386093411	0.1927284928670456	0.847174	0.847174	chr11	117580579	0.072027381311572	chr11:117580579:A:AT
chr11:117580601	['T', 'C']	19959	20094.020294648228	2724.231862630605	0.0019452851194169	0.0100916388066461	0.1927620633960641	0.847147	0.847147	chr11	117580601	0.0720412227867262	chr11:117580601:T:C
chr11:117581497	['C', 'T']	19959	35569.128438987726	4857.463873334917	0.0098278584439623	0.0161880941014859	0.6071041088808744	0.543789	0.543789	chr11	117581497	0.264569581757012	chr11:117581497:C:T
chr11:117582394	['A', 'G']	19959	2673.1339312556365	299.9364590672652	-0.0241031257343236	0.0201243250657367	-1.1977110117030048	0.231044	0.231044	chr11	117582394	0.6363053052267555	chr11:117582394:A:G
