## Supplementary material for "Characterization of shared and ancestry-specific signals driving complex traits using multi-ancestry fine-mapping": s1_gwas_temp.txt

locus	alleles	n	sum_x	y_transpose_x	beta	standard_error	t_stat	p_value	p_value_str	chrom	pos	-log10pvalue	rsid
chr11:118043735	['G', 'A']	98663	55408.48906494092	-2257.222042334446	0.0013437977992348	0.0047548079169242	0.2826187351231792	0.77747	0.77747	chr11	118043735	0.1093163599677791	chr11:118043735:G:A
chr11:118043835	['G', 'A']	98663	145880.4295132814	-5264.220649803553	0.0075053178788343	0.0049118895941279	1.5279899384967386	0.126518	0.126518	chr11	118043835	0.8978476820410849	chr11:118043835:G:A
chr11:118043937	['G', 'C']	98663	16267.935818792015	-471.6901245892828	-0.0156357480626691	0.0077681504387821	-2.0128019128734067	0.0441382	0.0441382	chr11	118043937	1.355185381777152	chr11:118043937:G:C
chr11:118044340	['C', 'T']	98663	16332.770361267108	-449.1397282164096	-0.0146837402556674	0.0077586038190463	-1.8925750815656688	0.0584173	0.0584173	chr11	118044340	1.233458519635645	chr11:118044340:C:T
chr11:118044730	['C', 'T']	98663	56661.84263226086	-2221.887765110834	0.0013235202250487	0.0047733814931558	0.2772709926802209	0.781573	0.781573	chr11	118044730	0.1070304520445926	chr11:118044730:C:T
chr11:118045977	['C', 'T']	98663	6970.2119399959465	-177.99775886327816	-0.0218064214492288	0.0115766140437739	-1.883661437340272	0.0596137	0.0596137	chr11	118045977	1.2246539222954145	chr11:118045977:C:T
chr11:118046441	['A', 'C']	98663	57108.62827973556	-1957.2683263926745	0.0060839876761902	0.004667201752033	1.30356217695969	0.192386	0.192386	chr11	118046441	0.7158265349175804	chr11:118046441:A:C
chr11:118046542	['A', 'G']	98663	14134.435415526224	-770.3749447617884	0.0011960399738545	0.0082354114098753	0.1452313569204722	0.884529	0.884529	chr11	118046542	0.0532879238243407	chr11:118046542:A:G
chr11:118046907	['C', 'T']	98663	144925.75117328065	-5307.407263473139	0.0069141604120781	0.0048414489893699	1.4281179926214334	0.153261	0.153261	chr11	118046907	0.8145683450780076	chr11:118046907:C:T
chr11:118047247	['T', 'C']	98663	25249.55917204748	-953.5270538220656	0.0049285898222951	0.0063574538142734	0.7752458714257177	0.438196	0.438196	chr11	118047247	0.3583315911428543	chr11:118047247:T:C
chr11:118047987	['C', 'T']	98663	6975.070695911293	-179.8196296018874	-0.0221611379023676	0.0115714268767584	-1.9151603461176443	0.0554749	0.0554749	chr11	118047987	1.2559034719618816	chr11:118047987:C:T
chr11:118048662	['G', 'A']	98663	21015.99833492389	-45.96971950324611	-0.0137944316386732	0.0070810632301014	-1.9480735011704635	0.051409	0.051409	chr11	118048662	1.2889608438805986	chr11:118048662:G:A
chr11:118049031	['T', 'A']	98663	22372.80222005384	-106.96224126425484	-0.013751812990241	0.0071343982416795	-1.927536496337172	0.0539157	0.0539157	chr11	118049031	1.268284751872204	chr11:118049031:T:A
chr11:118049862	['C', 'T']	98663	16858.708716410045	-525.1506838883895	-0.0162167956669318	0.0076297367568663	-2.1254725010450377	0.0335497	0.0335497	chr11	118049862	1.4743113589205357	chr11:118049862:C:T
chr11:118050839	['T', 'A']	98663	63892.95175531967	-2215.4830809827454	0.0009371033941231	0.0045235614971664	0.207160529310852	0.835885	0.835885	chr11	118050839	0.0778534681361848	chr11:118050839:T:A
chr11:118051428	['G', 'A']	98663	135855.5235831365	-5010.568966789938	0.0026400956720149	0.0045984408470998	0.5741284404430329	0.565882	0.565882	chr11	118051428	0.2472741202102846	chr11:118051428:G:A
chr11:118051771	['C', 'T']	98663	151417.34692305356	-4840.35834824544	0.0052354486649999	0.0050268774832989	1.0414912005303305	0.29765	0.29765	chr11	118051771	0.5262941131122278	chr11:118051771:C:T
chr11:118052316	['A', 'G']	98663	127424.74545030572	-4014.956265112664	0.0022828909892585	0.0044401939645682	0.5141421765525369	0.607154	0.607154	chr11	118052316	0.2167011394560065	chr11:118052316:A:G
chr11:118052327	['AGTGG', 'A']	98663	4781.808435816398	437.12681397100295	-0.0011490388547777	0.0144350951637855	-0.0796003657572298	0.936555	0.936555	chr11	118052327	0.0284667132218754	chr11:118052327:AGTGG:A
chr11:118052364	['C', 'T']	98663	23703.603722325843	-864.0623121458647	0.0039237322534107	0.0065350130219918	0.6004168989727295	0.54823	0.54823	chr11	118052364	0.2610372028753757	chr11:118052364:C:T
chr11:118052537	['G', 'T']	98663	57010.8891726976	-1966.081223547799	0.0057495866225279	0.0046718589171313	1.2306849852517334	0.218444	0.218444	chr11	118052537	0.6606598795544465	chr11:118052537:G:T
chr11:118052643	['G', 'A']	98663	56981.9304923417	-1957.688990042352	0.005916449626326	0.0046727931899827	1.266148401133904	0.205463	0.205463	chr11	118052643	0.6872663749684262	chr11:118052643:G:A
chr11:118053268	['G', 'A']	98663	64324.58878846728	-2198.1435238652675	0.0006588788633161	0.0045245195839502	0.1456240493804953	0.884218	0.884218	chr11	118053268	0.053440648420073	chr11:118053268:G:A
chr11:118053440	['G', 'A']	98663	6964.494161568806	-183.2718885841592	-0.0230295929077288	0.0115996759133007	-1.9853652015675785	0.0471066	0.0471066	chr11	118053440	1.326918240582936	chr11:118053440:G:A
chr11:118053563	['C', 'T']	98663	122341.8799708062	-4526.657972156795	0.0013989413249775	0.0043854837197921	0.3189936194869404	0.749732	0.749732	chr11	118053563	0.1250939522366775	chr11:118053563:C:T
chr11:118054259	['C', 'T']	98663	2692.8192740260347	-37.38952355147924	-0.0045726156214837	0.0184328081154385	-0.2480693984794389	0.804081	0.804081	chr11	118054259	0.0947001999068541	chr11:118054259:C:T
chr11:118054536	['C', 'T']	98663	4740.5285245104005	437.3518286791388	-0.0012296015559956	0.0144306394784212	-0.0852076969862853	0.932096	0.932096	chr11	118054536	0.0305393557542066	chr11:118054536:C:T
chr11:118054866	['C', 'T']	98663	60325.960289614086	-1858.107496521647	0.0007608345263796	0.0046216138494832	0.1646252913286401	0.869239	0.869239	chr11	118054866	0.0608607964969078	chr11:118054866:C:T
chr11:118054953	['G', 'A']	98663	55591.84771764031	-2294.905239888905	0.0008810121646989	0.0047479656325263	0.1855557164659064	0.852794	0.852794	chr11	118054953	0.0691558638710419	chr11:118054953:G:A
chr11:118055036	['C', 'T']	98663	55601.270946747376	-2288.57963357561	0.0010768396633786	0.0047466697241003	0.226862142506195	0.820531	0.820531	chr11	118055036	0.0859050064760744	chr11:118055036:C:T
chr11:118055443	['G', 'A']	98663	63590.31232576761	-2157.569725971872	0.0011676759058754	0.0045291281264432	0.2578147213495697	0.79655	0.79655	chr11	118055443	0.0987869580391752	chr11:118055443:G:A
chr11:118055457	['T', 'A']	98663	60399.81422299732	-1832.6292169117853	0.0012894229080334	0.0046199065144768	0.2791015151481767	0.780168	0.780168	chr11	118055457	0.1078118670317011	chr11:118055457:T:A
chr11:118056020	['A', 'G']	98663	23577.886140119623	-829.6902748669556	0.0042867157470303	0.0065477656681827	0.6546837446948542	0.512673	0.512673	chr11	118056020	0.2901595541409942	chr11:118056020:A:G
chr11:118056055	['A', 'G']	98663	55925.50751384124	-2252.670077560394	0.0014102339955601	0.0047364689820919	0.2977395188044281	0.765903	0.765903	chr11	118056055	0.1158262293651144	chr11:118056055:A:G
chr11:118056961	['G', 'A']	98663	30103.13577481349	-1074.3757466627717	-0.002720912146564	0.0059128071987589	-0.4601726481349039	0.645393	0.645393	chr11	118056961	0.1901757493099565	chr11:118056961:G:A
chr11:118057044	['A', 'G']	98663	151333.80461005127	-4931.79623566584	0.0030617115326569	0.0050201491438814	0.609884576116349	0.54194	0.54194	chr11	118057044	0.2660487930028068	chr11:118057044:A:G
chr11:118057074	['A', 'T']	98663	90513.5958275044	-3151.2338084222374	0.0009723607618428	0.0042600605611234	0.2282504551030102	0.819452	0.819452	chr11	118057074	0.0864764804652432	chr11:118057074:A:T
chr11:118057246	['A', 'G']	98663	146512.30470349727	-5372.514223895922	0.0033063317628641	0.0048778112232971	0.6778310212319483	0.49788	0.49788	chr11	118057246	0.3028753191234021	chr11:118057246:A:G
chr11:118058286	['G', 'C']	98663	30100.050794197843	-1055.8765968584494	-0.0024793543964236	0.0059123849529976	-0.4193492839410883	0.674962	0.674962	chr11	118058286	0.1707206770280329	chr11:118058286:G:C
chr11:118058957	['C', 'T']	98663	61001.4193672644	-1851.4020523758595	0.0012174517766309	0.0046079021962264	0.2642095523702732	0.791619	0.791619	chr11	118058957	0.1014837906453656	chr11:118058957:C:T
chr11:118059713	['G', 'A']	98663	29702.408392884296	-1032.7638986977408	-0.0026086532718567	0.0059452017324463	-0.4387829697384042	0.66082	0.66082	chr11	118059713	0.1799168213804774	chr11:118059713:G:A
chr11:118060638	['G', 'A']	98663	29658.907906741013	-1035.066144683009	-0.0024047270505429	0.0059470342313039	-0.4043573581407871	0.685951	0.685951	chr11	118060638	0.1637069064356168	chr11:118060638:G:A
chr11:118060774	['T', 'A']	98663	7784.4733977315345	-171.31176338830014	-0.0248906649477257	0.0109783542775344	-2.267249199514425	0.0233772	0.0233772	chr11	118060774	1.6312075076040753	chr11:118060774:T:A
chr11:118060861	['C', 'T']	98663	29669.80431190893	-1028.0834004515343	-0.0022731876592603	0.0059475599143989	-0.3822050877969356	0.70231	0.70231	chr11	118060861	0.1534711477393448	chr11:118060861:C:T
chr11:118061209	['C', 'T']	98663	57484.15683889346	-2029.1734464873475	0.0035932520009382	0.0046616890450408	0.7708047375576813	0.440825	0.440825	chr11	118061209	0.3557337838155925	chr11:118061209:C:T
chr11:118061327	['C', 'T']	98663	56061.54569966043	-2316.421399271479	0.0009707481557336	0.0047384584766413	0.2048658145932987	0.837677	0.837677	chr11	118061327	0.0769234087669988	chr11:118061327:C:T
chr11:118061915	['T', 'C']	98663	168293.46888526215	-5279.950625397244	-0.0056915711656802	0.0060052150128116	-0.9477714209295984	0.343248	0.343248	chr11	118061915	0.4643919845835432	chr11:118061915:T:C
chr11:118063400	['A', 'C']	98663	29786.320895673674	-1060.1848867546294	-0.0031262315718582	0.0059402867073458	-0.5262762095291279	0.598697	0.598697	chr11	118063400	0.2227929180472498	chr11:118063400:A:C
chr11:118063558	['T', 'A']	98663	2093.190940053115	-95.25796041656947	-0.0037797050146481	0.0206701446509984	-0.1828581791983553	0.85491	0.85491	chr11	118063558	0.0680796028866812	chr11:118063558:T:A
chr11:118063580	['A', 'G']	98663	57029.56047565467	-2017.1783769999408	0.0046983207626792	0.0046743053934832	1.005137740728158	0.314833	0.314833	chr11	118063580	0.5019197522762218	chr11:118063580:A:G
chr11:118063883	['G', 'A']	98663	56985.0430080279	-2027.6085039945613	0.0045628322241707	0.0046757528972786	0.975849734665487	0.329141	0.329141	chr11	118063883	0.482618015716291	chr11:118063883:G:A
chr11:118063989	['C', 'G']	98663	167371.87479727538	-5357.616044781171	-0.0033766865844757	0.005927425726653	-0.5696716821422543	0.568902	0.568902	chr11	118063989	0.2449625394481943	chr11:118063989:C:G
chr11:118065068	['C', 'T']	98663	2093.1060735064566	-94.33715565200863	-0.0032263643067522	0.0206702093558631	-0.1560876453260076	0.875964	0.875964	chr11	118065068	0.0575137419170976	chr11:118065068:C:T
chr11:118065125	['T', 'G']	98663	29953.125131771	-1068.151579569634	-0.0028304476469488	0.0059266789620675	-0.4775773523527199	0.632952	0.632952	chr11	118065125	0.1986292235143133	chr11:118065125:T:G
chr11:118065524	['T', 'C']	98663	56173.38692051134	-2290.329689912588	0.0014559609355282	0.0047340935387169	0.3075479864563125	0.758427	0.758427	chr11	118065524	0.1200862145119113	chr11:118065524:T:C
chr11:118066416	['A', 'G']	98663	167406.02515206815	-5357.772386817959	-0.0034052785439869	0.005929525728002	-0.574291891155065	0.565772	0.565772	chr11	118066416	0.2473585495379056	chr11:118066416:A:G
chr11:118066510	['C', 'A']	98663	7740.313808167528	-214.7650320954176	-0.0301578009652549	0.0110124708007214	-2.7385135916346126	0.00617287	0.00617287	chr11	118066510	2.2095128691331896	chr11:118066510:C:A
chr11:118066633	['A', 'G']	98663	59052.37199424194	-2282.987464589716	0.0017559975416622	0.0046526557435782	0.3774183258853628	0.705864	0.705864	chr11	118066633	0.1512789671339726	chr11:118066633:A:G
chr11:118067662	['C', 'T']	98663	56067.75720690555	-2286.062747360889	0.001465471731121	0.0047379230771487	0.3093067800507567	0.757089	0.757089	chr11	118067662	0.1208530637800991	chr11:118067662:C:T
chr11:118069018	['C', 'A']	98663	2503.025369443149	-54.3996922524241	-0.0065178108545347	0.0189859012084709	-0.3432974175398495	0.731375	0.731375	chr11	118069018	0.1358598888812253	chr11:118069018:C:A
chr11:118069020	['A', 'G']	98663	2505.076170687209	-54.3194186008744	-0.0069069469439649	0.018972320741886	-0.3640538781697996	0.715819	0.715819	chr11	118069020	0.1451967783047124	chr11:118069020:A:G
chr11:118069617	['C', 'T']	98663	150960.30059906945	-4926.080852148115	0.0037661868112007	0.005006940790898	0.7521931990981793	0.451937	0.451937	chr11	118069617	0.3449221016030012	chr11:118069617:C:T
chr11:118069897	['G', 'A']	98663	150989.27485018407	-4917.314139934975	0.0039555022214841	0.0050090697428864	0.7896680271025276	0.429724	0.429724	chr11	118069897	0.3668103903782398	chr11:118069897:G:A
chr11:118070731	['TCACTGAGACTGCCGGCAAATTA', 'T']	98663	34673.32577424097	-1368.2347144259604	-0.0082951599748514	0.0055855777447692	-1.485103306031254	0.13752	0.13752	chr11	118070731	0.861634136321004	chr11:118070731:TCACTGAGACTGCCGGCAAATTA:T
chr11:118070839	['A', 'G']	98663	151338.14390130164	-4895.368921122991	0.0039272476217506	0.0050212920573561	0.7821189400838249	0.434147	0.434147	chr11	118070839	0.3623631956500484	chr11:118070839:A:G
chr11:118071132	['A', 'C']	98663	151578.97229599595	-4863.750249214753	0.0042141848730139	0.005030533735895	0.8377212228881261	0.402189	0.402189	chr11	118071132	0.3955698116722203	chr11:118071132:A:C
chr11:118071183	['T', 'C']	98663	151039.0245828518	-4932.615830638571	0.0035293533086663	0.0050108348846372	0.7043443637480431	0.48122	0.48122	chr11	118071183	0.3176563312300767	chr11:118071183:T:C
chr11:118071410	['C', 'T']	98663	151022.552435501	-4925.387499520304	0.0037426900676183	0.0050102448751154	0.7470074139903385	0.455061	0.455061	chr11	118071410	0.3419303831500966	chr11:118071410:C:T
chr11:118073770	['T', 'C']	98663	7732.351140084958	-227.71156865991745	-0.0315904221192599	0.0110152351591459	-2.8678844947790627	0.00413314	0.00413314	chr11	118073770	2.383719883806676	chr11:118073770:T:C
chr11:118074446	['C', 'T']	98663	49466.02181515912	-1833.3304275764965	0.0067403260780837	0.0048936911955258	1.377350104200747	0.168407	0.168407	chr11	118074446	0.7736398605905801	chr11:118074446:C:T
chr11:118074770	['G', 'T']	98663	32004.805474741857	-1206.948096919814	-0.004933845633944	0.0057787447866796	-0.8537919247302329	0.393222	0.393222	chr11	118074770	0.4053621922353249	chr11:118074770:G:T
chr11:118075360	['A', 'G']	98663	2082.147725429776	-96.37475607050165	-0.0039612962901316	0.0207224677443896	-0.1911594863601209	0.848401	0.848401	chr11	118075360	0.0713988282575196	chr11:118075360:A:G
chr11:118075423	['C', 'T']	98663	8273.503137131678	-255.33555394244647	-0.0263084984788608	0.0106507428651612	-2.470109250775015	0.0135089	0.0135089	chr11	118075423	1.869380013182231	chr11:118075423:C:T
chr11:118075671	['C', 'T']	98663	30071.65749967056	-1081.7850394342922	-0.0045510796724936	0.005920778885232	-0.7686623264795815	0.442096	0.442096	chr11	118075671	0.3544834144897071	chr11:118075671:C:T
chr11:118075929	['A', 'AG']	98663	151307.66790326175	-4907.098690066013	0.0036795103876623	0.0050185005988824	0.7331891897117054	0.463445	0.463445	chr11	118075929	0.3340017989818636	chr11:118075929:A:AG
chr11:118075976	['T', 'C']	98663	151003.59149604704	-4925.966855554214	0.0037198523285124	0.0050076263750686	0.7428374343246524	0.457582	0.457582	chr11	118075976	0.3395310678129947	chr11:118075976:T:C
chr11:118076005	['A', 'G']	98663	30082.048969620795	-1082.7892984733764	-0.0045711825760591	0.0059194985023268	-0.7722246359657517	0.439983	0.439983	chr11	118076005	0.3565641033974995	chr11:118076005:A:G
chr11:118076134	['C', 'T']	98663	19110.29277416216	-873.4471059316276	0.0097407543826767	0.0072092463639598	1.3511473864136925	0.176651	0.176651	chr11	118076134	0.7528838997335079	chr11:118076134:C:T
chr11:118076388	['A', 'G']	98663	30463.3365606878	-1130.4677300204353	-0.0038543784035541	0.0058929502126923	-0.654066005046599	0.513071	0.513071	chr11	118076388	0.2898225320136958	chr11:118076388:A:G
chr11:118076493	['C', 'T']	98663	146331.59549468267	-5332.9001194841	0.0041006900626351	0.0048722407473724	0.8416435630457402	0.39999	0.39999	chr11	118076493	0.3979508661698044	chr11:118076493:C:T
chr11:118076509	['TG', 'T']	98663	8274.670944199483	-254.68613303817057	-0.0261629806699969	0.0106487846686228	-2.456898273761452	0.0140159	0.0140159	chr11	118076509	1.8533790097492764	chr11:118076509:TG:T
chr11:118076718	['T', 'C']	98663	167360.14049084112	-5385.3910898705935	-0.0050828664414694	0.0059303471183528	-0.8570942543547337	0.391395	0.391395	chr11	118076718	0.4073847266756659	chr11:118076718:T:C
chr11:118076739	['C', 'T']	98663	146224.19496989233	-5328.6036935411175	0.0043236219141429	0.0048700356973179	0.8878008669472388	0.37465	0.37465	chr11	118076739	0.4263742630658801	chr11:118076739:C:T
chr11:118076983	['A', 'G']	98663	145625.2358492479	-5416.137399622468	0.0037446494155189	0.0048554068136376	0.771232887221956	0.440571	0.440571	chr11	118076983	0.3559840931009922	chr11:118076983:A:G
chr11:118077365	['C', 'T']	98663	30057.265040699847	-1105.5955532363475	-0.0050560567748201	0.0059216954561592	-0.8538191151929705	0.393207	0.393207	chr11	118077365	0.4053787593182513	chr11:118077365:C:T
chr11:118077777	['T', 'C']	98663	5012.422497085212	431.61789229088527	-0.0058081936235315	0.0140173348925763	-0.4143579124022782	0.678613	0.678613	chr11	118077777	0.1683778249529308	chr11:118077777:T:C
chr11:118078182	['G', 'A']	98663	5010.304692013744	432.76111018380703	-0.0052981701388206	0.0140192219164144	-0.3779218397718081	0.705489	0.705489	chr11	118078182	0.1515097533859539	chr11:118078182:G:A
chr11:118078606	['C', 'T']	98663	5013.152432596797	432.0320578437061	-0.0059111466226987	0.0140135098558155	-0.421817709019248	0.673159	0.673159	chr11	118078606	0.171882343403289	chr11:118078606:C:T
chr11:118079092	['A', 'G']	98663	36445.01838935973	-698.6943181623781	-0.0048990272199766	0.0055245025092981	-0.8867816082500197	0.375199	0.375199	chr11	118079092	0.4257383277958	chr11:118079092:A:G
chr11:118079146	['G', 'A']	98663	166794.2149025888	-5447.574161893845	-0.0046575919476555	0.0058878474701779	-0.7910517334639429	0.428916	0.428916	chr11	118079146	0.3676277528234034	chr11:118079146:G:A
chr11:118079484	['G', 'A']	98663	52849.96359858084	-1794.992439514603	0.0060579434646206	0.0047851043545427	1.266000282495316	0.205516	0.205516	chr11	118079484	0.6871543614219021	chr11:118079484:G:A
chr11:118080081	['T', 'C']	98663	34613.911615931225	-687.1907093622165	-0.0054587080505752	0.0056373729090513	-0.9683070711555724	0.332893	0.332893	chr11	118080081	0.4776953369951379	chr11:118080081:T:C
chr11:118080806	['G', 'C']	98663	26595.234675776213	-982.7026822560716	-0.0058536775091651	0.0062326158809545	-0.9392007498894052	0.34763	0.34763	chr11	118080806	0.4588827515782172	chr11:118080806:G:C
chr11:118081376	['G', 'A']	98663	3922.318037605797	-150.10393135286105	0.0138486103767686	0.0152142013718098	0.9102423478125152	0.362697	0.362697	chr11	118081376	0.4404560366137592	chr11:118081376:G:A
chr11:118081382	['C', 'T']	98663	68905.87273685707	-2315.626750532447	-0.0012255424514764	0.0044500568780033	-0.2753992780484109	0.78301	0.78301	chr11	118081382	0.1062326914323675	chr11:118081382:C:T
chr11:118081672	['C', 'T']	98663	17441.88391210039	-731.2389397747786	0.0062424165884401	0.007472570472738	0.8353774127944581	0.403507	0.403507	chr11	118081672	0.3941489267783325	chr11:118081672:C:T
chr11:118082056	['G', 'T']	98663	26520.569592279466	-1004.8643029618264	-0.0061743649881782	0.0062428819891134	-0.989024780373125	0.322653	0.322653	chr11	118082056	0.4912642925051325	chr11:118082056:G:T
chr11:118082184	['T', 'C']	98663	31524.51468799416	-538.2808967891308	-0.005816308134941	0.0058605514115767	-0.992450663166556	0.32098	0.32098	chr11	118082184	0.4935220272843421	chr11:118082184:T:C
chr11:118082245	['A', 'G']	98663	53010.37287259387	-1829.2627968790696	0.0053832998062229	0.0047769939514248	1.126922047832456	0.259778	0.259778	chr11	118082245	0.5853976311042681	chr11:118082245:A:G
chr11:118082973	['G', 'A']	98663	54729.875444767735	-2318.161708657209	-0.0023303256348046	0.0047677790590488	-0.4887654410876901	0.625009	0.625009	chr11	118082973	0.2041137288604125	chr11:118082973:G:A
chr11:118083366	['A', 'G']	98663	101971.87196488136	-3368.2751369079124	-0.0015686535584462	0.0042732570278821	-0.3670861706213993	0.713556	0.713556	chr11	118083366	0.1465719377047324	chr11:118083366:A:G
chr11:118083535	['T', 'C']	98663	76678.75020533994	-2522.975421109504	0.0024398509638502	0.0043501865655726	0.5608612244723625	0.574893	0.574893	chr11	118083535	0.2404129793691258	chr11:118083535:T:C
chr11:118083594	['A', 'G']	98663	157467.55615699632	-5439.61438843124	0.000937224446614	0.0052952425052443	0.1769936779450303	0.859514	0.859514	chr11	118083594	0.0657470450115663	chr11:118083594:A:G
chr11:118083635	['T', 'C']	98663	12502.506877223568	-436.6591355707509	0.0037406436788129	0.0087000970807561	0.4299542458080105	0.66723	0.66723	chr11	118083635	0.175724435179743	chr11:118083635:T:C
chr11:118083942	['C', 'G']	98663	75119.64816279348	-2335.276331825973	0.0013237226314502	0.0043696998591102	0.3029321633362293	0.761942	0.761942	chr11	118083942	0.1180780864538884	chr11:118083942:C:G
chr11:118084009	['G', 'A']	98663	88865.91473206138	-3315.6891796371324	0.000797254162468	0.0042607142758904	0.1871174903652692	0.851569	0.851569	chr11	118084009	0.0697801567381629	chr11:118084009:G:A
chr11:118085044	['A', 'G']	98663	76352.21606358925	-2566.792213337389	0.0006358092909564	0.0043544896494426	0.1460123555553336	0.883912	0.883912	chr11	118085044	0.0535909700737853	chr11:118085044:A:G
chr11:118085095	['T', 'C']	98663	76283.78302919705	-2562.95612531136	0.000634239287752	0.0043550331015216	0.1456336319304844	0.884211	0.884211	chr11	118085095	0.0534440865692702	chr11:118085095:T:C
chr11:118085623	['G', 'T']	98663	76565.40073805233	-2571.426429027689	0.0008971598913672	0.004351506073639	0.2061722714354344	0.836657	0.836657	chr11	118085623	0.0774525510126215	chr11:118085623:G:T
chr11:118085694	['T', 'C']	98663	76589.18303476382	-2576.025031692785	0.0007457935340741	0.00435164247378	0.1713820789662309	0.863924	0.863924	chr11	118085694	0.0635244610308049	chr11:118085694:T:C
chr11:118086228	['A', 'G']	98663	76923.23725102631	-2504.256545698357	0.0013360954066231	0.0043465070688489	0.3073951992851556	0.758543	0.758543	chr11	118086228	0.120019795057342	chr11:118086228:A:G
chr11:118086256	['G', 'A']	98663	76515.75526339798	-2486.1889860103934	0.0016468403046965	0.0043532973518956	0.3782972242820681	0.705211	0.705211	chr11	118086256	0.1516809221213788	chr11:118086256:G:A
chr11:118087035	['C', 'T']	98663	18348.53346376871	97.66808503108436	0.0026066711297753	0.0073768225458777	0.3533596089053272	0.72382	0.72382	chr11	118087035	0.1403694209934504	chr11:118087035:C:T
chr11:118087433	['T', 'C']	98663	12475.137977172748	-485.1880946339372	0.0014843733487555	0.008707093859756	0.170478620382896	0.864634	0.864634	chr11	118087433	0.0631676907060693	chr11:118087433:T:C
chr11:118087681	['T', 'C']	98663	94859.26749726284	-2478.40346592221	0.0012516377166787	0.0042772926808115	0.2926238184012407	0.76981	0.76981	chr11	118087681	0.1136164516246299	chr11:118087681:T:C
chr11:118087714	['A', 'T']	98663	18362.67503598435	88.5827353024167	0.0020272000263709	0.0073740960846472	0.2749082739227566	0.783387	0.783387	chr11	118087714	0.1060236396749408	chr11:118087714:A:T
chr11:118088012	['GGA', 'G']	98663	18413.119758354707	92.42131352478316	0.0017481491809513	0.0073661021826756	0.2373235040185657	0.812406	0.812406	chr11	118088012	0.0902268777865945	chr11:118088012:GGA:G
chr11:118088194	['A', 'G']	98663	94609.30153275352	-2489.027437265523	0.0013037877463473	0.004278021144465	0.3047642127795908	0.760546	0.760546	chr11	118088194	0.1188745134426648	chr11:118088194:A:G
chr11:118088396	['T', 'TG']	98663	94659.39132065528	-2472.6336326513974	0.0015292093456331	0.0042775651065732	0.3574952823706256	0.720722	0.720722	chr11	118088396	0.1422322209226926	chr11:118088396:T:TG
chr11:118088657	['G', 'A']	98663	76174.72069779936	-2577.3498442036766	0.0009061273335692	0.0043580798474537	0.2079189379925399	0.835293	0.835293	chr11	118088657	0.0781611580938566	chr11:118088657:G:A
chr11:118089712	['A', 'G']	98663	140368.91795152507	-4712.572819095388	0.0007346324821047	0.0046856381726791	0.1567838691404429	0.875416	0.875416	chr11	118089712	0.057785520039321	chr11:118089712:A:G
chr11:118089875	['G', 'C']	98663	134368.51408586343	-5351.652663948002	0.0012737551155971	0.0045752711157689	0.2783999206532358	0.780706	0.780706	chr11	118089875	0.1075124829167542	chr11:118089875:G:C
chr11:118089946	['G', 'A']	98663	58590.6276879404	-2755.987343552435	-0.0024958412509939	0.0046696017498546	-0.5344869615640337	0.593006	0.593006	chr11	118089946	0.2269409124473581	chr11:118089946:G:A
chr11:118090094	['A', 'G']	98663	140737.896079664	-4766.685368285728	-0.0002233423774217	0.0046933506129283	-0.0475869790777001	0.962046	0.962046	chr11	118090094	0.016804161778664	chr11:118090094:A:G
chr11:118090594	['C', 'G']	98663	15178.14053719689	-485.9637101658868	0.0005853900976468	0.0080572932140376	0.0726534435444136	0.942082	0.942082	chr11	118090594	0.0259112940249484	chr11:118090594:C:G
chr11:118090781	['CTCTT', 'C']	98663	13792.097316219382	-497.81130774311913	-0.0001147035198914	0.0083260555016879	-0.0137764539124432	0.989008	0.989008	chr11	118090781	0.0048001954181863	chr11:118090781:CTCTT:C
chr11:118091019	['A', 'G']	98663	63865.24075181722	-2504.113260464507	0.0044812053160091	0.0045429016032216	0.9864191891876406	0.32393	0.32393	chr11	118091019	0.4895488289854348	chr11:118091019:A:G
chr11:118091124	['C', 'T']	98663	14923.605033499223	-483.68338543680017	0.0003779985006618	0.0080455701438743	0.046982189441185	0.962528	0.962528	chr11	118091124	0.0165866279819339	chr11:118091124:C:T
chr11:118091193	['T', 'C']	98663	79608.0472588642	-2943.730272424973	0.0032058193713549	0.0043343061486956	0.7396384245537753	0.459521	0.459521	chr11	118091193	0.3376946366702057	chr11:118091193:T:C
chr11:118091712	['TC', 'T']	98663	13794.699081676094	-489.29017154937327	-0.0003487920300397	0.0083215025113901	-0.0419145496335912	0.966567	0.966567	chr11	118091712	0.0147680363878613	chr11:118091712:TC:T
chr11:118092017	['G', 'C']	98663	13740.392659118324	-490.88273143142686	7.517116395948801e-05	0.0083356421138803	0.0090180411937689	0.992805	0.992805	chr11	118092017	0.0031360442944378	chr11:118092017:G:C
chr11:118092920	['A', 'T']	98663	79611.4897415104	-2937.427068934237	0.0033858062456121	0.0043332443631557	0.7813559453052258	0.434595	0.434595	chr11	118092920	0.3619152745293019	chr11:118092920:A:T
chr11:118093051	['G', 'A']	98663	74117.26338036734	-2382.339972904572	-0.0037407054091585	0.0043984108783242	-0.8504674785143618	0.395067	0.395067	chr11	118093051	0.4033292454804148	chr11:118093051:G:A
chr11:118093224	['A', 'G']	98663	118477.21323507048	-3605.069396723028	-0.0040539297719585	0.004342968582787	-0.9334467184556448	0.350592	0.350592	chr11	118093224	0.4551979980981702	chr11:118093224:A:G
chr11:118093226	['C', 'A']	98663	118478.41426920504	-3608.119140716457	-0.0041292874673584	0.0043429337459818	-0.950806000938635	0.341705	0.341705	chr11	118093226	0.4663486663387192	chr11:118093226:C:A
chr11:118093240	['C', 'T']	98663	63870.41567156615	-2508.4302903256234	0.0044260898146792	0.0045425167584311	0.9743695070500666	0.329875	0.329875	chr11	118093240	0.4816505967718939	chr11:118093240:C:T
chr11:118093624	['C', 'T']	98663	183122.42415795824	-6131.442307730092	5.402948704538952e-07	0.008216403775335	6.575807192872074e-05	0.999948	0.999948	chr11	118093624	2.25839002454871e-05	chr11:118093624:C:T
chr11:118093750	['T', 'C']	98663	183539.3669008586	-6103.0472807469005	0.0001338737177529	0.0083241553369762	0.0160825588102969	0.987169	0.987169	chr11	118093750	0.0056084912163518	chr11:118093750:T:C
chr11:118093775	['T', 'A']	98663	183567.68087717725	-6107.134676064125	-3.295895503695372e-05	0.0083326603223932	-0.0039553940472503	0.996844	0.996844	chr11	118093775	0.001372800805823	chr11:118093775:T:A
chr11:118094158	['C', 'G']	98663	183536.3228147712	-6108.43299804602	-0.0001310717939903	0.0083234634402071	-0.0157472661389049	0.987436	0.987436	chr11	118094158	0.0054910432939826	chr11:118094158:C:G
chr11:118094367	['G', 'A']	98663	65038.18390559899	-2503.621085585642	0.0043534196365531	0.0045201423909613	0.9631155968135968	0.335492	0.335492	chr11	118094367	0.4743178313736147	chr11:118094367:G:A
chr11:118094390	['A', 'G']	98663	65048.57090724785	-2503.1062981739005	0.0043563137662302	0.0045200899071357	0.9637670612155498	0.335165	0.335165	chr11	118094390	0.4747413393869102	chr11:118094390:A:G
chr11:118094706	['C', 'T']	98663	19056.317746398927	-932.6931173632264	0.0050210756975135	0.0072160707592068	0.6958185229970595	0.486544	0.486544	chr11	118094706	0.3128778787396574	chr11:118094706:C:T
chr11:118094815	['A', 'G']	98663	73903.72630223646	-2423.828807961592	-0.0042391994655436	0.004403687831397	-0.9626475871698552	0.335727	0.335727	chr11	118094815	0.4740137303055065	chr11:118094815:A:G
chr11:118094880	['C', 'T']	98663	65259.18162094209	-2481.145848842797	0.0045308471081083	0.0045155643112586	1.0033844710862865	0.315678	0.315678	chr11	118094880	0.5007556835861672	chr11:118094880:C:T
chr11:118094887	['C', 'T']	98663	4018.122177174133	96.75739711138618	-0.0526933777705987	0.0152784717817414	-3.44886442331032	0.000563184	0.000563184	chr11	118094887	3.24934969195262	chr11:118094887:C:T
chr11:118094931	['G', 'A']	98663	63864.24052878622	-2514.375079780682	0.0042295162005691	0.0045428521436223	0.931026603299624	0.351842	0.351842	chr11	118094931	0.4536523192858794	chr11:118094931:G:A
chr11:118095068	['A', 'G']	98663	65044.50370535575	-2500.87129297434	0.0043582272199217	0.0045201398814134	0.9641797232520364	0.334958	0.334958	chr11	118095068	0.4750096452370699	chr11:118095068:A:G
chr11:118095463	['G', 'A']	98663	182187.92597510543	-6123.702776282639	0.0005908326817569	0.0079979670652462	0.073872857557049	0.941112	0.941112	chr11	118095463	0.0263586889133152	chr11:118095463:G:A
chr11:118095470	['G', 'T']	98663	182187.07935574767	-6122.827938030826	0.0006929030484088	0.0079977784616782	0.0866369394612469	0.93096	0.93096	chr11	118095470	0.0310689786883374	chr11:118095470:G:T
chr11:118096761	['C', 'T']	98663	183001.22508794867	-6141.4616363364485	0.0003696078775869	0.0081912582834116	0.0451222345577163	0.96401	0.96401	chr11	118096761	0.0159184609910555	chr11:118096761:C:T
chr11:118097083	['C', 'T']	98663	183195.98998327163	-6078.326020268493	-0.0009857359985225	0.008240353819732	-0.119623018633275	0.904782	0.904782	chr11	118097083	0.0434560479791899	chr11:118097083:C:T
chr11:118097124	['G', 'T']	98663	182384.27404328648	-6113.960735436593	-0.0002313435921335	0.0080416895772465	-0.028768033124301	0.97705	0.97705	chr11	118097124	0.0100832109296751	chr11:118097124:G:T
chr11:118098407	['G', 'A']	98663	183401.57660652744	-6131.0160485278175	-0.0010541445328628	0.0082878905763729	-0.1271909327408314	0.89879	0.89879	chr11	118098407	0.0463417682166146	chr11:118098407:G:A
chr11:118098448	['T', 'C']	98663	43380.034861678505	-1398.816495733891	0.0012358497417356	0.0051221307489228	0.2412764925994009	0.809341	0.809341	chr11	118098448	0.0918684583437187	chr11:118098448:T:C
chr11:118098659	['C', 'T']	98663	65396.29107367311	-2354.1178671677867	0.0025060577173976	0.0045088630413251	0.5558070170747714	0.578344	0.578344	chr11	118098659	0.2378137656243193	chr11:118098659:C:T
chr11:118099974	['G', 'A']	98663	65550.95906533531	-2363.2310516306707	0.0026081808114429	0.0045045966399525	0.5790042971462174	0.562588	0.562588	chr11	118099974	0.2498095355717483	chr11:118099974:G:A
chr11:118099981	['T', 'C']	98663	65568.2409779048	-2363.084807655226	0.002647377221167	0.0045052661793476	0.5876183816402866	0.55679	0.55679	chr11	118099981	0.2543085732965939	chr11:118099981:T:C
chr11:118101256	['G', 'A']	98663	185372.3942204383	-6183.894758676596	-0.0010249881111996	0.0088893630128185	-0.1153050122625876	0.908204	0.908204	chr11	118101256	0.0418165896690291	chr11:118101256:G:A
chr11:118101828	['A', 'T']	98663	67089.99978710036	-2444.156173104885	0.002764835846386	0.0044819230622399	0.6168860571658772	0.537311	0.537311	chr11	118101828	0.269774268326895	chr11:118101828:A:T
chr11:118102221	['C', 'A']	98663	42752.49977698485	-1382.3186622473163	0.0001484820679883	0.0051522139794855	0.0288190802205768	0.977009	0.977009	chr11	118102221	0.0101014356340066	chr11:118102221:C:A
chr11:118102332	['C', 'T']	98663	67074.47817580993	-2495.3101689439995	0.0031981985985257	0.0044841037561745	0.713230284674356	0.475705	0.475705	chr11	118102332	0.3226622838102904	chr11:118102332:C:T
chr11:118102430	['G', 'A']	98663	19316.566266281483	-918.7031771648708	0.0068128599372242	0.0071697464713107	0.9502232700257162	0.342001	0.342001	chr11	118102430	0.4659726240788153	chr11:118102430:G:A
chr11:118102503	['G', 'T']	98663	141664.9735521607	-4875.632316980674	-0.0002167775144404	0.004716351909344	-0.0459629643010626	0.96334	0.96334	chr11	118102503	0.0162204064753695	chr11:118102503:G:T
chr11:118102623	['C', 'G']	98663	68885.77469614493	-2353.535247270216	0.0021239105344202	0.0044474904998359	0.477552573636437	0.63297	0.63297	chr11	118102623	0.1986168731472689	chr11:118102623:C:G
chr11:118102724	['G', 'A']	98663	69142.42540377773	-2313.907098160878	0.0021720796145331	0.0044433631662581	0.4888368412078889	0.624958	0.624958	chr11	118102724	0.2041491682257548	chr11:118102724:G:A
chr11:118102739	['G', 'A']	98663	69134.41567907867	-2307.7539462602404	0.0023056107183224	0.0044435096297064	0.5188715475957679	0.603851	0.603851	chr11	118102739	0.2190702101548874	chr11:118102739:G:A
chr11:118102796	['A', 'G']	98663	68505.33203920894	-2226.195359297864	0.0029359494845281	0.0044550182259762	0.6590207571787855	0.509884	0.509884	chr11	118102796	0.2925286158433393	chr11:118102796:A:G
chr11:118102843	['C', 'A']	98663	68335.6966416284	-2239.561788675433	0.0028172123826424	0.0044573334461016	0.6320398544799042	0.527362	0.527362	chr11	118102843	0.2778911672708387	chr11:118102843:C:A
chr11:118103768	['C', 'A']	98663	2752.2231615224773	192.1858255080127	-0.0122359022406342	0.0185951650516846	-0.6580152532459321	0.51053	0.51053	chr11	118103768	0.2919787326140026	chr11:118103768:C:A
chr11:118103769	['C', 'T']	98663	16266.8243629508	89.69918834759767	-0.0050792268793852	0.0079176477669691	-0.6415070522049189	0.521195	0.521195	chr11	118103769	0.2829997592733925	chr11:118103769:C:T
chr11:118103885	['A', 'G']	98663	16850.024701744427	144.26187037989274	-0.0073311525037895	0.0078067000494179	-0.9390846910195016	0.34769	0.34769	chr11	118103885	0.4588077999905198	chr11:118103885:A:G
chr11:118103924	['C', 'A']	98663	16810.85193294006	131.72811711690488	-0.0079718415215965	0.0078146828141835	-1.0201106956161758	0.307678	0.307678	chr11	118103924	0.511903556141824	chr11:118103924:C:A
chr11:118103978	['T', 'C']	98663	2759.08389418204	174.9713340780338	-0.0188874994169006	0.0184554558823103	-1.0234100711109757	0.306117	0.306117	chr11	118103978	0.5141125514834121	chr11:118103978:T:C
chr11:118104044	['G', 'A']	98663	16830.96487366486	136.2962693712877	-0.0078561002540904	0.0078147448104528	-1.0052919762117118	0.314759	0.314759	chr11	118104044	0.502021843128103	chr11:118104044:G:A
chr11:118104058	['TGGG', 'T']	98663	2747.19490958482	173.60255862723133	-0.0191941345379131	0.0184899575376966	-1.0380842951521558	0.299233	0.299233	chr11	118104058	0.5239905133222527	chr11:118104058:TGGG:T
chr11:118104117	['G', 'A']	98663	16803.532811644738	138.11375535942568	-0.0076722566628987	0.0078155087098995	-0.9816707968325408	0.326264	0.326264	chr11	118104117	0.4864308436619519	chr11:118104117:G:A
chr11:118104222	['C', 'T']	98663	109840.26574617556	-3846.349556663361	0.0063403446526466	0.0042834088978646	1.4802099925149386	0.13882	0.13882	chr11	118104222	0.8575479599336595	chr11:118104222:C:T
chr11:118104346	['A', 'G']	98663	2740.194412909504	176.6369353141351	-0.0180042394454302	0.0185053788576317	-0.9729192568249	0.330596	0.330596	chr11	118104346	0.4807024054180405	chr11:118104346:A:G
chr11:118104358	['C', 'T']	98663	2740.111089713052	175.94470717007542	-0.0185074381963119	0.018506325473448	-1.0000601266234874	0.317284	0.317284	chr11	118104358	0.4985518279528885	chr11:118104358:C:T
chr11:118104861	['C', 'T']	98663	2725.0552396590347	175.1977376322346	-0.0180356512883005	0.0185193915214447	-0.9738792587983212	0.330119	0.330119	chr11	118104861	0.4813294791301813	chr11:118104861:C:T
chr11:118105052	['C', 'G']	98663	2723.138001986661	173.412057466478	-0.0185697111749235	0.0185258842806657	-1.0023657113255091	0.316169	0.316169	chr11	118105052	0.5000807143814804	chr11:118105052:C:G
chr11:118105154	['T', 'C']	98663	2725.049551330798	173.85337683150073	-0.0184605632640472	0.0185222950259825	-0.996667164525311	0.318929	0.318929	chr11	118105154	0.4963059888556569	chr11:118105154:T:C
chr11:118105162	['G', 'A']	98663	2723.2208098930614	173.0891855545533	-0.0188508859902138	0.018525741161655	-1.0175509754628216	0.308894	0.308894	chr11	118105162	0.5101905274130156	chr11:118105162:G:A
chr11:118105353	['A', 'G']	98663	2705.191929532923	166.71777553803324	-0.0199622674495387	0.018594188504514	-1.0735756198606117	0.283016	0.283016	chr11	118105353	0.5481890114181556	chr11:118105353:A:G
chr11:118105632	['A', 'G']	98663	2702.4108547563046	168.78089283936032	-0.0191012832272459	0.018604781714597	-1.0266867690395645	0.30457	0.30457	chr11	118105632	0.5163128766930262	chr11:118105632:A:G
chr11:118105853	['A', 'G']	98663	129082.93314545808	-3311.911842264226	0.0038220456998895	0.0045025087651603	0.8488702408452657	0.395956	0.395956	chr11	118105853	0.4023530716979501	chr11:118105853:A:G
chr11:118106963	['G', 'A']	98663	14929.513182569211	244.80130720485687	-0.0055733176267288	0.0082679891318733	-0.6740838114123241	0.50026	0.50026	chr11	118106963	0.3008042212296583	chr11:118106963:G:A
chr11:118106978	['T', 'C']	98663	2698.355539787125	167.35480468248474	-0.0193665224678927	0.0186136693668876	-1.0404462487307513	0.298135	0.298135	chr11	118106978	0.5255870363303332	chr11:118106978:T:C
chr11:118107008	['A', 'G']	98663	15536.353942552403	294.7993280848996	-0.0046745518588217	0.0081218880887433	-0.5755498977264266	0.564921	0.564921	chr11	118107008	0.2480122807874751	chr11:118107008:A:G
chr11:118107133	['G', 'T']	98663	2696.136633623224	167.2238512659102	-0.0190089001684046	0.0186182796120942	-1.0209804860840452	0.307266	0.307266	chr11	118107133	0.5124854932070408	chr11:118107133:G:T
chr11:118107161	['C', 'G']	98663	2698.2187826263244	168.02105797228023	-0.0192056864913114	0.018612053316114	-1.0318950932019646	0.302124	0.302124	chr11	118107161	0.5198147740528927	chr11:118107161:C:G
chr11:118107234	['T', 'C']	98663	110020.64765815088	-3881.850491163578	0.0057936489189777	0.0042854776764497	1.3519260526815728	0.176402	0.176402	chr11	118107234	0.7534964952583948	chr11:118107234:T:C
chr11:118107388	['C', 'T']	98663	14927.512979838424	246.63520206798324	-0.0054530862276037	0.0082658166965925	-0.659715358780182	0.509438	0.509438	chr11	118107388	0.2929086632695493	chr11:118107388:C:T
chr11:118107532	['C', 'T']	98663	14828.35263648712	217.54180103784967	-0.0063887648098272	0.0082896876668612	-0.7706882414119064	0.440894	0.440894	chr11	118107532	0.3556658113225137	chr11:118107532:C:T
chr11:118107549	['A', 'G']	98663	110251.70152068132	-3845.794940401198	0.0060015972514611	0.0042857696705707	1.400354595038673	0.16141	0.16141	chr11	118107549	0.7920695624870291	chr11:118107549:A:G
chr11:118108152	['A', 'G']	98663	2698.0	167.31573700620118	-0.0193906296628279	0.0186136600037305	-1.0417419066933482	0.297534	0.297534	chr11	118108152	0.5264633991163497	chr11:118108152:A:G
chr11:118108436	['C', 'T']	98663	2703.164387727176	166.71770460272523	-0.0194430284766361	0.0185962237797112	-1.0455363791571892	0.295778	0.295778	chr11	118108436	0.5290341320089189	chr11:118108436:C:T
chr11:118108629	['A', 'G']	98663	2697.246041721572	167.2362342318787	-0.0193072436081909	0.0186155374117959	-1.0371574658895768	0.299665	0.299665	chr11	118108629	0.5233639784240844	chr11:118108629:A:G
chr11:118108725	['C', 'T']	98663	2697.054672058868	167.13820540765315	-0.0193731838577673	0.0186169197198326	-1.0406224095777257	0.298053	0.298053	chr11	118108725	0.525706502497853	chr11:118108725:C:T
chr11:118108749	['C', 'T']	98663	2698.0546923303027	167.30338814047815	-0.0193982117246083	0.0186136582351221	-1.042149344292023	0.297345	0.297345	chr11	118108749	0.526739359975084	chr11:118108749:C:T
chr11:118109029	['C', 'A']	98663	128933.52253028532	-3305.9597192616247	0.0038872234169262	0.0045016856221868	0.8635039723271304	0.387863	0.387863	chr11	118109029	0.41132164773237	chr11:118109029:C:A
chr11:118109099	['C', 'T']	98663	128925.21429150696	-3302.549532758855	0.0039281175624671	0.0045016032343324	0.8726041274603118	0.382881	0.382881	chr11	118109099	0.4169361844485788	chr11:118109099:C:T
chr11:118109135	['T', 'C']	98663	2699.3283088868843	168.0324115364864	-0.0193121430379056	0.0186110834850967	-1.0376689274093212	0.299427	0.299427	chr11	118109135	0.5237090409257723	chr11:118109135:T:C
chr11:118109136	['G', 'A']	98663	2698.082039326981	167.2898373036109	-0.019403633678006	0.0186136673840474	-1.0424401208885694	0.29721	0.29721	chr11	118109136	0.526936582287787	chr11:118109136:G:A
chr11:118109174	['C', 'T']	98663	2772.337188675229	160.70664322356023	-0.0206278352934394	0.0183634014205645	-1.1233123331029014	0.261308	0.261308	chr11	118109174	0.5828472940512025	chr11:118109174:C:T
chr11:118109624	['T', 'C']	98663	2697.4100944773336	166.5213983775895	-0.0197358068875293	0.0186176080446128	-1.060061359130399	0.289119	0.289119	chr11	118109624	0.5389233669110935	chr11:118109624:T:C
chr11:118110587	['A', 'G']	98663	2697.929726551012	164.28380830782288	-0.0205711158092542	0.0186175285957849	-1.1049326823062644	0.269191	0.269191	chr11	118110587	0.5699394641942581	chr11:118110587:A:G
chr11:118110853	['A', 'G']	98663	3631.1840195422574	239.10145110266023	-0.0145545685236264	0.0161917130486092	-0.898889974144929	0.368713	0.368713	chr11	118110853	0.4333115498668048	chr11:118110853:A:G
chr11:118110893	['T', 'G']	98663	2776.112549285924	164.65394201119662	-0.0172707636380962	0.0183479264708794	-0.9412923942935556	0.346557	0.346557	chr11	118110893	0.4602253245454389	chr11:118110893:T:G
chr11:118111574	['G', 'T']	98663	14974.455321305491	240.064675254303	-0.0052395167278962	0.0082493430111063	-0.6351435163796862	0.525336	0.525336	chr11	118111574	0.2795628370312039	chr11:118111574:G:T
chr11:118111664	['T', 'G']	98663	3334.642167795303	213.3978057004093	-0.0153206149616602	0.016857764960714	-0.9088165007261598	0.363449	0.363449	chr11	118111664	0.4395565217306793	chr11:118111664:T:G
chr11:118111677	['T', 'G']	98663	3332.236417450535	213.0720559228032	-0.0153237007548084	0.0168610304916839	-0.9088235005782304	0.363446	0.363446	chr11	118111677	0.439560106522006	chr11:118111677:T:G
chr11:118111749	['A', 'G']	98663	3335.2704373827983	218.8975801383162	-0.0133486301457074	0.0168555772347792	-0.7919414422761092	0.428397	0.428397	chr11	118111749	0.3681535791287152	chr11:118111749:A:G
chr11:118111780	['T', 'G']	98663	189471.0	-6260.585607457594	-0.0046434814615735	0.0108362739851303	-0.42851274044431	0.668279	0.668279	chr11	118111780	0.1750421859321421	chr11:118111780:T:G
chr11:118112339	['G', 'A']	98663	14280.022047851644	337.6658515488554	-0.0008509483815068	0.0086267496869266	-0.0986406714450486	0.921424	0.921424	chr11	118112339	0.0355404800236239	chr11:118112339:G:A
chr11:118112764	['T', 'G']	98663	2799.6536513060955	173.848773931822	-0.0080720856329072	0.0183269223991479	-0.4404495996164934	0.659612	0.659612	chr11	118112764	0.1807114520475656	chr11:118112764:T:G
chr11:118113086	['C', 'T']	98663	2805.511835369253	176.24761369229267	-0.0070421038328878	0.0182986751548427	-0.3848422781047171	0.700355	0.700355	chr11	118113086	0.1546817664714152	chr11:118113086:C:T
chr11:118113541	['T', 'A']	98663	2807.2276215093007	176.5489799331287	-0.0068132766112156	0.0182921284695923	-0.3724704111138059	0.709543	0.709543	chr11	118113541	0.1490212801263861	chr11:118113541:T:A
chr11:118114280	['C', 'T']	98663	125670.8323348437	-3423.825804675083	0.0043844161798536	0.0044359671754561	0.9883788599952475	0.32297	0.32297	chr11	118114280	0.4908378164910296	chr11:118114280:C:T
chr11:118116007	['T', 'C']	98663	15341.335606796136	291.99352349963146	-0.006843821791963	0.0083625064763338	-0.8183936014078167	0.413134	0.413134	chr11	118116007	0.3839090620924935	chr11:118116007:T:C
chr11:118116037	['AG', 'A']	98663	110808.354093176	-3730.790933697087	0.0071141122427055	0.0042897281170864	1.6584063251862764	0.0972387	0.0972387	chr11	118116037	1.0121608559434745	chr11:118116037:AG:A
chr11:118116326	['G', 'A']	98663	15377.558594264752	284.0286380706977	-0.0062914640895108	0.0082046067297752	-0.7668209210660359	0.44319	0.44319	chr11	118116326	0.3534100474533972	chr11:118116326:G:A
chr11:118116676	['C', 'T']	98663	189546.76346036897	-6291.61956022241	-0.0102447066211853	0.0108731243595004	-0.9422044926979988	0.34609	0.34609	chr11	118116676	0.460810949124137	chr11:118116676:C:T
chr11:118116768	['A', 'C']	98663	151823.63349411692	-4995.459082407334	-0.0056123957502354	0.0052913918771691	-1.0606652995124637	0.288845	0.288845	chr11	118116768	0.5393351458348892	chr11:118116768:A:C
chr11:118116858	['C', 'T']	98663	190305.78653963105	-6434.848635500309	-0.0185842548607844	0.0114244119390139	-1.626714351687534	0.103801	0.103801	chr11	118116858	0.9837984625531684	chr11:118116858:C:T
chr11:118116890	['G', 'T']	98663	189319.10730649155	-6211.163839611306	-0.0039347945666588	0.0107155994514811	-0.3672024681843585	0.713469	0.713469	chr11	118116890	0.146624892095822	chr11:118116890:G:T
chr11:118117367	['T', 'C']	98663	177595.80026760732	-6082.882741852693	0.0016471592445953	0.0071538557054287	0.2302477590294936	0.8179	0.8179	chr11	118117367	0.0872997918091396	chr11:118117367:T:C
chr11:118117508	['G', 'A']	98663	177582.79881806756	-6083.522927387847	0.0016366980369018	0.0071513262571263	0.2288663638120097	0.818973	0.818973	chr11	118117508	0.0867304158760901	chr11:118117508:G:A
chr11:118117824	['G', 'A']	98663	68584.03674607197	-2211.181846344739	0.0052504267642608	0.0044628949204509	1.1764621076335668	0.239413	0.239413	chr11	118117824	0.6208522713273558	chr11:118117824:G:A
chr11:118118531	['G', 'A']	98663	119887.94789132202	-4005.5103620849054	-0.0053582711420699	0.0043570602772683	-1.2297904552813157	0.218779	0.218779	chr11	118118531	0.6599943670818279	chr11:118118531:G:A
chr11:118118586	['G', 'C']	98663	11046.55981268625	-102.57864532463692	0.0010514381010464	0.0094897224456088	0.1107975609479469	0.911777	0.911777	chr11	118118586	0.0401113672767067	chr11:118118586:G:C
chr11:118118722	['AG', 'A']	98663	114124.07435343732	-4517.202029834875	-0.0028865638871364	0.0043129390144961	-0.6692800147264878	0.503318	0.503318	chr11	118118722	0.298157537791041	chr11:118118722:AG:A
chr11:118118839	['G', 'A']	98663	119958.10089817934	-4025.504293017125	-0.005845523798352	0.004357896993618	-1.3413634619892605	0.179806	0.179806	chr11	118118839	0.7451958202589934	chr11:118118839:G:A
chr11:118119038	['A', 'G']	98663	5831.413730538436	496.3618382561816	-0.0258389218656223	0.0131290851119413	-1.96806720691612	0.0490631	0.0490631	chr11	118119038	1.3092450148259167	chr11:118119038:A:G
chr11:118119120	['A', 'T']	98663	114139.45095852636	-4523.476121778223	-0.0030169697705517	0.0043129803153793	-0.6995092835906936	0.484235	0.484235	chr11	118119120	0.3149438234082838	chr11:118119120:A:T
chr11:118119229	['G', 'T']	98663	114137.45051246432	-4520.156637581838	-0.0029526319095032	0.0043130636127069	-0.684578799349093	0.493611	0.493611	chr11	118119229	0.3066151707210247	chr11:118119229:G:T
chr11:118119274	['C', 'T']	98663	114109.85341471332	-4520.55310173719	-0.0030133023038685	0.0043132455337187	-0.6986159912094345	0.484794	0.484794	chr11	118119274	0.3144427638067379	chr11:118119274:C:T
chr11:118119838	['T', 'C']	98663	35617.77607023022	-1743.7475445636635	0.0068214536311226	0.0055541626891062	1.2281695753172683	0.219386	0.219386	chr11	118119838	0.6587910901466423	chr11:118119838:T:C
chr11:118120111	['T', 'G']	98663	11354.920703461556	-82.2943789066503	-0.0017874934467171	0.0093536616473296	-0.191100930749129	0.848447	0.848447	chr11	118120111	0.0713752816037564	chr11:118120111:T:G
chr11:118120319	['G', 'A']	98663	102781.08521143188	-4442.6076413540295	-0.0025595988322163	0.004281530338563	-0.597823355159367	0.549959	0.549959	chr11	118120319	0.2596696863920688	chr11:118120319:G:A
chr11:118120461	['A', 'T']	98663	11355.035801893488	-80.1211682246572	-0.0015539359339192	0.0093540237146909	-0.1661248657600357	0.868059	0.868059	chr11	118120461	0.061450755810108	chr11:118120461:A:T
chr11:118120585	['TA', 'T']	98663	67998.78404955246	-2206.2546281177456	0.00519190495705	0.0044733098839313	1.160640575270659	0.245791	0.245791	chr11	118120585	0.6094340234914555	chr11:118120585:TA:T
chr11:118120618	['A', 'G']	98663	114177.93129422735	-4518.454496906295	-0.0029063516302815	0.004312527912205	-0.6739322479644066	0.500356	0.500356	chr11	118120618	0.3007208880221328	chr11:118120618:A:G
chr11:118120666	['A', 'G']	98663	11353.46029252273	-81.55296246339157	-0.0017185171596679	0.00935612978592	-0.1836782087240964	0.854266	0.854266	chr11	118120666	0.0684068783218399	chr11:118120666:A:G
chr11:118121090	['A', 'G']	98663	102828.675540057	-4432.666230446493	-0.0024701412830978	0.0042813535001883	-0.5769533590228364	0.563972	0.563972	chr11	118121090	0.2487424572708302	chr11:118121090:A:G
chr11:118121102	['T', 'G']	98663	102838.01558207198	-4430.828456781917	-0.0024271755627883	0.0042817325427533	-0.5668676262594389	0.570805	0.570805	chr11	118121102	0.2435122313126483	chr11:118121102:T:G
chr11:118121468	['T', 'A']	98663	11343.058578975651	-86.55284929632249	-0.002155863350448	0.0093605798676512	-0.230313012754524	0.817849	0.817849	chr11	118121468	0.0873268730038513	chr11:118121468:T:A
chr11:118121850	['T', 'C']	98663	5763.707584089805	495.39335098481945	-0.0239523749072702	0.0132123251342944	-1.81288112908291	0.0698532	0.0698532	chr11	118121850	1.1558136939090071	chr11:118121850:T:C
chr11:118121905	['G', 'A']	98663	120047.93591264404	-4017.505303939961	-0.0060158542177348	0.0043588287045896	-1.3801538499093595	0.167542	0.167542	chr11	118121905	0.7758763045568673	chr11:118121905:G:A
chr11:118121930	['G', 'A']	98663	108692.04948648016	-3927.620794503759	-0.0052268513793734	0.0042811274389251	-1.2209053465331443	0.222125	0.222125	chr11	118121930	0.653402559186642	chr11:118121930:G:A
chr11:118122003	['C', 'G']	98663	102826.13927977617	-4446.187955436392	-0.002613799732874	0.0042817412609056	-0.6104525177033043	0.541563	0.541563	chr11	118122003	0.2663510146418514	chr11:118122003:C:G
chr11:118122680	['G', 'A']	98663	11046.447845609626	-105.19793924523256	0.0005239371973985	0.0094850260093511	0.0552383511528608	0.955949	0.955949	chr11	118122680	0.0195652767713821	chr11:118122680:G:A
chr11:118122707	['C', 'T']	98663	119994.83764548444	-4019.128257807953	-0.0059609054693282	0.0043580269286307	-1.3677991363860378	0.171378	0.171378	chr11	118122707	0.7660449297397494	chr11:118122707:C:T
chr11:118123715	['G', 'A']	98663	67786.66557486763	-2146.1814828476413	0.0054514224218922	0.004474587218671	1.2183073332765015	0.22311	0.22311	chr11	118123715	0.6514809637928537	chr11:118123715:G:A
chr11:118123899	['G', 'A']	98663	188289.8168273178	-6184.032758949075	-0.0040312250369656	0.0101242848409671	-0.3981738068701484	0.690503	0.690503	chr11	118123899	0.1608344302198677	chr11:118123899:G:A
chr11:118125404	['C', 'T']	98663	119988.18740052104	-4000.0498813931545	-0.0054713004792913	0.004357025674333	-1.2557420791716674	0.209212	0.209212	chr11	118125404	0.6794134087898581	chr11:118125404:C:T
chr11:118125485	['A', 'G']	98663	11369.419932685869	-83.98841688902849	-0.0019905156161827	0.0093490401957976	-0.2129112266601966	0.831397	0.831397	chr11	118125485	0.0801915469284284	chr11:118125485:A:G
chr11:118125687	['C', 'A']	98663	11054.050076565029	-108.63328645109306	0.0002600301357743	0.0094840133965882	0.0274177318083375	0.978127	0.978127	chr11	118125687	0.0096047527600892	chr11:118125687:C:A
chr11:118126170	['C', 'G']	98663	13076.772233722982	-27.38215433309883	-0.0102859112403958	0.0087451533217381	-1.1761842087808505	0.239524	0.239524	chr11	118126170	0.6206509643147241	chr11:118126170:C:G
chr11:118126645	['T', 'C']	98663	11106.125662676248	-99.27797738955084	0.0004737345662974	0.0094624795723228	0.0500645272390384	0.960071	0.960071	chr11	118126645	0.0176966484520751	chr11:118126645:T:C
chr11:118126712	['G', 'A']	98663	11057.68980829084	-98.3687854816934	0.0011065697414046	0.009479582005174	0.1167319129472918	0.907073	0.907073	chr11	118126712	0.0423577601048247	chr11:118126712:G:A
chr11:118126758	['A', 'G']	98663	11069.01942318414	-97.50200006160247	0.0009285133634542	0.0094791473775234	0.0979532574475908	0.92197	0.92197	chr11	118126758	0.0352832102331684	chr11:118126758:A:G
chr11:118127007	['T', 'G']	98663	41049.40761496415	-1402.093311456263	0.0045035776897857	0.0052556560414016	0.8569011469374458	0.391502	0.391502	chr11	118127007	0.4072660149936618	chr11:118127007:T:G
chr11:118127521	['G', 'A']	98663	11025.89402463129	-103.70303253281732	0.0006312723615967	0.0094896282836218	0.066522348687387	0.946962	0.946962	chr11	118127521	0.0236674481576881	chr11:118127521:G:A
chr11:118128037	['T', 'C']	98663	1975.760963244615	84.24397183159338	-0.0492832348110197	0.0216707128572326	-2.274186139408489	0.0229569	0.0229569	chr11	118128037	1.6390867575541133	chr11:118128037:T:C
chr11:118128119	['A', 'C']	98663	13017.242919124954	-19.73729590070132	-0.0075011451397267	0.0087440855275589	-0.8578535875575761	0.390975	0.390975	chr11	118128119	0.4078510116812808	chr11:118128119:A:C
chr11:118128509	['G', 'C']	98663	12999.395266572066	-20.80864372031637	-0.0078649217153843	0.0087483537150746	-0.8990173433239286	0.368646	0.368646	chr11	118128509	0.4333904740553415	chr11:118128509:G:C
chr11:118130081	['C', 'T']	98663	10593.858993462063	-46.88707665608809	0.0039366656904005	0.0096960666523233	0.4060064592746257	0.684739	0.684739	chr11	118130081	0.1644749357482219	chr11:118130081:C:T
chr11:118130267	['T', 'TC']	98663	13063.958445719838	-4.305672128983133	-0.0066988913745015	0.0087355986334529	-0.7668497209622389	0.443173	0.443173	chr11	118130267	0.3534267065562552	chr11:118130267:T:TC
chr11:118130730	['C', 'T']	98663	41081.65874182592	-1376.9737573801658	0.0032353767427316	0.0052384968775453	0.6176154760347282	0.53683	0.53683	chr11	118130730	0.2701632222161114	chr11:118130730:C:T
chr11:118131657	['C', 'T']	98663	12889.1757455349	0.2771505559432358	-0.0053756163876423	0.0087804940229147	-0.6122225439267276	0.540392	0.540392	chr11	118131657	0.2672910889275281	chr11:118131657:C:T
chr11:118134148	['A', 'G']	98663	61818.90475852563	-2956.729293081344	-0.0039485539937542	0.0046040817530335	-0.8576203042338737	0.391104	0.391104	chr11	118134148	0.4077077422962862	chr11:118134148:A:G
chr11:118135693	['C', 'T']	98663	103745.3393148616	-4277.110232589937	-0.0021611301451494	0.0042749090802985	-0.5055382710030751	0.613182	0.613182	chr11	118135693	0.2124106023750855	chr11:118135693:C:T
chr11:118136242	['C', 'T']	98663	115211.52228259773	-4312.525418797272	-0.0016280225072622	0.0043127097841064	-0.3774941020288361	0.705807	0.705807	chr11	118136242	0.1513140387412833	chr11:118136242:C:T
chr11:118138670	['A', 'G']	98663	10984.556670518356	-80.11329745306269	0.001120338300675	0.0095397198659676	0.1174393290804908	0.906512	0.906512	chr11	118138670	0.0426264425345081	chr11:118138670:A:G
chr11:118138959	['T', 'C']	98663	104813.2467179628	-3093.2614643181373	-0.00199061333549	0.0042677242589695	-0.4664343839240267	0.640906	0.640906	chr11	118138959	0.1932056626417186	chr11:118138959:T:C
chr11:118140175	['G', 'C']	98663	78844.7774364589	-2772.410653814963	0.0026717291664781	0.0043419571531595	0.6153283121492749	0.538339	0.538339	chr11	118140175	0.268944156555739	chr11:118140175:G:C
chr11:118141061	['G', 'A']	98663	129203.1434394233	-3636.614729002652	0.0061274373942437	0.0044706917726207	1.3705792539242256	0.170509	0.170509	chr11	118141061	0.7682526926411029	chr11:118141061:G:A
chr11:118141090	['C', 'T']	98663	69289.15967665048	-2135.978455607169	0.0053862444146272	0.0044491256919938	1.2106298602261951	0.22604	0.22604	chr11	118141090	0.6458147013741393	chr11:118141090:C:T
chr11:118141145	['G', 'A']	98663	35806.98428645292	-1522.6844064052048	0.0053554907454157	0.0055218212615125	0.9698775986727114	0.33211	0.33211	chr11	118141145	0.4787180473783258	chr11:118141145:G:A
chr11:118141449	['G', 'A']	98663	69363.46675317569	-2125.2439554438406	0.0054322615251388	0.0044478694048896	1.221317676091633	0.221969	0.221969	chr11	118141449	0.6537076745089098	chr11:118141449:G:A
chr11:118141595	['G', 'A']	98663	61147.2544505272	-1151.5846725873848	-0.0002698772910235	0.0046406621417588	-0.058154910394164	0.953625	0.953625	chr11	118141595	0.0206223720965722	chr11:118141595:G:A
chr11:118141908	['C', 'T']	98663	6978.212183255625	-440.39009440082367	-0.0139702386688017	0.0114573985759031	-1.219320300001043	0.222726	0.222726	chr11	118141908	0.6522290824835368	chr11:118141908:C:T
chr11:118142319	['G', 'A']	98663	36038.55688452807	-1440.2310809078472	0.0066433192697833	0.0055080694366039	1.2061066669993386	0.227779	0.227779	chr11	118142319	0.6424863180291881	chr11:118142319:G:A
chr11:118142548	['G', 'GT']	98663	132841.50341611757	-3623.103117089766	0.0045547924843223	0.0045431860961851	1.00255468032598	0.316078	0.316078	chr11	118142548	0.5002057313388597	chr11:118142548:G:GT
chr11:118142872	['AG', 'A']	98663	67691.40782830842	-2332.1621401123234	0.0062885225591913	0.0044796500628753	1.4037977232433685	0.160382	0.160382	chr11	118142872	0.7948443750751326	chr11:118142872:AG:A
chr11:118144158	['C', 'T']	98663	13576.10080583853	-759.8980198154902	-8.872305331011955e-05	0.0084301516477151	-0.0105244907823415	0.991603	0.991603	chr11	118144158	0.0036621679858268	chr11:118144158:C:T
chr11:118145117	['G', 'A']	98663	8047.570963752839	-414.98003366140335	-0.0064770289871196	0.0107018154631317	-0.6052271233262552	0.545029	0.545029	chr11	118145117	0.263580389090508	chr11:118145117:G:A
chr11:118145353	['C', 'T']	98663	128224.2958074849	-3863.06198880649	0.0027845037813121	0.0044589683573824	0.6244726488587954	0.532319	0.532319	chr11	118145353	0.2738280323282919	chr11:118145353:C:T
chr11:118145558	['G', 'T']	98663	117056.16921111853	-3312.732748367845	0.0061140060354504	0.0043300883414484	1.4119818242334847	0.157958	0.157958	chr11	118145558	0.801458373760909	chr11:118145558:G:T
chr11:118145907	['C', 'G']	98663	78673.17653617694	-2803.626456117684	0.0018658092602594	0.0043492108585199	0.4289994946104694	0.667925	0.667925	chr11	118145907	0.1752723008699669	chr11:118145907:C:G
chr11:118146266	['T', 'A']	98663	111634.68128960306	-4086.114202447999	0.0048657136941698	0.0043028790287929	1.1308042037925514	0.25814	0.25814	chr11	118146266	0.5881446942810541	chr11:118146266:T:A
chr11:118146373	['G', 'A']	98663	111667.88583803314	-4095.503811184003	0.0046639353931106	0.0043050037385826	1.0833754571015028	0.278644	0.278644	chr11	118146373	0.5549503041058825	chr11:118146373:G:A
chr11:118146378	['G', 'A']	98663	111608.34763252117	-4088.7433747775694	0.004673784262265	0.0043035979699492	1.0860178610782745	0.277474	0.277474	chr11	118146378	0.5567777051018132	chr11:118146378:G:A
chr11:118146650	['G', 'T']	98663	112202.40902818642	-3991.5676467094345	0.0050956649143888	0.0043099842730842	1.1822931573581716	0.237092	0.237092	chr11	118146650	0.6250830998154463	chr11:118146650:G:T
chr11:118146719	['C', 'A']	98663	115481.72746256855	-3763.530377181672	0.0039747749712969	0.0043348998160964	0.9169242981204948	0.359185	0.359185	chr11	118146719	0.4446818082888414	chr11:118146719:C:A
chr11:118146730	['A', 'G']	98663	113433.29349864658	-3835.856901849146	0.0056134742900979	0.0043157577013813	1.3006926427545382	0.193367	0.193367	chr11	118146730	0.7136176405981995	chr11:118146730:A:G
chr11:118146930	['T', 'C']	98663	115387.05112271271	-3973.8494163851374	0.0047591793946994	0.0043331187383726	1.098326559240962	0.272065	0.272065	chr11	118146930	0.5653273247566333	chr11:118146930:T:C
chr11:118147050	['C', 'T']	98663	13947.56546285691	-804.0683502395157	-0.0014030958308073	0.0083162384048115	-0.1687176055457462	0.866019	0.866019	chr11	118147050	0.062472579686305	chr11:118147050:C:T
chr11:118147307	['A', 'G']	98663	79551.513315424	-2720.7477620722734	0.0022872789758435	0.0043398611129381	0.5270396716209632	0.598167	0.598167	chr11	118147307	0.2231775500362712	chr11:118147307:A:G
chr11:118148010	['G', 'A']	98663	113349.09889931532	-3895.2976784793113	0.0038675280118946	0.004320742861293	0.8951071924556172	0.370732	0.370732	chr11	118148010	0.4309399259110336	chr11:118148010:G:A
chr11:118148052	['G', 'A']	98663	113381.7459101137	-3892.038912227904	0.0040771180934642	0.0043167718330154	0.9444831117275296	0.344925	0.344925	chr11	118148052	0.4622753270342623	chr11:118148052:G:A
chr11:118149191	['T', 'C']	98663	80328.58422706538	-2780.198436954872	0.0009316496464631	0.0043316735047891	0.2150784553436627	0.829707	0.829707	chr11	118149191	0.0810752458752193	chr11:118149191:T:C
chr11:118149853	['A', 'G']	98663	109525.6514779823	-3625.10852771383	0.0027141194661444	0.0042927938402088	0.632250130607811	0.527225	0.527225	chr11	118149853	0.2780040045130111	chr11:118149853:A:G
chr11:118151392	['C', 'T']	98663	26853.53826659909	-998.2593814431084	0.00651689674402	0.0061913821826461	1.0525754269032594	0.292538	0.292538	chr11	118151392	0.5338177120829868	chr11:118151392:C:T
chr11:118151893	['G', 'A']	98663	80018.3543776419	-2827.523138039649	0.0014033194988686	0.004333676821839	0.3238172933885541	0.746077	0.746077	chr11	118151893	0.1272163481983773	chr11:118151893:G:A
chr11:118155202	['G', 'A']	98663	89373.6461911231	-2982.3093456194583	-0.0086031635477131	0.0042592080334948	-2.01989747390991	0.0433967	0.0433967	chr11	118155202	1.3625432941344937	chr11:118155202:G:A
chr11:118155254	['C', 'T']	98663	15807.961330670913	-345.5354892621803	-0.0117877686231774	0.0079391082081167	-1.4847723842743212	0.137607	0.137607	chr11	118155254	0.861359473193176	chr11:118155254:C:T
chr11:118155834	['G', 'A']	98663	3379.171248150175	129.3011997405437	-0.041652465637984	0.0168678682956819	-2.469337850393743	0.013538	0.013538	chr11	118155834	1.8684454902387604	chr11:118155834:G:A
chr11:118155960	['T', 'C']	98663	101236.33906741004	-3162.0581881551	0.0008794405590007	0.0042576430627321	0.2065557272047115	0.836357	0.836357	chr11	118155960	0.0776083038586436	chr11:118155960:T:C
chr11:118157379	['C', 'T']	98663	77486.7073487222	-2692.410515334699	-0.0068850114016727	0.0043849978253409	-1.5701288064236174	0.116388	0.116388	chr11	118157379	0.9340917946211568	chr11:118157379:C:T
chr11:118157452	['A', 'C']	98663	102375.63970155914	-3194.6928440296106	-0.0026285331943599	0.0042721085670289	-0.6152777142992935	0.538373	0.538373	chr11	118157452	0.268916728585419	chr11:118157452:A:C
chr11:118159337	['T', 'A']	98663	2254.1142330069533	292.6996829144133	-0.0130838070807837	0.0209115016968173	-0.6256751557337974	0.531529	0.531529	chr11	118159337	0.2744730355689205	chr11:118159337:T:A
chr11:118159371	['G', 'C']	98663	18931.918846867306	-1061.9752282708216	-0.0052601022870422	0.007222314284437	-0.728312571273306	0.466424	0.466424	chr11	118159371	0.3312191109089911	chr11:118159371:G:C
chr11:118159470	['C', 'T']	98663	17317.053103175647	-944.3565586140504	-0.0007996659430295	0.0075170820178163	-0.1063798347728866	0.915281	0.915281	chr11	118159470	0.038445552912487	chr11:118159470:C:T
chr11:118159773	['T', 'C']	98663	2254.2284775931803	292.71800265300965	-0.0134077868023001	0.0209113097562048	-0.6411739369085544	0.521411	0.521411	chr11	118159773	0.2828198109334958	chr11:118159773:T:C
chr11:118159918	['G', 'A']	98663	79641.68651103385	-2274.564509541824	0.0017272310121439	0.0043500449675411	0.3970604959332867	0.691324	0.691324	chr11	118159918	0.1603183658911236	chr11:118159918:G:A
chr11:118160491	['G', 'T']	98663	21006.277456237265	-694.9554111014262	-0.0039496598051259	0.0069054414436606	-0.5719634055765989	0.567348	0.567348	chr11	118160491	0.2461504717618065	chr11:118160491:G:T
chr11:118160496	['G', 'A']	98663	17436.060340371187	-928.4087748092458	-2.7573391332009107e-05	0.0074906853878636	-0.0036810238188194	0.997063	0.997063	chr11	118160496	0.0012773996743567	chr11:118160496:G:A
chr11:118161271	['G', 'A']	98663	17345.75808135586	-923.8472526097167	-0.0001495469844869	0.0075089071621037	-0.0199159453244604	0.98411	0.98411	chr11	118161271	0.0069563551021915	chr11:118161271:G:A
chr11:118161513	['T', 'C']	98663	101172.3988723024	-2970.075010121984	-0.0006172087964209	0.0042757358565008	-0.1443514794026669	0.885223	0.885223	chr11	118161513	0.0529473106922291	chr11:118161513:T:C
chr11:118161527	['C', 'A']	98663	99786.27323877985	-3110.08024235366	-0.0009039814677946	0.0042665159887117	-0.2118781390217081	0.832203	0.832203	chr11	118161527	0.079770722956557	chr11:118161527:C:A
chr11:118162344	['A', 'G']	98663	1999.0607845124675	-9.220576289554348	-0.0413264499492917	0.0212529512766008	-1.9445040555281168	0.0518375	0.0518375	chr11	118162344	1.2853559516279256	chr11:118162344:A:G
chr11:118162357	['G', 'C']	98663	1999.02026109343	-9.17081779582552	-0.0413027539238926	0.0212529381320692	-1.943390305247704	0.0519719	0.0519719	chr11	118162357	1.2842314058549882	chr11:118162357:G:C
chr11:118163486	['G', 'A']	98663	78438.54017698755	-2434.828865118423	0.0008429726942182	0.004362277073149	0.1932414379194153	0.84677	0.84677	chr11	118163486	0.0722345368893426	chr11:118163486:G:A
chr11:118163508	['G', 'A']	98663	20188.023079729974	-532.6508938490949	0.001859472889501	0.0070421523785721	0.2640489426441579	0.791743	0.791743	chr11	118163508	0.1014157676463722	chr11:118163508:G:A
chr11:118163689	['C', 'T']	98663	2251.917244037776	294.3888672857844	-0.0124015989856606	0.0209345486342607	-0.5923986803978466	0.553585	0.553585	chr11	118163689	0.2568156860828836	chr11:118163689:C:T
chr11:118163713	['AAGTC', 'A']	98663	17383.690593055333	-926.536287542184	7.631369320145979e-05	0.0075013603281965	0.0101733138874301	0.991883	0.991883	chr11	118163713	0.0035395530989654	chr11:118163713:AAGTC:A
chr11:118164155	['G', 'A']	98663	10036.610357095797	-164.30617655798017	0.0080809016061988	0.0097151216145407	0.8317859443060421	0.405532	0.405532	chr11	118164155	0.3919748704908209	chr11:118164155:G:A
chr11:118164342	['C', 'T']	98663	2250.068416784918	293.4742018493426	-0.012703284734581	0.0209378602125254	-0.6067136090144316	0.544042	0.544042	chr11	118164342	0.2643675715074371	chr11:118164342:C:T
chr11:118164371	['C', 'T']	98663	9556.096855932376	-219.6427442690592	0.0083105080180472	0.0099104630712126	0.8385590015654473	0.401719	0.401719	chr11	118164371	0.3960776270683875	chr11:118164371:C:T
chr11:118164372	['A', 'G']	98663	13017.65970321717	220.2250146327804	0.007419973258783	0.0088212294187944	0.8411495616443304	0.400266	0.400266	chr11	118164372	0.3976512988269594	chr11:118164372:A:G
chr11:118165062	['T', 'C']	98663	2802.624932837259	394.603247002784	0.0130568033163676	0.0189335363877919	0.6896124975779226	0.49044	0.49044	chr11	118165062	0.3094141162407817	chr11:118165062:T:C
chr11:118165288	['T', 'C']	98663	2803.3693765838816	395.0391496115456	0.0133366001665701	0.0189297385474647	0.7045316623433387	0.481103	0.481103	chr11	118165288	0.3177619349715087	chr11:118165288:T:C
chr11:118165817	['T', 'C']	98663	100091.1592263715	-3051.7646143222128	0.0006289520172265	0.0042649570601698	0.1474697185348739	0.882762	0.882762	chr11	118165817	0.0541563700567251	chr11:118165817:T:C
chr11:118165879	['C', 'T']	98663	9612.292276505168	-133.01780144951022	0.0094092791212787	0.0099138894950455	0.949100665887085	0.342572	0.342572	chr11	118165879	0.4652481368242048	chr11:118165879:C:T
chr11:118166227	['G', 'A']	98663	97346.83992052794	-3045.876908645131	-6.222525518681666e-05	0.0042606716662871	-0.0146045647401506	0.988348	0.988348	chr11	118166227	0.0050901122249733	chr11:118166227:G:A
chr11:118166849	['G', 'A']	98663	17606.892274321395	-843.7970136587077	9.060258622202466e-05	0.0074541018664273	0.0121547287447319	0.990302	0.990302	chr11	118166849	0.0042323438541089	chr11:118166849:G:A
chr11:118167098	['G', 'T']	98663	94358.34555186116	-3102.3458132909063	0.0008453724007132	0.0042645368392464	0.1982331100843743	0.842863	0.842863	chr11	118167098	0.0742430104039957	chr11:118167098:G:T
chr11:118167216	['G', 'A']	98663	2636.374094010075	363.40254926349326	0.0114042456348072	0.0193656793724394	0.588889520242566	0.555937	0.555937	chr11	118167216	0.2549744208326551	chr11:118167216:G:A
chr11:118167937	['G', 'A']	98663	4686.3799908773	269.1340577319216	-0.0120222934815132	0.0144486634406297	-0.8320695911364654	0.405372	0.405372	chr11	118167937	0.3921462523510812	chr11:118167937:G:A
chr11:118167982	['T', 'C']	98663	4949.451487015225	263.98890601660304	-0.0197428546276985	0.0141320073098986	-1.397031164417094	0.162407	0.162407	chr11	118167982	0.7893952559085341	chr11:118167982:T:C
chr11:118168026	['C', 'T']	98663	7651.07754758671	298.2426431200419	-0.0204099096299606	0.0115630204914328	-1.7651019165003172	0.0775497	0.0775497	chr11	118168026	1.1104198779096488	chr11:118168026:C:T
chr11:118169895	['C', 'T']	98663	11931.967492777863	153.4776516271712	-0.0107993500162879	0.0091664419449176	-1.1781397930824948	0.238744	0.238744	chr11	118169895	0.6220675340882352	chr11:118169895:C:T
chr11:118170387	['G', 'A']	98663	8433.341904945317	-171.9082298492595	-0.0091312036508314	0.0105031417676608	-0.8693783110636808	0.384642	0.384642	chr11	118170387	0.4149432958324622	chr11:118170387:G:A
chr11:118170418	['T', 'C']	98663	12028.169703052608	149.78399393285662	-0.0115253848831374	0.0091409014090546	-1.2608586798366337	0.207363	0.207363	chr11	118170418	0.6832687326593222	chr11:118170418:T:C
chr11:118171891	['G', 'A']	98663	7610.154265616606	-463.97386754548313	-0.0135433795739668	0.0110128587931726	-1.2297787366857909	0.218783	0.218783	chr11	118171891	0.6599864268222639	chr11:118171891:G:A
chr11:118173189	['C', 'A']	98663	10242.830530637071	-327.44893874130054	-0.0069539417563349	0.0095597584911401	-0.7274181416590991	0.466972	0.466972	chr11	118173189	0.3307091592841123	chr11:118173189:C:A
chr11:118173224	['C', 'A']	98663	2007.0406847690576	287.6835881307622	0.0295621106001762	0.0219607540262916	1.34613367850595	0.178263	0.178263	chr11	118173224	0.7489387889801865	chr11:118173224:C:A
chr11:118173323	['AG', 'A']	98663	12145.123097038371	-331.9904123618411	0.0219071162027563	0.0088647619557416	2.471258259627304	0.0134655	0.0134655	chr11	118173323	1.8707775157608737	chr11:118173323:AG:A
chr11:118173645	['A', 'G']	98663	10620.753527408368	-289.19609742569844	-0.0062084186219263	0.0094011727490976	-0.6603876758378076	0.509007	0.509007	chr11	118173645	0.2932762450886453	chr11:118173645:A:G
chr11:118173735	['G', 'T']	98663	10236.518761783129	-335.0725791920849	-0.0080095232635099	0.0095632773540838	-0.837529119668333	0.402297	0.402297	chr11	118173735	0.3954532060275544	chr11:118173735:G:T
chr11:118174025	['T', 'A']	98663	13478.021384732428	78.30307781296565	-0.0065326991592955	0.0085941504570726	-0.7601332082706858	0.447177	0.447177	chr11	118174025	0.3495205419507018	chr11:118174025:T:A
chr11:118174708	['G', 'A']	98663	13420.90438828574	66.69751110650824	-0.0071004380531131	0.0086049604795118	-0.8251563816032637	0.409285	0.409285	chr11	118174708	0.3879741716425424	chr11:118174708:G:A
chr11:118175131	['G', 'A']	98663	7576.307159002219	-448.32544855588606	-0.0107486953979641	0.0110419396973274	-0.9734426824089382	0.330336	0.330336	chr11	118175131	0.4810440943395014	chr11:118175131:G:A
chr11:118175855	['G', 'A']	98663	16128.49041151429	-571.803370741421	0.0131895264258066	0.0077797098431212	1.6953751093260494	0.0900074	0.0900074	chr11	118175855	1.0457217833712162	chr11:118175855:G:A
chr11:118178121	['T', 'C']	98663	12074.59096806893	-143.68847564203395	-0.0086913535075876	0.0089138716237795	-0.9750368722387404	0.329544	0.329544	chr11	118178121	0.482086591141432	chr11:118178121:T:C
chr11:118178542	['C', 'G']	98663	12393.726766025751	-87.5829418231558	-0.0070140921619696	0.0088379477406711	-0.7936335864141463	0.427411	0.427411	chr11	118178542	0.3691543048724032	chr11:118178542:C:G
chr11:118179044	['T', 'C']	98663	13081.21173026145	-92.49195551600948	-0.0058182041676691	0.0088701033681062	-0.6559342012393389	0.511868	0.511868	chr11	118179044	0.2908420200059536	chr11:118179044:T:C
chr11:118179633	['T', 'G']	98663	12398.968384229836	-89.06193899381844	-0.007293774376766	0.0088422821898782	-0.824874644366725	0.409445	0.409445	chr11	118179633	0.3878044279712732	chr11:118179633:T:G
chr11:118180064	['A', 'G']	98663	12000.72980123053	-159.3472097924332	-0.0097980491095947	0.0089395154420038	-1.096038054093723	0.273065	0.273065	chr11	118180064	0.5637339618191524	chr11:118180064:A:G
chr11:118180140	['C', 'T']	98663	14649.039328576064	65.98322366278956	-0.0099777093725796	0.0083056741347323	-1.201312405317618	0.229633	0.229633	chr11	118180140	0.6389657003852779	chr11:118180140:C:T
chr11:118180243	['G', 'A']	98663	10493.74451629906	-348.402196737371	-0.0098166235795799	0.0094567834042933	-1.038051011628669	0.299249	0.299249	chr11	118180243	0.5239672922004408	chr11:118180243:G:A
chr11:118180931	['A', 'G']	98663	12462.031417593453	-115.5548925464698	-0.010716773586921	0.0088209442973344	-1.2149236210639565	0.224398	0.224398	chr11	118180931	0.6489810181504331	chr11:118180931:A:G
chr11:118181142	['T', 'C']	98663	10200.827124828951	-381.3251399478473	-0.0098553517446499	0.0095766976479974	-1.0290970966083202	0.303437	0.303437	chr11	118181142	0.5179314640367657	chr11:118181142:T:C
chr11:118183144	['A', 'C']	98663	10200.861037052056	-380.24756507331614	-0.0098735204468425	0.009578169262856	-1.03083587018365	0.30262	0.30262	chr11	118183144	0.5191023730656121	chr11:118183144:A:C
chr11:118183413	['T', 'C']	98663	40375.77535379749	-1416.2714756052958	-0.0016242204228629	0.0052790880409033	-0.3076706450580357	0.758334	0.758334	chr11	118183413	0.1201394719293523	chr11:118183413:T:C
chr11:118183609	['T', 'C']	98663	185869.9549840857	-5886.282261215547	0.0034371489821393	0.0091189013542958	0.376925777415072	0.70623	0.70623	chr11	118183609	0.1510538379514451	chr11:118183609:T:C
chr11:118183630	['G', 'A']	98663	10202.24085919048	-389.4015350369569	-0.0107062463721441	0.0095774009115989	-1.1178655327227742	0.263627	0.263627	chr11	118183630	0.5790101124751446	chr11:118183630:G:A
chr11:118183716	['C', 'T']	98663	40324.89625769298	-1396.5132864963248	-0.0010315044868409	0.0052820969013876	-0.1952831434368314	0.845172	0.845172	chr11	118183716	0.0730548992758075	chr11:118183716:C:T
chr11:118184267	['GGGAGGCTGTGA', 'G']	98663	40324.852677575655	-1401.9937159368485	-0.0012208536903292	0.0052823125774749	-0.2311210615470334	0.817221	0.817221	chr11	118184267	0.0876604818989402	chr11:118184267:GGGAGGCTGTGA:G
chr11:118184502	['T', 'C']	98663	40629.53911196464	-1371.9328396113483	-0.0008520469902243	0.0052764906691831	-0.1614798629704145	0.871716	0.871716	chr11	118184502	0.0596249826389307	chr11:118184502:T:C
chr11:118184558	['C', 'T']	98663	40349.57983687707	-1408.3450062097977	-0.0014028524120558	0.0052824833840067	-0.265566838563685	0.790573	0.790573	chr11	118184558	0.1020580219576877	chr11:118184558:C:T
chr11:118185018	['C', 'T']	98663	40331.54049286852	-1408.34007868236	-0.0013485288501837	0.0052810713178247	-0.2553513802459363	0.798452	0.798452	chr11	118185018	0.097751186929024	chr11:118185018:C:T
chr11:118185086	['G', 'A']	98663	41272.36633111321	-1234.1083088808105	0.000205098142732	0.0052504373219912	0.0390630589709126	0.96884	0.96884	chr11	118185086	0.0137479390013983	chr11:118185086:G:A
chr11:118185332	['A', 'G']	98663	41346.51655978581	-1242.7496878373122	-0.0001074969533981	0.0052500199234479	-0.0204755324676162	0.983664	0.983664	chr11	118185332	0.0071532225699451	chr11:118185332:A:G
chr11:118185377	['T', 'C']	98663	40355.3142405127	-1398.1727163502112	-0.0010475976489126	0.0052815259930094	-0.1983513193533945	0.842771	0.842771	chr11	118185377	0.074290417008721	chr11:118185377:T:C
chr11:118186007	['G', 'A']	98663	41281.43931069439	-1242.8218393692484	-5.947443721879708e-05	0.0052501594404382	-0.0113281202015899	0.990962	0.990962	chr11	118186007	0.0039429989019382	chr11:118186007:G:A
chr11:118186108	['C', 'T']	98663	10308.940377480894	-351.09427742232214	-0.0084499386649739	0.0095295115243756	-0.8867126760232977	0.375236	0.375236	chr11	118186108	0.4256955022457032	chr11:118186108:C:T
chr11:118186512	['C', 'T']	98663	41306.27990430622	-1238.710395820028	-4.453779847367306e-05	0.0052489785413333	-0.0084850410652202	0.99323	0.99323	chr11	118186512	0.0029501712784776	chr11:118186512:C:T
chr11:118187068	['C', 'G']	98663	10320.313804986825	-352.1497589971522	-0.0082696233021117	0.0095255664384246	-0.8681502937981113	0.385314	0.385314	chr11	118187068	0.4141852110433507	chr11:118187068:C:G
chr11:118187441	['A', 'G']	98663	47724.674279979336	-1704.0528601191627	-0.0035227627476634	0.004960584515157	-0.7101507366520247	0.477612	0.477612	chr11	118187441	0.3209247700941136	chr11:118187441:A:G
chr11:118187643	['A', 'G']	98663	48542.88809820679	-1550.4817568537374	-0.0022344919399978	0.0049421272351934	-0.4521316092563964	0.651175	0.651175	chr11	118187643	0.1863022812921715	chr11:118187643:A:G
chr11:118187827	['C', 'T']	98663	10345.565158320567	-353.1612497040436	-0.0085024006534168	0.009517005510804	-0.8933903257452854	0.37165	0.37165	chr11	118187827	0.4298658628610318	chr11:118187827:C:T
chr11:118188842	['T', 'C']	98663	48180.39331311928	-1694.094921509447	-0.0007517716400831	0.0049476624481433	-0.151944811911187	0.879231	0.879231	chr11	118188842	0.055897007923517	chr11:118188842:T:C
chr11:118189199	['T', 'C']	98663	10366.840585880089	-348.37016964248824	-0.0080948191911999	0.0095060053717463	-0.851547929402532	0.394467	0.394467	chr11	118189199	0.4039893227900785	chr11:118189199:T:C
chr11:118189834	['T', 'C']	98663	36428.18420358916	-1458.286930084841	0.0011634835111975	0.0054722836195586	0.2126138906688038	0.831629	0.831629	chr11	118189834	0.0800703746551685	chr11:118189834:T:C
chr11:118190765	['C', 'T']	98663	47550.24993763511	-1729.5162651564606	-0.0016754497221389	0.0050450981890918	-0.3320945716698779	0.739819	0.739819	chr11	118190765	0.1308745193450411	chr11:118190765:C:T
chr11:118191052	['G', 'A']	98663	149934.7472851712	-4171.212833337045	0.0107623425919994	0.0049672253326858	2.1666709019983528	0.0302623	0.0302623	chr11	118191052	1.5190980677421446	chr11:118191052:G:A
chr11:118191083	['C', 'T']	98663	47277.43961386987	-1707.6971920940905	-0.0017036265092458	0.0049788301604374	-0.342174055822011	0.732221	0.732221	chr11	118191083	0.1353578197684239	chr11:118191083:C:T
chr11:118191553	['C', 'T']	98663	49620.0350934101	-1387.6630499054309	-0.003525558663114	0.0049297656098625	-0.7151574622657169	0.474513	0.474513	chr11	118191553	0.3237518849207221	chr11:118191553:C:T
chr11:118192315	['T', 'C']	98663	47541.11892500153	-1718.3680683464434	-0.0014486701344414	0.0049689492912299	-0.291544559933089	0.770635	0.770635	chr11	118192315	0.1131512704830431	chr11:118192315:T:C
chr11:118192634	['A', 'G']	98663	9927.106779386122	-275.3578468682367	-0.0037399334716174	0.0097180746279935	-0.3848430491410656	0.700355	0.700355	chr11	118192634	0.1546817664714152	chr11:118192634:A:G
chr11:118192764	['A', 'G']	98663	29044.298818997424	-574.6100454654389	-0.0079668726476234	0.0060919853354432	-1.3077629391640315	0.190957	0.190957	chr11	118192764	0.7190644168630532	chr11:118192764:A:G
chr11:118193867	['A', 'T']	98663	112219.64884289065	-3463.683163222802	0.017275563554992	0.0042986800459865	4.018806556938588	5.8537e-05	5.8537e-05	chr11	118193867	4.232569538766445	chr11:118193867:A:T
chr11:118195389	['A', 'G']	98663	112887.92973186768	-3456.324923275458	0.0178250731917974	0.0043065292963357	4.139080908369524	3.48989e-05	3.48989e-05	chr11	118195389	4.457188261621303	chr11:118195389:A:G
chr11:118195867	['T', 'C']	98663	111941.03739113684	-3435.277758148384	0.0172795902972232	0.0043007960289988	4.017765590535452	5.87961e-05	5.87961e-05	chr11	118195867	4.230651480125428	chr11:118195867:T:C
chr11:118195980	['C', 'T']	98663	111294.7855694149	-3413.126836543897	0.0166250274275284	0.0042973174959513	3.868698890224323	0.000109488	0.000109488	chr11	118195980	3.960633477347764	chr11:118195980:C:T
chr11:118196197	['C', 'T']	98663	13152.98033417546	-536.6882976693229	0.0015962050383612	0.0085244981625334	0.1872491503812934	0.851466	0.851466	chr11	118196197	0.0698326892248007	chr11:118196197:C:T
chr11:118196294	['A', 'G']	98663	112048.9240510185	-3419.500344371628	0.0176056058554075	0.004305119020403	4.0894585659467655	4.32724e-05	4.32724e-05	chr11	118196294	4.363789017030268	chr11:118196294:A:G
chr11:118196417	['C', 'T']	98663	111321.36216528616	-3495.13929249013	0.0176345149736409	0.0042985852767687	4.102399705536828	4.09215e-05	4.09215e-05	chr11	118196417	4.388048455365957	chr11:118196417:C:T
chr11:118196472	['C', 'G']	98663	108504.785588966	-3290.1605321345387	0.0179933076525256	0.0042856004230755	4.19854999911838	2.68865e-05	2.68865e-05	chr11	118196472	4.570465729186843	chr11:118196472:C:G
chr11:118196477	['C', 'A']	98663	111948.63573137588	-3434.106231014412	0.0172343920332427	0.0043002719360179	4.007744693746463	6.13463e-05	6.13463e-05	chr11	118196477	4.212211625896073	chr11:118196477:C:A
chr11:118196906	['A', 'G']	98663	111905.75821969895	-3433.151198981753	0.0173319479104863	0.0043003719892157	4.030336899680004	5.57387e-05	5.57387e-05	chr11	118196906	4.253843164603883	chr11:118196906:A:G
chr11:118198037	['T', 'C']	98663	34284.084920482084	-653.2209891811935	-0.0112967384737451	0.0056535811366166	-1.998156248360764	0.0457025	0.0457025	chr11	118198037	1.340060042676135	chr11:118198037:T:C
chr11:118198234	['C', 'T']	98663	108396.6771485919	-3313.385763901695	0.0175952722291751	0.004283570303881	4.107618407297608	4.00082e-05	4.00082e-05	chr11	118198234	4.3978509874276135	chr11:118198234:C:T
chr11:118198848	['G', 'C']	98663	150213.44980383804	-4429.173422598487	0.0126666111262182	0.0049684633039005	2.5494021695348263	0.0107923	0.0107923	chr11	118198848	1.966885990825616	chr11:118198848:G:C
chr11:118199264	['C', 'A']	98663	38374.38993755322	-999.1476531953132	-0.0124549572319543	0.005398582162564	-2.307079313958061	0.0210525	0.0210525	chr11	118199264	1.6766963239738608	chr11:118199264:C:A
chr11:118199549	['G', 'A']	98663	108476.88990714088	-3294.404405194123	0.0175439548229957	0.0042822345345363	4.096915916562574	4.19025e-05	4.19025e-05	chr11	118199549	4.377760065248135	chr11:118199549:G:A
chr11:118199702	['T', 'A']	98663	5189.448933954158	-331.91423645227167	-0.0157894400874304	0.0133351647770326	-1.1840453681250955	0.236398	0.236398	chr11	118199702	0.6263562020405202	chr11:118199702:T:A
chr11:118200073	['G', 'A']	98663	38382.94770884023	-990.8560135645828	-0.0122839863569797	0.0053993139612965	-2.2751013267674294	0.022902	0.022902	chr11	118200073	1.6401265896672577	chr11:118200073:G:A
chr11:118200382	['T', 'C']	98663	108385.3503939004	-3302.37180717755	0.0178237275678365	0.004283535764296	4.160984884589972	3.17146e-05	3.17146e-05	chr11	118200382	4.498740761765753	chr11:118200382:T:C
chr11:118201121	['G', 'A']	98663	35940.92131300436	-1138.7810835548744	-0.0125520430183479	0.005521434629458	-2.273330005824937	0.0230084	0.0230084	chr11	118201121	1.6381135810415302	chr11:118201121:G:A
chr11:118201142	['A', 'G']	98663	38273.04291941207	-989.0582541448264	-0.0128083223383672	0.0054039951304667	-2.3701580088694474	0.0177824	0.0177824	chr11	118201142	1.7500096248947148	chr11:118201142:A:G
chr11:118201466	['T', 'C']	98663	149273.18144127156	-4415.9379950644325	0.011110568034442	0.0049375029907707	2.25024026420034	0.0244359	0.0244359	chr11	118201466	1.611971660816876	chr11:118201466:T:C
chr11:118201517	['G', 'A']	98663	38217.03553978713	-993.0075218267484	-0.0128768760835782	0.0054070953206328	-2.3814775438564144	0.0172452	0.0172452	chr11	118201517	1.7633317645675266	chr11:118201517:G:A
chr11:118201658	['G', 'A']	98663	145551.07898951805	-4422.421454667138	0.0122541211121784	0.0048148186767879	2.5450846511116203	0.0109266	0.0109266	chr11	118201658	1.961514955246053	chr11:118201658:G:A
chr11:118202001	['C', 'T']	98663	38213.01312359917	-979.75867658455	-0.012440977444179	0.0054083667440743	-2.3003206019284708	0.0214321	0.0214321	chr11	118202001	1.668935273021214	chr11:118202001:C:T
chr11:118202303	['C', 'T']	98663	2354.119301019684	162.15814108779256	-0.0068429271382011	0.0198965768185241	-0.3439248470033415	0.730904	0.730904	chr11	118202303	0.1361396613569983	chr11:118202303:C:T
chr11:118202629	['T', 'C']	98663	107314.279813863	-3425.8804811696136	0.0179794302904408	0.0042837281649157	4.197145476618812	2.70537e-05	2.70537e-05	chr11	118202629	4.567773330199006	chr11:118202629:T:C
chr11:118203318	['G', 'A']	98663	3667.18584402684	9.68356507040303	-0.018872316474091	0.0158767958715456	-1.1886728674211886	0.234571	0.234571	chr11	118203318	0.6297256807050345	chr11:118203318:G:A
chr11:118203402	['A', 'G']	98663	149260.33357664983	-4403.682646827951	0.0113422895209655	0.0049380053419921	2.296937474836709	0.0216244	0.0216244	chr11	118203402	1.6650559338194093	chr11:118203402:A:G
chr11:118203622	['A', 'G']	98663	149247.66511910796	-4404.261935619796	0.0113044326985778	0.0049368212838934	2.289820118759207	0.0220338	0.0220338	chr11	118203622	1.6569105969611644	chr11:118203622:A:G
chr11:118204437	['C', 'A']	98663	35866.72585909782	-1147.1464293284043	-0.0125779369712945	0.0055231964741962	-2.2772930548564063	0.0227709	0.0227709	chr11	118204437	1.6426198039342943	chr11:118204437:C:A
chr11:118205289	['C', 'T']	98663	110302.7696253345	-3467.404951166423	0.0173215739515099	0.0042916976872358	4.036065728261128	5.4396e-05	5.4396e-05	chr11	118205289	4.264433034893687	chr11:118205289:C:T
chr11:118205354	['T', 'G']	98663	106660.70227692052	-3472.0871067789835	0.0187098283351584	0.0042871005195714	4.364214986269677	1.27709e-05	1.27709e-05	chr11	118205354	4.893778495746708	chr11:118205354:T:G
chr11:118206238	['T', 'A']	98663	106636.42444212388	-3467.964516138523	0.0187865504770307	0.0042872265533094	4.381982207711588	1.17726e-05	1.17726e-05	chr11	118206238	4.929127611841813	chr11:118206238:T:A
chr11:118206974	['C', 'T']	98663	149204.68398751115	-4416.922143514303	0.0109561630551893	0.0049350490423114	2.2200717685386446	0.0264162	0.0264162	chr11	118206974	1.5781296559768156	chr11:118206974:C:T
chr11:118206975	['A', 'G']	98663	149219.68626834804	-4415.727024158568	0.0109892870441459	0.004936102675736	2.2263084392804298	0.0259958	0.0259958	chr11	118206975	1.5850968129586402	chr11:118206975:A:G
chr11:118208003	['G', 'A']	98663	38240.20134418686	-992.6788713027707	-0.0126749367789592	0.0054035503441603	-2.3456683054053653	0.018995	0.018995	chr11	118208003	1.7213607021092607	chr11:118208003:G:A
chr11:118208046	['C', 'T']	98663	147686.44067556068	-4598.091384641622	0.0118243064660558	0.0048790382754389	2.423491228912748	0.0153739	0.0153739	chr11	118208046	1.8132159481392267	chr11:118208046:C:T
chr11:118209152	['G', 'T']	98663	106610.20823534184	-3471.2709403385325	0.0186628362420008	0.0042865034233675	4.353860104312941	1.33896e-05	1.33896e-05	chr11	118209152	4.8732323968780245	chr11:118209152:G:T
chr11:118209370	['G', 'A']	98663	2138.0	-181.1756397949976	-0.0161798080934004	0.0204673089536247	-0.7905195612213077	0.429226	0.429226	chr11	118209370	0.3673139788903099	chr11:118209370:G:A
chr11:118209418	['G', 'T']	98663	106613.36987815014	-3473.2232839081817	0.0186156041962553	0.0042865360003523	4.342808317654436	1.40813e-05	1.40813e-05	chr11	118209418	4.85135724883281	chr11:118209418:G:T
chr11:118209553	['C', 'T']	98663	38258.97993816208	-991.7085900309222	-0.0126287422305575	0.0054027498748061	-2.337465646789864	0.019417	0.019417	chr11	118209553	1.7118178693863424	chr11:118209553:C:T
chr11:118209805	['C', 'T']	98663	38271.65483370671	-987.8894103731934	-0.0125076436759356	0.0054020384720896	-2.3153562753316264	0.0205955	0.0205955	chr11	118209805	1.6862276601482011	chr11:118209805:C:T
chr11:118209970	['T', 'C']	98663	38888.61299185852	-941.6221900502665	-0.0136211305401924	0.0053787351396671	-2.5324040292929046	0.0113299	0.0113299	chr11	118209970	1.9457739232910465	chr11:118209970:T:C
chr11:118210056	['T', 'A']	98663	149196.9021697251	-4406.712093797347	0.0113488662170344	0.0049343236034656	2.2999841779861003	0.0214512	0.0214512	chr11	118210056	1.6685484079640536	chr11:118210056:T:A
chr11:118210262	['G', 'A']	98663	106658.1344869183	-3463.22918001397	0.0187236589661348	0.0042863461215484	4.368209760757926	1.25397e-05	1.25397e-05	chr11	118210262	4.901712853449726	chr11:118210262:G:A
chr11:118210630	['A', 'T']	98663	106609.77198122488	-3470.123388228027	0.0186554680330054	0.004286185454839	4.352464033478439	1.34751e-05	1.34751e-05	chr11	118210630	4.870468003188567	chr11:118210630:A:T
chr11:118210753	['C', 'T']	98663	106603.4486491966	-3471.7614654244894	0.0186557544423344	0.0042862765509929	4.352438350720202	1.34767e-05	1.34767e-05	chr11	118210753	4.87041643919864	chr11:118210753:C:T
chr11:118212018	['CT', 'C']	98663	106533.51566238192	-3449.863527141462	0.0185878573589188	0.0042882224951815	4.334629879817394	1.4615e-05	1.4615e-05	chr11	118212018	4.835201180306544	chr11:118212018:CT:C
chr11:118212949	['A', 'G']	98663	149348.650975145	-4395.113643586319	0.0111813294179296	0.0049409774478059	2.2629792457147806	0.0236391	0.0236391	chr11	118212949	1.6263690621594042	chr11:118212949:A:G
chr11:118214013	['G', 'A']	98663	41524.471332995454	-1333.1821532222975	-0.0113044098615647	0.0052204739048342	-2.16539917019728	0.0303595	0.0303595	chr11	118214013	1.5177053852478706	chr11:118214013:G:A
chr11:118214265	['G', 'A']	98663	102271.46294474912	-3205.908553761756	0.0193040692429874	0.0042679378743195	4.523043636399057	6.10276e-06	6.10276e-06	chr11	118214265	5.214473708975922	chr11:118214265:G:A
chr11:118215354	['A', 'T']	98663	2082.3165801638143	217.5704343713755	-0.0433533155723248	0.0217976094355673	-1.9889023014415848	0.0467147	0.0467147	chr11	118215354	1.3305464358297725	chr11:118215354:A:T
chr11:118215491	['A', 'G']	98663	2084.0561487836294	218.5758082888359	-0.0426759705809679	0.0217902065470811	-1.9584931647508648	0.050175	0.050175	chr11	118215491	1.2995126188404769	chr11:118215491:A:G
chr11:118216654	['G', 'T']	98663	2081.084371420752	218.9411636989524	-0.0425090489882767	0.0217996288377628	-1.9499895757233945	0.0511802	0.0511802	chr11	118216654	1.2908980213263896	chr11:118216654:G:T
chr11:118217126	['G', 'A']	98663	41592.48029396858	-1339.1490157013177	-0.011585067728947	0.0052166056895247	-2.2208057151435763	0.0263664	0.0263664	chr11	118217126	1.578949163603054	chr11:118217126:G:A
chr11:118217241	['A', 'G']	98663	2083.232260876616	217.35957132240463	-0.0434069359655365	0.0217890260614468	-1.992146681688544	0.0463577	0.0463577	chr11	118217241	1.333878119345353	chr11:118217241:A:G
chr11:118217517	['T', 'A']	98663	2086.0	218.7324178120097	-0.0423661070400461	0.0217717831820644	-1.9459181035271047	0.0516674	0.0516674	chr11	118217517	1.2867833924133731	chr11:118217517:T:A
chr11:118217647	['T', 'C']	98663	41632.43932159404	-1331.3840101418468	-0.0115436185163499	0.0052154922379627	-2.213332508162099	0.026877	0.026877	chr11	118217647	1.570619208689517	chr11:118217647:T:C
chr11:118217917	['G', 'C']	98663	2081.063277924184	217.7257444951149	-0.0432082970481182	0.0217970690697638	-1.982298487462946	0.0474486	0.0474486	chr11	118217917	1.3237765971722937	chr11:118217917:G:C
chr11:118218152	['G', 'T']	98663	2083.0211124850503	217.30288170309112	-0.0434446076318022	0.021789011434756	-1.9938769485660504	0.0461683	0.0461683	chr11	118218152	1.3356561166598584	chr11:118218152:G:T
chr11:118218719	['C', 'A']	98663	47036.19756715662	-1186.2871386157474	-0.0150118134479019	0.0050297686388096	-2.9845932339851373	0.00284025	0.00284025	chr11	118218719	2.5466434314874737	chr11:118218719:C:A
chr11:118218939	['G', 'A']	98663	2080.147583522543	212.2058498684698	-0.0456590031702	0.0217996661101541	-2.094481765889635	0.0362196	0.0362196	chr11	118218939	1.441056350232673	chr11:118218939:G:A
chr11:118219089	['AT', 'A']	98663	47035.25524429441	-1184.815602365332	-0.0149322522152165	0.0050301059404301	-2.9685760880693683	0.00299255	0.00299255	chr11	118219089	2.523958584599852	chr11:118219089:AT:A
chr11:118219717	['G', 'A']	98663	97463.86630782952	-3046.863420601102	0.0198774535709296	0.004267247175592	4.658144408560463	3.19488e-06	3.19488e-06	chr11	118219717	5.495545449341745	chr11:118219717:G:A
chr11:118219966	['C', 'G']	98663	2080.0210820782063	212.2164089529404	-0.0456646327019918	0.0217996501192524	-2.0947415418224	0.0361965	0.0361965	chr11	118219966	1.4413334212948328	chr11:118219966:C:G
chr11:118220352	['C', 'T']	98663	44958.74655840074	-1403.2905832705678	-0.0129171685035861	0.0050761800198866	-2.5446632020498114	0.0109398	0.0109398	chr11	118220352	1.960990617645216	chr11:118220352:C:T
chr11:118220374	['T', 'C']	98663	144577.04971109983	-4234.778655635671	0.011380704432031	0.0047893721622043	2.3762414042163087	0.0174919	0.0174919	chr11	118220374	1.7571630141520338	chr11:118220374:T:C
chr11:118220763	['T', 'C']	98663	2079.1053639846746	216.64581708323408	-0.0430914079529896	0.0218038858204476	-1.9763178136155253	0.0481216	0.0481216	chr11	118220763	1.3176599411904848	chr11:118220763:T:C
chr11:118221032	['C', 'G']	98663	144595.0520831222	-4236.382086861407	0.0114396564091602	0.0047897668027949	2.38835352119544	0.0169259	0.0169259	chr11	118221032	1.7714482293109537	chr11:118221032:C:G
chr11:118221299	['T', 'C']	98663	2109.452407603231	215.7977602383044	-0.0432133737918837	0.021791019305148	-1.983081800201737	0.0473611	0.0473611	chr11	118221299	1.3245782193260511	chr11:118221299:T:C
chr11:118222832	['C', 'T']	98663	97787.82259258132	-3026.9247680507774	0.0196924536796802	0.0042650365759781	4.617182837444737	3.89474e-06	3.89474e-06	chr11	118222832	5.409521529091334	chr11:118222832:C:T
chr11:118222849	['C', 'T']	98663	2077.9266774151024	214.60878115300807	-0.0445106131804222	0.021808494311326	-2.040975986008631	0.0412559	0.0412559	chr11	118222849	1.3845139342846076	chr11:118222849:C:T
chr11:118223443	['A', 'G']	98663	2079.063217109264	212.60137059569803	-0.0453573816948717	0.0218020943838185	-2.080413968326629	0.0374902	0.0374902	chr11	118223443	1.4260822427295643	chr11:118223443:A:G
chr11:118223798	['A', 'G']	98663	97544.693965692	-3061.865199134594	0.0198114886221993	0.0042678278308452	4.64205432070482	3.45405e-06	3.45405e-06	chr11	118223798	5.461671379980221	chr11:118223798:A:G
chr11:118224041	['T', 'C']	98663	44889.00940785271	-1621.6552240420715	-0.0120467626412173	0.005071472982142	-2.375397184139016	0.017532	0.017532	chr11	118224041	1.7561685380180785	chr11:118224041:T:C
chr11:118225088	['C', 'T']	98663	42787.63776989356	-1440.7251777135382	-0.0115098139199246	0.0051623713620055	-2.229559462660056	0.0257789	0.0257789	chr11	118225088	1.5887356181743273	chr11:118225088:C:T
chr11:118225313	['A', 'C']	98663	42788.16839992702	-1441.3154389650424	-0.0115648360845076	0.0051623994367177	-2.2402055916581065	0.0250798	0.0250798	chr11	118225313	1.6006759311285106	chr11:118225313:A:C
chr11:118225358	['G', 'A']	98663	2077.021051671363	212.9178308049289	-0.0451936952241448	0.0218108230970875	-2.0720765568072337	0.0382609	0.0382609	chr11	118225358	1.417244818406042	chr11:118225358:G:A
chr11:118225744	['C', 'T']	98663	19444.16784251713	-753.5842382457846	0.0184689630760658	0.0071296777126847	2.590434493722892	0.0095869	0.0095869	chr11	118225744	2.0183218026876166	chr11:118225744:C:T
chr11:118226103	['G', 'A']	98663	41476.14649352229	-1500.5529659354838	-0.0122363823623792	0.005219430886699	-2.344390150574029	0.0190602	0.0190602	chr11	118226103	1.719872546591676	chr11:118226103:G:A
chr11:118226176	['C', 'T']	98663	145638.47465050023	-4342.521232494018	0.011251996131413	0.0048248689191497	2.332083279351752	0.0196983	0.0196983	chr11	118226176	1.7055712526443298	chr11:118226176:C:T
chr11:118227326	['A', 'G']	98663	145697.0575706581	-4330.465909846305	0.0113522785475854	0.0048269338644331	2.351861215922978	0.0186817	0.0186817	chr11	118227326	1.728583606316513	chr11:118227326:A:G
chr11:118228247	['G', 'A']	98663	48218.70675304397	-1293.7889204167286	-0.0152382358142629	0.0049848916280988	-3.0568840711336622	0.00223711	0.00223711	chr11	118228247	2.650312660866047	chr11:118228247:G:A
chr11:118228725	['AT', 'A']	98663	145632.56909118558	-4338.579706211005	0.0112431013936176	0.0048243211214979	2.3305043570828525	0.0197815	0.0197815	chr11	118228725	1.703740779623403	chr11:118228725:AT:A
chr11:118228902	['G', 'A']	98663	97404.68115736336	-3036.068947361739	0.0201385161690219	0.0042683897934226	4.718059301906875	2.38431e-06	2.38431e-06	chr11	118228902	5.622637279746878	chr11:118228902:G:A
chr11:118229461	['T', 'G']	98663	11498.398505843834	-256.6853032806015	0.0274312822899324	0.0090834335449786	3.019924366056096	0.00252902	0.00252902	chr11	118229461	2.5970477361537	chr11:118229461:T:G
chr11:118229789	['G', 'A']	98663	2099.0425497410324	213.5099652537353	-0.0470276694143075	0.0216985259693713	-2.167320926808102	0.0302128	0.0302128	chr11	118229789	1.5198090242070414	chr11:118229789:G:A
chr11:118229984	['CAT', 'C']	98663	46129.94836080531	-1505.9134717531074	-0.0130247402651229	0.0050286510435471	-2.590106203896653	0.00959604	0.00959604	chr11	118229984	2.017907950393341	chr11:118229984:CAT:C
chr11:118230367	['C', 'T']	98663	2080.1264988799585	216.1692547227425	-0.0447408583627553	0.0217956937581338	-2.0527384381173306	0.0401006	0.0401006	chr11	118230367	1.396849129256633	chr11:118230367:C:T
chr11:118230731	['G', 'A']	98663	2078.337040153274	216.66725643937485	-0.0440457604892778	0.0218022508788437	-2.020239136502121	0.0433613	0.0433613	chr11	118230731	1.362897705843214	chr11:118230731:G:A
chr11:118230970	['T', 'C']	98663	2080.147583522543	214.58898028604995	-0.0457953818395893	0.0217954825987666	-2.101140987911907	0.0356311	0.0356311	chr11	118230970	1.4481707699432338	chr11:118230970:T:C
chr11:118231343	['C', 'T']	98663	48196.74697134054	-1282.6908959203242	-0.0148511170224219	0.0049856434970796	-2.97877636680622	0.00289472	0.00289472	chr11	118231343	2.538393438270194	chr11:118231343:C:T
chr11:118231468	['GT', 'G']	98663	48189.25687840883	-1278.0952719869283	-0.0146801019289587	0.0049857809496667	-2.9443936821852987	0.00323664	0.00323664	chr11	118231468	2.489905602947773	chr11:118231468:GT:G
chr11:118232634	['G', 'A']	98663	2081.16874968324	216.5431574242224	-0.0444842843453853	0.0217900412160192	-2.041496108446192	0.0412042	0.0412042	chr11	118232634	1.3850585134848856	chr11:118232634:G:A
chr11:118233257	['A', 'C']	98663	145634.09329318977	-4322.18607667893	0.0115689375599546	0.0048257051292247	2.397356914721624	0.0165157	0.0165157	chr11	118233257	1.782103014482724	chr11:118233257:A:C
chr11:118233708	['T', 'C']	98663	2086.3806376400207	216.5937198987692	-0.0440133399476867	0.0217614032340344	-2.022541445252516	0.0431231	0.0431231	chr11	118233708	1.365290026473883	chr11:118233708:T:C
chr11:118233862	['T', 'C']	98663	44922.92760469997	-1211.189575841437	-0.0135378035838954	0.0050942096328445	-2.6574885133527912	0.0078738	0.0078738	chr11	118233862	2.1038156207877896	chr11:118233862:T:C
chr11:118233912	['G', 'A']	98663	97296.7784423246	-3046.042988959404	0.0198366676564174	0.0042678773845091	4.64790008457534	3.35764e-06	3.35764e-06	chr11	118233912	5.473965869959361	chr11:118233912:G:A
chr11:118234507	['C', 'T']	98663	42826.24725274726	-1422.06988386005	-0.011276890553194	0.005161994592301	-2.1845994511526694	0.0289206	0.0289206	chr11	118234507	1.5387927012120122	chr11:118234507:C:T
chr11:118234518	['T', 'C']	98663	44913.28350583394	-1209.9845086526725	-0.013535617242871	0.0050945601788982	-2.6568765050486163	0.0078881	0.0078881	chr11	118234518	2.103027592340057	chr11:118234518:T:C
chr11:118235017	['C', 'T']	98663	3212.1302263351545	-52.889810272759576	-0.0214737120779087	0.016866196560325	-1.273180470837282	0.202957	0.202957	chr11	118235017	0.6925959652437307	chr11:118235017:C:T
chr11:118236089	['T', 'C']	98663	2080.189754090052	217.0058015992587	-0.0439927497234991	0.0217927368881272	-2.018688609390156	0.0435223	0.0435223	chr11	118236089	1.3612881617723227	chr11:118236089:T:C
chr11:118236780	['C', 'T']	98663	42791.37311193562	-1430.4428736371633	-0.0114480516376812	0.005163461382074	-2.217127386180388	0.0266167	0.0266167	chr11	118236780	1.5748457903576092	chr11:118236780:C:T
chr11:118237090	['A', 'G']	98663	145655.09691219105	-4312.420783654802	0.0118029219396912	0.0048258728890478	2.445758976884272	0.0144565	0.0144565	chr11	118237090	1.8399368394533693	chr11:118237090:A:G
chr11:118237355	['T', 'C']	98663	2081.210941380394	216.3632207255129	-0.044579665422262	0.0217900511988319	-2.045872449563204	0.0407716	0.0407716	chr11	118237355	1.3896422451939936	chr11:118237355:T:C
chr11:118237616	['C', 'A']	98663	92000.31175611836	-3085.5315401678417	0.015396941811731	0.0042734731621075	3.602910613375095	0.000314828	0.000314828	chr11	118237616	3.501926649550817	chr11:118237616:C:A
chr11:118238382	['G', 'A']	98663	140242.32141553803	-4481.720099431785	0.0143206514765542	0.0046895442754334	3.0537405418207024	0.00226068	0.00226068	chr11	118238382	2.645760907831407	chr11:118238382:G:A
chr11:118238481	['G', 'A']	98663	42785.805808708	-1422.981094465334	-0.0112093886003385	0.0051636177133988	-2.170840140092428	0.0299456	0.0299456	chr11	118238481	1.5236669808239327	chr11:118238481:G:A
chr11:118238645	['T', 'C']	98663	2023.1025258975449	218.41448286976595	-0.0393218637642236	0.0220728486367085	-1.7814584973336327	0.0748407	0.0748407	chr11	118238645	1.1258621591100877	chr11:118238645:T:C
chr11:118239487	['A', 'T']	98663	97416.7852725909	-3045.6973217595164	0.0199106301703768	0.0042682296931239	4.66484505331387	3.09254e-06	3.09254e-06	chr11	118239487	5.509684674344944	chr11:118239487:A:T
chr11:118240262	['T', 'C']	98663	143498.90765331982	-4145.535705264428	0.0120720169191095	0.0047666594896456	2.532594775299759	0.0113237	0.0113237	chr11	118240262	1.946011644964867	chr11:118240262:T:C
chr11:118240631	['G', 'A']	98663	140253.80323414606	-4479.268785339025	0.0144090803173688	0.0046898549131271	3.072393620757199	0.00212407	0.00212407	chr11	118240631	2.672831174919762	chr11:118240631:G:A
chr11:118241718	['C', 'T']	98663	142411.32093947352	-4259.090035490201	0.0124690774432589	0.0047340203065303	2.6339298600089567	0.00844161	0.00844161	chr11	118241718	2.0735747160006603	chr11:118241718:C:T
chr11:118241731	['C', 'T']	98663	2079.1475125689267	215.10833477480887	-0.0450744251839219	0.0218010085561339	-2.06753853005758	0.038686	0.038686	chr11	118241731	1.4124461725205135	chr11:118241731:C:T
chr11:118242126	['T', 'A']	98663	145638.04620656092	-4316.561834201095	0.0117138258354787	0.0048255700608712	2.4274491278163945	0.0152072	0.0152072	chr11	118242126	1.8179507423238384	chr11:118242126:T:A
chr11:118242196	['G', 'A']	98663	42821.718540897855	-1422.1055530203591	-0.011338346972226	0.0051634067523046	-2.195904277183901	0.0281011	0.0281011	chr11	118242196	1.5512766795760635	chr11:118242196:G:A
chr11:118242330	['T', 'A']	98663	143496.3617269308	-4143.015773292109	0.0121296892958277	0.0047669521139777	2.5445376848365804	0.0109438	0.0109438	chr11	118242330	1.960831852364644	chr11:118242330:T:A
chr11:118243192	['G', 'C']	98663	145637.14160449267	-4319.012434715488	0.0116025254368362	0.0048254080995302	2.4044651141456166	0.016198	0.016198	chr11	118243192	1.7905386053700123	chr11:118243192:G:C
chr11:118243231	['T', 'C']	98663	3338.3383576779206	-30.86147687556655	-0.0124265968965749	0.0165586285561815	-0.7504605139497464	0.452979	0.452979	chr11	118243231	0.3439219313106151	chr11:118243231:T:C
chr11:118243629	['A', 'G']	98663	145639.33161656602	-4319.242968802744	0.0115788039192879	0.0048264689708684	2.399021725649769	0.0164408	0.0164408	chr11	118243629	1.7840770537587192	chr11:118243629:A:G
chr11:118243758	['C', 'T']	98663	42813.33646889292	-1442.722748423335	-0.0116525690461108	0.0051660715390796	-2.255595757426716	0.0240981	0.0240981	chr11	118243758	1.6180171977589226	chr11:118243758:C:T
chr11:118244098	['T', 'C']	98663	145634.56945613053	-4319.552603654338	0.0116118057049178	0.0048254396516313	2.406372588452576	0.0161136	0.0161136	chr11	118244098	1.7928074213764005	chr11:118244098:T:C
chr11:118244138	['T', 'A']	98663	145634.1411483254	-4319.980469350132	0.0116158209728949	0.0048254276431616	2.4072106830482367	0.0160767	0.0160767	chr11	118244138	1.7938030923332728	chr11:118244138:T:A
chr11:118244277	['C', 'G']	98663	3335.1352132091342	-32.28350619929444	-0.0129651280028052	0.0165659554845976	-0.782636897392346	0.433842	0.433842	chr11	118244277	0.3626684064820571	chr11:118244277:C:G
chr11:118244432	['G', 'A']	98663	42751.79960464292	-1451.4098326352173	-0.0118583904400157	0.0051648663234339	-2.295972382907962	0.0216795	0.0216795	chr11	118244432	1.6639507382658	chr11:118244432:G:A
chr11:118244811	['T', 'C']	98663	97200.77769442867	-3101.622695552351	0.0194846750292633	0.0042714424550318	4.561614778705538	5.08227e-06	5.08227e-06	chr11	118244811	5.293942266401883	chr11:118244811:T:C
chr11:118244881	['C', 'A']	98663	2079.0842903333705	214.2429590405032	-0.0453288806806435	0.0218000336309836	-2.0793032454876155	0.0375921	0.0375921	chr11	118244881	1.4249034127023203	chr11:118244881:C:A
chr11:118245087	['A', 'G']	98663	2079.505844544247	212.244338909494	-0.0463499582046293	0.0218009432664163	-2.126052879373798	0.0335013	0.0335013	chr11	118245087	1.4749383400714484	chr11:118245087:A:G
chr11:118245164	['A', 'C']	98663	145669.0100587096	-4321.517476103863	0.0116440951407423	0.0048282077647814	2.411680629337903	0.015881	0.015881	chr11	118245164	1.7991221542509743	chr11:118245164:A:C
chr11:118245165	['G', 'A']	98663	140215.00186529342	-4507.029166112029	0.0139741056516833	0.0046891501207597	2.980093469351155	0.00288231	0.00288231	chr11	118245165	2.5402593114994216	chr11:118245165:G:A
chr11:118245410	['CCATT', 'C']	98663	141336.4877645771	-4380.163932789143	0.0136942456796423	0.0047070496503058	2.9093055516744726	0.00362314	0.00362314	chr11	118245410	2.440914884278255	chr11:118245410:CCATT:C
chr11:118245781	['T', 'C']	98663	42782.50433865866	-1442.5004421609658	-0.0118391102791999	0.005164021894697	-2.2926142686106044	0.0218723	0.0218723	chr11	118245781	1.660105545961556	chr11:118245781:T:C
chr11:118245807	['C', 'A']	98663	145631.42517665424	-4324.28153326573	0.0115559899722897	0.0048252853714553	2.394882184720262	0.0166276	0.0166276	chr11	118245807	1.779170431596798	chr11:118245807:C:A
chr11:118245810	['T', 'G']	98663	3336.135253752825	-31.959175810761742	-0.0128770380950817	0.0165637878617848	-0.7774210948928549	0.436912	0.436912	chr11	118245810	0.359606027018027	chr11:118245810:T:G
chr11:118246403	['C', 'T']	98663	42852.1791781322	-1447.7546405364844	-0.0120000080213938	0.0051665119953302	-2.322651729491757	0.0201999	0.0201999	chr11	118246403	1.6946507805313806	chr11:118246403:C:T
chr11:118246899	['G', 'A']	98663	97474.59046527906	-3059.518870084366	0.0197125975964413	0.0042691419066796	4.61746131361862	3.88952e-06	3.88952e-06	chr11	118246899	5.410103991017156	chr11:118246899:G:A
chr11:118246994	['GA', 'G']	98663	140236.58465203503	-4498.036609429074	0.0140630814437055	0.0046906649199305	2.9980997755673893	0.00271736	0.00271736	chr11	118246994	2.565852821774767	chr11:118246994:GA:G
chr11:118247223	['A', 'C']	98663	42790.37293960223	-1448.6403219767674	-0.0119783004526773	0.0051639029762759	-2.319621516459196	0.0203634	0.0203634	chr11	118247223	1.6911497077714113	chr11:118247223:A:C
chr11:118248305	['T', 'C']	98663	145661.5270825096	-4320.067362466547	0.0114245838409159	0.0048266624393497	2.366973863300661	0.0179361	0.0179361	chr11	118248305	1.746271983399463	chr11:118248305:T:C
chr11:118248439	['G', 'A']	98663	3341.406402367943	-30.98195489215052	-0.0117061210333738	0.0165507630995104	-0.7072858793876445	0.479391	0.479391	chr11	118248439	0.3193101235919499	chr11:118248439:G:A
chr11:118248472	['C', 'T']	98663	145657.04986618544	-4324.566691955404	0.0112896849793496	0.0048266895336926	2.339012049675497	0.0193368	0.0193368	chr11	118248472	1.713615394644345	chr11:118248472:C:T
chr11:118248496	['A', 'G']	98663	41473.92934699962	-1507.6085201093638	-0.0126640016700099	0.0052221810053751	-2.4250407362316664	0.0153085	0.0153085	chr11	118248496	1.8150673614661736	chr11:118248496:A:G
chr11:118248833	['A', 'C']	98663	3334.5069540183267	-29.6186853670159	-0.01203318619348	0.0165676681868913	-0.7263053591935735	0.467653	0.467653	chr11	118248833	0.3300762753049429	chr11:118248833:A:C
chr11:118249022	['A', 'T']	98663	3447.442034679618	-32.92264614581009	-0.0121376938535063	0.016576014648623	-0.7322443971485385	0.464021	0.464021	chr11	118249022	0.3334623643206736	chr11:118249022:A:T
chr11:118249242	['T', 'G']	98663	140243.32156759384	-4506.6298099369205	0.0138064471094198	0.0046904127799469	2.943546284123828	0.00324551	0.00324551	chr11	118249242	2.488717048391391	chr11:118249242:T:G
chr11:118249389	['C', 'T']	98663	142315.176054339	-4293.19898921221	0.0119177530185893	0.0047328280722641	2.5181039405236443	0.0118004	0.0118004	chr11	118249389	1.928103271096548	chr11:118249389:C:T
chr11:118249636	['C', 'T']	98663	97419.64714350892	-3063.3176739725864	0.0195852841030731	0.0042685592063612	4.588265772180504	4.47493e-06	4.47493e-06	chr11	118249636	5.349213753834439	chr11:118249636:C:T
chr11:118250706	['G', 'A']	98663	97451.34912280692	-3055.082266156257	0.0196629767249801	0.0042690284396745	4.605960583968192	4.11078e-06	4.11078e-06	chr11	118250706	5.3860757650933175	chr11:118250706:G:A
chr11:118250838	['G', 'C']	98663	97446.77811343705	-3057.295419425915	0.0196516189358159	0.0042682380024026	4.604152562428331	4.14664e-06	4.14664e-06	chr11	118250838	5.382303667264402	chr11:118250838:G:C
chr11:118251007	['A', 'C']	98663	5415.548893596749	185.7790414818544	-0.0252942253803245	0.0135618882975363	-1.8650961300809008	0.0621709	0.0621709	chr11	118251007	1.2064128456412606	chr11:118251007:A:C
chr11:118251339	['A', 'C']	98663	145667.38675142187	-4331.720731060767	0.011259225113933	0.0048269462849291	2.3325772547100825	0.0196723	0.0196723	chr11	118251339	1.706144861284837	chr11:118251339:A:C
chr11:118251362	['T', 'C']	98663	42777.538589430354	-1454.0202810949354	-0.0121287221998999	0.0051649118198054	-2.348292211570948	0.0188617	0.0188617	chr11	118251362	1.724419166988573	chr11:118251362:T:C
chr11:118251535	['T', 'C']	98663	3335.4056725223245	-30.78084006455703	-0.0126019318136915	0.0165661266767183	-0.7607047839011177	0.446835	0.446835	chr11	118251535	0.3498528165064263	chr11:118251535:T:C
chr11:118251700	['G', 'T']	98663	2080.042164583777	214.5189550190032	-0.0453976389629559	0.0217967288337835	-2.0827730302628047	0.0372745	0.0372745	chr11	118251700	1.4285881734604098	chr11:118251700:G:T
chr11:118252022	['A', 'G']	98663	145580.0839871865	-4319.310977064754	0.0110408314790953	0.0048248988972695	2.2883031777812906	0.022122	0.022122	chr11	118252022	1.65517561201024	chr11:118252022:A:G
chr11:118252773	['A', 'G']	98663	145575.5096458948	-4314.983958634183	0.0111354366577529	0.0048244352754758	2.3081326667098003	0.0209938	0.0209938	chr11	118252773	1.6779089444731716	chr11:118252773:A:G
chr11:118252802	['A', 'G']	98663	99458.20149435308	-2834.346713974028	0.0176445433422565	0.0042576077227537	4.144238852245513	3.41228e-05	3.41228e-05	chr11	118252802	4.4669553393258346	chr11:118252802:A:G
chr11:118253034	['CAGG', 'C']	98663	2081.126559696727	216.3823688165392	-0.0445596414499803	0.0217873525207373	-2.045206796354364	0.0408371	0.0408371	chr11	118253034	1.3889451064165623	chr11:118253034:CAGG:C
chr11:118253377	['T', 'C']	98663	144391.26958831344	-4214.420665293339	0.0109521938768772	0.0047867996499626	2.287999222395444	0.0221397	0.0221397	chr11	118253377	1.6548282682462432	chr11:118253377:T:C
chr11:118253732	['G', 'A']	98663	3331.844248666841	-32.80264221335088	-0.012331886895284	0.0165735721285332	-0.7440693412166317	0.456836	0.456836	chr11	118253732	0.3402396797505919	chr11:118253732:G:A
chr11:118253886	['T', 'C']	98663	3337.314888652153	-30.830815769849643	-0.0122097728792134	0.0165688710987199	-0.7369103668237701	0.461179	0.461179	chr11	118253886	0.3361304767280817	chr11:118253886:T:C
chr11:118254329	['A', 'G']	98663	2018.1227282402672	211.30684310287697	-0.0432693223666599	0.02210233308191	-1.95768121882456	0.0502702	0.0502702	chr11	118254329	1.298689386927811	chr11:118254329:A:G
chr11:118254362	['T', 'C']	98663	102795.21458117897	-2869.635887548285	0.0167970868846545	0.0042611049401268	3.94195569474863	8.08756e-05	8.08756e-05	chr11	118254362	4.092182484366859	chr11:118254362:T:C
chr11:118254644	['A', 'G']	98663	2077.084209245989	209.38260609433752	-0.0476458208557927	0.021807375337942	-2.184848938372475	0.0289023	0.0289023	chr11	118254644	1.539067595390069	chr11:118254644:A:G
chr11:118254910	['T', 'C']	98663	102845.97512165453	-2872.28777038015	0.0168286549418384	0.0042607283848749	3.949713152703676	7.82992e-05	7.82992e-05	chr11	118254910	4.106242675200811	chr11:118254910:T:C
chr11:118254957	['G', 'A']	98663	97347.62670451662	-3049.447116682445	0.0195608549788505	0.0042684470683707	4.582663124440929	4.59653e-06	4.59653e-06	chr11	118254957	5.337569901044513	chr11:118254957:G:A
chr11:118255713	['C', 'CT']	98663	102792.0881109523	-2880.351359580085	0.0166001615830273	0.0042610736241325	3.89576971611386	9.79519e-05	9.79519e-05	chr11	118255713	4.008987135457783	chr11:118255713:C:CT
chr11:118255861	['C', 'T']	98663	98086.80727973228	-2719.796380082686	0.0181301654912301	0.0042564634534785	4.259443476817192	2.05126e-05	2.05126e-05	chr11	118255861	4.68797928872533	chr11:118255861:C:T
chr11:118255960	['T', 'C']	98663	97358.73561225836	-3063.397100965952	0.0192538257837031	0.0042683906223862	4.510792822644573	6.46601e-06	6.46601e-06	chr11	118255960	5.189363628066334	chr11:118255960:T:C
chr11:118255967	['C', 'A']	98663	42725.09385454473	-1451.6996476217078	-0.0120058820901302	0.0051668899558752	-2.323618693771166	0.020148	0.020148	chr11	118255967	1.6957680578143264	chr11:118255967:C:A
chr11:118256038	['G', 'A']	98663	2084.2112454765697	210.74779564031329	-0.0469499035983681	0.0217723269612693	-2.156402651948369	0.0310546	0.0310546	chr11	118256038	1.5078740603296057	chr11:118256038:G:A
chr11:118256189	['C', 'T']	98663	97358.60337817976	-3062.0610407636755	0.019342448022719	0.0042686867623542	4.531240894342789	5.87069e-06	5.87069e-06	chr11	118256189	5.231310851804913	chr11:118256189:C:T
chr11:118256205	['C', 'T']	98663	102793.25586771165	-2878.911998391902	0.0166273665821424	0.004261160601143	3.902074607955888	9.5435e-05	9.5435e-05	chr11	118256205	4.0202923221593	chr11:118256205:C:T
chr11:118256255	['ACTTT', 'A']	98663	97354.6552206575	-3059.2813425978634	0.0193618300526404	0.0042684875383252	4.5359931073471005	5.74005e-06	5.74005e-06	chr11	118256255	5.2410843245655245	chr11:118256255:ACTTT:A
chr11:118256599	['G', 'A']	98663	102802.21663929266	-2874.447998984691	0.0166891677907983	0.004261060070927	3.916670385538033	8.98408e-05	8.98408e-05	chr11	118256599	4.046526389493275	chr11:118256599:G:A
chr11:118256632	['A', 'G']	98663	102800.29994322325	-2877.8473242823165	0.0166766659113995	0.0042608786557521	3.9139030370851295	9.0877e-05	9.0877e-05	chr11	118256632	4.041546018175207	chr11:118256632:A:G
chr11:118256727	['C', 'T']	98663	2083.443452079237	208.31012089724896	-0.0472305686424679	0.0217712170454688	-2.1694041515376754	0.0300544	0.0300544	chr11	118256727	1.5220919377765547	chr11:118256727:C:T
chr11:118257753	['G', 'A']	98663	2078.0631867018046	208.03131501240927	-0.0483266690787502	0.0218018662141709	-2.216629925347329	0.0266507	0.0266507	chr11	118257753	1.5742913794274718	chr11:118257753:G:A
chr11:118257857	['A', 'T']	98663	102788.37982358318	-2877.806375720086	0.0166444820594159	0.0042608936817326	3.906335924497329	9.37686e-05	9.37686e-05	chr11	118257857	4.027942568121375	chr11:118257857:A:T
chr11:118257860	['A', 'T']	98663	102792.84175463144	-2877.5626162804333	0.0166582950350714	0.0042610175323459	3.909464091291862	9.25629e-05	9.25629e-05	chr11	118257860	4.033563047376662	chr11:118257860:A:T
chr11:118257862	['TAGC', 'T']	98663	102790.7990062867	-2880.673671057134	0.016611435087103	0.0042611718668274	3.898325532565449	9.69242e-05	9.69242e-05	chr11	118257862	4.0135677749172896	chr11:118257862:TAGC:T
chr11:118258625	['C', 'T']	98663	97142.630166567	-3106.364296182788	0.019031931070415	0.0042717621568456	4.4552880922725295	8.38726e-06	8.38726e-06	chr11	118258625	5.076379893906935	chr11:118258625:C:T
chr11:118258868	['A', 'T']	98663	41501.88900039534	-1362.3706154529668	-0.0123092997501246	0.0052225360258653	-2.35695832238612	0.0184273	0.0184273	chr11	118258868	1.7345382937012883	chr11:118258868:A:T
chr11:118258990	['T', 'C']	98663	143788.49639003794	-4226.147106132921	0.0101125039715577	0.004768478079547	2.120698428903828	0.0339497	0.0339497	chr11	118258990	1.469164059054178	chr11:118258990:T:C
chr11:118259253	['C', 'T']	98663	3328.2698697481123	-35.59159155582431	-0.0136110837388859	0.0165825873853599	-0.8208057899880302	0.411759	0.411759	chr11	118259253	0.385356899486392	chr11:118259253:C:T
chr11:118259434	['A', 'G']	98663	2079.1264380631883	213.8121478713317	-0.0459613566760383	0.0218044601163579	-2.1078878555473954	0.0350432	0.0350432	chr11	118259434	1.4553962427183575	chr11:118259434:A:G
chr11:118259484	['T', 'C']	98663	98603.9832513814	-2905.457027629371	0.0191533410965359	0.0042580103949065	4.49819030959791	6.86124e-06	6.86124e-06	chr11	118259484	5.163597389177789	chr11:118259484:T:C
chr11:118260334	['T', 'C']	98663	97383.83145463758	-3051.774810313584	0.0194606485068503	0.0042679956970042	4.559669195662499	5.12957e-06	5.12957e-06	chr11	118260334	5.289919039265234	chr11:118260334:T:C
chr11:118260508	['C', 'T']	98663	142240.06681399333	-4446.966259317672	0.0126584460454603	0.0047252826879337	2.6788759279491265	0.0073882	0.0073882	chr11	118260508	2.1314613566372205	chr11:118260508:C:T
chr11:118261990	['G', 'A']	98663	41451.56239038976	-1389.8410457769885	-0.0128959802663957	0.0052249734167932	-2.4681427516832204	0.0135833	0.0135833	chr11	118261990	1.8669947073983044	chr11:118261990:G:A
chr11:118263882	['C', 'T']	98663	111321.49050979444	-3778.6989368113536	0.016959749398821	0.0043100877390914	3.934896555585233	8.32895e-05	8.32895e-05	chr11	118263882	4.079409745045612	chr11:118263882:C:T
chr11:118264438	['C', 'T']	98663	2211.022409843709	-162.15020557057235	-0.0148070005207899	0.0200917064400651	-0.7369707777166781	0.461142	0.461142	chr11	118264438	0.3361653212037881	chr11:118264438:C:T
chr11:118264734	['C', 'T']	98663	146372.31914203463	-4637.466672864802	0.011625301897693	0.0048476682985695	2.398122392392952	0.0164812	0.0164812	chr11	118264734	1.783011170405579	chr11:118264734:C:T
chr11:118264823	['A', 'G']	98663	2642.133896896349	-100.68762936383884	-0.0097736881906359	0.0184459321297855	-0.5298560203880356	0.596213	0.596213	chr11	118264823	0.2245985587181605	chr11:118264823:A:G
chr11:118265258	['T', 'G']	98663	26604.85376856405	-934.254696148807	0.0105839055261456	0.0062201438532499	1.7015531755934554	0.0888423	0.0888423	chr11	118265258	1.051380206715431	chr11:118265258:T:G
chr11:118265445	['G', 'A']	98663	43659.40769839017	-1081.615145165553	-0.0018583810067464	0.0051048234400947	-0.3640441297440862	0.715826	0.715826	chr11	118265445	0.1451925313560996	chr11:118265445:G:A
chr11:118266030	['G', 'T']	98663	129517.62909422678	-4140.136913811011	0.0060658480820669	0.00447246817092	1.35626411418799	0.175018	0.175018	chr11	118266030	0.75691728332131	chr11:118266030:G:T
chr11:118266156	['G', 'A']	98663	129520.62964164423	-4150.313518007304	0.0058777727290128	0.0044724068033372	1.314230343408612	0.188772	0.188772	chr11	118266156	0.7240624228943883	chr11:118266156:G:A
chr11:118266668	['G', 'A']	98663	131892.71520238422	-4288.762803508049	0.0050460054578609	0.0045089731119519	1.1191030269143756	0.263099	0.263099	chr11	118266668	0.5798808025996154	chr11:118266668:G:A
chr11:118266809	['C', 'T']	98663	5105.103485673164	-327.8364247683168	-0.0181279356660768	0.0133838438401649	-1.354464074937492	0.175591	0.175591	chr11	118266809	0.755497747829149	chr11:118266809:C:T
chr11:118266845	['A', 'G']	98663	129532.8159324508	-4146.947090781214	0.005966266923308	0.0044726149840592	1.3339549557858763	0.182222	0.182222	chr11	118266845	0.7393991910193669	chr11:118266845:A:G
chr11:118266952	['T', 'C']	98663	129535.63237873184	-4147.8851781913845	0.0059283013810909	0.004472666426477	1.3254512668320153	0.185025	0.185025	chr11	118266952	0.732769587118564	chr11:118266952:T:C
chr11:118267196	['A', 'G']	98663	129540.0072683406	-4148.41805889234	0.0059482543872516	0.004473053020282	1.329797424774654	0.183588	0.183588	chr11	118267196	0.7361557093226948	chr11:118267196:A:G
chr11:118267914	['T', 'C']	98663	129543.572798605	-4147.745590478993	0.0059404089806654	0.0044729637051806	1.3280700162590688	0.184158	0.184158	chr11	118267914	0.7348094102307926	chr11:118267914:T:C
chr11:118268207	['C', 'T']	98663	129557.96995294682	-4145.7785986796525	0.0060327760952385	0.0044737583920017	1.3484805317211686	0.177507	0.177507	chr11	118268207	0.7507845158402673	chr11:118268207:C:T
chr11:118268283	['G', 'A']	98663	129535.6389398656	-4150.292252779394	0.0058707859522887	0.0044727744216892	1.3125602587557836	0.189334	0.189334	chr11	118268283	0.7227713898054137	chr11:118268283:G:A
chr11:118269421	['C', 'T']	98663	129535.88407457348	-4147.10542057649	0.0059586456570395	0.0044727369993181	1.332214627854906	0.182793	0.182793	chr11	118269421	0.7380404394532906	chr11:118269421:C:T
chr11:118271904	['C', 'T']	98663	84220.02284317999	-2952.3028337994992	0.0069065848318571	0.0042913190486092	1.6094316814070202	0.107525	0.107525	chr11	118271904	0.9684905487738704	chr11:118271904:C:T
chr11:118272215	['C', 'T']	98663	84193.36017030769	-2950.7760696317014	0.0069367801026412	0.0042911031234173	1.616549382089191	0.105979	0.105979	chr11	118272215	0.9747801827319634	chr11:118272215:C:T
chr11:118272653	['C', 'T']	98663	45329.24248722523	-1204.4254641229209	-0.002215590857923	0.0050339714694648	-0.4401278138667409	0.659846	0.659846	chr11	118272653	0.1805574116615423	chr11:118272653:C:T
chr11:118272871	['G', 'A']	98663	84229.19635633694	-2945.852497917538	0.0070015094043369	0.0042911946954849	1.6315991002933723	0.102767	0.102767	chr11	118272871	0.9881463213205056	chr11:118272871:G:A
chr11:118273494	['A', 'G']	98663	131912.07692463655	-4290.926533002593	0.00494009696086	0.0045095296059903	1.0954794385422797	0.273309	0.273309	chr11	118273494	0.5633460668584518	chr11:118273494:A:G
chr11:118273565	['G', 'A']	98663	131919.0896197245	-4288.792379190874	0.00497062381841	0.0045095531470218	1.1022430951263245	0.270359	0.270359	chr11	118273565	0.5680591685877878	chr11:118273565:G:A
chr11:118273730	['A', 'G']	98663	84224.34142014231	-2937.620578424961	0.0071988608141235	0.0042912050972406	1.677584886062083	0.0934313	0.0934313	chr11	118273730	1.0295076083513366	chr11:118273730:A:G
chr11:118274089	['T', 'G']	98663	84210.01939591806	-2938.9927741880274	0.0072225099756452	0.0042915543748344	1.682958980549785	0.0923862	0.0923862	chr11	118274089	1.0343928957868602	chr11:118274089:T:G
chr11:118275795	['C', 'T']	98663	84189.21271440736	-2935.9097467852766	0.0071940874517068	0.0042910643000834	1.6765275345715624	0.0936381	0.0936381	chr11	118275795	1.028547407105776	chr11:118275795:C:T
chr11:118276169	['A', 'T']	98663	5152.470006284589	-318.08711263365245	-0.0164831651162395	0.0133275794980014	-1.2367710970106172	0.216175	0.216175	chr11	118276169	0.6651945323523398	chr11:118276169:A:T
chr11:118277431	['A', 'G']	98663	102266.76704649132	-3015.04303208691	-0.0071572059387351	0.0042577967921437	-1.6809646603945938	0.0927729	0.0927729	chr11	118277431	1.0325788675233356	chr11:118277431:A:G
chr11:118277556	['C', 'T']	98663	54280.006225728255	-1693.1836262366403	-0.0067601058020425	0.0047576488688257	-1.420892123068981	0.155351	0.155351	chr11	118277556	0.8086859468307376	chr11:118277556:C:T
chr11:118278407	['T', 'C']	98663	136511.97408680306	-4539.606691411788	0.0036985484629674	0.0045934170655036	0.80518455220262	0.420715	0.420715	chr11	118278407	0.3760120035496878	chr11:118278407:T:C
chr11:118279544	['T', 'G']	98663	11604.823345767109	-278.7867155568801	0.0273350871290052	0.0090519426535953	3.019803391943491	0.00253003	0.00253003	chr11	118279544	2.5968743291177745	chr11:118279544:T:G
chr11:118280420	['T', 'C']	98663	62917.30477802896	-2529.878360404929	0.0087783765830927	0.0045997095706515	1.9084632297446045	0.0563343	0.0563343	chr11	118280420	1.2492270977794109	chr11:118280420:T:C
chr11:118280731	['G', 'A']	98663	62498.983152681525	-2578.4738794232726	0.0091911146833721	0.0046129227010146	1.9924709948750088	0.0463222	0.0463222	chr11	118280731	1.3342108226577558	chr11:118280731:G:A
chr11:118282982	['A', 'G']	98663	131905.7062502534	-4283.859960751769	0.0050444850865354	0.0045085845592591	1.1188622549344756	0.263202	0.263202	chr11	118282982	0.5797108149605756	chr11:118282982:A:G
chr11:118283399	['G', 'T']	98663	62921.39255084044	-2524.3885535555764	0.0088586351159807	0.00459965315049	1.925935462119992	0.0541153	0.0541153	chr11	118283399	1.2666799296040234	chr11:118283399:G:T
chr11:118284080	['G', 'A']	98663	62937.37902547313	-2532.790231474887	0.0086642500536052	0.0045992695959894	1.8838317417096868	0.0595907	0.0595907	chr11	118284080	1.2248215129750828	chr11:118284080:G:A
chr11:118284083	['G', 'C']	98663	62910.101008565216	-2538.005481248963	0.0086048109366912	0.0045997342201812	1.87071916001966	0.061387	0.061387	chr11	118284083	1.2119235901948997	chr11:118284083:G:C
chr11:118284285	['A', 'T']	98663	62931.85970497286	-2521.8768249187974	0.0088648403810944	0.0045997657262827	1.927237365686122	0.0539529	0.0539529	chr11	118284285	1.2679852067707142	chr11:118284285:A:T
chr11:118284359	['G', 'A']	98663	62933.7573167888	-2530.853293845436	0.0086623711735871	0.0045994651302348	1.8833431558475493	0.0596568	0.0596568	chr11	118284359	1.2243400459725216	chr11:118284359:G:A
chr11:118284621	['G', 'C']	98663	62936.014321358365	-2525.5187790586774	0.0087454363917268	0.0046006984800913	1.9008931860175529	0.0573189	0.0573189	chr11	118284621	1.241702152687011	chr11:118284621:G:C
chr11:118285019	['C', 'A']	98663	63325.5696144389	-2526.4999248261342	0.0087859709522951	0.004613378389875	1.9044548722857344	0.0568539	0.0568539	chr11	118285019	1.2452397387091372	chr11:118285019:C:A
chr11:118285089	['G', 'A']	98663	66440.58955640058	-1619.8606144116711	-0.0020626902710546	0.0045200750235698	-0.4563398307105	0.648147	0.648147	chr11	118285089	0.1883264847950279	chr11:118285089:G:A
chr11:118285099	['G', 'A']	98663	62969.50534046081	-2522.8395099054114	0.0088412090639165	0.0046002508834358	1.921897150381738	0.0546216	0.0546216	chr11	118285099	1.2626355824644344	chr11:118285099:G:A
chr11:118285282	['T', 'C']	98663	62938.8616920971	-2526.8028806548155	0.0087610414463084	0.0045997608323894	1.9046732570565617	0.0568255	0.0568255	chr11	118285282	1.2454567342869225	chr11:118285282:T:C
chr11:118285695	['T', 'C']	98663	63121.159954028844	-2540.353408784656	0.0085564389486699	0.0046060496701886	1.8576523401493048	0.0632214	0.0632214	chr11	118285695	1.199135891199024	chr11:118285695:T:C
chr11:118286003	['C', 'T']	98663	62933.84373416054	-2527.7235103113817	0.0087423539947616	0.0045995314800606	1.900705328936308	0.0573435	0.0573435	chr11	118286003	1.2415158031178626	chr11:118286003:C:T
chr11:118286334	['T', 'A']	98663	62937.30964425838	-2528.987621046244	0.0087362590937359	0.0045996175191548	1.899344686238416	0.0575221	0.0575221	chr11	118286334	1.240165267239848	chr11:118286334:T:A
chr11:118286535	['C', 'T']	98663	66413.13575353296	-1617.3382746335324	-0.0018858351728099	0.0045202558945429	-0.4171965518780977	0.676536	0.676536	chr11	118286535	0.1697090886667055	chr11:118286535:C:T
chr11:118286908	['C', 'G']	98663	62489.401379100615	-2586.185996972288	0.0089182779119793	0.0046106583312297	1.9342742990892483	0.0530823	0.0530823	chr11	118286908	1.2750502678786662	chr11:118286908:C:G
chr11:118286966	['C', 'T']	98663	66553.49107387243	-1607.5750551809244	-0.0021142586738262	0.0045172863710216	-0.468037334845372	0.639759	0.639759	chr11	118286966	0.1939835958310169	chr11:118286966:C:T
chr11:118287287	['T', 'C']	98663	62939.58604783194	-2522.2549241877896	0.0088834765054548	0.0045996037408225	1.931356918121424	0.0534418	0.0534418	chr11	118287287	1.2721189225964638	chr11:118287287:T:C
chr11:118287340	['T', 'C']	98663	62937.120098536165	-2531.031239579368	0.0086764686574699	0.004599142170907	1.8865406493313048	0.0592251	0.0592251	chr11	118287340	1.2274941973099414	chr11:118287340:T:C
chr11:118287566	['G', 'A']	98663	62939.98266001453	-2524.519015880584	0.0088328265923747	0.0046003656263426	1.920027082585804	0.0548574	0.0548574	chr11	118287566	1.2607647798961137	chr11:118287566:G:A
chr11:118287726	['G', 'A']	98663	62944.22761670955	-2519.268628837829	0.0089677968886353	0.0046009692425694	1.9491103756275403	0.0512851	0.0512851	chr11	118287726	1.2900087933230024	chr11:118287726:G:A
chr11:118287987	['T', 'C']	98663	62940.41386582307	-2529.2234509523314	0.0086845939225846	0.0045998517827452	1.8880160345952888	0.0590267	0.0590267	chr11	118287987	1.2289514961596562	chr11:118287987:T:C
chr11:118288969	['C', 'T']	98663	129495.87515333372	-4135.362922023536	0.0061470689020792	0.0044712442046986	1.3748005299329364	0.169196	0.169196	chr11	118288969	0.7716099084273851	chr11:118288969:C:T
chr11:118290136	['A', 'G']	98663	129625.600081185	-4146.264830547241	0.0060001633159678	0.004479100218588	1.339591217688636	0.180381	0.180381	chr11	118290136	0.7438092097526241	chr11:118290136:A:G
chr11:118291176	['G', 'A']	98663	62931.56765469142	-2520.887824482993	0.0084035540160012	0.004599132494664	1.8272041576864937	0.0676721	0.0676721	chr11	118291176	1.1695903462849515	chr11:118291176:G:A
chr11:118291432	['G', 'C']	98663	131922.40492072498	-4273.27799458438	0.0052350862949384	0.0045085179923473	1.161154575366973	0.245582	0.245582	chr11	118291432	0.6098034680974532	chr11:118291432:G:C
chr11:118291781	['T', 'C']	98663	62920.479162653966	-2523.897489907817	0.008439207078567	0.0045987610416099	1.835104499278912	0.0664932	0.0664932	chr11	118291781	1.1772227660273922	chr11:118291781:T:C
chr11:118291886	['G', 'GC']	98663	62943.39723444376	-2524.863261797206	0.0083134268136148	0.0045987860814252	1.807743753768679	0.0706494	0.0706494	chr11	118291886	1.150891522106939	chr11:118291886:G:GC
chr11:118292081	['G', 'A']	98663	137068.73154362408	-4589.744364148276	0.0036018371497307	0.004604343093703	0.7822694956543803	0.434058	0.434058	chr11	118292081	0.3624522350106251	chr11:118292081:G:A
chr11:118292147	['G', 'A']	98663	62927.74024367992	-2527.8850193140647	0.008338975908037	0.0045983738005614	1.8134619475734808	0.0697636	0.0697636	chr11	118292147	1.1563711166678825	chr11:118292147:G:A
chr11:118292501	['T', 'C']	98663	137068.5100064885	-4585.657166907408	0.0036013160865785	0.004604124133693	0.7821935251971176	0.434103	0.434103	chr11	118292501	0.3624072128276356	chr11:118292501:T:C
chr11:118293157	['G', 'A']	98663	62959.12433599614	-2517.766300635414	0.0084456400366683	0.0045984583425957	1.836624235221607	0.0662684	0.0662684	chr11	118293157	1.1786935149915123	chr11:118293157:G:A
chr11:118293205	['G', 'A']	98663	62920.39233794936	-2530.8997980048634	0.0082188747530019	0.0045989408532207	1.787123386735029	0.0739206	0.0739206	chr11	118293205	1.1312345166847082	chr11:118293205:G:A
chr11:118293518	['C', 'T']	98663	62942.13852361788	-2521.920971664993	0.0083746528397851	0.0045989884659987	1.8209771347983708	0.0686134	0.0686134	chr11	118293518	1.1635910595447032	chr11:118293518:C:T
chr11:118294154	['AT', 'A']	98663	62938.6720600162	-2523.945944275988	0.0082906014307665	0.0045988642789067	1.8027497503660588	0.0714306	0.0714306	chr11	118294154	1.146115701890091	chr11:118294154:AT:A
chr11:118295240	['C', 'T']	98663	131905.05387843648	-4275.284579552134	0.0052039187267892	0.004507690076441	1.1544535313079591	0.248317	0.248317	chr11	118295240	0.6049935472458262	chr11:118295240:C:T
chr11:118295497	['A', 'C']	98663	137075.56528218492	-4587.554443592091	0.003542586871964	0.0046038153041752	0.7694893556549112	0.441605	0.441605	chr11	118295497	0.3549660180231591	chr11:118295497:A:C
chr11:118295782	['T', 'C']	98663	63708.78875067168	-2419.76425873195	0.0082998044891106	0.0045787558183462	1.812676809681544	0.0698847	0.0698847	chr11	118295782	1.1556178948249842	chr11:118295782:T:C
chr11:118295893	['T', 'C']	98663	62935.395531315255	-2529.189456813774	0.0082039723352049	0.0045988783316811	1.7839072363990844	0.0744418	0.0744418	chr11	118295893	1.1281831341896282	chr11:118295893:T:C
chr11:118296475	['T', 'C']	98663	63696.32951838372	-2421.644763539598	0.0083189309095402	0.004578229791811	1.817062770510119	0.0692105	0.0692105	chr11	118296475	1.1598280132580654	chr11:118296475:T:C
chr11:118296791	['A', 'T']	98663	2804.653811841039	-129.85017317744877	-0.0091992146774597	0.0179245622121385	-0.5132183742390135	0.6078	0.6078	chr11	118296791	0.2162393042560759	chr11:118296791:A:T
chr11:118296992	['C', 'T']	98663	62952.589474537934	-2520.876269034809	0.008386085659011	0.0045984600606697	1.8236726096060945	0.0682046	0.0682046	chr11	118296992	1.1661863337416614	chr11:118296992:C:T
chr11:118297044	['G', 'A']	98663	63298.05714025057	-2550.38858041119	0.0079230296423214	0.004592933726888	1.725047673981951	0.084522	0.084522	chr11	118297044	1.073030235014338	chr11:118297044:G:A
chr11:118297441	['T', 'C']	98663	62944.56963141673	-2526.098800109742	0.0082581557583415	0.0045985220738868	1.7958282303865287	0.0725249	0.0725249	chr11	118297441	1.139512861346093	chr11:118297441:T:C
chr11:118297828	['G', 'T']	98663	62924.030879654514	-2530.393566588223	0.0082429283584549	0.004598847770819	1.7923899135689103	0.0730736	0.0730736	chr11	118297828	1.1362394964371565	chr11:118297828:G:T
chr11:118297853	['C', 'A']	98663	62948.67439172753	-2525.987709575176	0.0082698703667753	0.0045984821112683	1.7983913314592088	0.0721181	0.0721181	chr11	118297853	1.1419557235800462	chr11:118297853:C:A
chr11:118297902	['A', 'G']	98663	63834.88098134629	-2399.491064713809	0.0083961539672202	0.0045753902044778	1.8350683967901007	0.0664986	0.0664986	chr11	118297902	1.1771874978348635	chr11:118297902:A:G
chr11:118299075	['T', 'C']	98663	62939.4307037113	-2533.892251962581	0.0081131942364684	0.0045990346880864	1.7641080763068038	0.0777169	0.0777169	chr11	118299075	1.1094845310231642	chr11:118299075:T:C
chr11:118299110	['G', 'A']	98663	131919.4604223909	-4267.194349238724	0.0053236904641563	0.004508529023436	1.1808043014657172	0.237683	0.237683	chr11	118299110	0.6240018795684816	chr11:118299110:G:A
chr11:118300343	['A', 'G']	98663	62926.96069027759	-2526.093436398889	0.0083284445199548	0.0045989953385133	1.8109269322823487	0.0701552	0.0701552	chr11	118300343	1.1539401329377097	chr11:118300343:A:G
chr11:118300524	['T', 'G']	98663	131918.76366880588	-4275.177759874883	0.005139397733982	0.0045086421283714	1.139899239649457	0.254331	0.254331	chr11	118300524	0.594600701136104	chr11:118300524:T:G
chr11:118300570	['T', 'C']	98663	66469.92714902767	-1615.9852614369122	-0.0016063169812027	0.0045196918521265	-0.3554040925261277	0.722288	0.722288	chr11	118300570	0.1412896003924765	chr11:118300570:T:C
chr11:118301234	['C', 'A']	98663	63087.50963556184	-2510.423443423976	0.008190154878073	0.0045944175958623	1.7826317932982434	0.0746493	0.0746493	chr11	118301234	1.12697426037784	chr11:118301234:C:A
chr11:118301417	['C', 'T']	98663	63091.54448770205	-2525.313561665276	0.0078195814777252	0.0045947869117035	1.7018376756074851	0.088789	0.088789	chr11	118301417	1.0516408352936168	chr11:118301417:C:T
chr11:118301627	['T', 'A']	98663	63125.30303829581	-2500.2285700162697	0.0083330247378244	0.0045953437193214	1.8133626659498068	0.0697789	0.0697789	chr11	118301627	1.1562758810858946	chr11:118301627:T:A
chr11:118301805	['A', 'G']	98663	129558.01018784149	-4140.822209993808	0.0058596972649178	0.0044717451267522	1.3103826579610214	0.190069	0.190069	chr11	118301805	0.7210887102086678	chr11:118301805:A:G
chr11:118301820	['C', 'T']	98663	62976.59580076442	-2524.1514359114194	0.0082138766198388	0.0045979408389053	1.7864250340799186	0.0740335	0.0740335	chr11	118301820	1.1305717184719697	chr11:118301820:C:T
chr11:118303068	['C', 'T']	98663	62961.47954319573	-2515.083562610255	0.0085710997914518	0.0045995285759012	1.863473538648998	0.0623986	0.0623986	chr11	118303068	1.204825154213336	chr11:118303068:C:T
chr11:118303914	['A', 'G']	98663	62970.850110496096	-2516.264396364428	0.0085131306719799	0.0045983785677664	1.8513331485265263	0.0641246	0.0641246	chr11	118303914	1.1929753309379765	chr11:118303914:A:G
chr11:118304170	['A', 'G']	98663	57317.78079094898	-2326.71375283542	-0.002092030257192	0.0046783306259716	-0.4471745210948199	0.65475	0.65475	chr11	118304170	0.1839244929027301	chr11:118304170:A:G
chr11:118304277	['G', 'A']	98663	131922.78735894387	-4268.998525691679	0.0051680589676413	0.0045078864870679	1.146448337256776	0.251612	0.251612	chr11	118304277	0.5992686501524229	chr11:118304277:G:A
chr11:118304724	['G', 'A']	98663	66265.43268148776	-1612.2683030361848	-0.0013328316968327	0.0045212815948019	-0.2947906846512471	0.768154	0.768154	chr11	118304724	0.1145517036070852	chr11:118304724:G:A
chr11:118304825	['A', 'G']	98663	66320.77170431043	-1637.9817515838818	-0.0018636617578835	0.0045207390887205	-0.4122471395293539	0.680159	0.680159	chr11	118304825	0.1673895508955379	chr11:118304825:A:G
chr11:118305382	['A', 'G']	98663	63157.32171312721	-2508.3447886270096	0.008172329668814	0.0045926659607486	1.779430452521272	0.0751723	0.0751723	chr11	118305382	1.1239421617131014	chr11:118305382:A:G
chr11:118307292	['C', 'T']	98663	66402.46045842074	-1652.7639034035335	-0.0016619425161062	0.0045193045725911	-0.3677429766928545	0.713066	0.713066	chr11	118307292	0.146870270836425	chr11:118307292:C:T
chr11:118308042	['G', 'A']	98663	5127.415751862551	-332.47185066445724	-0.0196089941523405	0.0133518405554383	-1.4686360334308868	0.141935	0.141935	chr11	118308042	0.847910497899979	chr11:118308042:G:A
chr11:118308482	['A', 'G']	98663	131646.34594019255	-4333.436861703346	0.0048806497639292	0.0045070034396143	1.0829034921586105	0.278854	0.278854	chr11	118308482	0.5546231214235655	chr11:118308482:A:G
chr11:118308485	['G', 'A']	98663	62928.11836502982	-2534.8585273107487	0.0074525987722669	0.0045984795666571	1.6206658449250606	0.105093	0.105093	chr11	118308485	0.9784262103525072	chr11:118308485:G:A
chr11:118309226	['T', 'G']	98663	129591.2694768002	-4160.273254798215	0.005366679843179	0.0044744712264814	1.199399788609041	0.230375	0.230375	chr11	118309226	0.6375646517728698	chr11:118309226:T:G
chr11:118309440	['G', 'C']	98663	66478.45448370946	-1657.3440123737728	-0.0021149693307105	0.0045178529858402	-0.4681359347768282	0.639688	0.639688	chr11	118309440	0.1940317961992178	chr11:118309440:G:C
chr11:118310172	['T', 'C']	98663	5143.208516202273	-337.85111980718983	-0.0206243507171806	0.0133353251794552	-1.5465952603056905	0.121964	0.121964	chr11	118310172	0.9137683407067836	chr11:118310172:T:C
chr11:118312086	['G', 'A']	98663	131918.74127915816	-4299.655194196939	0.0047282613859334	0.0045102463619244	1.0483377196087331	0.294486	0.294486	chr11	118312086	0.530935346945709	chr11:118312086:G:A
chr11:118313018	['C', 'T']	98663	66459.4928223844	-1649.9511543475628	-0.0018681523561224	0.0045186760449528	-0.4134291410885988	0.679293	0.679293	chr11	118313018	0.167942860717733	chr11:118313018:C:T
chr11:118313556	['T', 'C']	98663	5030.1216228545945	-346.5491712961505	-0.0209184838293753	0.013478227941	-1.5520203339003016	0.120661	0.120661	chr11	118313556	0.9184330797101312	chr11:118313556:T:C
chr11:118314425	['T', 'C']	98663	66629.45453070989	-1641.2370273956617	-0.001967977802921	0.0045144133816435	-0.4359321215295068	0.662887	0.662887	chr11	118314425	0.1785604979286533	chr11:118314425:T:C
chr11:118314631	['G', 'A']	98663	66489.21706731016	-1656.078877580583	-0.002019416554372	0.004517482761116	-0.4470225258531318	0.65486	0.65486	chr11	118314631	0.1838515362314743	chr11:118314631:G:A
chr11:118314777	['T', 'C']	98663	66598.75012417261	-1642.9674921328465	-0.0019217885468399	0.0045148576265612	-0.4256587263203873	0.670357	0.670357	chr11	118314777	0.1736938512716514	chr11:118314777:T:C
chr11:118315204	['A', 'G']	98663	124301.53593081488	-3930.786623220941	-0.0034884083482574	0.0044409883031747	-0.7855027102331397	0.432161	0.432161	chr11	118315204	0.3643544282186859	chr11:118315204:A:G
chr11:118316680	['T', 'A']	98663	5106.258772730038	-297.9654964252878	-0.0135146665907297	0.0133966275307835	-1.0088111026207869	0.313068	0.313068	chr11	118316680	0.5043613211842787	chr11:118316680:T:A
chr11:118317302	['T', 'C']	98663	2263.045874256292	-154.09150715169574	-0.0146477116333615	0.0198825985356197	-0.7367101240373629	0.4613	0.4613	chr11	118317302	0.3360165453917333	chr11:118317302:T:C
chr11:118317561	['G', 'A']	98663	59775.358053854536	-2487.428666774092	0.0044325912906624	0.0046588355212774	0.9514376007519963	0.341385	0.341385	chr11	118317561	0.4667555651203591	chr11:118317561:G:A
chr11:118319250	['C', 'T']	98663	19319.97908937947	-740.7973819251873	0.0168729314416323	0.0071432819505645	2.362069922257336	0.0181751	0.0181751	chr11	118319250	1.7405231909597794	chr11:118319250:C:T
chr11:118320559	['T', 'C']	98663	139834.59024652315	-5639.991904822312	0.0038375738402308	0.0047217784766276	0.8127390683884208	0.41637	0.41637	chr11	118320559	0.3805205695164919	chr11:118320559:T:C
chr11:118320976	['A', 'C']	98663	132114.05139173273	-5210.705342771493	0.0056116191812058	0.004550483744192	1.2331917872178082	0.217507	0.217507	chr11	118320976	0.6625267616405905	chr11:118320976:A:C
chr11:118323884	['C', 'T']	98663	55708.03407098039	-2406.5359166819485	0.0024339586674892	0.0047557515196745	0.5117926488421425	0.608797	0.608797	chr11	118323884	0.2155274963272599	chr11:118323884:C:T
chr11:118326771	['T', 'C']	98663	53689.00325574324	-2226.740656384227	0.0033141156591769	0.004811756166544	0.6887538654223408	0.49098	0.49098	chr11	118326771	0.3089361984402594	chr11:118326771:T:C
chr11:118326930	['A', 'T']	98663	53655.87659539959	-2220.287749381254	0.0035778844821246	0.0048115485573841	0.74360352793984	0.457118	0.457118	chr11	118326930	0.3399716770988539	chr11:118326930:A:T
chr11:118328580	['A', 'G']	98663	134338.7854775107	-5341.206464384622	0.0054502268248424	0.0045941228971244	1.186347633027795	0.235488	0.235488	chr11	118328580	0.6280312187540459	chr11:118328580:A:G
chr11:118329942	['T', 'A']	98663	53670.77544254513	-2237.7620963464265	0.0029616868188587	0.0048114609030665	0.6155483497686081	0.538194	0.538194	chr11	118329942	0.2690611482322725	chr11:118329942:T:A
chr11:118332000	['C', 'T']	98663	5427.044274263614	-323.42786990702905	-0.0137034464485393	0.0130420777996796	-1.0507103744524438	0.293394	0.293394	chr11	118332000	0.5325487718612965	chr11:118332000:C:T
chr11:118334921	['G', 'A']	98663	53663.59770068331	-2227.656207984708	0.0031453507488007	0.0048112613131768	0.6537476441336517	0.513276	0.513276	chr11	118334921	0.2896490422096157	chr11:118334921:G:A
chr11:118334987	['A', 'G']	98663	139846.59158455988	-5632.257273905814	0.0041535306102325	0.0047224841098967	0.8795224109972382	0.37912	0.37912	chr11	118334987	0.4212233043086553	chr11:118334987:A:G
chr11:118336175	['C', 'G']	98663	53693.78220491923	-2209.9020813645907	0.0037691752190705	0.0048103061219481	0.7835624435361397	0.433299	0.433299	chr11	118336175	0.3632123132619166	chr11:118336175:C:G
chr11:118337548	['A', 'G']	98663	139879.78585623024	-5613.317350049796	0.0045335568129427	0.0047242160470789	0.9596421433236224	0.337238	0.337238	chr11	118337548	0.4720634949592552	chr11:118337548:A:G
chr11:118338035	['T', 'C']	98663	77316.68636981727	-3160.2077708247384	0.0023878609965379	0.0043644335320897	0.5471181950603755	0.584299	0.584299	chr11	118338035	0.2333648569634848	chr11:118338035:T:C
chr11:118339245	['A', 'C']	98663	133273.31427847335	-5521.835051711389	0.0049583305496205	0.0045881031060853	1.0806929214481094	0.279836	0.279836	chr11	118339245	0.553096415663938	chr11:118339245:A:C
chr11:118339391	['G', 'C']	98663	139856.51531248412	-5622.413258729635	0.0043409367178221	0.0047227605373678	0.919152407469198	0.358018	0.358018	chr11	118339391	0.4460951378696549	chr11:118339391:G:C
chr11:118341956	['C', 'T']	98663	16634.180171505028	-1089.9782681879828	-0.0105256826941312	0.0076984362458937	-1.3672494462424771	0.17155	0.17155	chr11	118341956	0.7656092776078078	chr11:118341956:C:T
chr11:118342917	['C', 'T']	98663	31806.579007652937	-1628.7867693035655	-0.0111213288513551	0.0058681497120376	-1.895201962646152	0.0580686	0.0580686	chr11	118342917	1.236058644426535	chr11:118342917:C:T
chr11:118343352	['G', 'A']	98663	31829.935676130423	-1621.9392218883231	-0.0108893380047192	0.0058668873551029	-1.8560673395659808	0.0634469	0.0634469	chr11	118343352	1.1975895925729585	chr11:118343352:G:A
chr11:118343552	['G', 'A']	98663	65963.3485783792	-2719.984774064364	-0.0038872441915677	0.0045419218753715	-0.855858884902055	0.392078	0.392078	chr11	118343552	0.4066275258371406	chr11:118343552:G:A
chr11:118343847	['C', 'T']	98663	31753.896577939053	-1612.2486046040906	-0.0108346924692844	0.0058722086130444	-1.8450796256141728	0.065029	0.065029	chr11	118343847	1.1868929244146929	chr11:118343847:C:T
chr11:118345519	['C', 'A']	98663	39229.94038808573	-1861.140224063503	-0.0072889404381336	0.0053931123916744	-1.3515276353939758	0.17653	0.17653	chr11	118345519	0.753181478789948	chr11:118345519:C:A
chr11:118345708	['A', 'G']	98663	59393.46742844403	-2603.0670390884834	-0.0035566275458084	0.0046702621250815	-0.76154773555594	0.446332	0.446332	chr11	118345708	0.3503419750792161	chr11:118345708:A:G
chr11:118349312	['T', 'C']	98663	20015.825835749176	-773.873649948088	0.0029549122753689	0.0070389224191481	0.4197961135827643	0.674635	0.674635	chr11	118349312	0.1709311314056899	chr11:118349312:T:C
chr11:118349320	['T', 'C']	98663	59786.1192583356	-2563.437830649332	-0.0036820604930006	0.0046662224280394	-0.7890880792297971	0.430062	0.430062	chr11	118349320	0.3664689297300199	chr11:118349320:T:C
chr11:118350422	['C', 'T']	98663	32015.84094480207	-1568.4962269841085	-0.0097802382097157	0.0058609462236506	-1.668713179835992	0.0951774	0.0951774	chr11	118350422	1.021466163175376	chr11:118350422:C:T
chr11:118350759	['G', 'A']	98663	59561.11047012663	-2584.3881071507044	-0.0031531868523416	0.0046717668361876	-0.6749452536708327	0.499712	0.499712	chr11	118350759	0.3012802213574774	chr11:118350759:G:A
chr11:118351347	['T', 'C']	98663	39348.96465685927	-1827.6545812703484	-0.0059920546142065	0.0053951533924219	-1.1106365618117449	0.266728	0.266728	chr11	118351347	0.5739313914822091	chr11:118351347:T:C
chr11:118351919	['T', 'C']	98663	32436.87663733323	-1498.1409341300105	-0.0092046327580805	0.0058261673588694	-1.5798778495554122	0.114138	0.114138	chr11	118351919	0.9425697417097324	chr11:118351919:T:C
chr11:118354737	['T', 'A']	98663	32428.24486030573	-1500.5814141824128	-0.0093060069735902	0.0058255020619263	-1.5974600772028549	0.110166	0.110166	chr11	118354737	0.957952419011746	chr11:118354737:T:A
chr11:118357399	['C', 'T']	98663	32504.055192034022	-1499.2560093444467	-0.0091797499131877	0.005828418774109	-1.5749983432840926	0.11526	0.11526	chr11	118357399	0.9383213847546628	chr11:118357399:C:T
chr11:118357909	['G', 'C']	98663	32435.958795385886	-1497.2062917433843	-0.0091876335911262	0.0058258794379031	-1.5770380573534506	0.11479	0.11479	chr11	118357909	0.9400959441155946	chr11:118357909:G:C
chr11:118358346	['T', 'A']	98663	32647.29435259056	-1495.347149949452	-0.0101559831221248	0.0058107138748947	-1.7478029964620996	0.0805013	0.0805013	chr11	118358346	1.0941971062375009	chr11:118358346:T:A
chr11:118358964	['G', 'A']	98663	32014.21824632539	-1563.8217756995043	-0.0096936326861539	0.0058614520044114	-1.6537937492038284	0.0981726	0.0981726	chr11	118358964	1.0080097070119314	chr11:118358964:G:A
chr11:118360869	['A', 'G']	98663	30156.64132484437	-709.1966113752385	-0.0139360554206057	0.0059384586956403	-2.346746207199637	0.0189401	0.0189401	chr11	118360869	1.7226177323373102	chr11:118360869:A:G
chr11:118362363	['A', 'G']	98663	32052.22325392803	-1555.478308748851	-0.009558237435511	0.0058584874244855	-1.631519664199064	0.102784	0.102784	chr11	118362363	0.9880744850734506	chr11:118362363:A:G
chr11:118363476	['G', 'A']	98663	32455.579078089693	-1505.8677644047978	-0.0094184660996077	0.0058250493579399	-1.6168903507692438	0.105905	0.105905	chr11	118363476	0.975083535443518	chr11:118363476:G:A
chr11:118363963	['A', 'G']	98663	32252.11431729007	-1596.7285320444057	-0.0097769364706128	0.005801548005406	-1.6852289184718283	0.0919476	0.0919476	chr11	118363963	1.0364596021557515	chr11:118363963:A:G
chr11:118364531	['G', 'A']	98663	5605.306690997569	-312.53837076408576	-0.0099396860959315	0.0126983525515635	-0.7827539876192564	0.433773	0.433773	chr11	118364531	0.3627374839399491	chr11:118364531:G:A
chr11:118364643	['G', 'T']	98663	19272.05529645551	-1149.9328280087843	-0.0016603711558602	0.0071158979623862	-0.2333326257117139	0.815504	0.815504	chr11	118364643	0.088573904429141	chr11:118364643:G:T
chr11:118364775	['T', 'C']	98663	38168.31364954477	-1762.596084436088	-0.0064210364831119	0.0054224219980717	-1.1841639188899926	0.236351	0.236351	chr11	118364775	0.6264425558592135	chr11:118364775:T:C
chr11:118366690	['C', 'G']	98663	59497.839533705	-2580.239398203208	-0.0032488509357134	0.0046732937719742	-0.6951951009792662	0.486935	0.486935	chr11	118366690	0.3125290080366311	chr11:118366690:C:G
chr11:118368551	['G', 'A']	98663	32006.54163752293	-1572.5908704018293	-0.0100521452213054	0.0058617165090277	-1.714880821313003	0.0863702	0.0863702	chr11	118368551	1.0636360747429316	chr11:118368551:G:A
chr11:118370801	['G', 'A']	98663	58357.68930562594	-2486.686604189818	-0.0040024832070247	0.0047003039639731	-0.8515371000903194	0.394473	0.394473	chr11	118370801	0.4039827170484721	chr11:118370801:G:A
chr11:118371280	['T', 'C']	98663	56900.57134312017	-2598.608977839432	0.0011759438751277	0.0046958258935977	0.2504232273029951	0.802261	0.802261	chr11	118371280	0.0956843194720347	chr11:118371280:T:C
chr11:118375333	['G', 'C']	98663	29640.918312715457	-1359.519749234412	-0.0070024234374651	0.0060617126139522	-1.1551889512788385	0.248016	0.248016	chr11	118375333	0.6055203010787511	chr11:118375333:G:C
chr11:118376191	['C', 'T']	98663	36998.625	-1615.2984726491231	-0.0034136464087484	0.0055291803672446	-0.6173874212841993	0.536981	0.536981	chr11	118376191	0.2700410806712778	chr11:118376191:C:T
chr11:118378271	['AG', 'A']	98663	29627.91852941174	-1353.7302640046323	-0.0070772020382935	0.0060636290461498	-1.1671561674418744	0.24315	0.24315	chr11	118378271	0.6141257260958038	chr11:118378271:AG:A
chr11:118379871	['A', 'G']	98663	29628.105032135107	-1365.6226529674982	-0.0072830721349973	0.0060615008082152	-1.201529516440298	0.229549	0.229549	chr11	118379871	0.639124594840578	chr11:118379871:A:G
chr11:118381265	['A', 'T']	98663	29614.70144140127	-1359.6109663035547	-0.0071190476359525	0.0060626045250905	-1.1742556530761443	0.240295	0.240295	chr11	118381265	0.6192552657961877	chr11:118381265:A:T
chr11:118384563	['G', 'A']	98663	53026.89891422256	-2142.89489735797	-0.0006091202401759	0.0048389763379281	-0.1258779125249277	0.899829	0.899829	chr11	118384563	0.0458400143522452	chr11:118384563:G:A
chr11:118386366	['G', 'A']	98663	16035.62529269257	-529.2054367606809	0.0049636322487886	0.0077585172067868	0.6397655784595843	0.522326	0.522326	chr11	118386366	0.2820583555999382	chr11:118386366:G:A
chr11:118387341	['G', 'A']	98663	36971.62308425235	-1604.5496452652558	-0.0029434057871227	0.0055307318453521	-0.5321910136714101	0.594595	0.594595	chr11	118387341	0.2257787471350156	chr11:118387341:G:A
chr11:118388664	['A', 'C']	98663	29795.729655692336	-1351.4762119116212	-0.0066137038408317	0.0060622617857275	-1.0909630884635202	0.275292	0.275292	chr11	118388664	0.5602064090437828	chr11:118388664:A:C
chr11:118391021	['C', 'A']	98663	29584.29393036035	-1346.3095907114166	-0.0065221081778172	0.0060671677595033	-1.0749839853367016	0.282385	0.282385	chr11	118391021	0.5491583762825747	chr11:118391021:C:A
chr11:118391692	['A', 'G']	98663	53469.27866383082	-2111.935097307009	-0.0003989007415533	0.0048391284054802	-0.0824323531282279	0.934303	0.934303	chr11	118391692	0.0295122566523455	chr11:118391692:A:G
chr11:118391991	['C', 'T']	98663	40143.074071444455	-1528.6382714184024	0.0177223008237316	0.0053019742453208	3.3425852340516697	0.000830327	0.000830327	chr11	118391991	3.08075083975908	chr11:118391991:C:T
chr11:118392339	['G', 'A']	98663	37018.87766852509	-1609.405656936073	-0.0032088347971902	0.0055275549613425	-0.5805161268646728	0.561568	0.561568	chr11	118392339	0.2505976477076207	chr11:118392339:G:A
chr11:118394512	['T', 'C']	98663	15816.893429324668	-546.9484653066435	0.0058486781167439	0.0078120126540651	0.7486775016551609	0.454053	0.454053	chr11	118394512	0.3428934505259211	chr11:118394512:T:C
chr11:118395019	['T', 'G']	98663	16049.109292443747	-516.9650895471706	0.0058557540525806	0.0077578373569178	0.7548178420315734	0.45036	0.45036	chr11	118395019	0.3464401895392928	chr11:118395019:T:G
chr11:118396971	['C', 'T']	98663	5388.327680752507	-321.005650078718	-0.0121288067141962	0.0130553876751308	-0.9290269286526296	0.352877	0.352877	chr11	118396971	0.4523766473884111	chr11:118396971:C:T
chr11:118397048	['T', 'C']	98663	16030.762159641548	-513.7607383909609	0.0059690229456828	0.007761285685205	0.769076566407209	0.44185	0.44185	chr11	118397048	0.3547251406705062	chr11:118397048:T:C
chr11:118397898	['A', 'G']	98663	29631.30361269918	-1360.836938534057	-0.0070823004075361	0.0060609318838938	-1.168516746798708	0.242601	0.242601	chr11	118397898	0.6151074133062685	chr11:118397898:A:G
chr11:118400000	['G', 'A']	98663	37006.3763355838	-1608.2832603957395	-0.0032720869497712	0.0055286812995493	-0.5918385908838646	0.55396	0.55396	chr11	118400000	0.2565215934059499	chr11:118400000:G:A
chr11:118401044	['A', 'G']	98663	53101.764271159605	-2133.8127450427787	-0.0004253989637277	0.0048368711194105	-0.0879492037777415	0.929917	0.929917	chr11	118401044	0.0315558127908151	chr11:118401044:A:G
chr11:118401145	['C', 'G']	98663	53056.99087683728	-2121.2084700355613	-2.8868127116181363e-05	0.0048379900984344	-0.0059669669695114	0.995239	0.995239	chr11	118401145	0.0020726138098793	chr11:118401145:C:G
chr11:118405282	['G', 'A']	98663	29094.718237756853	-1400.7517674942785	-0.0067890559022029	0.0061133145772908	-1.110535997513092	0.266771	0.266771	chr11	118405282	0.5738613832431598	chr11:118405282:G:A
chr11:118405531	['T', 'C']	98663	29097.308490040054	-1406.1114178739017	-0.0069069112463532	0.0061132703475448	-1.1298226405326723	0.258554	0.258554	chr11	118405531	0.587448739019392	chr11:118405531:T:C
chr11:118405777	['G', 'A']	98663	29110.0653178722	-1407.8960562030843	-0.0070560633600291	0.0061114288433494	-1.1545685208636205	0.24827	0.24827	chr11	118405777	0.605075755764013	chr11:118405777:G:A
chr11:118408283	['T', 'G']	98663	6867.904926507857	-296.2873699138498	0.0149286700050224	0.0115869994512248	1.2883982663384317	0.19761	0.19761	chr11	118408283	0.7041910818388238	chr11:118408283:T:G
chr11:118409221	['T', 'C']	98663	16124.12454130766	-529.3984097410215	0.0054587624471103	0.0077387191250392	0.7053831982928735	0.480573	0.480573	chr11	118409221	0.3182406327838964	chr11:118409221:T:C
chr11:118410703	['A', 'C']	98663	36399.62108947044	-1655.7206440344305	-0.0029302324026095	0.0055708926656812	-0.5259897431987647	0.598897	0.598897	chr11	118410703	0.2226478623819941	chr11:118410703:A:C
chr11:118411526	['A', 'G']	98663	52452.35404923156	-2175.5499833677395	-5.878669414136911e-05	0.0048559845754283	-0.0121060298335448	0.990341	0.990341	chr11	118411526	0.0042152408377688	chr11:118411526:A:G
chr11:118413935	['C', 'T']	98663	28914.17223973485	-1422.361112161929	-0.0074440890827128	0.0061182002247144	-1.2167122371449175	0.223717	0.223717	chr11	118413935	0.6503010131064453	chr11:118413935:C:T
chr11:118414269	['C', 'T']	98663	52635.669789037216	-2162.3415984302173	-0.0006741532841351	0.0048502766168528	-0.1389927497728118	0.889456	0.889456	chr11	118414269	0.0508755309188319	chr11:118414269:C:T
chr11:118415074	['A', 'G']	98663	16288.598224320183	-520.1525445412449	0.0054612321515925	0.0077361077528083	0.7059405486706115	0.480227	0.480227	chr11	118415074	0.3185534260753914	chr11:118415074:A:G
chr11:118415280	['G', 'A']	98663	29509.990988616664	-1360.1905768413883	-0.0079971629733172	0.0060648933159849	-1.3185991173562095	0.187306	0.187306	chr11	118415280	0.7274483105844235	chr11:118415280:G:A
chr11:118419454	['G', 'A']	98663	28992.934172107554	-1401.8317869098173	-0.0075184744282759	0.0061194033527895	-1.2286286742070451	0.219214	0.219214	chr11	118419454	0.6591317132871648	chr11:118419454:G:A
chr11:118424402	['T', 'C']	98663	45206.705668869865	-1813.0519863236784	-0.001420196524658	0.005112930728307	-0.2777656495120043	0.781193	0.781193	chr11	118424402	0.1072416569292341	chr11:118424402:T:C
chr11:118425292	['T', 'C']	98663	29503.289340307343	-1340.7825506103125	-0.0075924937627245	0.0060577719635334	-1.2533475687810345	0.210082	0.210082	chr11	118425292	0.6776111567114254	chr11:118425292:T:C
chr11:118426676	['A', 'G']	98663	31186.0112750317	-1548.6663782535627	-0.0086477366621536	0.0059064421040564	-1.4641194326131783	0.143165	0.143165	chr11	118426676	0.8441631423965205	chr11:118426676:A:G
chr11:118429525	['A', 'G']	98663	28643.74191390373	-1401.907025426279	-0.0079335294655269	0.0061308187312833	-1.2940407820320956	0.195654	0.195654	chr11	118429525	0.7085112688460006	chr11:118429525:A:G
chr11:118433107	['C', 'A']	98663	27773.6239469478	-1461.262603157906	-0.0078820222046838	0.0062366654915994	-1.263819939565559	0.206298	0.206298	chr11	118433107	0.6855049823670043	chr11:118433107:C:A
chr11:118437370	['CCTCTCGGGCGT', 'C']	98663	5899.076222819202	-252.0590121818771	-0.0036922224668235	0.0124945821399367	-0.2955058781055215	0.767608	0.767608	chr11	118437370	0.1148605077018731	chr11:118437370:CCTCTCGGGCGT:C
chr11:118441401	['T', 'C']	98663	3325.134807772225	151.67087338031615	0.0356831398277481	0.016578410315395	2.1523860942573085	0.0313694	0.0313694	chr11	118441401	1.503493787938568	chr11:118441401:T:C
chr11:118442155	['A', 'G']	98663	11890.530848928443	-412.3905193315603	0.0054607387447929	0.0089103074745322	0.6128563756526954	0.539973	0.539973	chr11	118442155	0.2676279554440128	chr11:118442155:A:G
chr11:118445016	['A', 'G']	98663	11282.914864933353	-646.0542513694734	-0.0098031101350972	0.0091707551961439	-1.068953420457592	0.285093	0.285093	chr11	118445016	0.545013445962006	chr11:118445016:A:G
chr11:118445763	['G', 'A']	98663	2107.128140932726	52.518527416419616	0.0507343256182669	0.0206510910354838	2.4567382677792904	0.0140222	0.0140222	chr11	118445763	1.853183842795593	chr11:118445763:G:A
chr11:118446245	['G', 'A']	98663	36991.86479079113	-538.9179373345589	0.0196501881436601	0.005527574404858	3.554938695423107	0.000378244	0.000378244	chr11	118446245	3.422227952366398	chr11:118446245:G:A
chr11:118447192	['C', 'T']	98663	22279.90327288945	-356.4173135742284	0.0131788657345179	0.0068577995833361	1.92173387022588	0.0546421	0.0546421	chr11	118447192	1.262472618241486	chr11:118447192:C:T
chr11:118447223	['GTGTC', 'ATGTC']	98663	2083.126681330265	55.19258669119607	0.0558820053988963	0.0207799418837813	2.68922818511403	0.00716295	0.00716295	chr11	118447223	2.1449080803644667	chr11:118447223:GTGTC:ATGTC
chr11:118449838	['G', 'A']	98663	34292.994272100565	-708.9156586299345	0.0161192377499777	0.0056902483666083	2.8327828086677216	0.00461541	0.00461541	chr11	118449838	2.3357897133101115	chr11:118449838:G:A
chr11:118456606	['A', 'G']	98663	37221.030539383806	-578.5989378686431	0.0193280694939473	0.0055277266528535	3.496567523643705	0.000471492	0.000471492	chr11	118456606	3.326525671718446	chr11:118456606:A:G
chr11:118462795	['T', 'C']	98663	11748.21500263595	-287.1000574130244	0.0180488024665809	0.0089863589145791	2.008466681349569	0.0445964	0.0445964	chr11	118462795	1.350700197862691	chr11:118462795:T:C
chr11:118463137	['A', 'T']	98663	159712.1079663083	-5974.903577495968	-0.0158715268504812	0.0055178534943082	-2.8763951175675424	0.00402332	0.00402332	chr11	118463137	2.395415423877331	chr11:118463137:A:T
chr11:118465212	['A', 'G']	98663	174627.92949094815	-6182.132159254862	-0.0125921624095816	0.0068111547340376	-1.8487558866713727	0.0644961	0.0644961	chr11	118465212	1.1904665458250088	chr11:118465212:A:G
chr11:118466288	['C', 'A']	98663	160030.68384343223	-6019.4734654859085	-0.0179322787983284	0.0055222794854954	-3.2472602745711194	0.00116561	0.00116561	chr11	118466288	2.9334467353233533	chr11:118466288:C:A
chr11:118470497	['G', 'A']	98663	174342.60230901	-6180.604413338767	-0.0117531103493289	0.0067780926216612	-1.733984913656777	0.0829239	0.0829239	chr11	118470497	1.0813202807623374	chr11:118470497:G:A
chr11:118470934	['T', 'C']	98663	10981.779141663965	-385.3302365973999	0.0160778629666935	0.0092675426414122	1.734857188015444	0.0827692	0.0827692	chr11	118470934	1.0821312424242593	chr11:118470934:T:C
chr11:118471070	['G', 'A']	98663	174384.2096785638	-6176.950337441517	-0.011697902446796	0.006782472486473	-1.7247253815074448	0.0845801	0.0845801	chr11	118471070	1.0727318057175823	chr11:118471070:G:A
chr11:118471206	['A', 'G']	98663	174454.68187485432	-6181.183409412076	-0.0123052368203174	0.0067922493656978	-1.8116585769746911	0.070042	0.070042	chr11	118471206	1.154641461438353	chr11:118471206:A:G
chr11:118476148	['A', 'G']	98663	174691.93532953557	-6212.316026538529	-0.0139749743029989	0.0068168676096521	-2.0500580476598134	0.0403614	0.0403614	chr11	118476148	1.3940337779720546	chr11:118476148:A:G
chr11:118478532	['C', 'T']	98663	12000.094643906988	-265.18239402079433	0.013995647498568	0.0089051919766568	1.5716278251220983	0.11604	0.11604	chr11	118478532	0.9353922798693736	chr11:118478532:C:T
chr11:118486899	['T', 'A']	98663	171900.84606104845	-5983.79676553873	-0.0168535624731111	0.006464621592058	-2.6070454756108243	0.0091341	0.0091341	chr11	118486899	2.039334238053032	chr11:118486899:T:A
chr11:118487353	['T', 'A']	98663	79828.89141345021	-3738.8176518904784	0.0014443621538433	0.0043713355536528	0.3304166738324139	0.741086	0.741086	chr11	118487353	0.1301313909974037	chr11:118487353:T:A
chr11:118488446	['G', 'A']	98663	157578.16562427147	-5767.3918750944185	-0.0186952985330855	0.0053661540903824	-3.483928753852312	0.000494325	0.000494325	chr11	118488446	3.305987424968128	chr11:118488446:G:A
chr11:118491699	['T', 'C']	98663	172323.1850898179	-5969.632945407155	-0.0159840276811397	0.0065080457093901	-2.4560410905038825	0.0140494	0.0140494	chr11	118491699	1.8523422225384896	chr11:118491699:T:C
chr11:118492154	['T', 'C']	98663	157945.81120121642	-5760.4023653477925	-0.0192832547788853	0.0053800629967118	-3.5842061311681417	0.000338268	0.000338268	chr11	118492154	3.470739084330687	chr11:118492154:T:C
chr11:118495168	['T', 'A']	98663	4701.2884968500375	-76.3477516343422	0.0185592560866481	0.0139116472375278	1.3340804126044137	0.182181	0.182181	chr11	118495168	0.7394969183917166	chr11:118495168:T:A
chr11:118495241	['C', 'T']	98663	157584.74963758932	-5764.891697495804	-0.0186428532089205	0.0053646045282943	-3.475158906978717	0.00051077	0.00051077	chr11	118495241	3.291774618881357	chr11:118495241:C:T
chr11:118503146	['C', 'T']	98663	11178.453197376824	-336.8240746846081	0.0182056087847759	0.0091967314343473	1.97957382084496	0.0477542	0.0477542	chr11	118503146	1.3209884260360616	chr11:118503146:C:T
chr11:118506808	['G', 'A']	98663	10606.860047640766	-445.2804304731855	0.0151798045518604	0.0094280843547101	1.6100624454295172	0.107387	0.107387	chr11	118506808	0.9690482900516012	chr11:118506808:G:A
chr11:118510354	['C', 'T']	98663	10647.43166867696	-461.9215429607496	0.016268034187695	0.0094096877137269	1.72886015802237	0.0838373	0.0838373	chr11	118510354	1.07656271669125	chr11:118510354:C:T
chr11:118511612	['A', 'G']	98663	11585.939435406211	-361.5916936829063	0.0159395463585342	0.0090397681764128	1.7632693723412864	0.0778582	0.0778582	chr11	118511612	1.108695640935141	chr11:118511612:A:G
chr11:118514096	['A', 'G']	98663	12265.243145165376	-292.5028500505671	0.0126333553428435	0.0088105168484955	1.4338949190024763	0.151605	0.151605	chr11	118514096	0.8192864752435361	chr11:118514096:A:G
chr11:118514976	['T', 'C']	98663	12278.449249779367	-283.5740139787925	0.0132935721717137	0.0088101238066908	1.5088973167003483	0.131328	0.131328	chr11	118514976	0.8816426695763342	chr11:118514976:T:C
chr11:118519367	['A', 'C']	98663	12245.99295524809	-280.50551309486497	0.0136021382634516	0.0088181258602311	1.542520313164947	0.12295	0.12295	chr11	118519367	0.910271466925264	chr11:118519367:A:C
chr11:118522681	['A', 'G']	98663	157984.4112757719	-5697.427203531452	-0.0179103314295678	0.005382962753385	-3.3272255912053463	0.000877474	0.000877474	chr11	118522681	3.056765743037428	chr11:118522681:A:G
chr11:118523141	['G', 'T']	98663	10765.327336306507	-453.6313872909448	0.0169324972393943	0.0093617232701433	1.8086944839948345	0.0705015	0.0705015	chr11	118523141	1.1518016427987754	chr11:118523141:G:T
chr11:118532490	['T', 'G']	98663	4181.381423966591	133.18166964065216	0.0045371250376059	0.0148906900860305	0.3046954178344203	0.760599	0.760599	chr11	118532490	0.1188442499141384	chr11:118532490:T:G
chr11:118534089	['G', 'A']	98663	63537.65980050282	-1658.8507220402907	-0.0130997756946881	0.0046277533702078	-2.830698753097107	0.00464558	0.00464558	chr11	118534089	2.332960056681193	chr11:118534089:G:A
chr11:118534353	['A', 'G']	98663	27602.99426184636	-533.2289537183241	0.0169752870062483	0.0062202691790896	2.729027718497009	0.00635326	0.00635326	chr11	118534353	2.1970033712892034	chr11:118534353:A:G
chr11:118534590	['G', 'A']	98663	26619.079191964243	-509.7249671441694	0.0182982033297294	0.00630239173491	2.903374480575778	0.00369247	0.00369247	chr11	118534590	2.432683024489238	chr11:118534590:G:A
chr11:118534722	['C', 'T']	98663	26558.88431519624	-545.6782135756603	0.0179355438992038	0.0063104471520901	2.8421985743535263	0.00448128	0.00448128	chr11	118534722	2.348597919587099	chr11:118534722:C:T
chr11:118534723	['A', 'G']	98663	26629.429126036448	-538.4685362390042	0.0180597791497252	0.0063043371594543	2.864659470606161	0.00417546	0.00417546	chr11	118534723	2.3792956724062737	chr11:118534723:A:G
chr11:118534738	['T', 'C']	98663	26747.33756728536	-541.5019245730459	0.0169517244467133	0.0062918690146888	2.694227169564133	0.0070564	0.0070564	chr11	118534738	2.151416808705464	chr11:118534738:T:C
chr11:118534926	['A', 'G']	98663	26550.1128806618	-546.2145663600379	0.0178568831536912	0.0063106186548686	2.8296565091783155	0.00466074	0.00466074	chr11	118534926	2.331545123567043	chr11:118534926:A:G
chr11:118535120	['G', 'A']	98663	26488.95327008069	-557.6698151538446	0.0176079647698983	0.0063132309412787	2.7890576051589413	0.00528718	0.00528718	chr11	118535120	2.276775903955388	chr11:118535120:G:A
chr11:118536355	['A', 'G']	98663	26541.363009181696	-534.5342170764116	0.0184761479192473	0.0063138147986754	2.926305016600035	0.00343093	0.00343093	chr11	118536355	2.464588142603651	chr11:118536355:A:G
chr11:118537318	['A', 'G']	98663	26611.98949092556	-545.4404235272107	0.0181343198671798	0.0063154658249083	2.871414456184304	0.00408726	0.00408726	chr11	118537318	2.3885677349397945	chr11:118537318:A:G
chr11:118537624	['A', 'AT']	98663	26492.68516922952	-535.3309705839545	0.0184620666816812	0.0063141260020075	2.9239306716101714	0.0034572	0.0034572	chr11	118537624	2.4612754956719622	chr11:118537624:A:AT
chr11:118537756	['C', 'T']	98663	26531.88398463703	-539.0520206174417	0.0185531651956841	0.0063181225215929	2.936499748505435	0.00332016	0.00332016	chr11	118537756	2.478840986945732	chr11:118537756:C:T
chr11:118538178	['G', 'A']	98663	26645.026036585445	-533.4943893659208	0.0179275691529614	0.0063080612563631	2.8420093629999896	0.00448394	0.00448394	chr11	118538178	2.348340207371278	chr11:118538178:G:A
chr11:118538659	['G', 'A']	98663	26483.76345732602	-532.3258232078432	0.018659850521212	0.0063158096689888	2.9544668853517546	0.00313284	0.00313284	chr11	118538659	2.5040617847836293	chr11:118538659:G:A
chr11:118538821	['G', 'A']	98663	26457.593665802586	-548.5192473914309	0.0180422063280728	0.0063250676451762	2.852492232526973	0.00433869	0.00433869	chr11	118538821	2.3626413791630183	chr11:118538821:G:A
chr11:118538824	['A', 'G']	98663	27646.82948154912	-595.3315403832721	0.0177891146470705	0.0063625926475159	2.795890862825503	0.00517669	0.00517669	chr11	118538824	2.285947841454387	chr11:118538824:A:G
chr11:118538868	['G', 'A']	98663	26443.450434906244	-541.8647793786248	0.0182598575684384	0.0063209415068297	2.88878761948814	0.00386814	0.00386814	chr11	118538868	2.4124978158384773	chr11:118538868:G:A
chr11:118539753	['A', 'G']	98663	26499.751103892868	-541.420583715333	0.0182192657288884	0.0063171696805425	2.884086806312255	0.00392635	0.00392635	chr11	118539753	2.406010989429444	chr11:118539753:A:G
chr11:118539773	['T', 'C']	98663	26482.8519409835	-536.714547675918	0.0183890922559929	0.0063194072666855	2.909939410446927	0.0036158	0.0036158	chr11	118539773	2.4417955995734832	chr11:118539773:T:C
chr11:118539830	['A', 'G']	98663	26485.80259653114	-541.6520285421878	0.0181156540064586	0.0063231870325916	2.864956217977572	0.00417155	0.00417155	chr11	118539830	2.379702546615948	chr11:118539830:A:G
chr11:118540998	['G', 'T']	98663	26653.9433298527	-517.1005770786779	0.0177751974958956	0.0063007550374488	2.821121816393104	0.00478656	0.00478656	chr11	118540998	2.319976492792677	chr11:118540998:G:T
chr11:118541581	['A', 'T']	98663	26617.55020695535	-523.2615551520627	0.0186622262617191	0.0063062371973012	2.9593283090756146	0.00308384	0.00308384	chr11	118541581	2.510908162696206	chr11:118541581:A:T
chr11:118545132	['G', 'C']	98663	26430.482524075007	-536.9679578206154	0.0179845977080525	0.0063329852233048	2.8398294128132133	0.00451469	0.00451469	chr11	118545132	2.345372065042944	chr11:118545132:G:C
chr11:118545133	['A', 'C']	98663	26431.946914406195	-537.6413686120018	0.0179401068260104	0.0063327987212298	2.832887577157404	0.0046139	0.0046139	chr11	118545133	2.3359318224544623	chr11:118545133:A:C
chr11:118545358	['A', 'C']	98663	26458.63160722614	-557.557608464616	0.0168752771819105	0.0063269775464011	2.667194099892057	0.00765	0.00765	chr11	118545358	2.1163385648463824	chr11:118545358:A:C
chr11:118545538	['C', 'T']	98663	26236.19100668012	-550.7322128356478	0.016188706931997	0.0063514763933023	2.548810060770765	0.0108106	0.0108106	chr11	118545538	1.9661502015640009	chr11:118545538:C:T
chr11:118546930	['A', 'ACTT']	98663	26536.03434433541	-581.3419159259012	0.0158551687502759	0.0063179147667115	2.509557240913616	0.0120899	0.0120899	chr11	118546930	1.9175772913334217	chr11:118546930:A:ACTT
chr11:118547741	['TTTC', 'T']	98663	21753.57443837136	-510.14886330140376	0.0170044041641596	0.0071418378298664	2.380956354546288	0.0172696	0.0172696	chr11	118547741	1.7627177214831828	chr11:118547741:TTTC:T
chr11:118548580	['G', 'A']	98663	26026.273497156923	-598.1892668859965	0.0178354522248492	0.0063685955693112	2.800531456384836	0.00510285	0.00510285	chr11	118548580	2.2921871977131816	chr11:118548580:G:A
chr11:118548989	['T', 'C']	98663	117628.05740610875	-2905.2043788398155	0.0002624836478496	0.0043718651895136	0.0600392821990942	0.952124	0.952124	chr11	118548989	0.0213064875305898	chr11:118548989:T:C
chr11:118549386	['A', 'G']	98663	26634.86659836485	-576.9089882911402	0.0162040611591482	0.0063079925580695	2.5688142479526253	0.0102062	0.0102062	chr11	118549386	1.9911359255153165	chr11:118549386:A:G
chr11:118550021	['T', 'C']	98663	26580.45670889705	-556.3402296890075	0.0186477828974409	0.006335084038647	2.943573089746004	0.00324523	0.00324523	chr11	118550021	2.488754517911048	chr11:118550021:T:C
chr11:118551519	['A', 'T']	98663	26089.35161133212	-602.9282696136312	0.0178513848623163	0.0063637844784939	2.8051523307623323	0.00503026	0.00503026	chr11	118551519	2.2984095669029045	chr11:118551519:A:T
chr11:118552957	['C', 'T']	98663	25361.278715462315	-671.0115369287994	0.0191830896318057	0.006449244749275	2.974470713638528	0.00293565	0.00293565	chr11	118552957	2.5322957240044395	chr11:118552957:C:T
chr11:118553293	['C', 'T']	98663	26607.98238664067	-566.2903247182143	0.0167870490326418	0.0063157278276548	2.657975373659367	0.00786243	0.00786243	chr11	118553293	2.104443208096635	chr11:118553293:C:T
chr11:118554348	['A', 'G']	98663	26219.45471870248	-576.9963246304422	0.0188520380227237	0.0063452429475537	2.971050624624487	0.00296854	0.00296854	chr11	118554348	2.527457094737843	chr11:118554348:A:G
chr11:118558076	['A', 'G']	98663	26577.23248623937	-577.8083559192894	0.0163058037866109	0.006312582353406	2.583063930692792	0.00979414	0.00979414	chr11	118558076	2.009033692354465	chr11:118558076:A:G
chr11:118558115	['T', 'TAGATA']	98663	26578.69388665321	-577.7207875252286	0.0163270616593971	0.0063124699650538	2.5864775198590544	0.00969767	0.00969767	chr11	118558115	2.013332598485854	chr11:118558115:T:TAGATA
chr11:118559333	['C', 'T']	98663	26395.01290446842	-569.0931081299237	0.0183477847243265	0.0063275740875745	2.8996554556913186	0.00373655	0.00373655	chr11	118559333	2.427529201932151	chr11:118559333:C:T
chr11:118559804	['C', 'T']	98663	26800.90148597145	-568.8737926494005	0.0157359319941923	0.0062918997532254	2.500982630266092	0.0123865	0.0123865	chr11	118559804	1.9070513930122093	chr11:118559804:C:T
chr11:118560058	['A', 'AC']	98663	25185.46597108148	-547.0205450571599	0.018831688666876	0.0064587125531787	2.9157031702251213	0.00354968	0.00354968	chr11	118560058	2.4498107963810223	chr11:118560058:A:AC
chr11:118560288	['A', 'G']	98663	114191.92232960364	-3203.156463603483	-0.0059379227144073	0.0043313700200656	-1.3709109789510263	0.170406	0.170406	chr11	118560288	0.7685151177793168	chr11:118560288:A:G
chr11:118561564	['A', 'G']	98663	25964.000010137457	-526.6883656616702	0.0161797983881549	0.0063873565341788	2.533097737941606	0.0113075	0.0113075	chr11	118561564	1.946633403582044	chr11:118561564:A:G
chr11:118561689	['G', 'T']	98663	25235.32504815004	-544.7412517847083	0.019098649512922	0.0064615624637375	2.9557323975592698	0.00312001	0.00312001	chr11	118561689	2.505844014014295	chr11:118561689:G:T
chr11:118562137	['T', 'C']	98663	25636.34602392041	-517.0383306596888	0.0184125342187524	0.0064198937902969	2.8680434318993457	0.00413106	0.00413106	chr11	118562137	2.383938497233609	chr11:118562137:T:C
chr11:118562545	['C', 'CA']	98663	25614.33652968963	-513.4601974696196	0.0184387597898718	0.006419506131594	2.87230192041162	0.0040758	0.0040758	chr11	118562545	2.389787135025629	chr11:118562545:C:CA
chr11:118563014	['A', 'G']	98663	26425.534609629423	-543.375198568765	0.0160147755848148	0.0064047893745106	2.5004375083042483	0.0124056	0.0124056	chr11	118563014	1.906382226120703	chr11:118563014:A:G
chr11:118563706	['A', 'G']	98663	25416.894651473995	-526.2235818955219	0.0192675706388071	0.0064414796059036	2.991171565791848	0.00277978	0.00277978	chr11	118563706	2.5559895740699696	chr11:118563706:A:G
chr11:118565041	['C', 'T']	98663	24928.707855848854	-626.870022426854	0.019581300479735	0.0065435204718034	2.9924717992573697	0.00276797	0.00276797	chr11	118565041	2.557838621189652	chr11:118565041:C:T
chr11:118565251	['G', 'A']	98663	53003.28152308344	-1259.7036287289825	-0.0173888191530646	0.0048984812662952	-3.549838859793341	0.000385646	0.000385646	chr11	118565251	3.413811168870204	chr11:118565251:G:A
chr11:118565356	['C', 'T']	98663	7367.090738581639	-369.04989201486575	0.0029471312326582	0.0112267447757618	0.2625098629676732	0.792929	0.792929	chr11	118565356	0.1007656982923266	chr11:118565356:C:T
chr11:118566564	['A', 'G']	98663	25950.995011406834	-532.125837118663	0.0159168110184773	0.0063864724542627	2.4922695795631977	0.0126946	0.0126946	chr11	118566564	1.8963809789595865	chr11:118566564:A:G
chr11:118567733	['A', 'T']	98663	24746.2573438482	-621.2223382576248	0.019127251609016	0.0065350318056912	2.926879650739953	0.00342459	0.00342459	chr11	118567733	2.4653914158200463	chr11:118567733:A:T
chr11:118568333	['A', 'T']	98663	26102.27134112293	-535.492401439615	0.0153646969701292	0.0063862662507558	2.4058967112921024	0.0161347	0.0161347	chr11	118568333	1.7922391052248	chr11:118568333:A:T
chr11:118570148	['A', 'G']	98663	26122.776329017543	-517.0289858923229	0.0160962351683765	0.0063854093637302	2.520783594518601	0.0117109	0.0117109	chr11	118570148	1.9314097274712705	chr11:118570148:A:G
chr11:118570364	['G', 'A']	98663	183427.0138866364	-5862.853518850435	-0.0050883108333643	0.0083469670545557	-0.6095999660843411	0.542128	0.542128	chr11	118570364	0.2658981615600997	chr11:118570364:G:A
chr11:118571131	['T', 'C']	98663	26085.64391351505	-521.7042004199961	0.0158723689837745	0.0063825461939184	2.48683965638953	0.01289	0.01289	chr11	118571131	1.889747082646597	chr11:118571131:T:C
chr11:118571519	['G', 'A']	98663	12037.732051450988	-221.1620807785043	-0.0233708467639862	0.0089158928836261	-2.621257014752421	0.00876196	0.00876196	chr11	118571519	2.0573987337895403	chr11:118571519:G:A
chr11:118571656	['C', 'T']	98663	11302.57278679884	-352.83016401542994	0.0256818089510622	0.0091438977571973	2.808628183845075	0.00497628	0.00497628	chr11	118571656	2.3030951912123805	chr11:118571656:C:T
chr11:118573229	['G', 'A']	98663	26123.382964704928	-523.2043653948995	0.0157602562924662	0.0063769864533208	2.4714269675544185	0.0134592	0.0134592	chr11	118573229	1.870980753329792	chr11:118573229:G:A
chr11:118573810	['G', 'A']	98663	25628.89642972996	-538.991563846885	0.0173925655824621	0.006422999541217	2.70785720454319	0.00677308	0.00677308	chr11	118573810	2.169213794709102	chr11:118573810:G:A
chr11:118574560	['T', 'C']	98663	24836.02761361218	-614.9215545403429	0.0192441364410073	0.0065236108650054	2.949920962367396	0.0031793	0.0031793	chr11	118574560	2.497668489953316	chr11:118574560:T:C
chr11:118574844	['G', 'T']	98663	4490.682730516583	-170.0364008128381	-0.0221870507334148	0.0142425779861238	-1.5577973843661597	0.119284	0.119284	chr11	118574844	0.923417805933327	chr11:118574844:G:T
chr11:118575583	['C', 'T']	98663	25402.57468095242	-536.8607819007383	0.0188735606360264	0.0064490752951976	2.9265529974631974	0.00342819	0.00342819	chr11	118575583	2.4649351162514983	chr11:118575583:C:T
chr11:118576865	['T', 'G']	98663	26127.474090296168	-517.951833715021	0.0159651134072854	0.0063764398596719	2.503766013423477	0.0122895	0.0122895	chr11	118576865	1.910465786084923	chr11:118576865:T:G
chr11:118578655	['A', 'G']	98663	24821.52842009225	-608.2174304174516	0.0195948230973553	0.0065251884441466	3.0029512963618226	0.00267442	0.00267442	chr11	118578655	2.5727703886376085	chr11:118578655:A:G
chr11:118578681	['G', 'A']	98663	26126.296067637835	-515.9613835561772	0.0160865803847581	0.0063758861248478	2.5230344566641545	0.0116363	0.0116363	chr11	118578681	1.9341850905647988	chr11:118578681:G:A
chr11:118579031	['C', 'T']	98663	26524.71091753537	-451.85239362657927	0.0164361191575548	0.0063349282375133	2.5945233381217334	0.00947362	0.00947362	chr11	118579031	2.0234840394109868	chr11:118579031:C:T
chr11:118579331	['A', 'G']	98663	26026.33096442584	-513.0623057036219	0.016149168386416	0.0063800736394409	2.5311883998616493	0.0113692	0.0113692	chr11	118579331	1.944270093606811	chr11:118579331:A:G
chr11:118579545	['G', 'A']	98663	25649.31590057956	-525.4182444191595	0.0180191092384384	0.0064243285425526	2.804823744471636	0.00503539	0.00503539	chr11	118579545	2.29796688691998	chr11:118579545:G:A
chr11:118580160	['C', 'T']	98663	26147.29667207796	-521.5164548295737	0.0158706333589381	0.0063773600339518	2.488589835675868	0.0128267	0.0128267	chr11	118580160	1.89188506273144	chr11:118580160:C:T
chr11:118582768	['C', 'T']	98663	25863.165974631786	-536.5441585953123	0.0193657651062436	0.0064671723350723	2.9944717881137235	0.00274989	0.00274989	chr11	118582768	2.5606846782964583	chr11:118582768:C:T
chr11:118582966	['A', 'G']	98663	26106.84885725293	-515.6009380007004	0.0162528742015507	0.0063794932979278	2.547674782702561	0.0108459	0.0108459	chr11	118582966	1.9647344041093413	chr11:118582966:A:G
chr11:118583462	['A', 'G']	98663	26139.246732175285	-523.7569960665452	0.0156915927832337	0.0063763624182923	2.460900393336808	0.0138606	0.0138606	chr11	118583462	1.858217969504218	chr11:118583462:A:G
chr11:118585699	['T', 'C']	98663	25939.21451470065	-519.5966203984947	0.0172753720720728	0.0064025679048547	2.6981942759207405	0.00697286	0.00697286	chr11	118585699	2.156589054404696	chr11:118585699:T:C
chr11:118588354	['G', 'A']	98663	117746.09467089728	-3035.5871922432348	-0.0029984263995365	0.0043597786247035	-0.6877473967477952	0.491613	0.491613	chr11	118588354	0.3083766413396596	chr11:118588354:G:A
chr11:118588554	['A', 'G']	98663	89882.5760945594	-2786.8816666445664	-0.0101641693083954	0.0042983659688215	-2.36465889180258	0.0180486	0.0180486	chr11	118588554	1.7435564799552932	chr11:118588554:A:G
chr11:118588987	['C', 'G']	98663	25645.339357755383	-539.7168525413833	0.0171028021012222	0.0064260846763843	2.661465412068806	0.00778139	0.00778139	chr11	118588987	2.108942817482097	chr11:118588987:C:G
chr11:118590890	['T', 'C']	98663	26143.444703497204	-520.3667639507299	0.0157876721516032	0.0063745914622436	2.476656307327736	0.0132636	0.0132636	chr11	118590890	1.877338583929824	chr11:118590890:T:C
chr11:118591445	['T', 'G']	98663	26133.23797986761	-521.925898155533	0.015762639505053	0.0063752963533717	2.4724559661789844	0.0134205	0.0134205	chr11	118591445	1.872231303601018	chr11:118591445:T:G
chr11:118591473	['C', 'G']	98663	10966.778077359711	-322.2676610880595	0.0273293219586923	0.009277618535449	2.945725980678035	0.00322273	0.00322273	chr11	118591473	2.4917760781122302	chr11:118591473:C:G
chr11:118591839	['A', 'G']	98663	17415.354487107994	-474.6836291397991	0.0160752211495503	0.007590335683452	2.1178537840686587	0.0341899	0.0341899	chr11	118591839	1.4661021694435838	chr11:118591839:A:G
chr11:118594100	['G', 'C']	98663	25653.460229922355	-535.2706267876695	0.0175036644204152	0.0064209904166807	2.726006937332181	0.0064117	0.0064117	chr11	118594100	2.193026806248115	chr11:118594100:G:C
chr11:118594580	['A', 'G']	98663	26173.09999898571	-521.6863624311662	0.0158272292456382	0.0063731568601185	2.4834206332941022	0.0130144	0.0130144	chr11	118594580	1.8855758492755064	chr11:118594580:A:G
chr11:118595534	['A', 'G']	98663	25461.80647907882	-544.3638672005278	0.0181941577539684	0.0064410157821017	2.824734229735352	0.00473293	0.00473293	chr11	118595534	2.3248699186967103	chr11:118595534:A:G
chr11:118598856	['A', 'G']	98663	26286.846217601265	-508.3534737310122	0.0160910772442539	0.0063933250411342	2.5168558051913617	0.0118423	0.0118423	chr11	118598856	1.9265639411687063	chr11:118598856:A:G
chr11:118599024	['C', 'G']	98663	10995.120352815937	-320.0268193693722	0.0279345015151287	0.0092678447646372	3.014131356808736	0.00257782	0.00257782	chr11	118599024	2.588747411162581	chr11:118599024:C:G
chr11:118600708	['T', 'C']	98663	26151.036028547103	-521.9090624391495	0.0158049409185091	0.0063743050469952	2.479476711890244	0.0131592	0.0131592	chr11	118600708	1.880770512404913	chr11:118600708:T:C
chr11:118602516	['T', 'C']	98663	24834.26537190585	-616.1508299735435	0.019256048844149	0.0065225634713444	2.952220998499544	0.00315571	0.00315571	chr11	118602516	2.500902913950124	chr11:118602516:T:C
chr11:118602670	['T', 'C']	98663	26142.384698035552	-527.6374504038462	0.0155212159462095	0.0063740078195006	2.435079527000899	0.0148903	0.0148903	chr11	118602670	1.827096552279249	chr11:118602670:T:C
chr11:118604004	['CA', 'C']	98663	25464.097099877337	-596.4365210493361	0.0151356554832657	0.0064051486296504	2.363045162324632	0.0181274	0.0181274	chr11	118604004	1.741664481984292	chr11:118604004:CA:C
chr11:118604383	['A', 'G']	98663	44213.066196968924	-1549.2837574361706	0.0067743119123717	0.0050973390317866	1.3289898651291765	0.183854	0.183854	chr11	118604383	0.73552691701062	chr11:118604383:A:G
chr11:118606652	['A', 'G']	98663	140091.39796032154	-4462.438080658634	-0.0055114410928585	0.0046853143081781	-1.1763225965947253	0.239469	0.239469	chr11	118606652	0.6207506993697652	chr11:118606652:A:G
chr11:118610716	['A', 'G']	98663	123682.53585800734	-4245.90742137373	-0.0128574259405128	0.0043967841745469	-2.9242795256916643	0.00345333	0.00345333	chr11	118610716	2.4617619185138184	chr11:118610716:A:G
chr11:118613087	['A', 'G']	98663	9693.375462498352	-401.187589567271	-0.0011209367765009	0.009843221219653	-0.1138790596581157	0.909334	0.909334	chr11	118613087	0.0412765703376238	chr11:118613087:A:G
chr11:118615352	['T', 'C']	98663	118673.66482157331	-3685.211480768711	-0.014056539996588	0.004378636411785	-3.210255128458469	0.0013266	0.0013266	chr11	118615352	2.8772600070376426	chr11:118615352:T:C
chr11:118615395	['G', 'A']	98663	43996.59412796413	-1288.5637859316407	0.007356071001971	0.0050937814799925	1.4441277135394237	0.148706	0.148706	chr11	118615395	0.8276715081806558	chr11:118615395:G:A
chr11:118615610	['C', 'T']	98663	70287.39838008254	-2227.4520886120195	-0.0183480617355301	0.0044806394504009	-4.0949650019013255	4.22568e-05	4.22568e-05	chr11	118615610	4.374103394055158	chr11:118615610:C:T
chr11:118616958	['T', 'C']	98663	70416.70564025626	-2252.331093860208	-0.0189130786245685	0.0044793030371885	-4.2223262118116365	2.4201e-05	2.4201e-05	chr11	118616958	4.6161666883373735	chr11:118616958:T:C
chr11:118621876	['G', 'A']	98663	70088.78694307873	-2213.702719769174	-0.0183661158013247	0.0044845870919104	-4.09538613587296	4.21801e-05	4.21801e-05	chr11	118621876	4.374892394975937	chr11:118621876:G:A
chr11:118624073	['T', 'C']	98663	9720.758696203176	-389.1953709686136	-0.0001917712127701	0.0098294669285272	-0.0195098283726469	0.984434	0.984434	chr11	118624073	0.0068133952156893	chr11:118624073:T:C
chr11:118624571	['T', 'C']	98663	43130.93034510353	-1450.645503688453	0.005183005121767	0.0051486734478843	1.0066680620222317	0.314097	0.314097	chr11	118624571	0.5029362116106252	chr11:118624571:T:C
chr11:118625350	['G', 'A']	98663	70270.122236526	-2183.530274648868	-0.0179471555832165	0.0044826167228069	-4.003722979906741	6.2399e-05	6.2399e-05	chr11	118625350	4.204822370220811	chr11:118625350:G:A
chr11:118625403	['G', 'A']	98663	43784.106420288685	-1348.8276199216314	0.0067222439792556	0.0051025704885115	1.3174230506743074	0.1877	0.1877	chr11	118625403	0.7265357273786537	chr11:118625403:G:A
chr11:118629477	['T', 'C']	98663	70052.360264377	-2205.5971943642435	-0.017814306530912	0.0044849905642385	-3.97198305676624	7.13273e-05	7.13273e-05	chr11	118629477	4.146744215307711	chr11:118629477:T:C
chr11:118630246	['A', 'G']	98663	162941.469437405	-5115.157636790702	-0.0172696014936578	0.0056450270626198	-3.059259291777953	0.00221945	0.00221945	chr11	118630246	2.653754634359583	chr11:118630246:A:G
chr11:118630305	['G', 'A']	98663	44073.46707145246	-1328.556188803789	0.0070991758280764	0.0050929941411827	1.39391007161609	0.163348	0.163348	chr11	118630305	0.7868861785701244	chr11:118630305:G:A
chr11:118630582	['A', 'G']	98663	118511.21874968316	-3668.4830187460384	-0.0137817840455001	0.0043778820684893	-3.1480482639532887	0.00164413	0.00164413	chr11	118630582	2.784063846132627	chr11:118630582:A:G
chr11:118630742	['A', 'G']	98663	114869.4350338618	-3463.784980448782	-0.0120061835040141	0.0043524528515299	-2.7584867461100515	0.00580804	0.00580804	chr11	118630742	2.2359704013094337	chr11:118630742:A:G
chr11:118631455	['C', 'T']	98663	9703.295043584025	-389.2997125806677	-0.0003211430180687	0.0098359391003163	-0.032649959987902	0.973954	0.973954	chr11	118631455	0.011461554433429	chr11:118631455:C:T
chr11:118632725	['C', 'T']	98663	6567.266250418106	-599.9031563728626	-0.0253123976351136	0.0118778039631249	-2.1310671327542416	0.0330861	0.0330861	chr11	118632725	1.480354421969799	chr11:118632725:C:T
chr11:118634025	['T', 'C']	98663	124182.36247339076	-3947.317719682698	-0.0131309097134215	0.0044366707264153	-2.959631336903552	0.00308081	0.00308081	chr11	118634025	2.511335084706745	chr11:118634025:T:C
chr11:118634373	['G', 'A']	98663	69531.09466459861	-2199.7873668061097	-0.018927586572001	0.0044923711531089	-4.213273108323219	2.5192e-05	2.5192e-05	chr11	118634373	4.598737352371512	chr11:118634373:G:A
chr11:118635684	['T', 'C']	98663	70107.52690798877	-2186.512008479374	-0.0179448878312647	0.0044850801133661	-4.00101834921221	6.31164e-05	6.31164e-05	chr11	118635684	4.199857780152279	chr11:118635684:T:C
chr11:118636565	['CA', 'C']	98663	70445.13997546957	-2134.8788878950013	-0.0177985009610408	0.0044776304921824	-3.974982078605118	7.04346e-05	7.04346e-05	chr11	118636565	4.152213947425079	chr11:118636565:CA:C
chr11:118638950	['A', 'G']	98663	114909.08048063266	-3477.670668944648	-0.0123275908747589	0.004354499255668	-2.831000799624128	0.0046412	0.0046412	chr11	118638950	2.333369716428012	chr11:118638950:A:G
chr11:118640634	['T', 'C']	98663	118520.22020943364	-3668.416711669191	-0.0138286675907037	0.004378237480527	-3.158501029742953	0.00158631	0.00158631	chr11	118640634	2.7996119379934656	chr11:118640634:T:C
chr11:118641039	['A', 'G']	98663	118504.6143639128	-3661.569445490992	-0.0136475490846125	0.0043774223114338	-3.117713602584095	0.00182312	0.00182312	chr11	118641039	2.739184744607425	chr11:118641039:A:G
chr11:118641444	['G', 'A']	98663	70045.98668275957	-2181.368512008173	-0.0177351780163521	0.0044874745217449	-3.95215124462833	7.75057e-05	7.75057e-05	chr11	118641444	4.110666357009592	chr11:118641444:G:A
chr11:118643907	['C', 'T']	98663	43840.33213043962	-1372.9355122296267	0.0063891304825907	0.0051021720426984	1.252237366580774	0.210486	0.210486	chr11	118643907	0.6767767849824458	chr11:118643907:C:T
chr11:118644861	['T', 'G']	98663	48846.42625293973	-1394.7099275551593	0.0047862417111302	0.0049162218251359	0.9735609745391915	0.330277	0.330277	chr11	118644861	0.4811216688786051	chr11:118644861:T:G
chr11:118645158	['C', 'T']	98663	33337.040991748945	-1952.542869870492	-0.0074439558471617	0.0057069964751093	-1.3043561319212371	0.192115	0.192115	chr11	118645158	0.7164387248681094	chr11:118645158:C:T
chr11:118646019	['A', 'G']	98663	44062.84458390788	-1344.3253806144655	0.0065873098282289	0.0050923075162187	1.2935805245949177	0.195813	0.195813	chr11	118646019	0.7081584788206865	chr11:118646019:A:G
chr11:118646056	['C', 'T']	98663	43893.452769555166	-1361.3646115794963	0.0063494510728056	0.0050993453189607	1.2451502449141143	0.213079	0.213079	chr11	118646056	0.6714593500677082	chr11:118646056:C:T
chr11:118646185	['G', 'A']	98663	43433.29902816106	-1455.375498707799	0.0056071992783644	0.0051259169023685	1.093891958290128	0.274005	0.274005	chr11	118646185	0.5622415121701337	chr11:118646185:G:A
chr11:118647511	['C', 'T']	98663	4359.441851742978	-78.02767135835188	-0.0119595086296348	0.0144512224869783	-0.8275776419892007	0.407912	0.407912	chr11	118647511	0.3894335183722279	chr11:118647511:C:T
chr11:118648845	['C', 'G']	98663	70296.64973080395	-2219.636252699576	-0.0183823496515854	0.0044801910614456	-4.103028062748259	4.08105e-05	4.08105e-05	chr11	118648845	4.3892280843271765	chr11:118648845:C:G
chr11:118649775	['G', 'T']	98663	70203.67325237207	-2188.988693470124	-0.0178196399132146	0.0044815186555729	-3.9762503032437935	7.00603e-05	7.00603e-05	chr11	118649775	4.154528007354244	chr11:118649775:G:T
chr11:118650844	['A', 'G']	98663	118458.0094882816	-3656.523921747749	-0.0137694774160141	0.004377624226207	-3.1454224265257653	0.00165896	0.00165896	chr11	118650844	2.780164085337125	chr11:118650844:A:G
chr11:118651474	['G', 'A']	98663	70448.40663643643	-2175.1289371418875	-0.0180979345556404	0.0044815436647383	-4.038326056719835	5.38746e-05	5.38746e-05	chr11	118651474	4.268615941303373	chr11:118651474:G:A
chr11:118651633	['A', 'G']	98663	69880.90935663614	-2171.8396362815256	-0.0177235531647478	0.0044936816999669	-3.9441051565530585	8.01538e-05	8.01538e-05	chr11	118651633	4.096075883417001	chr11:118651633:A:G
chr11:118653094	['T', 'C']	98663	19475.11909927812	-859.2425457223442	0.0115204234326113	0.0071170416537364	1.6187095696655194	0.105513	0.105513	chr11	118653094	0.9766940287032926	chr11:118653094:T:C
chr11:118657714	['C', 'T']	98663	43334.14899289399	-1458.3402313894323	0.0055161364102375	0.0051272193698264	1.075853403640175	0.281995	0.281995	chr11	118657714	0.5497585920056758	chr11:118657714:C:T
chr11:118658418	['G', 'A']	98663	43809.99633061	-1356.8825835189857	0.0069346864973015	0.0051029228477586	1.358963618340307	0.174161	0.174161	chr11	118658418	0.7590490903218364	chr11:118658418:G:A
chr11:118658886	['A', 'G']	98663	69932.3023925385	-2183.812145506693	-0.0176758434722456	0.0044869609537645	-3.939379828437288	8.17487e-05	8.17487e-05	chr11	118658886	4.087519144934533	chr11:118658886:A:G
chr11:118659902	['T', 'C']	98663	44412.35326439579	-1531.5718457265018	0.0041668615104936	0.005079635984157	0.8203071093066047	0.412043	0.412043	chr11	118659902	0.3850574594807918	chr11:118659902:T:C
chr11:118663373	['C', 'T']	98663	43195.00485569757	-1467.912191848731	0.0058885362263593	0.0051337963502309	1.1470139882144812	0.251379	0.251379	chr11	118663373	0.5996710057473394	chr11:118663373:C:T
chr11:118667599	['G', 'T']	98663	70563.72159545892	-1913.7110976735528	-0.0162070313017373	0.0045019344737837	-3.600014926053754	0.000318355	0.000318355	chr11	118667599	3.497088324831529	chr11:118667599:G:T
chr11:118668431	['C', 'T']	98663	70617.94494082338	-1912.179134063214	-0.0165175796823453	0.0045021602127962	-3.6688120594638542	0.000243808	0.000243808	chr11	118668431	3.612952048107082	chr11:118668431:C:T
chr11:118668442	['G', 'A']	98663	24403.25988284738	-1285.3663554906714	0.0028178480742204	0.006486247261272	0.4344342669520539	0.663974	0.663974	chr11	118668442	0.1778489264717518	chr11:118668442:G:A
chr11:118668461	['G', 'T']	98663	74212.44527434124	-2044.0449468125607	-0.0162097645635488	0.0045870436587788	-3.533815191081987	0.000409795	0.000409795	chr11	118668461	3.3874333448261287	chr11:118668461:G:T
chr11:118668813	['G', 'A']	98663	71437.50934897087	-1994.949664025056	-0.0171171742404027	0.0044907975191929	-3.8116112265687296	0.000138148	0.000138148	chr11	118668813	3.859655398081897	chr11:118668813:G:A
chr11:118668857	['A', 'T']	98663	72371.6273815201	-1882.6171057283293	-0.0162400316508468	0.0044793002923844	-3.625573324132267	0.000288466	0.000288466	chr11	118668857	3.539905367543076	chr11:118668857:A:T
chr11:118669037	['A', 'C']	98663	8308.010471257261	-407.7412173531923	-0.0006067379921252	0.0105605135737783	-0.0574534550698151	0.954184	0.954184	chr11	118669037	0.0203678700763685	chr11:118669037:A:C
chr11:118672854	['C', 'T']	98663	43379.98391692778	-1756.751896369969	0.0038161461037586	0.0051319430062668	0.743606485710884	0.457116	0.457116	chr11	118672854	0.3399735772446893	chr11:118672854:C:T
chr11:118674035	['A', 'ACT']	98663	115527.7349235152	-3456.8358415352845	-0.0113119052299874	0.0043596442403209	-2.594685393217901	0.00946915	0.00946915	chr11	118674035	2.0236890037715467	chr11:118674035:A:ACT
chr11:118675072	['G', 'T']	98663	70630.1698396286	-1920.7323250641616	-0.0166938431666014	0.0045006106542796	-3.7092395785729706	0.000207997	0.000207997	chr11	118675072	3.681942928945131	chr11:118675072:G:T
chr11:118675087	['C', 'T']	98663	71505.2195819225	-1805.700441071869	-0.01596049439184	0.0044879645516336	-3.556287980490032	0.000376308	0.000376308	chr11	118675087	3.424456548836862	chr11:118675087:C:T
chr11:118676793	['C', 'A']	98663	71444.37608096984	-1799.5578801370964	-0.0158227098364637	0.0044966374573875	-3.518787090666705	0.000433719	0.000433719	chr11	118676793	3.362791552224275	chr11:118676793:C:A
chr11:118677711	['G', 'A']	98663	71511.84503786614	-1808.692700627333	-0.015994011060537	0.0044879641593758	-3.563756414392014	0.000365758	0.000365758	chr11	118677711	3.436806166042409	chr11:118677711:G:A
chr11:118677956	['T', 'C']	98663	72356.86881655008	-1873.4867431486489	-0.0161199015949428	0.004475420587593	-3.601874120977841	0.000316086	0.000316086	chr11	118677956	3.500194739394189	chr11:118677956:T:C
chr11:118677962	['A', 'T']	98663	72341.99669481818	-1876.658412093816	-0.0162236478840224	0.0044747018400158	-3.625637743936263	0.000288394	0.000288394	chr11	118677962	3.5400137792993407	chr11:118677962:A:T
chr11:118678544	['A', 'G']	98663	72330.57763483626	-1878.7015810235573	-0.0161096521990518	0.0044763214231216	-3.5988595715759253	0.000319772	0.000319772	chr11	118678544	3.4951595667869944	chr11:118678544:A:G
chr11:118678750	['G', 'A']	98663	72248.33741285375	-1857.623460716365	-0.0155709186317072	0.00447870863547	-3.476653629215806	0.000507932	0.000507932	chr11	118678750	3.2941944255143065	chr11:118678750:G:A
chr11:118679199	['T', 'G']	98663	72364.33972902801	-1865.8649276407427	-0.0159194588417679	0.0044752727118915	-3.557204189918406	0.000374998	0.000374998	chr11	118679199	3.4259710485156947	chr11:118679199:T:G
chr11:118679245	['G', 'A']	98663	72344.13138552931	-1868.548290849979	-0.016031340425244	0.0044745193884059	-3.582807232165139	0.000340085	0.000340085	chr11	118679245	3.46841252290671	chr11:118679245:G:A
chr11:118679276	['G', 'T']	98663	72343.86456812652	-1870.1456885933592	-0.0160790193429494	0.0044745285246817	-3.5934555460439284	0.00032648	0.00032648	chr11	118679276	3.4861434182347857	chr11:118679276:G:T
chr11:118679308	['T', 'C']	98663	72341.59725869079	-1875.8888991025765	-0.0162170376727762	0.0044747808750945	-3.624096492196088	0.000290119	0.000290119	chr11	118679308	3.537423828160624	chr11:118679308:T:C
chr11:118679813	['T', 'C']	98663	43952.573191006224	-1666.547378820065	0.0046024060752284	0.0051036141265982	0.901793505751604	0.367169	0.367169	chr11	118679813	0.435133993313027	chr11:118679813:T:C
chr11:118679815	['C', 'T']	98663	43951.56377274339	-1669.1423793123274	0.0045674377487256	0.0051033118687638	0.8949948320191431	0.370792	0.370792	chr11	118679815	0.4308696445203542	chr11:118679815:C:T
chr11:118680047	['T', 'C']	98663	71523.2234139616	-1800.7872843945147	-0.0158232562779539	0.0044873186595757	-3.5262163172182723	0.000421734	0.000421734	chr11	118680047	3.374961384953469	chr11:118680047:T:C
chr11:118680075	['C', 'A']	98663	71519.8733577974	-1800.7706002017085	-0.0158137888402328	0.0044871818767059	-3.5242139219553303	0.000424933	0.000424933	chr11	118680075	3.371679540594664	chr11:118680075:C:A
chr11:118680517	['GA', 'G']	98663	71520.09614000228	-1797.5348445977957	-0.0157682129560702	0.0044876442277907	-3.513694971277362	0.000442118	0.000442118	chr11	118680517	3.354461803253957	chr11:118680517:GA:G
chr11:118680888	['G', 'A']	98663	71515.94074096606	-1799.7676092754784	-0.015727190019856	0.0044883696704187	-3.5039872324929635	0.00045855	0.00045855	chr11	118680888	3.33861330221823	chr11:118680888:G:A
chr11:118681711	['A', 'G']	98663	71564.3581153744	-1798.1039747581217	-0.0157626092936747	0.0044894609325179	-3.511024938317981	0.000446582	0.000446582	chr11	118681711	3.350098785649298	chr11:118681711:A:G
chr11:118681908	['T', 'G']	98663	70893.11906524053	-1873.2054206592643	-0.0161723861793787	0.004497449097246	-3.5959019945955	0.000323427	0.000323427	chr11	118681908	3.49022372759118	chr11:118681908:T:G
chr11:118682006	['G', 'A']	98663	71542.8581498423	-1784.661656207741	-0.0154813783102102	0.0044889008094006	-3.4488127422617847	0.000563292	0.000563292	chr11	118682006	3.249266416669011	chr11:118682006:G:A
chr11:118682287	['G', 'T']	98663	71498.6675385239	-1802.254813028079	-0.015868220296389	0.0044875204027544	-3.536077582321233	0.000406301	0.000406301	chr11	118682287	3.39115210877389	chr11:118682287:G:T
chr11:118682403	['TAG', 'T']	98663	43380.62234932616	-1822.0630414544992	0.0024492966882842	0.0051329562337505	0.4771707719188275	0.633242	0.633242	chr11	118682403	0.1984302881190198	chr11:118682403:TAG:T
chr11:118682617	['C', 'T']	98663	70626.33835890058	-1918.37715548274	-0.0166058533274022	0.0045005965506742	-3.68970049646296	0.000224639	0.000224639	chr11	118682617	3.6485148428455534	chr11:118682617:C:T
chr11:118682779	['C', 'A']	98663	71936.199175557	-1821.54239080782	-0.0160992941646728	0.0045070499757024	-3.572024772626037	0.0003544	0.0003544	chr11	118682779	3.4505062867849867	chr11:118682779:C:A
chr11:118683079	['C', 'T']	98663	70673.408915577	-1749.9329979659665	-0.0154262015796047	0.0045029433279647	-3.425804069929763	0.000613232	0.000613232	chr11	118683079	3.2123751906395586	chr11:118683079:C:T
chr11:118683143	['T', 'C']	98663	71142.40492498595	-1779.816165289911	-0.0157506585883359	0.0044934341919646	-3.5052607683677146	0.000456363	0.000456363	chr11	118683143	3.340689573603543	chr11:118683143:T:C
chr11:118683180	['T', 'G']	98663	71298.46574041982	-1802.1979842210528	-0.0160847780849842	0.0044912310525411	-3.5813739923007253	0.000341956	0.000341956	chr11	118683180	3.466029771682287	chr11:118683180:T:G
chr11:118683500	['A', 'G']	98663	72485.41740863583	-1897.0711685624765	-0.017261149791076	0.0045264000168613	-3.8134388756575417	0.00013713	0.00013713	chr11	118683500	3.862867523991007	chr11:118683500:A:G
chr11:118683539	['C', 'T']	98663	71853.43126646061	-1828.8809244224165	-0.0160817986489314	0.0045024429956053	-3.571793949335572	0.000354713	0.000354713	chr11	118683539	3.4501228946269986	chr11:118683539:C:T
chr11:118683727	['T', 'G']	98663	71518.1431410926	-1809.860117518724	-0.0160090391293758	0.0044880731745181	-3.5670182964640977	0.000361237	0.000361237	chr11	118683727	3.4422077731069614	chr11:118683727:T:G
chr11:118684230	['G', 'A']	98663	71530.67499999993	-1803.2743648620385	-0.015926574152057	0.0044886404367918	-3.548195578668378	0.00038806	0.00038806	chr11	118684230	3.411101120657458	chr11:118684230:G:A
chr11:118684674	['C', 'T']	98663	78059.67931321239	-2906.31577712413	0.0134783181814088	0.0043865730989914	3.072630474232283	0.00212239	0.00212239	chr11	118684674	2.673174809272924	chr11:118684674:C:T
chr11:118684983	['A', 'G']	98663	43613.39883824664	-1776.0196255030808	0.0034118650842056	0.0051211920040195	0.6662247932762094	0.505269	0.505269	chr11	118684983	0.2964773464123441	chr11:118684983:A:G
chr11:118685010	['A', 'C']	98663	70545.30534490451	-1921.1905483047085	-0.0164607551517596	0.0045009401728905	-3.657181504189705	0.000255136	0.000255136	chr11	118685010	3.5932282575867367	chr11:118685010:A:C
chr11:118685045	['G', 'A']	98663	70548.02112840275	-1922.234867867224	-0.0164855583725365	0.004500946083634	-3.662687369768788	0.000249714	0.000249714	chr11	118685045	3.6025571086205983	chr11:118685045:G:A
chr11:118685375	['C', 'T']	98663	70894.02334117451	-1877.386126110072	-0.0163624649940692	0.004497279121386	-3.6383031945382895	0.00027458	0.00027458	chr11	118685375	3.5613310993132625	chr11:118685375:C:T
chr11:118685689	['G', 'A']	98663	43820.21522708841	-1722.879579498648	0.0036508840775027	0.0051101619997632	0.7144360741737618	0.474959	0.474959	chr11	118685689	0.3233438784641332	chr11:118685689:G:A
chr11:118686286	['T', 'C']	98663	10047.305503750256	-532.8979359251032	-0.0030219265317262	0.0096559184152658	-0.3129610671677441	0.754311	0.754311	chr11	118686286	0.1224495589889905	chr11:118686286:T:C
chr11:118686489	['T', 'C']	98663	70905.62190107853	-1928.40368945691	-0.0167660154939383	0.0045097472589936	-3.717728407174536	0.000201133	0.000201133	chr11	118686489	3.696516668626868	chr11:118686489:T:C
chr11:118687388	['CCT', 'C']	98663	70630.04440614389	-1918.237527317916	-0.0166887420903906	0.0045004801288572	-3.708213704440544	0.000208841	0.000208841	chr11	118687388	3.680184235910268	chr11:118687388:CCT:C
chr11:118687707	['TGGGC', 'T']	98663	34091.480252412046	-1487.7340166102676	0.0161743975155178	0.0056643709409989	2.8554622718026503	0.00429832	0.00429832	chr11	118687707	2.366701255419512	chr11:118687707:TGGGC:T
chr11:118687712	['C', 'T']	98663	34064.90530498869	-1487.5818546695634	0.0160819920064836	0.0056633225929633	2.8396743682702006	0.00451688	0.00451688	chr11	118687712	2.3451614471915603	chr11:118687712:C:T
chr11:118687716	['G', 'A']	98663	34065.17902035521	-1485.6573323418295	0.0161778638162561	0.0056632498585642	2.856639600986571	0.00428241	0.00428241	chr11	118687716	2.368311755487751	chr11:118687716:G:A
chr11:118687740	['G', 'A']	98663	71938.05195140757	-1950.724207851718	-0.0155698282895043	0.0045462809706937	-3.424739559624834	0.000615639	0.000615639	chr11	118687740	3.2106738759290936	chr11:118687740:G:A
chr11:118687746	['A', 'G']	98663	70682.19241772516	-1912.648702329552	-0.0165242212052788	0.0045019329074269	-3.670472560357022	0.00024223	0.00024223	chr11	118687746	3.615772070822949	chr11:118687746:A:G
chr11:118688118	['A', 'G']	98663	70642.17190762932	-1917.098614147888	-0.0166445541437495	0.0045004073512566	-3.6984550163224608	0.000217033	0.000217033	chr11	118688118	3.663474226389837	chr11:118688118:A:G
chr11:118688244	['G', 'A']	98663	70633.17035662876	-1913.1607068136625	-0.0165348566174444	0.0045004361451121	-3.6740564879256574	0.000238856	0.000238856	chr11	118688244	3.621863844880259	chr11:118688244:G:A
chr11:118688294	['A', 'G']	98663	70635.60263168563	-1920.0272087711817	-0.0166939497282085	0.0045005402099735	-3.709321314630966	0.000207929	0.000207929	chr11	118688294	3.68208493509542	chr11:118688294:A:G
chr11:118688469	['T', 'C']	98663	70666.2033822695	-1920.351052214015	-0.0167124273680278	0.0045008900811621	-3.713138305237727	0.000204818	0.000204818	chr11	118688469	3.688631878960071	chr11:118688469:T:C
chr11:118689157	['T', 'C']	98663	70658.17466496362	-1922.472774355003	-0.0167589204073688	0.0045005046097742	-3.723786966237444	0.000196366	0.000196366	chr11	118689157	3.706933706419993	chr11:118689157:T:C
chr11:118690148	['G', 'A']	98663	43281.825517982405	-1593.2637201445948	0.0048377027740659	0.0051275980141286	0.9434637350151244	0.345446	0.345446	chr11	118690148	0.461619831748318	chr11:118690148:G:A
chr11:118690701	['T', 'G']	98663	70654.74182953534	-1930.8765978007827	-0.016915439810687	0.0045003616465472	-3.7586845545323886	0.000170907	0.000170907	chr11	118690701	3.7672401491042176	chr11:118690701:T:G
chr11:118691484	['C', 'T']	98663	70623.7601863223	-1916.5632952750896	-0.0165968239974135	0.0045012420994135	-3.687165371437371	0.000226888	0.000226888	chr11	118691484	3.644188473139296	chr11:118691484:C:T
chr11:118691811	['C', 'T']	98663	70840.62053503477	-1907.8154758050805	-0.0169371714302054	0.0044965139922109	-3.7667338430492414	0.000165493	0.000165493	chr11	118691811	3.781220371227637	chr11:118691811:C:T
chr11:118692058	['T', 'C']	98663	71306.56365626934	-1842.657370566145	-0.016199071696371	0.0044911083467741	-3.606920707670352	0.000310005	0.000310005	chr11	118692058	3.508631301472509	chr11:118692058:T:C
chr11:118692577	['G', 'A']	98663	78502.05238824278	-2993.371703972893	0.0125290696084768	0.0043822615782735	2.8590419318175493	0.00425012	0.00425012	chr11	118692577	2.371598807690372	chr11:118692577:G:A
chr11:118693688	['G', 'T']	98663	70558.30289022031	-1925.258180498384	-0.0165660220811732	0.0045015244608717	-3.6800915390261446	0.000233274	0.000233274	chr11	118693688	3.632133663631334	chr11:118693688:G:T
chr11:118693704	['A', 'G']	98663	70651.47004257908	-1926.7610969717043	-0.0168314453583725	0.0045009074062752	-3.7395671225997327	0.000184442	0.000184442	chr11	118693704	3.7341401771474114	chr11:118693704:A:G
chr11:118694273	['T', 'C']	98663	70647.59259409436	-1922.3778251017825	-0.0166913253486493	0.0045006415602123	-3.708654671860105	0.000208477	0.000208477	chr11	118694273	3.680941851117389	chr11:118694273:T:C
chr11:118694627	['G', 'A']	98663	70755.60573131545	-1920.9909785171085	-0.0169233982609118	0.0044987970517423	-3.761760769883491	0.000168819	0.000168819	chr11	118694627	3.772578676603762	chr11:118694627:G:A
chr11:118694970	['G', 'A']	98663	70791.76266117916	-1896.8620902334103	-0.0164474855209183	0.004498132132832	-3.656514534303613	0.000255801	0.000255801	chr11	118694970	3.592097762071466	chr11:118694970:G:A
chr11:118695381	['T', 'C']	98663	70889.76774200071	-1897.150173303968	-0.0164145012612984	0.0045020462208036	-3.646009049273677	0.000266481	0.000266481	chr11	118695381	3.5743337505748087	chr11:118695381:T:C
chr11:118695525	['A', 'G']	98663	70817.39725124255	-1893.749352243576	-0.0164566878001447	0.0044994052105229	-3.657525168361586	0.000254795	0.000254795	chr11	118695525	3.593809098682509	chr11:118695525:A:G
chr11:118696100	['CCACCA', 'C']	98663	70071.35334879889	-1864.7317309050964	-0.0165482548634637	0.0045146327141984	-3.66547090562199	0.000247013	0.000247013	chr11	118696100	3.6072801897375184	chr11:118696100:CCACCA:C
chr11:118696311	['A', 'G']	98663	70827.12542077305	-1901.890536541326	-0.0165909181103916	0.004498578871137	-3.6880353964313928	0.000226113	0.000226113	chr11	118696311	3.6456744678803688	chr11:118696311:A:G
chr11:118696406	['C', 'T']	98663	118548.981627453	-4295.893340347626	0.0170220114391099	0.0046010287714664	3.699609866530932	0.000216048	0.000216048	chr11	118696406	3.665449749685934	chr11:118696406:C:T
chr11:118696416	['T', 'C']	98663	75588.18735881985	-2107.5882000131364	-0.0153480628411186	0.0045996333930028	-3.336801333877336	0.000847798	0.000847798	chr11	118696416	3.071707612290077	chr11:118696416:T:C
chr11:118696509	['G', 'A']	98663	70735.02988120611	-1901.9881215044293	-0.0166927525060112	0.0044996615454637	-3.709779577275056	0.000207554	0.000207554	chr11	118696509	3.682868892441145	chr11:118696509:G:A
chr11:118696548	['A', 'G']	98663	70756.87795874487	-1908.0148191423016	-0.0168101431347106	0.0045004938451908	-3.73517745228641	0.000187688	0.000187688	chr11	118696548	3.726563493496828	chr11:118696548:A:G
chr11:118696666	['T', 'C']	98663	70845.5416746931	-1881.046979126172	-0.0164500542119157	0.0044964358885739	-3.658465197673015	0.000253862	0.000253862	chr11	118696666	3.5954023027710686	chr11:118696666:T:C
chr11:118696777	['T', 'C']	98663	70828.76828724355	-1871.3655000064336	-0.0161007947497568	0.0044975254233416	-3.5799230097056305	0.00034386	0.00034386	chr11	118696777	3.463618341158607	chr11:118696777:T:C
chr11:118696836	['A', 'G']	98663	71114.46109939576	-1900.7473791949108	-0.0163741702291678	0.0044924617547523	-3.644810156001116	0.000267727	0.000267727	chr11	118696836	3.5723078284405747	chr11:118696836:A:G
chr11:118697024	['T', 'C']	98663	71294.61997161392	-1861.083628820311	-0.0159348270124593	0.0044915387752481	-3.5477433925924147	0.000388727	0.000388727	chr11	118697024	3.410355293318375	chr11:118697024:T:C
chr11:118697172	['T', 'C']	98663	73627.43253079227	-1980.641613774978	-0.0151899347287473	0.0044495123581326	-3.413842575576593	0.000640793	0.000640793	chr11	118697172	3.19328224111542	chr11:118697172:T:C
chr11:118697763	['A', 'G']	98663	69354.41475705706	-1678.9530580054914	-0.0179256308399214	0.0045256699492067	-3.960878950764684	7.47268e-05	7.47268e-05	chr11	118697763	4.126523614988551	chr11:118697763:A:G
chr11:118697780	['G', 'A']	98663	68778.5189537183	-1693.6044015358452	-0.0178622304109864	0.0045345308400634	-3.939157333140269	8.18245e-05	8.18245e-05	chr11	118697780	4.08711663982875	chr11:118697780:G:A
chr11:118697930	['C', 'T']	98663	68576.09333576745	-1690.6443348475332	-0.0168747882157973	0.0045395398752545	-3.717290447823438	0.000201482	0.000201482	chr11	118697930	3.695763746792623	chr11:118697930:C:T
chr11:118698002	['G', 'A']	98663	72197.68862001147	-1747.9074874826683	-0.0160442070007329	0.0046515315619088	-3.4492310300801234	0.00056242	0.00056242	chr11	118698002	3.249939243935604	chr11:118698002:G:A
chr11:118698086	['A', 'G']	98663	69341.27157012987	-1708.787981991553	-0.0176432251095306	0.0045514926897495	-3.8763601992078858	0.000106099	0.000106099	chr11	118698086	3.974288709374141	chr11:118698086:A:G
chr11:118698100	['A', 'G']	98663	68806.10586350596	-1697.7469639248573	-0.0179755185643184	0.0045345625706451	-3.964113028384332	7.37212e-05	7.37212e-05	chr11	118698100	4.132407604148342	chr11:118698100:A:G
chr11:118698358	['A', 'C']	98663	68809.40965040354	-1700.2059855848604	-0.0179710787824235	0.0045343851116465	-3.963289032566955	7.39762e-05	7.39762e-05	chr11	118698358	4.130907981231184	chr11:118698358:A:C
chr11:118698521	['TG', 'T']	98663	43032.159212100334	-1689.937634838695	0.0037606239965339	0.0051323502580615	0.7327294139029126	0.463725	0.463725	chr11	118698521	0.3337394901094246	chr11:118698521:TG:T
chr11:118698814	['C', 'G']	98663	69135.57380256233	-1707.3525645808818	-0.017876140389357	0.0045453831364434	-3.9328126700765074	8.4015e-05	8.4015e-05	chr11	118698814	4.075643168275578	chr11:118698814:C:G
chr11:118698985	['G', 'A']	98663	69327.13277745456	-1735.705052966014	-0.0184063159391716	0.0045511946246702	-4.044282316427077	5.25235e-05	5.25235e-05	chr11	118698985	4.27964634160692	chr11:118698985:G:A
chr11:118699191	['T', 'C']	98663	69320.13591102639	-1734.7957209432147	-0.0181980906593486	0.0045502963119698	-3.999319914942108	6.3571e-05	6.3571e-05	chr11	118699191	4.196740956871162	chr11:118699191:T:C
chr11:118699389	['G', 'T']	98663	68793.51477795035	-1679.2872061279431	-0.0174650222700501	0.0045367054720609	-3.849714815653708	0.00011833	0.00011833	chr11	118699389	3.926905135484254	chr11:118699389:G:T
chr11:118699988	['C', 'T']	98663	68821.53116033859	-1693.0965800983083	-0.0177982380796645	0.0045339394695208	-3.925557056796263	8.6588e-05	8.6588e-05	chr11	118699988	4.062542291526446	chr11:118699988:C:T
chr11:118700210	['G', 'A']	98663	68831.62695676854	-1687.189908402657	-0.0176356140971281	0.0045342479500728	-3.88942428630193	0.000100548	0.000100548	chr11	118700210	3.997626563531708	chr11:118700210:G:A
chr11:118700314	['A', 'G']	98663	69237.29891775601	-1699.3105247379392	-0.0177597450669233	0.0045471648378763	-3.9056743487701646	9.40255e-05	9.40255e-05	chr11	118700314	4.026754348448892	chr11:118700314:A:G
chr11:118700414	['C', 'T']	98663	68841.88738807254	-1698.199945012296	-0.0178341032794915	0.0045344668164754	-3.9330099880086222	8.39461e-05	8.39461e-05	chr11	118700414	4.075999475676299	chr11:118700414:C:T
chr11:118700459	['A', 'G']	98663	68820.25304123918	-1692.7069227996626	-0.0177853995963893	0.0045337934301777	-3.922851773088386	8.75662e-05	8.75662e-05	chr11	118700459	4.057663496413587	chr11:118700459:A:G
chr11:118700607	['C', 'T']	98663	68819.50579467678	-1692.7453192626378	-0.0177644171331545	0.0045341299841403	-3.917932921043661	8.93717e-05	8.93717e-05	chr11	118700607	4.048799980975472	chr11:118700607:C:T
chr11:118701081	['A', 'G']	98663	68813.92218364892	-1642.8317905256702	-0.0176125194596392	0.0045392986342775	-3.8800089790616994	0.00010452	0.00010452	chr11	118701081	3.980800598944712	chr11:118701081:A:G
chr11:118701202	['G', 'T']	98663	68904.15785151615	-1681.4949736659796	-0.0177283478587212	0.0045337143330859	-3.9103363282825727	9.22293e-05	9.22293e-05	chr11	118701202	4.035131087548835	chr11:118701202:G:T
chr11:118701312	['C', 'T']	98663	68171.67588291374	-1759.2597115882536	-0.0173027255634393	0.0045471869855106	-3.805149341466188	0.000141804	0.000141804	chr11	118701312	3.848311518423571	chr11:118701312:C:T
chr11:118701558	['A', 'G']	98663	114440.87850372551	-3439.236051440774	-0.0134714898138869	0.0043441652382208	-3.101053729577765	0.00192888	0.00192888	chr11	118701558	2.7146947899605225	chr11:118701558:A:G
chr11:118701902	['C', 'T']	98663	68610.2125927578	-1700.6122718006957	-0.0170021165166755	0.0045381348571739	-3.746498738308413	0.000179422	0.000179422	chr11	118701902	3.746124306593977	chr11:118701902:C:T
chr11:118702051	['C', 'T']	98663	68945.97605506728	-1698.6161835912558	-0.0180069305504408	0.0045331841649695	-3.9722477391477633	7.12481e-05	7.12481e-05	chr11	118702051	4.147226712660055	chr11:118702051:C:T
chr11:118702313	['T', 'C']	98663	68945.06018452803	-1699.5129891254414	-0.0180569786486647	0.0045336646554075	-3.982865964099764	6.8138e-05	6.8138e-05	chr11	118702313	4.166610618078256	chr11:118702313:T:C
chr11:118702630	['G', 'A']	98663	68935.4674060707	-1696.2437030193078	-0.0179620257966598	0.0045333069365501	-3.962234644171001	7.43037e-05	7.43037e-05	chr11	118702630	4.128989559731022	chr11:118702630:G:A
chr11:118702810	['T', 'C']	98663	45848.970541724106	-1810.125231243521	0.0050901475049979	0.0050344799065261	1.011057268974234	0.311992	0.311992	chr11	118702810	0.505856541880272	chr11:118702810:T:C
chr11:118702826	['A', 'G']	98663	68941.57764711845	-1697.6969975781474	-0.0179591703800333	0.0045330166775489	-3.961858439432024	7.44209e-05	7.44209e-05	chr11	118702826	4.128305082195831	chr11:118702826:A:G
chr11:118703185	['A', 'G']	98663	83918.06823481696	-2507.81306467628	-0.0155564441956076	0.0043335303819509	-3.589785423081357	0.000331111	0.000331111	chr11	118703185	3.4800263910994973	chr11:118703185:A:G
chr11:118703476	['C', 'A']	98663	69150.41924757452	-1705.89705023771	-0.0180429582200523	0.0045295133576166	-3.98342090982292	6.7979e-05	6.7979e-05	chr11	118703476	4.167625228362494	chr11:118703476:C:A
chr11:118703479	['G', 'A']	98663	69151.71864925689	-1703.448933410628	-0.0179928890200132	0.0045295061767136	-3.972373216426001	7.12106e-05	7.12106e-05	chr11	118703479	4.1474553549746	chr11:118703479:G:A
chr11:118703602	['C', 'T']	98663	83903.85857950972	-2518.8109744201947	-0.0158000923348525	0.0043331098784692	-3.646363184409776	0.000266115	0.000266115	chr11	118703602	3.574930645051665	chr11:118703602:C:T
chr11:118703966	['C', 'T']	98663	83918.71230015914	-2508.918256649612	-0.0155952942535603	0.0043333690442897	-3.598884400143749	0.000319742	0.000319742	chr11	118703966	3.495200312836234	chr11:118703966:C:T
chr11:118704302	['T', 'C']	98663	86076.75452816967	-2653.302581499904	-0.0169979561335416	0.0044098183480987	-3.854570594924853	0.000116006	0.000116006	chr11	118704302	3.9355195478463294	chr11:118704302:T:C
chr11:118704471	['T', 'C']	98663	83949.28910543708	-2518.3896966755647	-0.0156934115370645	0.0043341905895145	-3.6208402037120337	0.000293795	0.000293795	chr11	118704471	3.531955599597114	chr11:118704471:T:C
chr11:118704617	['G', 'A']	98663	43339.589033736105	-1641.5142256227457	0.0041718771850259	0.005117909095234	0.8151526546086908	0.414987	0.414987	chr11	118704617	0.38196550790645	chr11:118704617:G:A
chr11:118704710	['G', 'A']	98663	83920.35633337384	-2515.0386546441187	-0.0157251212521784	0.0043331990474697	-3.62898659394859	0.00028468	0.00028468	chr11	118704710	3.545643042845112	chr11:118704710:G:A
chr11:118704770	['A', 'G']	98663	83921.05757729348	-2513.3869508602943	-0.0156821911995642	0.0043332881251897	-3.619004955706112	0.000295886	0.000295886	chr11	118704770	3.528875583222559	chr11:118704770:A:G
chr11:118704984	['T', 'C']	98663	83930.26690524952	-2505.678156295312	-0.0154930659426282	0.0043330219206819	-3.575579866946516	0.000349619	0.000349619	chr11	118704984	3.456404973718023	chr11:118704984:T:C
chr11:118705754	['A', 'T']	98663	130189.82299799232	-4283.006742187809	-0.0124265874228429	0.0044872149354891	-2.7693318910493305	0.00561819	0.00561819	chr11	118705754	2.2504035776021776	chr11:118705754:A:T
chr11:118706053	['T', 'C']	98663	175299.98159055196	-6062.069304164294	-0.0215482812593063	0.0067482040406418	-3.1931875695413656	0.00140756	0.00140756	chr11	118706053	2.8515330834297057	chr11:118706053:T:C
chr11:118706288	['C', 'T']	98663	175296.42750413096	-6061.327432269772	-0.0216443827387509	0.0067464447452614	-3.20826502788056	0.00133581	0.00133581	chr11	118706288	2.8742553096895485	chr11:118706288:C:T
chr11:118706905	['T', 'G']	98663	29735.41106887639	-1246.2609275500267	-0.0029005163887904	0.005940441051831	-0.4882661680307965	0.625362	0.625362	chr11	118706905	0.2038685121108482	chr11:118706905:T:G
chr11:118707164	['G', 'A']	98663	43458.96430960732	-1708.8126660963408	0.0043351754519287	0.0051159632784229	0.8473820502607503	0.396784	0.396784	chr11	118707164	0.4014458487452007	chr11:118707164:G:A
chr11:118707281	['G', 'A']	98663	127519.84957878402	-4203.518056996338	-0.0131564319697795	0.0044656202746534	-2.946160031665586	0.00321821	0.00321821	chr11	118707281	2.4923856200053214	chr11:118707281:G:A
chr11:118707996	['G', 'A']	98663	43454.725666497725	-1705.912481645766	0.0043693784803353	0.0051169853052547	0.853897015465013	0.393164	0.393164	chr11	118707996	0.4054262551255494	chr11:118707996:G:A
chr11:118708618	['G', 'A']	98663	43456.77324249242	-1700.1724084524287	0.0044194010071794	0.0051173056238194	0.8636187345560258	0.387799	0.387799	chr11	118708618	0.4113933151516967	chr11:118708618:G:A
chr11:118708686	['T', 'A']	98663	9532.512039092837	-407.6257400106053	0.001801092885194	0.0099127092849045	0.1816953199602864	0.855822	0.855822	chr11	118708686	0.0676165536130164	chr11:118708686:T:A
chr11:118709038	['A', 'G']	98663	43400.87703272639	-1709.5780125809306	0.004336849217671	0.0051184963146413	0.8472897021075468	0.396836	0.396836	chr11	118709038	0.4013889365880189	chr11:118709038:A:G
chr11:118709156	['G', 'A']	98663	43448.92678797708	-1694.8990359506645	0.0046957031084564	0.0051167868084271	0.9177054437215966	0.358775	0.358775	chr11	118709156	0.4451778268885857	chr11:118709156:G:A
chr11:118709629	['C', 'G']	98663	43621.54515390512	-1701.1153632833816	0.0046539358947882	0.0051223455264397	0.9085556354537556	0.363587	0.363587	chr11	118709629	0.4393916533081461	chr11:118709629:C:G
chr11:118710104	['T', 'C']	98663	46328.72231589184	-1758.0598465419423	0.0050810499723117	0.0052131670376855	0.9746570435171844	0.329733	0.329733	chr11	118710104	0.4818375860666961	chr11:118710104:T:C
chr11:118710105	['G', 'A']	98663	44839.96825928112	-1714.0643533310306	0.0050761764367579	0.0051626500709511	0.98325014614495	0.325487	0.325487	chr11	118710105	0.4874663525366828	chr11:118710105:G:A
chr11:118710197	['A', 'G']	98663	83782.06200756461	-2586.2605704865264	-0.0162427056155558	0.0043367956737737	-3.745324160366024	0.000180263	0.000180263	chr11	118710197	3.744093405528477	chr11:118710197:A:G
chr11:118711186	['G', 'A']	98663	43471.82335453888	-1697.0501369083242	0.0045362925988493	0.0051190380160348	0.8861611468091974	0.375533	0.375533	chr11	118711186	0.4253518933117867	chr11:118711186:G:A
chr11:118711904	['C', 'A']	98663	43446.97214815114	-1701.2705031938872	0.0044695947047446	0.0051171298651286	0.8734573525685214	0.382416	0.382416	chr11	118711904	0.4174639454588456	chr11:118711904:C:A
chr11:118712293	['G', 'A']	98663	43442.57532399048	-1698.4004441985528	0.0044884531910835	0.0051179154045167	0.8770080855815485	0.380484	0.380484	chr11	118712293	0.4196636013318078	chr11:118712293:G:A
chr11:118713262	['A', 'G']	98663	176912.51718685063	-5863.294321376678	-0.0231879741942066	0.0069894707857952	-3.3175579246044893	0.000908409	0.000908409	chr11	118713262	3.0417185716881296	chr11:118713262:A:G
chr11:118713631	['T', 'C']	98663	43551.31835266871	-1691.8970637195537	0.0046904929761214	0.0051191206709244	0.9162692731121574	0.359528	0.359528	chr11	118713631	0.4442672811588128	chr11:118713631:T:C
chr11:118713789	['T', 'C']	98663	129799.4362364314	-4259.577105684928	-0.0133243819784849	0.0045050372482554	-2.95766299904506	0.00310054	0.00310054	chr11	118713789	2.5085626614570984	chr11:118713789:T:C
chr11:118715117	['C', 'T']	98663	41813.59505464424	-1632.0163245704944	0.0049513317881809	0.0051925071730878	0.953553191768918	0.340312	0.340312	chr11	118715117	0.4681227366464832	chr11:118715117:C:T
chr11:118716610	['T', 'C']	98663	41633.68483407328	-1576.4627232559433	0.0062266397052924	0.0052654725648598	1.1825414772545035	0.236994	0.236994	chr11	118716610	0.6252626489260833	chr11:118716610:T:C
chr11:118716638	['T', 'C']	98663	125486.24348822348	-4042.640918407224	-0.0133992088449469	0.004437528227381	-3.019520813922812	0.0025324	0.0025324	chr11	118716638	2.5964676951505665	chr11:118716638:T:C
chr11:118717099	['T', 'C']	98663	124123.54806034922	-4146.40630574768	-0.0126715412191661	0.0044222570905284	-2.8654013006855465	0.00416569	0.00416569	chr11	118717099	2.380313052270828	chr11:118717099:T:C
chr11:118717159	['A', 'G']	98663	124098.92152846088	-4149.277702078407	-0.0127260679287973	0.0044226420622677	-2.877480869946781	0.0040095	0.0040095	chr11	118717159	2.3969097821877816	chr11:118717159:A:G
chr11:118717175	['G', 'A']	98663	40812.92397322791	-1584.5988473731156	0.0056625695463695	0.0052398225481587	1.080679640259845	0.279842	0.279842	chr11	118717175	0.5530871039994041	chr11:118717175:G:A
chr11:118717179	['A', 'G']	98663	40818.1679292545	-1583.005276031102	0.0057122564110713	0.0052394404398291	1.0902416921562748	0.275609	0.275609	chr11	118717179	0.5597066046652898	chr11:118717179:A:G
chr11:118717242	['G', 'A']	98663	40892.722671920936	-1574.235435900712	0.0058760847313921	0.005240653048887	1.1212504771023035	0.262184	0.262184	chr11	118717242	0.5813938150247737	chr11:118717242:G:A
chr11:118717393	['T', 'G']	98663	40839.0367171502	-1576.7735914249615	0.005884160894084	0.00523794989932	1.1233709766578557	0.261283	0.261283	chr11	118717393	0.5828888460949838	chr11:118717393:T:G
chr11:118717436	['G', 'C']	98663	40839.0367171502	-1580.243539651394	0.0057617260386107	0.0052379672983635	1.0999927472649274	0.271338	0.271338	chr11	118717436	0.5664893804564302	chr11:118717436:G:C
chr11:118717553	['G', 'A']	98663	40829.79472723587	-1574.1230802858663	0.005946420957054	0.0052389170093389	1.1350477486957615	0.256358	0.256358	chr11	118717553	0.5911531252622257	chr11:118717553:G:A
chr11:118718243	['C', 'T']	98663	40833.86357000932	-1574.228560105298	0.0060390044495033	0.0052386162629441	1.152786183676168	0.249001	0.249001	chr11	118718243	0.6037989087532202	chr11:118718243:C:T
chr11:118718289	['T', 'C']	98663	83357.79495655172	-2564.117871790377	-0.0163841396537699	0.0043412215261388	-3.774085140580736	0.00016069	0.00016069	chr11	118718289	3.794011149247548	chr11:118718289:T:C
chr11:118718670	['G', 'A']	98663	83611.57593730358	-2537.946812432436	-0.0159431075122329	0.0043360938187599	-3.676836382842037	0.00023627	0.00023627	chr11	118718670	3.626591418704405	chr11:118718670:G:A
chr11:118718962	['A', 'G']	98663	41236.86379483828	-1547.6864499089452	0.0063064402144592	0.0052293134664516	1.2059786155329697	0.227829	0.227829	chr11	118718962	0.6423909960674037	chr11:118718962:A:G
chr11:118718982	['G', 'A']	98663	40946.78965075628	-1573.8552457597104	0.0058033218576995	0.0052406435062589	1.1073681792643444	0.268137	0.268137	chr11	118718982	0.5716432539503069	chr11:118718982:G:A
chr11:118719160	['G', 'T']	98663	40721.58951734773	-1569.1346417030668	0.0061200198783722	0.0052492567074621	1.1658831372586929	0.243665	0.243665	chr11	118719160	0.6132068483224531	chr11:118719160:G:T
chr11:118719222	['AGTT', 'A']	98663	82729.33962859343	-2580.96322936431	-0.0158478258406011	0.0043581474077052	-3.636367556678328	0.00027665	0.00027665	chr11	118719222	3.558069325449829	chr11:118719222:AGTT:A
chr11:118719298	['T', 'C']	98663	83218.91196372252	-2554.365832082366	-0.0159275494797845	0.0043419730615113	-3.668274596397568	0.000244321	0.000244321	chr11	118719298	3.612039202727106	chr11:118719298:T:C
chr11:118719437	['G', 'GA']	98663	82639.72904931326	-2566.445608429823	-0.0167400619359171	0.0043494138617409	-3.8488087057359786	0.000118768	0.000118768	chr11	118719437	3.9253005567913903	chr11:118719437:G:GA
chr11:118719488	['C', 'T']	98663	84112.38525846266	-2445.1877467720574	-0.0167354101524639	0.0043354775441693	-3.860107677174077	0.000113409	0.000113409	chr11	118719488	3.945352478994786	chr11:118719488:C:T
chr11:118719502	['T', 'A']	98663	83184.56564869109	-2557.688510257713	-0.0165032385794111	0.0043421482933915	-3.800708189659904	0.00014437	0.00014437	chr11	118719502	3.840523043525766	chr11:118719502:T:A
chr11:118720005	['G', 'A']	98663	41226.37121189081	-1564.451878042784	0.0057331975486234	0.0052210773322244	1.0980870774003184	0.272169	0.272169	chr11	118720005	0.5651613423789511	chr11:118720005:G:A
chr11:118720034	['A', 'G']	98663	93010.82306717357	-2823.8986245796186	-0.0160971087836877	0.0042870848579743	-3.7547912665516336	0.000173586	0.000173586	chr11	118720034	3.760485304320391	chr11:118720034:A:G
chr11:118720155	['G', 'A']	98663	46453.59163296131	-1843.60056489518	0.0055956313563385	0.0050146923773819	1.1158473811029372	0.26449	0.26449	chr11	118720155	0.5775907433903016	chr11:118720155:G:A
chr11:118720354	['TG', 'T']	98663	83086.05299174762	-2569.7260344727465	-0.0161873100113975	0.0043430055239168	-3.727213774482769	0.000193716	0.000193716	chr11	118720354	3.7128345071862174	chr11:118720354:TG:T
chr11:118720384	['G', 'A']	98663	171883.35826448374	-5852.500992760036	-0.0169401691840029	0.0063454684957609	-2.669648300250744	0.00759432	0.00759432	chr11	118720384	2.119511107050553	chr11:118720384:G:A
chr11:118720396	['C', 'T']	98663	171897.84545279443	-5880.909443286302	-0.0178192670773653	0.0063473893267204	-2.8073379715896647	0.00499626	0.00499626	chr11	118720396	2.3013549694918143	chr11:118720396:C:T
chr11:118720583	['G', 'A']	98663	171948.65623922955	-5870.89349740837	-0.0178087916259245	0.0063517317517474	-2.8037694792487216	0.00505189	0.00505189	chr11	118720583	2.296546114354455	chr11:118720583:G:A
chr11:118720643	['T', 'C']	98663	124607.25916689482	-4084.690555444242	-0.0119861244155208	0.0044246686240811	-2.708931545808133	0.00675119	0.00675119	chr11	118720643	2.17061966940854	chr11:118720643:T:C
chr11:118721067	['C', 'T']	98663	40735.90910289034	-1571.9793443694443	0.0064062924511711	0.0052475123798989	1.2208246474483744	0.222155	0.222155	chr11	118721067	0.6533439077304573	chr11:118721067:C:T
chr11:118721212	['C', 'T']	98663	40547.55263211473	-1543.151619993553	0.0073813016689704	0.0052632578451495	1.4024206843244125	0.160793	0.160793	chr11	118721212	0.7937328618533992	chr11:118721212:C:T
chr11:118722094	['G', 'A']	98663	125095.41998185616	-4077.910625089821	-0.0110672841968349	0.0044228383231427	-2.5023035861213385	0.0123404	0.0123404	chr11	118722094	1.9086707629140167	chr11:118722094:G:A
chr11:118722100	['C', 'G']	98663	125072.51858648744	-4104.142188717007	-0.011686518630983	0.0044238009264521	-2.6417370097066333	0.00824951	0.00824951	chr11	118722100	2.08357184667626	chr11:118722100:C:G
chr11:118722509	['C', 'T']	98663	125528.30900068008	-4083.512737135847	-0.0107814038156143	0.0044182083354606	-2.4402207856706544	0.01468	0.01468	chr11	118722509	1.833273944419948	chr11:118722509:C:T
chr11:118723617	['G', 'A']	98663	171733.29330602894	-5897.099078998687	-0.0179188462811522	0.0063000626956121	-2.844233009559166	0.00445276	0.00445276	chr11	118723617	2.3513707123434187	chr11:118723617:G:A
chr11:118723757	['TA', 'T']	98663	41940.9306606357	-1597.6021480692646	0.0079089309614176	0.0051680187840469	1.530360335730886	0.125931	0.125931	chr11	118723757	0.8998673479563393	chr11:118723757:TA:T
chr11:118723960	['A', 'C']	98663	45704.11753956726	-1869.0979744468552	0.0034693619869997	0.0050166665397891	0.6915671909788835	0.489211	0.489211	chr11	118723960	0.3105037863340514	chr11:118723960:A:C
chr11:118724498	['T', 'A']	98663	82470.61877606531	-2571.7267641573294	-0.016399752618158	0.0043297270959432	-3.787710461826493	0.000152132	0.000152132	chr11	118724498	3.8177794252520574	chr11:118724498:T:A
chr11:118725009	['C', 'T']	98663	171850.18800506974	-5892.617725385885	-0.0181153229155416	0.0063114900686654	-2.8702133281455326	0.00410282	0.00410282	chr11	118725009	2.3869175360970725	chr11:118725009:C:T
chr11:118725735	['G', 'A']	98663	45821.577005363855	-1875.232849785678	0.0032378320604842	0.0050117165280197	0.6460525136212303	0.518247	0.518247	chr11	118725735	0.2854632032470619	chr11:118725735:G:A
chr11:118727429	['T', 'C']	98663	82707.96073856151	-2539.549820763167	-0.016246995068888	0.0043269137430741	-3.754869182426751	0.000173532	0.000173532	chr11	118727429	3.760620427835807	chr11:118727429:T:C
chr11:118727903	['T', 'G']	98663	82770.63058429695	-2539.847889119804	-0.0164393537267006	0.0043248970536384	-3.801097118108397	0.000144143	0.000144143	chr11	118727903	3.841206443356864	chr11:118727903:T:G
chr11:118728005	['C', 'T']	98663	42838.84000243552	-1524.2928181434502	0.007375503008147	0.005127023597767	1.4385545273010394	0.15028	0.15028	chr11	118728005	0.823098813608653	chr11:118728005:C:T
chr11:118728034	['GAGTCT', 'G']	98663	42075.66062696563	-1594.203840985983	0.008294970813922	0.0051614290566194	1.6071073966005456	0.108034	0.108034	chr11	118728034	0.9664395436927476	chr11:118728034:GAGTCT:G
chr11:118728359	['TG', 'T']	98663	82709.72851344492	-2555.5567776768426	-0.016572583171745	0.0043271623475955	-3.8298963247712896	0.000128276	0.000128276	chr11	118728359	3.891854591033996	chr11:118728359:TG:T
chr11:118730654	['T', 'C']	98663	172335.70723770908	-5827.467128219533	-0.0176330760686378	0.006391324088317	-2.758908142503701	0.00580055	0.00580055	chr11	118730654	2.2365308252921645	chr11:118730654:T:C
chr11:118731349	['G', 'T']	98663	128749.5741424053	-4397.650816292857	-0.0142156168698856	0.0044724439296408	-3.178489678914155	0.0014809	0.0014809	chr11	118731349	2.829474266876818	chr11:118731349:G:T
chr11:118731683	['A', 'T']	98663	172391.14542336063	-5860.453421256216	-0.017872476353718	0.006427916949518	-2.780446059599148	0.00542946	0.00542946	chr11	118731683	2.2652433620653274	chr11:118731683:A:T
chr11:118731788	['G', 'A']	98663	128801.7203698259	-4395.555968957949	-0.0139721447622584	0.0044738619212148	-3.12306124067064	0.00179032	0.00179032	chr11	118731788	2.747069336722112	chr11:118731788:G:A
chr11:118731998	['C', 'G']	98663	44954.865385026016	-1552.0142611392348	0.0062707962015786	0.0052406663869015	1.196564661557494	0.231479	0.231479	chr11	118731998	0.6354884024767125	chr11:118731998:C:G
chr11:118732321	['G', 'A']	98663	45681.48207280357	-1817.9913408790865	0.0041004518520848	0.0050439557451406	0.8129436615369169	0.416252	0.416252	chr11	118732321	0.3806436667904234	chr11:118732321:G:A
chr11:118732786	['T', 'A']	98663	42953.77426158218	-1416.045766278348	0.0083632162344162	0.0051609688940556	1.6204740633195618	0.105134	0.105134	chr11	118732786	0.9782568118072796	chr11:118732786:T:A
chr11:118732811	['C', 'T']	98663	43329.29660870888	-1459.2404916810256	0.0068129382715882	0.0051298094067608	1.328107485359797	0.184146	0.184146	chr11	118732811	0.734837710405565	chr11:118732811:C:T
chr11:118732817	['G', 'A']	98663	43327.53952290676	-1461.558486311236	0.0067701411907985	0.0051298957058498	1.3197424624204812	0.186924	0.186924	chr11	118732817	0.7283349340497118	chr11:118732817:G:A
chr11:118733929	['C', 'T']	98663	41932.92524482473	-1621.3010064847392	0.0073320766767756	0.0051911132867069	1.4124285623954789	0.157827	0.157827	chr11	118733929	0.8018186985413318	chr11:118733929:C:T
chr11:118733969	['T', 'C']	98663	173362.0284515351	-5914.02271539153	-0.0171508138100249	0.0065070491892103	-2.635728317293742	0.00839701	0.00839701	chr11	118733969	2.075875329612528	chr11:118733969:T:C
chr11:118734232	['T', 'C']	98663	51137.134663948586	-1830.999075933595	0.0086985062262376	0.0048506557953326	1.793263961258082	0.0729338	0.0729338	chr11	118734232	1.137071158217641	chr11:118734232:T:C
chr11:118734275	['A', 'G']	98663	45443.66716253856	-1722.6445216631969	0.0097943601585711	0.0053547755492017	1.8290888326834336	0.0673893	0.0673893	chr11	118734275	1.1714090547978515	chr11:118734275:A:G
chr11:118734418	['G', 'T']	98663	173229.3134452419	-5950.01362873541	-0.01822067854894	0.0064926192752466	-2.8063679351116537	0.00501133	0.00501133	chr11	118734418	2.3000469976845537	chr11:118734418:G:T
chr11:118734742	['C', 'T']	98663	38907.48998046175	-1642.6966441315058	-0.0002084612811986	0.0053590766488065	-0.0388987310426037	0.968971	0.968971	chr11	118734742	0.0136892206050057	chr11:118734742:C:T
chr11:118734754	['C', 'T']	98663	51969.755405666925	-1746.7488254325813	0.0100321378978891	0.0048464865138814	2.069981597834797	0.0384567	0.0384567	chr11	118734754	1.4150279856534236	chr11:118734754:C:T
chr11:118735132	['G', 'A']	98663	51638.56119790347	-1736.6562461046933	0.0100910043554464	0.004834976539934	2.087084450586428	0.0368831	0.0368831	chr11	118735132	1.4331725839222595	chr11:118735132:G:A
chr11:118735205	['A', 'C']	98663	38623.48056239799	-1618.499464635593	0.0001194052266907	0.0053442996936514	0.0223425394411577	0.982175	0.982175	chr11	118735205	0.0078111244705791	chr11:118735205:A:C
chr11:118735488	['C', 'T']	98663	12950.543795955542	-651.1056051924568	0.000742436495118	0.0086143136620516	0.0861863781892114	0.931318	0.931318	chr11	118735488	0.0309020031600473	chr11:118735488:C:T
chr11:118735812	['C', 'T']	98663	42193.28583465296	-1396.3300152912072	0.0071289816123697	0.0051835690495756	1.3753036844282631	0.16904	0.16904	chr11	118735812	0.7720105159557431	chr11:118735812:C:T
chr11:118735969	['TA', 'T']	98663	38139.22314969936	-1516.5737828133265	0.0081295737473305	0.0053996710835921	1.5055683247139988	0.132181	0.132181	chr11	118735969	0.8788309668487095	chr11:118735969:TA:T
chr11:118736013	['C', 'T']	98663	43990.39316929083	-1359.5012404478432	0.0096151682856002	0.0052565296712967	1.8291855819065856	0.0673748	0.0673748	chr11	118736013	1.1715025109929644	chr11:118736013:C:T
chr11:118736337	['G', 'A']	98663	39119.28796640089	-1559.9907148921825	0.0056989521925688	0.0053231146947094	1.0706048092920022	0.28435	0.28435	chr11	118736337	0.5461467674118137	chr11:118736337:G:A
chr11:118736441	['C', 'T']	98663	42385.7289615267	-1402.1068682112425	0.0060994702927425	0.0051844930692843	1.1764834500173378	0.239405	0.239405	chr11	118736441	0.6208667835464267	chr11:118736441:C:T
chr11:118736708	['C', 'T']	98663	46471.255795776735	-1467.3623103794664	0.008742308547637	0.0053240372522498	1.6420449620150095	0.100584	0.100584	chr11	118736708	0.9974710974545496	chr11:118736708:C:T
chr11:118738007	['A', 'G']	98663	42359.01593641655	-1316.9568137487652	0.0066034676322179	0.005170159532924	1.277227054632722	0.201525	0.201525	chr11	118738007	0.6956710701751314	chr11:118738007:A:G
chr11:118738889	['C', 'T']	98663	45047.101667869385	-2033.27372707824	0.001673184096438	0.0050757098678948	0.329645338284864	0.741669	0.741669	chr11	118738889	0.1297898730851429	chr11:118738889:C:T
chr11:118739027	['A', 'G']	98663	173695.8864571718	-5923.22864344592	-0.0170176946487231	0.0065438439188927	-2.600565487143005	0.00930841	0.00930841	chr11	118739027	2.0311244959465373	chr11:118739027:A:G
chr11:118739754	['C', 'T']	98663	45128.77585507774	-2018.4662982625523	0.0020856011373369	0.0050639794478418	0.4118502373120413	0.68045	0.68045	chr11	118739754	0.1672037815875871	chr11:118739754:C:T
chr11:118739920	['A', 'G']	98663	173627.11759637514	-5931.071535511531	-0.0175882053315041	0.006535650483105	-2.691117797221639	0.0071225	0.0071225	chr11	118739920	2.1473675420884857	chr11:118739920:A:G
chr11:118741072	['G', 'A']	98663	43407.167596473264	-1472.6194924978945	0.0047195468469057	0.0052393631835139	0.9007863516230712	0.367704	0.367704	chr11	118741072	0.4345016457131915	chr11:118741072:G:A
chr11:118741108	['C', 'T']	98663	38635.18127071991	-1614.9686884254736	0.0031899788241439	0.0053463991980804	0.5966593039459741	0.550736	0.550736	chr11	118741108	0.2590565340319854	chr11:118741108:C:T
chr11:118741488	['T', 'C']	98663	42076.79409528252	-1403.605513871389	0.00403508979666	0.0051820957548701	0.7786598294460041	0.436182	0.436182	chr11	118741488	0.360332260494987	chr11:118741488:T:C
chr11:118741856	['G', 'A']	98663	39274.36905329104	-1106.7772308020135	0.0079418526667223	0.005316375396294	1.493847231378454	0.135219	0.135219	chr11	118741856	0.8689622801739565	chr11:118741856:G:A
chr11:118742212	['G', 'A']	98663	41909.49548371402	-1432.0438115716238	0.0041691531647426	0.0051904177383661	0.803240389289943	0.421838	0.421838	chr11	118742212	0.374854300729842	chr11:118742212:G:A
chr11:118742965	['T', 'C']	98663	45655.81175682794	-2030.6976436136456	0.0010667341146753	0.0050450513105736	0.211441677994374	0.832543	0.832543	chr11	118742965	0.0795933263736546	chr11:118742965:T:C
chr11:118743688	['T', 'C']	98663	173676.2208168938	-5941.264999641529	-0.0179795403971985	0.0065468960157069	-2.7462694312026703	0.00602882	0.00602882	chr11	118743688	2.2197676824928694	chr11:118743688:T:C
chr11:118744631	['G', 'A']	98663	38497.413628806615	-1638.0827450637269	0.0026878611359378	0.0053532326531961	0.5021005642885781	0.615598	0.615598	chr11	118744631	0.2107027998060799	chr11:118744631:G:A
chr11:118744951	['T', 'A']	98663	173741.00777104875	-5933.347841137061	-0.0177047196478982	0.0065643234793687	-2.697112612372485	0.00699555	0.00699555	chr11	118744951	2.1551781349855963	chr11:118744951:T:A
chr11:118745076	['C', 'T']	98663	38759.997216415686	-1642.516185684497	0.0026978146844335	0.0053584687074778	0.5034674702249736	0.614637	0.614637	chr11	118745076	0.2113812995756348	chr11:118745076:C:T
chr11:118745544	['G', 'A']	98663	45353.73398280688	-2027.4213641744675	0.0017138634070312	0.0050552692824049	0.3390251460978336	0.734592	0.734592	chr11	118745544	0.1339538056051733	chr11:118745544:G:A
chr11:118746590	['T', 'C']	98663	85539.47274035926	-2524.701782621974	-0.0118723027046215	0.0043298219916111	-2.7419840186556503	0.00610803	0.00610803	chr11	118746590	2.214098838543832	chr11:118746590:T:C
chr11:118746835	['G', 'A']	98663	131561.33473897615	-4512.2719750487895	-0.0113075422972432	0.0045161460201943	-2.503803518903203	0.0122882	0.0122882	chr11	118746835	1.910511728775004	chr11:118746835:G:A
chr11:118747211	['T', 'C']	98663	131617.01412177374	-4514.613407718638	-0.0114989520111612	0.0045162221496321	-2.546144018202893	0.0108935	0.0108935	chr11	118747211	1.9628325622576992	chr11:118747211:T:C
chr11:118748338	['T', 'G']	98663	38571.328888257885	-1639.530756178205	0.0023510006377565	0.0053509645444853	0.4393601598761261	0.660402	0.660402	chr11	118748338	0.1801916201644702	chr11:118748338:T:G
chr11:118748544	['C', 'T']	98663	38533.93571247527	-1629.6659420378592	0.0028937843222544	0.005351934569142	0.5406987482506337	0.588716	0.588716	chr11	118748544	0.2300941608630742	chr11:118748544:C:T
chr11:118748714	['C', 'T']	98663	173664.5337776153	-5934.253385328179	-0.0175436729177979	0.0065440517813088	-2.680857900285318	0.00734459	0.00734459	chr11	118748714	2.1340324429925084	chr11:118748714:C:T
chr11:118749239	['C', 'T']	98663	12312.093341898331	-737.3249964190519	-0.0026473696855231	0.0090072159769893	-0.2939165322877013	0.768822	0.768822	chr11	118749239	0.1141741977355843	chr11:118749239:C:T
chr11:118749251	['C', 'T']	98663	41289.56790070221	-1775.419819594238	0.0010972886808539	0.0054486225984009	0.2013882703448735	0.840395	0.840395	chr11	118749251	0.0755165401295657	chr11:118749251:C:T
chr11:118749988	['T', 'C']	98663	85989.40330511483	-2528.9746340955544	-0.0120364737503704	0.0043255670063148	-2.7826349083943054	0.00539297	0.00539297	chr11	118749988	2.2681719955973736	chr11:118749988:T:C
chr11:118750149	['AAAAT', 'A']	98663	85990.1741973419	-2536.858668265115	-0.0122019284658785	0.0043251944722622	-2.821128285474831	0.00478646	0.00478646	chr11	118750149	2.3199855660941413	chr11:118750149:AAAAT:A
chr11:118754058	['A', 'G']	98663	131628.0211687417	-4538.959521637353	-0.0116768451720155	0.0045175371905668	-2.5847811936995573	0.0097455	0.0097455	chr11	118754058	2.01119587417895	chr11:118754058:A:G
chr11:118754210	['G', 'C']	98663	45340.19092079521	-2027.9598381853564	0.0016225569261692	0.0050561928187183	0.3209048753367159	0.748283	0.748283	chr11	118754210	0.1259341212610728	chr11:118754210:G:C
chr11:118754900	['C', 'T']	98663	173622.55852093617	-5937.2766646574055	-0.017517572448594	0.0065361761858596	-2.680094898067704	0.00736135	0.00736135	chr11	118754900	2.133042532974098	chr11:118754900:C:T
chr11:118755577	['T', 'C']	98663	45625.63610097323	-1983.3024242210288	0.0020290566210829	0.005041690927928	0.4024555749427487	0.68735	0.68735	chr11	118755577	0.162822062995818	chr11:118755577:T:C
chr11:118756440	['A', 'C']	98663	45664.81075929476	-1994.415952307945	0.0021991891136926	0.0050407301295814	0.4362838432445889	0.662632	0.662632	chr11	118756440	0.1787275948835087	chr11:118756440:A:C
chr11:118758322	['G', 'A']	98663	86059.46708092165	-2534.974447580788	-0.0119703683734545	0.0043244940740731	-2.768039028015077	0.00564052	0.00564052	chr11	118758322	2.2486808565272103	chr11:118758322:G:A
chr11:118758434	['T', 'C']	98663	173740.60949996448	-5940.9625556421	-0.0175119933397319	0.0065518376939614	-2.67283686771912	0.00752252	0.00752252	chr11	118758434	2.1236366489347622	chr11:118758434:T:C
chr11:118758655	['G', 'A']	98663	45444.42409985499	-2029.2376804405244	0.0019607794298746	0.005052261420063	0.3880993612262853	0.697943	0.697943	chr11	118758655	0.1561800441336939	chr11:118758655:G:A
chr11:118759250	['G', 'A']	98663	9581.039283469512	-422.4784765101258	0.0010202968184232	0.0098830312189067	0.1032372351987868	0.917775	0.917775	chr11	118759250	0.0372637765715429	chr11:118759250:G:A
chr11:118760579	['T', 'C']	98663	85645.47298380945	-2549.863811153075	-0.0120426574889464	0.0043341415846685	-2.7785565500549687	0.00546113	0.00546113	chr11	118760579	2.262717485136191	chr11:118760579:T:C
chr11:118761813	['C', 'T']	98663	88195.24761281125	-2669.115091318834	-0.0128955872952357	0.0044044139863344	-2.927878109380022	0.00341362	0.00341362	chr11	118761813	2.466784825660757	chr11:118761813:C:T
chr11:118762184	['A', 'G']	98663	174913.3653836407	-5779.001339241799	-0.0195021069614135	0.0067101441241367	-2.906361860584082	0.0036574	0.0036574	chr11	118762184	2.436827539445141	chr11:118762184:A:G
chr11:118762824	['T', 'C']	98663	45601.39509564405	-1990.343511124275	0.0015841347631089	0.0050427009685225	0.3141441011468714	0.753412	0.753412	chr11	118762824	0.1229674668347963	chr11:118762824:T:C
chr11:118764443	['T', 'C']	98663	86075.7899320694	-2532.5534807311083	-0.0119145242525445	0.0043244423121823	-2.7551585597477266	0.00586745	0.00586745	chr11	118764443	2.231550602592875	chr11:118764443:T:C
chr11:118764656	['T', 'C']	98663	45580.25104190959	-1997.5297742868472	0.0015907620769858	0.0050442112301747	0.3153638902887006	0.752486	0.752486	chr11	118764656	0.1235015757066195	chr11:118764656:T:C
chr11:118765796	['AT', 'A']	98663	186273.2075886748	-6115.560106651487	-0.0003382869946572	0.0092397278485368	-0.0366122249705432	0.970794	0.970794	chr11	118765796	0.0128729164922906	chr11:118765796:AT:A
chr11:118766958	['T', 'C']	98663	173624.59209352295	-5941.771852967781	-0.0181851334879688	0.0065388944414815	-2.781071578798646	0.00541901	0.00541901	chr11	118766958	2.2660800475591514	chr11:118766958:T:C
chr11:118769675	['G', 'A']	98663	173629.11783965697	-5942.858096570894	-0.0180020272729058	0.0065381822250478	-2.75336884982186	0.00589962	0.00589962	chr11	118769675	2.229175960767676	chr11:118769675:G:A
chr11:118769683	['A', 'T']	98663	173610.9138028911	-5945.215391931198	-0.0180702859744104	0.0065366106916307	-2.7644733374663315	0.00570253	0.00570253	chr11	118769683	2.24393242129898	chr11:118769683:A:T
chr11:118771297	['TC', 'T']	98663	86034.44006163643	-2534.3482655862035	-0.011968881630365	0.0043243778613792	-2.76776961080537	0.00564519	0.00564519	chr11	118771297	2.248321436455944	chr11:118771297:TC:T
chr11:118771376	['A', 'C']	98663	38531.02957068274	-1622.9208042301484	0.0026560769595773	0.0053514358686677	0.4963297748046376	0.619663	0.619663	chr11	118771376	0.2078444347452006	chr11:118771376:A:C
chr11:118772290	['T', 'C']	98663	38534.85855770011	-1621.3952159675578	0.0027079804503365	0.0053516881600642	0.5060049033768768	0.612854	0.612854	chr11	118772290	0.2126429749864325	chr11:118772290:T:C
chr11:118773504	['A', 'G']	98663	173458.09703905688	-5928.555454774358	-0.0176695048937323	0.0065170023756222	-2.711293302550832	0.00670329	0.00670329	chr11	118773504	2.1737119916050256	chr11:118773504:A:G
chr11:118773985	['A', 'G']	98663	38519.46580299852	-1626.3801999874588	0.0024572719277325	0.0053521746753844	0.4591165417365687	0.646151	0.646151	chr11	118773985	0.1896659792129575	chr11:118773985:A:G
chr11:118777687	['A', 'G']	98663	173624.63684375922	-5938.012503586449	-0.0177777809780222	0.0065375687409821	-2.7193260495417144	0.00654265	0.00654265	chr11	118777687	2.184246311725832	chr11:118777687:A:G
chr11:118778803	['G', 'A']	98663	41964.37995701891	-1442.5712504426945	0.0031797363764699	0.0051883343233681	0.6128626604011407	0.539969	0.539969	chr11	118778803	0.2676311726129489	chr11:118778803:G:A
chr11:118781100	['T', 'C']	98663	85928.32081039145	-2553.1739229816817	-0.0122066182198316	0.0043264617519236	-2.821385908335945	0.00478262	0.00478262	chr11	118781100	2.320334124346351	chr11:118781100:T:C
chr11:118781664	['C', 'A']	98663	131597.3465808282	-4539.336299444915	-0.0117367654027687	0.0045156465742337	-2.599132861667848	0.00934735	0.00934735	chr11	118781664	2.0293114953842246	chr11:118781664:C:A
chr11:118782072	['C', 'G']	98663	173596.07588059403	-5949.833057579838	-0.0180822896701191	0.0065342855002696	-2.76729409349699	0.00565343	0.00565343	chr11	118782072	2.247687980836527	chr11:118782072:C:G
chr11:118782808	['C', 'T']	98663	38522.49424623092	-1628.213866497216	0.0025347929821918	0.0053522247604764	0.473596139106492	0.635789	0.635789	chr11	118782808	0.196686990231606	chr11:118782808:C:T
chr11:118783094	['AAAGT', 'A']	98663	131620.72133974382	-4525.496024663967	-0.0112806840887051	0.0045201371671206	-2.4956508335102314	0.0125742	0.0125742	chr11	118783094	1.9005196362233368	chr11:118783094:AAAGT:A
chr11:118783614	['A', 'C']	98663	131567.67166494316	-4529.592795934008	-0.0113563280627073	0.004515583663609	-2.51491920174744	0.0119075	0.0119075	chr11	118783614	1.924179409816372	chr11:118783614:A:C
chr11:118784647	['C', 'T']	98663	45641.878113815874	-1972.264598023257	0.0023948884053161	0.0050424243300131	0.4749478125157993	0.634825	0.634825	chr11	118784647	0.1973459786590636	chr11:118784647:C:T
chr11:118784936	['G', 'A']	98663	38519.93173822679	-1629.1122204583637	0.0024505942382694	0.0053517700964953	0.4579034962421529	0.647023	0.647023	chr11	118784936	0.1890802810074292	chr11:118784936:G:A
chr11:118786588	['C', 'G']	98663	45634.47540269033	-1977.3565838890183	0.0022637500227089	0.005042115768706	0.4489682757303941	0.653456	0.653456	chr11	118786588	0.1847836500123326	chr11:118786588:C:G
chr11:118787366	['A', 'G']	98663	85463.97995294986	-2559.624878204352	-0.0122567883984205	0.0043319389813118	-2.8294000564866573	0.00466448	0.00466448	chr11	118787366	2.3311967647188	chr11:118787366:A:G
chr11:118789932	['AAAAAAAC', 'A']	98663	38668.394297480445	-1625.5770173665887	0.0028566569205966	0.0053453939648506	0.5344146641727358	0.593056	0.593056	chr11	118789932	0.2269042959397758	chr11:118789932:AAAAAAAC:A
chr11:118790223	['A', 'G']	98663	173568.07361005526	-5966.960008960622	-0.0186868586744671	0.0065318539654562	-2.860881270967304	0.00422554	0.00422554	chr11	118790223	2.3741177828008	chr11:118790223:A:G
chr11:118790346	['T', 'C']	98663	173634.11844786163	-5940.659247394854	-0.0180314301353053	0.0065405159141423	-2.7568819298056404	0.00583661	0.00583661	chr11	118790346	2.233839325107965	chr11:118790346:T:C
chr11:118790667	['C', 'T']	98663	21800.314360149216	-1382.3887253866392	-0.0067333942766382	0.0067855947021465	-0.9923071701450444	0.32105	0.32105	chr11	118790667	0.4934273257474866	chr11:118790667:C:T
chr11:118791319	['C', 'T']	98663	85730.97065414686	-2561.656457319753	-0.0126513525203534	0.0043263040069986	-2.9242865272268057	0.00345325	0.00345325	chr11	118791319	2.4617719795160955	chr11:118791319:C:T
chr11:118791336	['T', 'C']	98663	174263.55875674146	-5949.920380944013	-0.0157293286537289	0.0066129439518149	-2.378566757610586	0.017382	0.017382	chr11	118791336	1.7599002544125946	chr11:118791336:T:C
chr11:118793668	['T', 'C']	98663	132452.9044273448	-4454.626195528642	-0.0126699620568874	0.0045280251279027	-2.798120968634242	0.00514108	0.00514108	chr11	118793668	2.2889456380531703	chr11:118793668:T:C
chr11:118794300	['A', 'G']	98663	174300.89965941574	-5965.792547380884	-0.0170771950276657	0.0066146798802802	-2.5817114866853226	0.0098326	0.0098326	chr11	118794300	2.0073316280123072	chr11:118794300:A:G
chr11:118794866	['A', 'T']	98663	38836.69170569511	-1623.3343591170708	0.005624303417268	0.0053352749462989	1.054173116451972	0.291806	0.291806	chr11	118794866	0.5349057825587362	chr11:118794866:A:T
chr11:118796677	['GTGAT', 'G']	98663	84563.42734037589	-2711.064523503142	-0.0137821939931922	0.0043362370223298	-3.1783765329754066	0.00148148	0.00148148	chr11	118796677	2.829304207125724	chr11:118796677:GTGAT:G
chr11:118797587	['C', 'T']	98663	46224.43314917125	-1895.17146053743	0.0031203796137558	0.0050232851120291	0.6211830593257558	0.534481	0.534481	chr11	118797587	0.2720677286999559	chr11:118797587:C:T
chr11:118798199	['G', 'A']	98663	174291.89883836437	-5973.422864439764	-0.0172473967380463	0.0066131024848715	-2.6080643355372826	0.00910696	0.00910696	chr11	118798199	2.040626570947757	chr11:118798199:G:A
chr11:118798469	['G', 'T']	98663	173725.78079219762	-6005.61333083814	-0.0177313843350047	0.0065451403272924	-2.709091547062319	0.00674794	0.00674794	chr11	118798469	2.1708287876396346	chr11:118798469:G:T
chr11:118798896	['T', 'A']	98663	39066.54343176314	-1608.850912635162	0.0051130095609788	0.0053205402520457	0.9609944326636548	0.336557	0.336557	chr11	118798896	0.4729413721856539	chr11:118798896:T:A
chr11:118802997	['T', 'C']	98663	39096.059530089726	-1612.4059600036662	0.0049490997181757	0.005321861253951	0.9299565475333412	0.352396	0.352396	chr11	118802997	0.4529690298507581	chr11:118802997:T:C
chr11:118806374	['T', 'C']	98663	174098.82290336312	-5986.679820402143	-0.0161866156027144	0.00659159960144	-2.4556430277072776	0.014065	0.014065	chr11	118806374	1.85186026349878	chr11:118806374:T:C
chr11:118806377	['G', 'A']	98663	39066.48280511792	-1597.7382094599132	0.0053994379311545	0.0053215785000648	1.0146308902684986	0.310284	0.310284	chr11	118806377	0.5082406185211028	chr11:118806377:G:A
chr11:118806646	['G', 'A']	98663	39058.93823493633	-1608.6359055827756	0.0050912141850876	0.0053214053874145	0.9567424043897672	0.3387	0.3387	chr11	118806646	0.4701848033553697	chr11:118806646:G:A
chr11:118807001	['G', 'A']	98663	131990.8094209731	-4460.838486882271	-0.0123307206824738	0.0045196624825951	-2.728239272281633	0.00636847	0.00636847	chr11	118807001	2.195964892683354	chr11:118807001:G:A
chr11:118807327	['G', 'A']	98663	46205.071314436806	-1917.2399326408497	0.0022158561018351	0.0050328297955535	0.440280357542164	0.659735	0.659735	chr11	118807327	0.1806304752894742	chr11:118807327:G:A
chr11:118807900	['A', 'G']	98663	132003.0687799043	-4478.067214228826	-0.0127320834786477	0.0045189235882427	-2.817503600143596	0.00484082	0.00484082	chr11	118807900	2.315081065770618	chr11:118807900:A:G
chr11:118808071	['G', 'A']	98663	173967.92230106433	-6008.698817927872	-0.0158994760583455	0.0065774165034629	-2.417282841975194	0.0156387	0.0156387	chr11	118808071	1.8057993514227115	chr11:118808071:G:A
chr11:118808277	['C', 'T']	98663	132220.82289132202	-4439.954042717804	-0.0124494193405266	0.0045228422206607	-2.7525654739085463	0.00591411	0.00591411	chr11	118808277	2.2281106020370345	chr11:118808277:C:T
chr11:118808595	['G', 'A']	98663	39082.545702439966	-1595.8087533212204	0.0055447287233827	0.0053197805351496	1.0422852384128902	0.297282	0.297282	chr11	118808595	0.526831385908862	chr11:118808595:G:A
chr11:118808678	['G', 'A']	98663	132222.14292086544	-4442.647572686783	-0.0125272187029751	0.004522307825322	-2.770094205624531	0.00560506	0.00560506	chr11	118808678	2.2514197340896245	chr11:118808678:G:A
chr11:118808736	['C', 'T']	98663	132224.18431404346	-4442.934595393836	-0.0125456956060771	0.0045225848392897	-2.7740100079686982	0.00553804	0.00553804	chr11	118808736	2.256643911769112	chr11:118808736:C:T
chr11:118809336	['C', 'G']	98663	132249.57418203575	-4438.964302094475	-0.0125055458394686	0.0045233282907774	-2.7646779175781058	0.00569896	0.00569896	chr11	118809336	2.2442043912522163	chr11:118809336:C:G
chr11:118809939	['C', 'A']	98663	40915.296545708974	-1585.7844902992292	0.005019929396658	0.0052324520278783	0.9593837401493468	0.337368	0.337368	chr11	118809939	0.471896113455544	chr11:118809939:C:A
chr11:118809993	['T', 'TA']	98663	41581.75083140691	-1568.802550343743	0.0063982617818844	0.0051998154692027	1.230478623670368	0.218521	0.218521	chr11	118809993	0.6605068207261529	chr11:118809993:T:TA
chr11:118810370	['A', 'G']	98663	39092.71694325887	-1587.2109338520124	0.0049864796922281	0.0053201238944497	0.9372863848960932	0.348614	0.348614	chr11	118810370	0.4576551760307902	chr11:118810370:A:G
chr11:118810755	['T', 'C']	98663	41560.31852647799	-1566.9865856313097	0.0065335076444891	0.0051994969277765	1.2565653437712574	0.208914	0.208914	chr11	118810755	0.6800324555725024	chr11:118810755:T:C
chr11:118811641	['A', 'G']	98663	41559.53067783209	-1564.6009862037097	0.0065877400980546	0.00519942617932	1.2670129108201371	0.205154	0.205154	chr11	118811641	0.6879200109369313	chr11:118811641:A:G
chr11:118812855	['G', 'A']	98663	41529.99762783344	-1565.4955373695188	0.0065876415881526	0.0052008716956171	1.2666418196211349	0.205286	0.205286	chr11	118812855	0.6876406674344088	chr11:118812855:G:A
chr11:118813901	['G', 'A']	98663	38867.90919227962	-1602.300264241621	0.0052913311121536	0.005330197759757	0.9927082165887288	0.320855	0.320855	chr11	118813901	0.49369118855141	chr11:118813901:G:A
chr11:118813956	['T', 'G']	98663	2675.162684857638	33.786114255194114	0.0183842765876006	0.0186954660091677	0.9833548186809328	0.325435	0.325435	chr11	118813956	0.4875357412287443	chr11:118813956:T:G
chr11:118814306	['C', 'T']	98663	38680.62505449056	-1495.383462191572	0.0012726584523594	0.0053547869333595	0.2376674306929022	0.81214	0.81214	chr11	118814306	0.0903690988541649	chr11:118814306:C:T
chr11:118815356	['G', 'A']	98663	2673.543634272204	25.27346749006271	0.0169489298641297	0.0187402082335204	0.9044152366361344	0.365777	0.365777	chr11	118815356	0.4367836063695074	chr11:118815356:G:A
chr11:118815448	['C', 'T']	98663	2658.02052988193	23.669923243776363	0.0163381821615666	0.0187637519383291	0.8707310891374713	0.383903	0.383903	chr11	118815448	0.4157784940864111	chr11:118815448:C:T
chr11:118817765	['G', 'GATAA']	98663	2677.2170797222643	32.58314652729921	0.0177289488077507	0.0186917247481347	0.9484918618609496	0.342881	0.342881	chr11	118817765	0.4648565796962952	chr11:118817765:G:GATAA
chr11:118817865	['CTTG', 'C']	98663	84962.27863001756	-2702.80169260163	-0.0140564206427404	0.0043291242641529	-3.2469432118485755	0.00116691	0.00116691	chr11	118817865	2.9329626383939105	chr11:118817865:CTTG:C
chr11:118818200	['A', 'G']	98663	2677.841380079489	34.44855413562767	0.0183359246671902	0.0186892944535965	0.9810923955805972	0.32655	0.32655	chr11	118818200	0.4860503119032244	chr11:118818200:A:G
chr11:118818362	['C', 'T']	98663	2677.271355153923	32.623260355477534	0.0177341450967367	0.0186917177014964	0.9487702189786952	0.34274	0.34274	chr11	118818362	0.4650352076053342	chr11:118818362:C:T
chr11:118819036	['C', 'T']	98663	13796.957749191575	-277.566083700178	0.0148020788970908	0.0084320129713106	1.755462064331969	0.0791834	0.0791834	chr11	118819036	1.101365854319901	chr11:118819036:C:T
chr11:118819329	['A', 'G']	98663	3056.903425698493	69.05745603206657	0.0209644216759524	0.0179379208060757	1.1687208290523623	0.242519	0.242519	chr11	118819329	0.6152542311981518	chr11:118819329:A:G
chr11:118819841	['C', 'T']	98663	165520.84221517126	-5752.726873455391	-0.0161725148915549	0.0058005986817994	-2.7880768483948737	0.00530321	0.00530321	chr11	118819841	2.275461175062196	chr11:118819841:C:T
chr11:118819979	['G', 'A']	98663	2658.700629581192	24.45504519017061	0.0163201205823282	0.0187570026522157	0.8700814775648767	0.384258	0.384258	chr11	118819979	0.4153770820072984	chr11:118819979:G:A
chr11:118820028	['GTA', 'G']	98663	165539.8117992904	-5751.088828014829	-0.0160539280190298	0.0058025178093424	-2.76671757787316	0.00566343	0.00566343	chr11	118820028	2.2469204630004174	chr11:118820028:GTA:G
chr11:118820543	['T', 'C']	98663	2658.134707778386	24.37768936389787	0.0163120156939982	0.0187569701303147	0.8696508860796751	0.384493	0.384493	chr11	118820543	0.4151115624660522	chr11:118820543:T:C
chr11:118820652	['C', 'T']	98663	2659.026950599015	24.971343526024143	0.0165334968577358	0.0187537958602331	0.8816080211683744	0.377991	0.377991	chr11	118820652	0.4225185406306831	chr11:118820652:C:T
chr11:118820939	['A', 'G']	98663	2655.0807318062034	24.055865840904087	0.0162694007291661	0.0187667811013856	0.8669254807882245	0.385985	0.385985	chr11	118820939	0.4134295723847406	chr11:118820939:A:G
chr11:118821212	['C', 'A']	98663	2651.214971364858	26.71299191250821	0.0172854560804103	0.0187805322628475	0.9203922358795562	0.35737	0.35737	chr11	118821212	0.4468819078496947	chr11:118821212:C:A
chr11:118821266	['T', 'A']	98663	9459.342253849509	-449.6613671087644	-0.0021967426872134	0.0099374999922321	-0.2210558680684844	0.825049	0.825049	chr11	118821266	0.0835202577559245	chr11:118821266:T:A
chr11:118821343	['C', 'T']	98663	2653.242027692744	25.277165561758185	0.0168945176865656	0.0187715372625592	0.9000071464718323	0.368119	0.368119	chr11	118821343	0.4340117664104248	chr11:118821343:C:T
chr11:118821873	['T', 'A']	98663	2650.262503042105	25.27652382018385	0.0165478035190748	0.0187849295353149	0.8809084690983571	0.37837	0.37837	chr11	118821873	0.4220833050158978	chr11:118821873:T:A
chr11:118822018	['T', 'C']	98663	38808.86695457355	-1495.809014210152	0.0007583684092231	0.0053483057575621	0.1417960086053184	0.887241	0.887241	chr11	118822018	0.0519583973567137	chr11:118822018:T:C
chr11:118823894	['T', 'C']	98663	2667.162868102212	31.43587140375297	0.0188535115077072	0.0187381619804363	1.006155861358832	0.314343	0.314343	chr11	118823894	0.5025962063658762	chr11:118823894:T:C
chr11:118825199	['G', 'A']	98663	165609.74977700293	-5745.96674989664	-0.0157721526156337	0.0058082044643984	-2.7154954189904155	0.00661882	0.00661882	chr11	118825199	2.1792194294677256	chr11:118825199:G:A
chr11:118825313	['T', 'C']	98663	41255.708136057205	-1535.1580707204428	0.0057028309459666	0.0052107560379383	1.0944344552778216	0.273767	0.273767	chr11	118825313	0.5626189031035775	chr11:118825313:T:C
chr11:118825466	['A', 'G']	98663	165668.53948049064	-5749.208265116085	-0.0162160487171484	0.0058129860247453	-2.789624583323988	0.00527793	0.00527793	chr11	118825466	2.27753637402793	chr11:118825466:A:G
chr11:118826303	['G', 'A']	98663	81531.52727512342	-2868.174221491221	0.004289346433344	0.0043303378774013	0.990533892454162	0.321916	0.321916	chr11	118826303	0.492257437296916	chr11:118826303:G:A
chr11:118827197	['A', 'G']	98663	37590.81106537434	-1642.1739986607586	0.0051103848899795	0.0054021057136647	0.9459986828937432	0.344152	0.344152	chr11	118827197	0.463249702250187	chr11:118827197:A:G
chr11:118827451	['G', 'A']	98663	165064.36505909305	-5772.267506039048	-0.0167172019742168	0.0057521021100442	-2.906276984378557	0.00365839	0.00365839	chr11	118827451	2.4367099987449	chr11:118827451:G:A
chr11:118827565	['A', 'G']	98663	165096.52679603372	-5773.922420838991	-0.0168301086561842	0.0057578353590858	-2.922992341145416	0.00346764	0.00346764	chr11	118827565	2.45996599600808	chr11:118827565:A:G
chr11:118827585	['A', 'G']	98663	165070.46147217747	-5778.505796712482	-0.0169088608019625	0.0057540715769287	-2.93859062681104	0.00329785	0.00329785	chr11	118827585	2.481769101770268	chr11:118827585:A:G
chr11:118827828	['G', 'A']	98663	165067.38433936445	-5778.518077000096	-0.016920168519823	0.0057529353290912	-2.941136576707468	0.00327086	0.00327086	chr11	118827828	2.4853380442359665	chr11:118827828:G:A
chr11:118828068	['G', 'A']	98663	165054.0286090971	-5784.155850802598	-0.0171783810130642	0.005753770154321	-2.985586937316783	0.00283104	0.00283104	chr11	118828068	2.5480539944086336	chr11:118828068:G:A
chr11:118828198	['G', 'A']	98663	37543.46887861646	-1649.4025868897163	0.0048050438774118	0.0054048793356198	0.8890196392998252	0.373995	0.373995	chr11	118828198	0.4271342039142921	chr11:118828198:G:A
chr11:118828567	['C', 'T']	98663	85726.8865489131	-2701.532108550873	-0.0134570461785295	0.0043322772434497	-3.106229223643536	0.00189543	0.00189543	chr11	118828567	2.722292249842183	chr11:118828567:C:T
chr11:118829035	['C', 'T']	98663	165053.11215976483	-5786.0578615567	-0.0172334503911829	0.0057530386039281	-2.9955388061217114	0.00274028	0.00274028	chr11	118829035	2.5622050589890675	chr11:118829035:C:T
chr11:118829716	['C', 'T']	98663	166336.09638358708	-5617.252059053031	-0.0151125901262328	0.0058639476452565	-2.577204136271169	0.00996175	0.00996175	chr11	118829716	2.001664361517794	chr11:118829716:C:T
chr11:118829848	['A', 'G']	98663	85646.02253715557	-2712.563869817846	-0.0131517102300561	0.0043392570289332	-3.0308668378856427	0.00243916	0.00243916	chr11	118829848	2.612759710617797	chr11:118829848:A:G
chr11:118830309	['G', 'A']	98663	37599.88349563848	-1657.101038505382	0.0046422885717021	0.005407068545951	0.8585592234036803	0.390586	0.390586	chr11	118830309	0.4082833274375961	chr11:118830309:G:A
chr11:118830888	['T', 'C']	98663	165769.7611295816	-5785.502797674198	-0.0157877098661716	0.0057994804567415	-2.722262793009236	0.00648479	0.00648479	chr11	118830888	2.1881040833143497	chr11:118830888:T:C
chr11:118830959	['A', 'G']	98663	165770.1619851801	-5786.014065799374	-0.0157744846365975	0.0057998706602436	-2.7197993818598385	0.0065333	0.0065333	chr11	118830959	2.184867399157012	chr11:118830959:A:G
chr11:118831189	['A', 'T']	98663	167211.31702964677	-5618.386909896773	-0.014453864457704	0.0059227019104771	-2.440417342654958	0.014672	0.014672	chr11	118831189	1.833510681674054	chr11:118831189:A:T
chr11:118831293	['A', 'G']	98663	165781.80283417634	-5788.067093363196	-0.0157674437594951	0.005800985607918	-2.7180628991689657	0.00656768	0.00656768	chr11	118831293	2.182588015696747	chr11:118831293:A:G
chr11:118831560	['C', 'T']	98663	165939.46200213092	-5755.2177678102935	-0.0151725584728496	0.0058315728791579	-2.601795225277272	0.00927511	0.00927511	chr11	118831560	2.03268093108114	chr11:118831560:C:T
chr11:118832201	['A', 'G']	98663	165664.8803273204	-5730.993738485005	-0.0144459485457064	0.0057972923526148	-2.491844065650864	0.0127098	0.0127098	chr11	118832201	1.8958612834019144	chr11:118832201:A:G
chr11:118832227	['G', 'A']	98663	163418.4702668181	-5807.273290171457	-0.0154331596787753	0.0056466078724033	-2.7331736199004784	0.00627384	0.00627384	chr11	118832227	2.2024665611886647	chr11:118832227:G:A
chr11:118832292	['T', 'C']	98663	165827.89200888015	-5782.044462653262	-0.0157203576790561	0.0058064104324742	-2.707414135097124	0.00678213	0.00678213	chr11	118832292	2.168633889913057	chr11:118832292:T:C
chr11:118832775	['T', 'C']	98663	165821.0170218374	-5783.116223771569	-0.0156801732080839	0.0058048412582104	-2.7012234289621326	0.00690967	0.00690967	chr11	118832775	2.1605426936679617	chr11:118832775:T:C
chr11:118833108	['T', 'A']	98663	165815.78008942408	-5780.315253441004	-0.0156164065539765	0.0058043853193701	-2.6904496677472727	0.00713678	0.00713678	chr11	118833108	2.146497690696994	chr11:118833108:T:A
chr11:118833546	['G', 'A']	98663	165833.977869243	-5778.8845728172855	-0.0157318304829989	0.0058055034883964	-2.7098132856939023	0.00673327	0.00673327	chr11	118833546	2.171773970240347	chr11:118833546:G:A
chr11:118833556	['T', 'C']	98663	165824.25284606416	-5773.189232178302	-0.0154585027463429	0.0058044605320925	-2.663210932501588	0.00774114	0.00774114	chr11	118833556	2.111195078173385	chr11:118833556:T:C
chr11:118834436	['G', 'A']	98663	164529.67592470584	-5616.492214338959	-0.0142992257162852	0.0057101816154033	-2.5041630335736937	0.0122757	0.0122757	chr11	118834436	1.9109537336270337	chr11:118834436:G:A
chr11:118836462	['G', 'A']	98663	167650.71173730792	-5568.249934050277	-0.0162010591442499	0.0059671855735197	-2.715025189788714	0.00662823	0.00662823	chr11	118836462	2.1786024299452533	chr11:118836462:G:A
chr11:118836850	['C', 'T']	98663	33086.526056380826	-1530.8501781854327	-0.0028094254467452	0.0057087283214104	-0.4921280692599398	0.62263	0.62263	chr11	118836850	0.2057699576647952	chr11:118836850:C:T
chr11:118837557	['T', 'G']	98663	150877.75660109502	-5371.805506913358	-0.0185211627888639	0.0050394739860127	-3.675217461241038	0.000237773	0.000237773	chr11	118837557	3.623837462655715	chr11:118837557:T:G
chr11:118838076	['C', 'A']	98663	32759.98651354256	-1559.0285805041722	-0.0031672933919023	0.0057303491163766	-0.5527225876780587	0.580455	0.580455	chr11	118838076	0.2362314434692749	chr11:118838076:C:A
chr11:118838891	['A', 'G']	98663	32902.67609861968	-1541.2036608773735	-0.0032992674590785	0.0057147639466793	-0.5773234887498108	0.563722	0.563722	chr11	118838891	0.2489350159299249	chr11:118838891:A:G
chr11:118840360	['C', 'T']	98663	153558.23308667002	-5269.165669121289	-0.0173855178698317	0.0051245381809577	-3.392601880582024	0.000692594	0.000692594	chr11	118840360	3.1595212750998387	chr11:118840360:C:T
chr11:118841081	['G', 'A']	98663	79389.7398620551	-2402.363260288477	-0.0144663249928474	0.0043903843637465	-3.2950019393068986	0.000984557	0.000984557	chr11	118841081	3.006759135728121	chr11:118841081:G:A
chr11:118841121	['G', 'A']	98663	152739.6933179185	-5243.3123303431385	-0.0174505593497827	0.0050966948767809	-3.423897206262513	0.00061755	0.00061755	chr11	118841121	3.2093278739468327	chr11:118841121:G:A
chr11:118841561	['C', 'T']	98663	35347.65746578813	-1501.2060571611155	-0.0017149029124938	0.0055408402936124	-0.3095023176305542	0.75694	0.75694	chr11	118841561	0.120938544148061	chr11:118841561:C:T
chr11:118841718	['C', 'G']	98663	32809.66034159444	-1556.4260885221315	-0.0031297401506036	0.0057193600739008	-0.5472185891714674	0.58423	0.58423	chr11	118841718	0.2334161459247107	chr11:118841718:C:G
chr11:118841800	['C', 'T']	98663	15876.770111097596	-620.8645250510348	0.0137887373771504	0.0078284454821733	1.7613634033154708	0.07818	0.07818	chr11	118841800	1.1069043339037716	chr11:118841800:C:T
chr11:118843414	['G', 'T']	98663	118269.8371299304	-3895.890621417479	-0.0110106869280308	0.0044234065354965	-2.48918719988163	0.0128052	0.0128052	chr11	118843414	1.8926136340469324	chr11:118843414:G:T
chr11:118843783	['C', 'T']	98663	35354.5083522543	-1516.761140893184	-0.0022414372851062	0.005541084490937	-0.4045123817859806	0.685837	0.685837	chr11	118843783	0.1637790889755587	chr11:118843783:C:T
chr11:118844880	['G', 'A']	98663	13475.264222633505	-962.3317676718988	-0.0160332586042389	0.0085455702708537	-1.8762069816362583	0.0606298	0.0606298	chr11	118844880	1.2173138643733077	chr11:118844880:G:A
chr11:118847023	['G', 'A']	98663	115322.05235251773	-3798.807257442543	-0.0110394443881866	0.0043373187328588	-2.545223228478352	0.0109223	0.0109223	chr11	118847023	1.961685898982012	chr11:118847023:G:A
chr11:118847352	['T', 'C']	98663	115340.55126761449	-3809.721070724251	-0.0110762047969853	0.0043411054161501	-2.551471050617364	0.0107284	0.0107284	chr11	118847352	1.9694650425246287	chr11:118847352:T:C
chr11:118847353	['G', 'A']	98663	115263.78756834092	-3808.866413838023	-0.0112123537887061	0.004339625006329	-2.5837148998712047	0.00977568	0.00977568	chr11	118847353	2.0098530231928464	chr11:118847353:G:A
chr11:118847776	['C', 'T']	98663	153349.531243664	-5126.175985336998	-0.0171934135831882	0.0051234793737939	-3.355808100083429	0.000791633	0.000791633	chr11	118847776	3.1014761100957795	chr11:118847776:C:T
chr11:118848059	['G', 'A']	98663	153232.9732980419	-5124.186872199882	-0.0164192404164121	0.0051201728688932	-3.2067746220375426	0.00134275	0.00134275	chr11	118848059	2.8720048389524626	chr11:118848059:G:A
chr11:118848118	['T', 'C']	98663	153369.99317118755	-5143.7937688882985	-0.0170983469588709	0.0051317610245174	-3.3318673408956343	0.00086297	0.00086297	chr11	118848118	3.064004301690259	chr11:118848118:T:C
chr11:118848147	['G', 'A']	98663	153197.92396285335	-5126.25471504485	-0.0164675572786838	0.0051158706970776	-3.218915851037948	0.00128718	0.00128718	chr11	118848147	2.8903607168558243	chr11:118848147:G:A
chr11:118848263	['C', 'T']	98663	153184.26242155742	-5128.263204234612	-0.0165783806025924	0.0051148768892428	-3.241208138842755	0.00119064	0.00119064	chr11	118848263	2.9242195312522083	chr11:118848263:C:T
chr11:118848545	['C', 'T']	98663	153227.53039441275	-5131.608311012571	-0.0167648271659871	0.0051164869012052	-3.276628571459437	0.00105091	0.00105091	chr11	118848545	2.978434475386609	chr11:118848545:C:T
chr11:118848696	['G', 'C']	98663	153238.744143377	-5128.115885821871	-0.0166280436431512	0.0051169093370943	-3.249626395099209	0.00115595	0.00115595	chr11	118848696	2.937060950685142	chr11:118848696:G:C
chr11:118849033	['C', 'T']	98663	153223.9540574788	-5131.792698170505	-0.0167703526809121	0.0051159004369604	-3.278084256634996	0.0010455	0.0010455	chr11	118849033	2.980675962846309	chr11:118849033:C:T
chr11:118849881	['T', 'G']	98663	153246.93737580592	-5125.779726710937	-0.0164846725263478	0.0051173198515131	-3.221348871025408	0.0012763	0.0012763	chr11	118849881	2.8940472307630203	chr11:118849881:T:G
chr11:118850289	['A', 'G']	98663	153226.6363645579	-5125.997114924371	-0.0164780394570084	0.0051156530488496	-3.2211018416727826	0.0012774	0.0012774	chr11	118850289	2.893673088178034	chr11:118850289:A:G
chr11:118850540	['G', 'A']	98663	153188.42114439208	-5124.237635106715	-0.0163291084504816	0.0051144517806327	-3.192738762796885	0.00140975	0.00140975	chr11	118850540	2.850857896739609	chr11:118850540:G:A
chr11:118850990	['A', 'G']	98663	73035.61013151094	-2943.3355104924217	0.0014520132714621	0.0044096067752595	0.3292840712257612	0.741942	0.741942	chr11	118850990	0.1296300435949359	chr11:118850990:A:G
chr11:118851141	['G', 'A']	98663	153267.90518972187	-5123.653071521672	-0.0164374832051855	0.005120165551912	-3.210342134161492	0.0013262	0.0013262	chr11	118851141	2.8773909764240098	chr11:118851141:G:A
chr11:118851263	['G', 'A']	98663	153237.2753170652	-5127.515013329996	-0.016563313742551	0.0051166723810535	-3.237126106389589	0.0012078	0.0012078	chr11	118851263	2.918004974727702	chr11:118851263:G:A
chr11:118851440	['G', 'A']	98663	35672.077167535885	-1556.4748637983243	0.0057105484746208	0.0055290292001158	1.032830225331642	0.301686	0.301686	chr11	118851440	0.5204448431688006	chr11:118851440:G:A
chr11:118851522	['G', 'A']	98663	153240.850791205	-5131.498968399703	-0.0166697686821122	0.0051168612594226	-3.257811348981761	0.00112313	0.00112313	chr11	118851522	2.9495699721311905	chr11:118851522:G:A
chr11:118852378	['T', 'C']	98663	153238.1909173847	-5121.232595758541	-0.016416738302169	0.0051168101022455	-3.208393114875296	0.00133522	0.00133522	chr11	118852378	2.874447171067736	chr11:118852378:T:C
chr11:118852828	['G', 'A']	98663	153222.294795637	-5134.890850882737	-0.016726516079025	0.005116122761783	-3.2693734802398646	0.00107823	0.00107823	chr11	118852828	2.9672885888000904	chr11:118852828:G:A
chr11:118853039	['C', 'T']	98663	36334.78185210725	-1459.804660732474	0.0052167628297662	0.0054697776836773	0.9537431192740956	0.340216	0.340216	chr11	118853039	0.4682452658312904	chr11:118853039:C:T
chr11:118853044	['T', 'A']	98663	33594.23632768937	-1597.9468494876105	-0.0042926000841568	0.0056683475432912	-0.7572930296480049	0.448876	0.448876	chr11	118853044	0.3478736143493054	chr11:118853044:T:A
chr11:118853407	['G', 'A']	98663	33398.73918640838	-1600.287206438859	-0.0034929857581711	0.0056809354192821	-0.6148610220625552	0.538648	0.538648	chr11	118853407	0.2686949483506439	chr11:118853407:G:A
chr11:118853627	['C', 'T']	98663	153222.29479563702	-5117.962556796096	-0.0163143416857462	0.0051169441313588	-3.188297793944047	0.00143158	0.00143158	chr11	118853627	2.8441843775845697	chr11:118853627:C:T
chr11:118854014	['T', 'C']	98663	80203.07727171332	-2188.705979686866	-0.0136310382373119	0.0043818674395614	-3.1107828854531148	0.00186645	0.00186645	chr11	118854014	2.7289836398201563	chr11:118854014:T:C
chr11:118854185	['T', 'A']	98663	72407.41160965918	-3027.543451151121	0.0013646356561549	0.0044169080333714	0.3089572266038999	0.757355	0.757355	chr11	118854185	0.1207005030602914	chr11:118854185:T:A
chr11:118854339	['T', 'C']	98663	83432.7497072187	-2405.927860957748	-0.0148069484569405	0.0044991597153119	-3.291047527507888	0.000998501	0.000998501	chr11	118854339	3.0006514958465944	chr11:118854339:T:C
chr11:118854349	['C', 'T']	98663	80592.61771181598	-2175.157014492335	-0.0129227425362257	0.00439705537122	-2.9389537873024376	0.00329398	0.00329398	chr11	118854349	2.4822790420563696	chr11:118854349:C:T
chr11:118854674	['C', 'T']	98663	33330.10762477316	-1588.3078074046805	-0.0031697851952959	0.0056862629215984	-0.5574461186548328	0.577224	0.577224	chr11	118854674	0.2386556199713433	chr11:118854674:C:T
chr11:118854711	['G', 'A']	98663	43676.71510949135	-1510.481750544605	0.0171003949911443	0.0051477089856371	3.321942836873026	0.000894255	0.000894255	chr11	118854711	3.0485386229247697	chr11:118854711:G:A
chr11:118854951	['C', 'G']	98663	160481.51874790934	-5154.1364273647205	-0.0037967820749472	0.0054382691449389	-0.6981600163134116	0.485079	0.485079	chr11	118854951	0.3141875264078104	chr11:118854951:C:G
chr11:118855521	['A', 'G']	98663	153684.71113724375	-5086.82005421792	-0.0170131352096366	0.0051452084643421	-3.30659784293342	0.000944701	0.000944701	chr11	118855521	3.024705624927215	chr11:118855521:A:G
chr11:118855938	['T', 'C']	98663	80210.32431720033	-2187.819962441701	-0.0134887917023063	0.0043820237385734	-3.078210549972459	0.00208305	0.00208305	chr11	118855938	2.6813003054418454	chr11:118855938:T:C
chr11:118856134	['C', 'T']	98663	37847.31520356849	-1452.7809478455138	0.0037613762304753	0.005473460468001	0.687202593764056	0.491957	0.491957	chr11	118856134	0.3080728555229587	chr11:118856134:C:T
chr11:118856428	['G', 'C']	98663	12614.534257128664	-907.3633940081792	-0.0156242294679742	0.0087047048292506	-1.7949177800345104	0.0726699	0.0726699	chr11	118856428	1.138645437432694	chr11:118856428:G:C
chr11:118856460	['C', 'T']	98663	78658.68708807361	-2363.3399715058767	-0.0141151965289265	0.0043963157724779	-3.2106875983047662	0.0013246	0.0013246	chr11	118856460	2.8779152492891305	chr11:118856460:C:T
chr11:118856623	['G', 'T']	98663	78633.92487682233	-2363.0402744877533	-0.0141049336058649	0.0043960612731277	-3.208538900967012	0.00133454	0.00133454	chr11	118856623	2.874668404627367	chr11:118856623:G:T
chr11:118856864	['TC', 'T']	98663	43908.91149302917	-1478.1584475662744	0.017134503883504	0.0051339440870376	3.337493278659938	0.00084569	0.00084569	chr11	118856864	3.0727888047646483	chr11:118856864:TC:T
chr11:118857611	['C', 'T']	98663	78676.77172282367	-2354.5776858924205	-0.0140923297368379	0.0043955653358875	-3.2060335042187105	0.00134621	0.00134621	chr11	118857611	2.8708871877142834	chr11:118857611:C:T
chr11:118857770	['A', 'G']	98663	33360.40999726298	-1593.1860612911896	-0.0031724155737179	0.0056833626515036	-0.5581934091217367	0.576714	0.576714	chr11	118857770	0.2390395057610341	chr11:118857770:A:G
chr11:118858501	['C', 'T']	98663	80422.13396153698	-2158.761517591162	-0.0126142421939917	0.0043811497024621	-2.8792082103249363	0.00398761	0.00398761	chr11	118858501	2.3992873235625765	chr11:118858501:C:T
chr11:118858574	['C', 'T']	98663	34799.42324581601	-1707.5829492556852	-0.0034984674866575	0.005628566654646	-0.6215556644016641	0.534236	0.534236	chr11	118858574	0.2722668499826345	chr11:118858574:C:T
chr11:118858682	['A', 'G']	98663	161014.06291820435	-5080.773565822356	-0.0017012708837191	0.0054693486660589	-0.3110554816657956	0.755759	0.755759	chr11	118858682	0.1216166722982579	chr11:118858682:A:G
chr11:118858733	['C', 'T']	98663	34759.21938992951	-1673.664611764312	-0.003054806547442	0.0055983771345018	-0.5456592998381227	0.585301	0.585301	chr11	118858733	0.2326207338832381	chr11:118858733:C:T
chr11:118858747	['C', 'T']	98663	161280.41891946783	-5092.426037429336	-0.0004823146751599	0.0055199521934965	-0.0873766036829456	0.930372	0.930372	chr11	118858747	0.0313433683875999	chr11:118858747:C:T
chr11:118859151	['T', 'G']	98663	80542.86085799312	-2162.2557052093075	-0.0125297049599492	0.0043848038691067	-2.857529169828449	0.00427043	0.00427043	chr11	118859151	2.3695283926038013	chr11:118859151:T:G
chr11:118859432	['A', 'G']	98663	80472.15006844809	-2166.8363453397533	-0.0126547463635668	0.0043797551417922	-2.889373025175185	0.00386095	0.00386095	chr11	118859432	2.413305822531532	chr11:118859432:A:G
chr11:118859960	['C', 'T']	98663	153020.26408036653	-5173.050784041745	-0.0172955182920593	0.0051096642771323	-3.384863927257037	0.000712413	0.000712413	chr11	118859960	3.147268164199316	chr11:118859960:C:T
chr11:118860779	['G', 'A']	98663	81208.76285585394	-2210.3221094880446	-0.0130456891602823	0.0044094425783261	-2.9585801217610403	0.00309133	0.00309133	chr11	118860779	2.509854631452648	chr11:118860779:G:A
chr11:118861053	['A', 'G']	98663	80388.99915852223	-2156.865858544008	-0.0126034799876036	0.0043794178174969	-2.8778893708769746	0.00400431	0.00400431	chr11	118861053	2.3974723082961384	chr11:118861053:A:G
chr11:118863291	['T', 'C']	98663	37016.12851471662	-1526.7172686559456	0.0007569228375606	0.0054740467263656	0.1382748221557751	0.890024	0.890024	chr11	118863291	0.0505982822011181	chr11:118863291:T:C
chr11:118867572	['G', 'A']	98663	156126.15385863013	-4929.273184978358	-0.0040664669564055	0.005228775479185	-0.7777092308884814	0.436742	0.436742	chr11	118867572	0.3597750414398813	chr11:118867572:G:A
chr11:118868347	['A', 'G']	98663	160700.34828715384	-5068.112807334583	-0.0005143544011188	0.0054509060094112	-0.0943612676921629	0.924822	0.924822	chr11	118868347	0.0339418476465583	chr11:118868347:A:G
chr11:118868686	['AAG', 'A']	98663	74146.66458144569	-2074.379853110899	-0.0111915541315874	0.0045412772689552	-2.464406700752298	0.0137257	0.0137257	chr11	118868686	1.86246549763305	chr11:118868686:AAG:A
chr11:118869471	['G', 'A']	98663	78462.18713479955	-2260.285289234302	-0.0125468323311989	0.0043972627180007	-2.8533278850583503	0.0043273	0.0043273	chr11	118869471	2.363782995296261	chr11:118869471:G:A
chr11:118869709	['G', 'C']	98663	160669.05540969316	-5096.784482217482	-0.0006883302545938	0.0054501751923842	-0.1262950694788105	0.899499	0.899499	chr11	118869709	0.0459993151363545	chr11:118869709:G:C
chr11:118870222	['C', 'T']	98663	159148.96973137357	-5259.02490741552	-0.0011282075536365	0.0053782793299665	-0.2097710967428673	0.833847	0.833847	chr11	118870222	0.0789136293999596	chr11:118870222:C:T
chr11:118870448	['T', 'C']	98663	160968.0503264527	-5084.055357541503	-0.001532268315457	0.0054675936259743	-0.2802454645088867	0.77929	0.77929	chr11	118870448	0.1083008966758482	chr11:118870448:T:C
chr11:118872015	['T', 'C']	98663	160789.0762218618	-5081.553020248647	-0.0011051715218834	0.0054587332608806	-0.2024593379206765	0.839558	0.839558	chr11	118872015	0.075949295702407	chr11:118872015:T:C
chr11:118872577	['G', 'A']	98663	30184.14152205644	-1492.5733439637222	0.0005901148161739	0.0059064949037229	0.0999094769051666	0.920416	0.920416	chr11	118872577	0.0360158404039658	chr11:118872577:G:A
chr11:118874534	['A', 'G']	98663	161254.9352428267	-5096.978399475568	0.0001248445260724	0.0054840647738076	0.0227649619801623	0.981838	0.981838	chr11	118874534	0.0079601634452068	chr11:118874534:A:G
chr11:118874569	['C', 'T']	98663	161397.03504606526	-5114.012664203836	-7.471153272106992e-05	0.0055031964846613	-0.0135760249391982	0.989168	0.989168	chr11	118874569	0.004729941692273	chr11:118874569:C:T
chr11:118874955	['T', 'G']	98663	44770.59619109434	-1489.84378335167	0.0171590911265015	0.0051112027811315	3.3571532692551087	0.000787792	0.000787792	chr11	118874955	3.1035884337496444	chr11:118874955:T:G
chr11:118875514	['T', 'C']	98663	44368.846112519	-1501.3960466369174	0.0179508311010834	0.0051160991453853	3.5086949238024028	0.000450512	0.000450512	chr11	118875514	3.3462936365065072	chr11:118875514:T:C
chr11:118876867	['A', 'G']	98663	44532.31109939358	-1525.775612576399	0.0182193421523878	0.00510351637742	3.569958594234651	0.000357207	0.000357207	chr11	118876867	3.447080039056767	chr11:118876867:A:G
chr11:118876873	['T', 'C']	98663	2662.5112111716176	356.36669324144333	0.0190082419506701	0.0192957444465956	0.985100212291825	0.324577	0.324577	chr11	118876873	0.4886822581603874	chr11:118876873:T:C
chr11:118877461	['G', 'C']	98663	14787.749407042513	-231.98158453287795	0.0204874902976237	0.0080963157058095	2.5304707773342803	0.0113925	0.0113925	chr11	118877461	1.9433809627455136	chr11:118877461:G:C
chr11:118878609	['T', 'A']	98663	21515.579499604635	-732.2500969138629	0.0154416222968416	0.0068478841784615	2.25494793638736	0.0241388	0.0241388	chr11	118878609	1.617284323564767	chr11:118878609:T:A
chr11:118878854	['T', 'C']	98663	22441.1372620568	-677.0908436789056	0.011996553443663	0.0067120650133583	1.7873118659887144	0.0738902	0.0738902	chr11	118878854	1.1314131579265665	chr11:118878854:T:C
chr11:118879612	['T', 'C']	98663	66495.2407888067	-1991.532180786035	0.0001266515827796	0.004481343217309	0.028261968931653	0.977453	0.977453	chr11	118879612	0.0099041161125402	chr11:118879612:T:C
chr11:118880258	['T', 'A']	98663	30067.63731337224	-923.0367453708968	0.0268119338119431	0.0059059650992155	4.539805664531337	5.63725e-06	5.63725e-06	chr11	118880258	5.248932704719826	chr11:118880258:T:A
chr11:118881189	['G', 'A']	98663	9223.028281230992	-342.191575802832	-0.0035991375664622	0.010033934412349	-0.3586965410131296	0.719823	0.719823	chr11	118881189	0.1427742807540996	chr11:118881189:G:A
chr11:118881469	['T', 'C']	98663	10927.661361608953	-290.1312184321907	-0.0011491043793352	0.0092928106674192	-0.1236552019039881	0.901589	0.901589	chr11	118881469	0.044991395618165	chr11:118881469:T:C
chr11:118883644	['C', 'A']	98663	31456.782458843565	-1314.598965242355	-0.0189711763127588	0.0057932051486975	-3.2747288980477305	0.001058	0.001058	chr11	118883644	2.975514332300833	chr11:118883644:C:A
chr11:118883940	['C', 'G']	98663	28891.68531227508	-827.1867691810105	0.028827465333185	0.0060008184055999	4.803922296046073	1.55815e-06	1.55815e-06	chr11	118883940	5.807390735985319	chr11:118883940:C:G
chr11:118884921	['T', 'C']	98663	29201.95976807599	-815.5194609324983	0.0292887325854484	0.0059751542273731	4.901753406007848	9.51355e-07	9.51355e-07	chr11	118884921	6.021657394974016	chr11:118884921:T:C
chr11:118885029	['A', 'G']	98663	90709.42036479404	-2515.83645068974	0.011612103037556	0.0042575396517994	2.7274209959849154	0.00638428	0.00638428	chr11	118885029	2.194888074071442	chr11:118885029:A:G
chr11:118886353	['A', 'G']	98663	3299.0428113460284	-172.86913705880497	0.0017267810233316	0.0165543032141632	0.1043100999777651	0.916923	0.916923	chr11	118886353	0.0376671333367214	chr11:118886353:A:G
chr11:118886482	['G', 'A']	98663	110584.03157541784	-4351.894681758925	0.0140240077870829	0.0043345237124042	3.2354207099963657	0.00121504	0.00121504	chr11	118886482	2.915409424540297	chr11:118886482:G:A
chr11:118886510	['C', 'G']	98663	75527.50998843974	-2233.7502791883435	-0.003944931489199	0.0043880238450409	-0.8990223454818604	0.368643	0.368643	chr11	118886510	0.4333940083097403	chr11:118886510:C:G
chr11:118887079	['G', 'A']	98663	6128.621167121123	-131.93990037873212	0.0095263227983726	0.0122486910892926	0.7777421055789531	0.436723	0.436723	chr11	118887079	0.3597939353741717	chr11:118887079:G:A
chr11:118887380	['C', 'T']	98663	57931.394629334914	-1998.300289086956	-0.011571915351095	0.0046699395529396	-2.477958273316572	0.0132153	0.0132153	chr11	118887380	1.878922973518595	chr11:118887380:C:T
chr11:118888901	['T', 'G']	98663	50923.93578409503	-1513.9227878586732	-0.017995978173386	0.0049260580916883	-3.653220859037475	0.000259105	0.000259105	chr11	118888901	3.5865242062675224	chr11:118888901:T:G
chr11:118890882	['C', 'T']	98663	2885.087725521995	-12.057673378105427	0.0160285683282504	0.0177257530100657	0.9042531687736192	0.365863	0.365863	chr11	118890882	0.43668150881985	chr11:118890882:C:T
chr11:118891364	['G', 'A']	98663	5910.3961956135945	-129.9718601884964	0.0303565156791775	0.012459808664931	2.4363548827694137	0.0148379	0.0148379	chr11	118891364	1.8286275601720647	chr11:118891364:G:A
chr11:118891393	['G', 'A']	98663	2874.495286174807	-9.548802092184758	0.0177443769343337	0.0177616415483049	0.999027983200526	0.317784	0.317784	chr11	118891393	0.4978679727253563	chr11:118891393:G:A
chr11:118891509	['A', 'G']	98663	52012.14112612931	-1448.0660419998524	-0.0193199763669329	0.0048972192787443	-3.945091135859152	7.98248e-05	7.98248e-05	chr11	118891509	4.09786216090634	chr11:118891509:A:G
chr11:118891992	['G', 'A']	98663	22202.60055551614	-906.8572783406275	0.0203460673173795	0.0067517112507716	3.0134682248228586	0.00258346	0.00258346	chr11	118891992	2.58779825829628	chr11:118891992:G:A
chr11:118893027	['T', 'C']	98663	10355.419829919216	-601.3796105029421	-0.0181002865351518	0.0095494346724163	-1.895430164827946	0.0580384	0.0580384	chr11	118893027	1.2362845686800124	chr11:118893027:T:C
chr11:118893342	['C', 'T']	98663	58813.94164098615	-1278.2532597916486	-0.0140734678515776	0.0047123681072905	-2.986495861773728	0.00282264	0.00282264	chr11	118893342	2.549344508315447	chr11:118893342:C:T
chr11:118893408	['G', 'A']	98663	2926.088972227853	1.5609834803400484	0.0230632431939517	0.0176014226911486	1.3103056269167197	0.190096	0.190096	chr11	118893408	0.7210270214628279	chr11:118893408:G:A
chr11:118894378	['C', 'T']	98663	2880.029190569824	-6.397776015552276	0.0186916923398016	0.0177377771530191	1.0537787332963635	0.291987	0.291987	chr11	118894378	0.5346364840103015	chr11:118894378:C:T
chr11:118894979	['C', 'G']	98663	53274.17933823979	-1534.5835728680286	-0.0155981736429329	0.0048543263469229	-3.213251958805849	0.00131283	0.00131283	chr11	118894979	2.881791507605792	chr11:118894979:C:G
chr11:118898895	['C', 'T']	98663	13080.397729576322	-862.0851753944781	-0.0072939810253034	0.0085757809462424	-0.8505325720218398	0.395031	0.395031	chr11	118898895	0.4033688218402064	chr11:118898895:C:T
chr11:118901451	['G', 'A']	98663	6563.133041424677	-165.28154347416623	0.0026807018051411	0.0118668371964049	0.225898591239904	0.821281	0.821281	chr11	118901451	0.0855082242816644	chr11:118901451:G:A
chr11:118904815	['T', 'G']	98663	6360.838114546375	-229.20014363659965	-0.0028304088879796	0.0120325935770721	-0.2352284958226226	0.814032	0.814032	chr11	118904815	0.0893585224446316	chr11:118904815:T:G
chr11:118908972	['T', 'C']	98663	4310.611663574897	235.0258832000101	0.0156158376811459	0.014813995703122	1.0541273262186035	0.291827	0.291827	chr11	118908972	0.534874529411214	chr11:118908972:T:C
chr11:118910631	['C', 'T']	98663	2296.139635302108	-11.75145844882752	0.0276981115562047	0.0197528691011581	1.4022323245477673	0.160849	0.160849	chr11	118910631	0.7935816347671834	chr11:118910631:C:T
chr11:118910821	['G', 'C']	98663	2326.0943046250213	-10.537294219872829	0.028443401011584	0.0196219661496081	1.4495693650022978	0.147182	0.147182	chr11	118910821	0.8321452999079846	chr11:118910821:G:C
chr11:118911765	['C', 'G']	98663	5795.234950688737	130.58780743329766	0.0098939361434798	0.0127284014338549	0.7773117618025486	0.436977	0.436977	chr11	118911765	0.3595414212354259	chr11:118911765:C:G
chr11:118912093	['C', 'T']	98663	5576.169551996756	-124.79834106924214	0.0013757258019878	0.0128213340386157	0.1072997394689525	0.914551	0.914551	chr11	118912093	0.0387920710503365	chr11:118912093:C:T
chr11:118915273	['A', 'T']	98663	18192.659527236603	-927.919822415889	0.0091022553645574	0.0073620108669638	1.2363816800926937	0.21632	0.21632	chr11	118915273	0.6649033257384581	chr11:118915273:A:T
chr11:118916120	['A', 'G']	98663	3462.2807358978253	92.03287059956295	0.0123009584055161	0.0162962553720568	0.7548334341034306	0.450351	0.450351	chr11	118916120	0.3464488685724949	chr11:118916120:A:G
chr11:118916504	['T', 'C']	98663	2871.513421423576	2.611596485293595	0.0190549775017354	0.0177701257047409	1.0723040353423987	0.283586	0.283586	chr11	118916504	0.5473152130969581	chr11:118916504:T:C
chr11:118918791	['TGA', 'T']	98663	2388.137634866554	-54.14714371302409	0.0238893863289186	0.0193554978780427	1.2342429256763878	0.217115	0.217115	chr11	118918791	0.6633101710541477	chr11:118918791:TGA:T
chr11:118918948	['C', 'T']	98663	17585.921330886747	-255.1362759899592	0.0187896785191992	0.0074803324351321	2.511877470973293	0.0120107	0.0120107	chr11	118918948	1.9204316805839208	chr11:118918948:C:T
chr11:118919243	['C', 'T']	98663	22644.52499721074	-144.2422880722745	0.0173967192036586	0.0067080886687375	2.5933943426738657	0.00950478	0.00950478	chr11	118919243	2.022057930970212	chr11:118919243:C:T
chr11:118920441	['C', 'T']	98663	10973.444885920188	-78.51556204208407	0.0039460406039744	0.0093073423659193	0.4239707156818017	0.671588	0.671588	chr11	118920441	0.1728970724808957	chr11:118920441:C:T
chr11:118920823	['G', 'T']	98663	10546.320677072774	-114.65368567087738	0.0035390119302112	0.009462793036158	0.3739923209446071	0.708411	0.708411	chr11	118920823	0.1497147038311851	chr11:118920823:G:T
chr11:118921128	['C', 'T']	98663	2201.0	14.969607257546627	0.0147821132785286	0.0205274158017625	0.7201156454023522	0.471456	0.471456	chr11	118921128	0.3265588328288277	chr11:118921128:C:T
chr11:118921569	['A', 'G']	98663	9774.488192186476	-266.0529262404393	0.0008178519289693	0.009806069313453	0.0834026257439653	0.933532	0.933532	chr11	118921569	0.0298707905320133	chr11:118921569:A:G
chr11:118921599	['AG', 'A']	98663	2199.525543367859	14.192130477458884	0.0143205924026948	0.0205635455700797	0.6964067725524666	0.486176	0.486176	chr11	118921599	0.3132064838407455	chr11:118921599:AG:A
chr11:118921618	['A', 'G']	98663	2195.6690672292807	13.715494738616878	0.0137837913477763	0.0205628827552763	0.6703238797701907	0.502653	0.502653	chr11	118921618	0.2987317210876453	chr11:118921618:A:G
chr11:118922904	['T', 'C']	98663	22099.1358047218	-124.31431523856637	0.0199241128410311	0.0067651009855777	2.945131622352201	0.00322893	0.00322893	chr11	118922904	2.4909413699544265	chr11:118922904:T:C
chr11:118923209	['T', 'C']	98663	11309.209489532112	-37.57745868473788	0.0055514102417661	0.0091955851429514	0.6037038595658472	0.546042	0.546042	chr11	118923209	0.262773951312253	chr11:118923209:T:C
chr11:118925861	['C', 'T']	98663	86871.29503609388	-3232.000540670969	0.0029921889249408	0.0042979419790836	0.696191093202894	0.486311	0.486311	chr11	118925861	0.3130859068964089	chr11:118925861:C:T
chr11:118926569	['G', 'A']	98663	17187.289788793347	-943.0410052810696	0.0021631833389249	0.0075654176257692	0.28593045961623	0.774932	0.774932	chr11	118926569	0.1107364050039396	chr11:118926569:G:A
chr11:118926683	['T', 'C']	98663	17107.98815896189	-926.9114635136838	0.0021394941556515	0.0075513218665366	0.2833271039779964	0.776927	0.776927	chr11	118926683	0.1096197855575945	chr11:118926683:T:C
chr11:118926711	['A', 'G']	98663	17112.12192204369	-924.6623288713406	0.002340058337366	0.0075505376628308	0.3099194311532995	0.756623	0.756623	chr11	118926711	0.1211204610590535	chr11:118926711:A:G
chr11:118927445	['G', 'C']	98663	17104.38689372054	-929.3157060537724	0.0020724811457718	0.0075514298799411	0.2744488366735694	0.78374	0.78374	chr11	118927445	0.1058279874339869	chr11:118927445:G:C
chr11:118928048	['C', 'T']	98663	38838.93652499164	-1181.7654976003191	0.0126668671189645	0.005350200205083	2.367550116522777	0.0179082	0.0179082	chr11	118928048	1.74694806403109	chr11:118928048:C:T
chr11:118928115	['A', 'G']	98663	21694.97900744015	-257.31611656345484	0.0190111561726472	0.0068087110561375	2.792181371173027	0.00523641	0.00523641	chr11	118928115	2.2809663564363114	chr11:118928115:A:G
chr11:118928497	['G', 'A']	98663	21687.219811072144	-264.41335254061613	0.0187219797723135	0.0068096567019959	2.749327989886182	0.00597285	0.00597285	chr11	118928497	2.223818391830909	chr11:118928497:G:A
chr11:118929593	['C', 'A']	98663	86975.45712865454	-3245.9286759056704	0.0030065616400393	0.0042996888217837	0.6992509841193792	0.484397	0.484397	chr11	118929593	0.3147985552223797	chr11:118929593:C:A
chr11:118930526	['G', 'A']	98663	74277.04537390899	-2519.427603164123	-0.0120855505838201	0.0044210180073792	-2.73365785066874	0.00626463	0.00626463	chr11	118930526	2.203104574103749	chr11:118930526:G:A
chr11:118930731	['C', 'T']	98663	22118.896745355218	-180.0978113761269	0.0197552738629217	0.0067581229898189	2.9231894555164266	0.00346544	0.00346544	chr11	118930731	2.460241616047732	chr11:118930731:C:T
chr11:118930931	['A', 'T']	98663	109761.36223920844	-3327.0169935280264	-0.0032660433745592	0.0042932033073265	-0.7607474281466295	0.44681	0.44681	chr11	118930931	0.3498771155559379	chr11:118930931:A:T
chr11:118931252	['AGGAGGATCACTTGACCCC', 'A']	98663	12532.270209724997	-705.8904580898084	-0.0009283335130445	0.0086890627902738	-0.1068393146017677	0.914917	0.914917	chr11	118931252	0.0386183027390054	chr11:118931252:AGGAGGATCACTTGACCCC:A
chr11:118931419	['G', 'T']	98663	12489.139254363738	-709.3162005087686	-0.0003195149504744	0.0087033257123253	-0.036711822702666	0.970715	0.970715	chr11	118931419	0.0129082593767061	chr11:118931419:G:T
chr11:118931677	['T', 'C']	98663	12494.266357840104	-710.3787510097104	-0.0004449342045796	0.0087019190438093	-0.0511305842239642	0.959222	0.959222	chr11	118931677	0.0180808691408238	chr11:118931677:T:C
chr11:118931783	['C', 'G']	98663	74095.02378369613	-2577.824845294792	-0.0121078698571036	0.0044263808444673	-2.7353881833818536	0.00623179	0.00623179	chr11	118931783	2.2053871900238504	chr11:118931783:C:G
chr11:118932451	['G', 'A']	98663	12508.130128289817	-712.404586585773	-0.000579132370941	0.0087071349806283	-0.0665123915305709	0.94697	0.94697	chr11	118932451	0.0236637792235814	chr11:118932451:G:A
chr11:118932484	['T', 'G']	98663	8472.703896499239	-115.34169953883436	0.0438124512968218	0.0104821781882177	4.179708693186313	2.92134e-05	2.92134e-05	chr11	118932484	4.534417894744764	chr11:118932484:T:G
chr11:118932827	['G', 'A']	98663	74297.87492648706	-2515.9542541790624	-0.0119629656402952	0.0044219787957578	-2.7053421540084863	0.00682458	0.00682458	chr11	118932827	2.165924070923844	chr11:118932827:G:A
chr11:118932887	['G', 'A']	98663	12601.794297290257	-692.3453559892388	0.0001807086133657	0.0086847455943197	0.0208075885934881	0.983399	0.983399	chr11	118932887	0.0072702376715464	chr11:118932887:G:A
chr11:118933133	['A', 'G']	98663	8468.772518093541	-118.77130047428528	0.0433376153963067	0.0104789874721419	4.135668213319107	3.54216e-05	3.54216e-05	chr11	118933133	4.450731825543542	chr11:118933133:A:G
chr11:118933557	['C', 'T']	98663	13645.691530337126	-59.56064726274615	0.0030305295447915	0.008432424580595	0.3593900563030841	0.719304	0.719304	chr11	118933557	0.143087524610798	chr11:118933557:C:T
chr11:118933574	['A', 'G']	98663	13655.522462798524	-56.39149036425196	0.0030201304522819	0.008431162307815	0.3582104509460698	0.720187	0.720187	chr11	118933574	0.1425547222860615	chr11:118933574:A:G
chr11:118933934	['G', 'A']	98663	12561.76391943805	-691.9470343810633	-0.0001268672770207	0.00868059132627	-0.0146150500872954	0.988339	0.988339	chr11	118933934	0.0050940669738407	chr11:118933934:G:A
chr11:118934210	['T', 'C']	98663	12567.420167470904	-700.5013877833765	-0.0012403828016432	0.0086789283668235	-0.1429188892012017	0.886355	0.886355	chr11	118934210	0.0523923010675633	chr11:118934210:T:C
chr11:118934280	['A', 'G']	98663	12598.859270396291	-700.6783538424748	-0.0012111217786782	0.0086787530080734	-0.1395502069884517	0.889016	0.889016	chr11	118934280	0.0510904227764897	chr11:118934280:A:G
chr11:118934511	['C', 'T']	98663	8476.498473615342	-114.1350038712526	0.0439270510015726	0.010477897905847	4.19235340869848	2.76316e-05	2.76316e-05	chr11	118934511	4.558593966655964	chr11:118934511:C:T
chr11:118934676	['G', 'A']	98663	16609.48645623454	-1149.5893510396804	-0.0161809225911143	0.0076819718280457	-2.106350160259674	0.0351765	0.0351765	chr11	118934676	1.4537473742675384	chr11:118934676:G:A
chr11:118934817	['T', 'A']	98663	12564.891461239053	-707.2381345172237	-0.001984482177101	0.0086793004074513	-0.2286454073415143	0.819145	0.819145	chr11	118934817	0.086639215301819	chr11:118934817:T:A
chr11:118936928	['G', 'T']	98663	21413.29969145821	-991.8970811457032	-0.0127109596416492	0.0068642365186698	-1.8517659767516848	0.0640624	0.0640624	chr11	118936928	1.1933967951877744	chr11:118936928:G:T
chr11:118936930	['G', 'A']	98663	12579.844355397998	-702.4799742814557	-0.0003259496387569	0.0087021129910221	-0.0374563785937076	0.970121	0.970121	chr11	118936930	0.0131740942337523	chr11:118936930:G:A
chr11:118937026	['C', 'T']	98663	87741.75837024064	-3296.79077669688	0.0029740651600367	0.004299686693014	0.6916934587045306	0.489131	0.489131	chr11	118937026	0.3105748117191002	chr11:118937026:C:T
chr11:118937031	['G', 'A']	98663	22328.751643565025	-870.7457693939118	-0.0123474792097071	0.0067589893316673	-1.8268233020958395	0.0677294	0.0677294	chr11	118937031	1.169222771696803	chr11:118937031:G:A
chr11:118937431	['C', 'T']	98663	22239.83200535248	-872.9153891620654	-0.0121093002275092	0.0067539725884231	-1.79291521678154	0.0729895	0.0729895	chr11	118937431	1.136739611386986	chr11:118937431:C:T
chr11:118938495	['C', 'T']	98663	17318.579794027613	-414.348468142788	0.0280167141692038	0.0075231422428482	3.72407077585665	0.000196145	0.000196145	chr11	118938495	3.707422758144112	chr11:118938495:C:T
chr11:118938620	['G', 'A']	98663	22253.35329474847	-874.410073355897	-0.0125672828737287	0.0067542666101895	-1.860643590048642	0.0627975	0.0627975	chr11	118938620	1.2020576454000065	chr11:118938620:G:A
chr11:118938910	['G', 'A']	98663	16187.656280724515	-1134.3212596983549	-0.0118008450666935	0.0077682687446213	-1.5191087557139724	0.128738	0.128738	chr11	118938910	0.8902932421055327	chr11:118938910:G:A
chr11:118939058	['G', 'A']	98663	12509.52148483036	-698.9212043501842	-0.0002098166258728	0.008698716083041	-0.024120413158658	0.980757	0.980757	chr11	118939058	0.0084385834782895	chr11:118939058:G:A
chr11:118939345	['G', 'C']	98663	12527.50789081584	-708.44381344672	-0.0009477213965017	0.0086929739484135	-0.1090215387881934	0.913186	0.913186	chr11	118939345	0.0394407552735165	chr11:118939345:G:C
chr11:118940606	['G', 'A']	98663	9259.375394033996	-5.650425746460029	0.042002901629108	0.0100428243174669	4.182379408554875	2.88723e-05	2.88723e-05	chr11	118940606	4.539518618352688	chr11:118940606:G:A
chr11:118940932	['G', 'A']	98663	30968.197149691867	-1047.5142555034422	0.0036635351482411	0.0058679536258458	0.6243292605628074	0.532413	0.532413	chr11	118940932	0.2737513488409824	chr11:118940932:G:A
chr11:118940975	['C', 'G']	98663	75145.9945053831	-1980.069130332428	0.0045385953693616	0.0044103859427064	1.029069888286578	0.303449	0.303449	chr11	118940975	0.5179142893654649	chr11:118940975:C:G
chr11:118941169	['G', 'C']	98663	13122.197001642102	-878.0983321949099	-0.0274951122009252	0.0085405949021741	-3.2193439117368734	0.00128526	0.00128526	chr11	118941169	2.891009008407885	chr11:118941169:G:C
chr11:118942213	['C', 'G']	98663	31419.21058890484	-1096.9966799559588	0.0027836911712334	0.0058389108559744	0.4767483593939703	0.633542	0.633542	chr11	118942213	0.1982245887306368	chr11:118942213:C:G
chr11:118942605	['T', 'C']	98663	9984.012805516846	-773.4312157977074	-0.0297751322335462	0.0096983225181493	-3.07013219841114	0.00214022	0.00214022	chr11	118942605	2.6695415818493258	chr11:118942605:T:C
chr11:118943716	['G', 'A']	98663	43199.78962917498	-1892.700034308107	-0.0073545963738289	0.0051768449270138	-1.4206715629921938	0.155415	0.155415	chr11	118943716	0.8085070672413697	chr11:118943716:G:A
chr11:118943865	['GT', 'G']	98663	12526.059367544836	-890.0882425668	-0.0149846268413682	0.0087765642280704	-1.7073454317627137	0.087761	0.087761	chr11	118943865	1.0566984368006245	chr11:118943865:GT:G
chr11:118945447	['T', 'C']	98663	76755.46172108033	-3589.823307484809	-0.0051477073505468	0.0043792196829872	-1.1754850688457328	0.239804	0.239804	chr11	118945447	0.6201435770193252	chr11:118945447:T:C
chr11:118945595	['C', 'T']	98663	32035.36582074251	-1122.1921736147804	0.0012709368705037	0.0057931795210953	0.2193850312899398	0.826351	0.826351	chr11	118945595	0.0828354430137648	chr11:118945595:C:T
chr11:118945644	['G', 'A']	98663	102439.60289061314	-2252.230719137457	0.0055188176112829	0.0042948249101632	1.284992456438294	0.198798	0.198798	chr11	118945644	0.701587989120461	chr11:118945644:G:A
chr11:118949474	['C', 'T']	98663	67032.66466944454	-1237.707199392636	0.007078691138739	0.0045316586366542	1.562053037597142	0.118279	0.118279	chr11	118949474	0.9270923559105276	chr11:118949474:C:T
chr11:118949548	['T', 'C']	98663	67684.77845701539	-1235.1097946747966	0.0057758861304168	0.0045210415303727	1.27755653019641	0.201409	0.201409	chr11	118949548	0.6959211268161325	chr11:118949548:T:C
chr11:118952438	['C', 'T']	98663	105094.65053190952	-2333.845186326003	0.0102518861400004	0.0042863826491589	2.3917337716015665	0.0167709	0.0167709	chr11	118952438	1.7754436306231476	chr11:118952438:C:T
chr11:118953973	['G', 'C']	98663	33636.72740357812	-1321.302531411936	0.0060750543741556	0.0056723905367021	1.070986621045937	0.284178	0.284178	chr11	118953973	0.5464095465648768	chr11:118953973:G:C
chr11:118954286	['G', 'A']	98663	103956.48286942244	-2480.609771112026	0.0098047183669994	0.0042777140379693	2.2920462377737048	0.0219051	0.0219051	chr11	118954286	1.6594547598631595	chr11:118954286:G:A
chr11:118954359	['G', 'A']	98663	103971.02219090874	-2489.5284238767167	0.0096020084979143	0.0042780557969768	2.244479491057552	0.0248038	0.0248038	chr11	118954359	1.6054817791492508	chr11:118954359:G:A
chr11:118954926	['G', 'A']	98663	93346.02997617716	-4106.3499512728295	-0.0096510064848439	0.0042775018000548	-2.2562249967306447	0.0240587	0.0240587	chr11	118954926	1.6187278432505248	chr11:118954926:G:A
chr11:118955052	['C', 'A']	98663	69340.8673242835	-1268.667196360776	0.0076932286726361	0.0044991280669905	1.709937694167971	0.0872805	0.0872805	chr11	118955052	1.0590827744886997	chr11:118955052:C:A
chr11:118955335	['T', 'C']	98663	33686.11985964484	-1335.2495251642144	0.0056225274285119	0.0056704467506172	0.9915492862885712	0.32142	0.32142	chr11	118955335	0.492927103243497	chr11:118955335:T:C
chr11:118955350	['C', 'T']	98663	103418.39775331026	-2515.494206051557	0.0105644082841399	0.0042779615866146	2.4694958265158227	0.013532	0.013532	chr11	118955350	1.868638010884057	chr11:118955350:C:T
chr11:118960625	['A', 'G']	98663	53559.94286351516	-1696.775905107323	0.0126660294956201	0.0047855840424869	2.6467050590209644	0.00812931	0.00812931	chr11	118960625	2.0899463149114137	chr11:118960625:A:G
chr11:118961045	['C', 'T']	98663	30543.78619214629	-1216.074491498153	0.0061986409365526	0.0058922848450701	1.0519927497630666	0.292805	0.292805	chr11	118961045	0.5334215114460599	chr11:118961045:C:T
chr11:118961054	['T', 'A']	98663	45413.50722845152	-793.3197546458637	-0.001276103236643	0.0051498832981566	-0.2477926513596602	0.804295	0.804295	chr11	118961054	0.0945846311347812	chr11:118961054:T:A
chr11:118961114	['A', 'G']	98663	99104.13860613194	-2452.3622380929182	0.0097064893612658	0.0042851044202111	2.2651698557178936	0.0235044	0.0235044	chr11	118961114	1.6288508306282494	chr11:118961114:A:G
chr11:118961325	['T', 'C']	98663	52710.9590713236	-1847.3269537269616	0.0117738799354605	0.004813979034306	2.4457688435192404	0.0144561	0.0144561	chr11	118961325	1.8399488562068107	chr11:118961325:T:C
chr11:118961872	['G', 'T']	98663	45670.886934393166	-758.958098886982	-0.0009820535983267	0.005140329011168	-0.1910487823236754	0.848488	0.848488	chr11	118961872	0.071354295444874	chr11:118961872:G:T
chr11:118962214	['G', 'C']	98663	99082.39957796076	-2465.5347232105514	0.0096833769166691	0.0042867698710165	2.258898239940466	0.0238919	0.0238919	chr11	118962214	1.6217493116689417	chr11:118962214:G:C
chr11:118962748	['A', 'G']	98663	21843.1989760227	-618.6758822994975	0.0168482662483001	0.0067855136887608	2.4829757953633846	0.0130306	0.0130306	chr11	118962748	1.8850355865368504	chr11:118962748:A:G
chr11:118963798	['G', 'A']	98663	30926.79219014592	-1201.311038170713	0.0060176295451484	0.0058630538377248	1.0263643677342793	0.304722	0.304722	chr11	118963798	0.5160961899069902	chr11:118963798:G:A
chr11:118964074	['A', 'G']	98663	98364.88820392187	-2580.487773617402	0.0089811056113037	0.0042842439630617	2.096310501628232	0.0360572	0.0360572	chr11	118964074	1.4430080011788673	chr11:118964074:A:G
chr11:118964548	['T', 'C']	98663	99314.969196361	-2483.080280605068	0.0092669268073255	0.0042955087108204	2.157352581774997	0.0309806	0.0309806	chr11	118964548	1.5089101755320795	chr11:118964548:T:C
chr11:118964562	['A', 'G']	98663	46538.18760931921	-824.6243555866471	-0.001552963105441	0.0051732179737623	-0.3001928612553005	0.764031	0.764031	chr11	118964562	0.1168890198852956	chr11:118964562:A:G
chr11:118964967	['C', 'A']	98663	45950.89326547433	-767.9453199918048	-0.0009331693168787	0.0051481426071318	-0.1812632998134192	0.856161	0.856161	chr11	118964967	0.0674445591115646	chr11:118964967:C:A
chr11:118965896	['C', 'G']	98663	52503.51439982968	-1825.8533560018675	0.0120512557356354	0.0048179517453798	2.501323461197376	0.0123746	0.0123746	chr11	118965896	1.907468830422708	chr11:118965896:C:G
chr11:118965928	['A', 'G']	98663	98326.87053992396	-2583.1017771934	0.0088658390797993	0.0042828555692596	2.070076596426521	0.0384478	0.0384478	chr11	118965928	1.415128505672569	chr11:118965928:A:G
chr11:118966111	['G', 'A']	98663	98277.88680373906	-2579.3773021859383	0.0089842842648082	0.0042828975743982	2.097711679707978	0.0359332	0.0359332	chr11	118966111	1.44450410535424	chr11:118966111:G:A
chr11:118966403	['A', 'G']	98663	97265.66009387768	-2257.556506452609	0.0107377320615201	0.0042893232751519	2.503362738762052	0.0123035	0.0123035	chr11	118966403	1.9099713264091265	chr11:118966403:A:G
chr11:118966562	['G', 'A']	98663	100053.28182435654	-2194.101858916165	0.0114364026015257	0.0042922669623377	2.6644201541688486	0.00771337	0.00771337	chr11	118966562	2.1127558356147587	chr11:118966562:G:A
chr11:118966750	['A', 'T']	98663	101550.93186405276	-2018.5657437668744	0.0112275152073591	0.0043041334260335	2.608542555732469	0.00909424	0.00909424	chr11	118966750	2.041233588804728	chr11:118966750:A:T
chr11:118967032	['A', 'G']	98663	100178.55299258832	-2201.318732237913	0.0112218226072796	0.0042922443195643	2.614441716686471	0.0089387	0.0089387	chr11	118967032	2.048725638237588	chr11:118967032:A:G
chr11:118968322	['C', 'A']	98663	43835.88074883129	-555.5657372917078	0.0004727458646896	0.0052261226790831	0.0904582409788812	0.927923	0.927923	chr11	118968322	0.0324880604864599	chr11:118968322:C:A
chr11:118968423	['G', 'C']	98663	100216.4485396315	-2199.143400388622	0.0114384858590148	0.0042944521936332	2.663549468771123	0.00773336	0.00773336	chr11	118968423	2.111631772264166	chr11:118968423:G:C
chr11:118968558	['G', 'C']	98663	100688.82688837496	-2208.892961134273	0.0116046345068529	0.0043165853789498	2.688382943482071	0.00718111	0.00718111	chr11	118968558	2.1438084207137	chr11:118968558:G:C
chr11:118969118	['C', 'G']	98663	100161.637957433	-2211.4252698667183	0.0111778214102906	0.0042930873166758	2.603679027648015	0.00922429	0.00922429	chr11	118969118	2.035067051830015	chr11:118969118:C:G
chr11:118969796	['C', 'T']	98663	65468.59827049608	-1158.952025763249	0.0094260216497621	0.0045741071476043	2.060734771965034	0.039331	0.039331	chr11	118969796	1.4052650114097085	chr11:118969796:C:T
chr11:118970147	['C', 'T']	98663	97161.69567024526	-2245.391501496061	0.0110228468092	0.0042900456805847	2.569400801274828	0.0101889	0.0101889	chr11	118970147	1.991872700165983	chr11:118970147:C:T
chr11:118971051	['C', 'T']	98663	96442.50487119964	-2374.011411051293	0.0103115705492777	0.0042884460418306	2.404500476092248	0.0161964	0.0161964	chr11	118971051	1.790581506067146	chr11:118971051:C:T
chr11:118972738	['C', 'T']	98663	97496.43245956492	-2268.852650100342	0.0120268557131619	0.0042889864068914	2.8041253975152256	0.00504631	0.00504631	chr11	118972738	2.297026073843407	chr11:118972738:C:T
chr11:118974836	['C', 'G']	98663	21666.41560231927	-592.142216031646	0.0192882104766324	0.0068111679722104	2.8318506540035937	0.00462888	0.00462888	chr11	118974836	2.33452407780724	chr11:118974836:C:G
chr11:118975103	['G', 'A']	98663	44121.36631154272	-648.4078701501562	0.0012286656546718	0.0052100853274827	0.23582447838056	0.813569	0.813569	chr11	118975103	0.0896056080025111	chr11:118975103:G:A
chr11:118975756	['G', 'A']	98663	97794.8592151814	-2294.028236133607	0.0118502937375571	0.004289431904419	2.762672074441545	0.00573409	0.00573409	chr11	118975756	2.2415354948222816	chr11:118975756:G:A
chr11:118975772	['A', 'G']	98663	100763.3406084321	-2208.3588865057995	0.0124835262711179	0.0042899934299554	2.909917340187548	0.00361605	0.00361605	chr11	118975772	2.4417655730600685	chr11:118975772:A:G
chr11:118975864	['T', 'C']	98663	101608.35823255718	-2071.1947953460444	0.0128603486121661	0.0042955863573145	2.993851721841738	0.00275548	0.00275548	chr11	118975864	2.559802736850872	chr11:118975864:T:C
chr11:118976217	['G', 'C']	98663	97769.90042776628	-2293.1800379156443	0.0119620324518142	0.0042888194284132	2.7891200950467385	0.00528616	0.00528616	chr11	118976217	2.276859695902476	chr11:118976217:G:C
chr11:118976219	['A', 'C']	98663	97769.90042776628	-2293.225464950995	0.0119610122283288	0.0042888196704142	2.788882057886445	0.00529005	0.00529005	chr11	118976219	2.276540223121436	chr11:118976219:A:C
chr11:118976486	['G', 'A']	98663	11227.341384553012	-478.82331527035154	-0.0141797106269925	0.0092894706512113	-1.5264282712539192	0.126906	0.126906	chr11	118976486	0.8965178443726609	chr11:118976486:G:A
chr11:118977605	['T', 'C']	98663	97797.7719922544	-2294.138883229732	0.0119052212973381	0.0042891629964181	2.7756514050130576	0.00551016	0.00551016	chr11	118977605	2.258835790239279	chr11:118977605:T:C
chr11:118978015	['G', 'A']	98663	97788.67211485816	-2283.600088268447	0.0120770529119892	0.0042890427063391	2.815792179951872	0.00486668	0.00486668	chr11	118978015	2.3127672090889595	chr11:118978015:G:A
chr11:118979997	['G', 'A']	98663	92018.51840512564	-2058.052034020933	0.0079195983990804	0.00431028955132	1.8373703911968235	0.0661582	0.0661582	chr11	118979997	1.1794163193669638	chr11:118979997:G:A
chr11:118980428	['C', 'T']	98663	92156.406471101	-2011.1784728014864	0.008411413783728	0.004310065415073	1.9515745061111816	0.0509916	0.0509916	chr11	118980428	1.29250136064933	chr11:118980428:C:T
chr11:118981371	['A', 'G']	98663	94554.83412581743	-2060.678871868669	0.0079884596242488	0.0043038624564293	1.85611406152518	0.0634403	0.0634403	chr11	118981371	1.1976347719698266	chr11:118981371:A:G
chr11:118981427	['C', 'T']	98663	91595.71064929802	-2131.665653737933	0.0076022237379958	0.0043086451699032	1.7644116510449634	0.0776658	0.0776658	chr11	118981427	1.1097701799252018	chr11:118981427:C:T
chr11:118981816	['C', 'G']	98663	92033.92497491054	-2056.9880168898426	0.0078383671995926	0.0043098974664773	1.818689948092746	0.0689618	0.0689618	chr11	118981816	1.1613914113384305	chr11:118981816:C:G
chr11:118981931	['G', 'T']	98663	92863.9428255668	-1936.90281390918	0.0079662660755985	0.0043119134714441	1.8475013769073616	0.0646775	0.0646775	chr11	118981931	1.1892467753640927	chr11:118981931:G:T
chr11:118981937	['G', 'A']	98663	30393.85308787153	-1275.3809249095948	0.0047725707652301	0.0059063456515512	0.8080412232522564	0.419069	0.419069	chr11	118981937	0.3777144642601286	chr11:118981937:G:A
chr11:118982311	['C', 'A']	98663	30618.655036087923	-1252.6052478187344	0.0050554189079246	0.0058875399588589	0.8586640503930311	0.390528	0.390528	chr11	118982311	0.4083478227097246	chr11:118982311:C:A
chr11:118982778	['A', 'G']	98663	97037.91476451552	-1885.117571236996	0.0083842808569651	0.0043549730753383	1.9252199065119853	0.0542047	0.0542047	chr11	118982778	1.2659630548717875	chr11:118982778:A:G
chr11:118983150	['C', 'T']	98663	48531.10242372187	-852.4302369936536	-0.0003427273877796	0.0053430306316093	-0.0641447544305733	0.948855	0.948855	chr11	118983150	0.0228001495445107	chr11:118983150:C:T
chr11:118983181	['G', 'A']	98663	18260.051856197464	-643.114479239623	0.0029916336994846	0.0075213563679416	0.3977518885072295	0.690814	0.690814	chr11	118983181	0.1606388696263846	chr11:118983181:G:A
chr11:118983285	['A', 'C']	98663	15812.328260485863	-421.1642931789818	0.0120888928135633	0.0079358659839391	1.523323710106648	0.127681	0.127681	chr11	118983285	0.8938737245774531	chr11:118983285:A:C
chr11:118983662	['C', 'T']	98663	46211.291683669006	-1626.5962710985689	0.0094533194573715	0.0050672330741129	1.8655781802628857	0.0621034	0.0621034	chr11	118983662	1.206884622676597	chr11:118983662:C:T
chr11:118984511	['T', 'G']	98663	92192.22921651322	-2009.4104799180227	0.0083867098129747	0.0043102256003669	1.9457704980131003	0.0516852	0.0516852	chr11	118984511	1.2866337988500895	chr11:118984511:T:G
chr11:118985781	['C', 'A']	98663	94707.07780819145	-1998.619486776523	0.0087075252664349	0.0043047142316354	2.022788226554755	0.0430977	0.0430977	chr11	118985781	1.3655459062652897	chr11:118985781:C:A
chr11:118986106	['A', 'C']	98663	92286.44184748991	-2016.114991823592	0.0083913817558765	0.0043115412074323	1.94626036309507	0.0516263	0.0516263	chr11	118986106	1.287128999244152	chr11:118986106:A:C
chr11:118986210	['A', 'G']	98663	91721.3817923763	-2091.772544122713	0.0080576452951421	0.0043085771876127	1.8701406390740856	0.0614672	0.0614672	chr11	118986210	1.2113565697365614	chr11:118986210:A:G
chr11:118986756	['T', 'C']	98663	95554.65283409136	-2019.4594070740843	0.0091493266571739	0.0043393827470234	2.1084396538770145	0.0349955	0.0349955	chr11	118986756	1.455987797101568	chr11:118986756:T:C
chr11:118987099	['G', 'A']	98663	15265.034038367954	-417.8608350630074	0.0138120904036812	0.0079723887328519	1.7324908338658265	0.0831893	0.0831893	chr11	118987099	1.0799325300769964	chr11:118987099:G:A
chr11:118988564	['C', 'T']	98663	92740.90313951611	-2027.6596559357065	0.0088270355727053	0.004333976724987	2.036705809196924	0.0416822	0.0416822	chr11	118988564	1.3800493669003429	chr11:118988564:C:T
chr11:118989132	['A', 'G']	98663	92068.54752585031	-2120.669162175774	0.0079730422454646	0.0043180584610993	1.8464414776438167	0.0648311	0.0648311	chr11	118989132	1.1882166095882538	chr11:118989132:A:G
chr11:118989747	['C', 'T']	98663	15469.919888886638	-408.97377923968367	0.0122845531736458	0.0079212368392048	1.550837757160026	0.120944	0.120944	chr11	118989747	0.9174156720026064	chr11:118989747:C:T
chr11:118989888	['A', 'C']	98663	15478.687336483676	-411.1958764033744	0.0120911510404594	0.0079200680800815	1.5266473618917316	0.126852	0.126852	chr11	118989888	0.8967026811256047	chr11:118989888:A:C
chr11:118990357	['T', 'C']	98663	30522.90812308436	-1254.152286151265	0.0048637196580885	0.0059039694247881	0.8238050213586607	0.410052	0.410052	chr11	118990357	0.3871610655215632	chr11:118990357:T:C
chr11:118990931	['G', 'A']	98663	91816.66922881918	-2106.8362405556168	0.0077269706276913	0.0043096538779271	1.7929445952183525	0.0729848	0.0729848	chr11	118990931	1.1367675777353865	chr11:118990931:G:A
chr11:118991734	['G', 'A']	98663	46707.49502836647	-498.1222473360158	0.0028066313703749	0.0052134086422024	0.5383486242868758	0.590338	0.590338	chr11	118991734	0.2288992603851976	chr11:118991734:G:A
chr11:118992022	['TCACTTC', 'T']	98663	95462.85854233884	-2181.983995971525	0.0104580486041507	0.00448286781325	2.332892478613774	0.0196558	0.0196558	chr11	118992022	1.7065092755012294	chr11:118992022:TCACTTC:T
chr11:118992327	['T', 'C']	98663	94682.07197891324	-2000.7636761548536	0.0087963356721669	0.0043040098903577	2.043753591708336	0.0409805	0.0409805	chr11	118992327	1.3874227471081706	chr11:118992327:T:C
chr11:118992406	['A', 'G']	98663	91752.68869512316	-2084.480506766012	0.0082150394777592	0.0043088016767391	1.9065717324860176	0.056579	0.056579	chr11	118992406	1.247344732706526	chr11:118992406:A:G
chr11:118992522	['G', 'A']	98663	94261.32320517622	-2090.288908815025	0.008332913152117	0.0043019574102209	1.937005032248584	0.0527476	0.0527476	chr11	118992522	1.2777972958495785	chr11:118992522:G:A
chr11:118992614	['C', 'T']	98663	91743.73765522838	-2089.625042463461	0.0080954001691006	0.004308405676641	1.878978159598944	0.0602504	0.0602504	chr11	118992614	1.2200400654797976	chr11:118992614:C:T
chr11:118992977	['C', 'T']	98663	17645.146111037902	-623.5954818761021	0.0031984543181354	0.0075010317987812	0.4264019142879999	0.669816	0.669816	chr11	118992977	0.1740444826117427	chr11:118992977:C:T
chr11:118993430	['T', 'C']	98663	92652.86794824996	-1962.9591818667843	0.0081555266090069	0.004311742004698	1.8914690628800777	0.0585647	0.0585647	chr11	118993430	1.2323640770631028	chr11:118993430:T:C
chr11:118994067	['G', 'C']	98663	86440.65524757697	-1710.3192142391672	0.0106352316572158	0.0043363527458031	2.452575304790198	0.0141855	0.0141855	chr11	118994067	1.848155351908032	chr11:118994067:G:C
chr11:118994609	['C', 'G']	98663	36104.85505894756	-356.1124053109494	-0.0036101570805123	0.005651547022074	-0.6387909481088377	0.52296	0.52296	chr11	118994609	0.2815315280421384	chr11:118994609:C:G
chr11:118994755	['C', 'T']	98663	89539.40657355123	-1614.7698848729144	0.0114472396688621	0.0043306701540483	2.643295208747578	0.00821164	0.00821164	chr11	118994755	2.085570098444232	chr11:118994755:C:T
chr11:118995282	['C', 'T']	98663	96064.89464689916	-2088.094499265012	0.0082789222528925	0.0043624951328419	1.89774933857616	0.057732	0.057732	chr11	118995282	1.238583397049811	chr11:118995282:C:T
chr11:118995805	['G', 'A']	98663	15470.979319573422	-416.1409382936408	0.011686869028449	0.007921765316786	1.4752859446220727	0.140139	0.140139	chr11	118995805	0.8534409858579379	chr11:118995805:G:A
chr11:118997093	['G', 'C']	98663	46529.13075519512	-1660.4547341620123	0.0079295320846779	0.0050189890018769	1.5799062483923845	0.114132	0.114132	chr11	118997093	0.9425925722778492	chr11:118997093:G:C
chr11:118998737	['T', 'C']	98663	16442.49979725894	-856.8813316431963	0.0054212805892982	0.0077015498927516	0.7039207256711488	0.481484	0.481484	chr11	118998737	0.3174181401638788	chr11:118998737:T:C
chr11:118998750	['A', 'G']	98663	48699.42953006529	-1311.8772150153447	0.0095111987255192	0.004951035034241	1.9210526000604755	0.054728	0.054728	chr11	118998750	1.2617904225835068	chr11:118998750:A:G
chr11:119001694	['T', 'C']	98663	51832.11518064473	-1205.335122347963	0.0100886249355482	0.0048535635490269	2.0786015952280694	0.0376566	0.0376566	chr11	119001694	1.4241588948317636	chr11:119001694:T:C
chr11:119001871	['G', 'A']	98663	50913.9944422471	-1338.7733550055498	0.0099483715166279	0.0048763658845777	2.040119989373868	0.041341	0.041341	chr11	119001871	1.383619022405652	chr11:119001871:G:A
chr11:119002031	['T', 'C']	98663	48484.529954338	-1367.8265101629893	0.009243321583629	0.0049552194840508	1.865370769827669	0.0621324	0.0621324	chr11	119002031	1.206681870487551	chr11:119002031:T:C
chr11:119005017	['A', 'G']	98663	48425.59600077062	-1336.3397738553797	0.0097052759943661	0.0049558233166955	1.9583579506699151	0.0501908	0.0501908	chr11	119005017	1.2993758819665466	chr11:119005017:A:G
chr11:119005503	['A', 'G']	98663	31278.994315629967	-1302.966667252166	0.0036177761291335	0.0058608470414161	0.6172787147605455	0.537052	0.537052	chr11	119005503	0.2699836617497734	chr11:119005503:A:G
chr11:119005842	['T', 'C']	98663	25735.95505994039	-893.880069143247	0.0105454167947226	0.0063319295376772	1.6654349565916102	0.0958292	0.0958292	chr11	119005842	1.0185021374077976	chr11:119005842:T:C
chr11:119007181	['T', 'C']	98663	25675.01146907608	-900.2752666773032	0.0103324426979088	0.0063356898786727	1.6308315109756233	0.102929	0.102929	chr11	119007181	0.9874622465634392	chr11:119007181:T:C
chr11:119007512	['T', 'C']	98663	42402.339623598105	-1037.416514388567	0.0145054702793234	0.005184080574981	2.798079634280493	0.00514174	0.00514174	chr11	119007512	2.288889887907111	chr11:119007512:T:C
chr11:119008250	['C', 'T']	98663	15132.220828855863	-346.1463390625299	0.0152934106171129	0.0080021533782408	1.9111618953341043	0.0559867	0.0559867	chr11	119008250	1.2519151301836529	chr11:119008250:C:T
chr11:119009302	['G', 'A']	98663	42890.47622475464	-921.905978606158	0.0153027644852052	0.0051700314530769	2.959897753832408	0.00307814	0.00307814	chr11	119009302	2.5117116314685544	chr11:119009302:G:A
chr11:119009958	['T', 'C']	98663	41349.28644270538	-1204.6779970056944	0.0134479354270524	0.0052307879749126	2.5709196189082832	0.0101443	0.0101443	chr11	119009958	1.9937779157697133	chr11:119009958:T:C
chr11:119010017	['T', 'A']	98663	15724.34686036374	-240.98346029911303	0.0163721010518153	0.0078569943825244	2.08376132840699	0.0371844	0.0371844	chr11	119010017	1.4296392218083769	chr11:119010017:T:A
chr11:119010030	['T', 'C']	98663	45530.92141734676	-906.8942568882096	0.0152632697414154	0.0050659886234689	3.012890646991586	0.00258838	0.00258838	chr11	119010030	2.5869719645611555	chr11:119010030:T:C
chr11:119011428	['C', 'T']	98663	15101.377541711436	-366.9334063597867	0.0141780665776038	0.0080096815575245	1.7701161370497345	0.0767109	0.0767109	chr11	119011428	1.1151429219243083	chr11:119011428:C:T
chr11:119013613	['G', 'A']	98663	47433.15340857244	-1415.7790285357764	0.0098188251066142	0.0049867916579429	1.9689663776057	0.0489597	0.0489597	chr11	119013613	1.310161251988797	chr11:119013613:G:A
chr11:119013660	['T', 'C']	98663	47442.75340687868	-1411.0502562086467	0.0098995567736545	0.0049864791272681	1.9852798980987616	0.0471161	0.0471161	chr11	119013660	1.3268306651347253	chr11:119013660:T:C
chr11:119013998	['G', 'A']	98663	48038.79036361979	-1304.092625569802	0.0104228645686134	0.0049697024841106	2.097281397012757	0.0359712	0.0359712	chr11	119013998	1.4440450738666335	chr11:119013998:G:A
chr11:119014016	['T', 'C']	98663	48046.7395659094	-1301.7247200797592	0.0104475144512841	0.0049697034910089	2.102241002946238	0.0355347	0.0355347	chr11	119014016	1.449347346716405	chr11:119014016:T:C
chr11:119014451	['G', 'A']	98663	47449.02300330501	-1417.4771134768332	0.0097913205677637	0.0049856639840688	1.963894999552877	0.0495451	0.0495451	chr11	119014451	1.3049992906880774	chr11:119014451:G:A
chr11:119014453	['A', 'G']	98663	48043.12130705433	-1301.4468817867275	0.0104916513979258	0.0049700100625722	2.1109919830817767	0.0347755	0.0347755	chr11	119014453	1.458726617031678	chr11:119014453:A:G
chr11:119015407	['C', 'T']	98663	42126.5506639635	-1011.1645545448952	0.0150026937603024	0.0051972132856221	2.8866804065568625	0.00389414	0.00389414	chr11	119015407	2.409588439016679	chr11:119015407:C:T
chr11:119015946	['G', 'A']	98663	42891.12919446078	-915.4332859285432	0.0152152445472422	0.0051706204681753	2.942634184986212	0.00325508	0.00325508	chr11	119015946	2.48743833332264	chr11:119015946:G:A
chr11:119016871	['C', 'T']	98663	47572.46513844248	-1441.3584755280483	0.0095463021450591	0.0049816283720871	1.9163015448018024	0.0553296	0.0553296	chr11	119016871	1.2570424694645157	chr11:119016871:C:T
chr11:119017178	['C', 'T']	98663	46528.488620812015	-1605.6098591378498	0.0085576828744902	0.0050199033090542	1.7047505395283364	0.0882441	0.0882441	chr11	119017178	1.05431432189595	chr11:119017178:C:T
chr11:119017909	['A', 'G']	98663	50787.69187024837	-1281.8884216690185	0.0109212096124613	0.004883038717229	2.23656011039347	0.0253173	0.0253173	chr11	119017909	1.5965826121469997	chr11:119017909:A:G
chr11:119018121	['T', 'C']	98663	50794.41516702995	-1284.6714606428045	0.010878762499259	0.0048824010751709	2.22815830403242	0.0258722	0.0258722	chr11	119018121	1.5871666401958429	chr11:119018121:T:C
chr11:119018363	['G', 'T']	98663	15071.152753846463	-348.2840477930599	0.0155922717152731	0.0080167124685724	1.9449708064744609	0.0517813	0.0517813	chr11	119018363	1.2858270505458105	chr11:119018363:G:T
chr11:119018422	['A', 'G']	98663	48236.31129493342	-1300.2493904328664	0.0106787250963907	0.0049640667057463	2.151204995700243	0.0314624	0.0314624	chr11	119018422	1.5022081518016963	chr11:119018422:A:G
chr11:119018475	['T', 'C']	98663	47890.88318889058	-1381.6665759277903	0.0101248456783214	0.0049717922377816	2.03645791981826	0.0417071	0.0417071	chr11	119018475	1.379790006696557	chr11:119018475:T:C
chr11:119019100	['C', 'T']	98663	15391.93603089492	-313.94691225687944	0.0152805918441172	0.007938531092407	1.92486389059214	0.0542493	0.0542493	chr11	119019100	1.2656058613153531	chr11:119019100:C:T
chr11:119019312	['C', 'T']	98663	15393.46806203122	-315.5912226588973	0.0149829265725151	0.0079380090180632	1.887491754975464	0.0590971	0.0590971	chr11	119019312	1.2284338301999431	chr11:119019312:C:T
chr11:119019618	['T', 'A']	98663	34365.022126002616	-446.810055471245	-0.0097148206911401	0.0057848383137747	-1.6793590700724337	0.0930853	0.0930853	chr11	119019618	1.0311188972458023	chr11:119019618:T:A
chr11:119021567	['C', 'T']	98663	42515.48015531068	-1009.7535708534044	0.014173765237795	0.005178340853132	2.7371248127133825	0.00619899	0.00619899	chr11	119021567	2.2076790642369604	chr11:119021567:C:T
chr11:119022049	['A', 'C']	98663	40921.29516539439	-1228.7985328898285	0.0137071748261358	0.0052503980321223	2.6106925117437307	0.00903728	0.00903728	chr11	119022049	2.043962261863273	chr11:119022049:A:C
chr11:119022125	['G', 'C']	98663	42551.75858571511	-1020.2338026871204	0.0139529847177283	0.00517868264193	2.694311600551777	0.00705461	0.00705461	chr11	119022125	2.1515269903475684	chr11:119022125:G:C
chr11:119022162	['C', 'T']	98663	42549.32562503176	-1017.4652146652346	0.0140997815405008	0.0051786169988067	2.7226924763406526	0.00647637	0.00647637	chr11	119022162	2.1886683476320554	chr11:119022162:C:T
chr11:119022230	['T', 'C']	98663	46260.1730035322	-820.9685281522478	0.0147455687188599	0.0050453493744021	2.9226060723708294	0.00347194	0.00347194	chr11	119022230	2.4594277886493674	chr11:119022230:T:C
chr11:119023168	['T', 'C']	98663	40980.27566696068	-1237.4704524313015	0.0136892551878854	0.0052484393104682	2.6082525448244565	0.00910195	0.00910195	chr11	119023168	2.040865554545264	chr11:119023168:T:C
chr11:119023577	['A', 'G']	98663	40965.058431157886	-1236.103241874397	0.0135882127828669	0.0052487296317394	2.5888574447991983	0.00963091	0.00963091	chr11	119023577	2.016332675564266	chr11:119023577:A:G
chr11:119024492	['A', 'G']	98663	41038.487029246295	-1230.5539702192505	0.0138391696899374	0.0052443726268041	2.638860865683927	0.00831982	0.00831982	chr11	119024492	2.0798860696049943	chr11:119024492:A:G
chr11:119024976	['C', 'T']	98663	40858.72711699475	-1036.3933277575918	0.0143815197731562	0.0052578383232883	2.735253328246475	0.00623434	0.00623434	chr11	119024976	2.2052095164484427	chr11:119024976:C:T
chr11:119025405	['A', 'G']	98663	46505.48442394447	-1648.4738411396356	0.0087858863063019	0.0050211400685954	1.749779170920371	0.0801595	0.0801595	chr11	119025405	1.0960450004079445	chr11:119025405:A:G
chr11:119026552	['C', 'T']	98663	2406.121936386304	35.48917778724334	0.0250387226513965	0.019381725294934	1.291872744576625	0.196404	0.196404	chr11	119026552	0.7068496715376759	chr11:119026552:C:T
chr11:119026762	['A', 'G']	98663	2710.274700211853	18.59192084868042	0.003041354648079	0.0182682286857077	0.166483280913738	0.867777	0.867777	chr11	119026762	0.0615918648146155	chr11:119026762:A:G
chr11:119027609	['G', 'A']	98663	24532.491896165506	-885.924637414747	0.010477767937647	0.0064630639455409	1.6211765852751547	0.104983	0.104983	chr11	119027609	0.9788810209674792	chr11:119027609:G:A
chr11:119029007	['G', 'A']	98663	15067.152713304007	-685.7344196001218	0.0060992022529346	0.0080123035094204	0.7612295572382531	0.446522	0.446522	chr11	119029007	0.350157138694304	chr11:119029007:G:A
chr11:119029653	['G', 'A']	98663	12352.876419072334	-228.4781339515605	0.0036257716052488	0.0087753042750453	0.4131790182546203	0.679476	0.679476	chr11	119029653	0.1678258785218354	chr11:119029653:G:A
chr11:119031899	['A', 'T']	98663	89932.46988147413	-3110.827073261857	0.0062678412757284	0.0041989577688553	1.4927135781689729	0.135515	0.135515	chr11	119031899	0.8680126305705456	chr11:119031899:A:T
chr11:119032039	['C', 'T']	98663	89864.74489588817	-3084.9266056445576	0.0066000379703651	0.0041995285452418	1.5716140274467327	0.116043	0.116043	chr11	119032039	0.9353810521323502	chr11:119032039:C:T
chr11:119032941	['G', 'A']	98663	92550.61715926262	-2952.3612359774875	0.0057398915604909	0.0042031804119911	1.3656067543795347	0.172066	0.172066	chr11	119032941	0.7643049371748237	chr11:119032941:G:A
chr11:119032993	['ATCTGCCCCCCTTGGCC', 'A']	98663	90841.15690196006	-3125.6482902914963	0.006296663411429	0.0041960098122762	1.5006312409010467	0.133454	0.133454	chr11	119032993	0.8746684046273672	chr11:119032993:ATCTGCCCCCCTTGGCC:A
chr11:119033523	['G', 'T']	98663	82480.95037763883	-2776.122778447881	0.0079748238481699	0.0043331968418382	1.8404019340111268	0.0657123	0.0657123	chr11	119033523	1.182353331777263	chr11:119033523:G:T
chr11:119034190	['G', 'A']	98663	11756.429889205376	-428.3273531437401	0.0179888491804652	0.0090006117219081	1.998625175295487	0.0456517	0.0456517	chr11	119034190	1.3405430453613916	chr11:119034190:G:A
chr11:119040329	['C', 'T']	98663	87580.29314610164	-3338.96436845494	0.0055597788721192	0.004296864760931	1.2939152571593893	0.195698	0.195698	chr11	119040329	0.7084136127344475	chr11:119040329:C:T
chr11:119040429	['T', 'G']	98663	87734.16305793231	-3332.393576095981	0.0057711320181751	0.0043008518993999	1.3418578814537578	0.179645	0.179645	chr11	119040429	0.7455848658661125	chr11:119040429:T:G
chr11:119040640	['A', 'C']	98663	90446.5889693796	-2989.921346681007	0.0056525034895657	0.0042811690473186	1.3203177513174789	0.186732	0.186732	chr11	119040640	0.7287812512391277	chr11:119040640:A:C
chr11:119041497	['T', 'C']	98663	181572.20981821488	-5249.954110025963	0.032188129728422	0.0078310234600209	4.110334989129999	3.95405e-05	3.95405e-05	chr11	119041497	4.402957843219919	chr11:119041497:T:C
chr11:119041992	['T', 'C']	98663	90404.07020318776	-2950.024667820713	0.0055747622897123	0.0042873796865687	1.3002725900802996	0.193511	0.193511	chr11	119041992	0.713294342771587	chr11:119041992:T:C
chr11:119042272	['G', 'C']	98663	88927.92793130717	-3142.756896166995	0.0056987512712289	0.0042904752999187	1.3282330914099365	0.184104	0.184104	chr11	119042272	0.7349367755423961	chr11:119042272:G:C
chr11:119043282	['C', 'T']	98663	91028.60718738912	-2294.3170224340083	0.00393634457873	0.0042870334767958	0.918197770098154	0.358518	0.358518	chr11	119043282	0.4454890349629018	chr11:119043282:C:T
chr11:119045044	['G', 'C']	98663	91972.5081457001	-2201.624883500104	0.0039558460910059	0.004283737594176	0.9234566786686698	0.355772	0.355772	chr11	119045044	0.4488282347905961	chr11:119045044:G:C
chr11:119045232	['A', 'G']	98663	87984.15999635063	-3234.016098018164	0.005465877959282	0.0042976995815569	1.271814805934368	0.203442	0.203442	chr11	119045232	0.6915593833440742	chr11:119045232:A:G
chr11:119046875	['C', 'T']	98663	29876.028088350075	-1217.1743610030585	2.1994777054203416e-05	0.0059392189011823	0.0037033113983767	0.997045	0.997045	chr11	119046875	0.0012852400728451	chr11:119046875:C:T
chr11:119047102	['T', 'G']	98663	72663.57427268119	-2872.1246722054098	0.0064773395617228	0.0044052814261458	1.4703577218197976	0.141468	0.141468	chr11	119047102	0.8493417862534575	chr11:119047102:T:G
chr11:119048420	['G', 'A']	98663	86262.36607197164	-3449.0313843340177	0.0053086738479818	0.0043164124533801	1.2298810424904336	0.218745	0.218745	chr11	119048420	0.6600618651501142	chr11:119048420:G:A
chr11:119049400	['A', 'G']	98663	159603.79432753514	-6245.351601995589	0.0180466559075146	0.0055612141691756	3.2450927726435035	0.00117451	0.00117451	chr11	119049400	2.9301432812053787	chr11:119049400:A:G
chr11:119050594	['A', 'G']	98663	159588.820344894	-6245.710721984855	0.0179715088673106	0.0055606645017465	3.231899507993349	0.00123011	0.00123011	chr11	119050594	2.910056050953308	chr11:119050594:A:G
chr11:119051488	['G', 'A']	98663	19426.984512153093	-549.8869558219417	0.0050192055931892	0.007148698829554	0.7021145683797648	0.482609	0.482609	chr11	119051488	0.3164045833516188	chr11:119051488:G:A
chr11:119053500	['A', 'G']	98663	161053.05884141708	-6032.093064160216	0.0194656326446435	0.0056346364240808	3.4546386278718493	0.000551262	0.000551262	chr11	119053500	3.2586419435974667	chr11:119053500:A:G
chr11:119055223	['G', 'A']	98663	3061.1241042378297	10.495485646273512	0.0211486113290394	0.0173313613263568	1.220251019570947	0.222373	0.222373	chr11	119055223	0.6529179448905696	chr11:119055223:G:A
chr11:119057196	['C', 'G']	98663	53487.13179182546	-2183.956388416763	0.0045366019890573	0.0047865894832269	0.947773358244838	0.343247	0.343247	chr11	119057196	0.4643932498352403	chr11:119057196:C:G
chr11:119057538	['G', 'A']	98663	71700.62756089897	-2966.2886009482268	0.0065505083373894	0.0044207059050245	1.481778810471016	0.138402	0.138402	chr11	119057538	0.8588576339927875	chr11:119057538:G:A
chr11:119057542	['C', 'T']	98663	74869.62378736734	-2945.0952613002887	0.0078888932391611	0.0043778992111277	1.801981466158272	0.0715514	0.0715514	chr11	119057542	1.1453818642616285	chr11:119057542:C:T
chr11:119057682	['C', 'G']	98663	162057.06784454448	-5917.787826379787	0.0209450428059719	0.005692804827381	3.67921322460083	0.000234079	0.000234079	chr11	119057682	3.630637546547753	chr11:119057682:C:G
chr11:119058055	['G', 'A']	98663	18504.562659639163	-617.4823242966563	0.0040239326595414	0.0073059599957722	0.5507739793086701	0.58179	0.58179	chr11	119058055	0.2352337478227905	chr11:119058055:G:A
chr11:119059070	['C', 'G']	98663	3504.071031106516	42.89575908369103	0.0231754723463882	0.0162526230460705	1.4259527388713669	0.153885	0.153885	chr11	119059070	0.8128037111283387	chr11:119059070:C:G
chr11:119059217	['G', 'A']	98663	161656.76579397282	-6238.556718529672	0.0151230199777037	0.005815809860414	2.6003291614879465	0.00931483	0.00931483	chr11	119059217	2.0308250667726377	chr11:119059217:G:A
chr11:119059491	['A', 'G']	98663	163780.25602348067	-5938.894723588205	0.0169789591411099	0.0059178724221367	2.8690985425095183	0.00411731	0.00411731	chr11	119059491	2.385386432924559	chr11:119059491:A:G
chr11:119059624	['C', 'T']	98663	82732.8943876136	-3327.2468258775166	0.0041842144789568	0.0043781516971693	0.9557034037130604	0.339224	0.339224	chr11	119059624	0.469513429119208	chr11:119059624:C:T
chr11:119060319	['A', 'G']	98663	72118.42627171909	-2965.4141165196665	0.0054735348773162	0.0044137119690615	1.2401205415495251	0.214934	0.214934	chr11	119060319	0.6676948788574658	chr11:119060319:A:G
chr11:119060388	['T', 'C']	98663	162753.8975642884	-5944.880895219167	0.0213320321426237	0.0057431201930248	3.7143628246770586	0.000203829	0.000203829	chr11	119060388	3.690734026198181	chr11:119060388:T:C
chr11:119061609	['C', 'T']	98663	159253.82590448766	-6274.438916515272	0.0182636650840475	0.0055491533100364	3.291252568390064	0.000997773	0.000997773	chr11	119061609	3.000968252360821	chr11:119061609:C:T
chr11:119061734	['T', 'C']	98663	160587.55274069126	-6092.444010238452	0.0191781338414623	0.0056113212241114	3.4177572581400564	0.000631649	0.000631649	chr11	119061734	3.199524187080178	chr11:119061734:T:C
chr11:119061899	['T', 'C']	98663	162037.48899049085	-5922.126912533695	0.0206471992406965	0.005692793942264	3.626900859243968	0.000286988	0.000286988	chr11	119061899	3.542136262299937	chr11:119061899:T:C
chr11:119062148	['G', 'A']	98663	83446.9608762265	-3383.9607062808223	0.0048424642009578	0.0043366679084974	1.1166324706278168	0.264154	0.264154	chr11	119062148	0.5781428085440501	chr11:119062148:G:A
chr11:119062537	['A', 'ACTT']	98663	159247.82493132073	-6275.016165166374	0.0183079236329143	0.0055486777276701	3.299511078399185	0.000968877	0.000968877	chr11	119062537	3.013731353611651	chr11:119062537:A:ACTT
chr11:119064664	['C', 'T']	98663	3099.06282117554	29.803601592539565	0.0279519416150838	0.0172192899966652	1.623292343673697	0.10453	0.10453	chr11	119064664	0.980759049604149	chr11:119064664:C:T
chr11:119064719	['TAAAATA', 'T']	98663	75632.06336878607	-2920.781800929881	0.0078787097250762	0.0043705649551496	1.8026753533986968	0.0714423	0.0714423	chr11	119064719	1.14604457229939	chr11:119064719:TAAAATA:T
chr11:119065687	['C', 'G']	98663	3112.126171966065	26.269792944634737	0.0242143373345336	0.0171889136660708	1.4087183055861388	0.158922	0.158922	chr11	119065687	0.7988159780774206	chr11:119065687:C:G
chr11:119065699	['G', 'A']	98663	15909.80627014535	-582.5471287452151	0.0215105184246524	0.0078137714857123	2.7528983236820985	0.0059081	0.0059081	chr11	119065699	2.228552162466275	chr11:119065699:G:A
chr11:119066199	['T', 'C']	98663	161629.46738160882	-5974.023085792431	0.0204767081520026	0.0056655909201682	3.6142228481605	0.0003014	0.0003014	chr11	119066199	3.520856752021387	chr11:119066199:T:C
chr11:119066439	['G', 'C']	98663	76964.16512663424	-2742.955695524915	0.0081037567903299	0.0043588863073982	1.8591347006632235	0.063011	0.063011	chr11	119066439	1.200583627970404	chr11:119066439:G:C
chr11:119066733	['G', 'A']	98663	76931.47583808936	-2755.3398907026194	0.0078757764172315	0.0043574957157603	1.807408872198352	0.0707016	0.0707016	chr11	119066733	1.1505707578677624	chr11:119066733:G:A
chr11:119066807	['T', 'C']	98663	76943.83622446394	-2755.541396416978	0.0079418800089749	0.0043576423224639	1.8225176417150923	0.0683795	0.0683795	chr11	119066807	1.1650740791468366	chr11:119066807:T:C
chr11:119066912	['T', 'TG']	98663	78036.63765044666	-2638.2064625833427	0.008283845558506	0.0043500276363042	1.9043202138237407	0.0568714	0.0568714	chr11	119066912	1.2451060806138268	chr11:119066912:T:TG
chr11:119067274	['G', 'A']	98663	76837.91220600162	-2759.047531623933	0.0079164452631095	0.0043604308833012	1.8155190335492688	0.0694472	0.0694472	chr11	119067274	1.1583452596320976	chr11:119067274:G:A
chr11:119068171	['C', 'T']	98663	161599.84425116074	-5968.128254375861	0.0204921791965757	0.0056632777997873	3.6184308665460976	0.000296543	0.000296543	chr11	119068171	3.5279123231809884	chr11:119068171:C:T
chr11:119071338	['G', 'A']	98663	78133.91927260195	-2620.6869761648377	0.0086738291101754	0.0043490472002657	1.994420550240401	0.0461089	0.0461089	chr11	119071338	1.336215238431828	chr11:119071338:G:A
chr11:119071357	['T', 'C']	98663	78132.29484034465	-2625.1541022614665	0.0085963637727257	0.0043490337981236	1.976614616431471	0.048088	0.048088	chr11	119071357	1.3179632850394396	chr11:119071357:T:C
chr11:119071928	['A', 'C']	98663	78153.63466880235	-2628.4074808467867	0.0085723383244991	0.0043492689491113	1.970983727334364	0.0487285	0.0487285	chr11	119071928	1.3122169572160651	chr11:119071928:A:C
chr11:119071944	['T', 'A']	98663	72622.8738898577	-2948.84018022418	0.0064830969812934	0.0044096195311097	1.470216860106715	0.141506	0.141506	chr11	119071944	0.8492251452163904	chr11:119071944:T:A
chr11:119072218	['G', 'A']	98663	83410.90824488306	-3346.6390145861087	0.0034424415661099	0.0043301532543451	0.7949930092325549	0.426619	0.426619	chr11	119072218	0.3699598066188779	chr11:119072218:G:A
chr11:119072723	['A', 'G']	98663	78516.324456384	-2570.2258243061005	0.0088169339368215	0.0043477447067385	2.0279327631993422	0.0425698	0.0425698	chr11	119072723	1.370898390205772	chr11:119072723:A:G
chr11:119073965	['C', 'T']	98663	72587.29993208246	-2947.130934660029	0.0064609283236926	0.0044099366179801	1.465084168636395	0.142901	0.142901	chr11	119073965	0.8449647320700351	chr11:119073965:C:T
chr11:119074073	['T', 'C']	98663	3159.6404914692384	22.72781064318329	0.0228219839895091	0.0170609277993189	1.3376754334790726	0.181005	0.181005	chr11	119074073	0.7423094282113826	chr11:119074073:T:C
chr11:119074199	['T', 'C']	98663	181786.2124815017	-5430.027424394358	0.0314766829514359	0.0078997501605152	3.984516258344944	6.76663e-05	6.76663e-05	chr11	119074199	4.169627570132678	chr11:119074199:T:C
chr11:119074627	['A', 'G']	98663	76976.49294603296	-2771.2840246721867	0.0078145910192467	0.004361225049991	1.7918339296117736	0.0731626	0.0731626	chr11	119074627	1.1357108692755966	chr11:119074627:A:G
chr11:119075032	['T', 'C']	98663	3210.6943502416066	23.152308893820265	0.0234099807676178	0.0170697176098445	1.3714333946635824	0.170243	0.170243	chr11	119075032	0.7689307362367492	chr11:119075032:T:C
chr11:119076444	['T', 'C']	98663	76917.2694931922	-2762.3841724422364	0.0079628040252299	0.0043602813374998	1.826213358470064	0.0678212	0.0678212	chr11	119076444	1.16863453026469	chr11:119076444:T:C
chr11:119076458	['A', 'G']	98663	78528.16612281615	-2611.6900112647786	0.0091852541772517	0.004365529529867	2.104041242742786	0.0353774	0.0353774	chr11	119076458	1.4512740879651582	chr11:119076458:A:G
chr11:119076924	['C', 'T']	98663	83322.66776822644	-3370.7233635590114	0.0033425773076451	0.0043311727121061	0.771748791800015	0.440265	0.440265	chr11	119076924	0.3562858385264937	chr11:119076924:C:T
chr11:119078621	['C', 'T']	98663	76427.07015712112	-2973.6190050113605	0.0080421902335853	0.0043648070182768	1.84250762975546	0.0654039	0.0654039	chr11	119078621	1.1843963541531064	chr11:119078621:C:T
chr11:119079089	['G', 'A']	98663	76847.23108813542	-2731.579422452062	0.0086837006212054	0.0043609132906332	1.9912573450742803	0.0464554	0.0464554	chr11	119079089	1.3329637961182634	chr11:119079089:G:A
chr11:119080529	['T', 'C']	98663	2861.2490404337746	363.9065485080309	0.0167473839590988	0.0185788183696837	0.9014235257515942	0.367365	0.367365	chr11	119080529	0.4349022226380867	chr11:119080529:T:C
chr11:119080932	['T', 'A']	98663	84459.54497713887	-3225.9763605634807	0.0034306849887615	0.0043169441951212	0.7947021860135915	0.426789	0.426789	chr11	119080932	0.369786782548562	chr11:119080932:T:A
chr11:119081463	['A', 'G']	98663	76011.11234576661	-2876.696948774436	0.0080261790661312	0.0043690056498076	1.8370722561287	0.0662022	0.0662022	chr11	119081463	1.179127578052981	chr11:119081463:A:G
chr11:119081661	['A', 'G']	98663	75751.74895842838	-2839.4428525395347	0.0083995657024637	0.0043699630055787	1.9221136864867767	0.0545943	0.0545943	chr11	119081661	1.262852698096918	chr11:119081661:A:G
chr11:119082492	['C', 'T']	98663	77116.66688971345	-2708.503505954287	0.0082080038508177	0.0043603837587311	1.882404005010375	0.0597841	0.0597841	chr11	119082492	1.2234143043131769	chr11:119082492:C:T
chr11:119083356	['T', 'C']	98663	77392.00084311013	-2719.44222471809	0.0082234956319762	0.0043637110772256	1.884518815852604	0.0594978	0.0594978	chr11	119083356	1.225499092515557	chr11:119083356:T:C
chr11:119083555	['G', 'A']	98663	74696.61997868102	-3025.684949229435	0.006982660968508	0.0043915031148824	1.5900389424396495	0.111829	0.111829	chr11	119083555	0.9514455586428192	chr11:119083555:G:A
chr11:119084095	['T', 'C']	98663	162060.70272654446	-5898.147076993187	0.0219141222307145	0.0056925791808825	3.849594627389473	0.000118388	0.000118388	chr11	119084095	3.9266923161764327	chr11:119084095:T:C
chr11:119084309	['GC', 'G']	98663	75866.3031009559	-2890.916049340886	0.0079858371248482	0.0043699996942132	1.8274228109038533	0.0676392	0.0676392	chr11	119084309	1.1698015376449664	chr11:119084309:GC:G
chr11:119084604	['G', 'A']	98663	80925.61780428675	-3296.421013103037	0.0030448477137565	0.0043512745095935	0.6997599684973634	0.484079	0.484079	chr11	119084604	0.3150837572309138	chr11:119084604:G:A
chr11:119086381	['G', 'A']	98663	75896.38520734062	-2874.870723440801	0.0076342408353322	0.0043688468140775	1.747426989367713	0.0805664	0.0805664	chr11	119086381	1.0938460417806115	chr11:119086381:G:A
chr11:119086536	['T', 'C']	98663	74451.73031953195	-3056.3299876396954	0.0073117854936127	0.0043879707665931	1.6663250241499985	0.0956519	0.0956519	chr11	119086536	1.0193063988586382	chr11:119086536:T:C
chr11:119086647	['G', 'A']	98663	78052.2877963458	-2678.38833484561	0.0081324319463416	0.0043804166064423	1.85654303619912	0.0633792	0.0633792	chr11	119086647	1.198053246966139	chr11:119086647:G:A
chr11:119087239	['AG', 'A']	98663	81774.0518634604	-3120.05459022718	0.0072621746700929	0.0046333371694883	1.5673745303743742	0.11703	0.11703	chr11	119087239	0.9317027949685462	chr11:119087239:AG:A
chr11:119087417	['C', 'A']	98663	77410.6919396206	-2682.7803942455485	0.0078167116968909	0.0043567164369045	1.794174996260422	0.0727883	0.0727883	chr11	119087417	1.1379384236237264	chr11:119087417:C:A
chr11:119087519	['G', 'A']	98663	116170.66173667996	-3298.878799758373	-0.0031630588555627	0.0043459540741798	-0.7278169077660217	0.466727	0.466727	chr11	119087519	0.3309370745983802	chr11:119087519:G:A
chr11:119088159	['G', 'T']	98663	73196.1931661531	-3025.442899258412	0.0097881599295466	0.0044118982202579	2.21858244249668	0.0265174	0.0265174	chr11	119088159	1.5764690602449352	chr11:119088159:G:T
chr11:119088570	['T', 'C']	98663	2457.1245210727966	270.4795040038303	0.0077684166645736	0.0197847104374723	0.392647478421529	0.694581	0.694581	chr11	119088570	0.1582771008237229	chr11:119088570:T:C
chr11:119088621	['G', 'A']	98663	114374.66265206812	-3118.3792997410364	8.999757633633673e-06	0.0043228473037948	0.0020819050503433	0.998339	0.998339	chr11	119088621	0.0007219628907466	chr11:119088621:G:A
chr11:119089022	['C', 'T']	98663	111027.5038468946	-3087.781677988766	-0.0024316554308119	0.0043112514184021	-0.5640254290048402	0.572738	0.572738	chr11	119089022	0.24204400137624	chr11:119089022:C:T
chr11:119092094	['A', 'G']	98663	2952.1070812970183	321.0553320014158	-0.010437043314549	0.0185021351845895	-0.5640993977409758	0.572688	0.572688	chr11	119092094	0.24208191691877	chr11:119092094:A:G
chr11:119092581	['C', 'T']	98663	14654.445590918303	-536.8288024577779	0.0103913744555653	0.0081316109870694	1.2778986196080055	0.201288	0.201288	chr11	119092581	0.6961821152709349	chr11:119092581:C:T
chr11:119094338	['G', 'A']	98663	69300.94080854772	-3186.256650226212	0.0017750324637545	0.0044708362539091	0.3970247092370093	0.69135	0.69135	chr11	119094338	0.1603020328197984	chr11:119094338:G:A
chr11:119094769	['G', 'A']	98663	67724.41485371345	-3342.47919897607	0.0022330742257552	0.0045038916466753	0.4958099352597925	0.62003	0.62003	chr11	119094769	0.2075872967610146	chr11:119094769:G:A
chr11:119096070	['A', 'C']	98663	69783.73033548337	-3340.3531142410047	0.0030159361750047	0.0044781977943001	0.6734709616541322	0.500649	0.500649	chr11	119096070	0.3004666469607361	chr11:119096070:A:C
chr11:119096581	['A', 'G']	98663	69557.21495336578	-3267.793381469773	0.0032714763008214	0.0044797069824456	0.7302880107206172	0.465216	0.465216	chr11	119096581	0.3323453571589442	chr11:119096581:A:G
chr11:119097048	['T', 'C']	98663	82353.85927172458	-2994.515850225584	0.0181337815198904	0.0043444408781638	4.174019633006203	2.99528e-05	2.99528e-05	chr11	119097048	4.52356257335112	chr11:119097048:T:C
chr11:119098249	['TAG', 'T']	98663	69002.98761189339	-3273.245302216357	0.002968067632684	0.0044871229293858	0.6614634097154637	0.508317	0.508317	chr11	119098249	0.293865365641122	chr11:119098249:TAG:T
chr11:119099766	['G', 'A']	98663	13650.357412843474	237.0985189296165	0.0612038083040491	0.0085974707676167	7.118815516602767	1.09597e-12	1.09597e-12	chr11	119099766	11.960201333637029	chr11:119099766:G:A
chr11:119099972	['C', 'T']	98663	12079.95898506797	260.43969562893056	0.0644448375776219	0.0089041640310057	7.237606736939578	4.59978e-13	4.59978e-13	chr11	119099972	12.337262939420786	chr11:119099972:C:T
chr11:119099986	['C', 'A']	98663	69461.75315589356	-3213.8582107407974	0.0036783349841099	0.0044761820068455	0.8217572427762349	0.411217	0.411217	chr11	119099986	0.3859289396023212	chr11:119099986:C:A
chr11:119100541	['A', 'G']	98663	83449.29923255509	-2941.4332459255465	0.0187547278712362	0.0043380890411186	4.323269461154239	1.53884e-05	1.53884e-05	chr11	119100541	4.812806533339035	chr11:119100541:A:G
chr11:119102402	['A', 'G']	98663	190496.93078388844	-6514.472925019792	0.0055927646930844	0.0117180853935064	0.4772763216236357	0.633166	0.633166	chr11	119102402	0.198482414101585	chr11:119102402:A:G
chr11:119102423	['G', 'A']	98663	103615.05402364107	-3565.32440721661	-0.0208230143119591	0.0043222214301101	-4.8176648625399965	1.45463e-06	1.45463e-06	chr11	119102423	5.837247459869147	chr11:119102423:G:A
chr11:119103411	['G', 'A']	98663	15049.91523155985	-991.1545193191112	-0.0110431898291247	0.0080145419957418	-1.3778940624420022	0.168239	0.168239	chr11	119103411	0.7740733217278968	chr11:119103411:G:A
chr11:119103775	['A', 'G']	98663	69379.68956252848	-3272.6745306921057	0.0032857677770367	0.0044825603910905	0.7330113797390255	0.463553	0.463553	chr11	119103775	0.333900603932343	chr11:119103775:A:G
chr11:119103878	['G', 'T']	98663	12115.052144377982	271.40358601969206	0.0659414212763706	0.0088994812481038	7.409580338227072	1.27706e-13	1.27706e-13	chr11	119103878	12.893788697836998	chr11:119103878:G:T
chr11:119104159	['A', 'G']	98663	185330.8784233038	-6456.682320785654	-0.0086567770340378	0.0089280356776152	-0.9696172088270806	0.33224	0.33224	chr11	119104159	0.4785480818981782	chr11:119104159:A:G
chr11:119104168	['T', 'A']	98663	185221.7546345567	-6459.702361044414	-0.0077787690079045	0.0089020182132029	-0.8738208372083038	0.382218	0.382218	chr11	119104168	0.4176888643333367	chr11:119104168:T:A
chr11:119104403	['A', 'G']	98663	185288.5119755927	-6475.556075661193	-0.0094848896878407	0.0089160487977342	-1.0637996609272746	0.287422	0.287422	chr11	119104403	0.54147999294177	chr11:119104403:A:G
chr11:119104645	['G', 'A']	98663	11928.967249505851	264.1770505095075	0.0679108908417609	0.008960239483154	7.579137920302062	3.5088e-14	3.5088e-14	chr11	119104645	13.454841385666551	chr11:119104645:G:A
chr11:119105217	['A', 'G']	98663	185278.51157015577	-6462.299740133149	-0.0087818007297091	0.0089114376295536	-0.9854527512581546	0.324404	0.324404	chr11	119105217	0.4889137994447977	chr11:119105217:A:G
chr11:119107201	['A', 'G']	98663	69408.73842395491	-3343.041632651786	0.0023251517780702	0.0044858891466225	0.5183257325520093	0.604232	0.604232	chr11	119107201	0.2187962783089944	chr11:119107201:A:G
chr11:119107216	['A', 'C']	98663	172907.5150369462	-6760.58097044303	-0.040182054404235	0.0065624246072016	-6.123050062950675	9.21457e-10	9.21457e-10	chr11	119107216	9.0355249264226	chr11:119107216:A:C
chr11:119107422	['C', 'G']	98663	70201.96145931532	-3313.372093572384	0.0017234818842269	0.0044687255873409	0.3856763747385265	0.699737	0.699737	chr11	119107422	0.1550651612872514	chr11:119107422:C:G
chr11:119107609	['C', 'T']	98663	172535.98992448434	-6736.319555824279	-0.0399536367780689	0.0065209016577303	-6.12701109066799	8.98824e-10	8.98824e-10	chr11	119107609	9.046325339759353	chr11:119107609:C:T
chr11:119107701	['G', 'C']	98663	185116.2574880647	-6489.3187877478695	-0.0089790620491688	0.008855037653865	-1.0140060833337827	0.310582	0.310582	chr11	119107701	0.5078237177227162	chr11:119107701:G:C
chr11:119108316	['T', 'C']	98663	185116.1337272949	-6484.158108710272	-0.0086965752118876	0.0088544159227619	-0.98217378624958	0.326017	0.326017	chr11	119108316	0.4867597532642777	chr11:119108316:T:C
chr11:119111960	['T', 'C']	98663	114484.92435961118	-3111.4202042304773	-0.0032657662156652	0.0043425232727757	-0.7520434573463339	0.452027	0.452027	chr11	119111960	0.3448356235939202	chr11:119111960:T:C
chr11:119111961	['G', 'A']	98663	114393.59437624807	-3112.329405802848	-0.0034294980917554	0.0043427049203154	-0.7897147410849884	0.429696	0.429696	chr11	119111961	0.3668386891041191	chr11:119111961:G:A
chr11:119113577	['A', 'C']	98663	185267.38889902493	-6411.010391957741	-0.0096037149201783	0.0088978917267834	-1.0793247676042466	0.280446	0.280446	chr11	119113577	0.5521507499504753	chr11:119113577:A:C
chr11:119114441	['T', 'C']	98663	70440.56273001008	-3309.9357424174927	0.0015154889111571	0.004465930236329	0.3393445107648837	0.734351	0.734351	chr11	119114441	0.1340963093933772	chr11:119114441:T:C
chr11:119114615	['A', 'C']	98663	31608.23768275624	-1428.3796484664897	0.0032071208880541	0.0058409820734785	0.549072201850507	0.582957	0.582957	chr11	119114615	0.2343634784338572	chr11:119114615:A:C
chr11:119115408	['C', 'T']	98663	12182.49390324248	289.8493849086909	0.0667243466959989	0.0088815760974053	7.5126695942504975	5.84196e-14	5.84196e-14	chr11	119115408	13.233441420974032	chr11:119115408:C:T
chr11:119115746	['G', 'A']	98663	12141.61530742565	296.1402480095554	0.0672173572835675	0.0088964156225012	7.555554971325526	4.20656e-14	4.20656e-14	chr11	119115746	13.376072912172576	chr11:119115746:G:A
chr11:119115920	['G', 'A']	98663	114398.34920216544	-3116.988437886808	-0.0039878576405823	0.004346143596166	-0.9175623290726548	0.35885	0.35885	chr11	119115920	0.4450870494316651	chr11:119115920:G:A
chr11:119115949	['C', 'T']	98663	101855.58245222764	-3466.2619304597893	-0.0201863830995873	0.0043228167681709	-4.669729063748531	3.01994e-06	3.01994e-06	chr11	119115949	5.520001685495753	chr11:119115949:C:T
chr11:119116262	['C', 'T']	98663	12295.623112165258	309.63484755322094	0.0662919647510199	0.0088420356059014	7.49736460083634	6.56555e-14	6.56555e-14	chr11	119116262	13.182728886945414	chr11:119116262:C:T
chr11:119118035	['C', 'T']	98663	12411.006335208556	324.2855984560477	0.0676582318631106	0.0088133115446359	7.676822896870082	1.64573e-14	1.64573e-14	chr11	119118035	13.783641414037747	chr11:119118035:C:T
chr11:119119029	['G', 'A']	98663	114925.79112935923	-3072.754581954139	-0.0036587205118699	0.0043528737852935	-0.8405298872278639	0.400613	0.400613	chr11	119119029	0.3972749618405968	chr11:119119029:G:A
chr11:119120307	['G', 'A']	98663	13418.544015244428	-488.64177545172913	-0.0079238756379663	0.0084313668739703	-0.939809138471874	0.347318	0.347318	chr11	119120307	0.4592727084885403	chr11:119120307:G:A
chr11:119120309	['C', 'A']	98663	101958.86853817526	-3457.464557907721	-0.0199334546011579	0.0043251668170077	-4.608713477310055	4.05675e-06	4.05675e-06	chr11	119120309	5.391821755166236	chr11:119120309:C:A
chr11:119121467	['T', 'C']	98663	118503.8098708618	-3071.945940152751	0.0005856973731525	0.0043818729902276	0.1336637037309687	0.893669	0.893669	chr11	119121467	0.0488233068101119	chr11:119121467:T:C
chr11:119121792	['T', 'G']	98663	102005.27100501748	-3447.750113806234	-0.0199264018794334	0.004326526627932	-4.605634864417291	4.11722e-06	4.11722e-06	chr11	119121792	5.385395926241936	chr11:119121792:T:G
chr11:119122209	['A', 'C']	98663	118417.80427598229	-3092.9250452473125	0.0002875093228343	0.0043809915258843	0.065626541648321	0.947675	0.947675	chr11	119122209	0.0233405760653403	chr11:119122209:A:C
chr11:119122839	['T', 'C']	98663	118560.64683935718	-3097.9415873407465	0.0007351443867195	0.0043814842626219	0.1677843266472429	0.866753	0.866753	chr11	119122839	0.0621046464916511	chr11:119122839:T:C
chr11:119122922	['G', 'A']	98663	118560.8485714865	-3092.299833945177	0.0008712372546565	0.0043816659298537	0.1988369877129401	0.842391	0.842391	chr11	119122922	0.0744862817456667	chr11:119122922:G:A
chr11:119124615	['T', 'C']	98663	184797.2380875153	-6430.7735926924415	-0.0108156189670019	0.0087495866527838	-1.23612913343292	0.216414	0.216414	chr11	119124615	0.6647146477887661	chr11:119124615:T:C
chr11:119124771	['C', 'T']	98663	102073.5258773752	-3422.585822846292	-0.0189882901589082	0.0043275482062218	-4.387770916476064	1.14637e-05	1.14637e-05	chr11	119124771	4.940675187758074	chr11:119124771:C:T
chr11:119126071	['A', 'G']	98663	118738.86610437538	-3067.769541430436	0.0011245053483529	0.0043833619414407	0.2565394697895573	0.797535	0.797535	chr11	119126071	0.0982502487430981	chr11:119126071:A:G
chr11:119127159	['C', 'T']	98663	102272.73172957024	-3429.497577960446	-0.0194875623313086	0.0043259535129182	-4.504801605730257	6.65111e-06	6.65111e-06	chr11	119127159	5.17710586948686	chr11:119127159:C:T
chr11:119129167	['A', 'G']	98663	87485.55780118097	-3062.833811273172	-0.0165423594328768	0.0043538156754248	-3.799508446407188	0.00014507	0.00014507	chr11	119129167	3.8384223889511295	chr11:119129167:A:G
chr11:119129360	['A', 'G']	98663	102987.68301297283	-3465.180798501565	-0.0198054732766293	0.0043557845926014	-4.546935886193747	5.44972e-06	5.44972e-06	chr11	119129360	5.263625810673591	chr11:119129360:A:G
chr11:119129621	['C', 'T']	98663	15826.74099375728	291.8854345137692	0.0673166331020688	0.0078642380960049	8.55984168844862	1.14612e-17	1.14612e-17	chr11	119129621	16.940769908887418	chr11:119129621:C:T
chr11:119131729	['A', 'G']	98663	15904.256768948497	280.20618505481025	0.0663032055750839	0.0078431295822234	8.453666980762522	2.86072e-17	2.86072e-17	chr11	119131729	16.543524647754264	chr11:119131729:A:G
chr11:119133299	['G', 'T']	98663	78806.7862182216	-3480.0158098569027	-0.0003895844751448	0.0043807148398232	-0.08893171306275	0.929136	0.929136	chr11	119133299	0.0319207125653998	chr11:119133299:G:T
chr11:119133976	['T', 'A']	98663	95152.18156934313	-3143.1589814920585	0.0199233809091074	0.0043258778715713	4.605627227721643	4.11737e-06	4.11737e-06	chr11	119133976	5.385380104161592	chr11:119133976:T:A
chr11:119134422	['C', 'T']	98663	78813.78108812231	-3490.144343815537	-0.0006324969432259	0.0043809929590557	-0.1443729650189432	0.885206	0.885206	chr11	119134422	0.052955651050631	chr11:119134422:C:T
chr11:119134775	['C', 'T']	98663	78812.78092592781	-3482.5991739367664	-0.0005024794256267	0.0043807678248989	-0.1147012226420264	0.908682	0.908682	chr11	119134775	0.0415880747626021	chr11:119134775:C:T
chr11:119135752	['A', 'G']	98663	95069.01647471514	-3155.957472047604	0.0196265526158621	0.0043257075181307	4.537189010953558	5.70761e-06	5.70761e-06	chr11	119135752	5.243545709810104	chr11:119135752:A:G
chr11:119136012	['T', 'C']	98663	95184.43588755863	-3145.701297892708	0.0194732716631459	0.0043258096879589	4.501647799566983	6.75057e-06	6.75057e-06	chr11	119136012	5.170659554961086	chr11:119136012:T:C
chr11:119136048	['AG', 'A']	98663	78186.05742079049	-3495.6212387358146	-0.0009781016269028	0.0043956150190121	-0.2225175823342806	0.823911	0.823911	chr11	119136048	0.0841196988568243	chr11:119136048:AG:A
chr11:119136054	['G', 'T']	98663	78815.97680524719	-3480.4567534200182	-0.0004455052508944	0.0043811467105045	-0.1016869053543193	0.919005	0.919005	chr11	119136054	0.0366821257558883	chr11:119136054:G:T
chr11:119136078	['G', 'A']	98663	15852.446053885296	291.64951290215305	0.0674185600533479	0.0078521843831815	8.58596242311255	9.13616e-18	9.13616e-18	chr11	119136078	17.039236303307	chr11:119136078:G:A
chr11:119137799	['AAG', 'A']	98663	13751.071397028109	191.3900497651965	0.0686904678882286	0.0085096983074705	8.072021522540485	6.99142e-16	6.99142e-16	chr11	119137799	15.155434607439943	chr11:119137799:AAG:A
chr11:119137828	['G', 'A']	98663	95182.84833979027	-3153.930083659933	0.0193457302414203	0.0043263216272567	4.471634776189133	7.77103e-06	7.77103e-06	chr11	119137828	5.1095214144461725	chr11:119137828:G:A
chr11:119138285	['CA', 'C']	98663	78603.58137671524	-3492.391108196189	-0.0003268156995874	0.0043854236139816	-0.0745231768592318	0.940594	0.940594	chr11	119138285	0.0265977959229208	chr11:119138285:CA:C
chr11:119142252	['T', 'C']	98663	16160.5690516988	-657.4980970946547	0.0169804667143066	0.0077754704293144	2.1838507224319663	0.0289756	0.0289756	chr11	119142252	1.5379675623016835	chr11:119142252:T:C
chr11:119142811	['C', 'T']	98663	2497.2655532232047	-148.22032856347704	0.0049396471679388	0.0189693549196573	0.2604014310903153	0.794555	0.794555	chr11	119142811	0.0998760350585264	chr11:119142811:C:T
chr11:119143030	['C', 'T']	98663	15869.435421052189	268.7151798590064	0.0664450508857762	0.0078625551018632	8.450821650843501	2.93126e-17	2.93126e-17	chr11	119143030	16.532945658341724	chr11:119143030:C:T
chr11:119143764	['A', 'T']	98663	95223.1283785154	-3172.5785871313856	0.0190528027421936	0.0043263334320449	4.403914548303312	1.06426e-05	1.06426e-05	chr11	119143764	4.972952260413766	chr11:119143764:A:T
chr11:119144522	['A', 'G']	98663	109283.83000831258	-3616.356794441229	0.0162794787183048	0.0043478920598676	3.7442232912286806	0.000181055	0.000181055	chr11	119144522	3.742189477240642	chr11:119144522:A:G
chr11:119144661	['G', 'A']	98663	15908.61091845633	272.7955581523832	0.0659161920957388	0.0078412933032423	8.406290843435585	4.2872e-17	4.2872e-17	chr11	119144661	16.367826255964445	chr11:119144661:G:A
chr11:119145651	['T', 'C']	98663	16320.48874855556	327.61578528709646	0.0642508278746798	0.0077525733145984	8.287677557810756	1.1691e-16	1.1691e-16	chr11	119145651	15.932148339487648	chr11:119145651:T:C
chr11:119145829	['G', 'C']	98663	16017.29874816279	302.26643723338395	0.0666894788487362	0.0078177119091043	8.53056234664655	1.47659e-17	1.47659e-17	chr11	119145829	16.83074007710245	chr11:119145829:G:C
chr11:119147313	['T', 'C']	98663	95274.08038304704	-3209.899750346522	0.0180136861178227	0.004326426058895	4.163641276334104	3.13478e-05	3.13478e-05	chr11	119147313	4.503792932708424	chr11:119147313:T:C
chr11:119148056	['G', 'T']	98663	15821.122486214725	241.0162338581348	0.0651541328109513	0.0078631653288145	8.285992992185193	1.18576e-16	1.18576e-16	chr11	119148056	15.92600320407731	chr11:119148056:G:T
chr11:119148442	['C', 'T']	98663	15830.320896808262	237.0949252490977	0.0649253927519594	0.0078617629475402	8.258375784819776	1.49469e-16	1.49469e-16	chr11	119148442	15.825448871051757	chr11:119148442:C:T
chr11:119148572	['C', 'T']	98663	16443.333323197614	316.0894103624872	0.0624932024664234	0.0077300911733566	8.084406906068518	6.31678e-16	6.31678e-16	chr11	119148572	15.199504248394504	chr11:119148572:C:T
chr11:119148765	['A', 'T']	98663	15763.118370904966	248.58529418615703	0.0661583744471586	0.0078738267698996	8.402315212225826	4.4348e-17	4.4348e-17	chr11	119148765	16.353125961143398	chr11:119148765:A:T
chr11:119148810	['C', 'A']	98663	95170.97358922886	-3230.870499138687	0.0175830741947241	0.0043253785018994	4.065094924525696	4.80501e-05	4.80501e-05	chr11	119148810	4.318305704157704	chr11:119148810:C:A
chr11:119149609	['TAG', 'T']	98663	16504.921873731208	296.33737665673385	0.063003203835593	0.0077247863681222	8.155980092289333	3.50381e-16	3.50381e-16	chr11	119149609	15.455459452215374	chr11:119149609:TAG:T
chr11:119152397	['A', 'C']	98663	95424.9169522457	-3210.251203510746	0.0183782034379634	0.0043253574340717	4.248944444034697	2.14977e-05	2.14977e-05	chr11	119152397	4.667608001979303	chr11:119152397:A:C
chr11:119154221	['A', 'G']	98663	15804.121280003244	268.40718173668137	0.0657803529852131	0.0078588980073502	8.370175172611969	5.8273e-17	5.8273e-17	chr11	119154221	16.234532623064684	chr11:119154221:A:G
chr11:119155620	['A', 'C']	98663	16280.475164220265	342.41120601284445	0.0660676213629841	0.007764525920544	8.508906021960303	1.77994e-17	1.77994e-17	chr11	119155620	16.749594637077678	chr11:119155620:A:C
chr11:119155750	['C', 'T']	98663	16225.657821384768	330.6500945240016	0.0663792498086101	0.0077774984655047	8.534781472862944	1.42373e-17	1.42373e-17	chr11	119155750	16.846572363668344	chr11:119155750:C:T
chr11:119155759	['A', 'T']	98663	16531.83779318454	347.4996351320985	0.0639068633933374	0.0077191464893189	8.279006426651739	1.25738e-16	1.25738e-16	chr11	119155759	15.9005334518582	chr11:119155759:A:T
chr11:119156835	['G', 'A']	98663	16546.173927586766	358.1316897642785	0.0640839934883813	0.0077131572134291	8.30839975319144	9.82133e-17	9.82133e-17	chr11	119156835	16.007829696271177	chr11:119156835:G:A
chr11:119157120	['A', 'G']	98663	16290.127719540144	330.3458161352301	0.0654195910402049	0.0077618258480587	8.428376559951577	3.5513e-17	3.5513e-17	chr11	119157120	16.44961263864142	chr11:119157120:A:G
chr11:119159139	['T', 'C']	98663	126735.41433943908	-4357.249320148738	0.0238597079689104	0.0045115882029688	5.288538513601391	1.23559e-07	1.23559e-07	chr11	119159139	6.908125615231702	chr11:119159139:T:C
chr11:119159378	['T', 'A']	98663	108894.31838874191	-4785.533796648092	0.0032996246169296	0.0043186941935759	0.7640329389003507	0.444849	0.444849	chr11	119159378	0.3517873813685498	chr11:119159378:T:A
chr11:119159379	['GGGGGC', 'G']	98663	108880.72822857831	-4778.187956015289	0.0034181096416716	0.0043186900683571	0.7914690768656922	0.428672	0.428672	chr11	119159379	0.3678748828122647	chr11:119159379:GGGGGC:G
chr11:119159386	['A', 'G']	98663	108881.83582664776	-4778.042375754651	0.0033968086993106	0.0043193022843582	0.7864253242038053	0.43162	0.43162	chr11	119159386	0.3648984395952537	chr11:119159386:A:G
chr11:119159387	['TAA', 'T']	98663	108884.3511422516	-4781.042084381221	0.0033637150800131	0.0043190132038814	0.7788156509894965	0.43609	0.43609	chr11	119159387	0.3604238720392835	chr11:119159387:TAA:T
chr11:119160042	['T', 'C']	98663	141637.4536339582	-5128.001057781944	0.0214870113248849	0.0048408801400842	4.438657992575523	9.06195e-06	9.06195e-06	chr11	119160042	5.042778338403136	chr11:119160042:T:C
chr11:119160049	['A', 'G']	98663	16375.13254710282	317.02764555556564	0.0612515935848922	0.0077386419265619	7.915031366763895	2.49739e-15	2.49739e-15	chr11	119160049	14.60251363160852	chr11:119160049:A:G
chr11:119160102	['A', 'G']	98663	16816.90867047335	210.99854248481927	0.0576848469638614	0.007659865556431	7.530791048340324	5.08609e-14	5.08609e-14	chr11	119160102	13.293615959111635	chr11:119160102:A:G
chr11:119161980	['A', 'C']	98663	17101.559997567256	316.2444616258986	0.0585199306513128	0.0076019720917768	7.697993355515564	1.39496e-14	1.39496e-14	chr11	119161980	13.855438245457291	chr11:119161980:A:C
chr11:119162905	['A', 'C']	98663	3862.743866834273	-316.5283389011864	-0.0299598188935758	0.0153199867643241	-1.955603444994073	0.0505147	0.0505147	chr11	119162905	1.2965822218835354	chr11:119162905:A:C
chr11:119163141	['G', 'A']	98663	15961.605564581592	232.10573508883107	0.0658840510123646	0.0078319574266096	8.412207501092764	4.07647e-17	4.07647e-17	chr11	119163141	16.38971574943523	chr11:119163141:G:A
chr11:119163665	['C', 'T']	98663	16110.632895096956	254.3372326318905	0.0648757287143132	0.0077913438444351	8.326641720561387	8.42162e-17	8.42162e-17	chr11	119163665	16.074604358691857	chr11:119163665:C:T
chr11:119168319	['C', 'T']	98663	16083.30410014698	259.8529471952977	0.065309586793213	0.0077975738726081	8.375629120057111	5.56383e-17	5.56383e-17	chr11	119168319	16.254626148124604	chr11:119168319:C:T
chr11:119169754	['G', 'C']	98663	101954.76736618008	-3094.520665052582	0.0184895400532054	0.0043155545305558	4.284394953717376	1.8341e-05	1.8341e-05	chr11	119169754	4.736576989132614	chr11:119169754:G:C
chr11:119169776	['G', 'A']	98663	9335.378475354504	-440.1054517644516	-0.011199912687932	0.0099637574808647	-1.124065164115174	0.260988	0.260988	chr11	119169776	0.583379460683144	chr11:119169776:G:A
chr11:119170950	['C', 'T']	98663	84521.70342660179	-3546.183425512565	0.0003457277995128	0.0043231510035353	0.0799712522718041	0.93626	0.93626	chr11	119170950	0.0286035306578967	chr11:119170950:C:T
chr11:119172555	['G', 'GAT']	98663	16991.722198007155	338.17376889302767	0.0552736463032629	0.0076496343517254	7.225658608217739	5.02266e-13	5.02266e-13	chr11	119172555	12.299066219634902	chr11:119172555:G:GAT
chr11:119172791	['T', 'G']	98663	102288.66146282126	-3124.6346351891207	0.0179223341327122	0.004318147467505	4.150468289372099	3.32074e-05	3.32074e-05	chr11	119172791	4.478765126505086	chr11:119172791:T:G
chr11:119173036	['C', 'T']	98663	49140.94205793191	-2787.47520268966	-0.0191154023532234	0.0049344804672861	-3.873842946577987	0.000107202	0.000107202	chr11	119173036	3.96979711220984	chr11:119173036:C:T
chr11:119183499	['G', 'T']	98663	16114.816659571448	248.59928456284484	0.0650862752218332	0.0078195264408651	8.32355715068494	8.64364e-17	8.64364e-17	chr11	119183499	16.063303329395143	chr11:119183499:G:T
chr11:119184280	['C', 'T']	98663	100828.46090914618	-3241.744419385956	0.0178753316554973	0.0043123452342291	4.145153201931151	3.3987e-05	3.3987e-05	chr11	119184280	4.468687168483906	chr11:119184280:C:T
chr11:119184366	['G', 'A']	98663	101431.7323150312	-3230.5436508949365	0.0169280481429793	0.0043193531756961	3.919116463601313	8.89341e-05	8.89341e-05	chr11	119184366	4.0509316855733415	chr11:119184366:G:A
chr11:119184653	['A', 'G']	98663	85438.44271968688	-3467.136863157786	-0.0027124242166075	0.0043120268035441	-0.6290369564442757	0.529326	0.529326	chr11	119184653	0.2762767733444451	chr11:119184653:A:G
chr11:119185564	['G', 'A']	98663	16172.475246822229	250.0225137168769	0.0655216449961026	0.0078042666291757	8.395618462233772	4.69484e-17	4.69484e-17	chr11	119185564	16.328379203887998	chr11:119185564:G:A
chr11:119188695	['G', 'A']	98663	105102.45687033737	-3807.663346818799	0.011696481773093	0.0043236016134522	2.705263532306309	0.00682619	0.00682619	chr11	119188695	2.1658216277475093	chr11:119188695:G:A
chr11:119190254	['T', 'C']	98663	54569.95569973135	-445.9454608522903	0.0459146498398183	0.0047763360183592	9.612943826257618	7.2078799999999995e-22	7.2078799999999995e-22	chr11	119190254	21.14219245229697	chr11:119190254:T:C
chr11:119191170	['G', 'C']	98663	15610.018284891396	174.61707053635598	0.0678262759012752	0.0079384549407118	8.544014724254787	1.31448e-17	1.31448e-17	chr11	119191170	16.881246017359608	chr11:119191170:G:C
chr11:119192179	['C', 'T']	98663	104093.19219106525	-3275.294999045313	0.0193505813003609	0.004319194176574	4.480136921213782	7.46788e-06	7.46788e-06	chr11	119192179	5.126802669265613	chr11:119192179:C:T
chr11:119193198	['C', 'T']	98663	47820.72437528512	-2906.584888204493	-0.0228360505271494	0.0049796017169609	-4.585919080509586	4.52548e-06	4.52548e-06	chr11	119193198	5.344335350095113	chr11:119193198:C:T
chr11:119193684	['C', 'T']	98663	27959.26705184735	-1317.9006781038736	0.0090859393172644	0.0061400613840392	1.4797798831267142	0.138935	0.138935	chr11	119193684	0.8571883345928177	chr11:119193684:C:T
chr11:119194334	['G', 'A']	98663	54317.07710015005	-452.0196592287646	0.045593323855375	0.0047831732778975	9.532024287319114	1.5757699999999999e-21	1.5757699999999999e-21	chr11	119194334	20.80250717201164	chr11:119194334:G:A
chr11:119194392	['T', 'C']	98663	47126.74860811103	-3038.2068276826008	-0.0218425375081255	0.0050109709242158	-4.358943174579212	1.30824e-05	1.30824e-05	chr11	119194392	4.883312576260697	chr11:119194392:T:C
chr11:119194600	['G', 'A']	98663	27240.388129488987	-704.3607009847345	0.0301537834281063	0.006204159677032	4.860252636587728	1.17416e-06	1.17416e-06	chr11	119194600	5.930272718776251	chr11:119194600:G:A
chr11:119200200	['G', 'C']	98663	105577.33152548558	-3209.50525080825	0.0193583088352781	0.0043258459177575	4.475034294636506	7.64843e-06	7.64843e-06	chr11	119200200	5.1164277037108254	chr11:119200200:G:C
chr11:119200239	['T', 'C']	98663	55943.34028770411	-411.5217774166239	0.0435916599546854	0.004742061732345	9.192554297079672	3.9078899999999996e-20	3.9078899999999996e-20	chr11	119200239	19.408057669381453	chr11:119200239:T:C
chr11:119202266	['C', 'T']	98663	47549.54276442546	-3017.389130476613	-0.0212810987263866	0.0049934169484922	-4.2618309157645085	2.02947e-05	2.02947e-05	chr11	119202266	4.6926173641204105	chr11:119202266:C:T
chr11:119204613	['G', 'A']	98663	15666.90550526604	168.06547757221296	0.0678774525239339	0.0079249401110501	8.565042962190828	1.09559e-17	1.09559e-17	chr11	119204613	16.96035194042377	chr11:119204613:G:A
chr11:119204719	['G', 'A']	98663	105637.5034949428	-3193.446635369372	0.0195443106872731	0.0043278863529042	4.51590201165002	6.31207e-06	6.31207e-06	chr11	119204719	5.199828193505042	chr11:119204719:G:A
chr11:119208176	['A', 'G']	98663	48894.90264697238	-3085.468296683017	-0.022196796574407	0.0049447922356588	-4.488924006621957	7.16647e-06	7.16647e-06	chr11	119208176	5.1446947128161575	chr11:119208176:A:G
chr11:119208283	['A', 'G']	98663	48926.91798708476	-3084.9490893829284	-0.0222756192321406	0.004943187978104	-4.506326550964849	6.60352e-06	6.60352e-06	chr11	119208283	5.180224502478823	chr11:119208283:A:G
chr11:119209327	['A', 'G']	98663	54613.17771514889	-469.5760811760358	0.0455260617889151	0.004774765960123	9.53472110866396	1.5353799999999999e-21	1.5353799999999999e-21	chr11	119209327	20.81378412085188	chr11:119209327:A:G
chr11:119210505	['T', 'C']	98663	106925.34972572324	-3247.4331878776125	0.01893052090773	0.0043293572214859	4.372593883863532	1.22904e-05	1.22904e-05	chr11	119210505	4.9104339824539975	chr11:119210505:T:C
chr11:119211359	['T', 'C']	98663	11868.03588980008	-478.373076102035	0.0124924235057226	0.0090829799397929	1.3753661891283842	0.169021	0.169021	chr11	119211359	0.7720593331524315	chr11:119211359:T:C
chr11:119211996	['T', 'C']	98663	56030.691287417896	-319.08960946976225	0.0438728511558145	0.0047384857142026	9.258833686955056	2.1065099999999997e-20	2.1065099999999997e-20	chr11	119211996	19.67643647485448	chr11:119211996:T:C
chr11:119212608	['A', 'C']	98663	54567.82682130621	-458.02340810662673	0.0457450131156374	0.0047755337196312	9.57903677396083	1.00112e-21	1.00112e-21	chr11	119212608	20.999513862366555	chr11:119212608:A:C
chr11:119213196	['C', 'T']	98663	48838.37504815586	-3089.921426237984	-0.0223127908252275	0.0049468494767596	-4.510505308490465	6.47478e-06	6.47478e-06	chr11	119213196	5.188774983448905	chr11:119213196:C:T
chr11:119214204	['A', 'G']	98663	105722.28789092202	-3354.849978084489	0.0187862991003184	0.0043213914056399	4.3472801551370255	1.37974e-05	1.37974e-05	chr11	119214204	4.860202744905791	chr11:119214204:A:G
chr11:119214861	['C', 'T']	98663	23281.474972914548	-1631.8144361905556	-0.0206770167726797	0.0066799535963462	-3.0953832948764144	0.00196614	0.00196614	chr11	119214861	2.706385561243088	chr11:119214861:C:T
chr11:119215073	['C', 'A']	98663	105369.31104441902	-3386.9996099825903	0.0181001554718905	0.0043194145507672	4.190418691967251	2.78682e-05	2.78682e-05	chr11	119215073	4.554891081351739	chr11:119215073:C:A
chr11:119215919	['T', 'A']	98663	105618.19840642292	-3383.95506350478	0.0181690984940985	0.004326157375723	4.199823750300284	2.67357e-05	2.67357e-05	chr11	119215919	4.572908440620775	chr11:119215919:T:A
chr11:119216412	['A', 'G']	98663	105370.37939530364	-3293.935140043898	0.0193856072002677	0.0043217325221231	4.485610134600441	7.27875e-06	7.27875e-06	chr11	119216412	5.137943196883918	chr11:119216412:A:G
chr11:119216941	['C', 'T']	98663	54673.0827935079	-459.85300114664847	0.0449402392050371	0.0047717170566959	9.418043582859646	4.690299999999999e-21	4.6902999999999986e-21	chr11	119216941	20.32879937814254	chr11:119216941:C:T
chr11:119217466	['A', 'G']	98663	105549.67519946463	-3358.564842625994	0.0183388616251449	0.0043206433040657	4.2444748002890975	2.19306e-05	2.19306e-05	chr11	119217466	4.658949486283055	chr11:119217466:A:G
chr11:119217675	['T', 'G']	98663	49006.391260265664	-3053.6680987183595	-0.0218607874971294	0.0049401951993298	-4.425085773957854	9.65071e-06	9.65071e-06	chr11	119217675	5.015440734558871	chr11:119217675:T:G
chr11:119218173	['G', 'A']	98663	54677.86701065416	-455.29658893997214	0.0450396489669107	0.0047713702041205	9.439562859326028	3.8211299999999996e-21	3.8211299999999996e-21	chr11	119218173	20.417808186775805	chr11:119218173:G:A
chr11:119218240	['A', 'T']	98663	48992.36594540882	-3047.623559808276	-0.0218279502596238	0.0049408504868331	-4.417852820641492	9.97922e-06	9.97922e-06	chr11	119218240	5.000903402894421	chr11:119218240:A:T
chr11:119218345	['C', 'T']	98663	15679.224837555375	162.09360003339162	0.06740777593849	0.0079225469537979	8.508346663212395	1.78854e-17	1.78854e-17	chr11	119218345	16.747501342579582	chr11:119218345:C:T
chr11:119219032	['T', 'C']	98663	56133.24090425261	-317.08964618209257	0.0430284674625861	0.0047346436900179	9.088005408580822	1.02673e-19	1.02673e-19	chr11	119219032	18.988543748152164	chr11:119219032:T:C
chr11:119219121	['A', 'T']	98663	105513.73589286071	-3363.256417628741	0.0181686618001246	0.0043204681315122	4.2052530529290975	2.6102e-05	2.6102e-05	chr11	119219121	4.583326214666078	chr11:119219121:A:T
chr11:119219320	['G', 'A']	98663	19263.33531679444	-605.3237305401803	0.025099378269131	0.0071785178625593	3.496456893983745	0.000471688	0.000471688	chr11	119219320	3.3263451723022617	chr11:119219320:G:A
chr11:119220241	['T', 'G']	98663	54687.62861314166	-454.6652219825562	0.0450235026144666	0.0047715332538384	9.435856404908815	3.9585599999999996e-21	3.9585599999999996e-21	chr11	119220241	20.40246276806128	chr11:119220241:T:G
chr11:119222902	['G', 'A']	98663	16175.803450512913	-1218.5126885191862	-0.0231590438092518	0.0077679045624891	-2.981375945462289	0.00287026	0.00287026	chr11	119222902	2.5420787612970472	chr11:119222902:G:A
chr11:119223937	['G', 'A']	98663	38810.16099039819	-675.2034627691172	0.0259588307605421	0.0053437021184051	4.85783641852584	1.18857e-06	1.18857e-06	chr11	119223937	5.924975235712407	chr11:119223937:G:A
chr11:119225051	['T', 'G']	98663	54882.78949307595	-609.5546901558729	0.0428354487781518	0.0047887070146697	8.945097005711494	3.77851e-19	3.77851e-19	chr11	119225051	18.42267942406442	chr11:119225051:T:G
chr11:119225087	['T', 'C']	98663	54896.72693250325	-512.347690054631	0.0448819641131591	0.0047760804512171	9.397237875614383	5.7156999999999995e-21	5.7156999999999995e-21	chr11	119225087	20.24293057410145	chr11:119225087:T:C
chr11:119226075	['T', 'G']	98663	54562.46168353174	-497.2412426303649	0.0457365794697166	0.0047776289791709	9.573070589850078	1.06057e-21	1.06057e-21	chr11	119226075	20.974460661791024	chr11:119226075:T:G
chr11:119228376	['T', 'C']	98663	106366.4985248046	-3266.254690993834	0.0188659188547038	0.0043253343942395	4.361724929251586	1.29172e-05	1.29172e-05	chr11	119228376	4.888831616088282	chr11:119228376:T:C
chr11:119228445	['A', 'C']	98663	48859.86615298827	-3060.580976183059	-0.022386087801352	0.0049469579152888	-4.525223012746193	6.04021e-06	6.04021e-06	chr11	119228445	5.218947961998773	chr11:119228445:A:C
chr11:119228813	['TC', 'T']	98663	56636.831968055885	-292.4104107408484	0.0433174182625653	0.0047491638193532	9.121062130146662	7.5739e-20	7.573899999999999e-20	chr11	119228813	19.1206804332705	chr11:119228813:TC:T
chr11:119229196	['G', 'C']	98663	15676.271096244487	163.48849567188216	0.067381643721131	0.0079214297903005	8.506247673069975	1.82118e-17	1.82118e-17	chr11	119229196	16.73964712771226	chr11:119229196:G:C
chr11:119237017	['A', 'G']	98663	105627.34115607636	-3345.706304258899	0.018765408934107	0.0043204496972834	4.343392528306938	1.40439e-05	1.40439e-05	chr11	119237017	4.852512271602215	chr11:119237017:A:G
chr11:119237402	['A', 'G']	98663	56441.01764079685	-311.61859121187405	0.0439695520413798	0.0047273054163734	9.301187075640817	1.41606e-20	1.41606e-20	chr11	119237402	19.84891834472756	chr11:119237402:A:G
chr11:119239475	['T', 'C']	98663	48727.35916463912	-3092.290558133112	-0.0227280816241445	0.0049522660030939	-4.589430698986107	4.45003e-06	4.45003e-06	chr11	119239475	5.35163706120097	chr11:119239475:T:C
chr11:119239562	['C', 'T']	98663	54591.83290415456	-476.9010630968131	0.0455262785302334	0.0047731370001842	9.538020494378404	1.48737e-21	1.48737e-21	chr11	119239562	20.82758098240605	chr11:119239562:C:T
chr11:119239986	['G', 'T']	98663	47459.13943068004	-3144.99715342054	-0.0220386813655803	0.0049998593545079	-4.4078602622511625	1.04507e-05	1.04507e-05	chr11	119239986	4.980854619030844	chr11:119239986:G:T
chr11:119241793	['G', 'C']	98663	54637.9521574273	-471.03589018894985	0.0457237434576758	0.0047727284496814	9.58021055246238	9.89814e-22	9.89814e-22	chr11	119241793	21.00444640778921	chr11:119241793:G:C
chr11:119241806	['T', 'C']	98663	105842.25572836396	-3330.076258067452	0.0189993862087486	0.0043226665355202	4.395293056410187	1.10739e-05	1.10739e-05	chr11	119241806	4.955699402590772	chr11:119241806:T:C
chr11:119242188	['T', 'C']	98663	54635.41388398921	-474.0218970354587	0.0456739516668344	0.0047719739607278	9.571291051191778	1.0789699999999999e-21	1.0789699999999999e-21	chr11	119242188	20.96699063040104	chr11:119242188:T:C
chr11:119242420	['C', 'T']	98663	54642.15304746354	-475.282229016489	0.0456415642773305	0.0047724773700241	9.563495170035765	1.16337e-21	1.16337e-21	chr11	119242420	20.93428213961144	chr11:119242420:C:T
chr11:119242791	['G', 'A']	98663	49136.89025516424	-3161.0200663314604	-0.0220346842094652	0.0050549004491357	-4.359073819788587	1.30746e-05	1.30746e-05	chr11	119242791	4.883571588919584	chr11:119242791:G:A
chr11:119245168	['G', 'A']	98663	52290.96093716672	-2998.6135741878893	-0.0178874800325027	0.0050830495544396	-3.519044982923585	0.000433298	0.000433298	chr11	119245168	3.3632133155605213	chr11:119245168:G:A
chr11:119245586	['G', 'A']	98663	48849.025657934704	-3057.882035368651	-0.0226103526321898	0.0049482473017635	-4.5693659296558735	4.89794e-06	4.89794e-06	chr11	119245586	5.309986539306959	chr11:119245586:G:A
chr11:119245893	['T', 'C']	98663	56525.07179980134	-463.8035901177155	0.0449264747270154	0.0047842637444089	9.39046781848466	6.09495e-21	6.09495e-21	chr11	119245893	20.215029852771305	chr11:119245893:T:C
chr11:119246351	['G', 'C']	98663	47146.16775808936	-2991.2845912666967	-0.0232322031908774	0.0050024816501459	-4.644135614210529	3.41943e-06	3.41943e-06	chr11	119246351	5.466046282390054	chr11:119246351:G:C
chr11:119248335	['C', 'T']	98663	54604.17570786992	-475.4961097354884	0.0455701519010262	0.0047728565973188	9.547773114873175	1.35395e-21	1.35395e-21	chr11	119248335	20.8683973734094	chr11:119248335:C:T
chr11:119250094	['C', 'T']	98663	105628.0472352332	-3350.9673191403185	0.0188243161679988	0.0043210890930163	4.356382329265638	1.32363e-05	1.32363e-05	chr11	119250094	4.878233398140465	chr11:119250094:C:T
chr11:119251972	['A', 'G']	98663	106369.6403256219	-3256.897995275506	0.0190436610173087	0.0043257100965155	4.4024358064699385	1.07155e-05	1.07155e-05	chr11	119251972	4.9699875593702	chr11:119251972:A:G
chr11:119252584	['G', 'A']	98663	48671.87965938467	-3080.117579553621	-0.0226701033073576	0.0049530466904105	-4.577001737384917	4.72262e-06	4.72262e-06	chr11	119252584	5.325816998006297	chr11:119252584:G:A
chr11:119253240	['T', 'A']	98663	48614.32970904132	-3098.1134823301845	-0.0234125472359859	0.004955903114425	-4.724173716761987	2.3137e-06	2.3137e-06	chr11	119253240	5.635692953418391	chr11:119253240:T:A
chr11:119254893	['C', 'T']	98663	105533.29792152497	-3362.050214242341	0.0187617836619655	0.0043218022941668	4.341194340909167	1.41851e-05	1.41851e-05	chr11	119254893	4.848167598232943	chr11:119254893:C:T
chr11:119258187	['C', 'T']	98663	48651.95867500533	-3091.2882135071786	-0.0228958917193879	0.0049537943084069	-4.621889867435972	3.8074e-06	3.8074e-06	chr11	119258187	5.419371494431451	chr11:119258187:C:T
chr11:119259978	['G', 'T']	98663	46136.028367787694	-143.1829117557407	0.0484194904395977	0.0050540195490656	9.580392392536153	9.88075e-22	9.88075e-22	chr11	119259978	21.00521008896509	chr11:119259978:G:T
chr11:119259979	['C', 'T']	98663	46139.561794107496	-140.75078574344417	0.0484817908021108	0.0050539817863881	9.59279096190788	8.76331e-22	8.76331e-22	chr11	119259979	21.057331824971392	chr11:119259979:C:T
chr11:119264387	['T', 'TC']	98663	2329.6291629834145	-46.92685480733715	-0.009866482223914	0.0202013187192599	-0.4884078292625193	0.625262	0.625262	chr11	119264387	0.2039379645574394	chr11:119264387:T:TC
chr11:119265104	['T', 'C']	98663	57300.77175944319	-281.69938046396567	0.0432244544811342	0.0047317997636657	9.134886647791626	6.666839999999999e-20	6.666839999999999e-20	chr11	119265104	19.17607996754594	chr11:119265104:T:C
chr11:119269463	['C', 'T']	98663	54555.98878478134	-481.64401745936806	0.045614822934986	0.0047762898213176	9.55026278585464	1.32183e-21	1.32183e-21	chr11	119269463	20.87882439568952	chr11:119269463:C:T
chr11:119271102	['A', 'T']	98663	115239.02411678249	-3718.192499859853	0.0163341096015297	0.004392104592839	3.7189709981317423	0.000200147	0.000200147	chr11	119271102	3.698650915142738	chr11:119271102:A:T
chr11:119273438	['G', 'T']	98663	105547.09321423867	-3345.7866378748904	0.019159202208733	0.0043227137766585	4.432216241609056	9.33698e-06	9.33698e-06	chr11	119273438	5.029793571459713	chr11:119273438:G:T
chr11:119274564	['A', 'G']	98663	54615.96409346646	-470.3577075897201	0.0457052187241074	0.0047747480694054	9.572278591401856	1.06872e-21	1.06872e-21	chr11	119274564	20.97113606315717	chr11:119274564:A:G
chr11:119279707	['T', 'A']	98663	7191.801818513563	-105.642173254323	0.0360001453147059	0.0113421400084957	3.174017009818282	0.00150391	0.00150391	chr11	119279707	2.8227781528885885	chr11:119279707:T:A
chr11:119281974	['C', 'T']	98663	15562.577346862234	189.65041784694725	0.0697071417110638	0.0079459243553667	8.772691331246165	1.771510000000001e-18	1.771510000000001e-18	chr11	119281974	17.75165639177418	chr11:119281974:C:T
chr11:119282649	['G', 'A']	98663	15574.578563246934	193.836080307563	0.0699136364193895	0.0079426665490168	8.802287744037768	1.3616200000000002e-18	1.3616200000000002e-18	chr11	119282649	17.865944078127697	chr11:119282649:G:A
chr11:119284908	['G', 'T']	98663	54386.575951420265	-445.13319236340976	0.0464924925601005	0.0047793327636229	9.7278207774044	2.34831e-22	2.34831e-22	chr11	119284908	21.629244572499942	chr11:119284908:G:T
chr11:119292010	['G', 'C']	98663	48896.73560642174	-3091.951856432837	-0.022564244334163	0.0049489086224416	-4.559438465249058	5.13521e-06	5.13521e-06	chr11	119292010	5.289441791603926	chr11:119292010:G:C
chr11:119292609	['A', 'G']	98663	54318.639399133855	-457.10875676091393	0.0462826792673862	0.0047849723004384	9.672507250072403	4.03626e-22	4.03626e-22	chr11	119292609	21.394020865991024	chr11:119292609:A:G
chr11:119292830	['G', 'C']	98663	48581.3555411378	-3057.9604114563745	-0.0223580282687218	0.0049580329887946	-4.509455326185168	6.5069e-06	6.5069e-06	chr11	119292830	5.186625867583327	chr11:119292830:G:C
chr11:119293967	['C', 'T']	98663	105457.51504952306	-3327.9820237515955	0.019370399033006	0.0043205326884571	4.483335836054774	7.35678e-06	7.35678e-06	chr11	119293967	5.133312231073799	chr11:119293967:C:T
chr11:119294518	['G', 'A']	98663	16093.65246961757	-1197.9618218160892	-0.0225698658413434	0.0077896675989541	-2.897410647454808	0.0037634	0.0037634	chr11	119294518	2.4244196194264886	chr11:119294518:G:A
chr11:119295941	['A', 'G']	98663	106934.76060907112	-3404.547088798402	0.0192793282616579	0.0043278595336961	4.454702864441828	8.41016e-06	8.41016e-06	chr11	119295941	5.075195741841075	chr11:119295941:A:G
chr11:119297660	['G', 'A']	98663	54335.811540138086	-457.1543043195071	0.0464060119429432	0.0047810926836147	9.706151922547054	2.9044199999999997e-22	2.9044199999999997e-22	chr11	119297660	21.53694058132824	chr11:119297660:G:A
chr11:119300341	['A', 'AAT']	98663	49731.11340801946	-3106.474116805125	-0.02261448241154	0.0049196102115537	-4.596803697664879	4.29552e-06	4.29552e-06	chr11	119300341	5.366984254542688	chr11:119300341:A:AAT
chr11:119301696	['T', 'C']	98663	9340.946752759672	-301.4859814960614	-0.0145896236997623	0.0099847755408001	-1.4611869480836754	0.143967	0.143967	chr11	119301696	0.8417370451292625	chr11:119301696:T:C
chr11:119301826	['A', 'G']	98663	48827.92854463806	-3031.2307929578446	-0.0211526688797601	0.0049476869481373	-4.27526419951113	1.9109e-05	1.9109e-05	chr11	119301826	4.718762039572162	chr11:119301826:A:G
chr11:119304365	['C', 'A']	98663	59703.128043958764	-3116.0624987242386	-0.0232645161093782	0.0046577403670039	-4.994807412235202	5.89948e-07	5.89948e-07	chr11	119304365	6.229186266846524	chr11:119304365:C:A
chr11:119305688	['T', 'C']	98663	10816.986721268271	-144.846285467562	-0.0166021588357765	0.0094016469674041	-1.7658777119941684	0.0774195	0.0774195	chr11	119305688	1.1111496378212764	chr11:119305688:T:C
chr11:119305789	['T', 'C']	98663	8648.964278473826	-386.06149747101495	-0.015654657924971	0.010347758459342	-1.5128549807652238	0.13032	0.13032	chr11	119305789	0.884988928699547	chr11:119305789:T:C
chr11:119307228	['A', 'G']	98663	50741.31436218204	-3060.7885926599497	-0.0184901023324738	0.0048844692108512	-3.7854885626869215	0.000153498	0.000153498	chr11	119307228	3.813897278783684	chr11:119307228:A:G
chr11:119308297	['T', 'C']	98663	93608.61682347216	-3179.9913223784897	0.003244671076205	0.0043004816270283	0.7544901612443691	0.450557	0.450557	chr11	119308297	0.3462502585816162	chr11:119308297:T:C
chr11:119308968	['T', 'C']	98663	148163.064922687	-5139.817880216842	0.0103568247554973	0.0049479402097681	2.0931588330535886	0.0363375	0.0363375	chr11	119308968	1.4396449552215158	chr11:119308968:T:C
chr11:119309606	['G', 'A']	98663	50497.53545509832	147.54711076943866	0.0359149544457464	0.0048966129836171	7.334652455872823	2.23994e-13	2.23994e-13	chr11	119309606	12.649763614709546	chr11:119309606:G:A
chr11:119310460	['T', 'C']	98663	143778.4017476102	-3182.1524434534053	0.0242497204899786	0.0048050222595469	5.046744672576217	4.50198e-07	4.50198e-07	chr11	119310460	6.346596438679997	chr11:119310460:T:C
chr11:119310964	['G', 'C']	98663	141611.74122989288	-2833.760120688008	0.0228040385638144	0.0047579671300689	4.79281128692538	1.64699e-06	1.64699e-06	chr11	119310964	5.783309037720351	chr11:119310964:G:C
chr11:119314423	['C', 'T']	98663	119613.54813433216	-3359.6645125035075	0.0019956151278085	0.0043891214416654	0.454673026101385	0.649345	0.649345	chr11	119314423	0.1875244992148916	chr11:119314423:C:T
chr11:119314637	['G', 'A']	98663	83414.99089711101	-3214.9504040484567	-0.0129097070421975	0.0043253190437512	-2.9846831902141764	0.00283942	0.00283942	chr11	119314637	2.546770362954459	chr11:119314637:G:A
chr11:119315038	['G', 'A']	98663	11666.236486554972	-413.7714305949458	0.0169887321764087	0.0090188773180209	1.8836859153703	0.0596104	0.0596104	chr11	119315038	1.2246779639411998	chr11:119315038:G:A
chr11:119315693	['T', 'C']	98663	180094.82535322616	-6738.264016723032	-0.0549428181266758	0.0075529028173454	-7.274397599886773	3.5054e-13	3.5054e-13	chr11	119315693	12.455262417674229	chr11:119315693:T:C
chr11:119318422	['C', 'T']	98663	19138.163850512377	-605.8740807558871	0.0238941168244784	0.0071942461288578	3.321281534785621	0.000896376	0.000896376	chr11	119318422	3.0475097799896096	chr11:119318422:C:T
chr11:119322246	['A', 'G']	98663	57985.56109358992	-3597.268653599197	-0.0200677209058018	0.0046933211027433	-4.275803949163381	1.90627e-05	1.90627e-05	chr11	119322246	4.719815586800773	chr11:119322246:A:G
chr11:119322257	['G', 'A']	98663	1994.161694794993	227.9982483031465	-0.0136708485161806	0.0220034810322126	-0.6213038971500364	0.534401	0.534401	chr11	119322257	0.2721327378564711	chr11:119322257:G:A
chr11:119322635	['A', 'C']	98663	1976.3004622496137	227.43814996103004	-0.013612633208979	0.0221059325126024	-0.6157909511946005	0.538034	0.538034	chr11	119322635	0.2691902790811566	chr11:119322635:A:C
chr11:119323011	['C', 'A']	98663	143152.27303878826	-6523.401691866734	-0.0362297397589372	0.0047888435152159	-7.565446572606127	3.89868e-14	3.89868e-14	chr11	119323011	13.409082409833172	chr11:119323011:C:A
chr11:119326205	['A', 'C']	98663	52280.7690311594	-2928.35826836382	-0.0222998686626052	0.0048273959789922	-4.61944053474155	3.85261e-06	3.85261e-06	chr11	119326205	5.414244952424987	chr11:119326205:A:C
chr11:119326669	['G', 'A']	98663	166697.27474632792	-7081.373959745108	-0.0358181349407599	0.0059797461610705	-5.989908931911488	2.10682e-09	2.10682e-09	chr11	119326669	8.676372567546183	chr11:119326669:G:A
chr11:119327382	['C', 'T']	98663	117882.37416592128	-4038.0505086190105	-0.0025905785758245	0.0043856939643396	-0.5906884057320639	0.554731	0.554731	chr11	119327382	0.2559175637899001	chr11:119327382:C:T
chr11:119328249	['AT', 'A']	98663	180201.6689347461	-6695.80933505297	-0.0536139736370557	0.007593439410926	-7.060565145210941	1.66916e-12	1.66916e-12	chr11	119328249	11.777502031333576	chr11:119328249:AT:A
chr11:119329492	['A', 'C']	98663	49774.58532703459	-3138.076206592988	-0.0227168928426744	0.0049118880957359	-4.6248799646708685	3.7529e-06	3.7529e-06	chr11	119329492	5.42563300766973	chr11:119329492:A:C
chr11:119330989	['G', 'A']	98663	50820.90758952106	-2882.298330262224	-0.0233336288461625	0.0048669670266715	-4.794285376969155	1.63493e-06	1.63493e-06	chr11	119330989	5.786500837049279	chr11:119330989:G:A
chr11:119332795	['C', 'T']	98663	92456.4338394794	-2660.639063047948	0.0074488216379409	0.0042660109648104	1.7460859100890544	0.0807991	0.0807991	chr11	119332795	1.0925934766908914	chr11:119332795:C:T
chr11:119333229	['C', 'G']	98663	139601.88379425002	-3289.546106025682	0.0062262471008114	0.0047047714976816	1.3233899040324513	0.185709	0.185709	chr11	119333229	0.7311670485724258	chr11:119333229:C:G
chr11:119335025	['T', 'C']	98663	93360.92521516985	-2851.0908338692034	0.0066505100779468	0.0042680475898243	1.5582089791600822	0.119187	0.119187	chr11	119335025	0.9237711115098368	chr11:119335025:T:C
chr11:119335120	['A', 'G']	98663	91961.0300910437	-2766.4765532477268	0.006959811009571	0.0042701110543428	1.6298899304955403	0.103128	0.103128	chr11	119335120	0.9866234046044908	chr11:119335120:A:G
chr11:119335665	['G', 'A']	98663	137746.9806807355	-3443.3835916074468	0.0072285338520621	0.0046508663250147	1.554233845248013	0.120132	0.120132	chr11	119335665	0.92034129257792	chr11:119335665:G:A
chr11:119336631	['G', 'A']	98663	25226.3011332536	-1370.950025080161	-0.0140646600092635	0.0063619556345732	-2.210744748490672	0.0270558	0.0270558	chr11	119336631	1.567739620095883	chr11:119336631:G:A
chr11:119336736	['C', 'T']	98663	25120.055255395288	-1396.8667127418985	-0.0144520184054664	0.0063724685493691	-2.267883833949581	0.0233384	0.0233384	chr11	119336736	1.631928920997996	chr11:119336736:C:T
chr11:119337851	['G', 'C']	98663	75063.89054232134	-4317.672650854485	-0.0251444477925046	0.0043997568356125	-5.714963060908278	1.10043e-08	1.10043e-08	chr11	119337851	7.958437578354275	chr11:119337851:G:C
chr11:119337866	['G', 'A']	98663	25289.819577910235	-1372.933567402727	-0.0140237074341214	0.0063560597096903	-2.2063523746860167	0.0273616	0.0273616	chr11	119337866	1.5628585103563817	chr11:119337866:G:A
chr11:119339269	['T', 'A']	98663	25661.242155739623	-1376.8872539744546	-0.015187611215288	0.0063173737001111	-2.4041020740977834	0.0162141	0.0162141	chr11	119339269	1.7901071528116337	chr11:119339269:T:A
chr11:119339873	['G', 'T']	98663	90130.01081711278	-2744.928386647735	0.0066023495811829	0.0042747872710869	1.544486114160278	0.122474	0.122474	chr11	119339873	0.9119560978708552	chr11:119339873:G:T
chr11:119343425	['A', 'G']	98663	24300.47778667504	-1386.4919085015997	-0.0159853494540017	0.006464682478251	-2.4727199685028345	0.0134106	0.0134106	chr11	119343425	1.8725517910626543	chr11:119343425:A:G
chr11:119343582	['G', 'A']	98663	111214.90830021891	-4119.775103717814	-0.0008420014623259	0.0043189409014467	-0.1949555415411994	0.845428	0.845428	chr11	119343582	0.0729233727311287	chr11:119343582:G:A
chr11:119344336	['C', 'T']	98663	8673.791219818759	-397.4581938581549	0.012474580827459	0.0103660595110642	1.203406252312586	0.228822	0.228822	chr11	119344336	0.6405022228017346	chr11:119344336:C:T
chr11:119344455	['C', 'T']	98663	105520.18151775032	-2310.8668925589554	0.0023222499091317	0.0043047455982037	0.5394627524796752	0.589569	0.589569	chr11	119344455	0.2294653600928375	chr11:119344455:C:T
chr11:119345191	['C', 'T']	98663	16594.009132651507	-112.7465160789177	0.0091935821935348	0.0077499617082746	1.1862745313591574	0.235517	0.235517	chr11	119345191	0.6279777393218058	chr11:119345191:C:T
chr11:119345281	['G', 'A']	98663	14121.14500025341	-694.2869298841371	0.0027905282594794	0.00825825233618	0.3379078461012766	0.735433	0.735433	chr11	119345281	0.1334568865743702	chr11:119345281:G:A
chr11:119345794	['C', 'T']	98663	59982.07949074027	-3055.217217329053	-0.0012073643184967	0.0046471860354489	-0.2598054627654141	0.795014	0.795014	chr11	119345794	0.0996252234577289	chr11:119345794:C:T
chr11:119346544	['C', 'T']	98663	116370.79477562768	-4217.9037174277	-0.0071810903843751	0.0043134071198714	-1.6648301875546705	0.0959498	0.0959498	chr11	119346544	1.0179559261811089	chr11:119346544:C:T
chr11:119346601	['GA', 'AA']	98663	104462.99936135272	-3670.206791894163	-0.0070176810948139	0.0042531397647516	-1.650000113556977	0.0989461	0.0989461	chr11	119346601	1.004601319010479	chr11:119346601:GA:AA
chr11:119346745	['C', 'T']	98663	116712.20757299276	-4233.179057918779	-0.0068227958390009	0.004315435284906	-1.581021470270872	0.113876	0.113876	chr11	119346745	0.9435677962531932	chr11:119346745:C:T
chr11:119346846	['G', 'A']	98663	117064.49206831888	-4204.603635449372	-0.006786718423289	0.0043181224817049	-1.5716827051671414	0.116027	0.116027	chr11	119346846	0.9354409367509692	chr11:119346846:G:A
chr11:119346870	['C', 'T']	98663	117048.6771342267	-4207.749115583515	-0.0068705906729098	0.0043182319310354	-1.5910656913840973	0.111598	0.111598	chr11	119346870	0.9523435885234128	chr11:119346870:C:T
chr11:119346896	['A', 'AT']	98663	119585.27234762868	-3904.295210518079	-0.0071382413583304	0.0043454205333154	-1.642704383523533	0.100447	0.100447	chr11	119346896	0.9980630295767754	chr11:119346896:A:AT
chr11:119347108	['A', 'G']	98663	118540.0146371626	-4072.6091784034375	-0.0076863245855559	0.0043318000368188	-1.7743950598422755	0.0760009	0.0760009	chr11	119347108	1.1191812647886905	chr11:119347108:A:G
chr11:119347225	['G', 'T']	98663	117063.23794994474	-4192.002003272543	-0.0065620756115815	0.0043184188354553	-1.5195551570184114	0.128626	0.128626	chr11	119347225	0.890671235803515	chr11:119347225:G:T
chr11:119347235	['G', 'A']	98663	117183.0648136885	-4203.369116929311	-0.0066562163374517	0.0043195650109156	-1.5409459796603002	0.123333	0.123333	chr11	119347235	0.9089207044231236	chr11:119347235:G:A
chr11:119347820	['T', 'G']	98663	116523.53435919272	-4123.731578133866	-0.0063868889417603	0.0043154706864418	-1.479998221706455	0.138877	0.138877	chr11	119347820	0.8573696736301262	chr11:119347820:T:G
chr11:119347843	['T', 'C']	98663	117237.44739989864	-4188.959181383602	-0.006548380763211	0.0043208164517077	-1.5155424527748482	0.129638	0.129638	chr11	119347843	0.8872676776989443	chr11:119347843:T:C
chr11:119347906	['A', 'T']	98663	117230.07005433236	-4190.366699949316	-0.006550022269391	0.0043206281410839	-1.515988429346225	0.129525	0.129525	chr11	119347906	0.8876463990408412	chr11:119347906:A:T
chr11:119347938	['G', 'A']	98663	62772.634793362464	-2766.163302463304	0.001675716431705	0.0045886215844077	0.365189502093426	0.714971	0.714971	chr11	119347938	0.1457115732973751	chr11:119347938:G:A
chr11:119348002	['G', 'C']	98663	117364.0849957426	-4171.784391782065	-0.0065123011821176	0.004320894823792	-1.5071649386740762	0.131772	0.131772	chr11	119348002	0.8801768624078387	chr11:119348002:G:C
chr11:119348220	['C', 'T']	98663	117270.46929050836	-4158.328739787695	-0.0062505727426499	0.0043208587172192	-1.446604286722088	0.148011	0.148011	chr11	119348220	0.8297060071606022	chr11:119348220:C:T
chr11:119348414	['G', 'T']	98663	117301.83371178331	-4178.279939940022	-0.0066137735526302	0.0043201927378808	-1.530897798757573	0.125798	0.125798	chr11	119348414	0.9003262634684002	chr11:119348414:G:T
chr11:119348601	['G', 'A']	98663	117326.94508269022	-4181.781043875835	-0.0067210780430209	0.0043209021209397	-1.5554802804834755	0.119835	0.119835	chr11	119348601	0.9214163197857153	chr11:119348601:G:A
chr11:119348991	['T', 'TA']	98663	119559.83012611276	-4229.363043589309	-0.0067995547530195	0.0044428940071884	-1.5304337087533866	0.125913	0.125913	chr11	119348991	0.8999294284560737	chr11:119348991:T:TA
chr11:119349203	['G', 'A']	98663	117623.7209929293	-4196.779172797395	-0.0064602637954331	0.0043393044836455	-1.4887786325622552	0.136549	0.136549	chr11	119349203	0.8647114760154391	chr11:119349203:G:A
chr11:119349685	['T', 'C']	98663	119104.04643314492	-3901.621589957848	-0.0046631895914288	0.0043507417543846	-1.0718148432343415	0.283806	0.283806	chr11	119349685	0.5469784272740814	chr11:119349685:T:C
chr11:119349773	['G', 'C']	98663	117357.80043810708	-4185.4647380360575	-0.0068520485890795	0.0043207053389053	-1.5858634300703154	0.112773	0.112773	chr11	119349773	0.9477948662623146	chr11:119349773:G:C
chr11:119349841	['G', 'A']	98663	117374.58606004692	-4183.9888916019245	-0.0068065070907099	0.0043207200576905	-1.5753177710726465	0.115186	0.115186	chr11	119349841	0.9386003029634012	chr11:119349841:G:A
chr11:119350129	['G', 'A']	98663	117388.92044901442	-4186.241768424345	-0.0068339633130304	0.004321248225809	-1.5814789977150627	0.113772	0.113772	chr11	119350129	0.9439646073761564	chr11:119350129:G:A
chr11:119350368	['A', 'G']	98663	117948.08206859486	-4042.3355987638274	-0.0051892515967986	0.0043246970933764	-1.1999109960201049	0.230177	0.230177	chr11	119350368	0.6379380745903354	chr11:119350368:A:G
chr11:119350739	['G', 'A']	98663	36509.22023779356	-499.3434459361196	-0.0139049463429781	0.0055692633122448	-2.496729919809323	0.0125361	0.0125361	chr11	119350739	1.9018375521748387	chr11:119350739:G:A
chr11:119351996	['G', 'A']	98663	140779.9525523395	-5407.168703908472	-0.009314244677958	0.0047086828174646	-1.9780998294069168	0.0479202	0.0479202	chr11	119351996	1.3194813780412171	chr11:119351996:G:A
chr11:119352676	['A', 'G']	98663	143837.86805611872	-5022.153205236947	-0.0095091092069478	0.0047782235541726	-1.9900929914934653	0.0465834	0.0465834	chr11	119352676	1.331768816631082	chr11:119352676:A:G
chr11:119354063	['C', 'T']	98663	141210.62483906615	-5328.983595684823	-0.0085810968444802	0.004716618031652	-1.819332578320887	0.0688637	0.0688637	chr11	119354063	1.1620096466558338	chr11:119354063:C:T
chr11:119354424	['T', 'C']	98663	141638.96933510393	-5335.421125131979	-0.0090407898274331	0.0047255961974387	-1.913153272032275	0.0557313	0.0557313	chr11	119354424	1.2539008263814162	chr11:119354424:T:C
chr11:119356431	['G', 'A']	98663	3321.201972490548	177.3162081121104	-0.0056852801448255	0.0167326871342396	-0.3397708986736473	0.73403	0.73403	chr11	119356431	0.1342861899910037	chr11:119356431:G:A
chr11:119357837	['TGA', 'T']	98663	16633.180100551406	-708.0644109695527	0.0088186784079587	0.0076513318573236	1.1525677584508074	0.249091	0.249091	chr11	119357837	0.6036419638362303	chr11:119357837:TGA:T
chr11:119358124	['C', 'T']	98663	2049.0415361693067	-50.27620860949889	0.0003643837141902	0.0208982765490731	0.0174360652819661	0.986089	0.986089	chr11	119358124	0.0060838858046824	chr11:119358124:C:T
chr11:119358664	['T', 'C']	98663	142966.28651076034	-4961.658486349892	-0.0080728510120653	0.0047520517367096	-1.6988137880954668	0.0893574	0.0893574	chr11	119358664	1.048869476218323	chr11:119358664:T:C
chr11:119359254	['G', 'A']	98663	138853.99862119305	-5252.5766644476	-0.0078654850854771	0.00465991930901	-1.6879015630740648	0.0914333	0.0914333	chr11	119359254	1.0388956054434455	chr11:119359254:G:A
chr11:119362203	['A', 'G']	98663	149495.69780030413	-4787.472936336665	-0.0116497665640058	0.0049494687676039	-2.353740797448378	0.0185875	0.0185875	chr11	119362203	1.7307790184699894	chr11:119362203:A:G
chr11:119362400	['G', 'A']	98663	61079.52422804779	-2822.5588226118552	0.0018064409591911	0.0046278755886154	0.3903391360897934	0.696287	0.696287	chr11	119362400	0.1572117132273633	chr11:119362400:G:A
chr11:119365250	['G', 'A']	98663	14877.904771075544	-489.7694590096194	-0.0041167576331342	0.008084343284219	-0.5092259801943736	0.610595	0.610595	chr11	119365250	0.21424675634476	chr11:119365250:G:A
chr11:119365482	['C', 'T']	98663	62742.90304007135	-2675.048668370044	0.0040316695613702	0.0045938831946763	0.8776169072044268	0.380154	0.380154	chr11	119365482	0.4200404354842428	chr11:119365482:C:T
chr11:119365982	['C', 'A']	98663	14919.663402667964	-499.7535969641893	-0.0040689218702166	0.0080725983917276	-0.5040411615653015	0.614234	0.614234	chr11	119365982	0.2116661475091955	chr11:119365982:C:A
chr11:119366041	['C', 'T']	98663	46497.8968796253	-479.3471927256154	-0.0113567192923225	0.0051440799177934	-2.2077260606001783	0.0272657	0.0272657	chr11	119366041	1.5643833480694072	chr11:119366041:C:T
chr11:119366507	['C', 'T']	98663	126272.7983943722	-3528.5490123970403	-0.0068757229639695	0.0044386357612582	-1.549062219518638	0.12137	0.12137	chr11	119366507	0.9158886480593228	chr11:119366507:C:T
chr11:119367671	['T', 'C']	98663	126424.09510197464	-3509.4534700013387	-0.0064076136222068	0.0044398705155781	-1.4431983094381888	0.148968	0.148968	chr11	119367671	0.826907012902997	chr11:119367671:T:C
chr11:119368361	['G', 'T']	98663	2122.0215077740163	15.81814294176484	-0.0160174660907444	0.0206826985398805	-0.774437922588266	0.438674	0.438674	chr11	119368361	0.3578581052603123	chr11:119368361:G:T
chr11:119368665	['G', 'A']	98663	112012.67652901946	-2869.25940834008	-0.0041890758836299	0.0043171589171365	-0.9703316380135414	0.331884	0.331884	chr11	119368665	0.479013684256672	chr11:119368665:G:A
chr11:119368979	['C', 'T']	98663	149324.5943683101	-4661.482523890402	-0.0104912810829601	0.0049550218364999	-2.1173026939414887	0.0342367	0.0342367	chr11	119368979	1.4655081026648082	chr11:119368979:C:T
chr11:119369746	['A', 'G']	98663	34635.56363912823	-1690.9403894637064	-0.0010025516125462	0.0056231894239537	-0.1782887854134067	0.858497	0.858497	chr11	119369746	0.0662612181334923	chr11:119369746:A:G
chr11:119369894	['C', 'T']	98663	18721.74386139216	-758.1453816045921	0.0009833760548432	0.0073323219272682	0.1341152317911969	0.893312	0.893312	chr11	119369894	0.048996832026219	chr11:119369894:C:T
chr11:119369914	['C', 'T']	98663	48508.79987631668	-1515.4695158074655	0.0100402761605773	0.0049275643129266	2.037573844391712	0.0415952	0.0415952	chr11	119369914	1.3809567831662513	chr11:119369914:C:T
chr11:119370047	['C', 'T']	98663	49572.54641944769	-1458.596435957514	0.010115518894034	0.00489222166284	2.0676738690866454	0.0386733	0.0386733	chr11	119370047	1.4125887679155011	chr11:119370047:C:T
chr11:119370099	['T', 'C']	98663	76774.7882496072	-2177.483495309692	0.0063897658277336	0.0043621527579886	1.464819363795008	0.142973	0.142973	chr11	119370099	0.8447459699345615	chr11:119370099:T:C
chr11:119370115	['T', 'C']	98663	175179.97984876434	-5345.482328323139	0.0041322612192447	0.0067434412850949	0.6127822642095652	0.540022	0.540022	chr11	119370115	0.267588547058552	chr11:119370115:T:C
chr11:119370410	['A', 'G']	98663	180300.7920856309	-5577.643766240921	0.0053096152640283	0.0075963578423117	0.6989685549637712	0.484573	0.484573	chr11	119370410	0.3146407880476364	chr11:119370410:A:G
chr11:119370608	['A', 'AAG']	98663	174679.3932553519	-5345.75739380412	0.0041175676387563	0.0066795131319482	0.6164472705446028	0.537601	0.537601	chr11	119370608	0.2695399321155444	chr11:119370608:A:AAG
chr11:119371567	['T', 'C']	98663	173230.29044356148	-5491.70516158688	0.0061251680102338	0.0064858902045496	0.944383549067374	0.344976	0.344976	chr11	119371567	0.4622111177676649	chr11:119371567:T:C
chr11:119372005	['C', 'G']	98663	173982.39740704696	-5319.630016530374	0.001514588529617	0.00659485746374	0.2296620568290664	0.818355	0.818355	chr11	119372005	0.0870582597809909	chr11:119372005:C:G
chr11:119372960	['C', 'T']	98663	10296.417437841454	-532.409249023792	0.0040253598461543	0.0095845995202892	0.4199820595146676	0.674499	0.674499	chr11	119372960	0.171018689868732	chr11:119372960:C:T
chr11:119374639	['G', 'A']	98663	173218.0452283209	-5535.159083939989	0.0042001688572218	0.0064816071656218	0.6480134864543065	0.516978	0.516978	chr11	119374639	0.2865279379155244	chr11:119374639:G:A
chr11:119375998	['C', 'T']	98663	123242.99304647512	-4088.0951098250544	-0.0046747588780134	0.0043805664969827	-1.0671585241847932	0.285903	0.285903	chr11	119375998	0.5437812875359949	chr11:119375998:C:T
chr11:119376186	['G', 'A']	98663	173866.0	-5549.226727902531	0.0058837246282967	0.0065584462019448	0.8971217338875165	0.369656	0.369656	chr11	119376186	0.4322022402422144	chr11:119376186:G:A
chr11:119377610	['C', 'T']	98663	173487.79193780536	-5591.798616665786	0.0061706651517576	0.006514828759229	0.9471722711078482	0.343553	0.343553	chr11	119377610	0.4640062547267487	chr11:119377610:C:T
chr11:119377999	['G', 'A']	98663	173869.04900718635	-5551.9890958418	0.0058530143672439	0.0065591454491927	0.8923440427692212	0.372211	0.372211	chr11	119377999	0.4292107962543945	chr11:119377999:G:A
chr11:119378145	['T', 'C']	98663	25913.141931624625	-130.33854424414727	-0.0063891764607745	0.0064255798793129	-0.9943346096037784	0.320062	0.320062	chr11	119378145	0.4947658852746763	chr11:119378145:T:C
chr11:119378778	['A', 'G']	98663	49552.04917833357	-1635.3440838408098	0.0083786742209652	0.0048905726873849	1.7132296678828138	0.0866734	0.0866734	chr11	119378778	1.0621141667189808	chr11:119378778:A:G
chr11:119379350	['C', 'G']	98663	174565.7219690337	-5564.286564441844	0.0068344093150749	0.0067411501622791	1.0138343087679056	0.310664	0.310664	chr11	119379350	0.5077090702313106	chr11:119379350:C:G
chr11:119380164	['C', 'T']	98663	174454.97295132652	-5568.220932032547	0.0060767598798675	0.006629687492594	0.9165982388545288	0.359355	0.359355	chr11	119380164	0.4444763080708963	chr11:119380164:C:T
chr11:119381441	['C', 'T']	98663	174081.82204180097	-5555.166950070911	0.0058461507287702	0.006583363982001	0.88801876134353	0.374533	0.374533	chr11	119381441	0.4265099107108367	chr11:119381441:C:T
chr11:119381489	['T', 'G']	98663	175757.12555367476	-5360.352717479079	0.0041994211540881	0.0068238800345331	0.6154007885303366	0.538291	0.538291	chr11	119381489	0.2689828813453979	chr11:119381489:T:G
chr11:119381738	['C', 'T']	98663	48377.92268004663	-1588.6330080920484	0.0077023740722667	0.0049288432375646	1.5627143532510883	0.118123	0.118123	chr11	119381738	0.9276655316790152	chr11:119381738:C:T
chr11:119383087	['G', 'A']	98663	174040.40387422455	-5558.663521471667	0.0057771565926453	0.0065776614845318	0.8782994695350347	0.379783	0.379783	chr11	119383087	0.4204644792288866	chr11:119383087:G:A
chr11:119384161	['A', 'G']	98663	2520.3065351592986	344.883632839737	0.0063429816703675	0.0194823775580042	0.3255753386096138	0.744746	0.744746	chr11	119384161	0.1279918206843759	chr11:119384161:A:G
chr11:119385085	['G', 'A']	98663	112639.10799521468	-3514.114889220813	0.0023130502984605	0.004301858207849	0.5376863175639278	0.590795	0.590795	chr11	119385085	0.2285631888536532	chr11:119385085:G:A
chr11:119387543	['C', 'CAG']	98663	178751.1173405776	-5714.351772617727	0.0070873887187423	0.0072708623254703	0.9747659082905044	0.329679	0.329679	chr11	119387543	0.481908715806753	chr11:119387543:C:CAG
chr11:119389010	['A', 'G']	98663	61279.80094075666	-1948.294872330277	0.0023432478831236	0.0045903683407623	0.5104705568648185	0.609723	0.609723	chr11	119389010	0.2148674221919836	chr11:119389010:A:G
chr11:119389746	['C', 'A']	98663	61107.1483400071	-1921.0136698540623	0.0031311306197097	0.0045935013882387	0.681643555769184	0.495466	0.495466	chr11	119389746	0.3049861424279727	chr11:119389746:C:A
chr11:119391157	['T', 'G']	98663	178698.67841793707	-5712.69147751254	0.0067498175666261	0.0072623729514889	0.9294231529712664	0.352672	0.352672	chr11	119391157	0.4526290192897122	chr11:119391157:T:G
chr11:119392187	['T', 'G']	98663	61171.98120445713	-1942.183353869928	0.0027455398429015	0.0045951939844317	0.5974807270820867	0.550188	0.550188	chr11	119392187	0.25948888612121	chr11:119392187:T:G
chr11:119392993	['T', 'C']	98663	61035.43016011533	-1968.6559073980384	0.002584362543105	0.0046012672606553	0.561663210742733	0.574347	0.574347	chr11	119392993	0.2408256430511421	chr11:119392993:T:C
chr11:119393084	['G', 'A']	98663	60751.85201780082	-1952.8385468629567	0.0031418372873035	0.0046047855027019	0.682298292821681	0.495052	0.495052	chr11	119393084	0.3053491806079508	chr11:119393084:G:A
chr11:119396984	['A', 'C']	98663	178784.3689951241	-5723.460965781032	0.0061669185981952	0.0072775413995738	0.8473903835924987	0.39678	0.39678	chr11	119396984	0.4014502269123747	chr11:119396984:A:C
chr11:119398274	['A', 'G']	98663	119871.4487544736	-3980.636759042476	0.0023141381535401	0.004358213435407	0.5309832085642305	0.595432	0.595432	chr11	119398274	0.2251678289940083	chr11:119398274:A:G
chr11:119398371	['G', 'A']	98663	178766.11886105846	-5737.400769504409	0.0058201306904484	0.0072741811243993	0.8001080246581032	0.42365	0.42365	chr11	119398371	0.3729927892570981	chr11:119398371:G:A
chr11:119398402	['G', 'C']	98663	57975.92754534117	-1835.941975851028	0.0008891300720676	0.0046646501516161	0.1906102372456847	0.848831	0.848831	chr11	119398402	0.0711787680286128	chr11:119398402:G:C
chr11:119399242	['T', 'C']	98663	56197.63162911433	-2054.576464301797	0.0002693667313713	0.0047105328927225	0.05718391899726	0.954399	0.954399	chr11	119399242	0.0202700243824645	chr11:119399242:T:C
chr11:119403297	['C', 'T']	98663	1990.311233493578	227.18572344665927	0.0117576941895556	0.0219302853634336	0.5361395893717069	0.591863	0.591863	chr11	119403297	0.227778808867628	chr11:119403297:C:T
chr11:119403707	['A', 'G']	98663	58522.01506549331	-1789.57970692574	0.0002559945574301	0.0046530779579021	0.055016176334511	0.956126	0.956126	chr11	119403707	0.0194848718463489	chr11:119403707:A:G
chr11:119408271	['T', 'C']	98663	2395.7082425525737	254.96397334213867	-0.0017016510160114	0.0201318166787791	-0.0845254575462716	0.932639	0.932639	chr11	119408271	0.0302864276863161	chr11:119408271:T:C
chr11:119410687	['T', 'C']	98663	56202.44447825382	-2030.911727712933	0.0004660615053708	0.0047108287297745	0.0989340797777488	0.921191	0.921191	chr11	119410687	0.0356503137271624	chr11:119410687:T:C
chr11:119411175	['T', 'A']	98663	13188.184018190668	-494.3741923856965	-0.0035088129902958	0.0085122545708607	-0.4122072432263956	0.680188	0.680188	chr11	119411175	0.1673710342376894	chr11:119411175:T:A
chr11:119411341	['T', 'TC']	98663	178870.7553598038	-5718.660276946209	0.0066840302321144	0.0072925713115682	0.9165532905398572	0.359379	0.359379	chr11	119411341	0.4444473041067884	chr11:119411341:T:TC
chr11:119411376	['T', 'C']	98663	178876.0079982159	-5715.636444338062	0.0068702118179146	0.0072943729263848	0.9418509153904092	0.346271	0.346271	chr11	119411376	0.4605838788442823	chr11:119411376:T:C
chr11:119414298	['C', 'T']	98663	119647.74265988088	-3996.8948631268686	0.0023278881064816	0.0043562994784055	0.5343728359404795	0.593085	0.593085	chr11	119414298	0.2268830597798628	chr11:119414298:C:T
chr11:119415565	['C', 'G']	98663	56131.10267925027	-2039.7661214050297	0.0003907305459059	0.0047118810491696	0.0829245351969925	0.933912	0.933912	chr11	119415565	0.0296940442355771	chr11:119415565:C:G
chr11:119417909	['A', 'G']	98663	58987.16370658718	-1724.4394092793746	-9.36659942217361e-05	0.004647510921581	-0.020154012718247	0.983921	0.983921	chr11	119417909	0.0070397701066625	chr11:119417909:A:G
chr11:119419659	['C', 'T']	98663	56119.98163314952	-2045.966716220048	0.00013293070871	0.0047126003528236	0.028207507269407	0.977497	0.977497	chr11	119419659	0.0098845668072311	chr11:119419659:C:T
chr11:119420693	['T', 'C']	98663	57919.28337421694	-1810.174076474233	0.000227095308822	0.0046701650147805	0.0486268275539077	0.961217	0.961217	chr11	119420693	0.0171785569058982	chr11:119420693:T:C
chr11:119420770	['G', 'A']	98663	119813.64433428622	-3997.55119441828	0.0022458476605542	0.0043584491539483	0.5152859609523495	0.606354	0.606354	chr11	119420770	0.2172737531278654	chr11:119420770:G:A
chr11:119421604	['T', 'C']	98663	56187.66777846489	-2041.3917166345511	0.0001429909563026	0.004710999685842	0.0303525718187532	0.975786	0.975786	chr11	119421604	0.0106454171792387	chr11:119421604:T:C
chr11:119422002	['T', 'C']	98663	119877.01020790888	-3975.585472955005	0.002561176620703	0.004359375478222	0.5875099847438678	0.556863	0.556863	chr11	119422002	0.2542516372541743	chr11:119422002:T:C
chr11:119422687	['G', 'A']	98663	56232.97965588688	-2034.307693408586	0.0006775553336044	0.0047162679970167	0.1436634504300921	0.885767	0.885767	chr11	119422687	0.0526805037587218	chr11:119422687:G:A
chr11:119422731	['A', 'G']	98663	56653.601221082914	-1962.3763242502544	0.0009232852214014	0.0046994407602024	0.196467041189308	0.844245	0.844245	chr11	119422731	0.0735315027729058	chr11:119422731:A:G
chr11:119423580	['A', 'G']	98663	56626.88730980932	-1970.6032003910664	0.0007050876168536	0.0046989536410659	0.1500520479052323	0.880724	0.880724	chr11	119423580	0.0551601688372669	chr11:119423580:A:G
chr11:119424353	['A', 'G']	98663	58106.77883884312	-1766.749549758507	0.000980671283263	0.0046652278786865	0.2102086562037584	0.833505	0.833505	chr11	119424353	0.0790917905979477	chr11:119424353:A:G
chr11:119424372	['A', 'G']	98663	178833.68799667532	-5723.252030339899	0.0067522136800994	0.0072858873542869	0.926752412130896	0.354057	0.354057	chr11	119424372	0.4509268148309568	chr11:119424372:A:G
chr11:119424937	['C', 'T']	98663	178469.8977212829	-5788.012950300914	0.0054568563639075	0.0072226009574533	0.7555251073751121	0.449936	0.449936	chr11	119424937	0.34684925694366	chr11:119424937:C:T
chr11:119425810	['A', 'G']	98663	56252.51323777246	-2043.7906816216844	8.556757060454567e-05	0.0047137058703356	0.0181529295544382	0.985517	0.985517	chr11	119425810	0.0063358798142546	chr11:119425810:A:G
chr11:119425888	['T', 'C']	98663	56344.12736896538	-2020.984343368756	0.0003586335536911	0.0047062982479077	0.0762028955242247	0.939258	0.939258	chr11	119425888	0.0272150972056913	chr11:119425888:T:C
chr11:119426904	['A', 'G']	98663	58093.7202396642	-1775.3759238771338	0.0007922109278461	0.0046659917522437	0.1697840394735411	0.86518	0.86518	chr11	119426904	0.0628935285186966	chr11:119426904:A:G
chr11:119427001	['G', 'A']	98663	58069.594171017285	-1776.744284578468	0.0007259542701693	0.0046661169263902	0.1555799568723899	0.876364	0.876364	chr11	119427001	0.0573154710502524	chr11:119427001:G:A
chr11:119428661	['G', 'A']	98663	56251.98199677643	-2038.88843478552	0.0001465421084589	0.0047079561181612	0.0311264813819477	0.975169	0.975169	chr11	119428661	0.010920113114581	chr11:119428661:G:A
chr11:119428667	['G', 'A']	98663	56109.96184451945	-2052.31425713536	0.0001124807397672	0.0047131324680236	0.0238653890019722	0.98096	0.98096	chr11	119428667	0.0083487012168409	chr11:119428667:G:A
chr11:119428698	['C', 'T']	98663	56249.12181820025	-2038.582451379663	0.0001791812073456	0.0047079535545215	0.0380592555280291	0.969641	0.969641	chr11	119428698	0.0133890292160527	chr11:119428698:C:T
chr11:119428882	['A', 'G']	98663	56109.43489195139	-2059.096206131211	1.5878846622926685e-05	0.0047142083864348	0.0033682954424794	0.997313	0.997313	chr11	119428882	0.0011685198833399	chr11:119428882:A:G
chr11:119429122	['G', 'A']	98663	56254.09607000178	-2032.0509297695344	0.0003705051991579	0.0047082048221707	0.0786935176254927	0.937277	0.937277	chr11	119429122	0.0281320400692648	chr11:119429122:G:A
chr11:119429509	['G', 'A']	98663	7139.506537868959	-326.4088936041652	0.0182918213448068	0.0113656736757831	1.6093917410088363	0.107534	0.107534	chr11	119429509	0.968454199210826	chr11:119429509:G:A
chr11:119429971	['C', 'A']	98663	56248.67338186388	-2051.419396485173	-0.0003002612782449	0.004707415526974	-0.0637847405916018	0.949142	0.949142	chr11	119429971	0.0226688084335856	chr11:119429971:C:A
chr11:119429984	['G', 'A']	98663	36962.117969668725	-1583.146954225672	-0.001455205161329	0.0054639687610366	-0.2663275038660636	0.789988	0.789988	chr11	119429984	0.102379505637868	chr11:119429984:G:A
chr11:119430002	['C', 'T']	98663	36897.98367917929	-1586.039384594381	-0.0014749845236706	0.0054677907457991	-0.2697587731944424	0.787346	0.787346	chr11	119430002	0.1038343745422673	chr11:119430002:C:T
chr11:119430870	['C', 'T']	98663	55916.90167474302	-2102.8227956330934	-0.0005681110938134	0.0047185554093006	-0.1203993689877299	0.904167	0.904167	chr11	119430870	0.0437513477545412	chr11:119430870:C:T
chr11:119430898	['C', 'T']	98663	36933.99475951548	-1593.0108447561445	-0.0016126746731506	0.0054666474672905	-0.2950025006734086	0.767993	0.767993	chr11	119430898	0.1146427383997742	chr11:119430898:C:T
chr11:119431232	['G', 'A']	98663	56012.0313181187	-2077.278660115475	-0.000184294144116	0.0047162424174106	-0.0390764782225137	0.968829	0.968829	chr11	119431232	0.0137528699150899	chr11:119431232:G:A
chr11:119431940	['AG', 'A']	98663	22249.8402250592	-1020.8638354767036	-0.0028634958074682	0.0068470498125818	-0.4182087009512337	0.675795	0.675795	chr11	119431940	0.1701850257609486	chr11:119431940:AG:A
chr11:119433292	['A', 'G']	98663	57724.77605222611	-1862.2065743725927	-0.0008021947622746	0.0046731480194753	-0.1716604650508633	0.863705	0.863705	chr11	119433292	0.0636345662583119	chr11:119433292:A:G
chr11:119434901	['C', 'T']	98663	177906.22853609585	-5810.788509377318	0.0052569043927013	0.0071273283312632	0.7375701172124386	0.460777	0.460777	chr11	119434901	0.3365092071507685	chr11:119434901:C:T
chr11:119435473	['T', 'C']	98663	121244.1196816869	-3814.148791438035	0.0026591096274531	0.0043661010262038	0.6090352952197037	0.542502	0.542502	chr11	119435473	0.2655986563967366	chr11:119435473:T:C
chr11:119435741	['G', 'A']	98663	7600.308132050803	-232.0540497783926	0.0099501908377297	0.0110513696535689	0.9003581591822412	0.367932	0.367932	chr11	119435741	0.4342324388091124	chr11:119435741:G:A
chr11:119436042	['A', 'C']	98663	55825.75062852275	-2079.587774389151	-4.062916582405923e-05	0.0047201511083145	-0.0086075985475318	0.993132	0.993132	chr11	119436042	0.0029930243528528	chr11:119436042:A:C
chr11:119437491	['C', 'T']	98663	56588.48593819703	-1993.1331605750167	-3.74935703583451e-05	0.0046962413624701	-0.0079837400730665	0.99363	0.99363	chr11	119437491	0.0027753046093531	chr11:119437491:C:T
chr11:119438094	['G', 'A']	98663	56329.280186919685	-2007.8407900265188	0.0003913790871629	0.0047043626448918	0.0831949228208311	0.933697	0.933697	chr11	119438094	0.0297940365937438	chr11:119438094:G:A
chr11:119438290	['T', 'A']	98663	56509.58202828037	-2019.84900420238	-0.0004064897791093	0.0046993908636057	-0.086498397538587	0.93107	0.93107	chr11	119438290	0.0310176665257354	chr11:119438290:T:A
chr11:119438633	['C', 'T']	98663	5027.9431954223655	21.906283752389808	0.0320931654165549	0.0134904948482871	2.3789464936217497	0.0173641	0.0173641	chr11	119438633	1.7603477217205103	chr11:119438633:C:T
chr11:119438954	['C', 'T']	98663	178784.6241473328	-5734.17421694571	0.0060555989205219	0.0072764686004915	0.8322167321814442	0.405289	0.405289	chr11	119438954	0.3922351833398025	chr11:119438954:C:T
chr11:119439235	['C', 'T']	98663	120431.6190828628	-3938.486949812559	0.0021515490399546	0.0043602951601411	0.4934411458248645	0.621702	0.621702	chr11	119439235	0.2064177355149603	chr11:119439235:C:T
chr11:119439669	['A', 'G']	98663	178322.49606690323	-5734.241294214236	0.0068840790291811	0.0071975530068954	0.9564471456599296	0.338849	0.338849	chr11	119439669	0.4699937916976247	chr11:119439669:A:G
chr11:119440767	['T', 'C']	98663	177805.04290218264	-5810.217244879618	0.0063537077917639	0.0071124429788605	0.8933228442953031	0.371686	0.371686	chr11	119440767	0.4298237968199393	chr11:119440767:T:C
chr11:119440771	['A', 'T']	98663	120334.09172198232	-3954.4503133594008	0.0028149303418636	0.0043670094348841	0.6445899382258324	0.519194	0.519194	chr11	119440771	0.2846703350481108	chr11:119440771:A:T
chr11:119441074	['G', 'C']	98663	177840.42002939535	-5803.418601372604	0.0069255644939681	0.0071169359354138	0.9731104167323612	0.330501	0.330501	chr11	119441074	0.4808272221274337	chr11:119441074:G:C
chr11:119441223	['T', 'A']	98663	120442.53194724629	-3931.0704062655286	0.0023415874715669	0.0043602689024496	0.5370282255416488	0.591249	0.591249	chr11	119441223	0.2282295807908748	chr11:119441223:T:A
chr11:119441304	['G', 'A']	98663	120141.2653981834	-3954.482049896673	0.0029098260848155	0.0043592633864747	0.6675040773731831	0.504452	0.504452	chr11	119441304	0.2971801517796644	chr11:119441304:G:A
chr11:119441797	['G', 'A']	98663	120511.65736789293	-3907.9115409902015	0.002727367053141	0.0043608640538852	0.6254189581331052	0.531698	0.531698	chr11	119441797	0.2743349732961231	chr11:119441797:G:A
chr11:119442040	['G', 'C']	98663	57331.10808317368	-1889.4172521093856	9.104501904800774e-05	0.0046803854440851	0.0194524617973644	0.98448	0.98448	chr11	119442040	0.0067931022560464	chr11:119442040:G:C
chr11:119442141	['C', 'T']	98663	56489.58826332009	-2018.1434819195488	-0.0004406329860847	0.0046998974733584	-0.0937537443279268	0.925305	0.925305	chr11	119442141	0.0337150910622539	chr11:119442141:C:T
chr11:119442511	['C', 'T']	98663	56483.014779673365	-2027.77183869908	-0.0007104135607579	0.0047002963793226	-0.1511422904911153	0.879864	0.879864	chr11	119442511	0.0555844512748874	chr11:119442511:C:T
chr11:119443219	['A', 'G']	98663	179362.90760919143	-5672.4629625893	0.0059126190933069	0.0073830373873363	0.8008382977239759	0.423227	0.423227	chr11	119443219	0.3734266340329565	chr11:119443219:A:G
chr11:119443789	['C', 'G']	98663	55826.44825174114	-2090.269762955255	-0.0002887155743192	0.0047199339236333	-0.0611694102058589	0.951224	0.951224	chr11	119443789	0.0217172007189756	chr11:119443789:C:G
chr11:119444055	['G', 'A']	98663	120496.53235061534	-3912.997500225733	0.0025788966898805	0.0043605992063006	0.5914087876166878	0.554248	0.554248	chr11	119444055	0.2562958653592225	chr11:119444055:G:A
chr11:119444606	['G', 'A']	98663	56506.44538266597	-2028.119984317131	-0.0006830707139677	0.0046988140549018	-0.1453708757117565	0.884418	0.884418	chr11	119444606	0.0533424270825554	chr11:119444606:G:A
chr11:119444707	['G', 'A']	98663	56575.17469360447	-2004.449691881998	-0.000371946325945	0.0046963640640635	-0.0791987846068244	0.936875	0.936875	chr11	119444707	0.0283183498076453	chr11:119444707:G:A
chr11:119445079	['T', 'C']	98663	120526.10231223838	-3907.088487740078	0.0027549695789107	0.0043609257370191	0.631739622512785	0.527558	0.527558	chr11	119445079	0.2777297868449628	chr11:119445079:T:C
chr11:119445904	['T', 'C']	98663	120535.43857194984	-3899.303851471484	0.0028496629826932	0.004361074713381	0.6534313603822474	0.51348	0.51348	chr11	119445904	0.2894764674684423	chr11:119445904:T:C
chr11:119445949	['T', 'G']	98663	120438.41409932791	-3897.6185445562105	0.0028961843646341	0.0043608181136522	0.6641378496312746	0.506604	0.506604	chr11	119445949	0.2953313854671655	chr11:119445949:T:G
chr11:119446498	['G', 'A']	98663	120454.85917620466	-3925.3875435911054	0.002451856208843	0.0043601656546682	0.5623309761678221	0.573892	0.573892	chr11	119446498	0.2411698292346957	chr11:119446498:G:A
chr11:119447596	['A', 'G']	98663	178436.27688689763	-5703.178935308909	0.0079592470331429	0.0072160189483177	1.1029969696793076	0.270031	0.270031	chr11	119447596	0.5685863752628095	chr11:119447596:A:G
chr11:119448991	['C', 'A']	98663	55895.66885636633	-2113.4963986740413	-0.0006505182874593	0.0047333563463856	-0.1374327728264246	0.890689	0.890689	chr11	119448991	0.0502739111835634	chr11:119448991:C:A
chr11:119449101	['T', 'C']	98663	55680.78201435936	-2116.701720790644	-0.0008361056512534	0.0047251622383869	-0.1769475012859809	0.85955	0.85955	chr11	119449101	0.0657288553439904	chr11:119449101:T:C
chr11:119449734	['A', 'G']	98663	178447.27789040486	-5728.197371658695	0.0062846602796752	0.0072183793847424	0.8706469894003015	0.383949	0.383949	chr11	119449734	0.4157264591989811	chr11:119449734:A:G
chr11:119450169	['G', 'A']	98663	53214.86591782324	-1888.8013725946264	0.0014979010093223	0.004789275743996	0.312761488248028	0.754463	0.754463	chr11	119450169	0.122362053820592	chr11:119450169:G:A
chr11:119451341	['A', 'G']	98663	178324.82997819618	-5739.326484250203	0.0062725332628624	0.0071987550070879	0.8713358430293187	0.383573	0.383573	chr11	119451341	0.4161519707498127	chr11:119451341:A:G
chr11:119455920	['C', 'T']	98663	55397.914182887296	-2063.110034507067	-0.0004945874508719	0.0047291542242733	-0.1045826436222633	0.916707	0.916707	chr11	119455920	0.0377694523525807	chr11:119455920:C:T
chr11:119456016	['G', 'A']	98663	121046.0835521314	-3935.120901513963	0.002517502887608	0.0043622844101821	0.5771065457657701	0.563869	0.563869	chr11	119456016	0.2488217810970796	chr11:119456016:G:A
chr11:119456981	['A', 'G']	98663	21053.4376733286	-957.7106481072587	-0.0088833719282933	0.006950211270922	-1.2781441573523311	0.201202	0.201202	chr11	119456981	0.6963677065950029	chr11:119456981:A:G
chr11:119459877	['A', 'T']	98663	17934.271914440673	-911.2472797002424	-0.0049401681949932	0.007392627519328	-0.668256067558817	0.503972	0.503972	chr11	119459877	0.2975935916959239	chr11:119459877:A:T
chr11:119460543	['G', 'C']	98663	57131.73930718463	-1842.7297703713327	-0.0007508999141638	0.0046838591598054	-0.1603165015309777	0.872632	0.872632	chr11	119460543	0.0591688651876081	chr11:119460543:G:C
chr11:119460789	['C', 'T']	98663	55417.028877938006	-2067.2427753515026	-0.0005377689322778	0.0047291334567523	-0.1137140529434598	0.909465	0.909465	chr11	119460789	0.0412140097388686	chr11:119460789:C:T
chr11:119463917	['C', 'T']	98663	42764.26938167218	-1498.1594476944424	-0.0046014298333675	0.0051531373063441	-0.8929375562538496	0.371893	0.371893	chr11	119463917	0.4295819961233724	chr11:119463917:C:T
chr11:119465204	['G', 'T']	98663	42788.877989678665	-1504.0951155194944	-0.004725117880582	0.0051509391124381	-0.9173313404485978	0.358971	0.358971	chr11	119465204	0.4449406351227831	chr11:119465204:G:T
chr11:119466398	['T', 'C']	98663	42847.68566446681	-1497.164313492793	-0.0043631193174467	0.0051476394724872	-0.8475961342604492	0.396665	0.396665	chr11	119466398	0.4015761180976959	chr11:119466398:T:C
chr11:119466488	['A', 'G']	98663	152650.03809774842	-5257.534181380944	0.0055474469138138	0.0050732117103458	1.0934782994569003	0.274187	0.274187	chr11	119466488	0.5619531402179327	chr11:119466488:A:G
chr11:119466530	['C', 'T']	98663	42833.45830967635	-1481.4653408634542	-0.0041334210509161	0.0051495830075454	-0.8026710211020139	0.422167	0.422167	chr11	119466530	0.3745157176840467	chr11:119466530:C:T
chr11:119466670	['T', 'C']	98663	42844.64528129752	-1495.2066942619583	-0.0044031992496014	0.0051477434994096	-0.8553649283625783	0.392351	0.392351	chr11	119466670	0.4063252361503841	chr11:119466670:T:C
chr11:119466793	['A', 'G']	98663	133001.74514117697	-4512.579028590852	0.0066038311239025	0.0045314154224863	1.4573440102472437	0.145025	0.145025	chr11	119466793	0.8385571258603655	chr11:119466793:A:G
chr11:119467534	['C', 'T']	98663	42840.684245207456	-1485.7577307863328	-0.004239181977678	0.0051486604343322	-0.8233562946607189	0.410307	0.410307	chr11	119467534	0.3868910737339383	chr11:119467534:C:T
chr11:119470327	['C', 'T']	98663	151345.27169428812	-5404.876076366649	0.0055199070466159	0.005030684843481	1.0972476349355995	0.272536	0.272536	chr11	119470327	0.5645761224930446	chr11:119470327:C:T
chr11:119470364	['G', 'A']	98663	151361.9436999493	-5405.814705700627	0.0054120764498459	0.0050321618561768	1.0754972921236163	0.282155	0.282155	chr11	119470364	0.5495122492990636	chr11:119470364:G:A
chr11:119470434	['C', 'T']	98663	132773.14868577104	-4472.650996055962	0.0069187405543723	0.0045284378539864	1.527842663951263	0.126555	0.126555	chr11	119470434	0.8977206918371128	chr11:119470434:C:T
chr11:119471404	['A', 'C']	98663	15364.090060411938	-877.1077215627765	-0.0026834660069235	0.0079489851096978	-0.3375859898956961	0.735676	0.735676	chr11	119471404	0.1333134117399937	chr11:119471404:A:C
chr11:119471432	['T', 'C']	98663	43960.38692896618	-1334.0451744467127	-0.0034032294776521	0.0050999005581988	-0.6673129091077831	0.504574	0.504574	chr11	119471432	0.297075131835579	chr11:119471432:T:C
chr11:119471967	['G', 'A']	98663	43888.45180649607	-1335.5330318070455	-0.0033851430952199	0.0051018893147939	-0.663507749061508	0.507007	0.507007	chr11	119471967	0.2949860445317786	chr11:119471967:G:A
chr11:119472618	['A', 'G']	98663	61398.33455315869	-2177.884602939981	-0.0059597715997382	0.0045877555824401	-1.2990603995011298	0.193926	0.193926	chr11	119472618	0.7123639603924162	chr11:119472618:A:G
chr11:119472869	['G', 'A']	98663	15858.12511149854	-940.4815083915112	-0.004302948798074	0.0078302686334152	-0.5495276087606338	0.582645	0.582645	chr11	119472869	0.2345959761158961	chr11:119472869:G:A
chr11:119473696	['T', 'C']	98663	60232.26945749324	-2346.5723186277023	-0.005629992676578	0.0046119381497225	-1.2207433174091171	0.222186	0.222186	chr11	119473696	0.653283309545906	chr11:119473696:T:C
chr11:119473857	['A', 'G']	98663	22952.39580567016	-998.8166261895582	-0.0009051996616561	0.006612866397103	-0.1368846136151685	0.891122	0.891122	chr11	119473857	0.0500628343472819	chr11:119473857:A:G
chr11:119475268	['C', 'T']	98663	59703.2870972974	-2412.097610424803	-0.0059845701777263	0.0046241102537082	-1.294210096510361	0.195596	0.195596	chr11	119475268	0.7086400309169778	chr11:119475268:C:T
chr11:119475592	['C', 'T']	98663	2213.1345875102625	12.13561401996498	-0.0047246853541775	0.0201931719211993	-0.2339744034575099	0.815005	0.815005	chr11	119475592	0.0888397268848717	chr11:119475592:C:T
chr11:119476026	['G', 'A']	98663	59079.48487830598	-2505.693556319521	-0.0064634896878291	0.0046443679224218	-1.391683388524199	0.164021	0.164021	chr11	119476026	0.7851005446336705	chr11:119476026:G:A
chr11:119477004	['C', 'T']	98663	62918.92801751666	-2223.262653167778	-0.0054763091697902	0.0045508057083256	-1.2033713414245235	0.228836	0.228836	chr11	119477004	0.6404756522064493	chr11:119477004:C:T
chr11:119478305	['G', 'A']	98663	2604.184763217645	136.54893935891457	0.0093253653271756	0.018654029696502	0.4999115729361315	0.617138	0.617138	chr11	119478305	0.2096177112712179	chr11:119478305:G:A
chr11:119478669	['CAAGT', 'C']	98663	59315.41072840431	-2444.506801160893	-0.0058100801197603	0.0046337148136742	-1.253870890503355	0.209892	0.209892	chr11	119478669	0.6780041141668451	chr11:119478669:CAAGT:C
chr11:119478815	['G', 'A']	98663	59111.784307364826	-2482.941662208878	-0.0060700348224486	0.0046410659759079	-1.3078966888121475	0.190911	0.190911	chr11	119478815	0.7191690475012014	chr11:119478815:G:A
chr11:119478820	['G', 'A']	98663	59180.396648554415	-2503.007834851771	-0.0062064972967036	0.0046407861147278	-1.3373805952847084	0.181102	0.181102	chr11	119478820	0.7420767535281964	chr11:119478820:G:A
chr11:119479222	['C', 'T']	98663	59665.88539713111	-2404.1385845056066	-0.0057529692116818	0.0046248380643603	-1.2439287887753332	0.213529	0.213529	chr11	119479222	0.6705431338254408	chr11:119479222:C:T
chr11:119480082	['G', 'A']	98663	2607.5285727319733	136.5019765057592	0.0083874125313719	0.0186303657347307	0.4502011742977311	0.652566	0.652566	chr11	119480082	0.1853755575739598	chr11:119480082:G:A
chr11:119480147	['C', 'T']	98663	3462.210547655007	198.90360204936312	-0.007952086754403	0.0163260074460102	-0.4870809216950548	0.626202	0.626202	chr11	119480147	0.2032855496421684	chr11:119480147:C:T
chr11:119480509	['A', 'G']	98663	59069.16479784263	-2515.647453034549	-0.006629674132735	0.0046439103115217	-1.4276059803064107	0.153408	0.153408	chr11	119480509	0.814151991982459	chr11:119480509:A:G
chr11:119480613	['A', 'G']	98663	63774.40302078052	-2132.9335985532853	-0.0063792694218767	0.0045396248763759	-1.4052415332980892	0.159953	0.159953	chr11	119480613	0.7960076100892364	chr11:119480613:A:G
chr11:119480618	['A', 'G']	98663	63128.39838626296	-2226.1957111655515	-0.0065329841107659	0.0045496948948667	-1.43591697063837	0.151029	0.151029	chr11	119480618	0.8209396531656349	chr11:119480618:A:G
chr11:119480925	['G', 'A']	98663	62904.38893169241	-2271.272066853867	-0.0069452722506157	0.0045549165079964	-1.5247858524789353	0.127316	0.127316	chr11	119480925	0.8951170144526726	chr11:119480925:G:A
chr11:119482179	['T', 'C']	98663	63027.13743359962	-2225.9080793097783	-0.0063392618113809	0.0045521181456976	-1.3925960637406334	0.163745	0.163745	chr11	119482179	0.7858319524388507	chr11:119482179:T:C
chr11:119482677	['T', 'C']	98663	69275.46855451124	-2555.759443061053	-0.0050154277036024	0.0044539374382562	-1.1260660422670783	0.26014	0.26014	chr11	119482677	0.5847928640915702	chr11:119482677:T:C
chr11:119482866	['G', 'C']	98663	63018.66471703278	-2224.085389232554	-0.0064411289317925	0.0045531055908711	-1.4146671548111662	0.157169	0.157169	chr11	119482866	0.8036331100560569	chr11:119482866:G:C
chr11:119482955	['A', 'G']	98663	69460.15218449064	-2502.2639095450872	-0.0044340151825331	0.0044501190569238	-0.9963812486397158	0.319067	0.319067	chr11	119482955	0.4961181110650836	chr11:119482955:A:G
chr11:119482960	['T', 'C']	98663	69458.968037224	-2495.532634180372	-0.0042680562803384	0.0044502202553892	-0.9590663013071762	0.337528	0.337528	chr11	119482960	0.4716901939704491	chr11:119482960:T:C
chr11:119483035	['A', 'C']	98663	62534.23961479981	-2273.796816555005	-0.006331276163059	0.0045617341236733	-1.3879099463957203	0.165168	0.165168	chr11	119483035	0.7820740900034826	chr11:119483035:A:C
chr11:119483044	['G', 'A']	98663	62541.142183746095	-2274.6474424025937	-0.006353484784715	0.0045616931891598	-1.3927909048800424	0.163686	0.163686	chr11	119483044	0.7859884640379944	chr11:119483044:G:A
chr11:119483415	['C', 'G']	98663	3751.07603815084	269.03083778681	0.0004811339779387	0.0157862396210465	0.0304780612412166	0.975686	0.975686	chr11	119483415	0.0106899266041531	chr11:119483415:C:G
chr11:119483425	['C', 'T']	98663	62695.62542701035	-2257.4406818840207	-0.006675355632224	0.0045583868925816	-1.4644118170591445	0.143085	0.143085	chr11	119483425	0.8444058921569175	chr11:119483425:C:T
chr11:119484422	['T', 'A']	98663	62559.583688158935	-2037.516576755608	-0.0059822128011631	0.0045622266076567	-1.311248501142672	0.189777	0.189777	chr11	119484422	0.7217564229854035	chr11:119484422:T:A
chr11:119484726	['G', 'A']	98663	59856.313464306695	-2364.294414382345	-0.0056704788175171	0.0046181285389865	-1.2278737522454335	0.219497	0.219497	chr11	119484726	0.6585714111501028	chr11:119484726:G:A
chr11:119484966	['C', 'T']	98663	61381.66403739112	-2220.3320622468145	-0.0069833424887755	0.0045823217968401	-1.523974700683612	0.127518	0.127518	chr11	119484966	0.894428507395385	chr11:119484966:C:T
chr11:119484983	['T', 'C']	98663	61429.24261579848	-2224.3358861448824	-0.0070531863190034	0.0045838842216309	-1.5386920737919203	0.123883	0.123883	chr11	119484983	0.9069882861400004	chr11:119484983:T:C
chr11:119486593	['A', 'G']	98663	81218.38349989799	-2820.6037971498013	-0.0004386327553767	0.0043174722364804	-0.1015948062550467	0.919079	0.919079	chr11	119486593	0.0366471569604707	chr11:119486593:A:G
chr11:119486803	['C', 'T']	98663	41401.13356851773	-1221.504172923455	0.00118927159167	0.0052175954302128	0.2279348039872023	0.819697	0.819697	chr11	119486803	0.0863466543800506	chr11:119486803:C:T
chr11:119487980	['T', 'C']	98663	33373.118087166324	-1246.1170296501768	0.0032445388447429	0.0056727935960877	0.5719472760264912	0.567359	0.567359	chr11	119487980	0.2461420515453082	chr11:119487980:T:C
chr11:119488123	['T', 'C']	98663	71605.69248783455	-2262.3623004765755	-0.005288223033723	0.0044337684064685	-1.192715213994476	0.232984	0.232984	chr11	119488123	0.6326739027950272	chr11:119488123:T:C
chr11:119491071	['G', 'C']	98663	67560.90193613787	-2432.2510705567206	-0.0081232423886871	0.0044841693010541	-1.811537844206168	0.0700607	0.0700607	chr11	119491071	1.154525527814521	chr11:119491071:G:C
chr11:119491439	['C', 'T']	98663	67137.88762962888	-2410.2983528469204	-0.0070248138596915	0.0044926075957579	-1.5636384237796654	0.117906	0.117906	chr11	119491439	0.9284640939669196	chr11:119491439:C:T
chr11:119492176	['T', 'C']	98663	62639.25345159658	-2298.722655680827	-0.0073728694004143	0.0045593886989185	-1.6170741051674622	0.105865	0.105865	chr11	119492176	0.975247598148176	chr11:119492176:T:C
chr11:119492657	['G', 'A']	98663	68049.89720535616	-2354.2095350319287	-0.0080526618511125	0.0044736779646544	-1.800009279777138	0.0718622	0.0718622	chr11	119492657	1.143499491372464	chr11:119492657:G:A
chr11:119492773	['T', 'C']	98663	69028.09160583939	-2369.179869098696	-0.0088203249730685	0.0044578285266046	-1.978614682109955	0.0478622	0.0478622	chr11	119492773	1.320007342791091	chr11:119492773:T:C
chr11:119493174	['C', 'T']	98663	68503.82964119516	-2329.6477146041384	-0.0087318530041384	0.0044668132841922	-1.95482829672774	0.0506062	0.0506062	chr11	119493174	1.2957962724717025	chr11:119493174:C:T
chr11:119493547	['A', 'G']	98663	68993.28636308337	-2323.269443040674	-0.0090129940970404	0.0044583037276131	-2.021619577243497	0.0432184	0.0432184	chr11	119493547	1.364331315287886	chr11:119493547:A:G
chr11:119493585	['G', 'T']	98663	35303.93605806268	-1330.2858564210403	0.0042162204143797	0.0055501445187621	0.7596595728501977	0.44746	0.44746	chr11	119493585	0.3492457817016217	chr11:119493585:G:T
chr11:119493750	['G', 'T']	98663	68745.72255395935	-2356.338502943814	-0.0092656340443023	0.004463331434016	-2.0759457775613392	0.0379015	0.0379015	chr11	119493750	1.4213436019361	chr11:119493750:G:T
chr11:119493844	['G', 'A']	98663	68727.50447609874	-2367.875127592952	-0.0094814638248425	0.0044636158721696	-2.12416661656728	0.0336587	0.0336587	chr11	119493844	1.4729026617924372	chr11:119493844:G:A
chr11:119494576	['G', 'A']	98663	68736.36013826521	-2364.4011897543546	-0.0094290826830035	0.0044633319448546	-2.1125658587579283	0.0346404	0.0346404	chr11	119494576	1.4604171017358174	chr11:119494576:G:A
chr11:119494841	['C', 'T']	98663	68756.57506461913	-2341.8993469258667	-0.0091168299252448	0.0044623442165031	-2.0430584201747592	0.0410493	0.0410493	chr11	119494841	1.386694244360116	chr11:119494841:C:T
chr11:119494921	['G', 'C']	98663	68746.75496963983	-2356.6504015737955	-0.0092083375128561	0.0044629148512517	-2.063301187624796	0.0390866	0.0390866	chr11	119494921	1.407972105609162	chr11:119494921:G:C
chr11:119495206	['C', 'T']	98663	68765.84861018186	-2303.563602712658	-0.0089338911714016	0.0044604386644164	-2.0029176149585064	0.0451889	0.0451889	chr11	119495206	1.3449682302497783	chr11:119495206:C:T
chr11:119495282	['G', 'A']	98663	67954.82129824847	-2306.298259773303	-0.0077961992077234	0.004471645111029	-1.7434744963312372	0.0812539	0.0812539	chr11	119495282	1.0901557847142478	chr11:119495282:G:A
chr11:119496173	['G', 'C']	98663	68248.99260010137	-2411.6353060590245	-0.0087764978005502	0.0044716867133247	-1.962681726874552	0.049686	0.049686	chr11	119496173	1.303765964974169	chr11:119496173:G:C
chr11:119496236	['C', 'T']	98663	68242.7584798167	-2412.1029076189625	-0.0087634934097265	0.0044720215929998	-1.959626810264996	0.0500422	0.0500422	chr11	119496236	1.3006636057160723	chr11:119496236:C:T
chr11:119496416	['C', 'T']	98663	68248.68429482306	-2408.5240810882133	-0.0086884519406662	0.0044718699274766	-1.942912491099417	0.0520296	0.0520296	chr11	119496416	1.2837495129173504	chr11:119496416:C:T
chr11:119496610	['A', 'C']	98663	160842.7137947813	-5412.276314757125	-0.0050594297999621	0.0054683655704171	-0.9252179165439796	0.354855	0.354855	chr11	119496610	0.4499490710688518	chr11:119496610:A:C
chr11:119496963	['A', 'G']	98663	93051.49748020156	-3059.96037762512	0.0044264036992558	0.0042440582705354	1.042964873971303	0.296967	0.296967	chr11	119496963	0.5272918083062501	chr11:119496963:A:G
chr11:119497295	['A', 'G']	98663	130008.08317536264	-4260.044477858887	0.0068169263614773	0.0044869612813797	1.519274612367752	0.128697	0.128697	chr11	119497295	0.8904315766281001	chr11:119497295:A:G
chr11:119497442	['A', 'G']	98663	93665.29083923806	-2994.5446733627164	0.0038695238643414	0.0042422658348167	0.912136111929593	0.361699	0.361699	chr11	119497442	0.4416526919436118	chr11:119497442:A:G
chr11:119497746	['T', 'G']	98663	18093.26953461721	-793.0723206624128	0.0045763662093158	0.0073569311535235	0.622048258141438	0.533912	0.533912	chr11	119497746	0.2725303179972771	chr11:119497746:T:G
chr11:119500188	['C', 'A']	98663	94128.89706911064	-2962.4213572779945	0.0036259436497407	0.0042445049299733	0.8542677437209403	0.392959	0.392959	chr11	119500188	0.4056527600638562	chr11:119500188:C:A
chr11:119500252	['A', 'T']	98663	93607.8728013706	-2993.440248182289	0.0036371127530352	0.0042457926850991	0.8566392715781499	0.391646	0.391646	chr11	119500252	0.4071063046806715	chr11:119500252:A:T
chr11:119504469	['G', 'A']	98663	98168.8848134631	-3345.4244986686413	0.0015660367160441	0.0042397967057732	0.3693659919853598	0.711856	0.711856	chr11	119504469	0.1476078500855527	chr11:119504469:G:A
chr11:119504656	['ACTC', 'A']	98663	96814.60657732004	-3342.155089463676	0.0031433630332096	0.004241522428224	0.7410931066385454	0.458639	0.458639	chr11	119504656	0.338529018152436	chr11:119504656:ACTC:A
chr11:119505961	['A', 'G']	98663	98101.81229848928	-3263.704619198173	0.0029573780152055	0.0042389953929026	0.6976601154502616	0.485391	0.485391	chr11	119505961	0.3139082805104159	chr11:119505961:A:G
chr11:119506779	['G', 'A']	98663	99122.23642067552	-3340.741621944578	0.0022449067243706	0.0042836064156987	0.524069325357098	0.600232	0.600232	chr11	119506779	0.2216808548742458	chr11:119506779:G:A
chr11:119506868	['C', 'T']	98663	28348.88236487788	-1095.1384338781738	0.0009590818968381	0.006054203780346	0.1584158597290123	0.874129	0.874129	chr11	119506868	0.0584244714227149	chr11:119506868:C:T
chr11:119506930	['T', 'C']	98663	98309.0888841473	-3252.1171023162924	0.0029833805200753	0.0042503082683028	0.7019209741383374	0.48273	0.48273	chr11	119506930	0.3162957104425464	chr11:119506930:T:C
chr11:119506963	['TA', 'T']	98663	93331.847564143	-3410.8339698988025	0.0031552318820783	0.0042564146999261	0.7412886442040272	0.45852	0.45852	chr11	119506963	0.3386417162639663	chr11:119506963:TA:T
chr11:119512047	['T', 'C']	98663	100478.12753190548	-3261.494991932775	0.0063988709265492	0.0042478730954431	1.5063705489256742	0.131975	0.131975	chr11	119512047	0.8795083293270038	chr11:119512047:T:C
chr11:119512326	['C', 'T']	98663	98107.98312385973	-3291.43327112655	0.007201465241453	0.0042417521834115	1.6977571838393166	0.0895568	0.0895568	chr11	119512326	1.0479014328148764	chr11:119512326:C:T
chr11:119513047	['TAAG', 'T']	98663	12389.004551213828	-550.1402478920327	0.0082487681881305	0.0087979587498153	0.9375775020886126	0.348464	0.348464	chr11	119513047	0.4578420824409507	chr11:119513047:TAAG:T
chr11:119513368	['C', 'T']	98663	60633.98923466802	-1792.1344435365152	-0.0011911133298955	0.0046171030849113	-0.2579785003692292	0.796424	0.796424	chr11	119513368	0.0988556611125887	chr11:119513368:C:T
chr11:119513503	['G', 'A']	98663	58860.75559047136	-1471.2124198650652	-0.0006289427739885	0.004662484623784	-0.1348943374054786	0.892696	0.892696	chr11	119513503	0.0492964112122703	chr11:119513503:G:A
chr11:119513739	['C', 'T']	98663	55359.29423213379	-2147.560198376076	-0.0001698790422462	0.0047397304850953	-0.0358414983257859	0.971409	0.971409	chr11	119513739	0.0125978771526362	chr11:119513739:C:T
chr11:119514136	['C', 'G']	98663	120082.82231120122	-5400.135210874615	0.0012560664957225	0.0044179985993436	0.2843066758575032	0.776176	0.776176	chr11	119514136	0.1100397901308002	chr11:119514136:C:G
chr11:119515735	['C', 'T']	98663	65044.14064701888	-1224.305212352812	-0.0026236662701197	0.0045734740223341	-0.5736703121756724	0.566192	0.566192	chr11	119515735	0.2470362712838803	chr11:119515735:C:T
chr11:119515763	['C', 'T']	98663	127162.51028518705	-5703.980083330223	0.0027470666711021	0.0045188490566228	0.6079129080614021	0.543247	0.543247	chr11	119515763	0.2650026633268915	chr11:119515763:C:T
chr11:119517329	['C', 'G']	98663	194574.91634907763	-6950.365313392767	-0.0030572276129255	0.0189008600910549	-0.1617507138933001	0.871502	0.871502	chr11	119517329	0.0597316118953911	chr11:119517329:C:G
chr11:119519622	['G', 'T']	98663	15523.795422901629	-886.5548492919971	-0.0063261239032065	0.0079758634083998	-0.7931585057668048	0.427687	0.427687	chr11	119519622	0.368873950383987	chr11:119519622:G:T
chr11:119520169	['G', 'A']	98663	194759.94798349903	-6914.185213783321	0.0002273981916599	0.0194625545744083	0.0116838820305212	0.990678	0.990678	chr11	119520169	0.0040674812839097	chr11:119520169:G:A
chr11:119522599	['G', 'A']	98663	127295.93356040788	-5642.603668844509	0.0029103389905658	0.0045153528649071	0.6445429798376726	0.519225	0.519225	chr11	119522599	0.2846444049968636	chr11:119522599:G:A
chr11:119526781	['G', 'A']	98663	194613.9725122134	-6914.014354829933	0.014962853812866	0.0190250583922056	0.7864813607613526	0.431587	0.431587	chr11	119526781	0.3649316453452297	chr11:119526781:G:A
chr11:119526970	['C', 'T']	98663	135131.34951082265	-5438.627428696134	0.0031441289802732	0.0046105055051439	0.6819488615218786	0.495273	0.495273	chr11	119526970	0.3051553471046183	chr11:119526970:C:T
chr11:119528137	['G', 'A']	98663	135162.14406298212	-5444.356455143812	0.0029880985766495	0.0046124128238819	0.6478384938091164	0.517091	0.517091	chr11	119528137	0.2864330210837649	chr11:119528137:G:A
chr11:119528549	['C', 'T']	98663	194198.9683059334	-6909.90109543083	0.0214157915699335	0.0178427465733074	1.2002519613191938	0.230044	0.230044	chr11	119528549	0.6381890895057831	chr11:119528549:C:T
chr11:119529342	['C', 'A']	98663	55539.07292321419	-1379.0227582673351	-0.0025221904073007	0.0047457274998136	-0.5314654934148144	0.595097	0.595097	chr11	119529342	0.2254122390928425	chr11:119529342:C:A
chr11:119530107	['C', 'T']	98663	136611.7785631948	-5641.727709845038	0.0029852298032276	0.0046977137757781	0.6354643866597001	0.525127	0.525127	chr11	119530107	0.2797356513957564	chr11:119530107:C:T
chr11:119530165	['C', 'T']	98663	193257.95876832007	-6910.840036112584	0.0148316390388909	0.0155816739402382	0.9518642923588334	0.341168	0.341168	chr11	119530165	0.4670317104328789	chr11:119530165:C:T
chr11:119531709	['T', 'C']	98663	193979.9321717801	-6904.950006945387	-0.0050148816735953	0.01699193982988	-0.2951329703261261	0.767893	0.767893	chr11	119531709	0.1146992913578084	chr11:119531709:T:C
chr11:119532041	['T', 'C']	98663	193713.0	-6899.086741453774	0.0006844373475523	0.0163837412862489	0.0417754001112559	0.966678	0.966678	chr11	119532041	0.0147181651221456	chr11:119532041:T:C
chr11:119532177	['A', 'G']	98663	194967.95219995745	-6877.562999524799	-0.0094641326434034	0.0201926670424319	-0.4686915613235202	0.639291	0.639291	chr11	119532177	0.1943014095624599	chr11:119532177:A:G
chr11:119532306	['C', 'T']	98663	193715.9268201214	-6884.119619489644	0.0020292381009199	0.0163643306276632	0.1240037339192813	0.901313	0.901313	chr11	119532306	0.0451243648843166	chr11:119532306:C:T
chr11:119534682	['C', 'G']	98663	9333.851430251185	-592.1594851143807	-0.0052433203762273	0.0099976003148335	-0.5244578910048846	0.599961	0.599961	chr11	119534682	0.2218769796751669	chr11:119534682:C:G
chr11:119534830	['T', 'A']	98663	12468.21277204441	-709.0295127187024	0.0007638917343234	0.008766775667649	0.0871348558789265	0.930564	0.930564	chr11	119534830	0.0312537526879506	chr11:119534830:T:A
chr11:119534831	['T', 'A']	98663	45627.57208322713	-1445.622423059413	0.0008935870466289	0.0052379572914979	0.1705983834727635	0.86454	0.86454	chr11	119534831	0.0632149082577317	chr11:119534831:T:A
chr11:119535381	['C', 'T']	98663	113156.791137829	-4244.742335014031	0.0025528788976584	0.0043113596795593	0.592128490174903	0.553766	0.553766	chr11	119535381	0.2566737124865721	chr11:119535381:C:T
chr11:119535582	['G', 'A']	98663	74744.84850481502	-2325.697267563601	-1.0172103432100284e-05	0.0044060782468737	-0.0023086524710081	0.998158	0.998158	chr11	119535582	0.0008007081144457	chr11:119535582:G:A
chr11:119537294	['T', 'C']	98663	194980.97623198395	-6786.949871377568	-0.0140864524705576	0.0202236552763343	-0.6965334544166979	0.486096	0.486096	chr11	119537294	0.3132779526450115	chr11:119537294:T:C
chr11:119537310	['G', 'A']	98663	193385.8801946077	-6927.537000266991	0.0045803247209585	0.0158140126150368	0.289637097962307	0.772094	0.772094	chr11	119537310	0.1123298224672158	chr11:119537310:G:A
chr11:119538086	['A', 'G']	98663	194720.9471929131	-6783.561489154581	0.0057868585010468	0.0193117394718064	0.2996549590727038	0.764441	0.764441	chr11	119538086	0.1166560280583586	chr11:119538086:A:G
chr11:119538098	['A', 'G']	98663	194717.9735663173	-6786.661404189239	0.0045601470671443	0.0193043696535775	0.2362235674605043	0.81326	0.81326	chr11	119538098	0.0897705878455332	chr11:119538098:A:G
chr11:119539266	['A', 'ACATG']	98663	118914.75254574216	-4407.392383535841	-0.0002095665563662	0.0043608130455128	-0.0480567623924926	0.961671	0.961671	chr11	119539266	0.016973480272784	chr11:119539266:A:ACATG
chr11:119539443	['T', 'C']	98663	119550.38938868127	-4423.054787873485	0.0001312696778995	0.0044038808033837	0.0298077272660744	0.97622	0.97622	chr11	119539443	0.0104522991168436	chr11:119539443:T:C
chr11:119540715	['T', 'C']	98663	118634.46536761432	-4367.918814393836	0.0011269188699711	0.0043583332152521	0.2585664781268777	0.79597	0.79597	chr11	119540715	0.0991033004532625	chr11:119540715:T:C
chr11:119541290	['T', 'C']	98663	124154.8755980861	-4897.8844279284485	-0.0016115043031375	0.0044248154694634	-0.3641969510952335	0.715712	0.715712	chr11	119541290	0.1452617011176311	chr11:119541290:T:C
chr11:119541764	['T', 'A']	98663	59571.52878970684	-1308.2697125394066	0.0027802364577611	0.0046583621335383	0.5968270344944864	0.550624	0.550624	chr11	119541764	0.2591448629746397	chr11:119541764:T:A
chr11:119541797	['G', 'A']	98663	58934.3492660476	-1420.4866687029855	0.0016486246431757	0.0046665005107749	0.3532892880583844	0.723872	0.723872	chr11	119541797	0.1403382219358212	chr11:119541797:G:A
chr11:119542212	['C', 'A']	98663	59029.76082725063	-1371.4956874027062	0.0021145569048536	0.0046626216283224	0.4535124385837148	0.650181	0.650181	chr11	119542212	0.1869657258822201	chr11:119542212:C:A
chr11:119542229	['G', 'T']	98663	20522.824261164904	-1244.435245365269	-0.0020648713197637	0.0070046864644663	-0.2947842605430672	0.768159	0.768159	chr11	119542229	0.1145488767450987	chr11:119542229:G:T
chr11:119542380	['C', 'T']	98663	58357.757258318	-1367.8566407524618	0.0032551762485436	0.004682325726975	0.6952049981893504	0.486928	0.486928	chr11	119542380	0.312535251340614	chr11:119542380:C:T
chr11:119542439	['G', 'A']	98663	184429.82361586965	-6228.217328119039	0.002141141910327	0.0086180919713568	0.2484473265594499	0.803789	0.803789	chr11	119542439	0.0948579415030154	chr11:119542439:G:A
chr11:119542593	['G', 'A']	98663	12228.616588467448	-535.1963529039361	-0.0003341283199462	0.0088551706502246	-0.0377325670101837	0.969901	0.969901	chr11	119542593	0.0132725928965802	chr11:119542593:G:A
chr11:119544204	['T', 'C']	98663	123928.04859358372	-4979.340230861726	-0.0028045551972154	0.0044210657406852	-0.634361794579583	0.525846	0.525846	chr11	119544204	0.2791414253191514	chr11:119544204:T:C
chr11:119547329	['C', 'T']	98663	124880.7831517056	-5033.704576011735	-0.0034672816992604	0.004434333902512	-0.7819171436991325	0.434265	0.434265	chr11	119547329	0.3622451716034437	chr11:119547329:C:T
chr11:119547467	['C', 'A']	98663	11707.71198191715	-432.4032146746084	0.0066402015878211	0.0089806459082362	0.7393902015145029	0.459672	0.459672	chr11	119547467	0.3375519496232911	chr11:119547467:C:A
chr11:119547696	['G', 'A']	98663	11370.691486665924	-271.3360790507263	-0.0210151922298659	0.0091720382735246	-2.291223782888801	0.0219526	0.0219526	chr11	119547696	1.6585140358417771	chr11:119547696:G:A
chr11:119547929	['C', 'T']	98663	184637.0997405125	-6235.627797062165	-0.000422936504286	0.0086785225856563	-0.0487336986349598	0.961132	0.961132	chr11	119547929	0.0172169630756269	chr11:119547929:C:T
chr11:119548406	['C', 'T']	98663	123729.36775351292	-5043.699210641961	-0.0031462677834475	0.0044187595034261	-0.7120251240213593	0.476451	0.476451	chr11	119548406	0.3219817571953403	chr11:119548406:C:T
chr11:119548422	['G', 'A']	98663	58948.53431268188	-1298.316951719124	0.0035497444346705	0.0046665078197666	0.7606854143979656	0.446847	0.446847	chr11	119548422	0.3498411534455542	chr11:119548422:G:A
chr11:119548487	['T', 'C']	98663	184646.84341233	-6234.812211147282	-0.0003308242771037	0.0086809609253299	-0.0381091770772067	0.969601	0.969601	chr11	119548487	0.0134069452670444	chr11:119548487:T:C
chr11:119548857	['G', 'C']	98663	58676.16737139903	-1344.81844042247	0.0034045995036199	0.0046730877587146	0.7285545830528981	0.466276	0.466276	chr11	119548857	0.3313569378283888	chr11:119548857:G:C
chr11:119549265	['A', 'C']	98663	58948.119019375226	-1285.6902937582556	0.0037834401833114	0.0046667552093705	0.810721799959544	0.417527	0.417527	chr11	119549265	0.3793154349783066	chr11:119549265:A:C
chr11:119549757	['C', 'T']	98663	58845.62866703851	-1299.7384332498018	0.0037346339407348	0.0046692781774986	0.7998311085281081	0.423811	0.423811	chr11	119549757	0.3728277753805242	chr11:119549757:C:T
chr11:119549758	['C', 'T']	98663	125282.44305876632	-5002.669860232997	-0.0037281799753965	0.0044396857535067	-0.8397396082485631	0.401056	0.401056	chr11	119549758	0.3967949820108506	chr11:119549758:C:T
chr11:119549975	['A', 'AT']	98663	184008.785208912	-6335.793311893812	-0.0029345747899167	0.0084768600848028	-0.3461865313994957	0.729203	0.729203	chr11	119549975	0.137151553290833	chr11:119549975:A:AT
chr11:119551217	['C', 'T']	98663	124252.96545012164	-5096.18654872917	-0.004096948771128	0.0044252381643908	-0.9258142994642802	0.354545	0.354545	chr11	119551217	0.45032863491988	chr11:119551217:C:T
chr11:119551264	['G', 'A']	98663	11393.619206473144	-483.1856242717687	0.0061417255269606	0.0090967193291505	0.6751582966047289	0.499577	0.499577	chr11	119551264	0.3013975642991362	chr11:119551264:G:A
chr11:119552045	['C', 'G']	98663	58924.56953736366	-1295.8407572657595	0.0036759329602813	0.0046666370905836	0.7877049123229838	0.430871	0.430871	chr11	119552045	0.3656527353472478	chr11:119552045:C:G
chr11:119552558	['G', 'A']	98663	183999.91946682887	-6344.286933539864	-0.0033402249056125	0.0084758248388144	-0.3940884774206583	0.693517	0.693517	chr11	119552558	0.1589428887136915	chr11:119552558:G:A
chr11:119552699	['G', 'A']	98663	184004.1096615273	-6341.574568643081	-0.0031386274819799	0.0084786097456664	-0.3701818548240398	0.711248	0.711248	chr11	119552699	0.1479789418133013	chr11:119552699:G:A
chr11:119552979	['T', 'C']	98663	58839.09460432741	-1319.4867097489291	0.0033337030244469	0.0046707591332695	0.7137390152922184	0.47539	0.47539	chr11	119552979	0.3229499580527195	chr11:119552979:T:C
chr11:119553037	['C', 'T']	98663	183999.51422170864	-6342.051407654099	-0.0031724059371121	0.0084756633610192	-0.3742958871753301	0.708185	0.708185	chr11	119553037	0.1498532762311394	chr11:119553037:C:T
chr11:119553111	['T', 'C']	98663	184021.20140945032	-6336.299987846376	-0.0027464382150526	0.0084876605034553	-0.3235801212754137	0.746257	0.746257	chr11	119553111	0.1271115820975961	chr11:119553111:T:C
chr11:119554154	['C', 'T']	98663	183735.6995335159	-6381.4109754708725	-0.0037373625587308	0.0084140256218705	-0.4441824551872378	0.656912	0.656912	chr11	119554154	0.1824928046778616	chr11:119554154:C:T
chr11:119554452	['G', 'A']	98663	58811.00059091357	-1379.5574484857002	0.0030820307268228	0.0046855480741444	0.6577737925323931	0.510685	0.510685	chr11	119554452	0.2918468981908656	chr11:119554452:G:A
chr11:119554547	['C', 'A']	98663	184003.51466772085	-6345.859976245172	-0.003546186214535	0.0084780551672083	-0.418278266016839	0.675745	0.675745	chr11	119554547	0.1702171590668146	chr11:119554547:C:A
chr11:119554631	['G', 'A']	98663	59674.49179879159	-1336.6805587255592	0.0032150989320938	0.0046466447046835	0.6919183919642602	0.48899	0.48899	chr11	119554631	0.3107000222449401	chr11:119554631:G:A
chr11:119555096	['C', 'T']	98663	183729.89757234813	-6381.3797314733065	-0.003717161531429	0.0084052572549592	-0.4422424464445562	0.658315	0.658315	chr11	119555096	0.181566249202299	chr11:119555096:C:T
chr11:119555344	['G', 'A']	98663	59665.46636053076	-1349.4912606691455	0.0029660012324716	0.0046464413937124	0.6383382423558078	0.523255	0.523255	chr11	119555344	0.2812866130379435	chr11:119555344:G:A
chr11:119555393	['T', 'G']	98663	59716.84208605747	-1334.3296827860468	0.0032385036387548	0.0046458981055105	0.6970672979060031	0.485762	0.485762	chr11	119555393	0.3135764620212095	chr11:119555393:T:G
chr11:119556531	['C', 'T']	98663	123876.3665578556	-5035.501108861141	-0.0032752543511313	0.0044191430181985	-0.741151471596055	0.458603	0.458603	chr11	119556531	0.3385631086135282	chr11:119556531:C:T
chr11:119556598	['C', 'T']	98663	123842.166519654	-5043.238451087908	-0.0034221864988055	0.0044191124234771	-0.774405846890122	0.438693	0.438693	chr11	119556598	0.3578392953548623	chr11:119556598:C:T
chr11:119556635	['T', 'C']	98663	59971.35281591598	-1315.5790972897037	0.0030447844279356	0.0046411134763046	0.6560461069269105	0.511796	0.511796	chr11	119556635	0.2909031127136167	chr11:119556635:T:C
chr11:119556913	['A', 'G']	98663	184017.84184009643	-6346.918653522033	-0.0034979061559182	0.0084822129336584	-0.4123813187992637	0.680061	0.680061	chr11	119556913	0.1674521302713744	chr11:119556913:A:G
chr11:119557146	['A', 'C']	98663	59916.57484362167	-1289.903756614963	0.0035881485963848	0.0046416982122118	0.7730249646443608	0.439509	0.439509	chr11	119557146	0.357032227278907	chr11:119557146:A:C
chr11:119557182	['T', 'G']	98663	184014.190467985	-6347.372934089402	-0.0036271791612981	0.0084795076683385	-0.4277582264406201	0.668828	0.668828	chr11	119557182	0.1746855537643902	chr11:119557182:T:G
chr11:119557430	['G', 'A']	98663	57831.584581225325	-1121.331916654227	0.0042640449956892	0.004687646703825	0.909634463751258	0.363018	0.363018	chr11	119557430	0.4400718402342365	chr11:119557430:G:A
chr11:119557433	['C', 'T']	98663	57569.92151793504	-1155.4854272662094	0.004284109356116	0.0046933737100694	0.912799538405536	0.36135	0.36135	chr11	119557433	0.4420719409459753	chr11:119557433:C:T
chr11:119557447	['A', 'G']	98663	183542.3235446169	-6314.593278157089	-0.0020690858709093	0.0083403977523882	-0.2480799995799845	0.804073	0.804073	chr11	119557447	0.0947045208311626	chr11:119557447:A:G
chr11:119557710	['G', 'A']	98663	124126.12930955832	-5060.41408913689	-0.0042998228579202	0.0044231764583246	-0.9721119874898498	0.330997	0.330997	chr11	119557710	0.4801759424458827	chr11:119557710:G:A
chr11:119558369	['C', 'T']	98663	59777.94040657747	-1329.791894253221	0.0035659461040649	0.0046542248413345	0.766174008697542	0.443575	0.443575	chr11	119558369	0.3530329387807758	chr11:119558369:C:T
chr11:119558372	['T', 'C']	98663	123881.4348575484	-5069.220587684536	-0.0036880924421352	0.0044201609962998	-0.8343796629178379	0.404069	0.404069	chr11	119558372	0.3935444671652919	chr11:119558372:T:C
chr11:119558428	['C', 'T']	98663	123969.77287798758	-5058.969123939653	-0.0038221416285134	0.0044207963373809	-0.8645821559782308	0.38727	0.38727	chr11	119558428	0.4119861444781196	chr11:119558428:C:T
chr11:119558903	['G', 'A']	98663	59874.24799302627	-1283.0275441791762	0.003628841088172	0.0046419825387984	0.781743804040976	0.434367	0.434367	chr11	119558903	0.362143176656544	chr11:119558903:G:A
chr11:119558951	['T', 'G']	98663	59875.49616316436	-1286.444853708815	0.003591631521601	0.0046421795071535	0.7736950964662993	0.439113	0.439113	chr11	119558951	0.3574237053581693	chr11:119558951:T:G
chr11:119559025	['C', 'T']	98663	59985.07979483646	-1307.8625470521858	0.0032489481861396	0.0046396204598203	0.7002616300785783	0.483766	0.483766	chr11	119559025	0.3153646579486417	chr11:119559025:C:T
chr11:119559137	['G', 'A']	98663	59594.47638984634	-1319.9033711998525	0.0036029906227488	0.0046479488895784	0.7751786235918797	0.438236	0.438236	chr11	119559137	0.3582919490958085	chr11:119559137:G:A
chr11:119559212	['G', 'A']	98663	59868.28154808364	-1286.1103049077908	0.0036164242611716	0.00464232724848	0.7790110579463515	0.435975	0.435975	chr11	119559212	0.3605384136519118	chr11:119559212:G:A
chr11:119559423	['CACACACACACACACAG', 'C']	98663	4737.732379135458	286.5004614907144	-0.0105588009190506	0.0143262103742649	-0.7370267951682479	0.461108	0.461108	chr11	119559423	0.336197342916754	chr11:119559423:CACACACACACACACAG:C
chr11:119559492	['A', 'G']	98663	59949.82717102177	-1266.745647918787	0.0041248648573958	0.0046452460322668	0.8879755407450207	0.374556	0.374556	chr11	119559492	0.4264832415885111	chr11:119559492:A:G
chr11:119559555	['G', 'A']	98663	59874.49602124705	-1279.2701252656102	0.0037800809518481	0.0046422994429368	0.8142690919258714	0.415493	0.415493	chr11	119559555	0.381436288575374	chr11:119559555:G:A
chr11:119560582	['C', 'T']	98663	60033.86779179971	-1256.1209756225453	0.0038560332402343	0.0046386752461388	0.8312789828181999	0.405818	0.405818	chr11	119560582	0.3916686938051271	chr11:119560582:C:T
chr11:119560776	['T', 'C']	98663	60033.86779179971	-1255.8343309921431	0.0039024864742071	0.004638869692417	0.8412580505519212	0.400205	0.400205	chr11	119560776	0.3977174897656627	chr11:119560776:T:C
chr11:119560944	['A', 'G']	98663	60032.2592036977	-1258.0339136026084	0.0038539570404184	0.0046388284861112	0.8308039523248762	0.406086	0.406086	chr11	119560944	0.391381982752152	chr11:119560944:A:G
chr11:119561373	['A', 'G']	98663	60032.30149719718	-1258.5892750647242	0.0038453357408036	0.0046390049503162	0.8289139119244695	0.407155	0.407155	chr11	119561373	0.3902402275564535	chr11:119561373:A:G
chr11:119561433	['T', 'C']	98663	60663.37135789454	-1156.4263268165373	0.0046234828670302	0.0046349560342598	0.997524643784163	0.318512	0.318512	chr11	119561433	0.4968742008934381	chr11:119561433:T:C
chr11:119561729	['T', 'C']	98663	184808.447589598	-6222.859764048303	-0.0008043498360664	0.0087327644992096	-0.0921071255430339	0.926613	0.926613	chr11	119561729	0.0331016111168262	chr11:119561729:T:C
chr11:119562224	['C', 'T']	98663	59499.442802258505	-1292.7527649019107	0.0040299145118082	0.0046518563286057	0.8663024451178708	0.386326	0.386326	chr11	119562224	0.4130460625604529	chr11:119562224:C:T
chr11:119562294	['C', 'T']	98663	60107.40282438341	-1245.8638136279626	0.0039617272122854	0.0046370869902673	0.8543568884087429	0.392909	0.392909	chr11	119562294	0.4057080230956235	chr11:119562294:C:T
chr11:119562774	['G', 'C']	98663	184796.4760823509	-6222.377222554488	-0.0005088094670358	0.008728137547498	-0.0582953080501979	0.953514	0.953514	chr11	119562774	0.0206729260284521	chr11:119562774:G:C
chr11:119562810	['A', 'G']	98663	60135.62812883343	-1235.0216473156324	0.0041322075184429	0.004637088998863	0.8911210286143243	0.372866	0.372866	chr11	119562810	0.4284472162246083	chr11:119562810:A:G
chr11:119563029	['T', 'C']	98663	184788.36462324395	-6220.039217976089	-0.0004756022960421	0.0087240442752666	-0.0545162634479603	0.956524	0.956524	chr11	119563029	0.0193041286823698	chr11:119563029:T:C
chr11:119563321	['A', 'T']	98663	60104.41350463406	-1258.372896598465	0.0036857962253526	0.0046378958689563	0.7947130184667215	0.426782	0.426782	chr11	119563321	0.3697939057084946	chr11:119563321:A:T
chr11:119563471	['C', 'A']	98663	124056.75087448934	-5068.022275842383	-0.0042838092768858	0.0044233033065037	-0.9684638334855314	0.332815	0.332815	chr11	119563471	0.4777971082514348	chr11:119563471:C:A
chr11:119563564	['C', 'T']	98663	60100.49277610491	-1249.34568104039	0.0038889338439153	0.0046376369169102	0.8385593597754586	0.401719	0.401719	chr11	119563564	0.3960776270683875	chr11:119563564:C:T
chr11:119563757	['G', 'T']	98663	60102.22917131332	-1250.1910225711415	0.0038784171809883	0.0046374416227331	0.8363269010171486	0.402973	0.402973	chr11	119563757	0.3947240514862695	chr11:119563757:G:T
chr11:119564000	['G', 'A']	98663	60096.273194569774	-1253.2773768180596	0.0038224977793438	0.00463771181778	0.8242206349883988	0.409816	0.409816	chr11	119564000	0.3874110899171	chr11:119564000:G:A
chr11:119564042	['A', 'G']	98663	124063.43616050611	-5060.1697459571615	-0.0041184443716585	0.004422905561618	-0.9311626292449888	0.351772	0.351772	chr11	119564042	0.4537387320458118	chr11:119564042:A:G
chr11:119564132	['C', 'A']	98663	60092.27197793844	-1259.4248582698067	0.0036912500789561	0.0046374979707975	0.7959572386230959	0.426059	0.426059	chr11	119564132	0.370530256295855	chr11:119564132:C:A
chr11:119564300	['G', 'C']	98663	60100.27441120111	-1257.845254163254	0.0037090229453463	0.0046376212293234	0.7997684075392685	0.423847	0.423847	chr11	119564300	0.3727908864433399	chr11:119564300:G:C
chr11:119564336	['A', 'G']	98663	60097.83718077397	-1260.916565970697	0.0036415946841365	0.0046376707279851	0.7852206199465559	0.432326	0.432326	chr11	119564336	0.3641886452968278	chr11:119564336:A:G
chr11:119564385	['T', 'G']	98663	13281.21150688264	-790.9424018942786	-0.012905919677005	0.0084834745480368	-1.5213011607362803	0.128187	0.128187	chr11	119564385	0.8921560162722642	chr11:119564385:T:G
chr11:119564469	['A', 'C']	98663	184794.11088023032	-6219.821176227575	-0.000384936952833	0.0087263624128961	-0.0441119603586689	0.964815	0.964815	chr11	119564469	0.015555953165586	chr11:119564469:A:C
chr11:119564833	['A', 'G']	98663	60733.54244178383	-1165.4462728797866	0.0042799573772229	0.0046333225145397	0.923733964944628	0.355627	0.355627	chr11	119564833	0.4490052738382978	chr11:119564833:A:G
chr11:119565387	['C', 'A']	98663	60107.242447903496	-1251.2147763207274	0.003849545932081	0.0046376065882317	0.8300716886701032	0.4065	0.4065	chr11	119565387	0.390939450069913	chr11:119565387:C:A
chr11:119565998	['A', 'G']	98663	60109.76048426345	-1255.85824632552	0.0037704001972742	0.0046374394463243	0.8130349174182081	0.4162	0.4162	chr11	119565998	0.3806979241243918	chr11:119565998:A:G
chr11:119566105	['A', 'G']	98663	60101.57404403712	-1254.1028908993696	0.0037862574059379	0.0046371228128484	0.8165100556420445	0.41421	0.41421	chr11	119566105	0.382779420429543	chr11:119566105:A:G
chr11:119566490	['T', 'C']	98663	184797.3650793651	-6218.365355144022	-0.0003745061983453	0.0087276588968879	-0.0429102698409665	0.965773	0.965773	chr11	119566490	0.0151249402847305	chr11:119566490:T:C
chr11:119567104	['G', 'A']	98663	124047.17475846266	-5066.0720775331865	-0.0042598604955248	0.0044229197465237	-0.9631331201234168	0.335483	0.335483	chr11	119567104	0.4743294820322455	chr11:119567104:G:A
chr11:119567497	['C', 'T']	98663	31806.05926721952	-1411.7529625773489	0.0014896929433648	0.0057950094055209	0.2570648016456467	0.797129	0.797129	chr11	119567497	0.0984713907058721	chr11:119567497:C:T
chr11:119567704	['T', 'C']	98663	71104.64818400219	-1758.577455019238	0.00444669846557	0.0044394847581532	1.0016248974396165	0.316527	0.316527	chr11	119567704	0.4995892384084561	chr11:119567704:T:C
chr11:119568051	['G', 'T']	98663	11457.812915585466	-503.2535782418124	0.0034182049609694	0.0090618417214076	0.3772086366168042	0.706019	0.706019	chr11	119568051	0.1511836112936297	chr11:119568051:G:T
chr11:119568054	['T', 'C']	98663	125046.81344214104	-4990.2612745054	-0.0041851020326995	0.004428850343221	-0.9449635251517156	0.34468	0.34468	chr11	119568054	0.4625839157264645	chr11:119568054:T:C
chr11:119568748	['A', 'G']	98663	124262.22707042852	-5031.71131110676	-0.003666421858282	0.0044238738767599	-0.8287808288439177	0.40723	0.40723	chr11	119568748	0.3901602356945336	chr11:119568748:A:G
chr11:119568787	['C', 'T']	98663	56062.79627752324	-1660.3531181243775	0.0057925870240759	0.0047201777171193	1.227196807244613	0.219752	0.219752	chr11	119568787	0.6580671636489063	chr11:119568787:C:T
chr11:119569355	['G', 'A']	98663	71769.54842208771	-1698.8945436478266	0.0047192455618724	0.004429479514846	1.0654176288783417	0.28669	0.28669	chr11	119569355	0.5425874553638086	chr11:119569355:G:A
chr11:119569422	['A', 'T']	98663	14993.711036985977	-101.17488965095794	-0.0015676258155126	0.0080376552867503	-0.1950352135773777	0.845366	0.845366	chr11	119569422	0.0729552231610333	chr11:119569422:A:T
chr11:119569937	['AT', 'A']	98663	5235.166704003262	-89.20882863783017	0.0129112892568966	0.0135466816205485	0.9530960879239871	0.340544	0.340544	chr11	119569937	0.4678267670913903	chr11:119569937:AT:A
chr11:119570985	['T', 'C']	98663	120468.7463223739	-4895.136937784228	-0.0046723601129707	0.0043773583220074	-1.0673926531168516	0.285797	0.285797	chr11	119570985	0.5439423342934175	chr11:119570985:T:C
chr11:119571093	['G', 'A']	98663	120591.0005271428	-4894.382916037273	-0.0050493929375886	0.0043784190874902	-1.1532456890697111	0.248812	0.248812	chr11	119571093	0.6041286778071562	chr11:119571093:G:A
chr11:119571477	['T', 'C']	98663	120476.74843111614	-4897.313563528489	-0.0046727476539355	0.0043776038085507	-1.0674213241518866	0.285784	0.285784	chr11	119571477	0.5439620894226668	chr11:119571477:T:C
chr11:119571761	['AC', 'A']	98663	120419.64617692672	-4898.512633738012	-0.0046132911102985	0.0043756348055869	-1.0543135602651603	0.291742	0.291742	chr11	119571761	0.535001044120607	chr11:119571761:AC:A
chr11:119572651	['C', 'T']	98663	15782.799833769182	-25.425967451168138	-0.0012888789531752	0.0078620665120668	-0.1639364092375839	0.869782	0.869782	chr11	119572651	0.060589584232838	chr11:119572651:C:T
chr11:119572958	['C', 'A']	98663	75804.28114037757	-1775.8884284288558	0.0065910788516728	0.0043830797367159	1.5037551784561694	0.132648	0.132648	chr11	119572958	0.8772992937066189	chr11:119572958:C:A
chr11:119573305	['C', 'G']	98663	120736.14562043792	-4871.84906256829	-0.004986718051354	0.0043792236050438	-1.1387219519027236	0.254822	0.254822	chr11	119573305	0.593763080001726	chr11:119573305:C:G
chr11:119573724	['G', 'A']	98663	119922.74052371732	-4956.057502319272	-0.0040794026084159	0.0043735852328224	-0.932736505922256	0.350958	0.350958	chr11	119573724	0.4547448535046348	chr11:119573724:G:A
chr11:119573763	['A', 'G']	98663	59374.63763913953	-1857.7245793825853	0.0069122299608108	0.0046412101644589	1.4893163024037872	0.136407	0.136407	chr11	119573763	0.865163342411442	chr11:119573763:A:G
chr11:119573983	['G', 'A']	98663	15400.873148776998	-52.15641377741798	-0.0025646777587521	0.0079488255309934	-0.3226486414568026	0.746962	0.746962	chr11	119573983	0.1267014913707945	chr11:119573983:G:A
chr11:119574152	['T', 'C']	98663	59294.42840197094	-1845.5375725386216	0.0071555607632743	0.0046439621348068	1.5408309877556483	0.123361	0.123361	chr11	119574152	0.9088221187619766	chr11:119574152:T:C
chr11:119574269	['G', 'A']	98663	120089.29782833513	-4970.645972341405	-0.004674075924001	0.0043777061132275	-1.0676997959908714	0.285659	0.285659	chr11	119574269	0.5441520884640542	chr11:119574269:G:A
chr11:119574397	['C', 'T']	98663	15486.51141950592	-39.58410634564626	-0.0021980930820541	0.0079325571406662	-0.2770976676342686	0.781706	0.781706	chr11	119574397	0.1069565545941279	chr11:119574397:C:T
chr11:119574854	['C', 'T']	98663	136878.16920962988	-4942.080905923057	-0.0057946357026951	0.0046593274907984	-1.2436635360229071	0.213626	0.213626	chr11	119574854	0.6703458913000404	chr11:119574854:C:T
chr11:119575260	['C', 'T']	98663	59300.03626759137	-1850.9326201719136	0.0071558816952752	0.0046432089529016	1.541150046844931	0.123283	0.123283	chr11	119575260	0.9090968059282384	chr11:119575260:C:T
chr11:119575407	['A', 'G']	98663	136970.58934582467	-4830.683037438554	-0.0050358468379408	0.0046192086264687	-1.0901968811464122	0.275629	0.275629	chr11	119575407	0.5596750905474608	chr11:119575407:A:G
chr11:119575772	['C', 'T']	98663	15715.185628985337	-54.47289320834359	-0.0032862398663588	0.007884013158671	-0.4168232345914562	0.676809	0.676809	chr11	119575772	0.1695338748148529	chr11:119575772:C:T
chr11:119575863	['A', 'G']	98663	120048.88703331904	-4953.442777150662	-0.0043798557514408	0.0043783210971414	-1.0003505120491092	0.317143	0.317143	chr11	119575863	0.4987448699355172	chr11:119575863:A:G
chr11:119576333	['G', 'A']	98663	15509.729189474108	-41.92366756965117	-0.0026591055783902	0.0079265799624714	-0.3354669467765176	0.737274	0.737274	chr11	119576333	0.1323710812408423	chr11:119576333:G:A
chr11:119577868	['A', 'C']	98663	119608.4581517001	-4870.623215784262	-0.0041406049537361	0.0043717928750716	-0.9471182812310772	0.343581	0.343581	chr11	119577868	0.4639708606245794	chr11:119577868:A:C
chr11:119577968	['G', 'A']	98663	180397.6273782373	-6661.0838345287775	0.0048917815024029	0.0076506199661792	0.6393967448426133	0.522566	0.522566	chr11	119577968	0.2818588504310026	chr11:119577968:G:A
chr11:119580400	['A', 'C']	98663	60158.99943217546	-1762.746860926545	0.006587228206914	0.0046233255551285	1.4247813891468135	0.154224	0.154224	chr11	119580400	0.8118480370728947	chr11:119580400:A:C
chr11:119580477	['A', 'T']	98663	59709.86747085658	-1813.011747509025	0.0072265667516244	0.0046318276724962	1.5601976719763877	0.118716	0.118716	chr11	119580477	0.9254907448749656	chr11:119580477:A:T
chr11:119580904	['T', 'C']	98663	15499.084369962584	-58.13444915066725	-0.0035140210716799	0.0079274051964671	-0.4432750672623644	0.657568	0.657568	chr11	119580904	0.1820593295336518	chr11:119580904:T:C
chr11:119581229	['A', 'G']	98663	119894.3164687871	-4938.4288923350105	-0.0039346017905629	0.0043760125035902	-0.8991294671427066	0.368586	0.368586	chr11	119581229	0.4334611646085776	chr11:119581229:A:G
chr11:119581819	['T', 'C']	98663	59782.79611147793	-1809.024397496755	0.0074153779770706	0.0046350420913368	1.5998512701600622	0.109635	0.109635	chr11	119581819	0.960050779060346	chr11:119581819:T:C
chr11:119582541	['G', 'A']	98663	60411.79687167375	-1826.623257240872	0.0056356721417082	0.004618073923333	1.2203512189862982	0.222335	0.222335	chr11	119582541	0.6529921652344919	chr11:119582541:G:A
chr11:119583877	['C', 'T']	98663	59817.58217247602	-1857.447293743226	0.0066718033980786	0.0046321656027012	1.4403205693224732	0.14978	0.14978	chr11	119583877	0.824546173749517	chr11:119583877:C:T
chr11:119583959	['T', 'C']	98663	60368.59332947993	-1831.370542577136	0.0058705308171386	0.0046207932898164	1.270459518298833	0.203924	0.203924	chr11	119583959	0.6905316587035104	chr11:119583959:T:C
chr11:119584454	['T', 'C']	98663	82507.08754676426	-2207.342903486681	0.0044367980734611	0.0043219296903638	1.026578031418104	0.304622	0.304622	chr11	119584454	0.516238734835898	chr11:119584454:T:C
chr11:119585037	['A', 'G']	98663	58294.86138543588	-1820.9151696696936	0.008393571391358	0.0046662036519532	1.7988009134244671	0.0720532	0.0720532	chr11	119585037	1.1423467266961922	chr11:119585037:A:G
chr11:119585135	['C', 'T']	98663	78784.97051995578	-1923.3683612038	0.0046779063660621	0.0043550548840221	1.0741325863020537	0.282766	0.282766	chr11	119585135	0.5485728116364093	chr11:119585135:C:T
chr11:119585457	['C', 'T']	98663	78428.25749480403	-1946.7630312002416	0.0057530857040582	0.0043544387446887	1.3212002835211494	0.186438	0.186438	chr11	119585457	0.729465564576733	chr11:119585457:C:T
chr11:119587116	['G', 'C']	98663	114866.43421266068	-4608.377836825453	-0.0041670097095369	0.0043253922543848	-0.9633830793756628	0.335358	0.335358	chr11	119587116	0.4744913290596817	chr11:119587116:G:C
chr11:119589793	['C', 'T']	98663	81034.14115989335	-2127.8261491671083	0.0058472555268355	0.0043297702596156	1.3504770868269096	0.176866	0.176866	chr11	119589793	0.7523556460703381	chr11:119589793:C:T
chr11:119592142	['A', 'G']	98663	66174.76787850521	-2320.16284292862	0.0062860981121609	0.0045068113673565	1.3947994712385905	0.163079	0.163079	chr11	119592142	0.787601960304339	chr11:119592142:A:G
chr11:119592558	['G', 'A']	98663	66141.75951458873	-2318.680783085488	0.0063391236753489	0.0045072288805669	1.4064348279893824	0.159598	0.159598	chr11	119592558	0.7969725553061299	chr11:119592558:G:A
chr11:119593192	['G', 'A']	98663	66165.88438057761	-2308.6287451269136	0.0064349657919997	0.004508020011995	1.4274483642214415	0.153454	0.153454	chr11	119593192	0.8140217865720973	chr11:119593192:G:A
chr11:119593290	['T', 'C']	98663	193921.96549836817	-6440.003337776367	0.0244232128994404	0.0162830059897346	1.499920402586458	0.133638	0.133638	chr11	119593290	0.874070032550992	chr11:119593290:T:C
chr11:119594181	['T', 'TGAACTCCTGACCTC']	98663	9901.41209988948	-425.67444186718967	0.0154188227163633	0.00970240940702	1.589174613184972	0.112024	0.112024	chr11	119594181	0.950688924196176	chr11:119594181:T:TGAACTCCTGACCTC
chr11:119594957	['A', 'G']	98663	5629.228220436048	576.5215331022434	-0.0109103775477893	0.0133932328876753	-0.8146186689420768	0.415293	0.415293	chr11	119594957	0.3816453891092264	chr11:119594957:A:G
chr11:119595168	['A', 'G']	98663	5950.603124081375	603.922165418535	-0.0174656965693882	0.0131258203598117	-1.33063656903794	0.183312	0.183312	chr11	119595168	0.7368091042510949	chr11:119595168:A:G
chr11:119595938	['G', 'A']	98663	5462.221449639667	562.1135727761297	-0.0116542110447518	0.0135650761241786	-0.8591334790948328	0.390269	0.390269	chr11	119595938	0.408635944398047	chr11:119595938:G:A
chr11:119596438	['T', 'C']	98663	16330.77259912785	-1088.3433257530694	-0.0046800520133754	0.0077564887713434	-0.6033724989928537	0.546262	0.546262	chr11	119596438	0.262599009561036	chr11:119596438:T:C
chr11:119596480	['A', 'T']	98663	60280.49628938727	-1997.4300031098296	0.007252900839059	0.0046250246430617	1.5681864203555116	0.116841	0.116841	chr11	119596480	0.9324047347126662	chr11:119596480:A:T
chr11:119597809	['G', 'A']	98663	16083.30410014698	-1074.9617204710205	-0.0052436228791506	0.0078086575363579	-0.6715140028533431	0.501895	0.501895	chr11	119597809	0.2993871308435972	chr11:119597809:G:A
chr11:119598177	['G', 'A']	98663	50618.85229530798	-1633.540220151635	0.0044607961883596	0.0048893837534833	0.91234323449896	0.36159	0.36159	chr11	119598177	0.441783588718997	chr11:119598177:G:A
chr11:119598282	['C', 'T']	98663	66864.87648513846	-2279.1417521658723	0.0069844735056494	0.0044982315035251	1.5527154394289937	0.120494	0.120494	chr11	119598282	0.9190345782490086	chr11:119598282:C:T
chr11:119598297	['G', 'A']	98663	67078.47862182214	-2277.4041290632103	0.0061962877378512	0.004494410165893	1.3786653885916642	0.168001	0.168001	chr11	119598297	0.774688133195629	chr11:119598297:G:A
chr11:119598475	['TG', 'T']	98663	67028.38100838463	-2277.217620074748	0.0063888699896443	0.0044962002556647	1.420948718108145	0.155335	0.155335	chr11	119598475	0.8087306782426235	chr11:119598475:TG:T
chr11:119598713	['A', 'C']	98663	123391.01262127068	-5063.747547713015	-0.0048714722329109	0.0044103049925211	-1.1045658386827817	0.26935	0.26935	chr11	119598713	0.5696830201180263	chr11:119598713:A:C
chr11:119598959	['A', 'T']	98663	123368.00954997516	-5061.054659093014	-0.0048917927964885	0.0044105925158846	-1.1091010513600676	0.267389	0.267389	chr11	119598959	0.5728564629587165	chr11:119598959:A:T
chr11:119598961	['A', 'T']	98663	123371.01199371416	-5062.421047552442	-0.0049194388885527	0.0044106181588771	-1.1153626796396832	0.264698	0.264698	chr11	119598961	0.5772493401200542	chr11:119598961:A:T
chr11:119598963	['A', 'T']	98663	123387.76615029	-5063.720809816988	-0.0048553191806939	0.0044107966294849	-1.1007805592843551	0.270995	0.270995	chr11	119598963	0.5670387220128335	chr11:119598963:A:T
chr11:119599106	['T', 'C']	98663	123374.01651677536	-5069.039466220364	-0.0050080045518486	0.0044110018832757	-1.135344006729272	0.256234	0.256234	chr11	119599106	0.5913632437065497	chr11:119599106:T:C
chr11:119599207	['T', 'C']	98663	123346.50251903212	-5067.865813037879	-0.0050431253580312	0.004409894162886	-1.1435932863138627	0.252795	0.252795	chr11	119599207	0.5972315201597633	chr11:119599207:T:C
chr11:119599240	['C', 'T']	98663	123344.0018550243	-5063.972170609425	-0.004975569250583	0.0044097247562321	-1.12831741789579	0.259189	0.259189	chr11	119599240	0.5863834338997185	chr11:119599240:C:T
chr11:119599546	['A', 'G']	98663	123413.25770875988	-5078.411794222145	-0.0051943177176868	0.0044110550613099	-1.1775680977657794	0.238972	0.238972	chr11	119599546	0.6216529817207517	chr11:119599546:A:G
chr11:119599621	['A', 'G']	98663	123365.00440948392	-5075.31998147294	-0.0049889851512806	0.0044108696335109	-1.131066108455686	0.25803	0.25803	chr11	119599621	0.5883297976141907	chr11:119599621:A:G
chr11:119599677	['G', 'A']	98663	123355.75191574763	-5073.435063340817	-0.0049958362739622	0.0044104114543365	-1.132737007802317	0.257327	0.257327	chr11	119599677	0.589514643110221	chr11:119599677:G:A
chr11:119600582	['C', 'T']	98663	5536.392799221537	560.3370305814447	-0.0152588343348455	0.013469934836896	-1.1328068412810317	0.257298	0.257298	chr11	119600582	0.5895635895857654	chr11:119600582:C:T
chr11:119601571	['G', 'A']	98663	5506.16742347456	525.6599750655529	-0.0208813508490723	0.0135339490203809	-1.542886767020242	0.122861	0.122861	chr11	119601571	0.9105859541579624	chr11:119601571:G:A
chr11:119601673	['C', 'T']	98663	73142.93072829559	-1630.964163683835	0.0051456561905911	0.0044174163767004	1.164856502486785	0.24408	0.24408	chr11	119601673	0.6124678053656494	chr11:119601673:C:T
chr11:119601762	['G', 'A']	98663	123115.98274796004	-5074.791929882265	-0.004173162797136	0.0044118392967371	-0.94590090809118	0.344201	0.344201	chr11	119601762	0.4631878722599082	chr11:119601762:G:A
chr11:119601862	['A', 'G']	98663	123490.26473331034	-5029.491849099985	-0.0045392830549544	0.0044107406061176	-1.0291430533589898	0.303415	0.303415	chr11	119601862	0.5179629526982715	chr11:119601862:A:G
chr11:119601958	['A', 'G']	98663	128530.44899386694	-4555.757960415939	-0.0063673898639296	0.0044683385292914	-1.4250016694548149	0.15416	0.15416	chr11	119601958	0.8120282983526035	chr11:119601958:A:G
chr11:119603331	['C', 'T']	98663	6314.127993837484	646.3964140619184	-0.0133364075410733	0.0127270217736679	-1.0478812544083296	0.294696	0.294696	chr11	119603331	0.530625758923462	chr11:119603331:C:T
chr11:119603896	['C', 'G']	98663	16482.334113783563	-1066.219445001658	-0.0071823313818051	0.0076999723728857	-0.9327736560583672	0.350939	0.350939	chr11	119603896	0.4547683657725549	chr11:119603896:C:G
chr11:119604362	['G', 'A']	98663	6329.1924488141085	663.0916186281055	-0.0100129536660755	0.0126952326956838	-0.788717615981925	0.430279	0.430279	chr11	119604362	0.3662498493779932	chr11:119604362:G:A
chr11:119604596	['G', 'A']	98663	6243.632824141183	623.4891834282084	-0.015038251848407	0.0127800282184482	-1.1766994243955624	0.239318	0.239318	chr11	119604596	0.6210246352491505	chr11:119604596:G:A
chr11:119604629	['C', 'A']	98663	6222.44147340253	627.820797465257	-0.0145232864096555	0.0128045468586498	-1.1342288462043149	0.256701	0.256701	chr11	119604629	0.5905724394951479	chr11:119604629:C:A
chr11:119605284	['C', 'T']	98663	123064.22587021303	-5074.559952544471	-0.0037525982721767	0.0044093992979885	-0.8510452373611398	0.394746	0.394746	chr11	119605284	0.4036822620460243	chr11:119605284:C:T
chr11:119605639	['A', 'G']	98663	128270.40155101624	-4604.572346859993	-0.005719005260339	0.0044604289958493	-1.2821648468478886	0.199788	0.199788	chr11	119605639	0.6994306006460306	chr11:119605639:A:G
chr11:119605642	['A', 'G']	98663	128190.38695321605	-4590.187879367045	-0.0054529507751746	0.0044593853814715	-1.2228032136068068	0.221407	0.221407	chr11	119605642	0.6548086525931788	chr11:119605642:A:G
chr11:119605964	['C', 'T']	98663	120971.91392910724	-5261.607583413885	-0.0006798301778453	0.0044093652292517	-0.154178695231541	0.877469	0.877469	chr11	119605964	0.0567682177302349	chr11:119605964:C:T
chr11:119606086	['G', 'A']	98663	4928.249751667377	458.9588842203604	-0.0185680590080581	0.0141781189017763	-1.3096278241630377	0.190325	0.190325	chr11	119606086	0.7205041615346508	chr11:119606086:G:A
chr11:119606549	['C', 'T']	98663	135151.39657147494	-4999.215767647606	-0.004656290613184	0.0045875472286134	-1.0149847796970597	0.310116	0.310116	chr11	119606549	0.5084758263700491	chr11:119606549:C:T
chr11:119607007	['G', 'A']	98663	4876.494257650553	458.05717730830384	-0.0177193650450392	0.0142756946828842	-1.2412261146411132	0.214525	0.214525	chr11	119607007	0.6685220893562578	chr11:119607007:G:A
chr11:119608061	['C', 'T']	98663	4886.643872275722	455.4587738769049	-0.0185791163752929	0.0142642144755203	-1.3024983890404611	0.192749	0.192749	chr11	119608061	0.7150078664319133	chr11:119608061:C:T
chr11:119608679	['C', 'T']	98663	136155.18002676073	-4864.894038167625	-0.0040672449150358	0.0046019137542197	-0.883815980103124	0.376798	0.376798	chr11	119608679	0.4238914110576872	chr11:119608679:C:T
chr11:119608808	['C', 'T']	98663	136162.98171164416	-4853.439488439044	-0.0038132039315594	0.0046021450767048	-0.8285709963514972	0.407349	0.407349	chr11	119608808	0.3900333455004231	chr11:119608808:C:T
chr11:119609210	['A', 'G']	98663	136174.1662357677	-4865.932076825362	-0.004100086191817	0.0046019029477036	-0.8909545112990702	0.372956	0.372956	chr11	119609210	0.4283424016614524	chr11:119609210:A:G
chr11:119610098	['C', 'T']	98663	131241.01006493517	-5517.325731683444	-0.0022030228632861	0.0045458778857937	-0.4846198949097917	0.627947	0.627947	chr11	119610098	0.2020770100508291	chr11:119610098:C:T
chr11:119610168	['G', 'A']	98663	136044.956590499	-5054.639099419144	-0.004170004612041	0.0046079419805595	-0.9049603119210154	0.365489	0.365489	chr11	119610168	0.4371256893249707	chr11:119610168:G:A
chr11:119610949	['A', 'G']	98663	137036.0560973137	-4899.700622375013	-0.0031529799590507	0.0046224834963458	-0.6820965313436554	0.49518	0.49518	chr11	119610949	0.3052369045070104	chr11:119610949:A:G
chr11:119612120	['C', 'T']	98663	136644.54436064314	-4918.95880456515	-0.0043949076186564	0.0046153653293245	-0.952233963091208	0.340981	0.340981	chr11	119612120	0.4672698199079358	chr11:119612120:C:T
chr11:119612581	['A', 'G']	98663	133114.38037693	-5259.916390894154	-0.0022291710915801	0.0045553683043886	-0.4893503538303436	0.624595	0.624595	chr11	119612581	0.2044014967006024	chr11:119612581:A:G
chr11:119613065	['A', 'G']	98663	20285.87850865189	-1082.7914449547927	-0.0034518959172743	0.0070217552216791	-0.4916001495775394	0.623003	0.623003	chr11	119613065	0.2055098620401742	chr11:119613065:A:G
chr11:119617421	['T', 'C']	98663	118793.69280210866	-3559.1680488373413	-0.0039177911760682	0.0043542518895751	-0.8997621808348177	0.368249	0.368249	chr11	119617421	0.4338584238337947	chr11:119617421:T:C
chr11:119617464	['C', 'T']	98663	76686.09956306199	-3174.031232066576	-0.0021255755822647	0.0043632132386985	-0.4871583087923357	0.626147	0.626147	chr11	119617464	0.203323695872205	chr11:119617464:C:T
chr11:119617934	['C', 'T']	98663	112388.64321195408	-4262.536428585698	-0.0027545770901682	0.0042973563379787	-0.6409934093256654	0.521528	0.521528	chr11	119617934	0.282722370038878	chr11:119617934:C:T
chr11:119617976	['C', 'T']	98663	4887.247673782156	476.6461630574863	-0.013156178610841	0.0142722185724903	-0.921803330296495	0.356633	0.356633	chr11	119617976	0.4477784731213754	chr11:119617976:C:T
chr11:119618498	['G', 'C']	98663	22430.728162917767	-1269.1617026791737	-0.0029436202645285	0.0067001326640082	-0.4393376089910983	0.660418	0.660418	chr11	119618498	0.1801810983496722	chr11:119618498:G:C
chr11:119619468	['G', 'A']	98663	110909.55062995784	-4440.6969756851895	-0.0031913809898996	0.0043007785465349	-0.7420472724574083	0.45806	0.45806	chr11	119619468	0.3390776312489058	chr11:119619468:G:A
chr11:119619809	['T', 'C']	98663	4970.050374004176	483.64819316452525	-0.0144987192797087	0.0141723898693329	-1.0230257150265027	0.306298	0.306298	chr11	119619809	0.5138558389485679	chr11:119619809:T:C
chr11:119620076	['A', 'G']	98663	19473.171076105904	-1242.070260022752	-0.007644705080989	0.0071571541327726	-1.0681207836483384	0.285469	0.285469	chr11	119620076	0.5444410462969943	chr11:119620076:A:G
chr11:119620209	['A', 'C']	98663	138205.01557130262	-4917.659738667296	-0.0085933292264781	0.0046529655264684	-1.8468499664557927	0.0647719	0.0647719	chr11	119620209	1.1886133632917453	chr11:119620209:A:C
chr11:119621383	['T', 'C']	98663	132019.07121279702	-5544.30382125296	-0.0061065457471555	0.0045457267524941	-1.3433596165464652	0.179159	0.179159	chr11	119621383	0.7467613702935137	chr11:119621383:T:C
chr11:119621446	['C', 'T']	98663	113680.73982462368	-4543.949427313059	-0.0015956854585609	0.0043208738960739	-0.3692969285705844	0.711907	0.711907	chr11	119621446	0.1475767367351053	chr11:119621446:C:T
chr11:119621562	['C', 'T']	98663	134554.6378011819	-5622.975565723615	-0.0045574425358063	0.004595192880608	-0.9917848182258016	0.321305	0.321305	chr11	119621562	0.4930825161057688	chr11:119621562:C:T
chr11:119621585	['T', 'C']	98663	134581.8248907721	-5614.540377333829	-0.0044545339513298	0.0045954510811215	-0.9693355173835604	0.33238	0.33238	chr11	119621585	0.4783651165093372	chr11:119621585:T:C
chr11:119622029	['C', 'T']	98663	134927.24846420533	-5672.883424164789	-0.005553808084	0.0046028965663799	-1.2065898079408597	0.227593	0.227593	chr11	119622029	0.6428410995182842	chr11:119622029:C:T
chr11:119623147	['G', 'A']	98663	5078.669173846934	488.7389651101944	-0.0145739331459201	0.0140053446614488	-1.0405979644354162	0.298065	0.298065	chr11	119623147	0.5256890175912285	chr11:119623147:G:A
chr11:119624131	['G', 'A']	98663	135800.76410246012	-5571.314188154288	-0.0039502572336884	0.0046165611276109	-0.8556709473773809	0.392182	0.392182	chr11	119624131	0.4065123430498438	chr11:119624131:G:A
chr11:119624173	['T', 'C']	98663	141663.79418562216	-5003.501162317632	-0.006750797186996	0.0047306179808663	-1.4270434041177205	0.153571	0.153571	chr11	119624173	0.8136907877489244	chr11:119624173:T:C
chr11:119624640	['C', 'T']	98663	141045.02083291087	-5077.07130045718	-0.0057583995190184	0.0047140509171279	-1.221539525187577	0.221885	0.221885	chr11	119624640	0.6538720562061139	chr11:119624640:C:T
chr11:119624815	['G', 'A']	98663	141073.4388120217	-5073.667765328832	-0.0057585599936693	0.0047149536047125	-1.2213396941835657	0.22196	0.22196	chr11	119624815	0.6537252838578718	chr11:119624815:G:A
chr11:119625159	['A', 'G']	98663	141092.16049507863	-5084.699116807062	-0.006037224033149	0.0047150357017798	-1.2804195800405331	0.200401	0.200401	chr11	119625159	0.6981001156720656	chr11:119625159:A:G
chr11:119625373	['T', 'C']	98663	141692.46701608895	-5034.260734532836	-0.0070599292374584	0.0047325213717175	-1.4917902494112196	0.135757	0.135757	chr11	119625373	0.867237767757568	chr11:119625373:T:C
chr11:119625959	['T', 'C']	98663	14923.747873257284	-387.25814201274	-0.0082336299593628	0.0080691983373973	-1.020377689962516	0.307552	0.307552	chr11	119625959	0.5120814444290821	chr11:119625959:T:C
chr11:119626776	['C', 'T']	98663	148972.58922091348	-5154.477526827203	-0.0007446471352713	0.0049393273365913	-0.150758814819759	0.880166	0.880166	chr11	119626776	0.0554354118439436	chr11:119626776:C:T
chr11:119626869	['C', 'T']	98663	148971.64855851105	-5157.952844254067	-0.0008058024826524	0.0049392853971717	-0.1631415109387884	0.870407	0.870407	chr11	119626869	0.0602776249423694	chr11:119626869:C:T
chr11:119627046	['T', 'G']	98663	150261.9366509874	-5017.546275352551	-0.0023692365164216	0.0049845893017194	-0.4753122821180727	0.634565	0.634565	chr11	119627046	0.1975238854755248	chr11:119627046:T:G
chr11:119627095	['A', 'G']	98663	150208.13461791864	-5019.145875614125	-0.002301890800748	0.0049824480940545	-0.4619999561048754	0.644082	0.644082	chr11	119627095	0.191058837794729	chr11:119627095:A:G
chr11:119627692	['C', 'T']	98663	116011.6925954461	-4653.095754424047	-0.0021100163976411	0.0043398398366643	-0.4861968360710134	0.626829	0.626829	chr11	119627692	0.2028509192732784	chr11:119627692:C:T
chr11:119627907	['A', 'G']	98663	150111.73605198067	-5038.064553332863	-0.0021140716450672	0.0049793178194822	-0.424570537914994	0.671151	0.671151	chr11	119627907	0.1731797583867828	chr11:119627907:A:G
chr11:119628605	['C', 'G']	98663	24172.450001520483	-891.679613308045	0.0062173771161117	0.0065409276276833	0.950534460861151	0.341843	0.341843	chr11	119628605	0.4661733088237622	chr11:119628605:C:G
chr11:119628867	['G', 'A']	98663	26198.062123070373	-1184.6197737422513	0.0035596120019695	0.0063008033526025	0.5649457383079949	0.572112	0.572112	chr11	119628867	0.2425189428493875	chr11:119628867:G:A
chr11:119628881	['A', 'G']	98663	148417.54716579494	-4928.818772183418	-0.0002554801036089	0.0049183515545075	-0.0519442542440384	0.958573	0.958573	chr11	119628881	0.0183748078876812	chr11:119628881:A:G
chr11:119629706	['T', 'C']	98663	128613.32110231272	-4155.366783625054	0.0038892203243895	0.0044650292409383	0.8710402809304288	0.383734	0.383734	chr11	119629706	0.41596971928433	chr11:119629706:T:C
chr11:119630169	['C', 'T']	98663	89170.26815347961	-3609.958997291896	0.0042265701141482	0.0043277440115736	0.9766220235866924	0.328759	0.328759	chr11	119630169	0.4831223492342444	chr11:119630169:C:T
chr11:119630310	['G', 'A']	98663	89168.55653434432	-2578.3905422251346	0.0023044867675401	0.0042750964915278	0.5390490652332632	0.589854	0.589854	chr11	119630310	0.2292554711390838	chr11:119630310:G:A
chr11:119631009	['G', 'A']	98663	171181.55516472383	-6108.194274853347	0.0057956277444913	0.0063163960345793	0.9175529388535764	0.358855	0.358855	chr11	119631009	0.4450809982758016	chr11:119631009:G:A
chr11:119631198	['G', 'T']	98663	12457.50505275748	-125.7682441977147	-0.0070140733305754	0.0088997819689591	-0.7881174342292157	0.43063	0.43063	chr11	119631198	0.3658957181711074	chr11:119631198:G:T
chr11:119631836	['G', 'A']	98663	82830.91393816522	-3199.416971616864	0.003824763306427	0.0043382405535127	0.8816392865374963	0.377974	0.377974	chr11	119631836	0.4225380732973902	chr11:119631836:G:A
chr11:119631888	['T', 'C']	98663	115637.40862046248	-3445.042171469267	-0.0007129255130893	0.004304412175695	-0.1656266835027728	0.868451	0.868451	chr11	119631888	0.061254680417743	chr11:119631888:T:C
chr11:119631992	['C', 'T']	98663	24882.278530157124	-593.5671561150839	-0.0048039162780313	0.0064163543244009	-0.7486987212913798	0.454041	0.454041	chr11	119631992	0.342904928486976	chr11:119631992:C:T
chr11:119632553	['T', 'G']	98663	3748.569905117184	415.692986861232	-0.017099953012085	0.0162365638427414	-1.0531756089346218	0.292263	0.292263	chr11	119632553	0.5342261621072744	chr11:119632553:T:G
chr11:119632691	['T', 'G']	98663	114379.27433987126	-3435.529556957313	-0.0003470150085004	0.0042976742515403	-0.080744837367801	0.935645	0.935645	chr11	119632691	0.0288888988961144	chr11:119632691:T:G
chr11:119632805	['G', 'A']	98663	3744.189746396643	413.6981716816387	-0.0174569146391438	0.0162423309533487	-1.07477890268851	0.282476	0.282476	chr11	119632805	0.549018445226279	chr11:119632805:G:A
chr11:119632865	['G', 'A']	98663	85593.61563181103	-3254.599424358475	0.0029053491258899	0.0043106058527243	0.6740001812166938	0.500313	0.500313	chr11	119632865	0.3007582123776057	chr11:119632865:G:A
chr11:119632959	['A', 'C']	98663	117898.92448909256	-3574.639111304932	0.0004027091511231	0.0043272326822173	0.0930639003486252	0.925853	0.925853	chr11	119632959	0.0334579618674093	chr11:119632959:A:C
chr11:119633154	['T', 'C']	98663	3556.3965048858618	393.4676865218193	-0.0187492628992051	0.0166726877602511	-1.1245495128808634	0.260783	0.260783	chr11	119633154	0.5837207229356309	chr11:119633154:T:C
chr11:119633280	['A', 'G']	98663	3746.227819617463	412.656201760542	-0.0179565350842794	0.0162388674613308	-1.1057750872737186	0.268827	0.268827	chr11	119633280	0.570527114479314	chr11:119633280:A:G
chr11:119633546	['G', 'C']	98663	85249.28090183793	-3354.037948366776	0.0041493420084805	0.0043210347976599	0.9602658165881208	0.336924	0.336924	chr11	119633546	0.4724680519564715	chr11:119633546:G:C
chr11:119633771	['G', 'A']	98663	24546.243943724785	-641.3276738352827	-0.0054383183343206	0.006447863606541	-0.8434294932671526	0.39899	0.39899	chr11	119633771	0.3990379890231335	chr11:119633771:G:A
chr11:119634241	['C', 'T']	98663	79925.96144839679	-3340.2253346011807	0.0012519457805363	0.0043281208345784	0.2892585092667095	0.772384	0.772384	chr11	119634241	0.1121667312464512	chr11:119634241:C:T
chr11:119634321	['A', 'G']	98663	86411.71348269026	-3263.699371605407	0.0036685314720913	0.0043094442892363	0.8512771545171663	0.394617	0.394617	chr11	119634321	0.4038242093849907	chr11:119634321:A:G
chr11:119634331	['G', 'C']	98663	3746.037968012	413.07151850527015	-0.0180423604772526	0.0162380277559013	-1.1111177261472298	0.26652	0.26652	chr11	119634331	0.5742701954039012	chr11:119634331:G:C
chr11:119634428	['G', 'C']	98663	3744.0	412.5007271667135	-0.0183755755302468	0.0162458655589866	-1.1310924286260748	0.258019	0.258019	chr11	119634428	0.588348312287416	chr11:119634428:G:C
chr11:119635245	['C', 'A']	98663	4814.195177327969	545.4235895850762	-0.0157001526115327	0.014376959200292	-1.0920356935570803	0.27482	0.27482	chr11	119635245	0.5609516647217558	chr11:119635245:C:A
chr11:119635773	['G', 'A']	98663	83930.46152910402	-3363.0601958794423	0.0022184286756116	0.0043342421922726	0.5118377278424353	0.608766	0.608766	chr11	119635773	0.2155496112058196	chr11:119635773:G:A
chr11:119635932	['T', 'C']	98663	194414.0	-6862.144674389972	0.0119657706141303	0.0180345803217321	0.6634903835112429	0.507018	0.507018	chr11	119635932	0.2949766222013605	chr11:119635932:T:C
chr11:119636039	['A', 'G']	98663	173648.80009730585	-5811.250463345342	0.0051833618518218	0.0065818797355902	0.7875199882176261	0.430979	0.430979	chr11	119636039	0.3655438908747965	chr11:119636039:A:G
chr11:119636470	['C', 'G']	98663	23879.87255567832	-1229.941887694197	-0.002959279276939	0.0065335163013788	-0.4529382250587664	0.650594	0.650594	chr11	119636470	0.1866899462476897	chr11:119636470:C:G
chr11:119636758	['T', 'C']	98663	88984.21520450052	-3052.6218572380462	0.0004845356253293	0.0042667768803593	0.1135601037775742	0.909587	0.909587	chr11	119636758	0.0411557552998842	chr11:119636758:T:C
chr11:119636767	['G', 'A']	98663	22763.384311300768	-870.9805732932736	-0.0050245219903035	0.0066743933746225	-0.7528057919702185	0.451568	0.451568	chr11	119636767	0.3452768415828183	chr11:119636767:G:A
chr11:119636916	['G', 'C']	98663	195054.97698201943	-6849.778828556177	0.0189172083148484	0.0207807871244278	0.910322029746946	0.362655	0.362655	chr11	119636916	0.4405063304525032	chr11:119636916:G:C
chr11:119636937	['C', 'T']	98663	3752.152119928238	420.0309174877883	-0.0161268761779598	0.0162244872182401	-0.9939837210897764	0.320233	0.320233	chr11	119636937	0.4945339160786931	chr11:119636937:C:T
chr11:119637013	['C', 'T']	98663	110553.77193836172	-3990.491779690471	0.0002524631103288	0.0042858858674249	0.0589057007438566	0.953027	0.953027	chr11	119637013	0.0208947952851708	chr11:119637013:C:T
chr11:119637215	['G', 'A']	98663	80260.64268842823	-3265.7700716007303	0.0027522727329338	0.0043599661811454	0.6312601104191999	0.527872	0.527872	chr11	119637215	0.2774713737406527	chr11:119637215:G:A
chr11:119638408	['G', 'A']	98663	85901.05976806424	-2427.409987254431	-0.0026359500090531	0.0043033497899824	-0.6125344528555919	0.540186	0.540186	chr11	119638408	0.2674566756123502	chr11:119638408:G:A
chr11:119638915	['C', 'T']	98663	176822.5062391663	-6909.911067888555	0.00675605617119	0.0071322868484986	0.9472496430246964	0.343514	0.343514	chr11	119638915	0.4640555584622284	chr11:119638915:C:T
chr11:119639403	['T', 'A']	98663	178543.42888708695	-6657.571720024467	0.0071991380704233	0.0073392946002954	0.9809032696594008	0.326643	0.326643	chr11	119639403	0.4859266443590532	chr11:119639403:T:A
chr11:119639593	['G', 'T']	98663	182030.4497176974	-6258.368037283417	0.0059165193023897	0.0079939199672997	0.7401274126576309	0.459224	0.459224	chr11	119639593	0.3379754228853543	chr11:119639593:G:T
chr11:119639656	['T', 'C']	98663	182422.09364768845	-6246.104308348124	0.004537520889185	0.0080879377419735	0.561023221733877	0.574783	0.574783	chr11	119639656	0.2404960852061705	chr11:119639656:T:C
chr11:119641405	['A', 'G']	98663	15223.394531685595	-328.7719085980437	-0.0048095864927025	0.0080087657204604	-0.6005402905487901	0.548148	0.548148	chr11	119641405	0.2611021661409328	chr11:119641405:A:G
chr11:119641931	['A', 'G']	98663	14134.03906051847	-453.6822276175636	-0.0050198136190334	0.0082490235304936	-0.6085342829338548	0.542835	0.542835	chr11	119641931	0.2653321584020828	chr11:119641931:A:G
chr11:119643419	['A', 'C']	98663	185750.6480336509	-6295.187034676822	0.0005009371225311	0.0090498136665143	0.0553533079233137	0.955857	0.955857	chr11	119643419	0.0196070750420916	chr11:119643419:A:C
chr11:119644100	['G', 'A']	98663	12498.6334002311	-631.4993332918741	0.0056400043631674	0.0087432284695697	0.6450711408030942	0.518883	0.518883	chr11	119644100	0.2849305577250661	chr11:119644100:G:A
chr11:119644336	['T', 'G']	98663	185177.50747524304	-6397.256022702405	0.0024235532924886	0.0088871853704972	0.2727020076045785	0.785083	0.785083	chr11	119644336	0.1050844266477508	chr11:119644336:T:G
chr11:119645195	['T', 'C']	98663	183778.3134363154	-6502.511273520651	0.0055991154800918	0.0085144276311371	0.6576032732506898	0.510795	0.510795	chr11	119645195	0.2917533625500424	chr11:119645195:T:C
chr11:119645390	['T', 'C']	98663	183782.9018701536	-6501.531567707074	0.0055862023097192	0.0085167547647255	0.6559073806910674	0.511885	0.511885	chr11	119645390	0.2908275965928979	chr11:119645390:T:C
chr11:119645763	['T', 'C']	98663	183722.0348179533	-6502.27499665372	0.0052213811654806	0.0084994750822304	0.6143180743475312	0.539007	0.539007	chr11	119645763	0.2684055946618089	chr11:119645763:T:C
chr11:119647296	['A', 'G']	98663	61894.96030218009	-2909.970838866805	7.589196694787638e-05	0.0047316778689762	0.0160391237631518	0.987203	0.987203	chr11	119647296	0.0055935335362528	chr11:119647296:A:G
chr11:119648507	['C', 'G']	98663	15475.16145362328	-914.4713894263872	-0.0065850486643591	0.0080227057411599	-0.8208014698301791	0.411761	0.411761	chr11	119648507	0.3853547900319433	chr11:119648507:C:G
chr11:119649206	['C', 'G']	98663	15092.223739293497	-906.62177873001	-0.0067468964979831	0.0080073749819802	-0.8425853058169969	0.399462	0.399462	chr11	119649206	0.3985245279275736	chr11:119649206:C:G
chr11:119652471	['T', 'C']	98663	49235.90116780477	-2305.89170666558	-0.0019939505506395	0.0049239993369739	-0.4049453328856413	0.685519	0.685519	chr11	119652471	0.1639805037033473	chr11:119652471:T:C
chr11:119656592	['T', 'C']	98663	154562.19820568705	-4669.654637272293	0.0067276428484982	0.0051732327155959	1.3004717201714595	0.193442	0.193442	chr11	119656592	0.7134492262823438	chr11:119656592:T:C
chr11:119657353	['T', 'C']	98663	2027.4315301798424	197.3282471449204	0.0060803043604107	0.0213975090223169	0.2841594483764069	0.776289	0.776289	chr11	119657353	0.1099765677373269	chr11:119657353:T:C
chr11:119658396	['A', 'G']	98663	155579.6913555214	-4550.2284793590325	0.0070240341072635	0.0052188406251607	1.3458993312422145	0.178338	0.178338	chr11	119658396	0.7487561081317143	chr11:119658396:A:G
chr11:119658814	['T', 'C']	98663	154963.4182361886	-4600.267534103202	0.0076769604928008	0.0051861324175709	1.4802862469902944	0.1388	0.1388	chr11	119658814	0.8576105338811639	chr11:119658814:T:C
chr11:119659419	['C', 'T']	98663	13872.703034726024	-731.0402714156454	0.0041107894810125	0.0083572604827374	0.491882416433428	0.622804	0.622804	chr11	119659419	0.2056486068098437	chr11:119659419:C:T
chr11:119660056	['G', 'A']	98663	2432.1232540696137	234.12540428915293	6.189342505742227e-05	0.0197471825703875	0.0031342914279952	0.997499	0.997499	chr11	119660056	0.0010875310243716	chr11:119660056:G:A
chr11:119661446	['A', 'G']	98663	3738.49258996452	379.32679327187344	0.0054870287412262	0.0162183394116898	0.3383224756827639	0.735121	0.735121	chr11	119661446	0.1336411707018309	chr11:119661446:A:G
chr11:119666973	['C', 'T']	98663	143471.26647541235	-4426.07029239625	0.004454551092026	0.0047979294828463	0.928431963819392	0.353186	0.353186	chr11	119666973	0.451996519826209	chr11:119666973:C:T
chr11:119668603	['C', 'T']	98663	83344.27368485078	-1738.2612780266134	-0.0004681378195341	0.0043421567232949	-0.1078122807089641	0.914145	0.914145	chr11	119668603	0.0389849118095986	chr11:119668603:C:T
chr11:119669760	['A', 'G']	98663	84564.71319943629	-1747.1735286675632	-0.0006035157422149	0.004334206200934	-0.1392448153677897	0.889257	0.889257	chr11	119669760	0.0509727074754314	chr11:119669760:A:G
chr11:119669995	['T', 'C']	98663	25965.475713473857	-1409.2977133752083	-0.0015320205401871	0.0063035206691634	-0.2430420427875658	0.807973	0.807973	chr11	119669995	0.0926031517834979	chr11:119669995:T:C
chr11:119671068	['C', 'T']	98663	83657.76448459779	-1810.9777355681467	-0.0006519374652085	0.0043351837211124	-0.1503828919714714	0.880463	0.880463	chr11	119671068	0.0552888898198843	chr11:119671068:C:T
chr11:119671290	['C', 'T']	98663	39069.651663861456	-760.1645409248632	-0.0015671628873949	0.0053590120301062	-0.2924350381359088	0.769955	0.769955	chr11	119671290	0.1135346564155401	chr11:119671290:C:T
chr11:119672773	['A', 'C']	98663	2351.57202526384	22.531573842732	0.0043578033617981	0.0196592980801027	0.2216662743523223	0.824574	0.824574	chr11	119672773	0.0837703632462158	chr11:119672773:A:C
chr11:119676479	['G', 'A']	98663	5300.053718756968	263.8145325230861	-0.009191307572241	0.0136411674847194	-0.6737918570779914	0.500445	0.500445	chr11	119676479	0.3006436454754301	chr11:119676479:G:A
chr11:119677342	['G', 'A']	98663	65150.2066137486	-2485.6700779570247	0.0061799348893617	0.0045217635695791	1.3667089829592731	0.17172	0.17172	chr11	119677342	0.7651791201925988	chr11:119677342:G:A
chr11:119681139	['C', 'T']	98663	3130.0317244734547	75.30058834207107	0.0037052248558929	0.0170790421030865	0.2169457065290176	0.828251	0.828251	chr11	119681139	0.0818380310943939	chr11:119681139:C:T
chr11:119682938	['C', 'T']	98663	3133.0952665720656	75.09865945921742	0.0010737205979801	0.0170795048619715	0.0628660260737914	0.949873	0.949873	chr11	119682938	0.0223344569071873	chr11:119682938:C:T
chr11:119682968	['C', 'T']	98663	77968.17568937552	-1971.1909266358527	-6.020827460393472e-05	0.0043715009314746	-0.0137729067310581	0.989011	0.989011	chr11	119682968	0.0047988780562745	chr11:119682968:C:T
chr11:119685809	['C', 'T']	98663	9349.189517641216	-716.027536947624	-0.0021064514493437	0.0100542408612737	-0.2095087514222232	0.834052	0.834052	chr11	119685809	0.0788068718933738	chr11:119685809:C:T
chr11:119688754	['A', 'G']	98663	13182.40914529049	-108.49535153486374	-0.0030349823630904	0.0085899142106106	-0.3533192868610334	0.72385	0.72385	chr11	119688754	0.1403514212635963	chr11:119688754:A:G
chr11:119690137	['C', 'T']	98663	80974.80091043658	-1695.573112788043	0.0005274964855681	0.0043496633692389	0.1212729447751455	0.903475	0.903475	chr11	119690137	0.0440838602721283	chr11:119690137:C:T
chr11:119690652	['C', 'T']	98663	80965.66817029903	-1691.2475997797922	0.0006488392890708	0.0043499622654228	0.1491597511611445	0.881428	0.881428	chr11	119690652	0.0548131575334447	chr11:119690652:C:T
chr11:119692971	['T', 'C']	98663	4169.253545110838	112.64142226176423	0.0072738116995457	0.014881937614462	0.4887677860225128	0.625007	0.625007	chr11	119692971	0.2041151185849662	chr11:119692971:T:C
chr11:119692999	['T', 'C']	98663	86340.2514369127	-1770.8223593102202	0.0008768676192879	0.0043198816406923	0.2029841769339411	0.839148	0.839148	chr11	119692999	0.0761614361738426	chr11:119692999:T:C
chr11:119694071	['A', 'G']	98663	93360.92521516985	-2224.408542907334	0.0008487508351197	0.0042903085735128	0.1978297878990993	0.843179	0.843179	chr11	119694071	0.0740802184238572	chr11:119694071:A:G
chr11:119694198	['C', 'A']	98663	3406.5179020355195	103.04618739624496	0.0026728419607912	0.0164328305238773	0.1626525604890508	0.870792	0.870792	chr11	119694198	0.0600855694929261	chr11:119694198:C:A
chr11:119694331	['G', 'A']	98663	3133.22229768083	72.87141111611065	0.0016764917161929	0.0170935327327383	0.0980775444377332	0.921871	0.921871	chr11	119694331	0.0353298467422272	chr11:119694331:G:A
chr11:119694785	['C', 'T']	98663	86337.37595539787	-1764.0307935212525	0.0009284363513083	0.0043191841043249	0.2149564197503496	0.829802	0.829802	chr11	119694785	0.081025522763352	chr11:119694785:C:T
chr11:119695092	['C', 'T']	98663	2547.051631343692	82.53345371997256	0.0206853153154666	0.0188226323226499	1.0989597502032298	0.271788	0.271788	chr11	119695092	0.5657697221761189	chr11:119695092:C:T
chr11:119695464	['T', 'C']	98663	80963.34139393842	-1983.615443109596	0.00149194261988	0.0043550328304328	0.3425789604740427	0.731916	0.731916	chr11	119695464	0.1355387588730248	chr11:119695464:T:C
chr11:119695518	['C', 'T']	98663	50129.66988706639	-1235.018841340265	0.0004082675241752	0.004886331272071	0.0835529769561042	0.933412	0.933412	chr11	119695518	0.0299266200993706	chr11:119695518:C:T
chr11:119695930	['C', 'T']	98663	2445.074346239611	61.15034192069306	0.0186637383008042	0.0191875314161865	0.9727013807028632	0.330704	0.330704	chr11	119695930	0.4805605520853245	chr11:119695930:C:T
chr11:119696130	['G', 'C']	98663	3443.174491678324	103.3745846617424	0.0212805379578535	0.0162666828924446	1.3082284875509371	0.190799	0.190799	chr11	119696130	0.7194239058144184	chr11:119696130:G:C
chr11:119696261	['C', 'T']	98663	3476.1056963308333	107.8711075551699	0.017710946865274	0.0162203620557241	1.091895902473023	0.274882	0.274882	chr11	119696261	0.5608536979761656	chr11:119696261:C:T
chr11:119697360	['A', 'T']	98663	80851.93108691685	-2082.68483232967	-6.26475086541815e-05	0.004343435305282	-0.0144234929844576	0.988492	0.988492	chr11	119697360	0.0050268411403082	chr11:119697360:A:T
chr11:119697591	['T', 'C']	98663	116328.32761277238	-4560.149477288465	0.0002400974325645	0.0043422641900461	0.0552931424842629	0.955905	0.955905	chr11	119697591	0.0195852667467747	chr11:119697591:T:C
chr11:119698284	['C', 'T']	98663	29525.29925401877	-909.9252985752512	-6.23670950966378e-06	0.0059703860267125	-0.0010446074142877	0.999167	0.999167	chr11	119698284	0.000361918063235	chr11:119698284:C:T
chr11:119699027	['G', 'A']	98663	116016.22121067737	-4642.311382284874	0.0002092854388242	0.004343875013179	0.048179433844035	0.961573	0.961573	chr11	119699027	0.0170177397211571	chr11:119699027:G:A
chr11:119699092	['G', 'T']	98663	116709.56075581102	-4644.794847884407	0.0005245865588456	0.0043493917587152	0.1206114757987737	0.903999	0.903999	chr11	119699092	0.0438320499391523	chr11:119699092:G:T
chr11:119699418	['C', 'T']	98663	115770.2944325048	-4667.958058573523	0.0001601429518492	0.0043437537916198	0.0368674099711222	0.970591	0.970591	chr11	119699418	0.012963740084878	chr11:119699418:C:T
chr11:119701265	['A', 'G']	98663	117629.69131972957	-4658.137567451685	0.0008432520922194	0.0043608724024292	0.1933677517713534	0.846671	0.846671	chr11	119701265	0.0722853153383792	chr11:119701265:A:G
chr11:119701393	['T', 'C']	98663	117194.57394451876	-4594.61476544184	0.0005938056536004	0.0043493959255808	0.1365260058547453	0.891406	0.891406	chr11	119701393	0.0499244470300513	chr11:119701393:T:C
chr11:119701475	['G', 'A']	98663	116163.38551309472	-4633.131049821084	0.000138080727524	0.0043452182196435	0.0317776278530443	0.974649	0.974649	chr11	119701475	0.0111517584639867	chr11:119701475:G:A
chr11:119702814	['G', 'A']	98663	115971.92978348136	-4660.922852768127	5.809526853982775e-05	0.0043443558201845	0.0133725852449534	0.989331	0.989331	chr11	119702814	0.0046583823933193	chr11:119702814:G:A
chr11:119703848	['C', 'T']	98663	116072.47035448917	-4637.495795133272	0.0003484042234964	0.0043455185752507	0.0801755227743701	0.936098	0.936098	chr11	119703848	0.0286786826387079	chr11:119703848:C:T
chr11:119703899	['C', 'T']	98663	115869.7903940312	-4670.322766687586	6.234045923107986e-05	0.0043450296441853	0.0143475336962329	0.988553	0.988553	chr11	119703899	0.0050000415850078	chr11:119703899:C:T
chr11:119704394	['T', 'C']	98663	77763.18705458971	-2064.3786807299703	-0.001251415326566	0.0043769981562662	-0.2859072089793865	0.77495	0.77495	chr11	119704394	0.1107263173963997	chr11:119704394:T:C
chr11:119705014	['A', 'G']	98663	117146.68607456362	-4585.420118297615	0.001023200486612	0.0043496249748162	0.2352387832367684	0.814024	0.814024	chr11	119705014	0.0893627905482537	chr11:119705014:A:G
chr11:119705845	['G', 'T']	98663	69958.76322165341	-1470.0614988365649	0.0031400954171133	0.0044747958559616	0.7017293119483567	0.48285	0.48285	chr11	119705845	0.3161877642587052	chr11:119705845:G:T
chr11:119706201	['C', 'T']	98663	78330.90885775686	-2177.5949439135675	0.002985167344766	0.0043422719004104	0.6874667025074715	0.49179	0.49179	chr11	119706201	0.3082203064004191	chr11:119706201:C:T
chr11:119706614	['G', 'A']	98663	189890.84928188444	-6453.541415977865	0.0085794149478976	0.0112240829516354	0.764375582830807	0.444645	0.444645	chr11	119706614	0.3519865869300524	chr11:119706614:G:A
chr11:119706681	['G', 'C']	98663	3272.1658253765527	253.5328664365924	-0.0114036603535178	0.0169802915200879	-0.671582130379042	0.501851	0.501851	chr11	119706681	0.2994252061280137	chr11:119706681:G:C
chr11:119706922	['A', 'G']	98663	191110.74802096107	-6350.920297427974	0.0045322295506837	0.0121810632228381	0.372071753324976	0.70984	0.70984	chr11	119706922	0.1488395314891152	chr11:119706922:A:G
chr11:119707514	['G', 'A']	98663	79149.64888839328	-2020.889483923168	0.0019685889257451	0.0043565038387132	0.4518735661958308	0.651361	0.651361	chr11	119707514	0.1861782482148775	chr11:119707514:G:A
chr11:119708550	['C', 'T']	98663	190001.73800255463	-6430.269228793341	0.007650413271744	0.0112793372386239	0.6782679788619732	0.497603	0.497603	chr11	119708550	0.3031170099902316	chr11:119708550:C:T
chr11:119708636	['T', 'A']	98663	109366.7684536504	-4610.383113731203	-0.0022406494483614	0.004314148669891	-0.5193723303972231	0.603502	0.603502	chr11	119708636	0.2193212863163841	chr11:119708636:T:A
chr11:119709762	['A', 'G']	98663	191144.87470226333	-6345.299963619023	0.0051768911898621	0.0122112844645695	0.4239432145637661	0.671608	0.671608	chr11	119709762	0.1728841393130799	chr11:119709762:A:G
chr11:119711118	['G', 'A']	98663	81643.20490465427	-1764.5503728270437	0.0013493531987789	0.0043398255071727	0.3109233761930611	0.75586	0.75586	chr11	119711118	0.1215586368505195	chr11:119711118:G:A
chr11:119711952	['G', 'A']	98663	2384.0724913845534	241.2226184586533	-0.0078323830720325	0.0202985209309298	-0.3858597923801393	0.699601	0.699601	chr11	119711952	0.1551495784183874	chr11:119711952:G:A
chr11:119712122	['G', 'A']	98663	186241.6518535037	-6818.078859088959	0.0038669457420125	0.0094040124320693	0.4112016833182331	0.680926	0.680926	chr11	119712122	0.1669000827096722	chr11:119712122:G:A
chr11:119713032	['G', 'A']	98663	32392.611472651344	-439.7278786055232	-0.0046870827985607	0.0057899920165548	-0.809514552897368	0.418221	0.418221	chr11	119713032	0.3785941638781229	chr11:119713032:G:A
chr11:119713041	['C', 'T']	98663	110759.32944730548	-4521.185470500235	-0.0017397538073433	0.0042983287571019	-0.4047512197546092	0.685661	0.685661	chr11	119713041	0.1638905522503642	chr11:119713041:C:T
chr11:119713637	['T', 'C']	98663	191176.81302452867	-6345.42861385067	0.0035722005804243	0.0122345729736323	0.2919759102441115	0.770306	0.770306	chr11	119713637	0.1133367193570976	chr11:119713637:T:C
chr11:119713796	['T', 'C']	98663	191185.564344794	-6345.489510876685	0.0036890119617488	0.0122443593352056	0.301282562913845	0.7632	0.7632	chr11	119713796	0.1173616383039613	chr11:119713796:T:C
chr11:119714166	['A', 'T']	98663	191199.0	-6339.202173267544	0.004087184572343	0.0122545268789455	0.3335244691792428	0.738739	0.738739	chr11	119714166	0.1315089728110169	chr11:119714166:A:T
chr11:119714341	['A', 'G']	98663	2249.0	207.40832151568085	-0.0124569146960739	0.0207606764951214	-0.6000245078237787	0.548491	0.548491	chr11	119714341	0.2608304942194521	chr11:119714341:A:G
chr11:119714971	['C', 'T']	98663	106986.85606390856	-4919.165861681646	-0.0020401249710621	0.0043093727950875	-0.4734157540020247	0.635918	0.635918	chr11	119714971	0.1965988819042041	chr11:119714971:C:T
chr11:119715407	['G', 'A']	98663	188738.6518513263	-6556.527993246989	0.0089433762644997	0.0105417188702304	0.848379317888621	0.396229	0.396229	chr11	119715407	0.4020537416216344	chr11:119715407:G:A
chr11:119715424	['C', 'T']	98663	78764.56302146165	-1959.915651492568	0.0024941870609176	0.004360742076918	0.571963903602473	0.567348	0.567348	chr11	119715424	0.2461504717618065	chr11:119715424:C:T
chr11:119715679	['G', 'T']	98663	188736.2164433272	-6560.02543827974	0.0086037827870662	0.0105435720032533	0.8160216276240543	0.41449	0.41449	chr11	119715679	0.3824859427909274	chr11:119715679:G:T
chr11:119716385	['C', 'T']	98663	190852.9343921672	-6372.303140293725	0.0041448617377088	0.0119378338333929	0.347203839118177	0.728439	0.728439	chr11	119716385	0.1376068105001586	chr11:119716385:C:T
chr11:119718993	['G', 'C']	98663	81933.28697274115	-3460.9113748621285	-0.0086140106934813	0.0043152402408356	-1.9961833438532588	0.0459167	0.0459167	chr11	119718993	1.3380293319186534	chr11:119718993:G:C
chr11:119720168	['C', 'T']	98663	80322.44232718427	-3732.710302630031	-0.0081277527067901	0.0043314331785188	-1.8764580617562463	0.0605954	0.0605954	chr11	119720168	1.2175603433327726	chr11:119720168:C:T
chr11:119721744	['G', 'A']	98663	190885.86945196177	-6336.858900223121	0.003993255225832	0.0119688292382756	0.333637914480548	0.738654	0.738654	chr11	119721744	0.1315589460151711	chr11:119721744:G:A
chr11:119722742	['A', 'G']	98663	5263.21338144518	-250.1293336138808	-0.0004537859222702	0.013176490848107	-0.0344390572195085	0.972527	0.972527	chr11	119722742	0.0120983326364575	chr11:119722742:A:G
chr11:119723347	['T', 'G']	98663	107077.56701762912	-3110.547104316473	0.0088165844998915	0.0042689214995933	2.0652955320755737	0.0388977	0.0388977	chr11	119723347	1.4100760775133496	chr11:119723347:T:G
chr11:119723815	['C', 'T']	98663	107978.6437268718	-3165.996626464764	0.0089779345566243	0.0042716183878871	2.1017641889740584	0.0355765	0.0355765	chr11	119723815	1.448836779845522	chr11:119723815:C:T
chr11:119724499	['G', 'A']	98663	79663.34114593896	-3753.601740748971	-0.007946044745827	0.0043427024322527	-1.829746539116439	0.0672909	0.0672909	chr11	119724499	1.172043663071722	chr11:119724499:G:A
chr11:119724638	['T', 'C']	98663	114303.90234260164	-3141.8019662924166	0.008552959992947	0.0043049842247078	1.986757569019297	0.046952	0.046952	chr11	119724638	1.328345903494483	chr11:119724638:T:C
chr11:119725437	['C', 'G']	98663	106940.34232161142	-3028.370854618099	0.0089073970194464	0.0042658906052314	2.088050970768653	0.0367958	0.0367958	chr11	119725437	1.4342017503732478	chr11:119725437:C:G
chr11:119726062	['C', 'T']	98663	114285.74178932005	-3136.4973338834952	0.0086169034533905	0.0043050253954976	2.001591782107119	0.0453314	0.0453314	chr11	119726062	1.3436008681267138	chr11:119726062:C:T
chr11:119727233	['T', 'G']	98663	114722.9299609712	-3053.9057935094365	0.0090036005559842	0.004307127172575	2.0903958010140085	0.0365848	0.0365848	chr11	119727233	1.436699314803987	chr11:119727233:T:G
chr11:119727943	['T', 'C']	98663	37087.39749386648	-992.5899203599364	0.0100606043651514	0.0054427326851149	1.8484472685321656	0.0645407	0.0645407	chr11	119727943	1.1901663286053594	chr11:119727943:T:C
chr11:119729606	['G', 'A']	98663	106727.30777418474	-3047.751934676399	0.0092813363746249	0.0042662847033744	2.1755079700339346	0.0295944	0.0295944	chr11	119729606	1.5287904605351958	chr11:119729606:G:A
chr11:119729700	['C', 'T']	98663	106700.38487115546	-3050.474402666041	0.009215768051135	0.0042670675907717	2.159742693334789	0.030795	0.030795	chr11	119729700	1.5115197915737268	chr11:119729700:C:T
chr11:119730603	['G', 'A']	98663	106712.63174274909	-3053.1478805335755	0.0092203622191941	0.0042666766193014	2.1610173542291213	0.0306964	0.0306964	chr11	119730603	1.5129125545492204	chr11:119730603:G:A
chr11:119730787	['G', 'C']	98663	106700.62930973308	-3065.115208567375	0.0089435150231714	0.0042668999034451	2.0960217547991724	0.0360828	0.0360828	chr11	119730787	1.442699768874919	chr11:119730787:G:C
chr11:119731069	['C', 'T']	98663	106699.30323273898	-3058.1031764389427	0.0090831853277189	0.004266913320208	2.128748499460069	0.0332775	0.0332775	chr11	119731069	1.477849307891745	chr11:119731069:C:T
chr11:119732932	['T', 'C']	98663	74483.36332116788	-3537.435970015265	-0.0065952111529835	0.0043989033512649	-1.4992853050719894	0.133803	0.133803	chr11	119732932	0.873534149132922	chr11:119732932:T:C
chr11:119733137	['C', 'T']	98663	69135.21153202838	-2131.135537288927	0.0025069931146177	0.0044387993843682	0.56479081335516	0.572217	0.572217	chr11	119733137	0.2424392438804234	chr11:119733137:C:T
chr11:119733273	['G', 'A']	98663	106679.4625171068	-3048.376544862959	0.0092145858905566	0.0042672926679267	2.159351750071925	0.0308253	0.0308253	chr11	119733273	1.5110926880425124	chr11:119733273:G:A
chr11:119734134	['C', 'A']	98663	5258.106587202643	-283.66902653558793	-0.0074551246457328	0.0131755822642503	-0.5658288564567694	0.571511	0.571511	chr11	119734134	0.2429754062252588	chr11:119734134:C:A
chr11:119734770	['T', 'G']	98663	114468.4029377179	-3093.675463172857	0.0088932798979152	0.0043062665030784	2.0651949644913143	0.0389072	0.0389072	chr11	119734770	1.4099700225579783	chr11:119734770:T:G
chr11:119736309	['C', 'T']	98663	106647.21386140626	-3039.306213022842	0.0092677640929669	0.0042670623498612	2.171930788231452	0.0298633	0.0298633	chr11	119736309	1.5248622028868777	chr11:119736309:C:T
chr11:119737009	['T', 'C']	98663	5471.6100332481865	-255.9816226598712	-0.0081644272082493	0.0129227762381272	-0.6317858529625469	0.527528	0.527528	chr11	119737009	0.277754484043979	chr11:119737009:T:C
chr11:119737223	['G', 'A']	98663	114458.72166129392	-3042.746152713662	0.0094305934732512	0.004306046842357	2.190081487383226	0.0285207	0.0285207	chr11	119737223	1.5448398195492532	chr11:119737223:G:A
chr11:119737606	['G', 'A']	98663	106563.60153280012	-3017.373850123083	0.0099227219257202	0.0042673233431714	2.3252800708431103	0.020059	0.020059	chr11	119737606	1.697690721630015	chr11:119737606:G:A
chr11:119738554	['A', 'T']	98663	106571.80159751858	-3017.9753530673524	0.0099139599934494	0.0042671841931658	2.323302567844948	0.0201649	0.0201649	chr11	119738554	1.6954039273660515	chr11:119738554:A:T
chr11:119738604	['A', 'C']	98663	79721.73635018147	-3796.572467801018	-0.008279676021408	0.0043431904738466	-1.9063580267238465	0.0566067	0.0566067	chr11	119738604	1.2471321624368028	chr11:119738604:A:C
chr11:119739004	['G', 'T']	98663	106552.19941610574	-3016.8043979498343	0.0099846173205918	0.004266999223224	2.339962300965127	0.0192877	0.0192877	chr11	119739004	1.714719557574496	chr11:119739004:G:T
chr11:119739118	['A', 'C']	98663	5415.823382126349	-276.3731578976605	-0.0067424858454091	0.0129944453333056	-0.5188744630852179	0.603849	0.603849	chr11	119739118	0.2190716485733089	chr11:119739118:A:C
chr11:119739136	['C', 'T']	98663	106582.16714992494	-3014.3408991728056	0.0099512584941875	0.0042669370820273	2.332178399372919	0.0196933	0.0196933	chr11	119739136	1.7056815031759751	chr11:119739136:C:T
chr11:119739780	['C', 'T']	98663	79858.90114669828	-3766.4975440918806	-0.0080847369708271	0.0043408713645921	-1.8624686823878829	0.06254	0.06254	chr11	119739780	1.2038421230930856	chr11:119739780:C:T
chr11:119740638	['G', 'A']	98663	106571.0419766853	-3022.959841595171	0.0097755225466861	0.0042667882667996	2.291072801233325	0.0219613	0.0219613	chr11	119740638	1.658341955382424	chr11:119740638:G:A
chr11:119740650	['A', 'G']	98663	106570.96181488274	-3020.081420956545	0.0098288109697996	0.0042667071415205	2.303605718365942	0.0212469	0.0212469	chr11	119740650	1.6727044261362625	chr11:119740650:A:G
chr11:119742380	['C', 'A']	98663	36899.85397700777	-959.4457906954048	0.0114463901212576	0.0054539623145088	2.098729228621072	0.0358433	0.0358433	chr11	119742380	1.445592012798583	chr11:119742380:C:A
chr11:119742382	['G', 'A']	98663	106526.43459881394	-3012.882722774428	0.009926866570665	0.0042665906430424	2.3266508088496467	0.0199859	0.0199859	chr11	119742382	1.6992762899241207	chr11:119742382:G:A
chr11:119743078	['G', 'C']	98663	105838.09084826858	-3031.709719773494	0.0100248298610545	0.0042671464276646	2.349305333433595	0.0188104	0.0188104	chr11	119743078	1.7256019691521352	chr11:119743078:G:C
chr11:119743789	['G', 'C']	98663	113824.61240192204	-3084.202068074247	0.0091010736614721	0.0043047287757616	2.114203736299692	0.0345004	0.0345004	chr11	119743789	1.4621758696575748	chr11:119743789:G:C
chr11:119743814	['T', 'G']	98663	80825.49701115355	-3718.889923015306	-0.0080647617946915	0.0043347282222695	-1.8604999855028883	0.0628178	0.0628178	chr11	119743814	1.2019172774980171	chr11:119743814:T:G
chr11:119745037	['CAA', 'C']	98663	93859.70789705748	-4263.025858016598	-0.0046877613878989	0.0042822807677928	-1.0946880043820697	0.273656	0.273656	chr11	119745037	0.5627950253642495	chr11:119745037:CAA:C
chr11:119745118	['A', 'T']	98663	5414.054874217023	-289.7401303698501	-0.0077172133025022	0.0129939922058749	-0.5939062591566817	0.552576	0.552576	chr11	119745118	0.257607981695864	chr11:119745118:A:T
chr11:119745480	['A', 'G']	98663	93866.61108914904	-4389.359258781417	-0.004637441529783	0.0042888842677414	-1.0812699155030083	0.27958	0.27958	chr11	119745480	0.5534938994510594	chr11:119745480:A:G
chr11:119746929	['A', 'G']	98663	12358.42566306317	-899.1738968436215	-0.0199141178114011	0.0088646557597752	-2.246462620890984	0.0246766	0.0246766	chr11	119746929	1.607714678632256	chr11:119746929:A:G
chr11:119747793	['G', 'A']	98663	17362.527934319885	-1179.952303670892	-0.0168688543861988	0.007521478502655	-2.242757774318485	0.0249147	0.0249147	chr11	119747793	1.603544337837856	chr11:119747793:G:A
chr11:119749203	['C', 'T']	98663	8596.348513566933	-443.4378434787624	0.0050332962166182	0.0104301566827057	0.4825714866742063	0.629401	0.629401	chr11	119749203	0.2010725714098704	chr11:119749203:C:T
chr11:119749629	['A', 'T']	98663	72175.21444937853	-2902.2448430136665	0.004068596859736	0.0044234577157958	0.9197774956020016	0.357691	0.357691	chr11	119749629	0.4464919871630524	chr11:119749629:A:T
chr11:119749746	['A', 'G']	98663	89724.37267068143	-4062.944851902658	-0.0013734979675279	0.0043011093585978	-0.3193357464353565	0.749473	0.749473	chr11	119749746	0.1252440081288763	chr11:119749746:A:G
chr11:119749967	['G', 'T']	98663	17466.531096695726	-1144.2138016274605	-0.0151221797197862	0.0074975572952732	-2.0169475369424403	0.0437037	0.0437037	chr11	119749967	1.3594817936574806	chr11:119749967:G:T
chr11:119750230	['A', 'G']	98663	92728.25560151676	-3797.847326107397	-0.0027143980373924	0.004268970278983	-0.6358437421679843	0.52488	0.52488	chr11	119750230	0.2799399752507569	chr11:119750230:A:G
chr11:119750981	['T', 'C']	98663	93281.12723144142	-3670.085113415219	-0.002030925218795	0.0042646275951582	-0.4762256899291344	0.633915	0.633915	chr11	119750981	0.197968971622638	chr11:119750981:T:C
chr11:119751681	['G', 'A']	98663	69420.18300892135	-2891.46922804376	0.0019581250848835	0.0044618083560656	0.4388635567956675	0.660761	0.660761	chr11	119751681	0.1799555982310061	chr11:119751681:G:A
chr11:119751903	['A', 'G']	98663	17666.25339563737	-1129.0607565322482	-0.0153671634330607	0.0074551356685018	-2.06128555084348	0.0392784	0.0392784	chr11	119751903	1.405846211448316	chr11:119751903:A:G
chr11:119752071	['G', 'A']	98663	90183.02317518252	-3742.2112418407182	-0.0036769438244264	0.0042781291675069	-0.8594747097290479	0.390081	0.390081	chr11	119752071	0.4088452027159234	chr11:119752071:G:A
chr11:119752516	['G', 'A']	98663	18217.55393269816	-465.5968939049389	0.0010839033872281	0.0073737788962422	0.146994289153487	0.883137	0.883137	chr11	119752516	0.0539719196060915	chr11:119752516:G:A
chr11:119754283	['A', 'T']	98663	92095.00144959858	-3868.9560676191895	-0.0038118209955176	0.0042757865626911	-0.8914900076580377	0.372669	0.372669	chr11	119754283	0.4286767319815512	chr11:119754283:A:T
chr11:119755026	['C', 'T']	98663	71408.71291555569	-2918.6757936655067	0.0032346686626161	0.00443793914814	0.7288672860626899	0.466085	0.466085	chr11	119755026	0.3315348737291909	chr11:119755026:C:T
chr11:119756741	['G', 'A']	98663	92497.43772177048	-3543.8996190098164	-0.0046424197367234	0.004260659310882	-1.0896012560465278	0.275891	0.275891	chr11	119756741	0.5592624666614076	chr11:119756741:G:A
chr11:119757626	['T', 'C']	98663	9233.029396261609	-355.9651673636903	-0.0103864443362479	0.0100711075664148	-1.031311031855592	0.302398	0.302398	chr11	119757626	0.5194210854983315	chr11:119757626:T:C
chr11:119757880	['G', 'T']	98663	71082.08634654176	-2697.681115449004	0.0013877048992996	0.0044390587946122	0.3126124170700253	0.754576	0.754576	chr11	119757880	0.1222970120601778	chr11:119757880:G:T
chr11:119758076	['G', 'A']	98663	69383.87778667669	-2860.460708028152	0.0022780948506417	0.004465034545492	0.510207665233356	0.609907	0.609907	chr11	119758076	0.2147363821465986	chr11:119758076:G:A
chr11:119758540	['T', 'C']	98663	17444.59128874652	-1193.828056906534	-0.0169276079204764	0.0075029842617297	-2.256116677042568	0.0240655	0.0240655	chr11	119758540	1.6186051107169306	chr11:119758540:T:C
chr11:119759676	['T', 'C']	98663	91271.50166762975	-3885.870459198748	-0.0021882490644163	0.0042846840592475	-0.510714217001246	0.609552	0.609552	chr11	119759676	0.21498923943074	chr11:119759676:T:C
chr11:119759932	['A', 'G']	98663	93900.55190453498	-3702.2502191727976	-0.0042238562604812	0.0042657537925437	-0.9901781644932922	0.322089	0.322089	chr11	119759932	0.4920241069743982	chr11:119759932:A:G
chr11:119760054	['T', 'C']	98663	17545.09005474452	-1212.1563165004857	-0.0174888027417202	0.0074818750787379	-2.337489273433618	0.0194157	0.0194157	chr11	119760054	1.7118469470876965	chr11:119760054:T:C
chr11:119760572	['A', 'G']	98663	21474.958937296004	-910.0628234692732	-0.0167331856546873	0.0068181898513189	-2.454197671167849	0.0141216	0.0141216	chr11	119760572	1.8501160942329016	chr11:119760572:A:G
chr11:119760616	['G', 'A']	98663	93894.27499797262	-3669.499577259021	-0.0028893891820219	0.004263609731803	-0.6776861307144039	0.497972	0.497972	chr11	119760616	0.3027950760904037	chr11:119760616:G:A
chr11:119762013	['A', 'G']	98663	71956.1500598171	-2834.227186034919	0.0030747478830212	0.0044295917236575	0.6941379871647397	0.487597	0.487597	chr11	119762013	0.3119389750951933	chr11:119762013:A:G
chr11:119762266	['G', 'A']	98663	71930.20669241455	-2844.267413883	0.0028519599757576	0.004429876333	0.6438012624668926	0.519706	0.519706	chr11	119762266	0.2842422692232255	chr11:119762266:G:A
chr11:119763154	['G', 'A']	98663	89757.28498438827	-3706.426279739072	-0.0032760529075922	0.0042814855347325	-0.7651673422731528	0.444174	0.444174	chr11	119763154	0.35244686673983	chr11:119763154:G:A
chr11:119763221	['C', 'A']	98663	64393.316480463895	-2655.597220306287	0.0001408456948831	0.0045399182608869	0.0310238393709919	0.975251	0.975251	chr11	119763221	0.010883595700345	chr11:119763221:C:A
chr11:119764253	['T', 'C']	98663	70014.09477601341	-2779.5745946774	0.0023613144190911	0.0044535922123092	0.5302044521644287	0.595971	0.595971	chr11	119764253	0.2247748725523741	chr11:119764253:T:C
chr11:119764744	['C', 'T']	98663	19998.81079273052	-936.7125265070348	-0.0167503448722506	0.0070349663805792	-2.381012781879326	0.017267	0.017267	chr11	119764744	1.7627831109919985	chr11:119764744:C:T
chr11:119766233	['A', 'G']	98663	18796.238661476385	-1077.0653007256055	-0.0107901947249893	0.0072464123873583	-1.4890395616751375	0.13648	0.13648	chr11	119766233	0.8649309861765522	chr11:119766233:A:G
chr11:119766352	['C', 'A']	98663	87641.87761039696	-3958.5116001102697	-0.0041039008343178	0.0043015218047278	-0.9540578940707088	0.340057	0.340057	chr11	119766352	0.4684482808675481	chr11:119766352:C:A
chr11:119766705	['A', 'G']	98663	88108.35813981775	-4095.6602938476462	-0.0047941138996617	0.0043021114892581	-1.114363007939736	0.265126	0.265126	chr11	119766705	0.5765476804040461	chr11:119766705:A:G
chr11:119768473	['G', 'A']	98663	39237.56769962188	-1890.075022900411	-0.0063183597682277	0.0053380337105282	-1.1836492819005653	0.236555	0.236555	chr11	119768473	0.6260678679516644	chr11:119768473:G:A
chr11:119768689	['A', 'G']	98663	90673.13742903485	-3836.954816991648	-0.0051262288152908	0.0042786434057582	-1.1980967631917854	0.230882	0.230882	chr11	119768689	0.6366099241871639	chr11:119768689:A:G
chr11:119769718	['G', 'A']	98663	71817.46278763305	-2741.1804277754995	-0.0014341407077762	0.004421882566297	-0.3243280856680883	0.74569	0.74569	chr11	119769718	0.1274416809323325	chr11:119769718:G:A
chr11:119770340	['T', 'C']	98663	94455.3603012732	-3682.693806264872	-0.0035745160237225	0.0042623531508687	-0.8386250264115052	0.401682	0.401682	chr11	119770340	0.3961176292487229	chr11:119770340:T:C
chr11:119771134	['C', 'T']	98663	18595.56542671802	-1137.2884189107765	-0.0120974795128641	0.0072882303389851	-1.659865145610732	0.0969448	0.0969448	chr11	119771134	1.013475480983129	chr11:119771134:C:T
chr11:119771881	['A', 'T']	98663	13197.490746093072	-515.54506126635	0.0147380582459015	0.0085146654849775	1.7309027902392478	0.0834722	0.0834722	chr11	119771881	1.0784581400477076	chr11:119771881:A:T
chr11:119773540	['T', 'C']	98663	65345.59697710016	-2823.4872256395875	-0.0028514728359561	0.0045164609198609	-0.6313511589166874	0.527812	0.527812	chr11	119773540	0.2775207401589034	chr11:119773540:T:C
chr11:119773651	['G', 'A']	98663	21896.33158316187	-800.994736256965	-0.0128880134256239	0.0067613634022538	-1.90612642138534	0.0566367	0.0566367	chr11	119773651	1.246902059229695	chr11:119773651:G:A
chr11:119773742	['T', 'C']	98663	89406.96803916799	-3373.6777535839565	-0.0069661500281684	0.0042726904239596	-1.63038959928034	0.103022	0.103022	chr11	119773742	0.9870700232718576	chr11:119773742:T:C
chr11:119775048	['G', 'A']	98663	18639.889248172884	-1130.8070340014135	-0.0115467996953016	0.007282174338777	-1.5856252759310927	0.112828	0.112828	chr11	119775048	0.9475831101355427	chr11:119775048:G:A
chr11:119776023	['G', 'A']	98663	64943.26586589631	-2837.5000682566106	-0.0030954171298731	0.0045254159552654	-0.6840072073974794	0.493972	0.493972	chr11	119776023	0.3062976676555609	chr11:119776023:G:A
chr11:119776370	['T', 'C']	98663	21899.764161849736	-798.9814431236005	-0.0122318434850179	0.0067624600577281	-1.808786060191144	0.0704873	0.0704873	chr11	119776370	1.1518891246649077	chr11:119776370:T:C
chr11:119776450	['T', 'C']	98663	65342.27188314122	-2815.581090380684	-0.0026899391998853	0.0045167950562791	-0.5955415657271941	0.551483	0.551483	chr11	119776450	0.2584678705673724	chr11:119776450:T:C
chr11:119776991	['C', 'T']	98663	65246.9357330387	-2820.2540452895487	-0.0029005028548488	0.0045183993854853	-0.6419314910864746	0.520919	0.520919	chr11	119776991	0.2832298018211519	chr11:119776991:C:T
chr11:119777443	['T', 'C']	98663	65203.21735956938	-2825.3389468285745	-0.0029399083282229	0.0045199191303576	-0.6504338337554028	0.515414	0.515414	chr11	119777443	0.2878437890443887	chr11:119777443:T:C
chr11:119777749	['A', 'C']	98663	87640.43045417685	-3552.2335446033144	-0.0074741590926001	0.0042781628765219	-1.747048746932346	0.080632	0.080632	chr11	119777749	1.093492567805863	chr11:119777749:A:C
chr11:119778121	['T', 'C']	98663	88192.40812788905	-3600.1386512821136	-0.0074291203219266	0.004275709500073	-1.7375175562791716	0.082299	0.082299	chr11	119778121	1.0846054417879782	chr11:119778121:T:C
chr11:119778122	['G', 'A']	98663	65198.94742230422	-2825.3914810542647	-0.0029640967766366	0.0045197553173662	-0.6558091242788525	0.511948	0.511948	chr11	119778122	0.2907741492975003	chr11:119778122:G:A
chr11:119778229	['A', 'G']	98663	88189.40767172165	-3600.208618670719	-0.0074619784672286	0.0042756001964571	-1.745247011966125	0.080945	0.080945	chr11	119778229	1.0918099725989885	chr11:119778229:A:G
chr11:119778247	['T', 'G']	98663	110410.90513649676	-4163.130118656613	-0.0026795290134644	0.0042932492217527	-0.6241261280356073	0.532546	0.532546	chr11	119778247	0.2736428729909386	chr11:119778247:T:G
chr11:119778633	['A', 'G']	98663	88044.06268944197	-3627.226562895332	-0.0075363083426075	0.0042764380187602	-1.7622863489536549	0.078024	0.078024	chr11	119778633	1.1077717887922671	chr11:119778633:A:G
chr11:119778650	['C', 'T']	98663	87980.40143351002	-3626.817424371824	-0.007428364593349	0.004277152709085	-1.7367545885304947	0.0824336	0.0824336	chr11	119778650	1.0838957334452088	chr11:119778650:C:T
chr11:119779135	['T', 'C']	98663	88024.54956352463	-3637.751734137458	-0.0077552691345143	0.0042768273206563	-1.813322950182669	0.0697851	0.0697851	chr11	119779135	1.1562372948345752	chr11:119779135:T:C
chr11:119779154	['C', 'T']	98663	88020.08747313348	-3632.623144234826	-0.0076524257800483	0.004276476032889	-1.7894232824399992	0.0735497	0.0735497	chr11	119779154	1.1334190943655509	chr11:119779154:C:T
chr11:119779194	['C', 'T']	98663	11686.118444791307	-729.0290192980212	-0.0034492953637043	0.0089934166914226	-0.383535588537114	0.701324	0.701324	chr11	119779194	0.1540812988607786	chr11:119779194:C:T
chr11:119779260	['G', 'A']	98663	88032.3535177433	-3633.300622776738	-0.0076672415309442	0.0042763026686807	-1.7929604438662206	0.0729823	0.0729823	chr11	119779260	1.1367824541863794	chr11:119779260:G:A
chr11:119779396	['A', 'G']	98663	84591.86072702946	-3881.5257262060304	-0.0066326204603618	0.0043074834316995	-1.5397901270034289	0.123615	0.123615	chr11	119779396	0.9079288268040944	chr11:119779396:A:G
chr11:119780139	['C', 'T']	98663	88348.80466738305	-4010.270202982658	-0.0043191737774668	0.0042937243077233	-1.005927131767103	0.314453	0.314453	chr11	119780139	0.5024442575828156	chr11:119780139:C:T
chr11:119780754	['TTTTC', 'T']	98663	3554.895978429586	227.47320951531103	-0.0187041055613913	0.0166504630018006	-1.1233384656852266	0.261297	0.261297	chr11	119780754	0.5828655764606767	chr11:119780754:TTTTC:T
chr11:119780781	['T', 'TC']	98663	88362.99996953725	-4005.493402495836	-0.0043142259773275	0.0042981693724647	-1.003735684537147	0.315508	0.315508	chr11	119780781	0.5009896243380494	chr11:119780781:T:TC
chr11:119781977	['T', 'C']	98663	87665.88223308056	-4086.7508779079626	-0.0038678392064277	0.0043050837088002	-0.8984353076622764	0.368956	0.368956	chr11	119781977	0.4330254227205649	chr11:119781977:T:C
chr11:119782054	['G', 'A']	98663	87218.37604030449	-4087.422892427266	-0.0043196846086189	0.0043047583275546	-1.0034673911817036	0.315638	0.315638	chr11	119782054	0.5008107171329153	chr11:119782054:G:A
chr11:119783072	['T', 'C']	98663	87736.2280251807	-4060.9231672579294	-0.0033895868215802	0.0043041646153453	-0.7875132864332226	0.430983	0.430983	chr11	119783072	0.3655398601218687	chr11:119783072:T:C
chr11:119783174	['C', 'G']	98663	87734.56005068422	-4064.0483874522815	-0.0034106521187833	0.0043039022934981	-0.792455749735719	0.428097	0.428097	chr11	119783174	0.3684578155854777	chr11:119783174:C:G
chr11:119783202	['C', 'T']	98663	18464.87150922932	-423.136998565697	0.000237949619097	0.0073301625881188	0.0324617109425039	0.974104	0.974104	chr11	119783202	0.0113946732908612	chr11:119783202:C:T
chr11:119783238	['C', 'T']	98663	91265.72542221678	-3800.4032019641504	-0.0042670361294243	0.0042713449622875	-0.998991223396548	0.317801	0.317801	chr11	119783238	0.4978447405653963	chr11:119783238:C:T
chr11:119783344	['A', 'G']	98663	91323.06575625778	-3799.317855229053	-0.0043452874676237	0.0042706423577339	-1.0174786609687931	0.308928	0.308928	chr11	119783344	0.5101427271974208	chr11:119783344:A:G
chr11:119783349	['T', 'C']	98663	87736.34206551162	-4065.953490331391	-0.0034523926537494	0.0043041104987587	-0.8021152465172834	0.422488	0.422488	chr11	119783349	0.3741856218806657	chr11:119783349:T:C
chr11:119783499	['T', 'C']	98663	87738.12103977214	-4060.140791533247	-0.0033639624667281	0.0043041488226719	-0.7815627677668949	0.434473	0.434473	chr11	119783499	0.362037207282873	chr11:119783499:T:C
chr11:119784098	['T', 'C']	98663	87814.12443813111	-4063.047957617631	-0.003411086270991	0.0043069031081368	-0.7920044136926658	0.42836	0.42836	chr11	119784098	0.3681910901052007	chr11:119784098:T:C
chr11:119784757	['T', 'G']	98663	3568.3978429225967	260.482994278712	-0.0152758567928464	0.0164163528586428	-0.9305268304344482	0.352101	0.352101	chr11	119784757	0.4533327414908348	chr11:119784757:T:G
