## Supplementary material for "Characterization of shared and ancestry-specific signals driving complex traits using multi-ancestry fine-mapping": s2_gwas_temp.txt

locus	alleles	n	sum_x	y_transpose_x	beta	standard_error	t_stat	p_value	p_value_str	chrom	pos	-log10pvalue	rsid
chr11:118043735	['G', 'A']	19959	3534.541802497619	444.7519896006576	-0.0111679831684989	0.0180647700750085	-0.6182189489335994	0.536438	0.536438	chr11	118043735	0.2704804653361452	chr11:118043735:G:A
chr11:118043835	['G', 'A']	19959	25974.845490514283	3533.9328628851754	0.0036945974619441	0.0107066829579956	0.3450739576803308	0.730042	0.730042	chr11	118043835	0.1366521537925069	chr11:118043835:G:A
chr11:118043937	['G', 'C']	19959	773.3099594005313	103.16288684024066	0.0178261401629961	0.0367193667476844	0.4854697055504188	0.627349	0.627349	chr11	118043937	0.2024907899399137	chr11:118043937:G:C
chr11:118044340	['C', 'T']	19959	810.7214960788256	110.64718500573927	0.0201846318625304	0.0359571627561102	0.5613521845268621	0.574564	0.574564	chr11	118044340	0.2406615887358929	chr11:118044340:C:T
chr11:118044730	['C', 'T']	19959	5809.356177156124	722.7082772829983	-0.0147499750135029	0.0146602671944837	-1.00611911214367	0.31437	0.31437	chr11	118044730	0.5025589049230283	chr11:118044730:C:T
chr11:118045977	['C', 'T']	19959	1197.0	167.34831152389535	0.0023518980397714	0.029465657630282	0.0798182775786546	0.936383	0.936383	chr11	118045977	0.028546479504686	chr11:118045977:C:T
chr11:118046441	['A', 'C']	19959	11340.704600120263	1603.4333319981818	0.009018833817992	0.0111530027887989	0.8086462443145611	0.418728	0.418728	chr11	118046441	0.3780679972198004	chr11:118046441:A:C
chr11:118046542	['A', 'G']	19959	479.0480032068948	90.59465013583092	0.0463559199786483	0.0463208332183835	1.0007574725631418	0.316956	0.316956	chr11	118046542	0.4990010225882426	chr11:118046542:A:G
chr11:118046907	['C', 'T']	19959	26054.916265784726	3565.8090827389906	0.0055643711695748	0.0105915914434921	0.5253574214282775	0.599341	0.599341	chr11	118046907	0.2223260118668372	chr11:118046907:C:T
chr11:118047247	['T', 'C']	19959	7009.702410181892	957.7727278578876	0.0031773286625901	0.0133740257302688	0.237574588734268	0.812214	0.812214	chr11	118047247	0.0903295289184451	chr11:118047247:T:C
chr11:118047987	['C', 'T']	19959	1198.0	167.0543917838303	0.0018787830927741	0.0294546093593609	0.0637857073523549	0.949141	0.949141	chr11	118047987	0.0226692659991666	chr11:118047987:C:T
chr11:118048662	['G', 'A']	19959	1364.8035947384278	173.91871126711337	0.0043905353947169	0.0279254428229696	0.1572234833499425	0.87507	0.87507	chr11	118048662	0.0579572048088027	chr11:118048662:G:A
chr11:118049031	['T', 'A']	19959	1500.4278370460074	193.6514482150719	0.0056597724795391	0.028043949327807	0.2018179541469651	0.840061	0.840061	chr11	118049031	0.0756891770315325	chr11:118049031:T:A
chr11:118049862	['C', 'T']	19959	1303.1305807486096	159.32884999154595	0.0062804124995163	0.028432570530533	0.2208879599110457	0.825182	0.825182	chr11	118049862	0.0834502540216374	chr11:118049862:C:T
chr11:118050839	['T', 'A']	19959	11333.70354780517	1613.4414628746056	0.0128051707259419	0.0111895307735444	1.144388534702224	0.252476	0.252476	chr11	118050839	0.5977798989827486	chr11:118050839:T:A
chr11:118051428	['G', 'A']	19959	24035.81703833626	3280.7459908729843	0.0057093836611136	0.0102540718468907	0.5567918526770292	0.577676	0.577676	chr11	118051428	0.2383156751867852	chr11:118051428:G:A
chr11:118051771	['C', 'T']	19959	32246.615642849985	4361.597816530364	-0.0033333170323845	0.0127333833790057	-0.2617777956705849	0.793495	0.793495	chr11	118051771	0.1004558054929401	chr11:118051771:C:T
chr11:118052316	['A', 'G']	19959	24864.72052927025	3381.375734226496	0.0013306808876473	0.0103888240600462	0.1280877296560361	0.898081	0.898081	chr11	118052316	0.0466844915436081	chr11:118052316:A:G
chr11:118052327	['AGTGG', 'A']	19959	508.43244882486897	83.63823653930237	-0.0032803221128583	0.0452538072133159	-0.0724872074828008	0.942215	0.942215	chr11	118052327	0.0258499861035442	chr11:118052327:AGTGG:A
chr11:118052364	['C', 'T']	19959	5554.834936861094	768.349651918072	0.0025956342207026	0.0145027185469321	0.1789757011627091	0.857959	0.857959	chr11	118052364	0.066533465646875	chr11:118052364:C:T
chr11:118052537	['G', 'T']	19959	11060.108282808036	1547.0147048274605	0.0082071313187463	0.0112386282412228	0.7302609484530201	0.465239	0.465239	chr11	118052537	0.3323238864309975	chr11:118052537:G:T
chr11:118052643	['G', 'A']	19959	11063.21718867452	1549.2267061479968	0.0084682533224977	0.0112393036403015	0.7534499995295553	0.451188	0.451188	chr11	118052643	0.3456424595634694	chr11:118052643:G:A
chr11:118053268	['G', 'A']	19959	13405.568707483011	1898.1305616341688	0.009361031377937	0.0107588590075406	0.8700765918928901	0.384269	0.384269	chr11	118053268	0.4153646498108986	chr11:118053268:G:A
chr11:118053440	['G', 'A']	19959	937.9266994678184	120.967805503066	-0.0006770547138957	0.0332434491866647	-0.0203665603437853	0.983751	0.983751	chr11	118053440	0.0071148131647609	chr11:118053440:G:A
chr11:118053563	['C', 'T']	19959	22730.277697048656	3107.147823351418	0.0032526546778725	0.0101895905689348	0.3192134812353511	0.749568	0.749568	chr11	118053563	0.1251889623017961	chr11:118053563:C:T
chr11:118054259	['C', 'T']	19959	5759.024020100507	758.8940231244927	-0.0040158752924936	0.0144411263833376	-0.2780860153074499	0.780949	0.780949	chr11	118054259	0.1073773268676214	chr11:118054259:C:T
chr11:118054536	['C', 'T']	19959	506.0253532418078	84.31723053875045	-0.0016212534582811	0.0451615455997824	-0.0358989807977034	0.971363	0.971363	chr11	118054536	0.0126184431749706	chr11:118054536:C:T
chr11:118054866	['C', 'T']	19959	4291.225030084237	576.6186550388608	-0.0062906975353936	0.0164703845396332	-0.381939931047518	0.70251	0.70251	chr11	118054866	0.1533474893390267	chr11:118054866:C:T
chr11:118054953	['G', 'A']	19959	3791.139678243873	493.3171704377725	-0.0067997105546834	0.0174327134231564	-0.3900546283088183	0.6965	0.6965	chr11	118054953	0.1570788792400177	chr11:118054953:G:A
chr11:118055036	['C', 'T']	19959	3790.569753457607	492.8004569778078	-0.0067754615511487	0.0174327540883034	-0.388662715990167	0.69753	0.69753	chr11	118055036	0.1564371091235044	chr11:118055036:C:T
chr11:118055443	['G', 'A']	19959	13044.614282134804	1813.7099727176585	0.0058377056124341	0.0107791257318817	0.5415750551241629	0.588117	0.588117	chr11	118055443	0.2305362667814593	chr11:118055443:G:A
chr11:118055457	['T', 'A']	19959	4449.0061654135325	622.4286382845341	-0.0002502696669034	0.0161862718206751	-0.0154618475258631	0.987664	0.987664	chr11	118055457	0.0053907758216382	chr11:118055457:T:A
chr11:118056020	['A', 'G']	19959	6420.573505087465	809.105326948665	-0.0114343321886056	0.0136497833313297	-0.8376933106594436	0.402213	0.402213	chr11	118056020	0.3955438966009779	chr11:118056020:A:G
chr11:118056055	['A', 'G']	19959	5091.530596902721	674.7071209089448	-0.0050829111286522	0.0153111581300088	-0.3319743082458372	0.739912	0.739912	chr11	118056055	0.1308199291703808	chr11:118056055:A:G
chr11:118056961	['G', 'A']	19959	4967.0	705.7247043796361	0.0059918416246839	0.0152213778741119	0.3936464671095698	0.693846	0.693846	chr11	118056961	0.1587369110607997	chr11:118056961:G:A
chr11:118057044	['A', 'G']	19959	29685.487323379097	4037.7856666708376	-4.003575039920079e-05	0.0115299700220595	-0.0034723204243031	0.99723	0.99723	chr11	118057044	0.0012046649471653	chr11:118057044:A:G
chr11:118057074	['A', 'T']	19959	23303.33512050909	3152.804752391659	-0.000634697388392	0.0102594093313689	-0.0618649054630707	0.950671	0.950671	chr11	118057074	0.0219697539411677	chr11:118057074:A:T
chr11:118057246	['A', 'G']	19959	28415.84742195721	3844.489871024125	-0.0025127846169193	0.0111338377773462	-0.2256889912687684	0.821446	0.821446	chr11	118057246	0.0854209808264159	chr11:118057246:A:G
chr11:118058286	['G', 'C']	19959	5211.783373421527	745.2438074585493	0.0061149685825735	0.0149063268669943	0.4102263848858262	0.681644	0.681644	chr11	118058286	0.1664423837043102	chr11:118058286:G:C
chr11:118058957	['C', 'T']	19959	4988.249924842168	665.3930905633692	-0.0080681463696224	0.0154739538682355	-0.5214017334111677	0.602093	0.602093	chr11	118058957	0.2203364219193182	chr11:118058957:C:T
chr11:118059713	['G', 'A']	19959	5285.0	753.1360678903014	0.0060431937634486	0.0148191492951595	0.4077962670517515	0.683428	0.683428	chr11	118059713	0.1653072321565306	chr11:118059713:G:A
chr11:118060638	['G', 'A']	19959	4960.4970686977	702.4364741507164	0.0057684378515365	0.0152254501760673	0.3788681309800553	0.70479	0.70479	chr11	118060638	0.151940266593212	chr11:118060638:G:A
chr11:118060774	['T', 'A']	19959	3574.0	508.1286911882877	0.001372488840984	0.0176205963192058	0.0778911687278173	0.937915	0.937915	chr11	118060774	0.0278365184478568	chr11:118060774:T:A
chr11:118060861	['C', 'T']	19959	5015.502580548178	716.5855193548599	0.0074944592069741	0.0151568374069274	0.4944606190437032	0.620986	0.620986	chr11	118060861	0.2069181907916704	chr11:118060861:C:T
chr11:118061209	['C', 'T']	19959	11766.768641010223	1600.0452218292826	-0.0004561623264984	0.0110932551665955	-0.0411206917760363	0.9672	0.9672	chr11	118061209	0.0144837121472845	chr11:118061209:C:T
chr11:118061327	['C', 'T']	19959	3143.0	419.90095021143776	-0.0054696805623116	0.0190606724327262	-0.2869615739747169	0.774145	0.774145	chr11	118061327	0.1111776868597341	chr11:118061327:C:T
chr11:118061915	['T', 'C']	19959	36668.83720813709	4942.680076079704	-0.0125060977669685	0.018528348462699	-0.6749709933481447	0.499702	0.499702	chr11	118061915	0.3012889123400316	chr11:118061915:T:C
chr11:118063400	['A', 'C']	19959	5183.0	741.1947445614671	0.0069271966884131	0.0149461311602828	0.4634775791892661	0.643027	0.643027	chr11	118063400	0.1917707911429194	chr11:118063400:A:C
chr11:118063558	['T', 'A']	19959	1861.0	277.33059988444114	0.0160021890968632	0.0239045137415902	0.6694212344098759	0.503235	0.503235	chr11	118063558	0.2982291613261746	chr11:118063558:T:A
chr11:118063580	['A', 'G']	19959	8878.334485868912	1275.2978125999473	0.0106594672640558	0.0121308771167247	0.8787054028731173	0.379572	0.379572	chr11	118063580	0.4207058317926808	chr11:118063580:A:G
chr11:118063883	['G', 'A']	19959	8467.424240905902	1215.6832904732366	0.0107315935883859	0.012337342413053	0.8698464571293564	0.384395	0.384395	chr11	118063883	0.4152222700319317	chr11:118063883:G:A
chr11:118063989	['C', 'G']	19959	30229.5145806193	4136.714840769991	0.0040656693717018	0.0117274244433973	0.3466805001664998	0.728835	0.728835	chr11	118063989	0.1373707799128196	chr11:118063989:C:G
chr11:118065068	['C', 'T']	19959	1936.0970037077864	280.9030625183336	0.0130553748055608	0.0234566264280537	0.5565751258223046	0.577824	0.577824	chr11	118065068	0.2382044236356416	chr11:118065068:C:T
chr11:118065125	['T', 'G']	19959	5008.756665998397	721.1144461204227	0.0086115769694923	0.0151614971835776	0.5679898802355806	0.570048	0.570048	chr11	118065125	0.2440885737004057	chr11:118065125:T:G
chr11:118065524	['T', 'C']	19959	3596.5405892964523	487.7553180441123	-0.0027304992998225	0.0178400466484478	-0.1530544932773548	0.878357	0.878357	chr11	118065524	0.0563289332762963	chr11:118065524:T:C
chr11:118066416	['A', 'G']	19959	30239.57542347399	4138.06812330561	0.0039943194604913	0.0117365546301736	0.3403315186061749	0.73361	0.73361	chr11	118066416	0.1345347573336472	chr11:118066416:A:G
chr11:118066510	['C', 'A']	19959	3684.0	520.8566468000563	0.0015628979643134	0.0173378781705788	0.0901435544151841	0.928174	0.928174	chr11	118066510	0.0323706011989096	chr11:118066510:C:A
chr11:118066633	['A', 'G']	19959	10305.19581892014	1400.1774226567734	-0.0040169745748024	0.0116242085473832	-0.3455697270423384	0.72967	0.72967	chr11	118066633	0.1368735091705068	chr11:118066633:A:G
chr11:118067662	['C', 'T']	19959	3461.907960697814	477.8824339810769	-0.000107804081179	0.0181824899435327	-0.005929005406511	0.995269	0.995269	chr11	118067662	0.0020595228457053	chr11:118067662:C:T
chr11:118069018	['C', 'A']	19959	4712.236095801182	644.7344924658518	0.000522279821236	0.0157064644825294	0.0332525389031378	0.973474	0.973474	chr11	118069018	0.0116756433296912	chr11:118069018:C:A
chr11:118069020	['A', 'G']	19959	4717.472716340131	646.7000369073785	0.0009806269866711	0.0157014123002098	0.0624546994831815	0.950201	0.950201	chr11	118069020	0.0221845168611899	chr11:118069020:A:G
chr11:118069617	['C', 'T']	19959	28097.631069907293	3852.55724759474	0.0016711338845833	0.0110300019837302	0.1515080311905962	0.879577	0.879577	chr11	118069617	0.0557261355000608	chr11:118069617:C:T
chr11:118069897	['G', 'A']	19959	28182.76846327401	3857.217413604333	0.0011666053050922	0.011054189184133	0.1055351311308073	0.915952	0.915952	chr11	118069897	0.0381272847178891	chr11:118069897:G:A
chr11:118070731	['TCACTGAGACTGCCGGCAAATTA', 'T']	19959	6832.711686879825	951.4211015293116	0.0031371565514489	0.0133327287980147	0.235297409778263	0.81398	0.81398	chr11	118070731	0.0893862658679806	chr11:118070731:TCACTGAGACTGCCGGCAAATTA:T
chr11:118070839	['A', 'G']	19959	29518.95795961317	4018.3583672922	0.0011848361698538	0.0114832675713699	0.1031793574860054	0.917822	0.917822	chr11	118070839	0.0372415365693486	chr11:118070839:A:G
chr11:118071132	['A', 'C']	19959	30059.01207596332	4127.009121188594	0.0051185478594234	0.0116691243407793	0.4386402706787482	0.660927	0.660927	chr11	118071132	0.1798465060937165	chr11:118071132:A:C
chr11:118071183	['T', 'C']	19959	28258.66334252067	3873.485784115184	0.0023535315345195	0.0110736768952381	0.2125338816352463	0.831693	0.831693	chr11	118071183	0.0800369537699093	chr11:118071183:T:C
chr11:118071410	['C', 'T']	19959	28249.66153846154	3871.318269424512	0.002059872743323	0.0110682010408386	0.186107275764391	0.852363	0.852363	chr11	118071410	0.0693754107229583	chr11:118071410:C:T
chr11:118073770	['T', 'C']	19959	3614.448749436119	503.1932289132681	-0.0002685116350281	0.0175228174951449	-0.0153235422957817	0.987774	0.987774	chr11	118073770	0.0053424094410595	chr11:118073770:T:C
chr11:118074446	['C', 'T']	19959	1870.2811184606128	303.2487539040709	0.0258721402198295	0.024229617794978	1.067789861100982	0.285628	0.285628	chr11	118074446	0.5441992210924956	chr11:118074446:C:T
chr11:118074770	['G', 'T']	19959	5086.030631266074	712.7200763592712	0.0049481536649638	0.0151215590987035	0.327225098461445	0.743501	0.743501	chr11	118074770	0.1287184430207225	chr11:118074770:G:T
chr11:118075360	['A', 'G']	19959	1819.0911413969336	259.1789073074643	0.0095946320652907	0.0241374560341258	0.3974997220803093	0.691003	0.691003	chr11	118075360	0.1605200671256315	chr11:118075360:A:G
chr11:118075423	['C', 'T']	19959	2427.243222929298	364.1870101475666	0.0073445684790192	0.0211427392766621	0.3473801754310227	0.728309	0.728309	chr11	118075423	0.1376843232653002	chr11:118075423:C:T
chr11:118075671	['C', 'T']	19959	6429.966476247744	875.5255849950167	-3.839243985303127e-05	0.0136830102683922	-0.002805847478001	0.997761	0.997761	chr11	118075671	0.0009734755580037	chr11:118075671:C:T
chr11:118075929	['A', 'AG']	19959	29145.38078773301	3981.286335715467	0.0014450332326763	0.0113606860428223	0.1271959481346043	0.898787	0.898787	chr11	118075929	0.0463432178162097	chr11:118075929:A:AG
chr11:118075976	['T', 'C']	19959	28082.40700470989	3844.391835406153	0.0016001247782657	0.0110226900016108	0.1451664501162528	0.884581	0.884581	chr11	118075976	0.0532623931189969	chr11:118075976:T:C
chr11:118076005	['A', 'G']	19959	6436.0	879.9553027320236	0.0005166611602101	0.0136795836602596	0.0377687781325593	0.969872	0.969872	chr11	118076005	0.0132855784778581	chr11:118076005:A:G
chr11:118076134	['C', 'T']	19959	740.1483337509395	112.53046951450992	0.0161488886598415	0.0375180609141492	0.4304297254805969	0.666888	0.666888	chr11	118076134	0.1759470972172305	chr11:118076134:C:T
chr11:118076388	['A', 'G']	19959	6440.968129885749	879.8977089791235	0.0004527310466357	0.0136755450869893	0.0331051554988084	0.973591	0.973591	chr11	118076388	0.0116234494332945	chr11:118076388:A:G
chr11:118076493	['C', 'T']	19959	27921.797915518364	3804.2308720734586	0.0003492141701359	0.0109700176348312	0.0318335103698591	0.974605	0.974605	chr11	118076493	0.0111713648951721	chr11:118076493:C:T
chr11:118076509	['TG', 'T']	19959	2419.363650030066	370.0062116701923	0.01031502961395	0.0211712010626131	0.4872198598201256	0.626108	0.626108	chr11	118076509	0.2033507470475642	chr11:118076509:TG:T
chr11:118076718	['T', 'C']	19959	30358.0840892007	4164.707268036388	0.0068368958767358	0.0117971721593655	0.5795368402170996	0.562234	0.562234	chr11	118076718	0.2500828948262251	chr11:118076718:T:C
chr11:118076739	['C', 'T']	19959	27865.98080585346	3803.739318260485	0.0014803428457253	0.0109497921408925	0.135193693786839	0.89246	0.89246	chr11	118076739	0.0494112398304149	chr11:118076739:C:T
chr11:118076983	['A', 'G']	19959	23691.374004108835	3272.147482447641	0.0058777224052243	0.0102247369815614	0.5748531640299216	0.565397	0.565397	chr11	118076983	0.2476465002096089	chr11:118076983:A:G
chr11:118077365	['C', 'T']	19959	6445.64588866062	882.3696298078285	0.001518454093523	0.0136742462818018	0.111044810970232	0.911582	0.911582	chr11	118077365	0.040204258939066	chr11:118077365:C:T
chr11:118077777	['T', 'C']	19959	1599.3205211726383	219.4122916210603	0.0031885944892246	0.0256910953000109	0.1241128278880076	0.901227	0.901227	chr11	118077777	0.0451658056573059	chr11:118077777:T:C
chr11:118078182	['G', 'A']	19959	1599.0	219.5520995373252	0.0033058787013488	0.0256908754550462	0.1286790988159751	0.897613	0.897613	chr11	118078182	0.0469108662178372	chr11:118078182:G:A
chr11:118078606	['C', 'T']	19959	1599.0801182483217	219.64628311678973	0.003375058658805	0.0256909294484414	0.1313716059038797	0.895483	0.895483	chr11	118078606	0.0479426544562361	chr11:118078606:C:T
chr11:118079092	['A', 'G']	19959	10145.541595670042	1378.777941377968	0.0010582545619071	0.011621090694978	0.0910632736361368	0.927443	0.927443	chr11	118079092	0.0327127723287211	chr11:118079092:A:G
chr11:118079146	['G', 'A']	19959	27405.492357805066	3746.528335467401	0.0033651659288612	0.0109130815378996	0.3083607427631171	0.757811	0.757811	chr11	118079146	0.1204390950169126	chr11:118079146:G:A
chr11:118079484	['G', 'A']	19959	8369.257967528561	1208.6163631065945	0.0109277374946096	0.0124015922208458	0.8811560080359055	0.378244	0.378244	chr11	118079484	0.422227952366398	chr11:118079484:G:A
chr11:118080081	['T', 'C']	19959	6610.99368610944	915.1393569525892	0.0016913070722149	0.0135438554443542	0.1248763381419577	0.900623	0.900623	chr11	118080081	0.0454569662721125	chr11:118080081:T:C
chr11:118080806	['G', 'C']	19959	6507.652102019341	924.7825048836424	0.0074345563284044	0.0136367800499752	0.545184149128958	0.585633	0.585633	chr11	118080806	0.2323744590772188	chr11:118080806:G:C
chr11:118081376	['G', 'A']	19959	2005.30141310884	283.41417114826106	0.0065593392581739	0.0230635150506407	0.2844032769407227	0.776104	0.776104	chr11	118081376	0.1100800782266585	chr11:118081376:G:A
chr11:118081382	['C', 'T']	19959	9027.452299829642	1260.2858763462232	0.0074682897019916	0.012057609637729	0.6193839348242747	0.535671	0.535671	chr11	118081382	0.2711018646984283	chr11:118081382:C:T
chr11:118081672	['C', 'T']	19959	1127.0564685840263	175.71200680847303	0.0302963697392536	0.0305424929765416	0.9919416127073496	0.321238	0.321238	chr11	118081672	0.493173086636902	chr11:118081672:C:T
chr11:118082056	['G', 'T']	19959	6102.611514756727	884.2118230210725	0.0115576362364819	0.0139075979468141	0.83103036776595	0.405966	0.405966	chr11	118082056	0.3915103374343835	chr11:118082056:G:T
chr11:118082184	['T', 'C']	19959	8668.434312055317	1225.984479982368	0.0069975189965544	0.0122253683820609	0.5723769442254517	0.567073	0.567073	chr11	118082184	0.2463610302491103	chr11:118082184:T:C
chr11:118082245	['A', 'G']	19959	7820.350924672981	1065.826731133599	0.0014260794121285	0.012664794317497	0.1126018612207798	0.910347	0.910347	chr11	118082245	0.0407930346458025	chr11:118082245:A:G
chr11:118082973	['G', 'A']	19959	7271.457278877475	888.4919520812467	-0.0186457832257863	0.0130731331236778	-1.4262673721279109	0.153807	0.153807	chr11	118082973	0.8130238986555678	chr11:118082973:G:A
chr11:118083366	['A', 'G']	19959	16863.06931288528	2384.065853780017	0.0115092515430328	0.0101788703086976	1.1307002834291364	0.258195	0.258195	chr11	118083366	0.5880521721913448	chr11:118083366:A:G
chr11:118083535	['T', 'C']	19959	9412.244210526316	1314.0614837754683	0.0067892229313777	0.0118842596231592	0.5712785774342556	0.567817	0.567817	chr11	118083535	0.2457916091760113	chr11:118083535:T:C
chr11:118083594	['A', 'G']	19959	21812.65011026464	2877.69702920392	-0.0070815714200453	0.0101072653677842	-0.7006416832209665	0.483535	0.483535	chr11	118083594	0.3155720846487624	chr11:118083594:A:G
chr11:118083635	['T', 'C']	19959	1998.2002304955647	271.69045095203944	0.0101498796737438	0.0232151166405257	0.4372099365645905	0.661964	0.661964	chr11	118083635	0.1791656284250643	chr11:118083635:T:C
chr11:118083942	['C', 'G']	19959	13158.570640729977	1779.232247658839	0.0002642326057133	0.0107302313003472	0.0246250615030798	0.980354	0.980354	chr11	118083942	0.0086170748320891	chr11:118083942:C:G
chr11:118084009	['G', 'A']	19959	9302.8643948885	1323.3732104216922	0.0109018877779154	0.011936749991801	0.9133045247159872	0.361093	0.361093	chr11	118084009	0.4423809305453136	chr11:118084009:G:A
chr11:118085044	['A', 'G']	19959	9395.35366342588	1301.2734820939702	0.0055943129647123	0.0118695767212173	0.4713152874872385	0.637421	0.637421	chr11	118085044	0.19557363268236	chr11:118085044:A:G
chr11:118085095	['T', 'C']	19959	9377.409500901986	1296.692218679137	0.0053852962247633	0.0118785049459185	0.4533648173134597	0.650291	0.650291	chr11	118085095	0.1868922565678123	chr11:118085095:T:C
chr11:118085623	['G', 'T']	19959	9393.94132384627	1305.8615662632988	0.0063685093171504	0.0118729174111626	0.5363895912526877	0.591695	0.591695	chr11	118085623	0.2279021006259529	chr11:118085623:G:T
chr11:118085694	['T', 'C']	19959	9420.35992783402	1309.5077245659818	0.0062861647434979	0.0118603336440199	0.5300158437505287	0.596107	0.596107	chr11	118085694	0.224675778282041	chr11:118085694:T:C
chr11:118086228	['A', 'G']	19959	11377.0	1544.4428429881111	0.0012414541517375	0.0111795202591929	0.1110471758138944	0.91158	0.91158	chr11	118086228	0.0402052117770079	chr11:118086228:A:G
chr11:118086256	['G', 'A']	19959	11375.709861695732	1544.2211347552172	0.0010483905007804	0.011185037047419	0.0937315179498951	0.925323	0.925323	chr11	118086256	0.0337066427942341	chr11:118086256:G:A
chr11:118087035	['C', 'T']	19959	9296.794767704105	1176.554844344605	-0.0089492143735818	0.01202212123674	-0.7443956184897437	0.456646	0.456646	chr11	118087035	0.3404203422108299	chr11:118087035:C:T
chr11:118087433	['T', 'C']	19959	1261.0631826836357	159.12762877913	-0.0055213425194255	0.0288760505893843	-0.1912083684136278	0.848364	0.848364	chr11	118087433	0.0714177688837501	chr11:118087433:T:C
chr11:118087681	['T', 'C']	19959	18963.75067655608	2486.0950407696087	-0.0047851780663326	0.0101309760097679	-0.4723313984475874	0.636695	0.636695	chr11	118087681	0.1960685606606373	chr11:118087681:T:C
chr11:118087714	['A', 'T']	19959	9270.857980456023	1156.030574128082	-0.0113329848030984	0.0120378719071239	-0.9414442096191102	0.346489	0.346489	chr11	118087714	0.460310548397432	chr11:118087714:A:T
chr11:118088012	['GGA', 'G']	19959	9586.960665430675	1223.4328981974083	-0.0080593551165076	0.0118905209998313	-0.67779663453115	0.497909	0.497909	chr11	118088012	0.3028500235236742	chr11:118088012:GGA:G
chr11:118088194	['A', 'G']	19959	17998.705351773904	2398.2048285821693	-0.0010626241107992	0.0101855980972918	-0.1043261378123443	0.916912	0.916912	chr11	118088194	0.0376723434448293	chr11:118088194:A:G
chr11:118088396	['T', 'TG']	19959	18380.92093396132	2439.844468074821	-0.0018319253621432	0.0101686838371384	-0.1801536355622181	0.857034	0.857034	chr11	118088396	0.0670019485324793	chr11:118088396:T:TG
chr11:118088657	['G', 'A']	19959	8407.842511399509	1172.0001163788932	0.0067541715220879	0.012406888575708	0.5443888272932685	0.58618	0.58618	chr11	118088657	0.2319690034305314	chr11:118088657:G:A
chr11:118089712	['A', 'G']	19959	20090.04596030473	2646.643062724246	-0.0055208485411933	0.01010295215586	-0.5464589415076155	0.584757	0.584757	chr11	118089712	0.2330245706420632	chr11:118089712:A:G
chr11:118089875	['G', 'C']	19959	17576.403127192545	2312.190785042919	-0.0029498587601205	0.0102127447093403	-0.2888409378746792	0.772706	0.772706	chr11	118089875	0.1119857154801238	chr11:118089875:G:C
chr11:118089946	['G', 'A']	19959	4459.893811074919	563.5695330729834	-0.0067250441512014	0.0161242898359499	-0.4170753701169251	0.676628	0.676628	chr11	118089946	0.169650034343066	chr11:118089946:G:A
chr11:118090094	['A', 'G']	19959	20062.04646616542	2650.8249169148366	-0.004921177362001	0.0100987978014122	-0.4873032868637948	0.626049	0.626049	chr11	118090094	0.2033916738234418	chr11:118090094:A:G
chr11:118090594	['C', 'G']	19959	4221.580949922577	593.7105260931547	0.0022480673869777	0.0166335609301113	0.1351525026074329	0.892493	0.892493	chr11	118090594	0.0493951814603576	chr11:118090594:C:G
chr11:118090781	['CTCTT', 'C']	19959	4052.588832487304	564.8119310021144	0.0023607863525762	0.016689423428467	0.1414540390023012	0.887513	0.887513	chr11	118090781	0.0518252768228227	chr11:118090781:CTCTT:C
chr11:118091019	['A', 'G']	19959	6135.229566524681	861.5919269708453	0.0045695933256213	0.014059770174817	0.3250119503237775	0.745175	0.745175	chr11	118091019	0.127741723749189	chr11:118091019:A:G
chr11:118091124	['C', 'T']	19959	4090.614852675887	565.7558519151326	0.0008248071608261	0.0165895778744363	0.0497183935039814	0.960347	0.960347	chr11	118091124	0.0175718159647411	chr11:118091124:C:T
chr11:118091193	['T', 'C']	19959	15360.84810063145	2112.8266575508933	0.0005455053117256	0.0103023669839502	0.0529495127261043	0.957773	0.957773	chr11	118091193	0.018737410054206	chr11:118091193:T:C
chr11:118091712	['TC', 'T']	19959	4356.6548406494285	621.5439199912674	0.0060842903234033	0.0161495226987336	0.3767473774243775	0.706365	0.706365	chr11	118091712	0.1509708279517843	chr11:118091712:TC:T
chr11:118092017	['G', 'C']	19959	4039.4047702560506	561.1838479397943	0.0021621043543635	0.0166850417616759	0.1295833948303149	0.896897	0.896897	chr11	118092017	0.0472574286393826	chr11:118092017:G:C
chr11:118092920	['A', 'T']	19959	15358.077925331998	2120.6790620845004	0.0013719742153522	0.0103057174839502	0.1331274816614085	0.894094	0.894094	chr11	118092920	0.0486168195315566	chr11:118092920:A:T
chr11:118093051	['G', 'A']	19959	5625.281841867923	693.951955450981	-0.0106376354382831	0.0146092294017253	-0.7281448696415785	0.466533	0.466533	chr11	118093051	0.3311176312079055	chr11:118093051:G:A
chr11:118093224	['A', 'G']	19959	29296.40348767288	3901.003317381326	-0.0060176357938022	0.0114021681055387	-0.5277624165950539	0.59767	0.59767	chr11	118093224	0.2235385429975753	chr11:118093224:A:G
chr11:118093226	['C', 'A']	19959	29294.403187011427	3898.447550887559	-0.006319065093374	0.0114008105352695	-0.5542645475797824	0.579404	0.579404	chr11	118093226	0.2370185109066249	chr11:118093226:C:A
chr11:118093240	['C', 'T']	19959	6203.31080268564	877.3835457225913	0.0057584229949959	0.013994424630166	0.4114797962170733	0.680725	0.680725	chr11	118093240	0.1670282993988188	chr11:118093240:C:T
chr11:118093624	['C', 'T']	19959	33303.668604068545	4503.882389932238	0.0036715822409377	0.013533448490685	0.2712968718553021	0.786166	0.786166	chr11	118093624	0.1044857424183454	chr11:118093624:C:T
chr11:118093750	['T', 'C']	19959	35541.68440835964	4784.121977670951	-0.0052006244776898	0.0161203117999717	-0.3226131443499075	0.746992	0.746992	chr11	118093750	0.1266840492882955	chr11:118093750:T:C
chr11:118093775	['T', 'A']	19959	35560.06980592749	4784.678570467935	-0.0055233516685168	0.016145185088237	-0.3421051934883691	0.732275	0.732275	chr11	118093775	0.1353257925016599	chr11:118093775:T:A
chr11:118094158	['C', 'G']	19959	35549.34335538185	4784.557145059936	-0.0054303717121631	0.0161271142489282	-0.3367230881075953	0.736329	0.736329	chr11	118094158	0.1329280946856551	chr11:118094158:C:G
chr11:118094367	['G', 'A']	19959	6262.941371016235	886.1829773647792	0.0053414653201375	0.0139257123403541	0.3835685521565	0.701302	0.701302	chr11	118094367	0.1540949225617546	chr11:118094367:G:A
chr11:118094390	['A', 'G']	19959	6263.255224254572	886.7387235957284	0.0054286607211379	0.0139258019968646	0.3898275102834393	0.696668	0.696668	chr11	118094390	0.1569741374237925	chr11:118094390:A:G
chr11:118094706	['C', 'T']	19959	740.0	102.89478161143022	0.0066993024450535	0.0374018110094878	0.1791170604908449	0.857848	0.857848	chr11	118094706	0.06658965691729	chr11:118094706:C:T
chr11:118094815	['A', 'G']	19959	3971.591900155381	537.0159191675449	0.0045135917082539	0.0170868329645077	0.2641561322469451	0.791662	0.791662	chr11	118094815	0.1014602008180053	chr11:118094815:A:G
chr11:118094880	['C', 'T']	19959	7135.430017539464	961.2050212368846	-0.0017732730956791	0.0131605821162823	-0.1347412356088127	0.892818	0.892818	chr11	118094880	0.0492370625576256	chr11:118094880:C:T
chr11:118094887	['C', 'T']	19959	3399.1703076460567	504.1501549274282	0.0070862425344187	0.0180246342782979	0.3931420979204423	0.694219	0.694219	chr11	118094887	0.1585035043462019	chr11:118094887:C:T
chr11:118094931	['G', 'A']	19959	6226.559837626542	880.5920240545825	0.0053527722126963	0.0139694469029553	0.3831771042820555	0.701593	0.701593	chr11	118094931	0.1539147527043577	chr11:118094931:G:A
chr11:118095068	['A', 'G']	19959	6264.569359526911	886.4423600584088	0.0052988115085179	0.01392556544855	0.3805096122017555	0.703571	0.703571	chr11	118095068	0.1526920697255689	chr11:118095068:A:G
chr11:118095463	['G', 'A']	19959	34180.8502129792	4597.403760346001	-0.0049924343958091	0.0143506229029978	-0.3478897347909672	0.727927	0.727927	chr11	118095463	0.1379121716303899	chr11:118095463:G:A
chr11:118095470	['G', 'T']	19959	34185.56394707828	4597.720787873182	-0.0052450750965028	0.014353802600312	-0.3654136288866652	0.714807	0.714807	chr11	118095470	0.1458112031634725	chr11:118095470:G:T
chr11:118096761	['C', 'T']	19959	32196.131134392705	4372.402426247869	0.0048643903508231	0.0127504020814492	0.3815087806446826	0.70283	0.70283	chr11	118096761	0.1531497091056157	chr11:118096761:C:T
chr11:118097083	['C', 'T']	19959	35723.89864153591	4813.342162352583	-0.0042354352519392	0.016463790995454	-0.2572575935341246	0.796983	0.796983	chr11	118097083	0.098550942198534	chr11:118097083:C:T
chr11:118097124	['G', 'T']	19959	35561.69042249286	4785.5588964599865	-0.003960258568425	0.0161696851190106	-0.244918719151123	0.806522	0.806522	chr11	118097124	0.0933837815939422	chr11:118097124:G:T
chr11:118098407	['G', 'A']	19959	35319.769616194004	4783.136936452691	1.0800907318683743e-05	0.0157662944183015	0.0006850631500415	0.999453	0.999453	chr11	118098407	0.0002376240777128	chr11:118098407:G:A
chr11:118098448	['T', 'C']	19959	11256.0	1626.2731218166375	0.0129256634260227	0.0112033288992929	1.1537341751020536	0.248623	0.248623	chr11	118098448	0.6044586974520526	chr11:118098448:T:C
chr11:118098659	['C', 'T']	19959	6412.321274676821	880.8257527570034	0.0016622101451199	0.013824237226207	0.120238832560602	0.904295	0.904295	chr11	118098659	0.0436898704398103	chr11:118098659:C:T
chr11:118099974	['G', 'A']	19959	6068.912206855081	840.8806608285834	0.0017198662298731	0.0141343399922012	0.1216799815783453	0.903154	0.903154	chr11	118099974	0.0442381902758623	chr11:118099974:G:A
chr11:118099981	['T', 'C']	19959	6073.260015041364	842.4923767433248	0.0019334377867544	0.0141348851104588	0.1367848250371572	0.891202	0.891202	chr11	118099981	0.0500238475428898	chr11:118099981:T:C
chr11:118101256	['G', 'A']	19959	36321.81982162541	4937.616587202261	0.0047686514051591	0.0175180381131449	0.2722137818378701	0.78546	0.78546	chr11	118101256	0.1048759267559015	chr11:118101256:G:A
chr11:118101828	['A', 'T']	19959	5996.605354188599	798.9333458291352	-0.0044770933487385	0.0142155275337819	-0.3149438765532396	0.752808	0.752808	chr11	118101828	0.1233157743610938	chr11:118101828:A:T
chr11:118102221	['C', 'A']	19959	14015.915647554128	1909.968096118584	0.0037362941873624	0.0105838602778927	0.3530180944628166	0.724079	0.724079	chr11	118102221	0.1402140479018015	chr11:118102221:C:A
chr11:118102332	['C', 'T']	19959	4127.413589216816	577.8380718536272	0.0006301080582286	0.0167488869578319	0.0376208914547635	0.96999	0.96999	chr11	118102332	0.013232743019534	chr11:118102332:C:T
chr11:118102430	['G', 'A']	19959	740.0370778635133	99.42428167223612	0.0056786315943838	0.0374637496521266	0.1515767014010435	0.879522	0.879522	chr11	118102430	0.0557532928078786	chr11:118102430:G:A
chr11:118102503	['G', 'T']	19959	17471.50147832623	2352.477304718656	-0.0033111421163007	0.0101907786086954	-0.3249155185723982	0.745248	0.745248	chr11	118102503	0.1276991807970147	chr11:118102503:G:T
chr11:118102623	['C', 'G']	19959	11656.16801122413	1604.589909292206	-0.0003516377157227	0.0110865520356813	-0.0317175001380996	0.974698	0.974698	chr11	118102623	0.01112992507094	chr11:118102623:C:G
chr11:118102724	['G', 'A']	19959	13438.366492933746	1829.0302665577733	-0.0030315724619861	0.0106189603289407	-0.2854867489921717	0.775274	0.775274	chr11	118102724	0.1105447805163288	chr11:118102724:G:A
chr11:118102739	['G', 'A']	19959	13434.69245803057	1826.1099408574569	-0.0032934923219814	0.0106204821189656	-0.3101076095312156	0.756482	0.756482	chr11	118102739	0.121201401274208	chr11:118102739:G:A
chr11:118102796	['A', 'G']	19959	13334.0	1808.122005019908	-0.0031503641470986	0.0106377702753684	-0.2961489170708358	0.767119	0.767119	chr11	118102796	0.1151372605169827	chr11:118102796:A:G
chr11:118102843	['C', 'A']	19959	12954.596241543471	1707.0743956736665	-0.0085449448194036	0.0107383740782824	-0.7957391647107093	0.426193	0.426193	chr11	118102843	0.3703936876258968	chr11:118102843:C:A
chr11:118103768	['C', 'A']	19959	8551.142177007117	1091.0960104456403	-0.0124084198101358	0.0123596037703639	-1.0039496443962783	0.315415	0.315415	chr11	118103768	0.501117657036523	chr11:118103768:C:A
chr11:118103769	['C', 'T']	19959	4875.7328622970535	734.2758109588543	0.0164788148887577	0.0153981392832849	1.0701822204352909	0.28455	0.28455	chr11	118103769	0.5458414100556561	chr11:118103769:C:T
chr11:118103885	['A', 'G']	19959	8576.148441415256	1158.806309955827	-0.0020009281127778	0.012326726669345	-0.1623243677296633	0.871052	0.871052	chr11	118103885	0.0599559177375066	chr11:118103885:A:G
chr11:118103924	['C', 'A']	19959	8294.662340265597	1109.5953419629284	-0.0044997904807803	0.0124874467150754	-0.3603451196590903	0.718593	0.718593	chr11	118103924	0.1435170176854749	chr11:118103924:C:A
chr11:118103978	['T', 'C']	19959	6481.974293445581	868.4013152109688	-0.0014820864175403	0.0137232020371738	-0.1079985861554472	0.913998	0.913998	chr11	118103978	0.0390547545833612	chr11:118103978:T:C
chr11:118104044	['G', 'A']	19959	8737.315138132852	1159.348314490683	-0.004403047372651	0.0124277020768947	-0.354292961434683	0.723123	0.723123	chr11	118104044	0.1407878248660282	chr11:118104044:G:A
chr11:118104058	['TGGG', 'T']	19959	6411.963770294648	863.105728103521	-0.0009964588015982	0.013777661561164	-0.0723242327571055	0.942345	0.942345	chr11	118104058	0.0257900694304354	chr11:118104058:TGGG:T
chr11:118104117	['G', 'A']	19959	8525.854336824172	1144.0599238126722	-0.0025769513539105	0.0123430980599849	-0.2087767059280474	0.834625	0.834625	chr11	118104117	0.078508610758461	chr11:118104117:G:A
chr11:118104222	['C', 'T']	19959	17599.527136056124	2447.0902710496825	0.0077385911709085	0.0102477017159774	0.75515382720822	0.450166	0.450166	chr11	118104222	0.3466273093576936	chr11:118104222:C:T
chr11:118104346	['A', 'G']	19959	6411.284891004761	866.2201158960802	-0.0005574660923714	0.0137806578457609	-0.0404527925017002	0.967733	0.967733	chr11	118104346	0.0142444491188393	chr11:118104346:A:G
chr11:118104358	['C', 'T']	19959	6410.642381119407	865.6642537520383	-0.000605222183595	0.0137805295116544	-0.0439186450044001	0.96497	0.96497	chr11	118104358	0.0154861882489349	chr11:118104358:C:T
chr11:118104861	['C', 'T']	19959	6418.0	869.27085987456	-5.610067752622583e-05	0.013771473321079	-0.0040736874129768	0.99675	0.99675	chr11	118104861	0.0014137556655679	chr11:118104861:C:T
chr11:118105052	['C', 'G']	19959	6410.284690553746	867.319542051665	-0.0003722217611139	0.0137809674875422	-0.0270098424838756	0.978452	0.978452	chr11	118105052	0.0094604747034233	chr11:118105052:C:G
chr11:118105154	['T', 'C']	19959	6408.247493985565	864.5257710346656	-0.0009031979258551	0.0137847688070841	-0.0655214417082564	0.947759	0.947759	chr11	118105154	0.0233020827846418	chr11:118105154:T:C
chr11:118105162	['G', 'A']	19959	6406.246792301524	862.6064565392157	-0.0011622289914306	0.0137857070268643	-0.0843068106094056	0.932813	0.932813	chr11	118105162	0.0302054100669184	chr11:118105162:G:A
chr11:118105353	['A', 'G']	19959	6305.315913418178	858.1517753126413	0.0005078600651971	0.0138683895858933	0.0366199739379791	0.970788	0.970788	chr11	118105353	0.0128756006610678	chr11:118105353:A:G
chr11:118105632	['A', 'G']	19959	6303.210655573377	859.6694121522188	0.0009097906248616	0.0138709474334259	0.0655896527060032	0.947705	0.947705	chr11	118105632	0.0233268280734251	chr11:118105632:A:G
chr11:118105853	['A', 'G']	19959	37064.42811325482	5042.724690110163	0.0045552861186223	0.0198663247796322	0.2292968714219656	0.818641	0.818641	chr11	118105853	0.0869065083740381	chr11:118105853:A:G
chr11:118106963	['G', 'A']	19959	6685.3349534021445	950.0174542480436	0.004688497549977	0.0135305289442587	0.3465125102863368	0.728961	0.728961	chr11	118106963	0.1372957061647012	chr11:118106963:G:A
chr11:118106978	['T', 'C']	19959	6304.263442746178	858.3838685071939	0.0006503359284491	0.0138724855722171	0.0468795534198697	0.96261	0.96261	chr11	118106978	0.0165496310003798	chr11:118106978:T:C
chr11:118107008	['A', 'G']	19959	8618.158965620929	1155.979839250981	-0.0038082661629755	0.0123089833797266	-0.3093891709406275	0.757029	0.757029	chr11	118107008	0.1208874833813823	chr11:118107008:A:G
chr11:118107133	['G', 'T']	19959	6302.578881427283	856.2430923221402	0.0003290915083263	0.0138788049250082	0.0237118044460278	0.981083	0.981083	chr11	118107133	0.0082942495852058	chr11:118107133:G:T
chr11:118107161	['C', 'G']	19959	6309.632259357619	858.4338501967264	0.0006157271857544	0.0138691954687299	0.0443953066450548	0.96459	0.96459	chr11	118107161	0.0156572447646761	chr11:118107161:C:G
chr11:118107234	['T', 'C']	19959	16469.951135167645	2194.0784757866804	-0.0034062473790266	0.0102989343679861	-0.3307378469771447	0.740846	0.740846	chr11	118107234	0.1302720596334384	chr11:118107234:T:C
chr11:118107388	['C', 'T']	19959	6686.0	950.2219103834346	0.0047928650707181	0.0135299849656585	0.3542402362517963	0.723163	0.723163	chr11	118107388	0.1407638022601528	chr11:118107388:C:T
chr11:118107532	['C', 'T']	19959	5589.560104224081	797.1670764134109	0.0062007887062884	0.0145893762504575	0.4250208233606958	0.670826	0.670826	chr11	118107532	0.173390113272713	chr11:118107532:C:T
chr11:118107549	['A', 'G']	19959	18000.901893977352	2467.6481373608112	0.0044389659520221	0.0102194906696831	0.4343627383692114	0.66403	0.66403	chr11	118107549	0.1778122993365911	chr11:118107549:A:G
chr11:118108152	['A', 'G']	19959	6307.0	854.0602197534986	-0.0001893494919639	0.013870002390071	-0.0136517274214407	0.989108	0.989108	chr11	118108152	0.0047562855077186	chr11:118108152:A:G
chr11:118108436	['C', 'T']	19959	6302.631557849376	856.1477862904734	0.0003412039919254	0.0138724586091407	0.0245957837423766	0.980378	0.980378	chr11	118108436	0.0086064430195148	chr11:118108436:C:T
chr11:118108629	['A', 'G']	19959	6306.631958711228	854.9289998946315	2.245837522424505e-05	0.0138706425534196	0.0016191301259297	0.998708	0.998708	chr11	118108629	0.0005614712592065	chr11:118108629:A:G
chr11:118108725	['C', 'T']	19959	6306.315963523399	855.36318867736	2.8345189878296887e-05	0.0138704892808546	0.0020435609230758	0.998369	0.998369	chr11	118108725	0.0007089125754696	chr11:118108725:C:T
chr11:118108749	['C', 'T']	19959	6305.315913418178	854.2131783746145	-8.884050160228546e-05	0.0138710308301821	-0.0064047512178385	0.99489	0.99489	chr11	118108749	0.0022249343637107	chr11:118108749:C:T
chr11:118109029	['C', 'A']	19959	37054.85654875238	5035.54565586284	0.0025853276321733	0.0198421722134167	0.1302945869215498	0.896335	0.896335	chr11	118109029	0.0475296449580972	chr11:118109029:C:A
chr11:118109099	['C', 'T']	19959	37004.0	5019.058289870338	-0.0015217531706522	0.0196868215918905	-0.077298062744626	0.938387	0.938387	chr11	118109099	0.0276180173752338	chr11:118109099:C:T
chr11:118109135	['T', 'C']	19959	6304.579382579935	854.1984464597763	-5.1856556195045735e-05	0.0138725590741466	-0.0037380670659162	0.997017	0.997017	chr11	118109135	0.0012974365296194	chr11:118109135:T:C
chr11:118109136	['G', 'A']	19959	6298.946782922429	853.4297064139764	-0.0002523636143209	0.0138774978320702	-0.0181850948474147	0.985491	0.985491	chr11	118109136	0.0063473375623004	chr11:118109136:G:A
chr11:118109174	['C', 'T']	19959	6304.631758280302	855.2948977397277	6.754066094276271e-05	0.0138712352944195	0.0048691165212902	0.996115	0.996115	chr11	118109174	0.0016905200277718	chr11:118109174:C:T
chr11:118109624	['T', 'C']	19959	6307.948135898977	858.0264921044069	0.000456673995773	0.0138703122048669	0.0329245650009789	0.973735	0.973735	chr11	118109624	0.0115592194014374	chr11:118109624:T:C
chr11:118110587	['A', 'G']	19959	6298.840300751881	855.1879462725518	0.0001476480573197	0.013884487990453	0.01063402967551	0.991516	0.991516	chr11	118110587	0.0037002732331164	chr11:118110587:A:G
chr11:118110853	['A', 'G']	19959	10567.058876584657	1397.631718349922	-0.0052142669988324	0.0114824238675956	-0.4541085627005604	0.649756	0.649756	chr11	118110853	0.1872497014308586	chr11:118110853:A:G
chr11:118110893	['T', 'G']	19959	6301.315712997294	859.3112596323515	0.00085307750405	0.013881312578313	0.0614551037041604	0.950997	0.950997	chr11	118110893	0.0218208530788854	chr11:118110893:T:G
chr11:118111574	['G', 'T']	19959	6459.0	909.627898678297	0.0026869618637858	0.0137101843975876	0.1959829121086524	0.844626	0.844626	chr11	118111574	0.073335553881117	chr11:118111574:G:T
chr11:118111664	['T', 'G']	19959	9043.906248434134	1116.0419433543584	-0.0169239017748466	0.0120967184029522	-1.3990489991662791	0.161814	0.161814	chr11	118111664	0.7909839063348978	chr11:118111664:T:G
chr11:118111677	['T', 'G']	19959	8999.90183895375	1111.462245925378	-0.0168782055425447	0.0121228068533882	-1.3922687828543088	0.163857	0.163857	chr11	118111677	0.7855350007482735	chr11:118111677:T:G
chr11:118111749	['A', 'G']	19959	9008.451347830443	1108.2483866528096	-0.0176709359990033	0.0121199138395313	-1.4580083846278118	0.144854	0.144854	chr11	118111749	0.8390695076818819	chr11:118111749:A:G
chr11:118111780	['T', 'G']	19959	39365.94468106429	5360.680210340157	0.0443767274327843	0.0432379266145102	1.0263380071025867	0.304745	0.304745	chr11	118111780	0.5160634111902147	chr11:118111780:T:G
chr11:118112339	['G', 'A']	19959	2842.617406090596	470.8366112313781	0.0342118652555204	0.019836334240249	1.7247070371552202	0.0845958	0.0845958	chr11	118112339	1.072651198215149	chr11:118112339:G:A
chr11:118112764	['T', 'G']	19959	9096.052422796893	1127.6604617394848	-0.0169236816785772	0.0120982504336947	-1.3988536417995805	0.161872	0.161872	chr11	118112764	0.7908282673500794	chr11:118112764:T:G
chr11:118113086	['C', 'T']	19959	9161.754172304918	1130.86124080554	-0.0182105985262861	0.0120569404767273	-1.5103830496166748	0.130962	0.130962	chr11	118113086	0.8828547011714709	chr11:118113086:C:T
chr11:118113541	['T', 'A']	19959	9157.2940262604	1130.49412056822	-0.0180447458064402	0.0120574541436004	-1.4965635026708786	0.134523	0.134523	chr11	118113541	0.8712034560398448	chr11:118113541:T:A
chr11:118114280	['C', 'T']	19959	27847.18565844859	3883.2577658404734	0.0138885245639433	0.0110293864696678	1.259229115068042	0.207962	0.207962	chr11	118114280	0.6820160145468486	chr11:118114280:C:T
chr11:118116007	['T', 'C']	19959	5440.950797872322	779.998545896683	0.010192437570081	0.0150011656860446	0.6794430368543207	0.496865	0.496865	chr11	118116007	0.3037615946052853	chr11:118116007:T:C
chr11:118116037	['AG', 'A']	19959	19593.963421355915	2710.6247145649145	0.0061398778082934	0.0101611559648103	0.6042499327396239	0.545684	0.545684	chr11	118116037	0.2630587799782266	chr11:118116037:AG:A
chr11:118116326	['G', 'A']	19959	5191.040340766725	733.4557590837449	0.0061076116777497	0.0150066934386277	0.4069924998953143	0.684018	0.684018	chr11	118116326	0.1649324696281047	chr11:118116326:G:A
chr11:118116676	['C', 'T']	19959	37425.37556379674	4968.864881738971	-0.0482800538910611	0.0208782216201933	-2.3124600729577907	0.0207625	0.0207625	chr11	118116676	1.6827203545405491	chr11:118116676:C:T
chr11:118116768	['A', 'C']	19959	26921.711651255577	3563.4339675307715	-0.0118008450902811	0.0117473564792065	-1.004553246610779	0.315124	0.315124	chr11	118116768	0.5015185194834342	chr11:118116768:A:C
chr11:118116858	['C', 'T']	19959	35309.30727600722	4629.630184515399	-0.0396304109160451	0.0158118972869741	-2.506366579341034	0.0122058	0.0122058	chr11	118116858	1.9134337505196843	chr11:118116858:C:T
chr11:118116890	['G', 'T']	19959	38259.83384276193	5093.087472020358	-0.0641986320921527	0.0253743089337816	-2.5300642575011367	0.0114118	0.0114118	chr11	118116890	1.942645848271315	chr11:118116890:G:T
chr11:118117367	['T', 'C']	19959	35618.35372820204	4746.179026978072	-0.0268235689271141	0.0162793059484477	-1.6477096144060013	0.099428	0.099428	chr11	118117367	1.0024912963561652	chr11:118117367:T:C
chr11:118117508	['G', 'A']	19959	35623.56967480082	4740.168336560604	-0.0282511718340575	0.0162889030247516	-1.734381486041674	0.0828659	0.0828659	chr11	118117508	1.0816241484427136	chr11:118117508:G:A
chr11:118117824	['G', 'A']	19959	10490.0	1331.6436975044155	-0.0114275482474091	0.0115018058697569	-0.9935438292744024	0.320457	0.320457	chr11	118117824	0.494230237332622	chr11:118117824:G:A
chr11:118118531	['G', 'A']	19959	24558.38264922568	3328.9898159760924	-0.0027054291615274	0.0103919518919989	-0.2603388843255132	0.794605	0.794605	chr11	118118531	0.0998487065024309	chr11:118118531:G:A
chr11:118118586	['G', 'C']	19959	414.0	74.98020901070556	0.0591480948635265	0.0500536599886582	1.181693703855604	0.237341	0.237341	chr11	118118586	0.6246272321337165	chr11:118118586:G:C
chr11:118118722	['AG', 'A']	19959	15921.190779253318	2192.613842412748	0.0031538241927691	0.0104054859722314	0.3030924457719322	0.761823	0.761823	chr11	118118722	0.1181459198054243	chr11:118118722:AG:A
chr11:118118839	['G', 'A']	19959	24727.47782732876	3352.2294316865286	-0.0028796051025011	0.0104141185381739	-0.2765097297429165	0.782159	0.782159	chr11	118118839	0.1067049530737861	chr11:118118839:G:A
chr11:118119038	['A', 'G']	19959	8769.75755449762	1143.089868508104	-0.0096892534440548	0.0122416756798511	-0.7914973160090029	0.428663	0.428663	chr11	118119038	0.367884000952402	chr11:118119038:A:G
chr11:118119120	['A', 'T']	19959	15948.995439510873	2201.5725085829968	0.0034877259048465	0.0104048629281379	0.3352015234544467	0.737477	0.737477	chr11	118119120	0.1322515196600965	chr11:118119120:A:T
chr11:118119229	['G', 'T']	19959	15940.194587822603	2202.993417872396	0.0035570334546822	0.010406159908971	0.3418199879492299	0.73249	0.73249	chr11	118119229	0.1351982999492303	chr11:118119229:G:T
chr11:118119274	['C', 'T']	19959	15935.58891339214	2204.4880652969323	0.003705866830403	0.0104092710772251	0.3560159787279707	0.721832	0.721832	chr11	118119274	0.1415638688609276	chr11:118119274:C:T
chr11:118119838	['T', 'C']	19959	1235.0	216.02965170884804	0.0493866766405786	0.029273913322036	1.6870541392019012	0.0916086	0.0916086	chr11	118119838	1.0380637538733557	chr11:118119838:T:C
chr11:118120111	['T', 'G']	19959	2257.226186300546	254.79465649278205	-0.0213261531383491	0.0218934106264878	-0.9740900356816804	0.330024	0.330024	chr11	118120111	0.4814544762173749	chr11:118120111:T:G
chr11:118120319	['G', 'A']	19959	13700.43214393104	1944.907338459917	0.0085413253314334	0.0107087669721448	0.7976011947641316	0.425111	0.425111	chr11	118120319	0.3714976572594275	chr11:118120319:G:A
chr11:118120461	['A', 'T']	19959	2249.3380938063738	255.914282026282	-0.0209686210108278	0.0219357278133103	-0.9559117978344176	0.339128	0.339128	chr11	118120461	0.4696363513499704	chr11:118120461:A:T
chr11:118120585	['TA', 'T']	19959	10396.041739740442	1309.9157375644256	-0.0111838925057981	0.0115508753748778	-0.96822899934685	0.332942	0.332942	chr11	118120585	0.4776314159646973	chr11:118120585:TA:T
chr11:118120618	['A', 'G']	19959	15962.799779537028	2203.216938665947	0.0033691026687121	0.010402523011073	0.3238736088471909	0.746037	0.746037	chr11	118120618	0.1272396329866446	chr11:118120618:A:G
chr11:118120666	['A', 'G']	19959	2237.224181991281	251.6542138471413	-0.0217608492550909	0.0219842090837713	-0.9898399879736725	0.322264	0.322264	chr11	118120666	0.4917882066644696	chr11:118120666:A:G
chr11:118121090	['A', 'G']	19959	13915.669340284743	1958.512256970277	0.0066560279698459	0.0106681616253601	0.6239151789773559	0.53269	0.53269	chr11	118121090	0.2735254559945641	chr11:118121090:A:G
chr11:118121102	['T', 'G']	19959	13940.22370668007	1953.9569515373423	0.0058759523895161	0.0106775493718885	0.5503090816874298	0.582114	0.582114	chr11	118121102	0.2349919556891243	chr11:118121102:T:G
chr11:118121468	['T', 'A']	19959	2235.6720793865584	249.02041549256768	-0.022772306741874	0.0219924535103162	-1.0354600377439485	0.300467	0.300467	chr11	118121468	0.5222032191850132	chr11:118121468:T:A
chr11:118121850	['T', 'C']	19959	7982.798514205404	1044.7303316274777	-0.0084488941559291	0.0127108900753128	-0.6646972875911088	0.506252	0.506252	chr11	118121850	0.2956332480493776	chr11:118121850:T:C
chr11:118121905	['G', 'A']	19959	25533.675838219813	3469.063323915234	-0.0015765748931213	0.0105285580774266	-0.1497427170489301	0.880969	0.880969	chr11	118121905	0.0550393735014708	chr11:118121905:G:A
chr11:118121930	['G', 'A']	19959	23282.999248233347	3215.959049764541	0.0033418984515958	0.0102203725943572	0.3269840136201064	0.743683	0.743683	chr11	118121930	0.1286121460243845	chr11:118121930:G:A
chr11:118122003	['C', 'G']	19959	13759.894079903755	1961.2736647366216	0.0093179650758833	0.0107033834405245	0.870562577493419	0.384004	0.384004	chr11	118122003	0.4156642517551778	chr11:118122003:C:G
chr11:118122680	['G', 'A']	19959	449.0	73.75645769311424	0.0404369307254509	0.0480963358542081	0.8407486767396423	0.400499	0.400499	chr11	118122680	0.3973985639618261	chr11:118122680:G:A
chr11:118122707	['C', 'T']	19959	25522.0	3463.1668241886155	-0.0018502427425112	0.0105190784157797	-0.1758939965440001	0.860379	0.860379	chr11	118122707	0.0653101983489882	chr11:118122707:C:T
chr11:118123715	['G', 'A']	19959	11966.796551551304	1483.534350803793	-0.0162901431967165	0.0110473961081186	-1.4745685804408817	0.140344	0.140344	chr11	118123715	0.8528061496315487	chr11:118123715:G:A
chr11:118123899	['G', 'A']	19959	37583.76609710878	4972.4841425587865	-0.0642199248706132	0.0215431062351156	-2.980996527136535	0.00287659	0.00287659	chr11	118123899	2.541122033635036	chr11:118123899:G:A
chr11:118125404	['C', 'T']	19959	25341.539359623188	3475.014074752052	0.0019772557923217	0.0104862528350561	0.1885569443559158	0.850442	0.850442	chr11	118125404	0.0703552998513843	chr11:118125404:C:T
chr11:118125485	['A', 'G']	19959	2353.707562772516	273.7795421081749	-0.0174436474160615	0.0214441499904959	-0.813445504894929	0.415972	0.415972	chr11	118125485	0.3809359017164079	chr11:118125485:A:G
chr11:118125687	['C', 'A']	19959	448.6969088719388	74.24071316436152	0.042496746527434	0.0481484278191092	0.8826196088290116	0.377452	0.377452	chr11	118125687	0.4231382690958815	chr11:118125687:C:A
chr11:118126170	['C', 'G']	19959	9102.032803330489	1146.404634989161	-0.0145386148948223	0.0121220342229388	-1.1993543845397308	0.230404	0.230404	chr11	118126170	0.6375099854795195	chr11:118126170:C:G
chr11:118126645	['T', 'C']	19959	606.2429953385797	98.02330175071158	0.0313221770159081	0.0414913011555155	0.7549094905100217	0.450312	0.450312	chr11	118126645	0.3464864797207375	chr11:118126645:T:C
chr11:118126712	['G', 'A']	19959	522.1308008419364	74.46673535915897	0.0204545977038867	0.0446056881051149	0.4585647833900633	0.646552	0.646552	chr11	118126712	0.189396540536279	chr11:118126712:G:A
chr11:118126758	['A', 'G']	19959	449.15752806736174	73.06812750667925	0.0390118209344898	0.0480955854466685	0.8111310127984329	0.4173	0.4173	chr11	118126758	0.3795516152882912	chr11:118126758:A:G
chr11:118127007	['T', 'G']	19959	10790.62558361364	1563.9189682599188	0.009014075006886	0.0114698227968617	0.7858948796796054	0.431938	0.431938	chr11	118127007	0.3645785869588638	chr11:118127007:T:G
chr11:118127521	['G', 'A']	19959	520.0781719783524	80.81633372972605	0.032408553691886	0.044687884409573	0.7252201378533705	0.468325	0.468325	chr11	118127521	0.3294526582071363	chr11:118127521:G:A
chr11:118128037	['T', 'C']	19959	8655.168236944972	1064.0646339651723	-0.015683474978427	0.0123804542515717	-1.266793177353403	0.205244	0.205244	chr11	118128037	0.6877295299696855	chr11:118128037:T:C
chr11:118128119	['A', 'C']	19959	9178.37958508719	1144.4202854165565	-0.0127189148868151	0.012089124259428	-1.0520956368610357	0.292768	0.292768	chr11	118128119	0.5334763940852929	chr11:118128119:A:C
chr11:118128509	['G', 'C']	19959	9168.91877536704	1140.302285757007	-0.0131591624805772	0.0120967193557125	-1.087829029807406	0.276684	0.276684	chr11	118128509	0.5580159543849628	chr11:118128509:G:C
chr11:118130081	['C', 'T']	19959	504.0757666867107	68.05323860356677	0.0129359437380408	0.0453685607150885	0.2851301327207111	0.775547	0.775547	chr11	118130081	0.1103918777702552	chr11:118130081:C:T
chr11:118130267	['T', 'TC']	19959	9191.368199368198	1141.1610585460685	-0.0135343079722969	0.0120881550469649	-1.119633882897222	0.262883	0.262883	chr11	118130267	0.5802374977464623	chr11:118130267:T:TC
chr11:118130730	['C', 'T']	19959	13035.306208347947	1829.3248738240536	0.0014553977558792	0.010798115613448	0.1347825683646802	0.892785	0.892785	chr11	118130730	0.0492531150820719	chr11:118130730:C:T
chr11:118131657	['C', 'T']	19959	8780.199558985667	1123.0858828164107	-0.0083619176024355	0.0122555054819007	-0.68229887496559	0.495058	0.495058	chr11	118131657	0.305343917017256	chr11:118131657:C:T
chr11:118134148	['A', 'G']	19959	2621.3940168370414	367.6000855302379	0.0119895992111402	0.0206140911227073	0.5816215296503277	0.560828	0.560828	chr11	118134148	0.2511703118353868	chr11:118134148:A:G
chr11:118135693	['C', 'T']	19959	20070.02225006264	2696.7643398437776	-0.0043253407583047	0.0101104034501401	-0.4278108959385606	0.668793	0.668793	chr11	118135693	0.17470828113914	chr11:118135693:C:T
chr11:118136242	['C', 'T']	19959	22890.4406193626	3077.827307806947	-0.005955951570606	0.0102070986727275	-0.5835107273450598	0.559556	0.559556	chr11	118136242	0.2521564430517052	chr11:118136242:C:T
chr11:118138670	['A', 'G']	19959	445.022296823329	71.4221652776996	0.0369905606533952	0.0482975849809022	0.765888411770942	0.443752	0.443752	chr11	118138670	0.3528596765576801	chr11:118138670:A:G
chr11:118138959	['T', 'C']	19959	21870.191511750265	2991.738216029853	-0.0011161036923633	0.0101565597468373	-0.1098899351929588	0.912498	0.912498	chr11	118138959	0.0397680787508473	chr11:118138959:T:C
chr11:118140175	['G', 'C']	19959	14802.224894768491	1827.8550207844607	-0.0163571301550299	0.0104152397495552	-1.5704996282710098	0.116315	0.116315	chr11	118140175	0.9343642749778251	chr11:118140175:G:C
chr11:118141061	['G', 'A']	19959	27879.1745777154	3729.116216611975	-0.0025820779545535	0.0110997185843214	-0.2326255332455691	0.816055	0.816055	chr11	118141061	0.0882805699329616	chr11:118141061:G:A
chr11:118141090	['C', 'T']	19959	14372.361225308334	1752.6030222455493	-0.0200032191569675	0.0104918936963985	-1.9065403954515736	0.0565945	0.0565945	chr11	118141090	1.2472257726229092	chr11:118141090:C:T
chr11:118141145	['G', 'A']	19959	5575.838093806374	797.8530858268329	0.0126966169410561	0.01457998939195	0.870824840796267	0.38386	0.38386	chr11	118141145	0.415827141032777	chr11:118141145:G:A
chr11:118141449	['G', 'A']	19959	14412.387295698389	1756.871846883707	-0.0198757660644169	0.0104827186697067	-1.8960506993147208	0.0579678	0.0579678	chr11	118141449	1.2368131817060024	chr11:118141449:G:A
chr11:118141595	['G', 'A']	19959	23030.461665664465	3288.792043620564	0.0159377807298499	0.0102180122838917	1.559773103324143	0.118829	0.118829	chr11	118141595	0.925077557645962	chr11:118141595:G:A
chr11:118141908	['C', 'T']	19959	425.0212947189097	65.0740525305807	0.0372876221316762	0.0491584609149176	0.7585189088041802	0.448149	0.448149	chr11	118141908	0.3485775683248851	chr11:118141908:C:T
chr11:118142319	['G', 'A']	19959	7815.391572301834	1112.582439787565	0.0101641060215246	0.0127303492058814	0.7984153346578109	0.424639	0.424639	chr11	118142319	0.3719801215525492	chr11:118142319:G:A
chr11:118142548	['G', 'GT']	19959	31805.0	4330.862457859473	0.0040577504197331	0.0127082913964285	0.3192994473571373	0.749503	0.749503	chr11	118142548	0.1252266244823618	chr11:118142548:G:GT
chr11:118142872	['AG', 'A']	19959	5471.548278799419	754.47337541722	0.0041249617686941	0.0147131774040577	0.2803583247461231	0.779206	0.779206	chr11	118142872	0.108347711985628	chr11:118142872:AG:A
chr11:118144158	['C', 'T']	19959	466.0233490329693	60.43506200712487	-0.0020314879829497	0.0470834765840114	-0.0431465161525396	0.965585	0.965585	chr11	118144158	0.0152094894598246	chr11:118144158:C:T
chr11:118145117	['G', 'A']	19959	1549.0776129872734	231.58841555827888	0.0232226166697543	0.026168354976544	0.8874312768444913	0.374857	0.374857	chr11	118145117	0.4261343748192335	chr11:118145117:G:A
chr11:118145353	['C', 'T']	19959	25382.815243535777	3404.588437859464	-0.0015548593660904	0.0105862388756655	-0.1468755224921833	0.883232	0.883232	chr11	118145353	0.053925204592614	chr11:118145353:C:T
chr11:118145558	['G', 'T']	19959	20253.058932598346	2619.8228298875783	-0.0082007556277782	0.0101213699391815	-0.8102416646220687	0.417811	0.417811	chr11	118145558	0.3790201302331312	chr11:118145558:G:T
chr11:118145907	['C', 'G']	19959	14614.0	1812.1561495726623	-0.0168066298877761	0.0104848015227151	-1.6029516487617723	0.108961	0.108961	chr11	118145907	0.9627289196338504	chr11:118145907:C:G
chr11:118146266	['T', 'A']	19959	20797.294005613472	2680.3265976640387	-0.0104150594017133	0.0101425844356818	-1.0268644513397314	0.304497	0.304497	chr11	118146266	0.5164169818155522	chr11:118146266:T:A
chr11:118146373	['G', 'A']	19959	20797.336023256976	2681.836463410541	-0.0104109815231067	0.0101445566386883	-1.0262628416309794	0.30478	0.30478	chr11	118146373	0.5160135352806676	chr11:118146373:G:A
chr11:118146378	['G', 'A']	19959	20795.2513907683	2679.186398321244	-0.0105147756496908	0.0101444596503353	-1.0365042606624415	0.29998	0.29998	chr11	118146378	0.5229076992109395	chr11:118146378:G:A
chr11:118146650	['G', 'T']	19959	24638.937910298173	3200.722401183798	-0.01243439976767	0.0103705532659231	-1.1990102599953474	0.230538	0.230538	chr11	118146650	0.6372574788204846	chr11:118146650:G:T
chr11:118146719	['C', 'A']	19959	37022.854945385305	4940.130267664089	-0.0311394339815866	0.0198383726270782	-1.5696566733040944	0.116511	0.116511	chr11	118146719	0.9336330702278316	chr11:118146719:C:A
chr11:118146730	['A', 'G']	19959	31464.72940469032	4190.889969378416	-0.0109801955887945	0.0124833237810535	-0.8795891047430504	0.379093	0.379093	chr11	118146730	0.4212542348018447	chr11:118146730:A:G
chr11:118146930	['T', 'C']	19959	31518.31661237785	4212.92612845222	-0.0087844199047809	0.0125024913758196	-0.7026135544288682	0.482305	0.482305	chr11	118146930	0.316678235774253	chr11:118146930:T:C
chr11:118147050	['C', 'T']	19959	514.0	95.63666088481766	0.0669876870755603	0.0448007152570191	1.4952369999285915	0.134868	0.134868	chr11	118147050	0.8700910827373222	chr11:118147050:C:T
chr11:118147307	['A', 'G']	19959	18546.929251428	2347.169349468615	-0.0166704200925533	0.0101059632469356	-1.6495627072073766	0.0990482	0.0990482	chr11	118147307	1.004153412474455	chr11:118147307:A:G
chr11:118148010	['G', 'A']	19959	32261.232750413383	4268.492962767061	-0.0168529386686396	0.0129780464984693	-1.298572837647586	0.194106	0.194106	chr11	118148010	0.711961039951062	chr11:118148010:G:A
chr11:118148052	['G', 'A']	19959	32268.616745164847	4266.365983561129	-0.0175875239360559	0.0129802082966967	-1.3549492838671688	0.175449	0.175449	chr11	118148052	0.7558491027732804	chr11:118148052:G:A
chr11:118149191	['T', 'C']	19959	19794.97534576067	2477.5875765796022	-0.0201330807160934	0.0101006005892727	-1.993255800796208	0.046247	0.046247	chr11	118149191	1.3349164342915043	chr11:118149191:T:C
chr11:118149853	['A', 'G']	19959	35043.51154983214	4626.722060308019	-0.0342577868754227	0.0155938128649344	-2.196883287759451	0.0280402	0.0280402	chr11	118149853	1.5522188930382386	chr11:118149853:A:G
chr11:118151392	['C', 'T']	19959	4377.21931055216	582.7498534429276	-0.0014962066529167	0.0162079185507615	-0.0923133126706389	0.92645	0.92645	chr11	118151392	0.0331780143483761	chr11:118151392:C:T
chr11:118151893	['G', 'A']	19959	18223.652217489354	2280.57990288826	-0.0184907557901335	0.0101233781586225	-1.826540064038212	0.0677839	0.0677839	chr11	118151893	1.1688734473051778	chr11:118151893:G:A
chr11:118155202	['G', 'A']	19959	20356.09947880124	2817.902427753236	0.0056795659194247	0.0100579585046479	0.564683769255975	0.572295	0.572295	chr11	118155202	0.2423800483986095	chr11:118155202:G:A
chr11:118155254	['C', 'T']	19959	19981.00220474019	2512.953734608891	-0.0214735486039214	0.0102050899692381	-2.104199832500301	0.0353735	0.0353735	chr11	118155254	1.4513219671718154	chr11:118155254:C:T
chr11:118155834	['G', 'A']	19959	10183.510221465076	1269.6339650878515	-0.0125702141684848	0.0116334838542333	-1.0805201886200786	0.279924	0.279924	chr11	118155834	0.5529598645894691	chr11:118155834:G:A
chr11:118155960	['T', 'C']	19959	10289.546602525555	1475.313487675079	0.0152868094623084	0.0114750270177079	1.3321806945393886	0.182816	0.182816	chr11	118155960	0.737985797619545	chr11:118155960:T:C
chr11:118157379	['C', 'T']	19959	10791.081324848425	1583.3003976384805	0.0238532328755504	0.0113438101282403	2.102753184855239	0.0354998	0.0354998	chr11	118157379	1.4497740936812735	chr11:118157379:C:T
chr11:118157452	['A', 'C']	19959	29635.0	4062.415220770832	0.0067555393968896	0.0115589987574363	0.5844398410842911	0.558931	0.558931	chr11	118157452	0.2526418024335148	chr11:118157452:A:C
chr11:118159337	['T', 'A']	19959	13571.039837642817	1768.2293629253943	-0.0149946255003459	0.0106978620435373	-1.4016469308841308	0.161036	0.161036	chr11	118159337	0.7930770254983293	chr11:118159337:T:A
chr11:118159371	['G', 'C']	19959	1226.0	235.9196824872902	0.0636185310539711	0.0295092716069669	2.155882798508359	0.0311047	0.0311047	chr11	118159371	1.507173983003931	chr11:118159371:G:C
chr11:118159470	['C', 'T']	19959	990.0992133086136	201.8913920486989	0.0758047863139181	0.03274720620282	2.314847435974254	0.0206314	0.0206314	chr11	118159470	1.6854713007886015	chr11:118159470:C:T
chr11:118159773	['T', 'C']	19959	13574.360224482638	1769.3132437136967	-0.0150443454353631	0.0106934980096118	-1.406868493531349	0.159482	0.159482	chr11	118159773	0.7972883266620292	chr11:118159773:T:C
chr11:118159918	['G', 'A']	19959	14079.821748935105	1991.810092287201	0.0143827300565343	0.010529202233278	1.365984785730216	0.171959	0.171959	chr11	118159918	0.7645750891176306	chr11:118159918:G:A
chr11:118160491	['G', 'T']	19959	15109.51405521872	2013.2706488029207	-0.0089803042454867	0.0104722861904724	-0.8575304458024539	0.391162	0.391162	chr11	118160491	0.4076433420027888	chr11:118160491:G:T
chr11:118160496	['G', 'A']	19959	1144.0	229.01800902119007	0.0718986829880195	0.0304880492776988	2.3582578974841573	0.0183705	0.0183705	chr11	118160496	1.735879023101605	chr11:118160496:G:A
chr11:118161271	['G', 'A']	19959	1029.2062640942122	201.2995516873027	0.0713290220303773	0.0321573757406155	2.2181232264014348	0.0265577	0.0265577	chr11	118161271	1.5758095392648808	chr11:118161271:G:A
chr11:118161513	['T', 'C']	19959	31376.860328756145	4265.576632992779	0.0019830490730299	0.0123315478030154	0.1608110437316771	0.872244	0.872244	chr11	118161513	0.0593620092984284	chr11:118161513:T:C
chr11:118161527	['C', 'A']	19959	25202.57630431514	3461.7525835296524	0.0045381251937219	0.0104694536054566	0.4334634227097275	0.664683	0.664683	chr11	118161527	0.1773854286436504	chr11:118161527:C:A
chr11:118162344	['A', 'G']	19959	4506.451570877386	652.2576086260369	0.0129936762334438	0.0159863984486062	0.8127957197624248	0.416345	0.416345	chr11	118162344	0.3805466465345614	chr11:118162344:A:G
chr11:118162357	['G', 'C']	19959	4506.451570877386	652.0202080875894	0.0129207879235827	0.0159863258640794	0.8082399941949897	0.418962	0.418962	chr11	118162357	0.3778253659089129	chr11:118162357:G:C
chr11:118163486	['G', 'A']	19959	8319.250450992184	1163.4441564807842	0.0121039724043	0.0123740809525563	0.9781714254745966	0.328001	0.328001	chr11	118163486	0.4841248322217969	chr11:118163486:G:A
chr11:118163508	['G', 'A']	19959	16790.52375225496	2252.724028376262	-0.0085818227078479	0.0103103569341281	-0.8323497200607423	0.405222	0.405222	chr11	118163508	0.3923069842909403	chr11:118163508:G:A
chr11:118163689	['C', 'T']	19959	13563.718316211474	1767.709082934303	-0.0150896853654321	0.0106990952994594	-1.410370217582277	0.158446	0.158446	chr11	118163689	0.8001187201837162	chr11:118163689:C:T
chr11:118163713	['AAGTC', 'A']	19959	1032.1034223580698	202.41286420050707	0.0707074725436941	0.0321112744291335	2.201951613591	0.0276801	0.0276801	chr11	118163713	1.557832345235159	chr11:118163713:AAGTC:A
chr11:118164155	['G', 'A']	19959	10066.5130787733	1250.0867692371914	-0.0148019831791335	0.0116090453906499	-1.275038789240606	0.20231	0.20231	chr11	118164155	0.6939826499158817	chr11:118164155:G:A
chr11:118164342	['C', 'T']	19959	13563.038634996994	1765.1115000523396	-0.015385004295756	0.0107010201916113	-1.4377137899259802	0.150531	0.150531	chr11	118164342	0.8223740532757108	chr11:118164342:C:T
chr11:118164371	['C', 'T']	19959	7306.732174174474	858.1409531825635	-0.0217269377217372	0.0130725535951359	-1.6620270526044292	0.0965231	0.0965231	chr11	118164371	1.0153687384491807	chr11:118164371:C:T
chr11:118164372	['A', 'G']	19959	25871.59247381871	3287.802411746147	-0.0313948596530997	0.0106954686362189	-2.935342126738115	0.0033356	0.0033356	chr11	118164372	2.476826034835357	chr11:118164372:A:G
chr11:118165062	['T', 'C']	19959	15768.740339798527	2033.690790601768	-0.0178185080824686	0.0103982767995341	-1.713602015601939	0.0866174	0.0866174	chr11	118165062	1.0623948566555863	chr11:118165062:T:C
chr11:118165288	['T', 'C']	19959	15768.370114251353	2041.0796362950405	-0.017154713020395	0.0103995571722377	-1.649561874248906	0.0990483	0.0990483	chr11	118165288	1.0041529740068582	chr11:118165288:T:C
chr11:118165817	['T', 'C']	19959	25274.06519669256	3420.4461533372178	-0.0013601937161267	0.0104508011485408	-0.1301520999963406	0.896447	0.896447	chr11	118165817	0.0474753818273469	chr11:118165817:T:C
chr11:118165879	['C', 'T']	19959	10041.5031065237	1250.2543586751697	-0.0139001958496635	0.0116134933085042	-1.196900491558796	0.23136	0.23136	chr11	118165879	0.6357117243855632	chr11:118165879:C:T
chr11:118166227	['G', 'A']	19959	23388.171810802683	3166.4229900682303	-0.0008583562803828	0.0102315655903407	-0.0838929558535213	0.933142	0.933142	chr11	118166227	0.0300522628730935	chr11:118166227:G:A
chr11:118166849	['G', 'A']	19959	4096.0	625.3816236735742	0.0193854065787902	0.0165436261231247	1.1717749442906746	0.241301	0.241301	chr11	118166849	0.6174408782835805	chr11:118166849:G:A
chr11:118167098	['G', 'T']	19959	14423.890704084188	2142.757224637978	0.0238503512286653	0.0104184713045957	2.2892371185151315	0.022076	0.022076	chr11	118167098	1.656079614606774	chr11:118167098:G:T
chr11:118167216	['G', 'A']	19959	15521.110598847406	2028.289332731482	-0.0146335047278003	0.0104169693535777	-1.4047756339778852	0.160104	0.160104	chr11	118167216	0.7955978176358107	chr11:118167216:G:A
chr11:118167937	['G', 'A']	19959	18257.48849797023	2351.4853182376587	-0.0176382765229693	0.0102564393580126	-1.7197270814251668	0.0854976	0.0854976	chr11	118167937	1.0680460761652275	chr11:118167937:G:A
chr11:118167982	['T', 'C']	19959	18860.724867194545	2462.625623081414	-0.0167430703327401	0.0102383345861744	-1.6353314293273449	0.101995	0.101995	chr11	118167982	0.9914211177050788	chr11:118167982:T:C
chr11:118168026	['C', 'T']	19959	25439.549180738588	3239.9439216579194	-0.0270589485541888	0.0106257037443439	-2.5465558992826614	0.0108866	0.0108866	chr11	118168026	1.9631077338157163	chr11:118168026:C:T
chr11:118169895	['C', 'T']	19959	23797.538569495257	2980.29342706995	-0.0294703366392606	0.0104112842676518	-2.8306149252715818	0.00465051	0.00465051	chr11	118169895	2.332499417423933	chr11:118169895:C:T
chr11:118170387	['G', 'A']	19959	6006.601894072255	873.82326611019	0.0108991712059828	0.0141407552451322	0.770763019162978	0.440857	0.440857	chr11	118170387	0.3557022590177016	chr11:118170387:G:A
chr11:118170418	['T', 'C']	19959	23948.0	3012.1321825265463	-0.0282995439969911	0.0104326454942893	-2.712595190978333	0.00668159	0.00668159	chr11	118170418	2.175120177336111	chr11:118170418:T:C
chr11:118171891	['G', 'A']	19959	1050.0	174.4573343811564	0.047748511811966	0.0316280239463884	1.509690010760802	0.131138	0.131138	chr11	118171891	0.882271444091703	chr11:118171891:G:A
chr11:118173189	['C', 'A']	19959	3787.569302465424	522.3636626740362	0.0031236265168935	0.017232420978173	0.1812645199911259	0.856162	0.856162	chr11	118173189	0.0674440518539013	chr11:118173189:C:A
chr11:118173224	['C', 'A']	19959	10319.517035775129	1313.04313032055	-0.0101619970539995	0.0115466298200458	-0.8800833847082852	0.378825	0.378825	chr11	118173224	0.4215613680959503	chr11:118173224:C:A
chr11:118173323	['AG', 'A']	19959	487.0244012426095	91.55644993854132	0.0597913018240098	0.046040825225519	1.2986583435709005	0.194076	0.194076	chr11	118173323	0.7120281674040765	chr11:118173323:AG:A
chr11:118173645	['A', 'G']	19959	4599.691371016236	624.0369264658626	0.0012826063121097	0.0158834650083097	0.0807510396150172	0.935641	0.935641	chr11	118173645	0.0288907555635908	chr11:118173645:A:G
chr11:118173735	['G', 'T']	19959	3816.956199258294	514.4949531914123	-0.000187120552879	0.0171631333644985	-0.0109024703651204	0.991301	0.991301	chr11	118173735	0.0037944557158923	chr11:118173735:G:T
chr11:118174025	['T', 'A']	19959	22723.493154806685	2855.3648766064325	-0.0264872328976102	0.0103243000107962	-2.5655233642873703	0.0103093	0.0103093	chr11	118174025	1.9867708222487903	chr11:118174025:T:A
chr11:118174708	['G', 'A']	19959	22631.40168370416	2834.9300644209006	-0.0271730018637872	0.010306606693903	-2.636464422365291	0.00838399	0.00838399	chr11	118174708	2.076549248364572	chr11:118174708:G:A
chr11:118175131	['G', 'A']	19959	723.0	111.29550532147869	0.0324388762236913	0.0380104434147516	0.8534200948337799	0.393437	0.393437	chr11	118175131	0.4051248001354847	chr11:118175131:G:A
chr11:118175855	['G', 'A']	19959	558.0838845460012	101.80230327435548	0.0597264827067141	0.0431539199633047	1.3840337739306554	0.166364	0.166364	chr11	118175855	0.7789406461512769	chr11:118175855:G:A
chr11:118178121	['T', 'C']	19959	14001.403016485445	1810.6519310663864	-0.0082783601831221	0.0106104009732783	-0.7802118132925111	0.435275	0.435275	chr11	118178121	0.3612362758102967	chr11:118178121:T:C
chr11:118178542	['C', 'G']	19959	16097.711162370872	2150.8990512617765	-0.0021868792067587	0.0103393203244135	-0.2115109251035619	0.832491	0.832491	chr11	118178542	0.0796204529225015	chr11:118178542:C:G
chr11:118179044	['T', 'C']	19959	16399.655257477818	2170.1489874130634	-0.0047144024938993	0.0105241348408268	-0.4479610500247988	0.654186	0.654186	chr11	118179044	0.1842987542920604	chr11:118179044:T:C
chr11:118179633	['T', 'G']	19959	16028.714034735483	2133.806612664697	-0.0026980951284983	0.0103557949316162	-0.2605396443551669	0.79445	0.79445	chr11	118179633	0.0999334306245142	chr11:118179633:T:G
chr11:118180064	['A', 'G']	19959	13552.036981358991	1744.6008003120774	-0.0085532901020906	0.0106954878684	-0.7997101401387593	0.423888	0.423888	chr11	118180064	0.3727488778586479	chr11:118180064:A:G
chr11:118180140	['C', 'T']	19959	25263.53154281705	3216.753496677857	-0.0259445417248448	0.0106418645399459	-2.437969551995134	0.0147787	0.0147787	chr11	118180140	1.8303637667299173	chr11:118180140:C:T
chr11:118180243	['G', 'A']	19959	5227.261899989979	738.8672527280183	0.0076846247742174	0.0149692430016467	0.5133609477361086	0.607705	0.607705	chr11	118180243	0.2163071904035863	chr11:118180243:G:A
chr11:118180931	['A', 'G']	19959	15742.366205652435	2059.025233919253	-0.0124771244321596	0.0103672431633249	-1.2035142067756737	0.228792	0.228792	chr11	118180931	0.6405591652662386	chr11:118180931:A:G
chr11:118181142	['T', 'C']	19959	3584.3591722202736	491.3224923510832	0.0014678199727384	0.0176390715873771	0.0832141286726697	0.933682	0.933682	chr11	118181142	0.029801013663989	chr11:118181142:T:C
chr11:118183144	['A', 'C']	19959	3579.255312750601	486.8177471157614	0.0009018155963245	0.0176446302737371	0.0511099174272187	0.959238	0.959238	chr11	118183144	0.0180736250891254	chr11:118183144:A:C
chr11:118183413	['T', 'C']	19959	18247.828531342388	2586.5398012702017	0.0108961190968764	0.0101360924966032	1.07498220843268	0.282396	0.282396	chr11	118183413	0.5491414591437136	chr11:118183413:T:C
chr11:118183609	['T', 'C']	19959	39487.0	5366.704285807691	0.0430820712027548	0.0490632589004652	0.8780923275022472	0.379904	0.379904	chr11	118183609	0.4203261337451421	chr11:118183609:T:C
chr11:118183630	['G', 'A']	19959	3581.358871573884	491.16172460403897	0.0019875843855249	0.0176387166529314	0.1126830497157864	0.910283	0.910283	chr11	118183630	0.0408235678643623	chr11:118183630:G:A
chr11:118183716	['C', 'T']	19959	18067.52616016839	2564.8024071267696	0.0112059113988443	0.0101492377710483	1.1041135946987335	0.269557	0.269557	chr11	118183716	0.5693493856980791	chr11:118183716:C:T
chr11:118184267	['GGGAGGCTGTGA', 'G']	19959	18053.854564596186	2567.1494873288607	0.0116590383284266	0.0101550785037828	1.1480992809739008	0.250941	0.250941	chr11	118184267	0.6004283756759994	chr11:118184267:GGGAGGCTGTGA:G
chr11:118184502	['T', 'C']	19959	19508.41303366277	2806.4840184184127	0.0143893296839346	0.0101224956332737	1.4215199695058778	0.155181	0.155181	chr11	118184502	0.8091614538271125	chr11:118184502:T:C
chr11:118184558	['C', 'T']	19959	18068.3369085806	2563.196231658457	0.0110192352909787	0.0101481680791887	1.08583492163244	0.277565	0.277565	chr11	118184558	0.5566352978179743	chr11:118184558:C:T
chr11:118185018	['C', 'T']	19959	18066.95723882093	2566.742338950637	0.0113047227167723	0.0101477487577495	1.1140128699125833	0.265287	0.265287	chr11	118185018	0.5762840314597939	chr11:118185018:C:T
chr11:118185086	['G', 'A']	19959	24016.01633757642	3320.8981807956147	0.0092178510482768	0.0103523436956374	0.8904119993776143	0.373255	0.373255	chr11	118185086	0.4279943658993461	chr11:118185086:G:A
chr11:118185332	['A', 'G']	19959	24196.69856147561	3334.4316510675403	0.00798939278699	0.0103809791017014	0.7696184250751992	0.441535	0.441535	chr11	118185332	0.3550348646698898	chr11:118185332:A:G
chr11:118185377	['T', 'C']	19959	18077.05709559377	2573.681330798347	0.0117508615871765	0.0101499971201229	1.157720681898491	0.246992	0.246992	chr11	118185377	0.6073171131861695	chr11:118185377:T:C
chr11:118186007	['G', 'A']	19959	24009.60883944678	3316.3409630466163	0.0087857718216621	0.0103501030989417	0.8488583869817183	0.39597	0.39597	chr11	118186007	0.4023377164179182	chr11:118186007:G:A
chr11:118186108	['C', 'T']	19959	4440.22246718108	565.9922657201512	-0.0055000494166682	0.016014332621553	-0.3434454339524558	0.731267	0.731267	chr11	118186108	0.1359240246083968	chr11:118186108:C:T
chr11:118186512	['C', 'T']	19959	24242.64386650632	3336.8037818135485	0.0074020761988771	0.0103826875661143	0.7129248714981153	0.475901	0.475901	chr11	118186512	0.3224833826271185	chr11:118186512:C:T
chr11:118187068	['C', 'G']	19959	4480.224471389919	568.1513414292916	-0.0084634100406644	0.0159420254110242	-0.5308867488576305	0.595503	0.595503	chr11	118187068	0.2251160463051937	chr11:118187068:C:G
chr11:118187441	['A', 'G']	19959	19218.0	2672.9795982779083	0.0072631818694791	0.0100883600585115	0.7199566458129363	0.47156	0.47156	chr11	118187441	0.3264630409731199	chr11:118187441:A:G
chr11:118187643	['A', 'G']	19959	24300.43503532595	3335.65800773872	0.0071199353219945	0.010378257293898	0.6860434387361701	0.492694	0.492694	chr11	118187643	0.3074227265068197	chr11:118187643:A:G
chr11:118187827	['C', 'T']	19959	4584.689116055322	605.7299236507299	-0.0033919963919574	0.0157563938767528	-0.2152774561546136	0.829553	0.829553	chr11	118187827	0.0811558617526648	chr11:118187827:C:T
chr11:118188842	['T', 'C']	19959	18382.499247743228	2533.7556051911206	0.0076999016905699	0.0101457619688747	0.7589278867562403	0.447905	0.447905	chr11	118188842	0.3488140894635744	chr11:118188842:T:C
chr11:118189199	['T', 'C']	19959	4636.393775372124	609.8298320188649	-0.0038817518318102	0.0156856812959647	-0.2474710379847437	0.804546	0.804546	chr11	118189199	0.0944491200235625	chr11:118189199:T:C
chr11:118189834	['T', 'C']	19959	8167.091934432803	1160.247849447038	0.0105021050280697	0.0123516444376085	0.850259662275627	0.395191	0.395191	chr11	118189834	0.4031929545065861	chr11:118189834:T:C
chr11:118190765	['C', 'T']	19959	16256.516933591802	2183.4974210082755	0.0009480864836073	0.0103287953803221	0.0917906153328996	0.926865	0.926865	chr11	118190765	0.0329835172305065	chr11:118190765:C:T
chr11:118191052	['G', 'A']	19959	37818.73785531659	5114.529289902783	-0.0039214851725828	0.0226557080266931	-0.1730903826957196	0.862582	0.862582	chr11	118191052	0.0641996087709131	chr11:118191052:G:A
chr11:118191083	['C', 'T']	19959	18099.89980214102	2506.6987081648545	0.0089373272631274	0.0101706199555417	0.8787396739033265	0.379553	0.379553	chr11	118191083	0.4207275715461019	chr11:118191083:C:T
chr11:118191553	['C', 'T']	19959	32861.29287969133	4352.503813251845	-0.0218851670303562	0.0136417907550201	-1.6042737660598203	0.10867	0.10867	chr11	118191553	0.9638903329394204	chr11:118191553:C:T
chr11:118192315	['T', 'C']	19959	16256.257930343272	2216.010936226024	0.0049932227886938	0.0103018132049507	0.4846935863964494	0.627899	0.627899	chr11	118192315	0.2021102086040618	chr11:118192315:T:C
chr11:118192634	['A', 'G']	19959	4781.0	597.7414305184981	-0.0111645503087977	0.0155088770795299	-0.7198812816392592	0.471607	0.471607	chr11	118192634	0.3264197573538535	chr11:118192634:A:G
chr11:118192764	['A', 'G']	19959	31825.56728311532	4225.718736169024	-0.0190503891217016	0.0130142194424075	-1.4638134239249831	0.143261	0.143261	chr11	118192764	0.8438720216754694	chr11:118192764:A:G
chr11:118193867	['A', 'T']	19959	21904.292393265183	3018.7681923212954	0.0034194337694709	0.0101993828263898	0.3352588904324209	0.737433	0.737433	chr11	118193867	0.1322774316916231	chr11:118193867:A:T
chr11:118195389	['A', 'G']	19959	21924.68940457097	3021.8158568780605	0.0035303849423457	0.0102036604504175	0.3459920054671396	0.729352	0.729352	chr11	118195389	0.1370628218024371	chr11:118195389:A:G
chr11:118195867	['T', 'C']	19959	21901.48661922421	3012.286686949027	0.0026083343738387	0.0102033596720395	0.2556348553492999	0.798235	0.798235	chr11	118195867	0.0978692337386407	chr11:118195867:T:C
chr11:118195980	['C', 'T']	19959	21941.49664227724	3032.1315933714613	0.004016808325283	0.0102054569246267	0.3935941678015523	0.693885	0.693885	chr11	118195980	0.1587125007322869	chr11:118195980:C:T
chr11:118196197	['C', 'T']	19959	3270.147155499377	462.7200009333183	0.0012546325036406	0.0184649665823123	0.0679466436100939	0.945829	0.945829	chr11	118196197	0.0241873742422534	chr11:118196197:C:T
chr11:118196294	['A', 'G']	19959	21963.7075017551	3032.5037933685785	0.0040808313372186	0.0102154468182976	0.3994765387950665	0.689546	0.689546	chr11	118196294	0.1614367564935033	chr11:118196294:A:G
chr11:118196417	['C', 'T']	19959	17722.32761990678	2378.1019010788723	-0.0030925910220767	0.0102650988182205	-0.3012724063198907	0.76321	0.76321	chr11	118196417	0.1173559478999163	chr11:118196417:C:T
chr11:118196472	['C', 'G']	19959	16570.623263975933	2224.282910218348	-0.002663646729074	0.0103483985116437	-0.2573969997460988	0.796875	0.796875	chr11	118196472	0.0986097978859508	chr11:118196472:C:G
chr11:118196477	['C', 'A']	19959	21939.496141124582	3025.513855741784	0.0037053527310032	0.0102071871685558	0.3630140870168379	0.716598	0.716598	chr11	118196477	0.1447244082689536	chr11:118196477:C:A
chr11:118196906	['A', 'G']	19959	21647.25375826819	2964.318565405504	0.0023162116738473	0.0102152174543442	0.2267412988709679	0.820627	0.820627	chr11	118196906	0.0858541981196453	chr11:118196906:A:G
chr11:118198037	['T', 'C']	19959	14558.458836498472	1877.1290211466508	-0.0097831490842387	0.0105505144509007	-0.927267492951828	0.353799	0.353799	chr11	118198037	0.4512433989421116	chr11:118198037:T:C
chr11:118198234	['C', 'T']	19959	16563.65976850228	2220.441048637398	-0.0027661342795039	0.0103468596919868	-0.2673404648220143	0.78921	0.78921	chr11	118198234	0.1028074204835762	chr11:118198234:C:T
chr11:118198848	['G', 'C']	19959	36302.818869626215	4869.663397777053	-0.0160063571995815	0.0175996653204393	-0.9094694079774692	0.363113	0.363113	chr11	118198848	0.4399582024030016	chr11:118198848:G:C
chr11:118199264	['C', 'A']	19959	14660.876397173077	1922.851527295093	-0.0068951119547657	0.0105231140193131	-0.6552349373114422	0.512324	0.512324	chr11	118199264	0.2904552989676454	chr11:118199264:C:A
chr11:118199549	['G', 'A']	19959	17613.412398516586	2346.19958048883	-0.004480452507137	0.0102583487709278	-0.4367615692532011	0.662289	0.662289	chr11	118199549	0.1789524581178007	chr11:118199549:G:A
chr11:118199702	['T', 'A']	19959	1781.1735449735438	163.21774787679502	-0.0432227622167137	0.0244532047997685	-1.7675704501981209	0.077148	0.077148	chr11	118199702	1.112675328190884	chr11:118199702:T:A
chr11:118200073	['G', 'A']	19959	14706.947431721375	1930.586086931264	-0.0069205613031849	0.0105152387245135	-0.6581459046718032	0.510452	0.510452	chr11	118200073	0.2920450902376519	chr11:118200073:G:A
chr11:118200382	['T', 'C']	19959	16540.629843115632	2202.126871171336	-0.0040065672302114	0.0103494563049905	-0.3871282811522614	0.698665	0.698665	chr11	118200382	0.155731012417038	chr11:118200382:T:C
chr11:118201121	['G', 'A']	19959	6387.960162357185	846.3130055523729	-0.0032639899828105	0.0137746696356089	-0.2369559538744102	0.812693	0.812693	chr11	118201121	0.0900734809564911	chr11:118201121:G:A
chr11:118201142	['A', 'G']	19959	14605.195279615156	1911.4492138164687	-0.0077417595993879	0.0105274333975906	-0.7353890836449992	0.462111	0.462111	chr11	118201142	0.3352536934972174	chr11:118201142:A:G
chr11:118201466	['T', 'C']	19959	36336.82057320373	4893.127815508609	-0.0134524573605454	0.0176642235995978	-0.7615651650181579	0.446329	0.446329	chr11	118201466	0.3503448941794024	chr11:118201466:T:C
chr11:118201517	['G', 'A']	19959	14574.460439945884	1938.4853605652845	-0.0058898151020795	0.0105479604038804	-0.5583842635503973	0.576588	0.576588	chr11	118201517	0.2391344004285843	chr11:118201517:G:A
chr11:118201658	['G', 'A']	19959	26231.314259945888	3624.282762699867	0.0092980836301839	0.0106598741087964	0.8722507916403318	0.383082	0.383082	chr11	118201658	0.416708253875258	chr11:118201658:G:A
chr11:118202001	['C', 'T']	19959	14509.180847865304	1933.0782872028003	-0.0054520504593247	0.0105567039302632	-0.5164538567473881	0.605543	0.605543	chr11	118202001	0.2178550118939162	chr11:118202001:C:T
chr11:118202303	['C', 'T']	19959	8698.743322475571	1182.9302688713126	0.0001385097048426	0.0122711929865037	0.011287387053153	0.990994	0.990994	chr11	118202303	0.003928974954462	chr11:118202303:C:T
chr11:118202629	['T', 'C']	19959	11671.09327385726	1689.7056767584677	0.017239482163793	0.0112063131824899	1.5383723337957378	0.123973	0.123973	chr11	118202629	0.9066728892556066	chr11:118202629:T:C
chr11:118203318	['G', 'A']	19959	10125.52194828623	1272.7178904570478	-0.0169584264516532	0.01169134814887	-1.4505107739257768	0.146932	0.146932	chr11	118203318	0.8328836098600754	chr11:118203318:G:A
chr11:118203402	['A', 'G']	19959	36364.82197614991	4895.081648133478	-0.0136974499343808	0.017725147727423	-0.7727692962010771	0.439668	0.439668	chr11	118203402	0.3568751421336508	chr11:118203402:A:G
chr11:118203622	['A', 'G']	19959	36358.821675518586	4890.46545752745	-0.0150798935850629	0.0177156600615006	-0.8512182742676525	0.394658	0.394658	chr11	118203622	0.4037790893095441	chr11:118203622:A:G
chr11:118204437	['C', 'A']	19959	5782.579445808488	742.9480475476556	-0.0110988201167693	0.0143533276169239	-0.7732576314695665	0.439379	0.439379	chr11	118204437	0.3571607039063251	chr11:118204437:C:A
chr11:118205289	['C', 'T']	19959	17753.779024903542	2442.4136372090984	0.0046141387672791	0.010240903085537	0.4505597532502349	0.652312	0.652312	chr11	118205289	0.1855446320771649	chr11:118205289:C:T
chr11:118205354	['T', 'G']	19959	7606.286573447602	1161.441567517234	0.0285173767762018	0.0130805722562434	2.1801322004540205	0.0292593	0.0292593	chr11	118205354	1.5337360681551313	chr11:118205354:T:G
chr11:118206238	['T', 'A']	19959	7601.90438007417	1162.6610224683834	0.0288477041969893	0.013081813051285	2.2051763072822284	0.0274531	0.0274531	chr11	118206238	1.5614086079760636	chr11:118206238:T:A
chr11:118206974	['C', 'T']	19959	36431.0	4900.4864343768895	-0.0161321582115875	0.017885549334838	-0.9019660458605404	0.367086	0.367086	chr11	118206974	0.435232178390831	chr11:118206974:C:T
chr11:118206975	['A', 'G']	19959	36435.825533620606	4900.887874671166	-0.0161950718204079	0.0178948619692809	-0.90501239116619	0.36547	0.36547	chr11	118206975	0.4371482667750275	chr11:118206975:A:G
chr11:118208003	['G', 'A']	19959	14604.853942158286	1925.845585597636	-0.0077707490213914	0.010561334345628	-0.7357734133857997	0.461877	0.461877	chr11	118208003	0.3354736636936658	chr11:118208003:G:A
chr11:118208046	['C', 'T']	19959	26987.05637402285	3735.5511232615486	0.0116439715201868	0.0108074359572695	1.0774037029897587	0.281313	0.281313	chr11	118208046	0.5508101978105879	chr11:118208046:C:T
chr11:118209152	['G', 'T']	19959	7597.664645148355	1163.7243085589616	0.0289621172486126	0.0130854087664452	2.213313910596352	0.0268873	0.0268873	chr11	118209152	1.5704528070728931	chr11:118209152:G:T
chr11:118209370	['G', 'A']	19959	410.0	36.340686302170326	-0.0262958856531775	0.0503190140797292	-0.5225834832835231	0.60127	0.60127	chr11	118209370	0.2209304644722866	chr11:118209370:G:A
chr11:118209418	['G', 'T']	19959	7599.761537305207	1161.326928609393	0.0286364232682998	0.0130814047434878	2.1890938954820944	0.0286016	0.0286016	chr11	118209418	1.5436096713557537	chr11:118209418:G:T
chr11:118209553	['C', 'T']	19959	14607.463747056172	1925.970090367016	-0.0077478143945122	0.0105591158772762	-0.7337559777316119	0.463106	0.463106	chr11	118209553	0.3343195922516018	chr11:118209553:C:T
chr11:118209805	['C', 'T']	19959	14606.0	1926.015875916388	-0.0077118376295145	0.010558394192026	-0.7303987225006962	0.465155	0.465155	chr11	118209805	0.3324023064048559	chr11:118209805:C:T
chr11:118209970	['T', 'C']	19959	18666.61148699444	2454.8309581523254	-0.0101389400043664	0.01022410183692	-0.9916704827561436	0.32137	0.32137	chr11	118209970	0.4929946672197224	chr11:118209970:T:C
chr11:118210056	['T', 'A']	19959	36415.94722598106	4899.391750782888	-0.0156613648639569	0.0178431359252002	-0.8777249094335502	0.380104	0.380104	chr11	118210056	0.4200975601027972	chr11:118210056:T:A
chr11:118210262	['G', 'A']	19959	7919.793606253444	1247.1012195932333	0.0345107694111914	0.0128583400457559	2.6839210417819266	0.00728244	0.00728244	chr11	118210262	2.13772308483641	chr11:118210262:G:A
chr11:118210630	['A', 'T']	19959	7599.0	1161.829005187195	0.0287424446499938	0.0130812090387959	2.197231507022797	0.0280154	0.0280154	chr11	118210630	1.552603172355699	chr11:118210630:A:T
chr11:118210753	['C', 'T']	19959	7597.141912206855	1161.9451760429067	0.028757953385295	0.0130823675844279	2.1982223935922582	0.0279447	0.0279447	chr11	118210753	1.5537005483863808	chr11:118210753:C:T
chr11:118212018	['CT', 'C']	19959	7881.184606133494	1245.300883437711	0.0351184418505972	0.0128843983253848	2.725656329749368	0.00642298	0.00642298	chr11	118212018	2.192263430298395	chr11:118212018:CT:C
chr11:118212949	['A', 'G']	19959	36770.684621937166	4961.43779608303	-0.0160712515799834	0.0187596223670025	-0.8566937684338545	0.391624	0.391624	chr11	118212949	0.4071307010666032	chr11:118212949:A:G
chr11:118214013	['G', 'A']	19959	9378.409651232712	1256.6928031216332	-0.0060882547970348	0.0119523735258693	-0.5093762158501445	0.610494	0.610494	chr11	118214013	0.2143185999905094	chr11:118214013:G:A
chr11:118214265	['G', 'A']	19959	7355.842738298085	1160.48977322115	0.0345516250570114	0.0132360284384926	2.610422395023668	0.00904981	0.00904981	chr11	118214265	2.0433605386752127	chr11:118214265:G:A
chr11:118215354	['A', 'T']	19959	13057.271023353713	1577.8993933215356	-0.0274814728622914	0.0108346092237574	-2.536452611694737	0.0112057	0.0112057	chr11	118215354	1.9505610086834249	chr11:118215354:A:T
chr11:118215491	['A', 'G']	19959	13060.815734055355	1581.9819259839437	-0.0270886686128594	0.0108361981326751	-2.4998314243790904	0.0124332	0.0124332	chr11	118215491	1.905417080249426	chr11:118215491:A:G
chr11:118216654	['G', 'T']	19959	12848.931298857486	1564.1500204073566	-0.0263662419840868	0.0108710307666825	-2.425367248972736	0.0153017	0.0153017	chr11	118216654	1.8152603169205992	chr11:118216654:G:T
chr11:118217126	['G', 'A']	19959	9454.947436989529	1243.495784515546	-0.0096689318246967	0.0119114666962928	-0.8117331031707417	0.416954	0.416954	chr11	118217126	0.3799118554534071	chr11:118217126:G:A
chr11:118217241	['A', 'G']	19959	12847.57479328489	1562.4460202780642	-0.0265227001412097	0.0108709634389681	-2.4397745692103285	0.0147051	0.0147051	chr11	118217241	1.832532017787274	chr11:118217241:A:G
chr11:118217517	['T', 'A']	19959	12846.643651668504	1561.7876638344449	-0.0265946008185018	0.0108703445055109	-2.446527872692448	0.0144325	0.0144325	chr11	118217517	1.840658433829332	chr11:118217517:T:A
chr11:118217647	['T', 'C']	19959	9456.421377029465	1243.768972962051	-0.0095853897426385	0.0119100311004243	-0.8048165165829895	0.420935	0.420935	chr11	118217647	0.3757849619333513	chr11:118217647:T:C
chr11:118217917	['G', 'C']	19959	12848.643751878946	1561.8621788967876	-0.0266570593666133	0.0108707198027524	-2.4521889856699097	0.0142075	0.0142075	chr11	118217917	1.847482335283232	chr11:118217917:G:C
chr11:118218152	['G', 'T']	19959	12847.287367840858	1560.4805401952574	-0.0267497164805472	0.0108705788500233	-2.460744441450774	0.0138733	0.0138733	chr11	118218152	1.857820222320757	chr11:118218152:G:T
chr11:118218719	['C', 'A']	19959	29111.917171919624	3752.997196183756	-0.0331269290745084	0.0116065279940321	-2.8541635441315165	0.00431948	0.00431948	chr11	118218719	2.364568532519229	chr11:118218719:C:A
chr11:118218939	['G', 'A']	19959	12844.930697534575	1561.6797478411388	-0.0266781048889712	0.0108755657872506	-2.4530314478209205	0.0141743	0.0141743	chr11	118218939	1.8484983796057013	chr11:118218939:G:A
chr11:118219089	['AT', 'A']	19959	29112.75176665163	3756.961737044133	-0.0326580143041886	0.0116070946821741	-2.813625217888845	0.00490342	0.00490342	chr11	118219089	2.30950090588286	chr11:118219089:AT:A
chr11:118219717	['G', 'A']	19959	6908.038334335538	1088.3109025036952	0.0345033307130083	0.013573923934766	2.5418833108853027	0.0110332	0.0110332	chr11	118219717	1.9572985092473405	chr11:118219717:G:A
chr11:118219966	['C', 'G']	19959	12840.930096211663	1557.7253094530065	-0.0271585111265091	0.0108772412521081	-2.4968197815089725	0.0125393	0.0125393	chr11	118219966	1.9017267070956267	chr11:118219966:C:G
chr11:118220352	['C', 'T']	19959	16269.336240601502	2204.0126287919243	-0.0007039933839868	0.0103464305226788	-0.0680421506183948	0.945753	0.945753	chr11	118220352	0.0242222724181109	chr11:118220352:C:T
chr11:118220374	['T', 'C']	19959	36323.63982562509	4931.393464074808	-0.0042691824441051	0.01768662740531	-0.2413791135116842	0.809264	0.809264	chr11	118220374	0.0919097787092579	chr11:118220374:T:C
chr11:118220763	['T', 'C']	19959	12831.928743235118	1556.759278211146	-0.0270394080085342	0.0108802873155754	-2.485174078981028	0.0129569	0.0129569	chr11	118220763	1.8874988930593253	chr11:118220763:T:C
chr11:118221032	['C', 'G']	19959	36323.0	4930.364082044977	-0.0046767337384739	0.0176847132250835	-0.2644506404458178	0.791435	0.791435	chr11	118221032	0.101584747637395	chr11:118221032:C:G
chr11:118221299	['T', 'C']	19959	12862.511227206503	1567.5285617291042	-0.0261806587422408	0.0108895743866761	-2.4041948576313503	0.0162172	0.0162172	chr11	118221299	1.7900241272839486	chr11:118221299:T:C
chr11:118222832	['C', 'T']	19959	9213.30805853463	1356.4414313267812	0.0197203022614965	0.0121034446404261	1.6293132118462952	0.103263	0.103263	chr11	118222832	0.9860552619682478	chr11:118222832:C:T
chr11:118222849	['C', 'T']	19959	12828.499198075378	1557.3997371402072	-0.0270536534159886	0.0108773177058711	-2.487162198212353	0.0128848	0.0128848	chr11	118222849	1.889922318251648	chr11:118222849:C:T
chr11:118223443	['A', 'G']	19959	12822.569782009525	1553.4878159145142	-0.0273456262395795	0.0108788543126827	-2.513649457342164	0.0119567	0.0119567	chr11	118223443	1.9223886672996853	chr11:118223443:A:G
chr11:118223798	['A', 'G']	19959	6920.080288678395	1094.267281659535	0.0349831332066444	0.0135689248614969	2.57818018477738	0.00993932	0.00993932	chr11	118223798	2.0026433269054684	chr11:118223798:A:G
chr11:118224041	['T', 'C']	19959	9615.4087902175	1270.371127473133	-0.0085071758589606	0.0118619456012479	-0.7171821676593823	0.47327	0.47327	chr11	118224041	0.3248910240496253	chr11:118224041:T:C
chr11:118225088	['C', 'T']	19959	9578.95986370697	1251.626581444024	-0.0102851438147879	0.01186989851407	-0.8664896167895959	0.386232	0.386232	chr11	118225088	0.413151747004858	chr11:118225088:C:T
chr11:118225313	['A', 'C']	19959	9577.439567047504	1248.3893888901582	-0.010643926697277	0.0118700309983823	-0.8967058888664747	0.369887	0.369887	chr11	118225313	0.4319309320732983	chr11:118225313:A:C
chr11:118225358	['G', 'A']	19959	12827.928141912207	1557.7108228604484	-0.0269946457369036	0.0108757477178922	-2.482095616515016	0.0130694	0.0130694	chr11	118225358	1.883744349884676	chr11:118225358:G:A
chr11:118225744	['C', 'T']	19959	853.0854837901488	122.98446122789238	0.0128565786578098	0.0349962421506912	0.367370262282744	0.713347	0.713347	chr11	118225744	0.1466991608549632	chr11:118225744:C:T
chr11:118226103	['G', 'A']	19959	6094.305341216555	787.0784461650827	-0.0099308426556481	0.0140113264631582	-0.7087724835875181	0.478474	0.478474	chr11	118226103	0.3201416565565523	chr11:118226103:G:A
chr11:118226176	['C', 'T']	19959	36364.82197614991	4929.278796361353	-0.0068624483661333	0.01777063934306	-0.3861677812291733	0.699377	0.699377	chr11	118226176	0.1552886541790895	chr11:118226176:C:T
chr11:118227326	['A', 'G']	19959	36363.0	4931.517231782832	-0.0061470762369386	0.0177656869233797	-0.3460083622687864	0.72934	0.72934	chr11	118227326	0.137069967291386	chr11:118227326:A:G
chr11:118228247	['G', 'A']	19959	29140.22002806736	3753.014078464363	-0.0333570596948771	0.0116179222004832	-2.8711725831224486	0.00409383	0.00409383	chr11	118228247	2.387870195770932	chr11:118228247:G:A
chr11:118228725	['AT', 'A']	19959	36361.643633812695	4929.670262249488	-0.0065564811742938	0.0177642936479527	-0.3690820082254973	0.712071	0.712071	chr11	118228725	0.147476701066932	chr11:118228725:AT:A
chr11:118228902	['G', 'A']	19959	7220.723555644636	1175.0234894159717	0.0398693458751653	0.0133148450957832	2.994352963805186	0.00275365	0.00275365	chr11	118228902	2.560091261148216	chr11:118228902:G:A
chr11:118229461	['T', 'G']	19959	462.0694527961515	78.17657679927676	0.0245907788817898	0.0474383456615677	0.5183734495554317	0.604203	0.604203	chr11	118229461	0.2188171226903266	chr11:118229461:T:G
chr11:118229789	['G', 'A']	19959	12824.642549353644	1556.612406455102	-0.0270374422928494	0.0108760721112166	-2.485956512274808	0.0129285	0.0129285	chr11	118229789	1.888451860232709	chr11:118229789:G:A
chr11:118229984	['CAT', 'C']	19959	16315.80959542788	2202.5205919322507	-0.0014903613956378	0.0103439743154938	-0.1440801523845106	0.885439	0.885439	chr11	118229984	0.0528413530237905	chr11:118229984:CAT:C
chr11:118230367	['C', 'T']	19959	12817.8532551496	1554.3560227309129	-0.027189143770201	0.0108803645968806	-2.4989184441480985	0.0124653	0.0124653	chr11	118230367	1.9042972649518848	chr11:118230367:C:T
chr11:118230731	['G', 'A']	19959	12824.140193474012	1556.320151322583	-0.0269589208510635	0.0108777447338389	-2.47835571717348	0.0132072	0.0132072	chr11	118230731	1.8791892454772368	chr11:118230731:G:A
chr11:118230970	['T', 'C']	19959	12854.932200841851	1569.459670400472	-0.0261357025398005	0.0108720594011469	-2.4039330153993976	0.0162288	0.0162288	chr11	118230970	1.7897135918586438	chr11:118230970:T:C
chr11:118231343	['C', 'T']	19959	29138.45991582323	3759.363030627632	-0.0325720692042645	0.0116136031224327	-2.8046480373820137	0.00504203	0.00504203	chr11	118231343	2.2973945746064794	chr11:118231343:C:T
chr11:118231468	['GT', 'G']	19959	29138.91987773713	3759.444334146227	-0.032570933246815	0.0116139288937305	-2.8044715569420715	0.00504479	0.00504479	chr11	118231468	2.297156907472543	chr11:118231468:GT:G
chr11:118232634	['G', 'A']	19959	12852.43942052233	1566.3768908523125	-0.0265697859061532	0.0108689343381261	-2.4445621879370028	0.0145114	0.0145114	chr11	118232634	1.83829068660124	chr11:118232634:G:A
chr11:118233257	['A', 'C']	19959	36354.0	4939.986253904251	-0.0036735745758393	0.0177109652421738	-0.2074180896189535	0.835685	0.835685	chr11	118233257	0.0779573930651978	chr11:118233257:A:C
chr11:118233708	['T', 'C']	19959	12848.287468056322	1569.007006341671	-0.0259094177640097	0.0108681711386476	-2.38397219122496	0.0171362	0.0171362	chr11	118233708	1.766085477745325	chr11:118233708:T:C
chr11:118233862	['T', 'C']	19959	22908.182096135533	2841.833370168092	-0.0349042091768077	0.0102531037177457	-3.404257884995039	0.000664746	0.000664746	chr11	118233862	3.177344267284329	chr11:118233862:T:C
chr11:118233912	['G', 'A']	19959	6914.385717865196	1090.530653810921	0.0341789598288624	0.0135578668564238	2.520968836087082	0.011711	0.011711	chr11	118233912	1.9314060190233489	chr11:118233912:G:A
chr11:118234507	['C', 'T']	19959	10060.008067344792	1279.9375446422048	-0.0143036864504076	0.0116759091464299	-1.2250597594604575	0.220567	0.220567	chr11	118234507	0.6564594637451711	chr11:118234507:C:T
chr11:118234518	['T', 'C']	19959	22914.59233274868	2850.79960428154	-0.034094973234367	0.0102500267799205	-3.326330161513137	0.000881565	0.000881565	chr11	118234518	3.0547456605619416	chr11:118234518:T:C
chr11:118235017	['C', 'T']	19959	6511.978803367409	996.007196176694	0.0233347537288218	0.013641649130188	1.7105522584643875	0.0871793	0.0871793	chr11	118235017	1.0595866224410444	chr11:118235017:C:T
chr11:118236089	['T', 'C']	19959	12858.932802164762	1571.6177466058268	-0.0258442466833552	0.0108634299998734	-2.3790135052792865	0.0173684	0.0173684	chr11	118236089	1.7602401874928144	chr11:118236089:T:C
chr11:118236780	['C', 'T']	19959	9703.944775745424	1250.980939071463	-0.0131846645188283	0.011816993663098	-1.115737631306446	0.264548	0.264548	chr11	118236780	0.5774955174139016	chr11:118236780:C:T
chr11:118237090	['A', 'G']	19959	36350.6425314426	4940.195224946907	-0.003023121910772	0.017705569147084	-0.1707441249506486	0.864427	0.864427	chr11	118237090	0.0632716765783821	chr11:118237090:A:G
chr11:118237355	['T', 'C']	19959	12857.576797795038	1574.505140145072	-0.02548881342749	0.0108651288229333	-2.345928321962474	0.0189895	0.0189895	chr11	118237355	1.7214864702340045	chr11:118237355:T:C
chr11:118237616	['C', 'A']	19959	5520.553189357118	880.3795977105991	0.033806225334222	0.0149021874102822	2.2685411479187447	0.0233069	0.0233069	chr11	118237616	1.6325154872012166	chr11:118237616:C:A
chr11:118238382	['G', 'A']	19959	16957.398446504638	2369.6415921326843	0.0087097415682797	0.0102837129915405	0.846945220607029	0.397036	0.397036	chr11	118238382	0.4011701131549762	chr11:118238382:G:A
chr11:118238481	['G', 'A']	19959	9693.94277123528	1252.1080201647317	-0.0128626101715615	0.0118336279719745	-1.0869540771455586	0.27707	0.27707	chr11	118238481	0.5574104952924198	chr11:118238481:G:A
chr11:118238645	['T', 'C']	19959	12482.876277811183	1536.2062190319564	-0.0242932817788233	0.01095541886392	-2.217467180449798	0.0266024	0.0266024	chr11	118238645	1.5750791806720144	chr11:118238645:T:C
chr11:118239487	['A', 'T']	19959	6916.386118767226	1096.6677504104102	0.0352278913219117	0.0135628559847486	2.597380032754546	0.00940069	0.00940069	chr11	118239487	2.0268402685072404	chr11:118239487:A:T
chr11:118240262	['T', 'C']	19959	35971.0	4839.145509762905	-0.0167600584596344	0.0169259841185556	-0.9901969860210786	0.32209	0.32209	chr11	118240262	0.4920227586085499	chr11:118240262:T:C
chr11:118240631	['G', 'A']	19959	16957.24802044703	2372.553779871774	0.0089935160767893	0.0102836430970796	0.874545721967285	0.381832	0.381832	chr11	118240631	0.4181276777206195	chr11:118240631:G:A
chr11:118241718	['C', 'T']	19959	30268.06604860937	4050.447901536709	-0.0115110372809483	0.011711687227288	-0.9828675456878544	0.325685	0.325685	chr11	118241718	0.487202243176738	chr11:118241718:C:T
chr11:118241731	['C', 'T']	19959	12855.576396893008	1572.6527871433243	-0.0255991396014084	0.0108690377320224	-2.35523513972061	0.0185206	0.0185206	chr11	118241731	1.732344947866383	chr11:118241731:C:T
chr11:118242126	['T', 'A']	19959	36358.821675518586	4934.88656101574	-0.0048588075166979	0.0177415942112633	-0.2738653279316512	0.784191	0.784191	chr11	118242126	0.1055781463163099	chr11:118242126:T:A
chr11:118242196	['G', 'A']	19959	10110.013078117954	1365.2159656365889	-0.0041482497897602	0.0116603414574367	-0.3557571452690675	0.722026	0.722026	chr11	118242196	0.1414471632984745	chr11:118242196:G:A
chr11:118242330	['T', 'A']	19959	35969.80218458764	4840.499722147192	-0.0162809536318161	0.0169246049037536	-0.9619694949691447	0.336077	0.336077	chr11	118242330	0.4735612081936445	chr11:118242330:T:A
chr11:118243192	['G', 'C']	19959	36355.0	4936.481119290621	-0.0042751868625387	0.0177343364940955	-0.2410683288862899	0.809505	0.809505	chr11	118243192	0.091780464432901	chr11:118243192:G:C
chr11:118243231	['T', 'C']	19959	7030.352239703378	991.3061927280414	0.0074723503987584	0.0132278293310956	0.5648961905784999	0.572151	0.572151	chr11	118243231	0.2424893386678299	chr11:118243231:T:C
chr11:118243629	['A', 'G']	19959	36362.28739664245	4935.433928538866	-0.0049184841416811	0.017748800922186	-0.2771164183566329	0.781694	0.781694	chr11	118243629	0.1069632215172224	chr11:118243629:A:G
chr11:118243758	['C', 'T']	19959	9553.222350345935	1275.2631325436782	-0.0043372328443274	0.0119077975705455	-0.3642346805639174	0.715687	0.715687	chr11	118243758	0.1452768713979634	chr11:118243758:C:T
chr11:118244098	['T', 'C']	19959	36362.287396642445	4935.676360332312	-0.0049090298832637	0.0177486049328993	-0.2765868022767384	0.7821	0.7821	chr11	118244098	0.1067377141120086	chr11:118244098:T:C
chr11:118244138	['T', 'A']	19959	36360.82177572903	4936.050367156789	-0.0046434367233321	0.0177448950733331	-0.2616773277127056	0.793573	0.793573	chr11	118244138	0.1004131167491488	chr11:118244138:T:A
chr11:118244277	['C', 'G']	19959	7028.05637402285	991.0846873570806	0.0073949879940496	0.0132311285063435	0.5589083342742992	0.576231	0.576231	chr11	118244277	0.2394033813093568	chr11:118244277:C:G
chr11:118244432	['G', 'A']	19959	9243.852568278628	1259.581009197739	-0.0022847728889702	0.0120438191627692	-0.1897050145051253	0.849542	0.849542	chr11	118244432	0.0708151454384374	chr11:118244432:G:A
chr11:118244811	['T', 'C']	19959	5705.0	899.7973824918945	0.0322665099474062	0.014727980463976	2.190830577642924	0.0284756	0.0284756	chr11	118244811	1.5455271162762945	chr11:118244811:T:C
chr11:118244881	['C', 'A']	19959	12814.642048301434	1559.7629960282056	-0.0262255839787818	0.0108775621511109	-2.410979924955276	0.0159187	0.0159187	chr11	118244881	1.7980924017917643	chr11:118244881:C:A
chr11:118245087	['A', 'G']	19959	12816.42137450499	1559.1215404651716	-0.0263593684114528	0.0108792432045801	-2.4229046006026933	0.0154058	0.0154058	chr11	118245087	1.812315744502869	chr11:118245087:A:G
chr11:118245164	['A', 'C']	19959	36357.64323295084	4938.726170550967	-0.0037867887658147	0.0177391618218283	-0.2134705576198655	0.830962	0.830962	chr11	118245164	0.0804188361047615	chr11:118245164:A:C
chr11:118245165	['G', 'A']	19959	16512.136513982157	2386.744188299877	0.017816150129688	0.0103241679418014	1.725674187994594	0.0844215	0.0844215	chr11	118245165	1.0735469355749367	chr11:118245165:G:A
chr11:118245410	['CCATT', 'C']	19959	22652.944817562147	3191.355448060064	0.0146472383783077	0.010222484071563	1.4328453119387563	0.151918	0.151918	chr11	118245410	0.8183907657189144	chr11:118245410:CCATT:C
chr11:118245781	['T', 'C']	19959	9247.3165781297	1256.784712606586	-0.0024442801203191	0.0120385525173097	-0.2030377087946903	0.839108	0.839108	chr11	118245781	0.0761821383542959	chr11:118245781:T:C
chr11:118245807	['C', 'A']	19959	36354.46437161756	4938.790491236946	-0.0036199423652615	0.0177283576937502	-0.2041893799636985	0.838208	0.838208	chr11	118245807	0.0766481985018461	chr11:118245807:C:A
chr11:118245810	['T', 'G']	19959	7027.056223692122	988.5298745414492	0.0069658173375232	0.013229347376196	0.5265427794312078	0.598517	0.598517	chr11	118245810	0.2229235095828176	chr11:118245810:T:G
chr11:118246403	['C', 'T']	19959	9277.679233901372	1261.4258666482906	-0.002564064091886	0.0120497643036279	-0.2127895639513956	0.831493	0.831493	chr11	118246403	0.0801414025769571	chr11:118246403:C:T
chr11:118246899	['G', 'A']	19959	6923.938161392245	1104.0461728942	0.0358885006897369	0.0135644264996434	2.6457809101387606	0.00815665	0.00815665	chr11	118246899	2.0884881727706635	chr11:118246899:G:A
chr11:118246994	['GA', 'G']	19959	16513.619016590645	2386.6218034908143	0.017709162845611	0.0103236399351537	1.7153991186101198	0.0862876	0.0862876	chr11	118246994	1.064051610292926	chr11:118246994:GA:G
chr11:118247223	['A', 'C']	19959	9247.853370082688	1259.4599703330998	-0.0022375693497213	0.0120383376063729	-0.1858702939629112	0.852548	0.852548	chr11	118247223	0.0692811600794145	chr11:118247223:A:C
chr11:118248305	['T', 'C']	19959	36358.46497294047	4934.692134992858	-0.0049911607763519	0.0177406009734963	-0.2813411329079862	0.778452	0.778452	chr11	118248305	0.1087681612304956	chr11:118248305:T:C
chr11:118248439	['G', 'A']	19959	7018.813292566789	987.3332213969388	0.007082488702759	0.0132355756101249	0.5351099877621568	0.59258	0.59258	chr11	118248439	0.2272530103588599	chr11:118248439:G:A
chr11:118248472	['C', 'T']	19959	36355.0	4936.481119290621	-0.0042751868625387	0.0177343364940955	-0.2410683288862899	0.809505	0.809505	chr11	118248472	0.091780464432901	chr11:118248472:C:T
chr11:118248496	['A', 'G']	19959	5818.291512175569	809.6356508881958	0.0024711281723714	0.0143520236375846	0.1721797730251863	0.863298	0.863298	chr11	118248496	0.0638392652164572	chr11:118248496:A:G
chr11:118248833	['A', 'C']	19959	7028.408569280881	989.5498461211102	0.0072016509552364	0.0132288733765153	0.5443888342011969	0.58618	0.58618	chr11	118248833	0.2319690034305314	chr11:118248833:A:C
chr11:118249022	['A', 'T']	19959	7258.476444674715	1016.0315125488196	0.0057047203634557	0.0133320810525346	0.4278942155374305	0.668733	0.668733	chr11	118249022	0.1747472451202987	chr11:118249022:A:T
chr11:118249242	['T', 'G']	19959	16521.655559452825	2388.204666763177	0.0178341435258028	0.0103214793494828	1.7278669967688696	0.0840276	0.0840276	chr11	118249242	1.0755780406176838	chr11:118249242:T:G
chr11:118249389	['C', 'T']	19959	29331.87842645953	3949.096494709042	-0.0068242223013283	0.0113772292258305	-0.5998140817831774	0.548637	0.548637	chr11	118249389	0.2607149069867276	chr11:118249389:C:T
chr11:118249636	['C', 'T']	19959	6919.693390790199	1105.373930034052	0.0363912211646877	0.0135610132895305	2.6835178454387862	0.00729122	0.00729122	chr11	118249636	2.137199797479296	chr11:118249636:C:T
chr11:118250706	['G', 'A']	19959	7275.37419160776	1133.5733642205334	0.0328290601557375	0.0132931786303413	2.469617017016981	0.0135341	0.0135341	chr11	118250706	1.868570618949953	chr11:118250706:G:A
chr11:118250838	['G', 'C']	19959	7264.363964325083	1130.2720842127535	0.0326386282414004	0.0132971059671975	2.454566303518684	0.0141139	0.0141139	chr11	118250838	1.8503529639602696	chr11:118250838:G:C
chr11:118251007	['A', 'C']	19959	19840.95860064154	2548.9791495694035	-0.0189302030161866	0.0102442220468468	-1.8478907358332093	0.0646329	0.0646329	chr11	118251007	1.1895463573723604	chr11:118251007:A:C
chr11:118251339	['A', 'C']	19959	36335.64102821065	4935.58974706578	-0.0037203406364749	0.0176805846940626	-0.2104195478175709	0.833342	0.833342	chr11	118251339	0.0791767294084995	chr11:118251339:A:C
chr11:118251362	['T', 'C']	19959	9250.780935197716	1259.5061441550013	-0.0023639822220563	0.012036776734755	-0.1963966163159392	0.844302	0.844302	chr11	118251362	0.0735021819598306	chr11:118251362:T:C
chr11:118251535	['T', 'C']	19959	7028.408569280881	985.8608130938292	0.00671424236878	0.0132242652321788	0.5077213932795382	0.611654	0.611654	chr11	118251535	0.2134941797888798	chr11:118251535:T:C
chr11:118251700	['G', 'T']	19959	12810.283659868715	1560.1269073683516	-0.026206015767786	0.0108755788605097	-2.409620315746357	0.0159781	0.0159781	chr11	118251700	1.7964748651080518	chr11:118251700:G:T
chr11:118252022	['A', 'G']	19959	36360.0	4936.058505759041	-0.0046150486080237	0.017743319199641	-0.2601006359687816	0.794789	0.794789	chr11	118252022	0.0997481522219603	chr11:118252022:A:G
chr11:118252773	['A', 'G']	19959	36360.82177572903	4937.221339979413	-0.0043253000386066	0.0177451989315318	-0.2437448041746628	0.807431	0.807431	chr11	118252773	0.092894580575335	chr11:118252773:A:G
chr11:118252802	['A', 'G']	19959	20080.01819001804	2689.025414474705	-0.0039256827825769	0.0101245170253896	-0.3877402519776824	0.698212	0.698212	chr11	118252802	0.1560126913439569	chr11:118252802:A:G
chr11:118253034	['CAGG', 'C']	19959	12814.5681784014	1559.7929277641624	-0.0263040572378818	0.0108776939499309	-2.418164857271872	0.0156079	0.0156079	chr11	118253034	1.8066555261345087	chr11:118253034:CAGG:C
chr11:118253377	['T', 'C']	19959	36591.66668336924	4965.860517813824	-0.0066854401789396	0.0182827580913961	-0.3656691263713528	0.714616	0.714616	chr11	118253377	0.1459272643245664	chr11:118253377:T:C
chr11:118253732	['G', 'A']	19959	7019.461858460305	988.7766680231904	0.0072711794297861	0.0132371117758626	0.5493025633465465	0.582804	0.582804	chr11	118253732	0.2344774761677198	chr11:118253732:G:A
chr11:118253886	['T', 'C']	19959	7023.926848834293	993.6000163506214	0.0080042689607471	0.0132353291831432	0.6047653858841336	0.545342	0.545342	chr11	118253886	0.2633310534486586	chr11:118253886:T:C
chr11:118254329	['A', 'G']	19959	12505.253094152427	1536.2998561032964	-0.0246445708129215	0.0109539719146648	-2.2498296512818468	0.0244706	0.0244706	chr11	118254329	1.6113553819561577	chr11:118254329:A:G
chr11:118254362	['T', 'C']	19959	27107.148849797028	3682.779425425703	0.0008747227649699	0.010870489099435	0.0804676548560606	0.935866	0.935866	chr11	118254362	0.028786330350221	chr11:118254362:T:C
chr11:118254644	['A', 'G']	19959	12815.642098406654	1560.6025340521935	-0.0261331363928118	0.0108776465903966	-2.402462350255389	0.0162942	0.0162942	chr11	118254644	1.787966957329211	chr11:118254644:A:G
chr11:118254910	['T', 'C']	19959	27105.71613970036	3682.282967575354	0.0007896304764356	0.0108673697776755	0.0726606798691806	0.942077	0.942077	chr11	118254910	0.0259135990028292	chr11:118254910:T:C
chr11:118254957	['G', 'A']	19959	6920.0	1104.409025855325	0.0362480793199863	0.013560376129389	2.6730880452074555	0.00752177	0.00752177	chr11	118254957	2.1236799505278183	chr11:118254957:G:A
chr11:118255713	['C', 'CT']	19959	27098.14614343708	3676.3136476416735	0.0001721452736837	0.0108683152814661	0.0158391865919917	0.987363	0.987363	chr11	118255713	0.0055231513689749	chr11:118255713:C:CT
chr11:118255861	['C', 'T']	19959	20035.026663993587	2679.635357970503	-0.0045475412817515	0.0101223312157402	-0.4492582968121074	0.65325	0.65325	chr11	118255861	0.1849205816006367	chr11:118255861:C:T
chr11:118255960	['T', 'C']	19959	6921.427475942261	1105.4479165503226	0.0363947874034958	0.0135614718105367	2.683690082607287	0.00728747	0.00728747	chr11	118255960	2.137423220069811	chr11:118255960:T:C
chr11:118255967	['C', 'A']	19959	9248.316828706023	1260.2465611522823	-0.0020605184665322	0.0120384345542148	-0.1711616620294545	0.864098	0.864098	chr11	118255967	0.063437000060856	chr11:118255967:C:A
chr11:118256038	['G', 'A']	19959	12812.209632153954	1560.5639850390423	-0.0260711388992814	0.0108776734362458	-2.3967569032187552	0.01655	0.01655	chr11	118256038	1.7812020018882624	chr11:118256038:G:A
chr11:118256189	['C', 'T']	19959	6921.693591221126	1104.07707147228	0.0361370823528463	0.0135603566716957	2.6649064790659005	0.00770717	0.00770717	chr11	118256189	2.1131050615086497	chr11:118256189:C:T
chr11:118256205	['C', 'T']	19959	27093.35745064636	3682.318817428606	0.000823408530815	0.0108675245125106	0.07576780985101	0.939605	0.939605	chr11	118256205	0.0270546808401194	chr11:118256205:C:T
chr11:118256255	['ACTTT', 'A']	19959	6920.346728129071	1104.8423285636031	0.0363308464629119	0.0135606812364292	2.6791313673322805	0.0073874	0.0073874	chr11	118256255	2.13150838492519	chr11:118256255:ACTTT:A
chr11:118256599	['G', 'A']	19959	27101.50501202887	3680.094793490789	0.0006091442203914	0.0108692837824137	0.0560427193351093	0.955308	0.955308	chr11	118256599	0.0198565853430054	chr11:118256599:G:A
chr11:118256632	['A', 'G']	19959	27103.57962805153	3679.029558327762	0.0003337914773314	0.0108704814275608	0.0307062276455575	0.975504	0.975504	chr11	118256632	0.0107709454653974	chr11:118256632:A:G
chr11:118256727	['C', 'T']	19959	12813.283960515108	1560.0378670277896	-0.0261623966719748	0.0108763982557057	-2.4054283464886983	0.0161626	0.0161626	chr11	118256727	1.7914887750697035	chr11:118256727:C:T
chr11:118257753	['G', 'A']	19959	12812.8517516163	1562.3996588966802	-0.0259334674619831	0.0108792709732861	-2.383750485272622	0.0171465	0.0171465	chr11	118257753	1.765824516193394	chr11:118257753:G:A
chr11:118257857	['A', 'T']	19959	27101.147045557056	3676.163241502867	8.191556169541544e-05	0.0108678094145186	0.007537449229279	0.993986	0.993986	chr11	118257857	0.002619732469452	chr11:118257857:A:T
chr11:118257860	['A', 'T']	19959	27102.78961611708	3679.778272089346	0.0005471121787602	0.01086861065312	0.0503387411898088	0.959853	0.959853	chr11	118257860	0.0177952733950019	chr11:118257860:A:T
chr11:118257862	['TAGC', 'T']	19959	27101.220601503755	3678.0214384686446	0.0002871845337382	0.010870932500457	0.0264176540261048	0.978924	0.978924	chr11	118257862	0.0092510238882181	chr11:118257862:TAGC:T
chr11:118258625	['C', 'T']	19959	5704.143172137308	899.5901496047592	0.032402384644706	0.0147265142634583	2.2002752358789843	0.0277988	0.0277988	chr11	118258625	1.5559739510109354	chr11:118258625:C:T
chr11:118258868	['A', 'T']	19959	9155.752368064954	1250.4536223997734	-0.0015973907381733	0.0120667960406627	-0.1323790285996727	0.894686	0.894686	chr11	118258868	0.048329358420997	chr11:118258868:A:T
chr11:118258990	['T', 'C']	19959	36211.44287432351	4930.006864035986	-0.0009390614705936	0.0174369905189661	-0.0538545610592748	0.957052	0.957052	chr11	118258990	0.0190644648359751	chr11:118258990:T:C
chr11:118259253	['C', 'T']	19959	7015.0	989.3525268368242	0.0073768015349111	0.0132344491741427	0.5573939223193229	0.577265	0.577265	chr11	118259253	0.2386247732958608	chr11:118259253:C:T
chr11:118259434	['A', 'G']	19959	12821.284762238814	1563.0318920938882	-0.0259934444194344	0.0108765533390535	-2.389860428128633	0.016864	0.016864	chr11	118259434	1.7730394064675474	chr11:118259434:A:G
chr11:118259484	['T', 'C']	19959	13903.269323308268	2018.3249175146425	0.020234068438474	0.0106368439218978	1.902262417973301	0.0571512	0.0571512	chr11	118259484	1.2429746463201967	chr11:118259484:T:C
chr11:118260334	['T', 'C']	19959	6927.347078865618	1102.488288506539	0.0356736709611056	0.0135505767654719	2.6326311845267862	0.00847916	0.00847916	chr11	118260334	2.0716471696105363	chr11:118260334:T:C
chr11:118260508	['C', 'T']	19959	23491.53096812989	3372.827890463408	0.0220942112586591	0.0102644812788653	2.1524917488184534	0.0313706	0.0313706	chr11	118260508	1.5034771748248177	chr11:118260508:C:T
chr11:118261990	['G', 'A']	19959	8527.854537255098	1129.3801760073195	-0.0074084743264628	0.0123494876369044	-0.5999013517227876	0.548579	0.548579	chr11	118261990	0.2607608215194612	chr11:118261990:G:A
chr11:118263882	['C', 'T']	19959	12948.648762401042	1935.1255985786725	0.0221535822399955	0.0107982611119013	2.051587937207667	0.0402228	0.0402228	chr11	118263882	1.395527700466695	chr11:118263882:C:T
chr11:118264438	['C', 'T']	19959	1343.0672913117546	156.87132917942634	-0.0114621464195863	0.0280112438837085	-0.4091980515814515	0.682399	0.682399	chr11	118264438	0.1659616182631595	chr11:118264438:C:T
chr11:118264734	['C', 'T']	19959	23789.38382522423	3490.380900467338	0.0285013697216557	0.0102868730768261	2.770654358112222	0.00559956	0.00559956	chr11	118264734	2.2518460974722854	chr11:118264734:C:T
chr11:118264823	['A', 'G']	19959	4099.616205652435	567.0033892669172	0.0054274186902596	0.016669816317234	0.3255835929426828	0.744743	0.744743	chr11	118264823	0.1279935701211904	chr11:118264823:A:G
chr11:118265258	['T', 'G']	19959	6146.84784242971	914.3411241262336	0.01948928906171	0.0140216879420501	1.3899388677209752	0.164563	0.164563	chr11	118265258	0.7836678040091893	chr11:118265258:T:G
chr11:118265445	['G', 'A']	19959	3995.600571256765	657.9672151318343	0.035967323268366	0.0168325522658054	2.136771815729455	0.0326287	0.0326287	chr11	118265445	1.4864002291258072	chr11:118265445:G:A
chr11:118266030	['G', 'T']	19959	15831.552425821968	2277.773945625748	0.0174191429577937	0.0103468298613354	1.6835246342347243	0.0922892	0.0922892	chr11	118266030	1.0348491186364508	chr11:118266030:G:T
chr11:118266156	['G', 'A']	19959	15813.961611706927	2276.5379165929926	0.0175630514264662	0.010346523636799	1.6974833328559271	0.0896209	0.0896209	chr11	118266156	1.047590699085427	chr11:118266156:G:A
chr11:118266668	['G', 'A']	19959	18140.81780828782	2604.001560638255	0.018171516967059	0.0101512748608057	1.790072401370948	0.0734574	0.0734574	chr11	118266668	1.1339644474260089	chr11:118266668:G:A
chr11:118266809	['C', 'T']	19959	2632.131876941577	432.935389119594	0.0276458813478223	0.020429015767663	1.3532654564583977	0.175986	0.175986	chr11	118266809	0.7545218797118873	chr11:118266809:C:T
chr11:118266845	['A', 'G']	19959	15839.587212506887	2278.287747395086	0.0173178218368845	0.0103391377191407	1.674977382768029	0.0939543	0.0939543	chr11	118266845	1.0270833387828548	chr11:118266845:A:G
chr11:118266952	['T', 'C']	19959	15842.381238725196	2278.255359164845	0.0172972078255759	0.0103400942746672	1.6728288317402749	0.0943767	0.0943767	chr11	118266952	1.0251352123802948	chr11:118266952:T:C
chr11:118267196	['A', 'G']	19959	15862.56330192462	2280.657700598273	0.0169987771455108	0.0103421004566015	1.6436484268203273	0.100265	0.100265	chr11	118267196	0.99885064185078	chr11:118267196:A:G
chr11:118267914	['T', 'C']	19959	15838.793566489629	2279.4743831582946	0.0174596202212742	0.0103400465893421	1.6885436705159944	0.0913225	0.0913225	chr11	118267914	1.03942220798619	chr11:118267914:T:C
chr11:118268207	['C', 'T']	19959	15847.085656970912	2281.8325004479307	0.0175447718903959	0.010345198615614	1.6959337894117876	0.089914	0.089914	chr11	118268207	1.0461726814662002	chr11:118268207:C:T
chr11:118268283	['G', 'A']	19959	15838.34835346599	2281.4299520290806	0.017714925950132	0.010340366227818	1.7131816765323735	0.0866947	0.0866947	chr11	118268283	1.062007451902229	chr11:118268283:G:A
chr11:118269421	['C', 'T']	19959	15803.583604750213	2263.8896750368644	0.0162745803550902	0.0103474364711223	1.572812783196045	0.115778	0.115778	chr11	118269421	0.9363739568979592	chr11:118269421:C:T
chr11:118271904	['C', 'T']	19959	12019.40881984465	1720.8603104779827	0.0140677940835055	0.0110088195329647	1.277865809443148	0.201312	0.201312	chr11	118271904	0.6961303364950877	chr11:118271904:C:T
chr11:118272215	['C', 'T']	19959	11800.18244225084	1696.18824893011	0.0136206398630252	0.01106893790639	1.230528166136175	0.218514	0.218514	chr11	118272215	0.6605207329362668	chr11:118272215:C:T
chr11:118272653	['C', 'T']	19959	3815.529346899904	546.6612265809792	0.0103804838855306	0.0172210981168876	0.6027771176421758	0.546664	0.546664	chr11	118272653	0.2622795251867995	chr11:118272653:C:T
chr11:118272871	['G', 'A']	19959	12017.225146638595	1718.8593249461371	0.0138394870073205	0.011012227750627	1.2567381751192477	0.208863	0.208863	chr11	118272871	0.6801384883061717	chr11:118272871:G:A
chr11:118273494	['A', 'G']	19959	18162.549964919315	2607.336179445987	0.0181373655669791	0.0101521948039438	1.786546251056298	0.074026	0.074026	chr11	118273494	1.1306157171159883	chr11:118273494:A:G
chr11:118273565	['G', 'A']	19959	18160.36918604651	2604.6492114435014	0.0179429961434198	0.0101525198283574	1.767344112276679	0.0771859	0.0771859	chr11	118273565	1.1124620275330894	chr11:118273565:G:A
chr11:118273730	['A', 'G']	19959	12014.009672246164	1716.15882298303	0.0136993159582193	0.0110120022710239	1.2440349739362635	0.213501	0.213501	chr11	118273730	0.6706000864775296	chr11:118273730:A:G
chr11:118274089	['T', 'G']	19959	11805.28067184758	1697.4077098538403	0.013729171534334	0.0110715115611073	1.2400449079204932	0.214973	0.214973	chr11	118274089	0.6676160828162723	chr11:118274089:T:G
chr11:118275795	['C', 'T']	19959	12018.01067455147	1725.9180857933277	0.0145886568807334	0.0110083607521145	1.325234265958374	0.185109	0.185109	chr11	118275795	0.7325724653350684	chr11:118275795:C:T
chr11:118276169	['A', 'T']	19959	2635.13202725724	436.35770896898816	0.0284651878854976	0.020419767950776	1.3940015358703313	0.163333	0.163333	chr11	118276169	0.7869260610073223	chr11:118276169:A:T
chr11:118277431	['A', 'G']	19959	27524.13710162357	3634.1998946040026	-0.0132388518545906	0.0109426244528558	-1.2098424753245995	0.226354	0.226354	chr11	118277431	0.6452118264942058	chr11:118277431:A:G
chr11:118277556	['C', 'T']	19959	21375.21286831028	2767.566821062355	-0.0155413516282608	0.0101399446027326	-1.5326860488046974	0.125369	0.125369	chr11	118277556	0.9018098382526402	chr11:118277556:C:T
chr11:118278407	['T', 'C']	19959	20795.586813737777	3040.847140010803	0.0246675635554854	0.0101042462374896	2.4413066522430675	0.0146429	0.0146429	chr11	118278407	1.8343729035185432	chr11:118278407:T:C
chr11:118279544	['T', 'G']	19959	459.0	76.96185423934698	0.0198226771537922	0.0475967462700359	0.4164712655215979	0.67707	0.67707	chr11	118279544	0.1693664287414875	chr11:118279544:T:G
chr11:118280420	['T', 'C']	19959	10927.642513529763	1556.2994673258872	0.0114118075691511	0.0113071213978995	1.0092584281681989	0.312863	0.312863	chr11	118280420	0.5046457946229594	chr11:118280420:T:C
chr11:118280731	['G', 'A']	19959	8090.458893122116	1161.430925300103	0.0120445552915421	0.012574264126743	0.957873571776314	0.338138	0.338138	chr11	118280731	0.4709060204115097	chr11:118280731:G:A
chr11:118282982	['A', 'G']	19959	18156.819411735232	2604.779342782	0.0180304920427843	0.010152963533053	1.7758846453142505	0.0757672	0.0757672	chr11	118282982	1.1205187619391466	chr11:118282982:A:G
chr11:118283399	['G', 'T']	19959	11138.11609961417	1571.269531404708	0.0105656996639689	0.0112389819249031	0.9400940169284906	0.347181	0.347181	chr11	118283399	0.459444050260933	chr11:118283399:G:T
chr11:118284080	['G', 'A']	19959	11138.11609961417	1568.967747972195	0.0102530248155054	0.0112390756211731	0.9122658447274696	0.36164	0.36164	chr11	118284080	0.4417235394286475	chr11:118284080:G:A
chr11:118284083	['G', 'C']	19959	10890.18251064896	1534.3997704846963	0.0088643332845268	0.0113239703603891	0.7827937554070279	0.433758	0.433758	chr11	118284083	0.3627525022326193	chr11:118284083:G:C
chr11:118284285	['A', 'T']	19959	11137.232022049611	1569.364999180921	0.01033100919183	0.0112393170425252	0.9191847825576436	0.35801	0.35801	chr11	118284285	0.4461048423947722	chr11:118284285:A:T
chr11:118284359	['G', 'A']	19959	11137.115999398708	1570.1865230682372	0.0104303174088016	0.0112389541178012	0.9280505373966488	0.353393	0.353393	chr11	118284359	0.4517420572386544	chr11:118284359:G:A
chr11:118284621	['G', 'C']	19959	11142.048442906573	1574.117919815269	0.0107532606782669	0.0112419838648728	0.9565269624578412	0.338818	0.338818	chr11	118284621	0.470033525457564	chr11:118284621:G:C
chr11:118285019	['C', 'A']	19959	11172.54287582358	1578.7678100979654	0.0107856167560976	0.0112570988404435	0.9581169099580052	0.338015	0.338015	chr11	118285019	0.4710640267262442	chr11:118285019:C:A
chr11:118285089	['G', 'A']	19959	3801.14268531048	568.7639927805373	0.0175145528155826	0.0173070482813412	1.0119895970051165	0.311555	0.311555	chr11	118285089	0.5064652745649412	chr11:118285089:G:A
chr11:118285099	['G', 'A']	19959	11140.139663124122	1569.4709750958257	0.0103345526192225	0.0112407850828773	0.9193799670598444	0.357908	0.357908	chr11	118285099	0.4462285941022411	chr11:118285099:G:A
chr11:118285282	['T', 'C']	19959	11160.677540589297	1578.220931430098	0.0111894478115759	0.0112337756248699	0.9960540592251216	0.319236	0.319236	chr11	118285282	0.4958881395024975	chr11:118285282:T:C
chr11:118285695	['T', 'C']	19959	11179.490189172866	1570.2617162221172	0.0096030803671341	0.011257662617457	0.8530261292644233	0.393655	0.393655	chr11	118285695	0.4048842280054774	chr11:118285695:T:C
chr11:118286003	['C', 'T']	19959	11163.67799158148	1577.2300894632535	0.0110912523640584	0.0112340791480233	0.9872862935997704	0.323514	0.323514	chr11	118286003	0.4901069205866665	chr11:118286003:C:T
chr11:118286334	['T', 'A']	19959	11159.472958748936	1580.7080049231458	0.0114724537224375	0.0112359260116012	1.0210510206806325	0.307243	0.307243	chr11	118286334	0.5125180029769171	chr11:118286334:T:A
chr11:118286535	['C', 'T']	19959	3540.8870401924423	539.9414514942565	0.0212447594013044	0.0178651924687356	1.1891704742886515	0.234387	0.234387	chr11	118286535	0.6300664796199515	chr11:118286535:C:T
chr11:118286908	['C', 'G']	19959	8191.514587928613	1174.9579631287777	0.0116369947217177	0.0125182631629905	0.9296013808146978	0.352589	0.352589	chr11	118286908	0.4527312408563786	chr11:118286908:C:G
chr11:118286966	['C', 'T']	19959	4576.687913409501	673.1240963418544	0.0157384072930513	0.0159347540174518	0.9876780824990822	0.323322	0.323322	chr11	118286966	0.4903647434133934	chr11:118286966:C:T
chr11:118287287	['T', 'C']	19959	11148.234227010773	1567.464520840628	0.0100421252682241	0.0112385436697797	0.8935432884624785	0.371577	0.371577	chr11	118287287	0.4299511759545574	chr11:118287287:T:C
chr11:118287340	['T', 'C']	19959	11147.79267314824	1567.3320755045384	0.0100719242954777	0.0112386438346668	0.896186803643491	0.370164	0.370164	chr11	118287340	0.4316058204874613	chr11:118287340:T:C
chr11:118287566	['G', 'A']	19959	11126.131943051936	1562.8756986123565	0.0097476241911834	0.0112436688127758	0.8669433752893428	0.385983	0.385983	chr11	118287566	0.4134318227084944	chr11:118287566:G:A
chr11:118287726	['G', 'A']	19959	11131.59674022066	1563.6263116836035	0.0097898858742258	0.0112454802196987	0.8705618331066832	0.384004	0.384004	chr11	118287726	0.4156642517551778	chr11:118287726:G:A
chr11:118287987	['T', 'C']	19959	11148.351375732973	1568.167153350041	0.010150161121988	0.0112375025840604	0.9032399366372772	0.366409	0.366409	chr11	118287987	0.4360338674214001	chr11:118287987:T:C
chr11:118288969	['C', 'T']	19959	15729.66908963305	2243.875987754707	0.015423393031451	0.0103556522492248	1.4893695404464309	0.136406	0.136406	chr11	118288969	0.8651665262368602	chr11:118288969:C:T
chr11:118290136	['A', 'G']	19959	15766.396351575446	2256.140133836569	0.0161177049690224	0.0103736046824419	1.553722689693655	0.120266	0.120266	chr11	118290136	0.9198571332537804	chr11:118290136:A:G
chr11:118291176	['G', 'A']	19959	11538.578114039485	1598.1015723895975	0.0077080335158758	0.0111213333217658	0.6930853786020704	0.488264	0.488264	chr11	118291176	0.3113452953302706	chr11:118291176:G:A
chr11:118291432	['G', 'C']	19959	18213.56274431192	2615.6825407693045	0.0184329429379402	0.010147656793726	1.8164728382750088	0.0693129	0.0693129	chr11	118291432	1.1591859302158145	chr11:118291432:G:C
chr11:118291781	['T', 'C']	19959	11368.848050516188	1595.5326238394252	0.0092343117549376	0.0111687531654597	0.8267988036028524	0.408361	0.408361	chr11	118291781	0.3889557413489986	chr11:118291781:T:C
chr11:118291886	['G', 'GC']	19959	11626.91269920818	1626.4233728335114	0.0098895442085419	0.0110900996965652	0.8917452934715189	0.37254	0.37254	chr11	118291886	0.4288270897703732	chr11:118291886:G:GC
chr11:118292081	['G', 'A']	19959	20861.22601984565	3058.669755422486	0.0257506318051306	0.0101035570248398	2.548669913162475	0.0108209	0.0108209	chr11	118292081	1.9657366164218084	chr11:118292081:G:A
chr11:118292147	['G', 'A']	19959	11384.570397835454	1591.8861466968197	0.0084276533389307	0.0111613184645137	0.7550768635198085	0.450212	0.450212	chr11	118292147	0.3465829334484979	chr11:118292147:G:A
chr11:118292501	['T', 'C']	19959	20843.3544684477	3050.979095372647	0.0252743389336868	0.0101026228704043	2.501760112982934	0.0123657	0.0123657	chr11	118292501	1.90778129397858	chr11:118292501:T:C
chr11:118293157	['G', 'A']	19959	11605.814827810918	1614.2973558614988	0.0085776945552285	0.0110968664616246	0.7729834890680217	0.439541	0.439541	chr11	118293157	0.3570006080913134	chr11:118293157:G:A
chr11:118293205	['G', 'A']	19959	11381.85130800842	1591.7569656665082	0.0083580314749635	0.0111630333955186	0.7487240411122307	0.454032	0.454032	chr11	118293205	0.3429135371568457	chr11:118293205:G:A
chr11:118293518	['C', 'T']	19959	11628.66101949777	1620.1012239606623	0.0091137667057479	0.0110908188666408	0.8217397484653279	0.411235	0.411235	chr11	118293518	0.3859099298590766	chr11:118293518:C:T
chr11:118294154	['AT', 'A']	19959	11629.165305406625	1624.3917026401186	0.0095176261753445	0.0110884975108728	0.8583332562425184	0.390719	0.390719	chr11	118294154	0.4081354692601851	chr11:118294154:AT:A
chr11:118295240	['C', 'T']	19959	18172.91051207536	2611.201732620282	0.0186946836175194	0.0101502463837785	1.841796042251352	0.0655198	0.0655198	chr11	118295240	1.183627436934893	chr11:118295240:C:T
chr11:118295497	['A', 'C']	19959	20852.35807728936	3049.451465017917	0.0251556048127688	0.0101083133400009	2.4886055632270665	0.0128326	0.0128326	chr11	118295497	1.8916853427477784	chr11:118295497:A:C
chr11:118295782	['T', 'C']	19959	15552.337642814193	2106.3184359114675	0.0030175005926813	0.0103650727127839	0.2911219898110004	0.770961	0.770961	chr11	118295782	0.1129675907080425	chr11:118295782:T:C
chr11:118295893	['T', 'C']	19959	11627.747745039083	1626.4026832642696	0.0097794047818347	0.0110884309507301	0.8819466726435949	0.377816	0.377816	chr11	118295893	0.4227196542369114	chr11:118295893:T:C
chr11:118296475	['T', 'C']	19959	15314.37104049719	2071.9659439791226	0.0017524576653294	0.0103962372626798	0.1685665323953664	0.866139	0.866139	chr11	118296475	0.0624124058015765	chr11:118296475:T:C
chr11:118296791	['A', 'T']	19959	1109.1667167769092	159.47918417564543	0.0115891434732981	0.0306880508735015	0.377643517376503	0.705699	0.705699	chr11	118296791	0.1513804979757989	chr11:118296791:A:T
chr11:118296992	['C', 'T']	19959	11629.826858489148	1628.738888903208	0.0099567695923783	0.0110897157890466	0.8978381215335293	0.369283	0.369283	chr11	118296992	0.4326406847024701	chr11:118296992:C:T
chr11:118297044	['G', 'A']	19959	11649.751052315094	1627.1017221338846	0.0093004079915223	0.0110844125803389	0.8390528522926852	0.40145	0.40145	chr11	118297044	0.3963685377484567	chr11:118297044:G:A
chr11:118297441	['T', 'C']	19959	11628.58262350937	1626.902832837918	0.0098467378164207	0.0110882506245476	0.8880334824522872	0.374533	0.374533	chr11	118297441	0.4265099107108367	chr11:118297441:T:C
chr11:118297828	['G', 'T']	19959	11382.140552187202	1593.7226582459673	0.0086456221675494	0.0111611803654914	0.7746153976939809	0.438576	0.438576	chr11	118297828	0.357955137712643	chr11:118297828:G:T
chr11:118297853	['C', 'A']	19959	11629.330643948886	1624.789258622617	0.0095724624080445	0.0110887870384476	0.8632560418785568	0.388007	0.388007	chr11	118297853	0.4111604392667453	chr11:118297853:C:A
chr11:118297902	['A', 'G']	19959	16334.455201443176	2216.699396325572	0.0040052308759818	0.010283161963388	0.3894940962947029	0.696915	0.696915	chr11	118297902	0.1568201878733841	chr11:118297902:A:G
chr11:118299075	['T', 'C']	19959	11386.852560890047	1590.10939928701	0.0082359234034402	0.0111592214554847	0.7380374550585085	0.4605	0.4605	chr11	118299075	0.3367703654671322	chr11:118299075:T:C
chr11:118299110	['G', 'A']	19959	18185.37795709704	2609.7569802871963	0.018376424503941	0.0101511605335864	1.810278188699736	0.0702677	0.0702677	chr11	118299110	1.1532442615425564	chr11:118299110:G:A
chr11:118300343	['A', 'G']	19959	11378.420538264923	1595.7800537046685	0.0089806695877276	0.0111641558439351	0.8044199412180674	0.421164	0.421164	chr11	118300343	0.3755487582594189	chr11:118300343:A:G
chr11:118300524	['T', 'G']	19959	18177.464441437376	2612.9501739138645	0.0186914760818107	0.0101539055845105	1.8408164155400444	0.0656633	0.0656633	chr11	118300524	1.1826772949880882	chr11:118300524:T:G
chr11:118300570	['T', 'C']	19959	3518.4102551250567	540.107507793898	0.0228889405527375	0.0179401215100136	1.2758520358940475	0.202023	0.202023	chr11	118300570	0.6945991839966477	chr11:118300570:T:C
chr11:118301234	['C', 'A']	19959	12655.268126471914	1765.1139222523948	0.0095271700261916	0.0108212795801296	0.8804106719214401	0.378647	0.378647	chr11	118301234	0.4217654797177707	chr11:118301234:C:A
chr11:118301417	['C', 'T']	19959	12647.534703081934	1764.7056068096672	0.0096904430442786	0.0108252310276972	0.8951719385466063	0.370706	0.370706	chr11	118301417	0.4309703847128057	chr11:118301417:C:T
chr11:118301627	['T', 'A']	19959	12664.324857056876	1765.0261583058232	0.0093351654108416	0.0108253938437921	0.8623395643194036	0.388511	0.388511	chr11	118301627	0.4105966804108899	chr11:118301627:T:A
chr11:118301805	['A', 'G']	19959	16195.434305472038	2309.693849412515	0.0160656867488879	0.0102929507314608	1.560843646106497	0.118577	0.118577	chr11	118301805	0.9259995415094144	chr11:118301805:A:G
chr11:118301820	['C', 'T']	19959	11883.19076013429	1663.5326625488074	0.0095029313122079	0.0110165470134896	0.8626052519516018	0.388365	0.388365	chr11	118301820	0.4107599162300022	chr11:118301820:C:T
chr11:118303068	['C', 'T']	19959	11459.31557048326	1626.7888862806797	0.011584514265199	0.0111368407112765	1.040197535865737	0.298261	0.298261	chr11	118303068	0.5254035303861821	chr11:118303068:C:T
chr11:118303914	['A', 'G']	19959	11375.84980455047	1605.2104162483909	0.0098978829566476	0.0111651449012996	0.886498387987376	0.37536	0.37536	chr11	118303914	0.4255520095645647	chr11:118303914:A:G
chr11:118304170	['A', 'G']	19959	3564.8930540242563	481.8972586071915	0.000946207761024	0.0177794162793376	0.053219281564586	0.957558	0.957558	chr11	118304170	0.0188349110229695	chr11:118304170:A:G
chr11:118304277	['G', 'A']	19959	18203.120256654463	2625.646749666112	0.0192688150444941	0.0101532198721539	1.8978033852433909	0.0577364	0.0577364	chr11	118304277	1.238550298890985	chr11:118304277:G:A
chr11:118304724	['G', 'A']	19959	3522.529464822609	541.0127922766984	0.0225288175418452	0.01793627488492	1.2560477404807413	0.209113	0.209113	chr11	118304724	0.6796189674082104	chr11:118304724:G:A
chr11:118304825	['A', 'G']	19959	3498.350553690434	530.2120778166577	0.0210166401373667	0.0179957717926604	1.1678654508131925	0.242875	0.242875	chr11	118304825	0.614617186392161	chr11:118304825:A:G
chr11:118305382	['A', 'G']	19959	11271.69422730006	1589.1713571027938	0.0103901523958184	0.0112077967873116	0.9270468222247906	0.353913	0.353913	chr11	118305382	0.4511034844815254	chr11:118305382:A:G
chr11:118307292	['C', 'T']	19959	3164.3170817257105	506.4284016117497	0.0271312126953203	0.0188140008091098	1.4420756632572944	0.149297	0.149297	chr11	118307292	0.825948918976487	chr11:118307292:C:T
chr11:118308042	['G', 'A']	19959	2554.639971935452	419.2291824122534	0.027014805342972	0.0207484133165482	1.302017890757266	0.192925	0.192925	chr11	118308042	0.7146114910780087	chr11:118308042:G:A
chr11:118308482	['A', 'G']	19959	15981.804390317244	2274.29562764251	0.016400157475995	0.0103110593848755	1.5905404928664375	0.111729	0.111729	chr11	118308482	0.9518340882511256	chr11:118308482:A:G
chr11:118308485	['G', 'A']	19959	11531.310999749436	1611.205221506297	0.0091947495163269	0.0111222894879596	0.8266957559664924	0.408419	0.408419	chr11	118308485	0.3888940623656916	chr11:118308485:G:A
chr11:118309226	['T', 'G']	19959	15940.993434900269	2260.6142096720346	0.0150158078039374	0.0103177243299462	1.4553410542628482	0.145591	0.145591	chr11	118309226	0.836865470978649	chr11:118309226:T:G
chr11:118309440	['G', 'C']	19959	3600.1803787954705	556.7595457724003	0.0250514800137807	0.0177419511615002	1.411991262164113	0.157968	0.157968	chr11	118309440	0.8014308803300392	chr11:118309440:G:C
chr11:118310172	['T', 'C']	19959	2650.1327788355547	433.9506437623268	0.0255073755417366	0.0203928379053039	1.250800681110818	0.211022	0.211022	chr11	118310172	0.675672265173702	chr11:118310172:T:C
chr11:118312086	['G', 'A']	19959	17830.253408179633	2554.1409382440543	0.0174492955804546	0.0101719526320838	1.715432249007623	0.0862815	0.0862815	chr11	118312086	1.064082313313811	chr11:118312086:G:A
chr11:118313018	['C', 'T']	19959	3549.3556646790603	554.3890817413062	0.0264433914468355	0.0178576932012508	1.4807842843320516	0.13868	0.13868	chr11	118313018	0.857986167015641	chr11:118313018:C:T
chr11:118313556	['T', 'C']	19959	2290.114740956008	360.5045014774138	0.0220857837504432	0.0217838451698538	1.0138606650127706	0.310662	0.310662	chr11	118313556	0.5077118661515322	chr11:118313556:T:C
chr11:118314425	['T', 'C']	19959	4357.436638773363	642.0241976631302	0.017471430798463	0.0162859426963949	1.0727921081492275	0.283377	0.283377	chr11	118314425	0.5476354017188937	chr11:118314425:T:C
chr11:118314631	['G', 'A']	19959	3584.077431965118	552.1981535239225	0.0237294972171279	0.0177842679362122	1.3342971047354717	0.182122	0.182122	chr11	118314631	0.7396375890678093	chr11:118314631:G:A
chr11:118314777	['T', 'C']	19959	4262.640709561034	625.3443984427257	0.017442293145996	0.0164650468461	1.0593527798025946	0.289452	0.289452	chr11	118314777	0.5384234452819662	chr11:118314777:T:C
chr11:118315204	['A', 'G']	19959	8929.473908466589	1332.418993894379	0.0203820182052078	0.0122920898314138	1.6581410065129163	0.0973047	0.0973047	chr11	118315204	1.011866181984807	chr11:118315204:A:G
chr11:118316680	['T', 'A']	19959	2549.0	391.1098143233864	0.0175356808291479	0.0207288890902864	0.8459537196021358	0.397589	0.397589	chr11	118316680	0.4005656396303221	chr11:118316680:T:A
chr11:118317302	['T', 'C']	19959	1400.1403016485442	145.77264708713247	-0.0245193208806704	0.0274016934577391	-0.8948104217896578	0.370899	0.370899	chr11	118317302	0.4307443375936529	chr11:118317302:T:C
chr11:118317561	['G', 'A']	19959	8155.634477574542	1155.1426410932308	0.0121231393265684	0.0125475778363683	0.9661736699038675	0.333969	0.333969	chr11	118317561	0.4762938438284462	chr11:118317561:G:A
chr11:118319250	['C', 'T']	19959	753.0377292313859	107.83903086343432	0.0105413724813672	0.0372032867006761	0.2833451938313724	0.776915	0.776915	chr11	118319250	0.1096264934902967	chr11:118319250:C:T
chr11:118320559	['T', 'C']	19959	26775.0245039086	3723.609918521336	0.015464345594648	0.0107975089412171	1.4322141967038593	0.152098	0.152098	chr11	118320559	0.8178764966286222	chr11:118320559:T:C
chr11:118320976	['A', 'C']	19959	21745.268490679497	2988.1812346947568	0.0061742636030422	0.0101788828769699	0.6065757586239394	0.544139	0.544139	chr11	118320976	0.2642901458496537	chr11:118320976:A:C
chr11:118323884	['C', 'T']	19959	7627.146422128683	1063.717976071291	0.0095415885493535	0.0128467445216007	0.7427242390716342	0.457657	0.457657	chr11	118323884	0.3394598905877767	chr11:118323884:C:T
chr11:118326771	['T', 'C']	19959	7620.963802266116	1065.9288343401313	0.0097463515963126	0.0128577686607308	0.7580126733870306	0.448452	0.448452	chr11	118326771	0.3482840347842663	chr11:118326771:T:C
chr11:118326930	['A', 'T']	19959	7512.634823576584	1046.3316985027184	0.0092586140493524	0.0129287744435885	0.7161246481443466	0.473923	0.473923	chr11	118326930	0.3242922140043405	chr11:118326930:A:T
chr11:118328580	['A', 'G']	19959	23474.880775784302	3256.0772312807726	0.0114325576011882	0.0103174594153722	1.1080787566902992	0.267841	0.267841	chr11	118328580	0.5721229422200211	chr11:118328580:A:G
chr11:118329942	['T', 'A']	19959	7607.286874154261	1067.090800486369	0.0100513653684322	0.0128681521020077	0.7811040224543219	0.434751	0.434751	chr11	118329942	0.361759410374169	chr11:118329942:T:A
chr11:118332000	['C', 'T']	19959	2498.524133757	376.0806474765835	0.0160953673764495	0.0209713090433242	0.7674946443828772	0.442797	0.442797	chr11	118332000	0.3537953301778209	chr11:118332000:C:T
chr11:118334921	['G', 'A']	19959	7575.518215985969	1057.1243842253452	0.0090658703139439	0.0128841158951071	0.703647063388089	0.481661	0.481661	chr11	118334921	0.3172585170039969	chr11:118334921:G:A
chr11:118334987	['A', 'G']	19959	26816.71795128796	3724.585620292944	0.0144423162908352	0.0107978842195915	1.3375135347933529	0.18107	0.18107	chr11	118334987	0.7421534984088446	chr11:118334987:A:G
chr11:118336175	['C', 'G']	19959	7487.250789354984	1042.0424235769656	0.0090820346521654	0.0129477528720608	0.7014371329068977	0.483038	0.483038	chr11	118336175	0.3160187024966192	chr11:118336175:C:G
chr11:118337548	['A', 'G']	19959	26823.03171978353	3724.400974317948	0.0145527447670581	0.010795915984057	1.347986107760477	0.177678	0.177678	chr11	118337548	0.7503663429886929	chr11:118337548:A:G
chr11:118338035	['T', 'C']	19959	5932.375263633621	923.1542679977468	0.0262536437216968	0.0143089578246041	1.8347698024907089	0.0665547	0.0665547	chr11	118338035	1.1768212698363314	chr11:118338035:T:C
chr11:118339245	['A', 'C']	19959	16292.16281517871	2357.046955003268	0.0196516936319653	0.0103375235096814	1.9010059434023	0.0573156	0.0573156	chr11	118339245	1.2417271568836648	chr11:118339245:A:C
chr11:118339391	['G', 'C']	19959	26694.02465794617	3715.315470650351	0.0151197531387648	0.0107750876398302	1.403213936086658	0.160569	0.160569	chr11	118339391	0.7943382973417352	chr11:118339391:G:C
chr11:118341956	['C', 'T']	19959	569.0	65.81733208085232	-0.0086718483349339	0.0428550953011543	-0.2023527954842822	0.839643	0.839643	chr11	118341956	0.0759053283262641	chr11:118341956:C:T
chr11:118342917	['C', 'T']	19959	6046.302936165948	872.6957661086295	0.0110990939634364	0.0140607275282042	0.7893683979845961	0.429906	0.429906	chr11	118342917	0.3666264935926753	chr11:118342917:C:T
chr11:118343352	['G', 'A']	19959	6048.0	873.3895272775408	0.0111418607218736	0.0140567027852708	0.7926368574534094	0.427999	0.427999	chr11	118343352	0.3685572456947468	chr11:118343352:G:A
chr11:118343552	['G', 'A']	19959	22783.566073665745	3104.2282418912337	0.0026597969097338	0.0102222693579095	0.2601963239870791	0.794715	0.794715	chr11	118343552	0.0997885897316288	chr11:118343552:G:A
chr11:118343847	['C', 'T']	19959	6005.300881851888	864.9278979861001	0.0114482460492395	0.0140937318696302	0.8122934475508737	0.416633	0.416633	chr11	118343847	0.3802463341234964	chr11:118343847:C:T
chr11:118345519	['C', 'A']	19959	10671.20793865584	1354.90691890711	-0.0076826921177041	0.0113746246406247	-0.6754237929105091	0.499414	0.499414	chr11	118345519	0.3015392873000009	chr11:118345519:C:A
chr11:118345708	['A', 'G']	19959	12917.235942668138	1754.7415666960023	0.0040743241864319	0.0107420120380126	0.3792887377163734	0.704477	0.704477	chr11	118345708	0.1521331813142278	chr11:118345708:A:G
chr11:118349312	['T', 'C']	19959	1149.0575708988877	221.67004054704427	0.0574641576819124	0.030033893667412	1.9133102859807776	0.0557226	0.0557226	chr11	118349312	1.2539686277235	chr11:118349312:T:C
chr11:118349320	['T', 'C']	19959	14268.42977401413	1957.7788821700133	0.0052466577789339	0.0105277175474971	0.4983661230711216	0.618232	0.618232	chr11	118349320	0.2088485193895921	chr11:118349320:T:C
chr11:118350422	['C', 'T']	19959	6198.552821489426	822.8482574632485	-0.0016404760374839	0.0139211691720588	-0.1178403923699548	0.906195	0.906195	chr11	118350422	0.0427783384031364	chr11:118350422:C:T
chr11:118350759	['G', 'A']	19959	12828.49919807538	1739.4991575197591	0.0042288195463988	0.0107608935447659	0.392980334654061	0.694338	0.694338	chr11	118350759	0.1584290658557791	chr11:118350759:G:A
chr11:118351347	['T', 'C']	19959	10122.05713999298	1265.950269435794	-0.0101913569485972	0.011566869240036	-0.8810817116633683	0.378284	0.378284	chr11	118351347	0.4221820273529357	chr11:118351347:T:C
chr11:118351919	['T', 'C']	19959	8423.376271866073	1074.223237107275	-0.0050971843596427	0.0123530758331114	-0.4126247121368872	0.679886	0.679886	chr11	118351919	0.1675639015900399	chr11:118351919:T:C
chr11:118354737	['T', 'A']	19959	8427.422236697064	1067.3698525381242	-0.0061704962382776	0.0123490969158652	-0.499671861053271	0.617312	0.617312	chr11	118354737	0.2094952806497239	chr11:118354737:T:A
chr11:118357399	['C', 'T']	19959	8448.551128084022	1074.6580348241537	-0.0055887341066396	0.0123587948591449	-0.4522070452932789	0.651125	0.651125	chr11	118357399	0.1863356295592464	chr11:118357399:C:T
chr11:118357909	['G', 'C']	19959	8432.84501678609	1070.6054508178624	-0.0057114659724587	0.012346775650157	-0.4625876531891216	0.643665	0.643665	chr11	118357909	0.1913401054743023	chr11:118357909:G:C
chr11:118358346	['T', 'A']	19959	9893.487071557429	1219.0626065225592	-0.0130384139131397	0.011654357989659	-1.1187586587531255	0.263257	0.263257	chr11	118358346	0.5796200721046587	chr11:118358346:T:A
chr11:118358964	['G', 'A']	19959	6240.312656578815	817.4202590126866	-0.003235769128715	0.0138884077879297	-0.2329834476438093	0.815777	0.815777	chr11	118358964	0.088428543336029	chr11:118358964:G:A
chr11:118360869	['A', 'G']	19959	1015.1525856885148	182.55742219801525	0.0500124908981468	0.0324649526237813	1.5405071271076338	0.123453	0.123453	chr11	118360869	0.9084983519239076	chr11:118360869:A:G
chr11:118362363	['A', 'G']	19959	6490.975646422129	836.1838957562909	-0.0042632509965813	0.0136727269751724	-0.3118069280782637	0.755191	0.755191	chr11	118362363	0.1219431943901089	chr11:118362363:A:G
chr11:118363476	['G', 'A']	19959	8430.267137702947	1066.6404552290408	-0.0062762115304746	0.0123473452752895	-0.5083045294793136	0.611245	0.611245	chr11	118363476	0.2137846803939525	chr11:118363476:G:A
chr11:118363963	['A', 'G']	19959	6237.937612748046	817.6589498724946	-0.0034347024733215	0.0138743125928597	-0.2475583889532045	0.804479	0.804479	chr11	118363963	0.0944852881754611	chr11:118363963:A:G
chr11:118364531	['G', 'A']	19959	2590.1297725222967	420.6850171441674	0.0279047140788221	0.0204556847910415	1.3641544814497202	0.172534	0.172534	chr11	118364531	0.7631253089537524	chr11:118364531:G:A
chr11:118364643	['G', 'T']	19959	632.0316664996492	108.48127870667658	0.0466607776324355	0.0404824515731009	1.1526173889982456	0.249081	0.249081	chr11	118364643	0.6036593993597829	chr11:118364643:G:T
chr11:118364775	['T', 'C']	19959	10084.53683841219	1259.9767065977182	-0.0103058227760327	0.0115698793259357	-0.8907459175421624	0.373076	0.373076	chr11	118364775	0.4282026882489504	chr11:118364775:T:C
chr11:118366690	['C', 'G']	19959	12707.63668704279	1724.548496738916	0.0044885624986118	0.010786690199695	0.4161204610046886	0.677326	0.677326	chr11	118366690	0.1692022531404207	chr11:118366690:C:G
chr11:118368551	['G', 'A']	19959	6238.937763078773	816.2026337292169	-0.0034699705732055	0.0138922799376674	-0.2497768968646474	0.802762	0.802762	chr11	118368551	0.0954131937093507	chr11:118368551:G:A
chr11:118370801	['G', 'A']	19959	14284.147023451596	1923.2574674754485	0.0027597773275726	0.0105091009121165	0.2626083192702804	0.792855	0.792855	chr11	118370801	0.1008062306620367	chr11:118370801:G:A
chr11:118371280	['T', 'C']	19959	2345.1174967431607	363.8580514689616	0.0225021376812191	0.0216777519559759	1.038029115146139	0.299269	0.299269	chr11	118371280	0.5239382675440685	chr11:118371280:T:C
chr11:118375333	['G', 'C']	19959	5897.841471974331	792.0134323356478	0.0010615416513042	0.0141858417237187	0.074831065507336	0.94035	0.94035	chr11	118375333	0.0267104711053598	chr11:118375333:G:C
chr11:118376191	['C', 'T']	19959	10120.028163367577	1267.543417385384	-0.0086137925095579	0.011541562766393	-0.7463280912563953	0.455478	0.455478	chr11	118376191	0.3415325950012862	chr11:118376191:C:T
chr11:118378271	['AG', 'A']	19959	6327.340338030993	831.3462479615281	-0.0006774176747154	0.0137750892232531	-0.0491770081294261	0.960779	0.960779	chr11	118378271	0.0173764979904442	chr11:118378271:AG:A
chr11:118379871	['A', 'G']	19959	5920.0	804.1889692159016	0.003146647335965	0.0141525146669155	0.2223383907399124	0.824053	0.824053	chr11	118379871	0.0840448552114741	chr11:118379871:A:G
chr11:118381265	['A', 'T']	19959	5892.885748647024	796.5816746458402	0.0019619986671081	0.0141829997247958	0.1383345346667412	0.889977	0.889977	chr11	118381265	0.0506212168406539	chr11:118381265:A:T
chr11:118384563	['G', 'A']	19959	12563.289830338315	1663.1162983958336	-0.0001885755103428	0.0108039072241584	-0.0174543807559903	0.986074	0.986074	chr11	118384563	0.0060904921726436	chr11:118384563:G:A
chr11:118386366	['G', 'A']	19959	2377.119100110232	393.16648768398574	0.0314187010271401	0.0211652406866939	1.4844480860022726	0.137706	0.137706	chr11	118386366	0.8610471366485044	chr11:118386366:G:A
chr11:118387341	['G', 'A']	19959	9949.498496843373	1259.8401670839437	-0.0062583564815495	0.011614301541804	-0.5388491472365711	0.589997	0.589997	chr11	118387341	0.2291501966404967	chr11:118387341:G:A
chr11:118388664	['A', 'C']	19959	6352.5936183022295	827.1952013437406	-0.0026099134970161	0.0137623615830639	-0.1896413984811986	0.849592	0.849592	chr11	118388664	0.0707895856837607	chr11:118388664:A:C
chr11:118391021	['C', 'A']	19959	5879.178251064895	790.1713849841667	0.0010534759274165	0.0141966940537719	0.0742057216579005	0.940847	0.940847	chr11	118391021	0.0264809955506702	chr11:118391021:C:A
chr11:118391692	['A', 'G']	19959	14123.857344135233	1895.8534093195929	0.0008130658910295	0.0105695310338287	0.0769254462120651	0.938684	0.938684	chr11	118391692	0.0274805846812104	chr11:118391692:A:G
chr11:118391991	['C', 'T']	19959	1510.210650353507	194.5518741901588	0.0021079724616784	0.0266601647406106	0.0790682459087535	0.936979	0.936979	chr11	118391991	0.0282701426088301	chr11:118391991:C:T
chr11:118392339	['G', 'A']	19959	10214.047005762968	1275.995446869731	-0.0090367471763556	0.0115010936330684	-0.7857293805845423	0.432035	0.432035	chr11	118392339	0.3644810687148409	chr11:118392339:G:A
chr11:118394512	['T', 'C']	19959	958.4321804511276	182.7134861468321	0.0471175937266601	0.0326933385332929	1.4411986000964203	0.149544	0.149544	chr11	118394512	0.8252310070336324	chr11:118394512:T:C
chr11:118395019	['T', 'G']	19959	2416.8163357400726	402.1271283891374	0.0325138786263567	0.0210045363180233	1.547945554906518	0.121651	0.121651	chr11	118395019	0.9148843167151036	chr11:118395019:T:G
chr11:118396971	['C', 'T']	19959	2368.0	383.79692788448233	0.0268977334734852	0.0214313131700109	1.2550669788691955	0.209469	0.209469	chr11	118396971	0.678880240598001	chr11:118396971:C:T
chr11:118397048	['T', 'C']	19959	2395.480080180406	396.7193372110388	0.0327395617274952	0.0210829293385225	1.5528943441305263	0.120464	0.120464	chr11	118397048	0.9191427202034108	chr11:118397048:T:C
chr11:118397898	['A', 'G']	19959	5884.884546001203	789.113335362884	0.0006886232327307	0.0141932387101248	0.0485176954178528	0.961304	0.961304	chr11	118397898	0.0171392505784756	chr11:118397898:A:G
chr11:118400000	['G', 'A']	19959	10196.554375062646	1278.4572834736427	-0.0083628427681107	0.0115043829089916	-0.7269266708407631	0.467279	0.467279	chr11	118400000	0.3304237361788797	chr11:118400000:G:A
chr11:118401044	['A', 'G']	19959	12580.891010222487	1673.4762621966995	0.0008100795895554	0.0107873995785031	0.0750949831477204	0.94014	0.94014	chr11	118401044	0.0268074690597003	chr11:118401044:A:G
chr11:118401145	['C', 'G']	19959	12581.630373784948	1672.5236230646658	0.0005126465501001	0.0107896177158845	0.0475129484286929	0.962105	0.962105	chr11	118401145	0.0167775283445517	chr11:118401145:C:G
chr11:118405282	['G', 'A']	19959	4225.635147324113	543.7148797557445	-0.0041327829416237	0.0163802592156538	-0.2523026581700418	0.80081	0.80081	chr11	118405282	0.0964705123048329	chr11:118405282:G:A
chr11:118405531	['T', 'C']	19959	4181.628532772098	542.2757434905428	-0.003599632418849	0.0164484698803966	-0.2188429954289576	0.826775	0.826775	chr11	118405531	0.0826126640309591	chr11:118405531:T:C
chr11:118405777	['G', 'A']	19959	4268.427719597134	542.2831389213651	-0.0070371776531199	0.0162769142926658	-0.4323410154153613	0.665498	0.665498	chr11	118405777	0.176853245358756	chr11:118405777:G:A
chr11:118408283	['T', 'G']	19959	1667.0	276.566756064752	0.0374416982560484	0.0252240440571121	1.4843654003804148	0.137728	0.137728	chr11	118408283	0.8609777590217613	chr11:118408283:T:G
chr11:118409221	['T', 'C']	19959	2395.4800801804063	403.11306550619815	0.033276099176088	0.0210834884490163	1.5783013924168927	0.114512	0.114512	chr11	118409221	0.941149000130133	chr11:118409221:T:C
chr11:118410703	['A', 'C']	19959	8267.39719837325	1001.0086115998364	-0.0118276602541268	0.0124004058591251	-0.953812350054911	0.34019	0.34019	chr11	118410703	0.468278456768863	chr11:118410703:A:C
chr11:118411526	['A', 'G']	19959	10793.785585404974	1463.5971359621271	0.0046427694109574	0.0112200767765286	0.413791233645536	0.679031	0.679031	chr11	118411526	0.1681103982944375	chr11:118411526:A:G
chr11:118413935	['C', 'T']	19959	4168.208838560979	557.029280483902	3.827939250957011e-05	0.0164718692247666	0.0023239252319957	0.998146	0.998146	chr11	118413935	0.0008059292969739	chr11:118413935:C:T
chr11:118414269	['C', 'T']	19959	12399.484991230269	1669.8096408397776	0.0010013634895977	0.0108885460138382	0.0919648489637736	0.926727	0.926727	chr11	118414269	0.0330481837144074	chr11:118414269:C:T
chr11:118415074	['A', 'G']	19959	2444.927047522738	405.5362537543946	0.0320080374600094	0.0210251717086779	1.5223674699787788	0.127933	0.127933	chr11	118415074	0.8930174158862537	chr11:118415074:A:G
chr11:118415280	['G', 'A']	19959	7527.508594337259	934.5220709639848	-0.0103649378978346	0.0128707203361557	-0.8053114065976597	0.42065	0.42065	chr11	118415280	0.3760791067483705	chr11:118415280:G:A
chr11:118419454	['G', 'A']	19959	4687.93951390629	609.8176802068785	-0.0031964724633906	0.0156081906526433	-0.2047945552772528	0.837735	0.837735	chr11	118419454	0.0768933396497185	chr11:118419454:G:A
chr11:118424402	['T', 'C']	19959	20880.13845460012	2755.507750771718	-0.0079404513623718	0.0101316025928678	-0.7837310326365902	0.433207	0.433207	chr11	118424402	0.3633045344178814	chr11:118424402:T:C
chr11:118425292	['T', 'C']	19959	8468.69721874217	1045.8169227002538	-0.0098126836741253	0.0122557618560923	-0.8006588076160709	0.423339	0.423339	chr11	118425292	0.3733117204119111	chr11:118425292:T:C
chr11:118426676	['A', 'G']	19959	4596.612119085806	609.0161487537047	-0.0017989542983129	0.0157824413954009	-0.1139845384654592	0.909251	0.909251	chr11	118426676	0.04131621263317	chr11:118426676:A:G
chr11:118429525	['A', 'G']	19959	4586.6894167167775	617.4233009099519	-0.0002098133955048	0.0157628684620226	-0.0133106100587187	0.98938	0.98938	chr11	118429525	0.0046368730070394	chr11:118429525:A:G
chr11:118433107	['C', 'A']	19959	961.332608915396	123.35620082167756	-0.0069319134587345	0.0335322008636767	-0.2067240825293814	0.836227	0.836227	chr11	118433107	0.0776758141095621	chr11:118433107:C:A
chr11:118437370	['CCTCTCGGGCGT', 'C']	19959	4378.658147925436	623.363278225644	0.0119022841504593	0.016145029527521	0.7372104293876054	0.461003	0.461003	chr11	118437370	0.3362962484081687	chr11:118437370:CCTCTCGGGCGT:C
chr11:118441401	['T', 'C']	19959	7420.230642008721	933.2974317086204	-0.014007766437501	0.0130780071931044	-1.071093342484691	0.28414	0.28414	chr11	118441401	0.5464676238748931	chr11:118441401:T:C
chr11:118442155	['A', 'G']	19959	418.0418900636368	96.11219663993468	0.0950961166049193	0.0492505005278777	1.9308659929474468	0.0535138	0.0535138	chr11	118442155	1.2715342088008246	chr11:118442155:A:G
chr11:118445016	['A', 'G']	19959	428.0	67.2723059534672	0.0418253967627502	0.0492079974765811	0.8499715271416117	0.395351	0.395351	chr11	118445016	0.4030171583615278	chr11:118445016:A:G
chr11:118445763	['G', 'A']	19959	2872.2878188104423	350.1310458676508	-0.0205806817127482	0.0195398956118732	-1.053264670474627	0.292232	0.292232	chr11	118445763	0.5342722296662838	chr11:118445763:G:A
chr11:118446245	['G', 'A']	19959	19606.66459378134	2553.09914466169	-0.0114121741794811	0.0101574143053008	-1.123531426056481	0.261225	0.261225	chr11	118446245	0.5829852621500637	chr11:118446245:G:A
chr11:118447192	['C', 'T']	19959	6893.036079374624	897.9281444013202	-0.0072953470619726	0.0132871768636687	-0.5490517012624698	0.582976	0.582976	chr11	118447192	0.2343493239410057	chr11:118447192:C:T
chr11:118447223	['GTGTC', 'ATGTC']	19959	2756.276193816706	334.814067324684	-0.0207465213081425	0.0198962596876708	-1.0427347468227182	0.297084	0.297084	chr11	118447223	0.5271207372869615	chr11:118447223:GTGTC:ATGTC
chr11:118449838	['G', 'A']	19959	12993.604059133051	1763.3744285241344	0.0031633515419629	0.0107617028790748	0.2939452591758316	0.768803	0.768803	chr11	118449838	0.1141849306453075	chr11:118449838:G:A
chr11:118456606	['A', 'G']	19959	21138.709279590912	2706.2187181203763	-0.0190745369417323	0.010148814831721	-1.879484181947356	0.060193	0.060193	chr11	118456606	1.2204540110367732	chr11:118456606:A:G
chr11:118462795	['T', 'C']	19959	7098.355646858403	995.767479101112	0.0094039807486048	0.0132361852983659	0.7104751510063714	0.477418	0.477418	chr11	118462795	0.3211012108983775	chr11:118462795:T:C
chr11:118463137	['A', 'T']	19959	15974.468463911748	2314.155517382371	0.019354048372516	0.0104128329578951	1.858672702306402	0.0630883	0.0630883	chr11	118463137	1.2000511750915026	chr11:118463137:A:T
chr11:118465212	['A', 'G']	19959	30631.673649393604	4188.473473264652	0.0069659442416343	0.0119294944116909	0.583926191776214	0.559277	0.559277	chr11	118465212	0.252373040458043	chr11:118465212:A:G
chr11:118466288	['C', 'A']	19959	16958.496666499574	2448.175373017276	0.0180059486277044	0.0102751684381601	1.7523750326888683	0.0797247	0.0797247	chr11	118466288	1.098407106310023	chr11:118466288:C:A
chr11:118470497	['G', 'A']	19959	29863.99253394799	4123.720192407449	0.0122972682924212	0.0116075636769529	1.0594185510985106	0.289422	0.289422	chr11	118470497	0.538468459687411	chr11:118470497:G:A
chr11:118470934	['T', 'C']	19959	3106.311269228842	417.9537897364787	-0.0005830089109586	0.0187733009788177	-0.0310552156819123	0.975226	0.975226	chr11	118470934	0.0108947287329808	chr11:118470934:T:C
chr11:118471070	['G', 'A']	19959	29867.475090216514	4129.838138451218	0.0131301470186516	0.0116082422806358	1.1311055284015417	0.258024	0.258024	chr11	118471070	0.5883398964290105	chr11:118471070:G:A
chr11:118471206	['A', 'G']	19959	30298.554119061933	4150.145616317522	0.0075763138671809	0.0117790420891108	0.6432028860975758	0.5201	0.5201	chr11	118471206	0.2839131462251679	chr11:118471206:A:G
chr11:118476148	['A', 'G']	19959	30974.41521728233	4262.951566926945	0.0119680102378613	0.0120858192084291	0.9902522974623288	0.322063	0.322063	chr11	118476148	0.4920591659559293	chr11:118476148:A:G
chr11:118478532	['C', 'T']	19959	9819.491983164646	1304.6912855261055	-0.0017812869056993	0.011751614125279	-0.1515780629545672	0.879521	0.879521	chr11	118478532	0.0557537865928309	chr11:118478532:C:T
chr11:118486899	['T', 'A']	19959	35124.279464822604	4792.748084619546	0.0098531869437077	0.015482864588445	0.6363930193551698	0.524528	0.524528	chr11	118486899	0.2802313236364433	chr11:118486899:T:A
chr11:118487353	['T', 'A']	19959	5872.5884652001805	846.8346230498735	0.0124051341709879	0.0143337512087074	0.8654492456553949	0.386803	0.386803	chr11	118487353	0.4125101662374506	chr11:118487353:T:A
chr11:118488446	['G', 'A']	19959	21095.3416027665	2956.5040241239367	0.0113628624777543	0.0101128774011565	1.1236033056679642	0.261195	0.261195	chr11	118488446	0.5830351409237378	chr11:118488446:G:A
chr11:118491699	['T', 'C']	19959	35563.56366187303	4812.312549404899	-0.0004850328752605	0.0161252221125272	-0.0300791438329226	0.976004	0.976004	chr11	118491699	0.0105484024415378	chr11:118491699:T:C
chr11:118492154	['T', 'C']	19959	22157.33042693927	3074.512189560149	0.0079484693078186	0.0101512594327742	0.7830032677675808	0.433634	0.433634	chr11	118492154	0.3628766733481537	chr11:118492154:T:C
chr11:118495168	['T', 'A']	19959	1692.8331639394153	225.631587488252	0.0047118388344685	0.025155267707812	0.1873102242122143	0.851419	0.851419	chr11	118495168	0.0698566624709736	chr11:118495168:T:A
chr11:118495241	['C', 'T']	19959	21280.39723349872	2992.45544348994	0.0131397297691109	0.0101303236621457	1.297069097427813	0.194622	0.194622	chr11	118495241	0.7108080688026919	chr11:118495241:C:T
chr11:118503146	['C', 'T']	19959	4797.7211365003	784.0709005013698	0.0309144189721437	0.0155374816472823	1.9896672880415505	0.0466412	0.0466412	chr11	118503146	1.3312302844352768	chr11:118503146:C:T
chr11:118506808	['G', 'A']	19959	1269.1907696933254	223.2117149799853	0.0437032226191081	0.0287308071557913	1.52112756116212	0.128244	0.128244	chr11	118506808	0.8919629445619313	chr11:118506808:G:A
chr11:118510354	['C', 'T']	19959	452.0	93.81260320066266	0.0680945975710884	0.0477393111732803	1.426384166372323	0.153773	0.153773	chr11	118510354	0.8131199127816153	chr11:118510354:C:T
chr11:118511612	['A', 'G']	19959	5407.541865009771	772.9317892767792	0.0056317200598717	0.0147406200438143	0.3820544891010164	0.702425	0.702425	chr11	118511612	0.1534000398570319	chr11:118511612:A:G
chr11:118514096	['A', 'G']	19959	9706.972691286264	1304.196968210498	-0.0030589659501095	0.0117662603887542	-0.2599777541072561	0.794884	0.794884	chr11	118514096	0.0996962447217009	chr11:118514096:A:G
chr11:118514976	['T', 'C']	19959	9699.747705731912	1318.7346680611074	-0.0008752839163981	0.0117745560594558	-0.0743368932109497	0.940743	0.940743	chr11	118514976	0.0265290045496167	chr11:118514976:T:C
chr11:118519367	['A', 'C']	19959	9651.967179435787	1311.6612808297602	-0.0014652416200734	0.0117831872147107	-0.1243501943382661	0.901039	0.901039	chr11	118519367	0.0452564108874927	chr11:118519367:A:C
chr11:118522681	['A', 'G']	19959	22617.53279879729	3131.8426403356816	0.0063860450937415	0.0101755796248512	0.6275853886637851	0.530283	0.530283	chr11	118522681	0.2754922954244028	chr11:118522681:A:G
chr11:118523141	['G', 'T']	19959	980.0	195.4068155430059	0.0633694521403881	0.0324607837982594	1.9521849051527231	0.0509302	0.0509302	chr11	118523141	1.2930246183707326	chr11:118523141:G:T
chr11:118532490	['T', 'G']	19959	9514.953449917322	1198.1597404027225	-0.0141337944936301	0.0118618115559423	-1.191537601737542	0.233457	0.233457	chr11	118532490	0.6317930996051133	chr11:118532490:T:G
chr11:118534089	['G', 'A']	19959	7363.73788645588	990.7716781636876	0.0050766692971069	0.0131423171163133	0.3862841881060236	0.69929	0.69929	chr11	118534089	0.1553426822214674	chr11:118534089:G:A
chr11:118534353	['A', 'G']	19959	9454.894863442749	1099.0444914492616	-0.0290477066839678	0.0119855292976786	-2.4235647807055067	0.0153778	0.0153778	chr11	118534353	1.8131057917258573	chr11:118534353:A:G
chr11:118534590	['G', 'A']	19959	8101.405902395029	992.3543875831064	-0.0220021443079402	0.0126547157204439	-1.7386518033269849	0.0821115	0.0821115	chr11	118534590	1.0855960141742864	chr11:118534590:G:A
chr11:118534722	['C', 'T']	19959	7224.361960116244	883.330999830341	-0.0213556789824529	0.0132106276907883	-1.6165529361897109	0.105991	0.105991	chr11	118534722	0.9747310103605108	chr11:118534722:C:T
chr11:118534723	['A', 'G']	19959	7239.450864445002	890.1183009596575	-0.0202851612928263	0.0131957101044195	-1.5372542388630115	0.124247	0.124247	chr11	118534723	0.9057140887046902	chr11:118534723:A:G
chr11:118534738	['T', 'C']	19959	8171.818860550183	1005.8176713860784	-0.0222090024507036	0.012618369410647	-1.7600532785134897	0.0784141	0.0784141	chr11	118534738	1.1056058378052325	chr11:118534738:T:C
chr11:118534926	['A', 'G']	19959	7203.721851981762	889.1693592466802	-0.0199612350104457	0.0132430362863208	-1.507300484486655	0.131749	0.131749	chr11	118534926	0.8802526724807296	chr11:118534926:A:G
chr11:118535120	['G', 'A']	19959	7105.355997594949	872.2907902447135	-0.0213538985603272	0.013306953717776	-1.6047172788916908	0.108572	0.108572	chr11	118535120	0.9642821619790496	chr11:118535120:G:A
chr11:118536355	['A', 'G']	19959	7121.4224462163365	834.0404002625851	-0.0267241217096715	0.0133145271266261	-2.0071401301386875	0.0447482	0.0447482	chr11	118536355	1.3492244295277294	chr11:118536355:A:G
chr11:118537318	['A', 'G']	19959	7141.118626169176	842.8413106629482	-0.0257014205892217	0.0133253456888367	-1.928762014088168	0.0537746	0.0537746	chr11	118537318	1.269422811408912	chr11:118537318:A:G
chr11:118537624	['A', 'AT']	19959	7114.712932805533	835.9118496035858	-0.0260613424104019	0.0133102095974189	-1.9579963951473505	0.0502444	0.0502444	chr11	118537624	1.2989123355915708	chr11:118537624:A:AT
chr11:118537756	['C', 'T']	19959	7124.780036133697	836.9787585515463	-0.0263553286260133	0.0133173860022251	-1.979016649484346	0.0478279	0.0478279	chr11	118537756	1.3203186874624262	chr11:118537756:C:T
chr11:118538178	['G', 'A']	19959	7588.640936555914	930.7224824041864	-0.0200029254028092	0.0130453729741089	-1.5333348799232365	0.125209	0.125209	chr11	118538178	0.9023644529957392	chr11:118538178:G:A
chr11:118538659	['G', 'A']	19959	7112.207067669173	842.6388870212458	-0.0250766300444534	0.0133153527885848	-1.8832869427201009	0.059676	0.059676	chr11	118538659	1.2242002947201502	chr11:118538659:G:A
chr11:118538821	['G', 'A']	19959	7108.712432106226	844.9221257992656	-0.0244361164958094	0.013336795395017	-1.8322329894135847	0.0669316	0.0669316	chr11	118538821	1.1743687930621576	chr11:118538821:G:A
chr11:118538824	['A', 'G']	19959	7397.588416544927	888.1635421326029	-0.0240666895167375	0.0134391351670273	-1.7907915366298812	0.0733419	0.0733419	chr11	118538824	1.134647843368773	chr11:118538824:A:G
chr11:118538868	['G', 'A']	19959	7108.822165336542	848.7634513776045	-0.0239639296157619	0.0133217466385506	-1.7988579325187624	0.0720563	0.0720563	chr11	118538868	1.1423280421140638	chr11:118538868:G:A
chr11:118539753	['A', 'G']	19959	7133.0755691505365	847.3847239866692	-0.0248259350049591	0.0133083381023335	-1.8654421622040107	0.0621341	0.0621341	chr11	118539753	1.2066699879509175	chr11:118539753:A:G
chr11:118539773	['T', 'C']	19959	7118.987055340929	846.0005495466951	-0.024807304133874	0.0133208411508486	-1.8622926174818608	0.0625765	0.0625765	chr11	118539773	1.2035887312696385	chr11:118539773:T:C
chr11:118539830	['A', 'G']	19959	7124.490858864896	849.7452742369799	-0.0244873970003018	0.0133265670124009	-1.8374872521569368	0.0661529	0.0661529	chr11	118539830	1.1794511125287668	chr11:118539830:A:G
chr11:118540998	['G', 'T']	19959	8254.481431363703	1027.7012259164276	-0.0182992479619489	0.0125829716833018	-1.4542866679285993	0.145883	0.145883	chr11	118540998	0.8359953142501599	chr11:118540998:G:T
chr11:118541581	['A', 'T']	19959	7165.975870372228	857.6652164523045	-0.0238665161009235	0.0132770022510091	-1.797583193081823	0.0722582	0.0722582	chr11	118541581	1.1411128611987198	chr11:118541581:A:T
chr11:118545132	['G', 'C']	19959	7277.823193344692	896.7216650833607	-0.0197934279292385	0.013221030403995	-1.4971168906212882	0.134379	0.134379	chr11	118545132	0.8716685950969896	chr11:118545132:G:C
chr11:118545133	['A', 'C']	19959	7277.729267926041	897.6078546500476	-0.0195815074351425	0.0132202478993798	-1.4811755107906126	0.138576	0.138576	chr11	118545133	0.8583119787436922	chr11:118545133:A:C
chr11:118545358	['A', 'C']	19959	6453.293309947381	737.0759412629454	-0.0297937986081714	0.0138250292916406	-2.1550622410750555	0.0311689	0.0311689	chr11	118545358	1.506278524394954	chr11:118545358:A:C
chr11:118545538	['C', 'T']	19959	6605.323778501628	737.786902246032	-0.0334198693503901	0.013703303787554	-2.4388183950751725	0.014744	0.014744	chr11	118545538	1.8313846777889824	chr11:118545538:C:T
chr11:118546930	['A', 'ACTT']	19959	6994.051262778112	804.3682409433563	-0.0285100310394254	0.0133829691062281	-2.1303218152209205	0.0331573	0.0331573	chr11	118546930	1.47942084129553	chr11:118546930:A:ACTT
chr11:118547741	['TTTC', 'T']	19959	3894.412979508926	491.9001218249117	-0.0131787858540169	0.0175575183310238	-0.7506064129080411	0.452898	0.452898	chr11	118547741	0.3439995971595723	chr11:118547741:TTTC:T
chr11:118548580	['G', 'A']	19959	4598.357703137579	580.4404863121913	-0.0130997550544786	0.0156573386353652	-0.8366527262104558	0.402798	0.402798	chr11	118548580	0.3949126945015382	chr11:118548580:G:A
chr11:118548989	['T', 'C']	19959	36257.89971432867	4854.507542932931	-0.0227435369595451	0.0176788354869714	-1.2864838849994475	0.198289	0.198289	chr11	118548989	0.7027013774326508	chr11:118548989:T:C
chr11:118549386	['A', 'G']	19959	7238.253122022169	845.1287804068548	-0.0268680687951794	0.0132340386403318	-2.030224448136101	0.042347	0.042347	chr11	118549386	1.3731773510852197	chr11:118549386:A:G
chr11:118550021	['T', 'C']	19959	6342.309697917195	722.8662384811558	-0.0276996786725441	0.0139811203601133	-1.9812202426615475	0.0475803	0.0475803	chr11	118550021	1.3225728240067427	chr11:118550021:T:C
chr11:118551519	['A', 'T']	19959	4533.997642574108	557.1911796283918	-0.0164344879255804	0.015969267576899	-1.0291322282904427	0.30343	0.30343	chr11	118551519	0.5179414829086881	chr11:118551519:A:T
chr11:118552957	['C', 'T']	19959	1285.997390606182	216.61962804166413	0.0244358439390064	0.0287637487123944	0.849536136034901	0.395593	0.395593	chr11	118552957	0.4027514018278159	chr11:118552957:C:T
chr11:118553293	['C', 'T']	19959	7233.059897662286	848.922902879673	-0.0266034447395352	0.0132465996776293	-2.0083225421586937	0.0446225	0.0446225	chr11	118553293	1.3504461017843703	chr11:118553293:C:T
chr11:118554348	['A', 'G']	19959	5436.089451265347	595.4830050353188	-0.032502137208808	0.0147977042873204	-2.196431052934184	0.0280726	0.0280726	chr11	118554348	1.5517173624506564	chr11:118554348:A:G
chr11:118558076	['A', 'G']	19959	7031.352289808598	814.1176898997765	-0.0278096553454792	0.0133556082404644	-2.0822455140022984	0.0373328	0.0373328	chr11	118558076	1.4279094363006817	chr11:118558076:A:G
chr11:118558115	['T', 'TAGATA']	19959	7034.0	812.0916038257512	-0.0282357431163785	0.0133543906693459	-2.1143415536877863	0.0344985	0.0344985	chr11	118558115	1.4621997877060025	chr11:118558115:T:TAGATA
chr11:118559333	['C', 'T']	19959	6553.641776084995	740.5294600378716	-0.0289783353002811	0.0137084424602645	-2.113904288125949	0.0345358	0.0345358	chr11	118559333	1.461730479383868	chr11:118559333:C:T
chr11:118559804	['C', 'T']	19959	8144.224143114853	956.408342611765	-0.0261114202215875	0.0126389433286402	-2.0659496243185367	0.0388461	0.0388461	chr11	118559804	1.4106525761809436	chr11:118559804:C:T
chr11:118560058	['A', 'AC']	19959	4022.2167635853216	487.9547273204957	-0.0182729719994641	0.0168567557777676	-1.084014755885847	0.278371	0.278371	chr11	118560058	0.5553760104263692	chr11:118560058:A:AC
chr11:118560288	['A', 'G']	19959	28263.73095453178	3889.1794941997982	0.0091921800044354	0.0111340315174822	0.8255931366820889	0.409045	0.409045	chr11	118560288	0.3882289116096588	chr11:118560288:A:G
chr11:118561564	['A', 'G']	19959	7338.573777064956	879.2849448823487	-0.0204781208612187	0.0131275103531852	-1.5599394180824198	0.11879	0.11879	chr11	118561564	0.9252201176680672	chr11:118561564:A:G
chr11:118561689	['G', 'T']	19959	4102.411083830235	504.56534143970765	-0.0172106381038513	0.0166970189481333	-1.0307611291161307	0.302665	0.302665	chr11	118561689	0.5190377976945996	chr11:118561689:G:T
chr11:118562137	['T', 'C']	19959	6389.802196149215	723.556072545684	-0.0281783901359699	0.0138488176231398	-2.034714507965429	0.0418928	0.0418928	chr11	118562137	1.3778606116151342	chr11:118562137:T:C
chr11:118562545	['C', 'CA']	19959	6381.0	719.9296228107132	-0.0284519994199081	0.0138483014322585	-2.0545479573134795	0.0399357	0.0399357	chr11	118562545	1.3986386987744426	chr11:118562545:C:CA
chr11:118563014	['A', 'G']	19959	7471.277984409213	909.6963839306172	-0.0189006528013809	0.0131713066454927	-1.4349869234764756	0.151307	0.151307	chr11	118563014	0.8201409795045713	chr11:118563014:A:G
chr11:118563706	['A', 'G']	19959	4878.711056535685	572.2579310718061	-0.0231490089987063	0.0154876950266757	-1.494671024890078	0.135016	0.135016	chr11	118563706	0.869614762616346	chr11:118563706:A:G
chr11:118565041	['C', 'T']	19959	972.3485394970756	153.23347080163867	0.0186249969511763	0.0331456184998025	0.5619142980025319	0.574181	0.574181	chr11	118565041	0.2409511826714176	chr11:118565041:C:T
chr11:118565251	['G', 'A']	19959	3521.5293144918824	504.7202169569705	0.0089553317613894	0.0179833300277989	0.4979796148736718	0.618504	0.618504	chr11	118565251	0.2086574873488293	chr11:118565251:G:A
chr11:118565356	['C', 'T']	19959	652.1306940616387	72.76010159720181	-0.0086952800575028	0.0399459406961178	-0.2176761870161172	0.827684	0.827684	chr11	118565356	0.0821354400879383	chr11:118565356:C:T
chr11:118566564	['A', 'G']	19959	7564.790164920547	907.2037913280692	-0.0200700544212211	0.01299080853178	-1.5449426702058515	0.122376	0.122376	chr11	118566564	0.9123037463209204	chr11:118566564:A:G
chr11:118567733	['A', 'T']	19959	968.097008568422	151.6497260103654	0.017624136174509	0.0329901203516223	0.5342246704972184	0.593192	0.593192	chr11	118567733	0.2268047146552592	chr11:118567733:A:T
chr11:118568333	['A', 'T']	19959	7604.668406000705	920.5367094811368	-0.0190819223818318	0.0129699451804934	-1.471241560105483	0.141242	0.141242	chr11	118568333	0.8500361414147029	chr11:118568333:A:T
chr11:118570148	['A', 'G']	19959	7692.259913663281	913.501733784349	-0.0223351386080076	0.0129132950759342	-1.729623498624474	0.083713	0.083713	chr11	118570148	1.0772070940991572	chr11:118570148:A:G
chr11:118570364	['G', 'A']	19959	39386.0	5348.759682312998	0.0126604340682489	0.0442925515551867	0.2858366389769752	0.775006	0.775006	chr11	118570364	0.110694935226845	chr11:118570364:G:A
chr11:118571131	['T', 'C']	19959	7679.539062891506	913.50640033492	-0.0221748315717127	0.0129080970569303	-1.7179009015745763	0.0858302	0.0858302	chr11	118571131	1.066359875488646	chr11:118571131:T:C
chr11:118571519	['G', 'A']	19959	404.0202425092695	63.80982303193726	0.0219720995572553	0.0505732911163895	0.434460543742125	0.663959	0.663959	chr11	118571519	0.1778587378360734	chr11:118571519:G:A
chr11:118571656	['C', 'T']	19959	415.0	72.91525837584216	0.0367545759820352	0.0497213608736266	0.7392109816835429	0.459788	0.459788	chr11	118571656	0.3374423675638909	chr11:118571656:C:T
chr11:118573229	['G', 'A']	19959	7669.7685523876335	917.3914237931718	-0.0215118896314663	0.0129207079679077	-1.6649157062366304	0.0959453	0.0959453	chr11	118573229	1.0179762948634663	chr11:118573229:G:A
chr11:118573810	['G', 'A']	19959	5926.8908598917615	701.73376494167	-0.022876998848531	0.0143037047738404	-1.5993757708401484	0.109753	0.109753	chr11	118573810	0.9595835998727296	chr11:118573810:G:A
chr11:118574560	['T', 'C']	19959	1030.2580936153151	172.04963391148277	0.0290903997628197	0.0319818225881677	0.9095916807937712	0.363049	0.363049	chr11	118574560	0.4400347551471931	chr11:118574560:T:C
chr11:118574844	['G', 'T']	19959	5108.511900586261	509.2676145805443	-0.041025716516623	0.0150827403084963	-2.720043949408364	0.00653298	0.00653298	chr11	118574844	2.1848886713529603	chr11:118574844:G:T
chr11:118575583	['C', 'T']	19959	4173.418199128126	498.6810694190775	-0.0208797062456197	0.0165455874118107	-1.2619501336480323	0.206981	0.206981	chr11	118575583	0.6840695191511776	chr11:118575583:C:T
chr11:118576865	['T', 'G']	19959	7668.921168687982	918.1402736970344	-0.0214625770537503	0.0129196775474493	-1.6612316348396423	0.0966827	0.0966827	chr11	118576865	1.0146512298125068	chr11:118576865:T:G
chr11:118578655	['A', 'G']	19959	984.0493035374286	156.80263813456588	0.0208532226450769	0.0327339148333179	0.6370525111726528	0.524098	0.524098	chr11	118578655	0.2805874975968173	chr11:118578655:A:G
chr11:118578681	['G', 'A']	19959	7666.304615847239	919.5637736396964	-0.0212514023828715	0.0129204664227725	-1.644786007524894	0.10003	0.10003	chr11	118578681	0.999869731194773	chr11:118578681:G:A
chr11:118579031	['C', 'T']	19959	10374.158187559518	1376.9011229329324	-0.0067405634696694	0.0115973204642253	-0.5812173157120479	0.561101	0.561101	chr11	118579031	0.2509589572917399	chr11:118579031:C:T
chr11:118579331	['A', 'G']	19959	7674.0	918.1634889323702	-0.0216150541601641	0.0129128977363884	-1.67391197556324	0.0941636	0.0941636	chr11	118579331	1.0261169461900264	chr11:118579331:A:G
chr11:118579545	['G', 'A']	19959	5910.476188086516	696.1346851788744	-0.0238106809364163	0.0143217050820573	-1.6625590877616332	0.0964164	0.0964164	chr11	118579545	1.0158490882577282	chr11:118579545:G:A
chr11:118580160	['C', 'T']	19959	7679.54101895497	922.785030787248	-0.0207979997278902	0.0129223547017071	-1.609458973072655	0.107532	0.107532	chr11	118580160	0.9684622766285844	chr11:118580160:C:T
chr11:118582768	['C', 'T']	19959	4396.430880171822	526.947684286706	-0.0204569919272198	0.0163509938528248	-1.2511161163262017	0.210907	0.210907	chr11	118582768	0.675909005794307	chr11:118582768:C:T
chr11:118582966	['A', 'G']	19959	7502.510753496766	907.3253144466167	-0.0190422435285406	0.0130135769325183	-1.4632597653422883	0.143412	0.143412	chr11	118582966	0.8434145075542773	chr11:118582966:A:G
chr11:118583462	['A', 'G']	19959	7676.846308085619	917.6956281790892	-0.0217592349796082	0.0129146249280537	-1.684852258646855	0.0920327	0.0920327	chr11	118583462	1.0360578367162372	chr11:118583462:A:G
chr11:118585699	['T', 'C']	19959	6414.030184123151	775.6445278986108	-0.0195823330643146	0.0138913756942089	-1.4096755782422747	0.158651	0.158651	chr11	118585699	0.7995571861345543	chr11:118585699:T:C
chr11:118588354	['G', 'A']	19959	36233.81541236597	4833.063960327359	-0.0273739196000167	0.01760480077604	-1.554912205383902	0.119983	0.119983	chr11	118588354	0.9208802833624142	chr11:118588354:G:A
chr11:118588554	['A', 'G']	19959	17158.8597053813	2144.336541328976	-0.0172994151208319	0.0102024838895621	-1.6956081781741763	0.0899757	0.0899757	chr11	118588554	1.045874765903673	chr11:118588554:A:G
chr11:118588987	['C', 'G']	19959	5896.886349969934	699.6769882510525	-0.0228775959587806	0.0143245800352662	-1.597086679152717	0.110262	0.110262	chr11	118588987	0.957574134284772	chr11:118588987:C:G
chr11:118590890	['T', 'C']	19959	7685.925428485515	922.5488712330437	-0.0212560184447857	0.012898868367767	-1.6478979270695138	0.0993894	0.0993894	chr11	118590890	1.0026599311659163	chr11:118590890:T:C
chr11:118591445	['T', 'G']	19959	7692.312434220419	926.902818348202	-0.0204929384390601	0.0129018280079554	-1.5883747966895696	0.112217	0.112217	chr11	118591445	0.9499413458701408	chr11:118591445:T:G
chr11:118591473	['C', 'G']	19959	413.0413889863206	72.51354179446017	0.0383647585414948	0.0498336698814153	0.7698561762115453	0.441394	0.441394	chr11	118591473	0.3551735746283778	chr11:118591473:C:G
chr11:118591839	['A', 'G']	19959	669.167635561792	82.2899715559916	-0.0068544629419823	0.0396205581488539	-0.1730026850260458	0.862651	0.862651	chr11	118591839	0.0641648699046066	chr11:118591839:A:G
chr11:118594100	['G', 'C']	19959	5924.187271360562	706.06602788171	-0.0221399493088008	0.0142912095140585	-1.5492005268708262	0.121349	0.121349	chr11	118594100	0.9159637982053168	chr11:118594100:G:C
chr11:118594580	['A', 'G']	19959	7701.858840042105	924.76364808209	-0.0208389705595624	0.0128980522606295	-1.6156680201375793	0.106182	0.106182	chr11	118594580	0.9739490987275464	chr11:118594580:A:G
chr11:118595534	['A', 'G']	19959	4620.462995440196	555.2012581101999	-0.0210608279803106	0.0158468416410524	-1.3290236917463034	0.183855	0.183855	chr11	118595534	0.7355245548466158	chr11:118595534:A:G
chr11:118598856	['A', 'G']	19959	7745.313671026704	930.6549506407212	-0.0211573353285333	0.0129244282167452	-1.6370035852821194	0.101645	0.101645	chr11	118598856	0.9929139797983664	chr11:118598856:A:G
chr11:118599024	['C', 'G']	19959	415.1247932641708	74.89968017999321	0.0424348167548244	0.0497217145534366	0.8534463691757687	0.393422	0.393422	chr11	118599024	0.4051413581648885	chr11:118599024:C:G
chr11:118600708	['T', 'C']	19959	7696.771258205141	927.6874953893766	-0.0205045592532812	0.0128927864438916	-1.590390048149433	0.111763	0.111763	chr11	118600708	0.951701949181283	chr11:118600708:T:C
chr11:118602516	['T', 'C']	19959	984.0493035374286	157.47765554853171	0.0213924893889757	0.0327325155951722	0.6535546993562258	0.513406	0.513406	chr11	118602516	0.2895390601841215	chr11:118602516:T:C
chr11:118602670	['T', 'C']	19959	7701.157546602526	923.2361131858756	-0.0212003825184313	0.0128902012664099	-1.6446897981086217	0.10005	0.10005	chr11	118602670	0.9997829070277696	chr11:118602670:T:C
chr11:118604004	['CA', 'C']	19959	6260.509347902362	731.2873121222349	-0.0255597537045925	0.0139484769250474	-1.832440476615372	0.0669007	0.0669007	chr11	118604004	1.1745693380685465	chr11:118604004:CA:C
chr11:118604383	['A', 'G']	19959	11093.667468430547	1594.3571144148375	0.0118853313639945	0.0112732009025852	1.054299614341914	0.291759	0.291759	chr11	118604383	0.5349757382301477	chr11:118604383:A:G
chr11:118606652	['A', 'G']	19959	35722.0	4811.254637226999	-0.0125125383639677	0.016550529568366	-0.7560204229285602	0.449646	0.449646	chr11	118606652	0.3471292656679672	chr11:118606652:A:G
chr11:118610716	['A', 'G']	19959	22224.340499098016	2988.404310369948	-0.0009184232563313	0.0101847893563912	-0.0901759696929801	0.928148	0.928148	chr11	118610716	0.0323827668216089	chr11:118610716:A:G
chr11:118613087	['A', 'G']	19959	2478.3725195429947	297.77342948794137	-0.0131698214657708	0.0209857377583184	-0.6275605660110998	0.530299	0.530299	chr11	118613087	0.275479191842198	chr11:118613087:A:G
chr11:118615352	['T', 'C']	19959	20016.01714027965	2682.032140245664	-0.0021528295730689	0.0100886299193086	-0.2133916686693678	0.831024	0.831024	chr11	118615352	0.0803864335960876	chr11:118615352:T:C
chr11:118615395	['G', 'A']	19959	6377.597674651698	938.2109420745074	0.0118708947185454	0.0138223425292954	0.8588193132521446	0.390451	0.390451	chr11	118615395	0.4084334605443268	chr11:118615395:G:A
chr11:118615610	['C', 'T']	19959	9674.484717907606	1294.651520235958	-0.0003071606783449	0.0118180206837305	-0.0259908733082347	0.979265	0.979265	chr11	118615610	0.0090997673753626	chr11:118615610:C:T
chr11:118616958	['T', 'C']	19959	9629.964974695597	1288.5320207634818	-0.0003208839352895	0.0118355986364416	-0.0271117621631403	0.978371	0.978371	chr11	118616958	0.0094964287504212	chr11:118616958:T:C
chr11:118621876	['G', 'A']	19959	10083.526059937858	1305.9087665546945	-0.0061951907864718	0.0116720390376956	-0.5307719385159763	0.595583	0.595583	chr11	118621876	0.2250577070104585	chr11:118621876:G:A
chr11:118624073	['T', 'C']	19959	2530.507141067402	329.1860116091529	-0.0028532065280911	0.0207853011656536	-0.1372703962935997	0.890818	0.890818	chr11	118624073	0.0502110161309327	chr11:118624073:T:C
chr11:118624571	['T', 'C']	19959	2840.179431404283	421.5546700505906	0.0124124865349896	0.0198544420079138	0.6251742824120706	0.531864	0.531864	chr11	118624571	0.2741994045477449	chr11:118624571:T:C
chr11:118625350	['G', 'A']	19959	10429.56764882742	1329.3036822349573	-0.0091524678591236	0.0115540069313352	-0.7921466477834201	0.428285	0.428285	chr11	118625350	0.368267135809608	chr11:118625350:G:A
chr11:118625403	['G', 'A']	19959	4749.475923234955	713.5624034094944	0.0171610105974406	0.0156852362179343	1.0940868444058829	0.27393	0.27393	chr11	118625403	0.5623604024996296	chr11:118625403:G:A
chr11:118629477	['T', 'C']	19959	9551.87144790257	1268.9166903483265	-0.0021142386542265	0.0118670914838802	-0.1781598007480113	0.858599	0.858599	chr11	118629477	0.0662096216738812	chr11:118629477:T:C
chr11:118630246	['A', 'G']	19959	38646.0	5228.765802308543	-0.0071942055609694	0.0290551006539413	-0.247605597607645	0.804442	0.804442	chr11	118630246	0.0945052629235479	chr11:118630246:A:G
chr11:118630305	['G', 'A']	19959	4734.237198116043	713.4262251683526	0.0175112770217866	0.015712783095041	1.114460558378943	0.265095	0.265095	chr11	118630305	0.576598463488663	chr11:118630305:G:A
chr11:118630582	['A', 'G']	19959	19965.00090198437	2657.909676307143	-0.0042155065341046	0.0100747934442222	-0.4184211376087516	0.675644	0.675644	chr11	118630582	0.1702820755975158	chr11:118630582:A:G
chr11:118630742	['A', 'G']	19959	18744.57407778669	2493.011588594304	-0.0036902959786838	0.0100952645533142	-0.3655472285243215	0.714707	0.714707	chr11	118630742	0.1458719643008397	chr11:118630742:A:G
chr11:118631455	['C', 'T']	19959	2523.0	324.3967822228228	-0.0046836485421535	0.0208076214038032	-0.2250929335583474	0.821909	0.821909	chr11	118631455	0.0851762639509488	chr11:118631455:C:T
chr11:118632725	['C', 'T']	19959	968.0	156.68060446775362	0.0270689342859168	0.0329755768223448	0.8208782648973836	0.411725	0.411725	chr11	118632725	0.3853927617797531	chr11:118632725:C:T
chr11:118634025	['T', 'C']	19959	19113.87297053518	2534.391456964852	-0.003921357730169	0.0100944817898777	-0.3884654816160232	0.697676	0.697676	chr11	118634025	0.1563462164602141	chr11:118634025:T:C
chr11:118634373	['G', 'A']	19959	9529.909897268855	1264.1609441214605	-0.0024659943882081	0.0118790089582279	-0.2075926027903283	0.835549	0.835549	chr11	118634373	0.0780280762246706	chr11:118634373:G:A
chr11:118635684	['T', 'C']	19959	10079.505010522096	1299.0319415108584	-0.0068922435321756	0.0116656939237414	-0.5908129921143342	0.554652	0.554652	chr11	118635684	0.2559794166651079	chr11:118635684:T:C
chr11:118636565	['CA', 'C']	19959	12582.521673765972	1568.327768403664	-0.0132829547978822	0.0108885273662463	-1.219903697818538	0.222516	0.222516	chr11	118636565	0.6526387556408874	chr11:118636565:CA:C
chr11:118638950	['A', 'G']	19959	18763.460902255647	2500.046260357495	-0.0032580198166596	0.0101008283691715	-0.3225497649879273	0.74704	0.74704	chr11	118638950	0.1266561434132694	chr11:118638950:A:G
chr11:118640634	['T', 'C']	19959	20001.00631389056	2676.572218995408	-0.0030326554326119	0.0100787140358644	-0.3008970610556536	0.763496	0.763496	chr11	118640634	0.1171932338956781	chr11:118640634:T:C
chr11:118641039	['A', 'G']	19959	19977.0027059531	2670.106148640593	-0.0032439106892741	0.0100798716853512	-0.3218206332912344	0.747592	0.747592	chr11	118641039	0.1263353546640519	chr11:118641039:A:G
chr11:118641444	['G', 'A']	19959	10081.607433042427	1300.9311926406708	-0.0066721804006726	0.0116728207170481	-0.5715996640750158	0.5676	0.5676	chr11	118641444	0.2459576132145635	chr11:118641444:G:A
chr11:118643907	['C', 'T']	19959	4763.477326251441	724.5118604630427	0.0187073764973389	0.015663574834894	1.1943235624389	0.232366	0.232366	chr11	118643907	0.6338274179883336	chr11:118643907:C:T
chr11:118644861	['T', 'G']	19959	11604.0	1637.9486696927388	0.0071263319247157	0.0110483427100039	0.6450136560538726	0.518926	0.518926	chr11	118644861	0.2848945690937621	chr11:118644861:T:G
chr11:118645158	['C', 'T']	19959	1132.0	212.77497320891715	0.0719562104847832	0.0307400903124688	2.3407937242004864	0.0192526	0.0192526	chr11	118645158	1.7155106121604429	chr11:118645158:C:T
chr11:118646019	['A', 'G']	19959	6141.076845957192	926.1574818430008	0.0156997612751026	0.014041727294445	1.1180790614922065	0.263547	0.263547	chr11	118646019	0.5791419230683035	chr11:118646019:A:G
chr11:118646056	['C', 'T']	19959	4762.192993885938	728.059649620482	0.0198108702323615	0.0156658571613271	1.2645889738652094	0.206033	0.206033	chr11	118646056	0.6860632137565916	chr11:118646056:C:T
chr11:118646185	['G', 'A']	19959	2858.891438924953	423.3336131732689	0.012084285676058	0.0197610471253816	0.6115205130266954	0.540862	0.540862	chr11	118646185	0.2669135302422416	chr11:118646185:G:A
chr11:118647511	['C', 'T']	19959	4852.48624542767	616.2700233376609	-0.0102466117205094	0.0154681519933911	-0.6624328313354649	0.507702	0.507702	chr11	118647511	0.2943911257676365	chr11:118647511:C:T
chr11:118648845	['C', 'G']	19959	10407.08569280882	1338.3960481102422	-0.0082153853961278	0.0114934087816671	-0.7147910208529206	0.474747	0.474747	chr11	118648845	0.3235377709565315	chr11:118648845:C:G
chr11:118649775	['G', 'T']	19959	10355.518839563085	1331.715796318784	-0.0081716561769139	0.0115139385522356	-0.7097185849864787	0.477887	0.477887	chr11	118649775	0.3206747834676053	chr11:118649775:G:T
chr11:118650844	['A', 'G']	19959	19995.00721623653	2672.1203796970003	-0.0033502832072238	0.0100765355418761	-0.3324836391734747	0.739528	0.739528	chr11	118650844	0.1310453781034851	chr11:118650844:A:G
chr11:118651474	['G', 'A']	19959	11480.105162811706	1499.6249564752077	-0.0065738038788713	0.0111947322506782	-0.5872229662726441	0.557061	0.557061	chr11	118651474	0.2540972455572138	chr11:118651474:G:A
chr11:118651633	['A', 'G']	19959	9734.217345505613	1289.7287743731656	-0.0022115021352805	0.0118204286149544	-0.1870915351142733	0.851591	0.851591	chr11	118651633	0.0697689370305577	chr11:118651633:A:G
chr11:118653094	['T', 'C']	19959	1051.3687349639133	145.55653157653967	0.0025879455182122	0.0317760017287726	0.0814433968219769	0.93509	0.93509	chr11	118653094	0.029146587392377	chr11:118653094:T:C
chr11:118657714	['C', 'T']	19959	2836.0	416.41115108679486	0.0105489413159555	0.0197942967410728	0.5329283204119438	0.594089	0.594089	chr11	118657714	0.2261484888344352	chr11:118657714:C:T
chr11:118658418	['G', 'A']	19959	4749.475923234955	716.9688495961273	0.0177788964316103	0.0156916901617256	1.1330134770934783	0.257222	0.257222	chr11	118658418	0.5896918892859313	chr11:118658418:G:A
chr11:118658886	['A', 'G']	19959	9568.3970131302	1267.119664694883	-0.0026204386461864	0.0118592740679867	-0.2209611339753225	0.825125	0.825125	chr11	118658886	0.0834802542403583	chr11:118658886:A:G
chr11:118659902	['T', 'C']	19959	4251.639055923031	618.9519013367387	0.0073948361736599	0.0164221610296495	0.4502961674964041	0.652502	0.652502	chr11	118659902	0.1854181528208957	chr11:118659902:T:C
chr11:118663373	['C', 'T']	19959	2044.0	299.7352072487676	0.0101508855264893	0.0230947128828609	0.4395328739515327	0.66028	0.66028	chr11	118663373	0.1802718573857588	chr11:118663373:C:T
chr11:118667599	['G', 'T']	19959	9594.442122669874	1276.2987435491514	-0.0023012266024222	0.0118624479402808	-0.1939925565117202	0.846184	0.846184	chr11	118667599	0.072535190748289	chr11:118667599:G:T
chr11:118668431	['C', 'T']	19959	9936.97869567397	1280.7959096779762	-0.0075464862190181	0.0117209726262834	-0.6438447097893331	0.519684	0.519684	chr11	118668431	0.2842606540039206	chr11:118668431:C:T
chr11:118668442	['G', 'A']	19959	1186.9912081249045	164.25572785730873	0.0090539542648414	0.0301318672826877	0.3004777028884436	0.763816	0.763816	chr11	118668442	0.1170112485040324	chr11:118668442:G:A
chr11:118668461	['G', 'T']	19959	10048.556811578892	1333.160277568031	-0.0038895541503844	0.0120824743307964	-0.321917021621186	0.747519	0.747519	chr11	118668461	0.1263777642205385	chr11:118668461:G:T
chr11:118668813	['G', 'A']	19959	9966.485002006422	1291.5011343685596	-0.0065092124834841	0.0117155474556143	-0.5556046363300575	0.578487	0.578487	chr11	118668813	0.2377063962484494	chr11:118668813:G:A
chr11:118668857	['A', 'T']	19959	13577.21020131532	1696.5271412170569	-0.0146068510502822	0.0106787928640104	-1.367837286132794	0.171378	0.171378	chr11	118668857	0.7660449297397494	chr11:118668857:A:T
chr11:118669037	['A', 'C']	19959	599.0	88.13203632045015	0.0157709314312343	0.0418037717481321	0.3772609688487983	0.705984	0.705984	chr11	118669037	0.151205141427588	chr11:118669037:A:C
chr11:118672854	['C', 'T']	19959	2833.419620031079	408.869468868948	0.0081193292199016	0.0198406572601929	0.4092268271874122	0.682378	0.682378	chr11	118672854	0.1659749833537504	chr11:118672854:C:T
chr11:118674035	['A', 'ACT']	19959	18669.87082226788	2485.176841938761	-0.0034703452576947	0.0101126368521062	-0.343169176194826	0.731475	0.731475	chr11	118674035	0.1358005123925108	chr11:118674035:A:ACT
chr11:118675072	['G', 'T']	19959	9935.991280380857	1279.0890243816864	-0.0078036910317437	0.0117212383581324	-0.665773597746979	0.505564	0.505564	chr11	118675072	0.296223858693208	chr11:118675072:G:T
chr11:118675087	['C', 'T']	19959	13664.42312318332	1719.219190917089	-0.0135521806366353	0.0106596611837922	-1.2713519128770296	0.203618	0.203618	chr11	118675087	0.6911838326460051	chr11:118675087:C:T
chr11:118676793	['C', 'A']	19959	13628.821362057692	1718.685159489847	-0.0130540244066604	0.0106777118486593	-1.2225488561296525	0.221515	0.221515	chr11	118676793	0.6545968599751778	chr11:118676793:C:A
chr11:118677711	['G', 'A']	19959	13665.369344089791	1722.2244430817043	-0.0132432466361079	0.0106582588043145	-1.242533783355581	0.214054	0.214054	chr11	118677711	0.669476652147839	chr11:118677711:G:A
chr11:118677956	['T', 'C']	19959	13701.237629718751	1725.8168944933586	-0.0130596770390649	0.0106507265829425	-1.2261771004412398	0.220147	0.220147	chr11	118677956	0.6572872284071491	chr11:118677956:T:C
chr11:118677962	['A', 'T']	19959	13696.803728949477	1725.2925147419571	-0.0130129902012821	0.010649176642681	-1.221971485488096	0.221733	0.221733	chr11	118677962	0.6541696670507261	chr11:118677962:A:T
chr11:118678544	['A', 'G']	19959	13476.563865291286	1706.4439645112188	-0.0132001258297437	0.0108241780218999	-1.2195037630604928	0.222667	0.222667	chr11	118678544	0.6523441421031634	chr11:118678544:A:G
chr11:118678750	['G', 'A']	19959	13294.850853138296	1697.6057369052205	-0.0121018008208591	0.0109633613034818	-1.1038403721143248	0.269676	0.269676	chr11	118678750	0.5691577021617025	chr11:118678750:G:A
chr11:118679199	['T', 'G']	19959	13699.550230599558	1724.4136443267805	-0.0130812932666958	0.0106504298877435	-1.228240869577458	0.219371	0.219371	chr11	118679199	0.6588207850220794	chr11:118679199:T:G
chr11:118679245	['G', 'A']	19959	13696.43114162574	1723.188025598898	-0.0131743949114026	0.0106489036633573	-1.2371597422498464	0.216042	0.216042	chr11	118679245	0.6654618109087883	chr11:118679245:G:A
chr11:118679276	['G', 'T']	19959	13695.116974890992	1721.3218903929212	-0.0133284591791618	0.0106487724664002	-1.2516427805380157	0.210715	0.210715	chr11	118679276	0.6763045475178858	chr11:118679276:G:T
chr11:118679308	['T', 'C']	19959	13698.37265120008	1722.9982256823396	-0.0132270157344114	0.0106477973789655	-1.242230225054902	0.214166	0.214166	chr11	118679308	0.6692494746078722	chr11:118679308:T:C
chr11:118679813	['T', 'C']	19959	4993.500375807987	760.1806462555405	0.019458065988685	0.0153347089622388	1.268890465192384	0.204495	0.204495	chr11	118679813	0.6893173062334417	chr11:118679813:T:C
chr11:118679815	['C', 'T']	19959	4993.500375807987	759.7239726104946	0.0193525672434363	0.0153346956497727	1.2620118250421974	0.206959	0.206959	chr11	118679815	0.684115682743055	chr11:118679815:C:T
chr11:118680047	['T', 'C']	19959	13667.684788054916	1722.8588751268276	-0.0130758038962582	0.0106563864745438	-1.227039196400577	0.219822	0.219822	chr11	118680047	0.6579288451223774	chr11:118680047:T:C
chr11:118680075	['C', 'A']	19959	13666.738962665995	1722.688739507961	-0.01306755854592	0.0106565455674548	-1.2262471420221184	0.22012	0.22012	chr11	118680075	0.6573404958608811	chr11:118680075:C:A
chr11:118680517	['GA', 'G']	19959	13668.10885581116	1719.8635849592235	-0.0133752083219551	0.0106582326503358	-1.254918030104521	0.209523	0.209523	chr11	118680517	0.6787682962069261	chr11:118680517:GA:G
chr11:118680888	['G', 'A']	19959	13670.849466138652	1725.7072908014668	-0.0126676075469148	0.0106582515706923	-1.188525853691406	0.23464	0.23464	chr11	118680888	0.6295979500275043	chr11:118680888:G:A
chr11:118681711	['A', 'G']	19959	13672.850468695176	1722.8513736929349	-0.0130919498352102	0.0106586466067711	-1.2282938273695323	0.219351	0.219351	chr11	118681711	0.6588603813479718	chr11:118681711:A:G
chr11:118681908	['T', 'G']	19959	11425.869604451796	1453.0685221193833	-0.0115702733852927	0.0112113538969168	-1.0320139290647683	0.302078	0.302078	chr11	118681908	0.5198809027522554	chr11:118681908:T:G
chr11:118682006	['G', 'A']	19959	13674.332179930792	1722.1653774505253	-0.0131235752894758	0.0106600228947157	-1.231101979713505	0.218299	0.218299	chr11	118682006	0.6609482537341802	chr11:118682006:G:A
chr11:118682287	['G', 'T']	19959	13667.108555104494	1722.7761675190532	-0.0130346270280563	0.0106568878451195	-1.223117594694941	0.2213	0.2213	chr11	118682287	0.6550185860727421	chr11:118682287:G:T
chr11:118682403	['TAG', 'T']	19959	2820.554491678364	400.60302859345313	0.006194054284121	0.0198489785148591	0.3120590956095844	0.754999	0.754999	chr11	118682403	0.122053623595672	chr11:118682403:TAG:T
chr11:118682617	['C', 'T']	19959	9937.489475794328	1280.1640770274685	-0.0074749957549736	0.0117183846899214	-0.6378861893314246	0.523555	0.523555	chr11	118682617	0.2810376884993207	chr11:118682617:C:T
chr11:118682779	['C', 'A']	19959	13754.709457411303	1726.6489792597365	-0.014113884510199	0.0106991273623939	-1.319162211285338	0.18713	0.18713	chr11	118682779	0.7278565824089498	chr11:118682779:C:A
chr11:118683079	['C', 'T']	19959	13473.40558935756	1693.4744358969815	-0.0134292199074622	0.0107051085329247	-1.2544683565009291	0.209687	0.209687	chr11	118683079	0.6784284937276642	chr11:118683079:C:T
chr11:118683143	['T', 'C']	19959	13587.597746650372	1709.9127507195674	-0.013447090496859	0.0106765110930169	-1.2595023205337386	0.207864	0.207864	chr11	118683143	0.682220719688011	chr11:118683143:T:C
chr11:118683180	['T', 'G']	19959	13627.838246409645	1714.8965667307928	-0.0132050203340612	0.0106669210618557	-1.2379411319805786	0.215752	0.215752	chr11	118683180	0.6660451697265979	chr11:118683180:T:G
chr11:118683500	['A', 'G']	19959	13819.256628594809	1723.6074926684776	-0.0148812485197334	0.0107453350263319	-1.3849031680507171	0.166098	0.166098	chr11	118683500	0.7796355968935372	chr11:118683500:A:G
chr11:118683539	['C', 'T']	19959	13731.074246174108	1721.7744759964187	-0.0136948118114317	0.0106993204086696	-1.2799702493566687	0.20057	0.20057	chr11	118683539	0.6977340254970269	chr11:118683539:C:T
chr11:118683727	['T', 'G']	19959	13663.53037898536	1723.21760416154	-0.0129408758491696	0.010659076630854	-1.2140710023334136	0.224735	0.224735	chr11	118683727	0.6483292857332298	chr11:118683727:T:G
chr11:118684230	['G', 'A']	19959	13664.530930419089	1722.8244490528266	-0.0129878916715531	0.0106605370600635	-1.2183149496481094	0.223119	0.223119	chr11	118684230	0.6514634452078327	chr11:118684230:G:A
chr11:118684674	['C', 'T']	19959	20016.03143172248	2761.971216505493	0.0046831458285708	0.0100923874073485	0.4640275526047389	0.642633	0.642633	chr11	118684674	0.1920369766526601	chr11:118684674:C:T
chr11:118684983	['A', 'G']	19959	2844.4275405892963	407.2596697359163	0.0071979440269331	0.0197740969197216	0.3640087360831293	0.715855	0.715855	chr11	118684983	0.1451749372971201	chr11:118684983:A:G
chr11:118685010	['A', 'C']	19959	9498.95184646991	1264.092142758218	-0.0024801954666027	0.0119006894866384	-0.2084077119554624	0.834913	0.834913	chr11	118685010	0.0783587767181111	chr11:118685010:A:C
chr11:118685045	['G', 'A']	19959	9498.855510449555	1265.8953615669384	-0.0023742074201055	0.0119014880217392	-0.1994882837985291	0.841883	0.841883	chr11	118685045	0.0747482600265128	chr11:118685045:G:A
chr11:118685375	['C', 'T']	19959	11388.564783720114	1440.8825650384092	-0.0125896495918567	0.0112206870020107	-1.1220034557242933	0.261874	0.261874	chr11	118685375	0.5819076180965455	chr11:118685375:C:T
chr11:118685689	['G', 'A']	19959	4737.899052679064	704.3881793811609	0.0152466899813614	0.0157031798346565	0.970930100903026	0.331595	0.331595	chr11	118685689	0.4793920266404036	chr11:118685689:G:A
chr11:118686286	['T', 'C']	19959	648.0324681831846	96.71207037420008	0.0231607973000543	0.0402644733981766	0.5752166946532864	0.565151	0.565151	chr11	118686286	0.2478354996050072	chr11:118686286:T:C
chr11:118686489	['T', 'C']	19959	9986.03470508234	1285.1529962839709	-0.0076941503407552	0.0117395911236268	-0.6554019011164809	0.512217	0.512217	chr11	118686489	0.2905460118034081	chr11:118686489:T:C
chr11:118687388	['CCT', 'C']	19959	9936.995740842813	1279.8566236575373	-0.0075755451561458	0.0117191630372461	-0.6464237362402988	0.518012	0.518012	chr11	118687388	0.2856601794952717	chr11:118687388:CCT:C
chr11:118687707	['TGGGC', 'T']	19959	1214.5822003712433	162.8291368853934	0.0023127695087588	0.0297005735127175	0.0778695235554456	0.937933	0.937933	chr11	118687707	0.027828183763304	chr11:118687707:TGGGC:T
chr11:118687712	['C', 'T']	19959	1213.0607776330294	162.55415981042856	0.0021422020413443	0.0296991660847825	0.0721300401239882	0.942499	0.942499	chr11	118687712	0.0257191019123152	chr11:118687712:C:T
chr11:118687716	['G', 'A']	19959	1213.0	162.5076017707472	0.0021138328137527	0.0296991083485894	0.0711749588217241	0.943259	0.943259	chr11	118687716	0.0253690423350876	chr11:118687716:G:A
chr11:118687740	['G', 'A']	19959	9528.942383107094	1265.164180543788	-0.0029648113479527	0.0119138665599554	-0.2488538320479444	0.803476	0.803476	chr11	118687740	0.0950270911759742	chr11:118687740:G:A
chr11:118687746	['A', 'G']	19959	9938.987821380244	1280.146202361674	-0.0075863131385003	0.0117200367318733	-0.6472943141781227	0.517449	0.517449	chr11	118687746	0.2861324480160681	chr11:118687746:A:G
chr11:118688118	['A', 'G']	19959	9938.987821380244	1280.9347865080506	-0.0074512150412848	0.0117200494259374	-0.6357665203010696	0.524936	0.524936	chr11	118688118	0.2798936423866938	chr11:118688118:A:G
chr11:118688244	['G', 'A']	19959	9937.49368610944	1279.1629531325357	-0.0076422078350055	0.0117195606896011	-0.6520899577564004	0.514351	0.514351	chr11	118688244	0.2887404114742472	chr11:118688244:G:A
chr11:118688294	['A', 'G']	19959	9940.498045896384	1280.596396854614	-0.007490674930209	0.0117174535910976	-0.6392749817161786	0.522651	0.522651	chr11	118688294	0.2817882143218632	chr11:118688294:A:G
chr11:118688469	['T', 'C']	19959	9939.48997694698	1282.7326343515858	-0.0072114152876333	0.0117198870501966	-0.6153144016445392	0.538354	0.538354	chr11	118688469	0.2689320557670668	chr11:118688469:T:C
chr11:118689157	['T', 'C']	19959	9938.493836440168	1281.5523974963596	-0.0073605644156205	0.0117194261945953	-0.6280652562166421	0.529968	0.529968	chr11	118689157	0.2757503527444612	chr11:118689157:T:C
chr11:118690148	['G', 'A']	19959	5257.0	820.3107921706257	0.0253151184394028	0.0149304395964334	1.6955373802557103	0.0899891	0.0899891	chr11	118690148	1.045810091633279	chr11:118690148:G:A
chr11:118690701	['T', 'G']	19959	9935.98691926026	1283.0572839227236	-0.0071006129888483	0.0117217217193584	-0.6057653609982621	0.544677	0.544677	chr11	118690701	0.2638609632324271	chr11:118690701:T:G
chr11:118691484	['C', 'T']	19959	9954.440990357583	1279.0317758894812	-0.0077488692039109	0.0117092578383674	-0.6617728733003452	0.508124	0.508124	chr11	118691484	0.294030291762785	chr11:118691484:C:T
chr11:118691811	['C', 'T']	19959	11119.688221228877	1365.781080459843	-0.0152581893090118	0.0112661483809744	-1.3543394595067604	0.175643	0.175643	chr11	118691811	0.7553691537111311	chr11:118691811:C:T
chr11:118692058	['T', 'C']	19959	12679.270531643033	1590.2195478692934	-0.0146126932821776	0.0108711622857483	-1.3441702826324593	0.178909	0.178909	chr11	118692058	0.7473678117410487	chr11:118692058:T:C
chr11:118692577	['G', 'A']	19959	20010.00766686711	2758.976162153629	0.0043999861157324	0.0100912104929005	0.4360216367330748	0.662826	0.662826	chr11	118692577	0.1786004642915309	chr11:118692577:G:A
chr11:118693688	['G', 'T']	19959	9498.95184646991	1262.209166360477	-0.002746239066197	0.0119023625320051	-0.2307305846895922	0.817526	0.817526	chr11	118693688	0.0874984264634295	chr11:118693688:G:T
chr11:118693704	['A', 'G']	19959	9937.991681282889	1279.815736287206	-0.0075404067028902	0.0117213533271555	-0.6433051280367844	0.520034	0.520034	chr11	118693704	0.283968261115834	chr11:118693704:A:G
chr11:118694273	['T', 'C']	19959	9940.996141704663	1277.9329148941256	-0.007844597090779	0.011719374371265	-0.6693699545953093	0.503267	0.503267	chr11	118694273	0.2982015460339534	chr11:118694273:T:C
chr11:118694627	['G', 'A']	19959	10757.53898186191	1380.686676564195	-0.0090896659443936	0.0114192065022489	-0.7959980356431456	0.426043	0.426043	chr11	118694627	0.3705465658731386	chr11:118694627:G:A
chr11:118694970	['G', 'A']	19959	10170.019091045748	1322.525973673299	-0.0056696026558864	0.0116258877472081	-0.4876705142149616	0.625789	0.625789	chr11	118694970	0.2035720750685205	chr11:118694970:G:A
chr11:118695381	['T', 'C']	19959	10193.686805730093	1324.6252974402023	-0.0057952475472842	0.0116398168439215	-0.4978813348176157	0.618573	0.618573	chr11	118695381	0.2086090403737706	chr11:118695381:T:C
chr11:118695525	['A', 'G']	19959	10175.706439963888	1322.6578338057914	-0.0058241713286822	0.0116298307863395	-0.5007958787778211	0.61652	0.61652	chr11	118695525	0.21005283026249	chr11:118695525:A:G
chr11:118696100	['CCACCA', 'C']	19959	10001.354774637131	1294.4669052900097	-0.0060785345662913	0.0117041619399451	-0.5193481256907361	0.603524	0.603524	chr11	118696100	0.2193054548784484	chr11:118696100:CCACCA:C
chr11:118696311	['A', 'G']	19959	10176.098501178005	1323.367038193592	-0.0055809819813079	0.0116278032693007	-0.4799687311568624	0.631255	0.631255	chr11	118696311	0.1997951689306134	chr11:118696311:A:G
chr11:118696406	['C', 'T']	19959	29336.54585971123	3998.23002329055	0.0016194271864348	0.0115829954080314	0.1398107423328504	0.888811	0.888811	chr11	118696406	0.0511905791687425	chr11:118696406:C:T
chr11:118696416	['T', 'C']	19959	9748.03245167849	1306.982074797944	-0.0006049325245799	0.0118836835689212	-0.0509044624986489	0.959402	0.959402	chr11	118696416	0.0179993805250534	chr11:118696416:T:C
chr11:118696509	['G', 'A']	19959	10031.507817197837	1317.3677004780714	-0.0037784760670376	0.0116900253163224	-0.3232222313292936	0.74653	0.74653	chr11	118696509	0.1269527350619756	chr11:118696509:G:A
chr11:118696548	['A', 'G']	19959	10038.04106292304	1321.3095630714363	-0.0033769189396836	0.0116921959224645	-0.2888181965199113	0.772724	0.772724	chr11	118696548	0.1119755988126919	chr11:118696548:A:G
chr11:118696666	['T', 'C']	19959	10658.27206656308	1431.5539579858628	7.222785722535202e-05	0.0114551960530616	0.0063052484558784	0.994969	0.994969	chr11	118696666	0.0021904502479132	chr11:118696666:T:C
chr11:118696777	['T', 'C']	19959	10663.73997594226	1427.8139976056746	-0.0004370399210819	0.0114533618412326	-0.0381582217640714	0.969562	0.969562	chr11	118696777	0.0134244141284	chr11:118696777:T:C
chr11:118696836	['A', 'G']	19959	10991.101367941072	1467.497004701939	-0.0004496221378172	0.0113158667768256	-0.0397337779495663	0.968306	0.968306	chr11	118696836	0.0139873770811411	chr11:118696836:A:G
chr11:118697024	['T', 'C']	19959	10980.20055124029	1481.379611327554	0.0010002879560025	0.0113660999263792	0.0880062609410158	0.929873	0.929873	chr11	118697024	0.0315763623767439	chr11:118697024:T:C
chr11:118697172	['T', 'C']	19959	14431.615315225015	1958.667152817517	0.0023851105362827	0.0105527197355505	0.2260185616649778	0.821189	0.821189	chr11	118697172	0.0855568767287434	chr11:118697172:T:C
chr11:118697763	['A', 'G']	19959	14174.971431435444	1887.5331372949336	-0.0032909489504744	0.0105991681159704	-0.3104912493571793	0.756191	0.756191	chr11	118697763	0.1213684958092369	chr11:118697763:A:G
chr11:118697780	['G', 'A']	19959	13494.704485091455	1819.2682439504376	0.0010206793782484	0.010706040091016	0.0953367790117752	0.924048	0.924048	chr11	118697780	0.0343054686135599	chr11:118697780:G:A
chr11:118697930	['C', 'T']	19959	11713.38996138996	1587.8090170231408	0.0025214628888321	0.0111136214871193	0.2268804000347295	0.820519	0.820519	chr11	118697930	0.0859113579385928	chr11:118697930:C:T
chr11:118698002	['G', 'A']	19959	13727.986987804188	1859.207446417333	0.0022999901589484	0.010807360578996	0.2128170094942881	0.831472	0.831472	chr11	118698002	0.0801523711591227	chr11:118698002:G:A
chr11:118698086	['A', 'G']	19959	13606.850596200444	1831.7387895043744	0.000793511693582	0.0107518190610275	0.0738025527660078	0.941168	0.941168	chr11	118698086	0.0263328473902753	chr11:118698086:A:G
chr11:118698100	['A', 'G']	19959	13498.41045561626	1821.05125861964	0.0012136420968592	0.0107073493171408	0.1133466426575257	0.909757	0.909757	chr11	118698100	0.0410745941097647	chr11:118698100:A:G
chr11:118698358	['A', 'C']	19959	13507.67677121956	1821.060311243458	0.0011603787646682	0.0107022931022941	0.1084233774553908	0.913661	0.913661	chr11	118698358	0.0392149127332788	chr11:118698358:A:C
chr11:118698521	['TG', 'T']	19959	3812.382021345894	553.3777004392406	0.0110030994731344	0.0171406049041913	0.641931806644929	0.520925	0.520925	chr11	118698521	0.2832247996002984	chr11:118698521:TG:T
chr11:118698814	['C', 'G']	19959	13583.6274569096	1833.46327634222	0.0012388489978952	0.0107351262465018	0.1154014372489517	0.908128	0.908128	chr11	118698814	0.041852933664118	chr11:118698814:C:G
chr11:118698985	['G', 'A']	19959	13631.49714141154	1839.61292889583	0.0009213502201307	0.0107546470640317	0.0856699633791	0.93173	0.93173	chr11	118698985	0.0307099207988189	chr11:118698985:G:A
chr11:118699191	['T', 'C']	19959	13625.690920115174	1839.571093392631	0.0015442275423845	0.0107450793379511	0.1437148571747072	0.885727	0.885727	chr11	118699191	0.0527001163335079	chr11:118699191:T:C
chr11:118699389	['G', 'T']	19959	13505.50325945241	1828.502310520988	0.0020249079651406	0.010705205633803	0.189151711270895	0.849976	0.849976	chr11	118699389	0.0705933368912574	chr11:118699389:G:T
chr11:118699988	['C', 'T']	19959	13505.413262493108	1824.6307787422809	0.0015882826752243	0.0106991941520683	0.1484488133077995	0.88199	0.88199	chr11	118699988	0.0545363388698118	chr11:118699988:C:T
chr11:118700210	['G', 'A']	19959	13510.384534429188	1822.7031342988923	0.0013156283398288	0.0106997990818263	0.1229582284459381	0.902141	0.902141	chr11	118700210	0.0447255791583904	chr11:118700210:G:A
chr11:118700314	['A', 'G']	19959	13597.69813319876	1835.5884257172	0.0012231069630004	0.0107361646492371	0.1139240131798272	0.909299	0.909299	chr11	118700314	0.0412932865270567	chr11:118700314:A:G
chr11:118700414	['C', 'T']	19959	13512.12392841029	1823.2982195828272	0.0013287920248602	0.0106998842847513	0.1241875135747003	0.901168	0.901168	chr11	118700414	0.0451942382422181	chr11:118700414:C:T
chr11:118700459	['A', 'G']	19959	13511.707892758706	1823.597796452551	0.0013218077692344	0.0106987269786481	0.123548135387737	0.901674	0.901674	chr11	118700459	0.0449504531366866	chr11:118700459:A:G
chr11:118700607	['C', 'T']	19959	13514.062546985417	1824.5750945961067	0.0014094191035547	0.0106994932840816	0.1317276497244612	0.895201	0.895201	chr11	118700607	0.0480794413431566	chr11:118700607:C:T
chr11:118701081	['A', 'G']	19959	14042.36765295888	1861.6545021449467	-0.0036710595131626	0.0106104281176676	-0.3459859934444989	0.729357	0.729357	chr11	118701081	0.1370598445500728	chr11:118701081:A:G
chr11:118701202	['G', 'T']	19959	14031.10898977751	1863.888025329008	-0.0035025247149866	0.0106057047318628	-0.3302491256864823	0.741215	0.741215	chr11	118701202	0.1300558004280027	chr11:118701202:G:T
chr11:118701312	['C', 'T']	19959	9809.303872391654	1313.120285098346	-0.0014648806814621	0.0117787879284361	-0.1243659950720083	0.901027	0.901027	chr11	118701312	0.0452621948418905	chr11:118701312:C:T
chr11:118701558	['A', 'G']	19959	20734.233047662005	2833.301184767652	0.0022602523760223	0.0101538988118196	0.2225994583864969	0.82385	0.82385	chr11	118701558	0.0841518539611242	chr11:118701558:A:G
chr11:118701902	['C', 'T']	19959	11713.173723505535	1583.4971162179988	0.0020131151302808	0.0111071620445426	0.1812447790180565	0.856177	0.856177	chr11	118701902	0.0674364430600483	chr11:118701902:C:T
chr11:118702051	['C', 'T']	19959	14029.514583542146	1857.797029216535	-0.0041314983880255	0.0106102460379795	-0.3893876139381463	0.696994	0.696994	chr11	118702051	0.1567709604645545	chr11:118702051:C:T
chr11:118702313	['T', 'C']	19959	14044.888487584643	1859.756033172849	-0.0042309661559242	0.0106163396567238	-0.3985334204378558	0.690241	0.690241	chr11	118702313	0.160999247384562	chr11:118702313:T:C
chr11:118702630	['G', 'A']	19959	14029.217410915651	1860.594120371236	-0.0039703545286797	0.0106114914362995	-0.3741561261688437	0.708292	0.708292	chr11	118702630	0.1497876634331172	chr11:118702630:G:A
chr11:118702810	['T', 'C']	19959	8493.702230017538	1061.8799620412335	-0.0133177944771209	0.0123018543066608	-1.082584311692748	0.279006	0.279006	chr11	118702810	0.5543864571605501	chr11:118702810:T:C
chr11:118702826	['A', 'G']	19959	14029.514583542146	1859.374246939644	-0.0039521597570189	0.0106113993851772	-0.3724447279347169	0.709566	0.709566	chr11	118702826	0.1490072025987478	chr11:118702826:A:G
chr11:118703185	['A', 'G']	19959	14577.921573540463	1926.159750619056	-0.0039843511469389	0.0105203401809516	-0.3787283565367061	0.704894	0.704894	chr11	118703185	0.1518761860954553	chr11:118703185:A:G
chr11:118703476	['C', 'A']	19959	14029.811726384363	1860.2958018907889	-0.0038993954263782	0.010613745566698	-0.367391078095282	0.713331	0.713331	chr11	118703476	0.1467089019622217	chr11:118703476:C:A
chr11:118703479	['G', 'A']	19959	14031.40602294934	1862.05618209004	-0.0037649861051901	0.0106126936423204	-0.3547625355146876	0.722771	0.722771	chr11	118703479	0.1409992811147574	chr11:118703479:G:A
chr11:118703602	['C', 'T']	19959	14579.304626798335	1929.750185839205	-0.0036774971195018	0.0105202450748697	-0.3495638260639495	0.72667	0.72667	chr11	118703602	0.1386627689431043	chr11:118703602:C:T
chr11:118703966	['C', 'T']	19959	14578.382498872352	1930.6731902385268	-0.00356424935253	0.0105195498118898	-0.3388214720464068	0.734748	0.734748	chr11	118703966	0.1338615874127448	chr11:118703966:C:T
chr11:118704302	['T', 'C']	19959	14995.22622545239	1986.0086875969407	-0.0039811336002718	0.0106976319684535	-0.3721509219995474	0.709784	0.709784	chr11	118704302	0.148873794774322	chr11:118704302:T:C
chr11:118704471	['T', 'C']	19959	14578.652149944874	1931.1457027105355	-0.0036044644714452	0.0105194541167575	-0.3426474826011496	0.731867	0.731867	chr11	118704471	0.135567834807943	chr11:118704471:T:C
chr11:118704617	['G', 'A']	19959	5427.271921034172	780.2501686151974	0.0106381994647617	0.0147302078588266	0.7222029428720621	0.470178	0.470178	chr11	118704617	0.3277376957175217	chr11:118704617:G:A
chr11:118704710	['G', 'A']	19959	14576.92137308945	1929.512031710809	-0.0036926678905332	0.010518939552737	-0.3510494448627546	0.725555	0.725555	chr11	118704710	0.1393296607022664	chr11:118704710:G:A
chr11:118704770	['A', 'G']	19959	14576.190920024052	1929.6911735515127	-0.0036769962564333	0.0105186071992201	-0.3495706405602751	0.726665	0.726665	chr11	118704770	0.1386657572044611	chr11:118704770:A:G
chr11:118704984	['T', 'C']	19959	14587.461742746906	1934.032870891162	-0.0033358057252218	0.0105168891611337	-0.31718559301259	0.751106	0.751106	chr11	118704984	0.1242987687660526	chr11:118704984:T:C
chr11:118705754	['A', 'T']	19959	23253.99052774019	3019.3829668358776	-0.0124585696385386	0.0101987126788422	-1.2215825693751077	0.22188	0.22188	chr11	118705754	0.6538818427932022	chr11:118705754:A:T
chr11:118706053	['T', 'C']	19959	30133.05848744549	4010.7826602939535	-0.0095986542271346	0.0117164528966635	-0.819245748845036	0.412656	0.412656	chr11	118706053	0.3844118358861572	chr11:118706053:T:C
chr11:118706288	['C', 'T']	19959	30132.03878727136	4013.889774699395	-0.009165314305152	0.0117163315129336	-0.7822682633240972	0.434066	0.434066	chr11	118706288	0.3624442307258563	chr11:118706288:C:T
chr11:118706905	['T', 'G']	19959	1239.0620803687743	191.98208957237108	0.0154463658433752	0.0293079496515862	0.5270367264514274	0.598174	0.598174	chr11	118706905	0.2231724677706406	chr11:118706905:T:G
chr11:118707164	['G', 'A']	19959	3800.0	551.3756959301883	0.0108895276675675	0.0171560313487115	0.6347346566480448	0.525609	0.525609	chr11	118707164	0.2793372069625963	chr11:118707164:G:A
chr11:118707281	['G', 'A']	19959	18885.946237097905	2550.245792561146	0.0014261127972894	0.0101706242129074	0.1402188073647997	0.888489	0.888489	chr11	118707281	0.0513479446385033	chr11:118707281:G:A
chr11:118707996	['G', 'A']	19959	3804.0	552.6067860253073	0.011053137422608	0.0171506750470769	0.6444724415959278	0.519277	0.519277	chr11	118707996	0.2846009129032946	chr11:118707996:G:A
chr11:118708618	['G', 'A']	19959	3816.5326158024495	558.4577996127842	0.0124544529356687	0.017135526376726	0.7268205634222422	0.467344	0.467344	chr11	118708618	0.3303633286319454	chr11:118708618:G:A
chr11:118708686	['T', 'A']	19959	1230.2465547481834	171.05079401803167	0.0066923913618506	0.0292519342523522	0.2287845755469134	0.819039	0.819039	chr11	118708686	0.0866954180423488	chr11:118708686:T:A
chr11:118709038	['A', 'G']	19959	3793.9504360028063	556.5744747262961	0.012153730983513	0.0171533924730932	0.70853220449409	0.478623	0.478623	chr11	118709038	0.3200064354069168	chr11:118709038:A:G
chr11:118709156	['G', 'A']	19959	3794.1900992083374	559.4912960810028	0.0131988862428446	0.0171508639575226	0.7695755896340926	0.441561	0.441561	chr11	118709156	0.3550092917841951	chr11:118709156:G:A
chr11:118709629	['C', 'G']	19959	3805.498563580468	556.5251569752857	0.0122757282893376	0.0171794464454382	0.7145590126157534	0.47489	0.47489	chr11	118709629	0.3234069754812466	chr11:118709629:C:G
chr11:118710104	['T', 'C']	19959	4142.020791047148	606.6977308514282	0.0135477108913612	0.0173400940092316	0.7812939701566001	0.434639	0.434639	chr11	118710104	0.3618713071805327	chr11:118710104:T:C
chr11:118710105	['G', 'A']	19959	3950.436361733342	586.3942746334299	0.014332347807867	0.0172501143249176	0.830855235965833	0.406065	0.406065	chr11	118710105	0.3914044420832911	chr11:118710105:G:A
chr11:118710197	['A', 'G']	19959	13669.75250802569	1840.45653193922	-0.0007891722572048	0.0106874291846831	-0.0738411683078867	0.941138	0.941138	chr11	118710197	0.0263466908721089	chr11:118710197:A:G
chr11:118711186	['G', 'A']	19959	3786.018522236721	552.5398210432792	0.0119351559005656	0.0172032028509531	0.693775223368037	0.487831	0.487831	chr11	118711186	0.3117306052089181	chr11:118711186:G:A
chr11:118711904	['C', 'A']	19959	3776.135167643964	551.2689324532054	0.011945983756705	0.0172055840083241	0.6943085309353914	0.487497	0.487497	chr11	118711904	0.3120280525550948	chr11:118711904:C:A
chr11:118712293	['G', 'A']	19959	3792.2800421115935	556.1570845126679	0.0124503382989801	0.0171817706936653	0.7246248667240318	0.468691	0.468691	chr11	118712293	0.3291133859034396	chr11:118712293:G:A
chr11:118713262	['A', 'G']	19959	39155.0	5281.796952227416	-0.0279000591184046	0.037229753584473	-0.7494021966892793	0.453624	0.453624	chr11	118713262	0.3433039761790103	chr11:118713262:A:G
chr11:118713631	['T', 'C']	19959	3805.439770842761	554.8640256193601	0.0116903975577356	0.0171799205684359	0.6804686617244308	0.496216	0.496216	chr11	118713631	0.304329236436881	chr11:118713631:T:C
chr11:118713789	['T', 'C']	19959	21395.412721595472	2937.4986900676126	0.0045376204556203	0.0102356942630254	0.4433134029815366	0.657544	0.657544	chr11	118713789	0.1820751807578317	chr11:118713789:T:C
chr11:118715117	['C', 'T']	19959	3690.5547203848464	538.0671713605076	0.0120105558861564	0.0173718165797776	0.6913816888981985	0.489334	0.489334	chr11	118715117	0.3103946074581583	chr11:118715117:C:T
chr11:118716610	['T', 'C']	19959	3776.1382616764886	549.4489092156097	0.0122101549905742	0.0174703376143076	0.6989077864513921	0.484618	0.484618	chr11	118716610	0.31460045904809	chr11:118716610:T:C
chr11:118716638	['T', 'C']	19959	20889.55948262897	2838.9877156006705	0.0018828446820737	0.0101537920961387	0.1854326604530059	0.852892	0.852892	chr11	118716638	0.0691059591883825	chr11:118716638:T:C
chr11:118717099	['T', 'C']	19959	16123.231270358308	2253.168850387004	0.0091957510604368	0.0103223089872226	0.8908618286683375	0.373014	0.373014	chr11	118717099	0.4282748679000381	chr11:118717099:T:C
chr11:118717159	['A', 'G']	19959	16111.650661587808	2258.7105657415746	0.0099559135717021	0.0103243207955166	0.964316565601639	0.334899	0.334899	chr11	118717159	0.4750861492506087	chr11:118717159:A:G
chr11:118717175	['G', 'A']	19959	3667.102390617952	537.7335038306271	0.0126543917197391	0.0174263755609348	0.7261631470922041	0.467747	0.467747	chr11	118717175	0.3299889892638132	chr11:118717175:G:A
chr11:118717179	['A', 'G']	19959	3667.7350538712094	534.7712086882691	0.0117166154723459	0.0174245255164297	0.6724209196570781	0.501324	0.501324	chr11	118717179	0.2998815038089116	chr11:118717179:A:G
chr11:118717242	['G', 'A']	19959	3673.312772679404	538.569852495519	0.0123785908950706	0.0174206411442866	0.7105703396645912	0.477359	0.477359	chr11	118717242	0.3211548849488939	chr11:118717242:G:A
chr11:118717393	['T', 'G']	19959	3710.3717993686414	537.2931536346321	0.0107362208491218	0.0173321513324899	0.6194395977258919	0.535634	0.535634	chr11	118717393	0.2711318634305107	chr11:118717393:T:G
chr11:118717436	['G', 'C']	19959	3708.557426337944	537.4430666760908	0.0110106561822983	0.0173351491658069	0.6351636248978236	0.525329	0.525329	chr11	118717436	0.2795686239592416	chr11:118717436:G:C
chr11:118717553	['G', 'A']	19959	3718.745276872965	544.0475764793275	0.0124825454635406	0.0173134525741049	0.7209737867194855	0.470934	0.470934	chr11	118717553	0.3270399536869413	chr11:118717553:G:A
chr11:118718243	['C', 'T']	19959	3671.367890965576	540.3552123641385	0.0131610883956601	0.0174175674640124	0.7556214966787518	0.449885	0.449885	chr11	118718243	0.3468984867762618	chr11:118718243:C:T
chr11:118718289	['T', 'C']	19959	13018.82734245751	1780.7199460465642	0.0023875130652323	0.0108023778435622	0.2210173630109758	0.825081	0.825081	chr11	118718289	0.0835034137213059	chr11:118718289:T:C
chr11:118718670	['G', 'A']	19959	12467.246428392402	1720.346752463057	0.0054750575840577	0.010920509982089	0.5013554855073213	0.616126	0.616126	chr11	118718670	0.2103304639573177	chr11:118718670:G:A
chr11:118718962	['A', 'G']	19959	3729.8197346347656	545.2586218432178	0.0114785905266725	0.0174294321677537	0.6585751283343088	0.510176	0.510176	chr11	118718962	0.2922799755826104	chr11:118718962:A:G
chr11:118718982	['G', 'A']	19959	3949.469785377248	591.3179456939154	0.0169564470371938	0.0169657052746193	0.9994542969316248	0.317587	0.317587	chr11	118718982	0.4981372831461232	chr11:118718982:G:A
chr11:118719160	['G', 'T']	19959	3633.820642638728	530.8872577181024	0.0119298932847947	0.0175347160116313	0.6803585114741114	0.496285	0.496285	chr11	118719160	0.304268850967648	chr11:118719160:G:T
chr11:118719222	['AGTT', 'A']	19959	10286.438084229563	1393.760003121751	0.0013286570690294	0.01163977363863	0.1141480161280759	0.909122	0.909122	chr11	118719222	0.0413778325409222	chr11:118719222:AGTT:A
chr11:118719298	['T', 'C']	19959	12365.532293651591	1722.9323773005667	0.0079289831696704	0.010958137400316	0.7235703368203609	0.469338	0.469338	chr11	118719298	0.3285142816660413	chr11:118719298:T:C
chr11:118719437	['G', 'GA']	19959	12404.599129894465	1749.2263022827171	0.0074405763654353	0.0109658455037514	0.6785228154901403	0.497448	0.497448	chr11	118719437	0.3032523108848379	chr11:118719437:G:GA
chr11:118719488	['C', 'T']	19959	17147.830093113538	2301.6525906256643	-0.0015013034226682	0.0102122953803117	-0.1470094006057257	0.883126	0.883126	chr11	118719488	0.0539773290375306	chr11:118719488:C:T
chr11:118719502	['T', 'A']	19959	13118.197395094205	1843.7742148425727	0.0086915953910404	0.0107817415877216	0.8061402066006229	0.420172	0.420172	chr11	118719502	0.3765728920791854	chr11:118719502:T:A
chr11:118720005	['G', 'A']	19959	4953.489099383552	745.7847336913176	0.0149395717929107	0.0152608909740956	0.9789449264967356	0.327619	0.327619	chr11	118720005	0.4846309196226105	chr11:118720005:G:A
chr11:118720034	['A', 'G']	19959	19325.84138518592	2564.955018853877	-0.0032756746931472	0.0100631491163218	-0.3255118904910427	0.744797	0.744797	chr11	118720034	0.1279620813366891	chr11:118720034:A:G
chr11:118720155	['G', 'A']	19959	8156.269209563433	1045.0855504440613	-0.0089440005673171	0.0125089422367368	-0.7150085433323052	0.474612	0.474612	chr11	118720155	0.32366128536036	chr11:118720155:G:A
chr11:118720354	['TG', 'T']	19959	12152.915622179888	1676.2684309791646	0.0054886510775049	0.0110292406709559	0.4976454174183147	0.618739	0.618739	chr11	118720354	0.2084925089177943	chr11:118720354:TG:T
chr11:118720384	['G', 'A']	19959	28934.644970414207	3868.518575435483	-0.005346775813678	0.0112423510277683	-0.4755923205450193	0.63437	0.63437	chr11	118720384	0.1976573634308776	chr11:118720384:G:A
chr11:118720396	['C', 'T']	19959	28776.41776530152	3851.744002048309	-0.00420838343231	0.01118997249042	-0.3760852348755067	0.706858	0.706858	chr11	118720396	0.1506678224271593	chr11:118720396:C:T
chr11:118720583	['G', 'A']	19959	28916.448792464176	3856.315773179218	-0.0064818372319764	0.0112223880582599	-0.5775809211307421	0.563554	0.563554	chr11	118720583	0.2490644633296742	chr11:118720583:G:A
chr11:118720643	['T', 'C']	19959	17241.319184123484	2413.4930812369366	0.0087856729414308	0.0102126778086014	0.8602712340568769	0.38965	0.38965	chr11	118720643	0.4093253194247985	chr11:118720643:T:C
chr11:118721067	['C', 'T']	19959	3271.983611486994	506.7874438033713	0.022315907098016	0.0183593232020857	1.2155081563943917	0.224187	0.224187	chr11	118721067	0.6493895745775968	chr11:118721067:C:T
chr11:118721212	['C', 'T']	19959	3007.8364394434147	454.7382485804181	0.0167127047669071	0.0191106585221612	0.8745227040463646	0.381844	0.381844	chr11	118721212	0.4181140291738974	chr11:118721212:C:T
chr11:118722094	['G', 'A']	19959	17223.641388761927	2397.39487271323	0.0075661225496627	0.0101740391124821	0.7436694970417551	0.457085	0.457085	chr11	118722094	0.3400030305682892	chr11:118722094:G:A
chr11:118722100	['C', 'G']	19959	17225.07079780764	2404.1952133499367	0.0078157061622147	0.0101730674844579	0.7682742864092186	0.442333	0.442333	chr11	118722100	0.3542506591307699	chr11:118722100:C:G
chr11:118722509	['C', 'T']	19959	17523.04326198373	2453.2938363286835	0.0084405621874005	0.0100443987389038	0.8403252804678706	0.400736	0.400736	chr11	118722509	0.3971416410984642	chr11:118722509:C:T
chr11:118723617	['G', 'A']	19959	28240.053354728705	3794.071625798952	-0.0029035545565363	0.0108232455658503	-0.2682702280818343	0.788494	0.788494	chr11	118723617	0.103201607061528	chr11:118723617:G:A
chr11:118723757	['TA', 'T']	19959	3287.9652474800646	522.0603673302306	0.0241034375807565	0.0180799939908933	1.3331551765391711	0.182496	0.182496	chr11	118723757	0.7387466500949884	chr11:118723757:TA:T
chr11:118723960	['A', 'C']	19959	8218.941946813844	1024.3371132986945	-0.0120759461296467	0.0122819579465193	-0.983226467818107	0.325508	0.325508	chr11	118723960	0.4874383333226393	chr11:118723960:A:C
chr11:118724498	['T', 'A']	19959	10447.179528349225	1416.241145896519	0.0008701405236557	0.0113543912174979	0.0766347140051659	0.938915	0.938915	chr11	118724498	0.0273737226453594	chr11:118724498:T:A
chr11:118725009	['C', 'T']	19959	28731.03204131777	3840.701154730069	-0.0050896699666417	0.0109868110187208	-0.4632527089042742	0.643188	0.643188	chr11	118725009	0.1916620668441799	chr11:118725009:C:T
chr11:118725735	['G', 'A']	19959	8043.238844881177	1026.3095860684978	-0.0084952246534271	0.0123695043082521	-0.6867878001998592	0.492224	0.492224	chr11	118725735	0.3078372146611397	chr11:118725735:G:A
chr11:118727429	['T', 'C']	19959	12521.348847718036	1725.8327940547954	0.0050240702814262	0.0107642697218024	0.4667358224265052	0.640694	0.640694	chr11	118727429	0.1933493430896014	chr11:118727429:T:C
chr11:118727903	['T', 'G']	19959	12557.762872628726	1729.7913372916555	0.0046135353916952	0.0107385703993716	0.4296228659976217	0.667475	0.667475	chr11	118727903	0.1755649959789288	chr11:118727903:T:G
chr11:118728005	['C', 'T']	19959	6721.153660741182	910.5684491580956	-0.000149535925333	0.0133121893123448	-0.0112330077213025	0.991038	0.991038	chr11	118728005	0.0039096927660747	chr11:118728005:C:T
chr11:118728034	['GAGTCT', 'G']	19959	3195.0019564563067	505.5552734459458	0.0229305841322471	0.0183267201528334	1.2512104697960311	0.210872	0.210872	chr11	118728034	0.6759810829100549	chr11:118728034:GAGTCT:G
chr11:118728359	['TG', 'T']	19959	12509.74017291645	1719.5639244566262	0.0040225634363376	0.0107760321006293	0.3732879968038274	0.708938	0.708938	chr11	118728359	0.1493917442742795	chr11:118728359:TG:T
chr11:118730654	['T', 'C']	19959	31042.66596512327	4135.888003508455	-0.0092804808107012	0.0120308519762411	-0.7713901583220067	0.440485	0.440485	chr11	118730654	0.3560688761921063	chr11:118730654:T:C
chr11:118731349	['G', 'T']	19959	20673.107336139507	2745.684558011917	-0.0047542060633187	0.0100764378895778	-0.471814158477178	0.637065	0.637065	chr11	118731349	0.1958162541620446	chr11:118731349:G:T
chr11:118731683	['A', 'T']	19959	30437.65093436758	4075.357018384965	-0.0076520554760678	0.0118928785393016	-0.6434149184977025	0.519962	0.519962	chr11	118731683	0.2840283944293217	chr11:118731683:A:T
chr11:118731788	['G', 'A']	19959	20633.135103983965	2751.334726648557	-0.0035230215626227	0.0100723328009795	-0.3497721562853989	0.726513	0.726513	chr11	118731788	0.1387566101646491	chr11:118731788:G:A
chr11:118731998	['C', 'G']	19959	9944.619777383585	1365.9649894632623	0.0009631172255163	0.0122310984440026	0.078743314014335	0.937238	0.937238	chr11	118731998	0.0281501113941639	chr11:118731998:C:G
chr11:118732321	['G', 'A']	19959	8580.429902795871	1081.556012081434	-0.0119856685992692	0.01228723584386	-0.9754568685404114	0.329346	0.329346	chr11	118732321	0.4823476068193304	chr11:118732321:G:A
chr11:118732786	['T', 'A']	19959	8789.800856207497	1139.4636819025225	-0.0078371157909245	0.0122000375863535	-0.6423845611501084	0.520631	0.520631	chr11	118732786	0.2834699762035164	chr11:118732786:T:A
chr11:118732811	['C', 'T']	19959	9344.87281383112	1257.76406345896	-0.0023247374634305	0.0119436407462246	-0.1946422797558922	0.845675	0.845675	chr11	118732811	0.0727965079123768	chr11:118732811:C:T
chr11:118732817	['G', 'A']	19959	9343.872613380106	1258.8756110545314	-0.0021432171070872	0.0119437283981213	-0.1794428871494091	0.857592	0.857592	chr11	118732817	0.0667192789246964	chr11:118732817:G:A
chr11:118733929	['C', 'T']	19959	3247.32539960916	516.688909557404	0.0263848362176701	0.0184262269313393	1.4319174682905278	0.152183	0.152183	chr11	118733929	0.8176338588568126	chr11:118733929:C:T
chr11:118733969	['T', 'C']	19959	30587.59756464221	4100.335070490843	-0.0066759579048989	0.0118741564944673	-0.5622258648864515	0.573968	0.573968	chr11	118733969	0.2411123198159984	chr11:118733969:T:C
chr11:118734232	['T', 'C']	19959	9898.455333868056	1375.456728684951	0.001427905878784	0.011721252654127	0.1218219520488915	0.903041	0.903041	chr11	118734232	0.0442925313370646	chr11:118734232:T:C
chr11:118734275	['A', 'G']	19959	3538.9386085332026	530.5091737140727	0.0188533675539838	0.0186419128855355	1.0113429705281125	0.311865	0.311865	chr11	118734275	0.5060333625297594	chr11:118734275:A:G
chr11:118734418	['G', 'T']	19959	30104.033174642944	4031.0674724003616	-0.00779903943594	0.0116972191314185	-0.6667430393769337	0.504944	0.504944	chr11	118734418	0.2967567839398518	chr11:118734418:G:T
chr11:118734742	['C', 'T']	19959	8356.529334279034	1030.6060615849085	-0.0138474564335071	0.0124849316084211	-1.1091335433641385	0.267386	0.267386	chr11	118734742	0.5728613356002787	chr11:118734742:C:T
chr11:118734754	['C', 'T']	19959	9829.63651481555	1376.797181633066	0.0040978563223154	0.0117948598695141	0.3474273003367419	0.728274	0.728274	chr11	118734754	0.1377051944506286	chr11:118734754:C:T
chr11:118735132	['G', 'A']	19959	9808.47429344558	1379.642324218053	0.0047192341317997	0.0117627818178215	0.4012005157359779	0.688277	0.688277	chr11	118735132	0.1622367429262582	chr11:118735132:G:A
chr11:118735205	['A', 'C']	19959	8450.116868798235	1002.4025080740302	-0.0194733252216642	0.0123485352159552	-1.5769745059724292	0.114817	0.114817	chr11	118735205	0.9399938047987146	chr11:118735205:A:C
chr11:118735488	['C', 'T']	19959	476.8430443548397	105.67275384456607	0.0808655201913472	0.0470840000097368	1.717473455412125	0.0859082	0.0859082	chr11	118735488	1.0659653804669424	chr11:118735488:C:T
chr11:118735812	['C', 'T']	19959	9156.23136053055	1264.3876161034627	0.0015121624187805	0.0121057339948034	0.1249129065143588	0.900594	0.900594	chr11	118735812	0.0454709507503584	chr11:118735812:C:T
chr11:118735969	['TA', 'T']	19959	3076.3682211757427	498.3241433710854	0.0285640953712098	0.019038489841026	1.500334092132513	0.133544	0.133544	chr11	118735969	0.8743756196263434	chr11:118735969:TA:T
chr11:118736013	['C', 'T']	19959	10481.4429197538	1450.025213633512	0.0034029613219575	0.0118262092167256	0.2877474311163713	0.773543	0.773543	chr11	118736013	0.1115155395681494	chr11:118736013:C:T
chr11:118736337	['G', 'A']	19959	3126.011893410949	508.85270105814976	0.0287917201498807	0.0187448091589793	1.5359836371600888	0.124558	0.124558	chr11	118736337	0.9046283737534968	chr11:118736337:G:A
chr11:118736441	['C', 'T']	19959	9442.30020568906	1329.1124025054105	0.0054022769435888	0.0119499345705238	0.4520758596381229	0.651219	0.651219	chr11	118736441	0.1862729369352242	chr11:118736441:C:T
chr11:118736708	['C', 'T']	19959	10368.568612334548	1456.5258194424302	0.0068450337622707	0.0123109846217794	0.5560102601510144	0.57821	0.57821	chr11	118736708	0.2379144015839639	chr11:118736708:C:T
chr11:118738007	['A', 'G']	19959	12778.280452973891	1711.109498686833	-0.0038958088298958	0.0109165735942412	-0.3568710269998039	0.721192	0.721192	chr11	118738007	0.1419490994414897	chr11:118738007:A:G
chr11:118738889	['C', 'T']	19959	5403.115436849257	713.4288431158899	-0.0016068901571118	0.0148035151623689	-0.108547877952438	0.913562	0.913562	chr11	118738889	0.0392619733862483	chr11:118738889:C:T
chr11:118739027	['A', 'G']	19959	31488.31059884741	4197.3422031939845	-0.0099126719618399	0.0122807915016281	-0.8071688181112553	0.419579	0.419579	chr11	118739027	0.3771862564469009	chr11:118739027:A:G
chr11:118739754	['C', 'T']	19959	5389.540061131433	705.7675649979799	-0.0032150096577834	0.0147825965603475	-0.2174861259764933	0.827832	0.827832	chr11	118739754	0.082057789876774	chr11:118739754:C:T
chr11:118739920	['A', 'G']	19959	31460.0	4195.055319181417	-0.0098040638766876	0.0122703691599389	-0.7990031716972811	0.424298	0.424298	chr11	118739920	0.3723290153486585	chr11:118739920:A:G
chr11:118741072	['G', 'A']	19959	11612.159750722029	1555.4290128629475	-0.0032300320688572	0.0112622625761365	-0.2868013462677874	0.774267	0.774267	chr11	118741072	0.1111092503881724	chr11:118741072:G:A
chr11:118741108	['C', 'T']	19959	3284.658281132548	513.3216909700352	0.0213729252217394	0.0183015205739724	1.167822374941622	0.242892	0.242892	chr11	118741108	0.6145867890774181	chr11:118741108:C:T
chr11:118741488	['T', 'C']	19959	12214.50781954887	1689.1818129292317	0.0033309458675792	0.0110340267036089	0.3018794459224725	0.762747	0.762747	chr11	118741488	0.1176194918284697	chr11:118741488:T:C
chr11:118741856	['G', 'A']	19959	12128.430669005262	1678.626122364538	0.0035611367905719	0.011053276583932	0.322179288967465	0.74732	0.74732	chr11	118741856	0.1264933948702731	chr11:118741856:G:A
chr11:118742212	['G', 'A']	19959	11111.670174383644	1460.020915688275	-0.0061689051064713	0.0113092884514857	-0.545472434710155	0.585435	0.585435	chr11	118742212	0.2325213170021834	chr11:118742212:G:A
chr11:118742965	['T', 'C']	19959	7076.418190929591	947.4086848552492	8.401865646571495e-05	0.0132453240417511	0.0063432692322872	0.994939	0.994939	chr11	118742965	0.0022035451592941	chr11:118742965:T:C
chr11:118743688	['T', 'C']	19959	31851.149947360507	4241.049795453447	-0.0115674653759426	0.0125243336960627	-0.923599263374712	0.355706	0.355706	chr11	118743688	0.4489088091327059	chr11:118743688:T:C
chr11:118744631	['G', 'A']	19959	3105.155576711093	480.43324167026617	0.0187317476153477	0.0187828551771952	0.9972790312566764	0.318641	0.318641	chr11	118744631	0.496698343638019	chr11:118744631:G:A
chr11:118744951	['T', 'A']	19959	31948.427409638527	4245.623222815486	-0.0126545674533621	0.0126283365405829	-1.002077147112361	0.316318	0.316318	chr11	118744951	0.4998760939576593	chr11:118744951:T:A
chr11:118745076	['C', 'T']	19959	3294.7998789895664	511.0935633813164	0.0202893031035386	0.0183333491557968	1.1066883050729104	0.268442	0.268442	chr11	118745076	0.5711495341765318	chr11:118745076:C:T
chr11:118745544	['G', 'A']	19959	5592.681250939708	722.1380230937489	-0.003906442462582	0.0145831279394287	-0.26787411307146	0.788799	0.788799	chr11	118745544	0.1030336486433629	chr11:118745544:G:A
chr11:118746590	['T', 'C']	19959	10499.208310360382	1381.6057695918987	-0.0053166534593314	0.0115397753824733	-0.4607241721018547	0.645002	0.645002	chr11	118746590	0.1904389387172637	chr11:118746590:T:C
chr11:118746835	['G', 'A']	19959	20151.03848659484	2669.0929600032355	-0.0056423074530899	0.0100961376315829	-0.5588580166973511	0.576265	0.576265	chr11	118746835	0.2393777569039116	chr11:118746835:G:A
chr11:118747211	['T', 'C']	19959	20130.068567991577	2657.90411661524	-0.0060594080589033	0.010086203332451	-0.600762036930979	0.548005	0.548005	chr11	118747211	0.2612154789928147	chr11:118747211:T:C
chr11:118748338	['T', 'G']	19959	3275.969619491652	507.48760638191374	0.0201169562257551	0.0183240936213054	1.0978418164358827	0.272287	0.272287	chr11	118748338	0.5649730930083243	chr11:118748338:T:G
chr11:118748544	['C', 'T']	19959	3104.311068797916	482.0431949902687	0.0192087136208539	0.0187850743225859	1.022551909616806	0.306532	0.306532	chr11	118748544	0.5135241811847369	chr11:118748544:C:T
chr11:118748714	['C', 'T']	19959	31848.914338733128	4238.984979091012	-0.011560903827983	0.0125333955286162	-0.9224079621190638	0.356327	0.356327	chr11	118748714	0.4481512685646612	chr11:118748714:C:T
chr11:118749239	['C', 'T']	19959	479.08179664159593	67.94326591732968	0.0186149447593181	0.0472913122598421	0.393622927125352	0.693864	0.693864	chr11	118749239	0.1587256445848433	chr11:118749239:C:T
chr11:118749251	['C', 'T']	19959	3341.4154286639987	511.2829282131145	0.0184457895233963	0.0189244300544737	0.9747077967632528	0.329717	0.329717	chr11	118749251	0.4818586603307399	chr11:118749251:C:T
chr11:118749988	['T', 'C']	19959	12912.528668805133	1691.8225274637557	-0.0066895432250888	0.0108295076942136	-0.6177144348549829	0.536771	0.536771	chr11	118749988	0.2702109557306257	chr11:118749988:T:C
chr11:118750149	['AAAAT', 'A']	19959	12929.943475646422	1692.9714412329974	-0.0068420056092737	0.0108268194830912	-0.6319497263216829	0.527427	0.527427	chr11	118750149	0.2778376416057826	chr11:118750149:AAAAT:A
chr11:118754058	['A', 'G']	19959	20140.02720986169	2657.0788597118567	-0.006155981356307	0.010082380916889	-0.6105682186630238	0.541492	0.541492	chr11	118754058	0.2664079552556879	chr11:118754058:A:G
chr11:118754210	['G', 'C']	19959	5878.589066492959	749.8848507381363	-0.0057394348054404	0.0142838439442407	-0.401813043312799	0.687826	0.687826	chr11	118754210	0.1625214117604242	chr11:118754210:G:C
chr11:118754900	['C', 'T']	19959	31837.59514981461	4231.35095949391	-0.0126036757538272	0.012519132354824	-1.0067531356492652	0.314066	0.314066	chr11	118754900	0.5029790766916629	chr11:118754900:C:T
chr11:118755577	['T', 'C']	19959	7229.535535284684	966.492171054448	-0.0001271268590517	0.0131348346148394	-0.0096786037113918	0.992278	0.992278	chr11	118755577	0.0033666373702337	chr11:118755577:T:C
chr11:118756440	['A', 'C']	19959	6918.119548872182	933.4406485774095	0.0012420489794312	0.0133699340183936	0.0928986618574564	0.925985	0.925985	chr11	118756440	0.0333960483828515	chr11:118756440:A:C
chr11:118758322	['G', 'A']	19959	12901.292779475873	1686.467936114788	-0.0072726536124418	0.0108330554168423	-0.6713390943366631	0.502012	0.502012	chr11	118758322	0.2992859014376607	chr11:118758322:G:A
chr11:118758434	['T', 'C']	19959	31854.19196271985	4240.372520781032	-0.0113694323769415	0.0125380316599007	-0.9067956347010468	0.364526	0.364526	chr11	118758434	0.4382714899692483	chr11:118758434:T:C
chr11:118758655	['G', 'A']	19959	5600.525413533836	723.0176627475349	-0.0041056934979507	0.0145788089808208	-0.2816206387882602	0.778237	0.778237	chr11	118758655	0.1088881252235642	chr11:118758655:G:A
chr11:118759250	['G', 'A']	19959	1268.1906193625978	171.28204436517433	0.004185438024676	0.0288503811446416	0.1450739248016272	0.884654	0.884654	chr11	118759250	0.0532265544687362	chr11:118759250:G:A
chr11:118760579	['T', 'C']	19959	10512.4880534083	1384.7757881389052	-0.0053777994620672	0.0115426641146997	-0.4659062594759693	0.641288	0.641288	chr11	118760579	0.1929468866733464	chr11:118760579:T:C
chr11:118761813	['C', 'T']	19959	13206.686211141909	1725.9512748741568	-0.0081021113332168	0.0109583102306857	-0.7393577260232229	0.459699	0.459699	chr11	118761813	0.337526440985288	chr11:118761813:C:T
chr11:118762184	['A', 'G']	19959	39093.0	5290.280529991968	-0.0041001627252502	0.0358605344427509	-0.1143363530121356	0.908972	0.908972	chr11	118762184	0.0414494945918759	chr11:118762184:A:G
chr11:118762824	['T', 'C']	19959	7407.597985164393	1010.017704228114	0.0029365017836888	0.0130180736453092	0.2255711454472299	0.821537	0.821537	chr11	118762824	0.0853728722362557	chr11:118762824:T:C
chr11:118764443	['T', 'C']	19959	12905.879717335742	1685.2745553457037	-0.0075335355471767	0.0108344472715056	-0.695331783744038	0.486856	0.486856	chr11	118764443	0.3125994733914057	chr11:118764443:T:C
chr11:118764656	['T', 'C']	19959	7225.344111896528	964.9137201750124	-0.0005700792822519	0.0131418009009697	-0.0433790837760965	0.9654	0.9654	chr11	118764656	0.0152927055173268	chr11:118764656:T:C
chr11:118765796	['AT', 'A']	19959	39473.88874411146	5326.622761185232	-0.0629136222562248	0.0482415087376432	-1.3041387780464009	0.192201	0.192201	chr11	118765796	0.7162443570766716	chr11:118765796:AT:A
chr11:118766958	['T', 'C']	19959	31873.56647282936	4243.499617156307	-0.0114096300873479	0.012552679301025	-0.9089398218288136	0.363393	0.363393	chr11	118766958	0.4396234427149776	chr11:118766958:T:C
chr11:118769675	['G', 'A']	19959	31840.9765961712	4232.726286137976	-0.0125983952687175	0.0125266476227958	-1.0057276015165622	0.314559	0.314559	chr11	118769675	0.5022978844913086	chr11:118769675:G:A
chr11:118769683	['A', 'T']	19959	31844.764071976333	4230.650865304702	-0.0130402947404831	0.0125336010119354	-1.0404268276982238	0.298154	0.298154	chr11	118769683	0.5255593598340069	chr11:118769683:A:T
chr11:118771297	['TC', 'T']	19959	12902.292879691337	1686.2620337461751	-0.0074038740172693	0.0108320078099269	-0.6835181572232686	0.494287	0.494287	chr11	118771297	0.306020811555222	chr11:118771297:TC:T
chr11:118771376	['A', 'C']	19959	3280.164345124762	508.1897555913854	0.0198765007855493	0.01831055075902	1.0855217326413802	0.277704	0.277704	chr11	118771376	0.5564178647026896	chr11:118771376:A:C
chr11:118772290	['T', 'C']	19959	3290.164846176972	511.6030199819623	0.0206466188914024	0.018290188529944	1.1288357611842272	0.258981	0.258981	chr11	118772290	0.5867320965281522	chr11:118772290:T:C
chr11:118773504	['A', 'G']	19959	31836.38035580055	4236.499015850331	-0.0119207307999612	0.0125197386953401	-0.9521549203257816	0.34103	0.34103	chr11	118773504	0.4672074149624148	chr11:118773504:A:G
chr11:118773985	['A', 'G']	19959	3279.164295019541	510.8823033729733	0.0207797640979451	0.0183123089364375	1.1347429846270172	0.256497	0.256497	chr11	118773985	0.5909177100494942	chr11:118773985:A:G
chr11:118777687	['A', 'G']	19959	31828.378752192435	4229.889755238262	-0.0123752753160522	0.01252040443282	-0.9884085919471332	0.322965	0.322965	chr11	118777687	0.4908445399923403	chr11:118777687:A:G
chr11:118778803	['G', 'A']	19959	11479.7254960914	1498.8113614464762	-0.0074950663455688	0.0111956863703982	-0.669460191863361	0.50321	0.50321	chr11	118778803	0.298250736995088	chr11:118778803:G:A
chr11:118781100	['T', 'C']	19959	12891.458970374457	1682.931293532636	-0.0074656721029415	0.0108398088234032	-0.6887272851918851	0.491003	0.491003	chr11	118781100	0.3089158543546986	chr11:118781100:T:C
chr11:118781664	['C', 'A']	19959	19959.0	2649.784675809741	-0.0049104150377401	0.0100748786429585	-0.4873919787780426	0.625986	0.625986	chr11	118781664	0.2034353795543247	chr11:118781664:C:A
chr11:118782072	['C', 'G']	19959	31826.78382441372	4230.433889982244	-0.0124868844773988	0.0125198806576416	-0.9973644972228576	0.3186	0.3186	chr11	118782072	0.4967542285348872	chr11:118782072:C:G
chr11:118782808	['C', 'T']	19959	3286.1525160384926	510.7204593985575	0.020724089986659	0.018300626820419	1.1324251453254004	0.257469	0.257469	chr11	118782808	0.5892750537661144	chr11:118782808:C:T
chr11:118783094	['AAAGT', 'A']	19959	19676.9293374762	2629.025764598077	-0.0035406265798087	0.0100696134425631	-0.3516149453009657	0.725131	0.725131	chr11	118783094	0.1395835279975603	chr11:118783094:AAAGT:A
chr11:118783614	['A', 'C']	19959	19685.82206958788	2633.398618295576	-0.0029476906460386	0.0100688998069653	-0.2927520089135754	0.769715	0.769715	chr11	118783614	0.1136700499433752	chr11:118783614:A:C
chr11:118784647	['C', 'T']	19959	6776.734860637658	943.6812389689476	0.005341098298491	0.0134577227285502	0.396879799519131	0.69146	0.69146	chr11	118784647	0.1602329381602137	chr11:118784647:C:T
chr11:118784936	['G', 'A']	19959	3270.6554748183407	503.95518251095007	0.0189611597128274	0.0183316610170081	1.034339424847277	0.30099	0.30099	chr11	118784936	0.5214479330339393	chr11:118784936:G:A
chr11:118786588	['C', 'G']	19959	6780.698656910894	940.443841109352	0.0047129068045891	0.0134546788356051	0.3502801413674281	0.726132	0.726132	chr11	118786588	0.1389844238443841	chr11:118786588:C:G
chr11:118787366	['A', 'G']	19959	10484.30350428636	1376.679762546093	-0.0055862703568847	0.0115428794423028	-0.4839581306213705	0.628421	0.628421	chr11	118787366	0.2017493105325523	chr11:118787366:A:G
chr11:118789932	['AAAAAAAC', 'A']	19959	3313.0853412642377	515.1545151861246	0.0210917981338797	0.0182871446381596	1.153367491274042	0.248773	0.248773	chr11	118789932	0.6041967565668813	chr11:118789932:AAAAAAAC:A
chr11:118790223	['A', 'G']	19959	31488.73301262778	4183.036487740592	-0.0127779154463739	0.0123146502108957	-1.037619033228268	0.29946	0.29946	chr11	118790223	0.523661179750234	chr11:118790223:A:G
chr11:118790346	['T', 'C']	19959	31900.18800120289	4251.576601095085	-0.0105399314001232	0.0125625823857005	-0.8389940122598004	0.401483	0.401483	chr11	118790346	0.3963328393329952	chr11:118790346:T:C
chr11:118790667	['C', 'T']	19959	1470.0	202.70971765317665	0.0127240649688109	0.0269859140682069	0.4715076516085692	0.637283	0.637283	chr11	118790667	0.1956676664952872	chr11:118790667:C:T
chr11:118791319	['C', 'T']	19959	12981.805083471196	1699.5002628959196	-0.0064752382793301	0.0108083097940456	-0.599098138628248	0.549114	0.549114	chr11	118791319	0.260337483543878	chr11:118791319:C:T
chr11:118791336	['T', 'C']	19959	31456.88037486218	4193.783223435125	-0.0099909318145841	0.012322948464788	-0.8107582242295799	0.417514	0.417514	chr11	118791336	0.3793289572562911	chr11:118791336:T:C
chr11:118793668	['T', 'C']	19959	24632.234141697565	3211.6369968960703	-0.0133238459330557	0.0103440195177295	-1.2880723890958228	0.197736	0.197736	chr11	118793668	0.7039142554307025	chr11:118793668:T:C
chr11:118794300	['A', 'G']	19959	31843.38175895765	4236.969289584877	-0.0116181105684718	0.012503530228932	-0.929186426213339	0.352804	0.352804	chr11	118794300	0.4524664995944136	chr11:118794300:A:G
chr11:118794866	['A', 'T']	19959	1666.1669589617677	300.9302048842096	0.0459873561132504	0.0253928245133209	1.8110374483597032	0.0701501	0.0701501	chr11	118794866	1.1539717055420042	chr11:118794866:A:T
chr11:118796677	['GTGAT', 'G']	19959	6582.329792564386	924.0563715863404	0.0070614755314545	0.0136771165918639	0.5162985548909594	0.605652	0.605652	chr11	118796677	0.2177768443013234	chr11:118796677:GTGAT:G
chr11:118797587	['C', 'T']	19959	8859.663358893402	1101.1956700829635	-0.0128408521383355	0.012120237679533	-1.0594554725621692	0.289405	0.289405	chr11	118797587	0.5384939699217106	chr11:118797587:C:T
chr11:118798199	['G', 'A']	19959	31818.188354963168	4222.246299917456	-0.0134955731845883	0.0124908671951031	-1.080435247112309	0.279961	0.279961	chr11	118798199	0.5529024638880615	chr11:118798199:G:A
chr11:118798469	['G', 'T']	19959	31275.969075781883	4133.94930740016	-0.0138921226685194	0.012181960738865	-1.1403847842160888	0.25414	0.25414	chr11	118798469	0.5949269744140098	chr11:118798469:G:T
chr11:118798896	['T', 'A']	19959	3122.782299288363	472.6901061880508	0.0149802782270583	0.0187422582915432	0.7992781869737449	0.424139	0.424139	chr11	118798896	0.3724917918976091	chr11:118798896:T:A
chr11:118802997	['T', 'C']	19959	3126.663123056867	477.034131276965	0.0162045035427128	0.0187393725015066	0.864730318019455	0.387197	0.387197	chr11	118802997	0.4120680162616115	chr11:118802997:T:C
chr11:118806374	['T', 'C']	19959	30168.046003507887	3963.7711903635695	-0.014837642013469	0.0116764431755773	-1.2707330297726047	0.203838	0.203838	chr11	118806374	0.69071485049675	chr11:118806374:T:C
chr11:118806377	['G', 'A']	19959	3144.1575308147108	481.1243336177176	0.0174233073890678	0.0186936689302692	0.9320432203041538	0.351325	0.351325	chr11	118806377	0.4542909450678153	chr11:118806377:G:A
chr11:118806646	['G', 'A']	19959	3125.7830510173403	477.58288317621606	0.016751368994802	0.0187368325553629	0.8940341941630593	0.371314	0.371314	chr11	118806646	0.4302586758529606	chr11:118806646:G:A
chr11:118807001	['G', 'A']	19959	22246.68771613291	2866.3349450857736	-0.0141379570338876	0.0101020153381492	-1.3995184684086812	0.161673	0.161673	chr11	118807001	0.791362502852386	chr11:118807001:G:A
chr11:118807327	['G', 'A']	19959	9057.21084670726	1113.2379393477224	-0.0152420385679361	0.0120647567694618	-1.2633523293661892	0.206477	0.206477	chr11	118807327	0.6851283184840964	chr11:118807327:G:A
chr11:118807900	['A', 'G']	19959	22282.0	2872.158830358926	-0.013739008530137	0.0101061363438251	-1.3594719151529775	0.174012	0.174012	chr11	118807900	0.7594208014065782	chr11:118807900:A:G
chr11:118808071	['G', 'A']	19959	29186.386951292843	3873.38389110268	-0.0087612963165471	0.0113040862438839	-0.7750556858399278	0.438316	0.438316	chr11	118808071	0.3582126758555473	chr11:118808071:G:A
chr11:118808277	['C', 'T']	19959	23417.69315960912	3063.707227805008	-0.0103675093835936	0.0101545823765232	-1.0209685636666492	0.307282	0.307282	chr11	118808277	0.5124628791501664	chr11:118808277:C:T
chr11:118808595	['G', 'A']	19959	3136.157129972943	476.6075887764102	0.0168417952807786	0.018724626352431	0.8994462673799657	0.368426	0.368426	chr11	118808595	0.4336497290232579	chr11:118808595:G:A
chr11:118808678	['G', 'A']	19959	23445.87350907086	3071.437344040414	-0.0099078713466226	0.0101533172672792	-0.9758260365360982	0.329163	0.329163	chr11	118808678	0.4825889881587935	chr11:118808678:G:A
chr11:118808736	['C', 'T']	19959	23449.39902761767	3073.77414854965	-0.0097955944389796	0.0101544372424738	-0.9646614780390536	0.334726	0.334726	chr11	118808736	0.4753105523031856	chr11:118808736:C:T
chr11:118809336	['C', 'G']	19959	23512.382647943843	3094.59794676199	-0.0087267813410013	0.0101709589349158	-0.8580096917944683	0.390897	0.390897	chr11	118809336	0.4079376626157071	chr11:118809336:C:G
chr11:118809939	['C', 'A']	19959	5661.254663056559	783.5941962386364	0.0041050769912577	0.0144008644422864	0.2850576788434782	0.775603	0.775603	chr11	118809939	0.1103605197571718	chr11:118809939:C:A
chr11:118809993	['T', 'TA']	19959	5718.432544853163	807.9953574212045	0.0069520064875757	0.0143305444620822	0.4851180990345697	0.627598	0.627598	chr11	118809993	0.2023184490722707	chr11:118809993:T:TA
chr11:118810370	['A', 'G']	19959	4112.412085984867	570.5649415918022	0.0050989917920336	0.0165104936266229	0.3088333945274406	0.757451	0.757451	chr11	118810370	0.1206454567107014	chr11:118810370:A:G
chr11:118810755	['T', 'C']	19959	5670.852375225496	795.5234885761114	0.0063471249782027	0.0143748789265088	0.4415428478147372	0.658825	0.658825	chr11	118810755	0.1812299293018485	chr11:118810755:T:C
chr11:118811641	['A', 'G']	19959	5669.704405352579	800.0607329904262	0.0069117127646947	0.0143794884743235	0.4806647174575446	0.63076	0.63076	chr11	118811641	0.2001358554986279	chr11:118811641:A:G
chr11:118812855	['G', 'A']	19959	5671.284146708087	799.2710647010894	0.0069246052530826	0.0143709439744974	0.4818476270849708	0.629919	0.629919	chr11	118812855	0.2007152919982618	chr11:118812855:G:A
chr11:118813901	['G', 'A']	19959	3122.15642849985	474.20400772207614	0.0161374818983474	0.0187558489782772	0.8603973041709622	0.38958	0.38958	chr11	118813901	0.4094033467436004	chr11:118813901:G:A
chr11:118813956	['T', 'G']	19959	2546.0	325.0635273819962	-0.0046671997280515	0.0206408867829228	-0.2261143029917154	0.821115	0.821115	chr11	118813956	0.0855960141742864	chr11:118813956:T:G
chr11:118814306	['C', 'T']	19959	8711.618854307624	1065.7648393401744	-0.016079465233682	0.012203179363085	-1.317645570491483	0.187637	0.187637	chr11	118814306	0.7266815193075967	chr11:118814306:C:T
chr11:118815356	['G', 'A']	19959	2390.0166607942856	311.1304631182849	-0.0057772881930616	0.02129379332106	-0.2713132463508852	0.786153	0.786153	chr11	118815356	0.1044929239486391	chr11:118815356:G:A
chr11:118815448	['C', 'T']	19959	2384.150142921618	311.5219439708098	-0.0050616675083889	0.0212780398554749	-0.237882227064565	0.811975	0.811975	chr11	118815448	0.0904573421001919	chr11:118815448:C:T
chr11:118817765	['G', 'GATAA']	19959	2575.0	333.218816667734	-0.0029917408664773	0.0205302945153089	-0.1457232317951643	0.884141	0.884141	chr11	118817765	0.0534784695583461	chr11:118817765:G:GATAA
chr11:118817865	['CTTG', 'C']	19959	8528.991279069767	1179.5865081756083	0.0044039538746828	0.0123329354647334	0.3570888607400968	0.721029	0.721029	chr11	118817865	0.1420472674765574	chr11:118817865:CTTG:C
chr11:118818200	['A', 'G']	19959	2574.6449834619625	332.73025158178115	-0.0031193906988954	0.0205337894689467	-0.1519150034927989	0.879256	0.879256	chr11	118818200	0.0558846593965749	chr11:118818200:A:G
chr11:118818362	['C', 'T']	19959	2585.8830188679267	334.3574266213042	-0.0029553584972376	0.0205361487498602	-0.1439100647952655	0.885573	0.885573	chr11	118818362	0.0527756330166012	chr11:118818362:C:T
chr11:118819036	['C', 'T']	19959	500.025052610482	85.74342717502643	0.0121348947037316	0.0456545069574024	0.2657983956557467	0.790397	0.790397	chr11	118819036	0.1021547168084828	chr11:118819036:C:T
chr11:118819329	['A', 'G']	19959	3855.9716101260415	549.6124574876955	0.0092445661742616	0.0174099775326886	0.5309924241374945	0.59543	0.59543	chr11	118819329	0.2251692877507136	chr11:118819329:A:G
chr11:118819841	['C', 'T']	19959	24268.43182843113	3271.489373271641	0.0002478328144506	0.0103194963541878	0.0240159796509904	0.98084	0.98084	chr11	118819841	0.0084018313400883	chr11:118819841:C:T
chr11:118819979	['G', 'A']	19959	2436.3662056524354	321.7341963406903	-0.0024604543914092	0.0210644393070514	-0.1168060709114447	0.907015	0.907015	chr11	118819979	0.0423855306208735	chr11:118819979:G:A
chr11:118820028	['GTA', 'G']	19959	24268.64777510524	3272.5797503396648	0.0003860241008808	0.0103183018167286	0.0374115923082417	0.970157	0.970157	chr11	118820028	0.0131579783974131	chr11:118820028:GTA:G
chr11:118820543	['T', 'C']	19959	2436.0	321.6982733807003	-0.0024310133339934	0.0210642431341197	-0.1154094793966614	0.908122	0.908122	chr11	118820543	0.0418558030564279	chr11:118820543:T:C
chr11:118820652	['C', 'T']	19959	2445.0	326.64429994352577	-0.0008621922211555	0.0210328787146589	-0.0409925922576919	0.967302	0.967302	chr11	118820652	0.0144379142755891	chr11:118820652:C:T
chr11:118820939	['A', 'G']	19959	2414.2419201282755	314.8731721572479	-0.0023510414946347	0.0211693511125282	-0.1110587415805774	0.911571	0.911571	chr11	118820939	0.0402094995736162	chr11:118820939:A:G
chr11:118821212	['C', 'A']	19959	2414.0	313.0955407779462	-0.0032725682664211	0.0211693765366383	-0.1545897329927134	0.877146	0.877146	chr11	118821212	0.0569281127718701	chr11:118821212:C:A
chr11:118821266	['T', 'A']	19959	1033.1035225735332	127.47298369121728	-0.0115447443577749	0.0318183926642048	-0.362832418331507	0.716734	0.716734	chr11	118821266	0.1446419932391962	chr11:118821266:T:A
chr11:118821343	['C', 'T']	19959	2415.242020343739	316.9331739985452	-0.0014736494086779	0.0211566463223503	-0.0696542063531647	0.94447	0.94447	chr11	118821343	0.0248118323862744	chr11:118821343:C:T
chr11:118821873	['T', 'A']	19959	2413.935115077972	317.0701138821447	-0.0017888984464386	0.0211686998242992	-0.0845067699616205	0.932654	0.932654	chr11	118821873	0.030279442813453	chr11:118821873:T:A
chr11:118822018	['T', 'C']	19959	8898.337492483462	1078.459884453855	-0.016440548103722	0.0120965771714931	-1.3591074459034536	0.174128	0.174128	chr11	118822018	0.759131388171873	chr11:118822018:T:C
chr11:118823894	['T', 'C']	19959	2505.016259346614	327.10997397889724	1.893087991935071e-05	0.0208459852826392	0.0009081307341762	0.999275	0.999275	chr11	118823894	0.000314977692595	chr11:118823894:T:C
chr11:118825199	['G', 'A']	19959	24249.07472186028	3266.3296410887774	0.000247676302899	0.0103264709912988	0.0239846025915055	0.980865	0.980865	chr11	118825199	0.0083907620283945	chr11:118825199:G:A
chr11:118825313	['T', 'C']	19959	6623.331846878445	976.4058232977068	0.0144491461033741	0.0135610893878678	1.0654856472150955	0.286669	0.286669	chr11	118825313	0.5426192685353959	chr11:118825313:T:C
chr11:118825466	['A', 'G']	19959	24713.14375939849	3336.567457332001	0.0010931413275456	0.0103791644534612	0.1053207445018433	0.916122	0.916122	chr11	118825466	0.0380466874689401	chr11:118825466:A:G
chr11:118826303	['G', 'A']	19959	24401.11280946176	3143.692343138456	-0.0173003564225297	0.0102985911130749	-1.6798760366906362	0.0929971	0.0929971	chr11	118826303	1.0315305941733184	chr11:118826303:G:A
chr11:118827197	['A', 'G']	19959	2988.497318161311	441.8320002622104	0.0113518039123647	0.0191807581242836	0.5918329108166421	0.553969	0.553969	chr11	118827197	0.2565145376283013	chr11:118827197:A:G
chr11:118827451	['G', 'A']	19959	25933.29932859004	3403.388900934184	-0.0115802877430199	0.0105376237552881	-1.098946784583057	0.271805	0.271805	chr11	118827451	0.5657425584481283	chr11:118827451:G:A
chr11:118827565	['A', 'G']	19959	25980.525421179293	3407.3436279739576	-0.011754339467747	0.0105513669622838	-1.114011057502151	0.265288	0.265288	chr11	118827565	0.5762823943887599	chr11:118827565:A:G
chr11:118827585	['A', 'G']	19959	25941.29702225787	3410.1646919885925	-0.0110996218563669	0.0105426777709939	-1.0528275735511197	0.292433	0.292433	chr11	118827585	0.5339736203966967	chr11:118827585:A:G
chr11:118827828	['G', 'A']	19959	25936.19789526434	3405.3952441186752	-0.011410864498942	0.010539692090352	-1.0826563433847822	0.278974	0.278974	chr11	118827828	0.5544362704995089	chr11:118827828:G:A
chr11:118828068	['G', 'A']	19959	25929.084996489808	3406.726853271514	-0.0112529493498154	0.0105417319912017	-1.0674668412370305	0.285774	0.285774	chr11	118828068	0.5439772862874451	chr11:118828068:G:A
chr11:118828198	['G', 'A']	19959	2990.299644235105	437.9993814998145	0.0098216305901533	0.0191730593552091	0.5122620447886351	0.608473	0.608473	chr11	118828198	0.2157586881178398	chr11:118828198:G:A
chr11:118828567	['C', 'T']	19959	5945.276619209944	855.6351611950439	0.0119804191880781	0.0142390875936866	0.8413754820491435	0.400148	0.400148	chr11	118828567	0.3977793494338599	chr11:118828567:C:T
chr11:118829035	['C', 'T']	19959	25929.79491805744	3397.9943732699894	-0.0121720495935237	0.0105377030054902	-1.155095146179579	0.248065	0.248065	chr11	118829035	0.6054345069052895	chr11:118829035:C:T
chr11:118829716	['C', 'T']	19959	28116.304607508544	3746.090781820402	-0.0071827860650341	0.0110263767393958	-0.6514185243980422	0.514784	0.514784	chr11	118829716	0.288374959863408	chr11:118829716:C:T
chr11:118829848	['A', 'G']	19959	4539.965480856199	659.8373966675177	0.0149579382350555	0.0160870652980647	0.929811495006177	0.35248	0.35248	chr11	118829848	0.4528655201933076	chr11:118829848:A:G
chr11:118830309	['G', 'A']	19959	2995.1021329987443	430.5718107677716	0.0072663840818369	0.0191688531833346	0.3790724469711265	0.704638	0.704638	chr11	118830309	0.1520339397166426	chr11:118830309:G:A
chr11:118830888	['T', 'C']	19959	25976.60299644235	3408.329568942112	-0.0116701287881	0.0105427168387879	-1.1069375158748702	0.268334	0.268334	chr11	118830888	0.5713242953606326	chr11:118830888:T:C
chr11:118830959	['A', 'G']	19959	25979.11136728148	3416.1356107813976	-0.0108183245530883	0.0105449547823972	-1.025924224079882	0.30494	0.30494	chr11	118830959	0.5157856040378036	chr11:118830959:A:G
chr11:118831189	['A', 'T']	19959	29048.375632990737	3851.014977642464	-0.0093734237310688	0.0112910396967977	-0.8301648017168234	0.406456	0.406456	chr11	118831189	0.3909864611190286	chr11:118831189:A:T
chr11:118831293	['A', 'G']	19959	25957.90168370415	3399.402735977304	-0.0123729903350835	0.0105339830053727	-1.174578535846584	0.240177	0.240177	chr11	118831293	0.6194685841576943	chr11:118831293:A:G
chr11:118831560	['C', 'T']	19959	26494.67213617533	3491.391509393761	-0.0098206615934973	0.0109534471958684	-0.896581817384538	0.369953	0.369953	chr11	118831560	0.4318534465740509	chr11:118831560:C:T
chr11:118832201	['A', 'G']	19959	26024.29330323553	3390.846818112067	-0.0140893883243061	0.0105735091364926	-1.332517723532202	0.182705	0.182705	chr11	118832201	0.738249567356294	chr11:118832201:A:G
chr11:118832227	['G', 'A']	19959	20554.17892046309	2717.763599179472	-0.0060152257814392	0.0101019269337082	-0.5954533051875085	0.551547	0.551547	chr11	118832227	0.2584174733037023	chr11:118832227:G:A
chr11:118832292	['T', 'C']	19959	26015.123997594223	3395.4670784876384	-0.0137438391842863	0.0105595466210372	-1.3015558032487191	0.193083	0.193083	chr11	118832292	0.7142559620113942	chr11:118832292:T:C
chr11:118832775	['T', 'C']	19959	26013.516738498543	3399.780810096629	-0.0132772156332925	0.0105560474732657	-1.2577828649329557	0.208485	0.208485	chr11	118832775	0.6809251860215011	chr11:118832775:T:C
chr11:118833108	['T', 'A']	19959	26018.428750438576	3396.1247255546555	-0.01359360265138	0.0105585469455686	-1.2874501312972062	0.197952	0.197952	chr11	118833108	0.7034401060129338	chr11:118833108:T:A
chr11:118833546	['G', 'A']	19959	26062.223152092207	3401.90521071323	-0.0134134801484519	0.0105629697202486	-1.26985880899943	0.20415	0.20415	chr11	118833546	0.690050615740984	chr11:118833546:G:A
chr11:118833556	['T', 'C']	19959	26012.819876710266	3395.801832856641	-0.0136974742555599	0.0105555062194393	-1.2976615209921731	0.194419	0.194419	chr11	118833556	0.7112612950067561	chr11:118833556:T:C
chr11:118834436	['G', 'A']	19959	26283.0	3413.5961943702964	-0.0155058640947105	0.0105370790044806	-1.4715524186652695	0.141158	0.141158	chr11	118834436	0.8502945035786955	chr11:118834436:G:A
chr11:118836462	['G', 'A']	19959	32803.37552679109	4320.570718298049	-0.0210680817512416	0.0131831785444629	-1.5981033466386945	0.110036	0.110036	chr11	118836462	0.9584652053552544	chr11:118836462:G:A
chr11:118836850	['C', 'T']	19959	10830.364179254277	1339.5319279529556	-0.0145210208440225	0.0113620772816528	-1.2780251783246286	0.201255	0.201255	chr11	118836850	0.6962533211691118	chr11:118836850:C:T
chr11:118837557	['T', 'G']	19959	28615.46970076688	3623.861378726771	-0.0288986376674335	0.0111678307350846	-2.5876679502892226	0.00966981	0.00966981	chr11	118837557	2.014582059191272	chr11:118837557:T:G
chr11:118838076	['C', 'A']	19959	9744.387451650176	1180.9651670624078	-0.0167274753326429	0.0117286272767403	-1.4262091324034178	0.153824	0.153824	chr11	118838076	0.8129758995514471	chr11:118838076:C:A
chr11:118838891	['A', 'G']	19959	10693.286100947322	1328.8568938321084	-0.0135277467569609	0.0113845063062665	-1.188259410907848	0.234745	0.234745	chr11	118838891	0.6294036493090728	chr11:118838891:A:G
chr11:118840360	['C', 'T']	19959	32310.856584485868	4154.538243087056	-0.0342784246236594	0.0128135945347279	-2.675160707696552	0.00747544	0.00747544	chr11	118840360	2.126363239933537	chr11:118840360:C:T
chr11:118841081	['G', 'A']	19959	4289.803130644188	659.446360394407	0.0238310480881724	0.0164079892303392	1.4524051517603151	0.146405	0.146405	chr11	118841081	0.8344440910690941	chr11:118841081:G:A
chr11:118841121	['G', 'A']	19959	32260.69809051272	4148.328528538992	-0.0340065481702563	0.0127760553120083	-2.6617408378228644	0.00778	0.00778	chr11	118841121	2.109020403010311	chr11:118841121:G:A
chr11:118841561	['C', 'T']	19959	12249.841250751657	1574.9056444927166	-0.0091272887605663	0.01095079665726	-0.8334817133614865	0.404583	0.404583	chr11	118841561	0.392992369615886	chr11:118841561:C:T
chr11:118841718	['C', 'G']	19959	9766.0	1191.0520362505097	-0.0157510538032444	0.0117039747315015	-1.3457867232787188	0.178387	0.178387	chr11	118841718	0.7486367981324314	chr11:118841718:C:G
chr11:118841800	['C', 'T']	19959	578.0289608177172	90.80488350345492	0.0224235370698617	0.0427239228620654	0.5248473353501807	0.599695	0.599695	chr11	118841800	0.2220695721084636	chr11:118841800:C:T
chr11:118843414	['G', 'T']	19959	13801.899387076908	1889.5962383882663	0.0030076737643269	0.0109052206188789	0.2758012762364593	0.782704	0.782704	chr11	118843414	0.1064024467173741	chr11:118843414:G:T
chr11:118843783	['C', 'T']	19959	12239.226436839204	1584.6436140060368	-0.0077531709288954	0.0109567368840885	-0.7076167850808396	0.479192	0.479192	chr11	118843783	0.3194904410045064	chr11:118843783:C:T
chr11:118844880	['G', 'A']	19959	429.64579256360753	59.718753884791646	0.0239837207968596	0.0498923709966557	0.4807091809380487	0.630728	0.630728	chr11	118844880	0.2001578888805132	chr11:118844880:G:A
chr11:118847023	['G', 'A']	19959	13148.952789054278	1820.868199627886	0.006250660146599	0.0107425056538242	0.5818624023133653	0.560666	0.560666	chr11	118847023	0.2512957796605516	chr11:118847023:G:A
chr11:118847352	['T', 'C']	19959	13186.517006120192	1826.8954211085745	0.0061074858223347	0.0107422066881898	0.5685503918900906	0.569668	0.569668	chr11	118847352	0.2443781755121528	chr11:118847352:T:C
chr11:118847353	['G', 'A']	19959	13148.564123132455	1828.790103547608	0.007169701578913	0.0107433508762464	0.6673617627778676	0.504549	0.504549	chr11	118847353	0.2970966502472092	chr11:118847353:G:A
chr11:118847776	['C', 'T']	19959	35154.522673748565	4637.789129046187	-0.0244329688750563	0.0155979091548714	-1.566425899295974	0.117265	0.117265	chr11	118847776	0.930831592104874	chr11:118847776:C:T
chr11:118848059	['G', 'A']	19959	34261.29950383401	4544.547088646156	-0.0151479674185621	0.0144963934381584	-1.044947316253748	0.29606	0.29606	chr11	118848059	0.5286202651968348	chr11:118848059:G:A
chr11:118848118	['T', 'C']	19959	34551.84913036941	4602.230704803857	-0.0110714195796729	0.014819545919501	-0.7470822412381803	0.455023	0.455023	chr11	118848118	0.3419666505502968	chr11:118848118:T:C
chr11:118848147	['G', 'A']	19959	34253.580986268425	4538.448714935703	-0.0161406718879679	0.0144761596553544	-1.1149829977177537	0.264871	0.264871	chr11	118848147	0.5769655888127005	chr11:118848147:G:A
chr11:118848263	['C', 'T']	19959	34250.864244550234	4538.076148874427	-0.0161205451068339	0.0144741801381775	-1.1137449550122611	0.265402	0.265402	chr11	118848263	0.5760958087297179	chr11:118848263:C:T
chr11:118848545	['C', 'T']	19959	34553.0	4596.070064178807	-0.0123692608197149	0.0148055488736734	-0.8354476369133053	0.403476	0.403476	chr11	118848545	0.3941822933522148	chr11:118848545:C:T
chr11:118848696	['G', 'C']	19959	34549.73103517386	4597.42468538906	-0.0120801183539592	0.0148038250389846	-0.8160133156226362	0.414502	0.414502	chr11	118848696	0.3824733696085972	chr11:118848696:G:C
chr11:118849033	['C', 'T']	19959	34559.19452796151	4601.530454116971	-0.0112383622254753	0.0148170313018298	-0.7584759724498529	0.448175	0.448175	chr11	118849033	0.3485523728452758	chr11:118849033:C:T
chr11:118849881	['T', 'G']	19959	34555.73133580519	4596.735703830321	-0.0121551833287706	0.0148080212728512	-0.8208512876096278	0.411741	0.411741	chr11	118849881	0.3853758850375164	chr11:118849881:T:G
chr11:118850289	['A', 'G']	19959	34546.461742746906	4591.701315377857	-0.0130523708665727	0.0147951123319488	-0.8822082978300386	0.377675	0.377675	chr11	118850289	0.4228817621181683	chr11:118850289:A:G
chr11:118850540	['G', 'A']	19959	34241.715602765806	4533.626270611106	-0.0166169751637703	0.0144586201917716	-1.1492780737975985	0.250455	0.250455	chr11	118850540	0.6012702937778844	chr11:118850540:G:A
chr11:118850990	['A', 'G']	19959	23581.270398957506	3067.3734958739888	-0.0114732617654724	0.0102147934931299	-1.123200559383697	0.261366	0.261366	chr11	118850990	0.582750908617629	chr11:118850990:A:G
chr11:118851141	['G', 'A']	19959	34544.73078464776	4593.100937635787	-0.0128261756797758	0.0147931750450603	-0.8670333204810393	0.385934	0.385934	chr11	118851141	0.4134869592831309	chr11:118851141:G:A
chr11:118851263	['G', 'A']	19959	34544.192273000604	4595.338641026295	-0.0123084877943472	0.0147934183332809	-0.8320245880329575	0.405405	0.405405	chr11	118851263	0.3921108993060128	chr11:118851263:G:A
chr11:118851440	['G', 'A']	19959	1696.489754616742	269.12492661220256	0.025427420499672	0.0252990409548529	1.005074482667076	0.314873	0.314873	chr11	118851440	0.5018645780225239	chr11:118851440:G:A
chr11:118851522	['G', 'A']	19959	34545.461642531445	4591.088411906519	-0.0133575369061442	0.0147939880901727	-0.9029030457998852	0.366588	0.366588	chr11	118851522	0.4358217554651273	chr11:118851522:G:A
chr11:118852378	['T', 'C']	19959	34544.73078464776	4593.45886111921	-0.0127883250520428	0.0147932621665411	-0.8644695745991053	0.38734	0.38734	chr11	118852378	0.4119076517816246	chr11:118852378:T:C
chr11:118852828	['G', 'A']	19959	34546.461742746906	4594.879376641823	-0.0125162481398062	0.0147979495458068	-0.8458096238983855	0.397669	0.397669	chr11	118852828	0.4004782628075314	chr11:118852828:G:A
chr11:118853039	['C', 'T']	19959	7057.364675793593	996.2310950342298	0.0069201144760363	0.0132540659699458	0.5221125722271206	0.601598	0.601598	chr11	118853039	0.2206936162169587	chr11:118853039:C:T
chr11:118853044	['T', 'A']	19959	11061.43366247306	1325.9241946165366	-0.0200814709094045	0.0112708526361841	-1.7817171031883334	0.0748106	0.0748106	chr11	118853044	1.1260368620907035	chr11:118853044:T:A
chr11:118853407	['G', 'A']	19959	9735.9755975347	1171.9180810932294	-0.0181294787448392	0.0117090363160082	-1.5483322671100772	0.121558	0.121558	chr11	118853407	0.9152164540026676	chr11:118853407:G:A
chr11:118853627	['C', 'T']	19959	34489.0	4583.899301090474	-0.0128336628432308	0.0147320455615321	-0.8711392311154494	0.383689	0.383689	chr11	118853627	0.4160206514344169	chr11:118853627:C:T
chr11:118854014	['T', 'C']	19959	10720.834285714283	1478.5372955661655	0.0043046254477282	0.0113573430916241	0.3790169419908483	0.704679	0.704679	chr11	118854014	0.1520086706341536	chr11:118854014:T:C
chr11:118854185	['T', 'A']	19959	19852.98406494288	2608.5265032141824	-0.0072065626446709	0.0100777566788104	-0.7150959161202477	0.474558	0.474558	chr11	118854185	0.323710700959353	chr11:118854185:T:A
chr11:118854339	['T', 'C']	19959	11438.07925557544	1581.0486140639734	0.0060260038189814	0.0116453588279779	0.5174596942864451	0.604841	0.604841	chr11	118854339	0.2183587772452105	chr11:118854339:T:C
chr11:118854349	['C', 'T']	19959	10805.031431603442	1498.7588747209488	0.0055189329670671	0.0113921717669968	0.4844495922239795	0.628072	0.628072	chr11	118854349	0.2019905673928485	chr11:118854349:C:T
chr11:118854674	['C', 'T']	19959	9728.924672981506	1169.2902431810182	-0.0181978491137636	0.0117115880470874	-1.5538327544136297	0.12024	0.12024	chr11	118854674	0.9199510324211484	chr11:118854674:C:T
chr11:118854711	['G', 'A']	19959	2812.9731260967665	415.7536314689663	0.0113357404843893	0.0198747950943785	0.5703576027103552	0.568442	0.568442	chr11	118854711	0.2453138412048636	chr11:118854711:G:A
chr11:118854951	['C', 'G']	19959	29572.92673515409	3900.409931152408	-0.0112431968810154	0.011568125533089	-0.9719117283829416	0.331106	0.331106	chr11	118854951	0.4800329492893643	chr11:118854951:C:G
chr11:118855521	['A', 'G']	19959	37107.85920432909	4990.3803342012525	-0.0109409601137956	0.0198839781851725	-0.5502399978468243	0.582161	0.582161	chr11	118855521	0.2349568920818828	chr11:118855521:A:G
chr11:118855938	['T', 'C']	19959	10661.2732695103	1482.1544485345028	0.0060902941500435	0.0113721323442785	0.5355454866041583	0.592279	0.592279	chr11	118855938	0.2274736655454517	chr11:118855938:T:C
chr11:118856134	['C', 'T']	19959	10508.42721857342	1515.5024513597466	0.0101376450991428	0.0116338729801604	0.8713903887751592	0.383552	0.383552	chr11	118856134	0.4161757483196279	chr11:118856134:C:T
chr11:118856428	['G', 'C']	19959	401.0	58.69307439231019	0.0325716066682627	0.0507612391046058	0.6416629547033125	0.521099	0.521099	chr11	118856428	0.2830797602527335	chr11:118856428:G:C
chr11:118856460	['C', 'T']	19959	4022.6046301864094	607.933519882415	0.0216597620691766	0.0168772478406375	1.2833705041069323	0.199377	0.199377	chr11	118856460	0.7003249430615285	chr11:118856460:C:T
chr11:118856623	['G', 'T']	19959	4021.201473093496	606.2416884554468	0.021300136798128	0.0168787562886318	1.2619494252946912	0.206982	0.206982	chr11	118856623	0.6840674209226794	chr11:118856623:G:T
chr11:118856864	['TC', 'T']	19959	3412.5129284425734	457.74171818553054	-0.0050958122071177	0.0181785928222914	-0.2803193985878256	0.779235	0.779235	chr11	118856864	0.1083315489868662	chr11:118856864:TC:T
chr11:118857611	['C', 'T']	19959	4024.6049308478655	609.0820068277883	0.0218192258893439	0.0168750550734269	1.292986944007226	0.196031	0.196031	chr11	118857611	0.7076752446416615	chr11:118857611:C:T
chr11:118857770	['A', 'G']	19959	9735.9755975347	1162.357763876944	-0.0189947555682008	0.0117075349721054	-1.6224385076327452	0.104725	0.104725	chr11	118857770	0.9799496309667428	chr11:118857770:A:G
chr11:118858501	['C', 'T']	19959	10738.140298058106	1482.2484024846408	0.0043227539952658	0.0113651306757776	0.380352335453461	0.703688	0.703688	chr11	118858501	0.1526198549385258	chr11:118858501:C:T
chr11:118858574	['C', 'T']	19959	9832.75006316636	1182.1182744557198	-0.0179957246163376	0.011732130998614	-1.5338837094866629	0.125074	0.125074	chr11	118858574	0.9028329607309258	chr11:118858574:C:T
chr11:118858682	['A', 'G']	19959	30700.15264344776	4049.697923991035	-0.0119229241206333	0.0120554341782741	-0.9890082716490118	0.322671	0.322671	chr11	118858682	0.4912400649832171	chr11:118858682:A:G
chr11:118858733	['C', 'T']	19959	10779.202017160918	1312.493547865232	-0.0174268307677616	0.0113444075710486	-1.536160496581199	0.124515	0.124515	chr11	118858733	0.9047783270837044	chr11:118858733:C:T
chr11:118858747	['C', 'T']	19959	29723.3032043531	3936.583529086958	-0.0096552551859165	0.0117324233342454	-0.822954892680538	0.410543	0.410543	chr11	118858747	0.3866413484478246	chr11:118858747:C:T
chr11:118859151	['T', 'G']	19959	10685.587236180903	1474.1392449684813	0.0040417619763376	0.0113842193122329	0.355031984669739	0.722569	0.722569	chr11	118859151	0.141120674677401	chr11:118859151:T:G
chr11:118859432	['A', 'G']	19959	10712.36718632513	1479.0147782651973	0.0042927000643119	0.0113615098525095	0.3778283097966745	0.705562	0.705562	chr11	118859432	0.1514648173812209	chr11:118859432:A:G
chr11:118859960	['C', 'T']	19959	33997.406724457585	4454.058369462908	-0.0246238297620356	0.0142171890602412	-1.731975966395268	0.0832933	0.0832933	chr11	118859960	1.0793899312469304	chr11:118859960:C:T
chr11:118860779	['G', 'A']	19959	10901.718176254592	1512.2924917820917	0.0044840770945104	0.0114315171468557	0.3922556417407689	0.694874	0.694874	chr11	118860779	0.1580939379503894	chr11:118860779:G:A
chr11:118861053	['A', 'G']	19959	10708.073006964974	1469.418848500641	0.0030888726831517	0.0113644434385795	0.2718014920700621	0.785777	0.785777	chr11	118861053	0.1047006873074527	chr11:118861053:A:G
chr11:118863291	['T', 'C']	19959	10531.89324817514	1529.545201951772	0.0124102101626303	0.0115839959276761	1.0713237677320218	0.284037	0.284037	chr11	118863291	0.5466250830192304	chr11:118863291:T:C
chr11:118867572	['G', 'A']	19959	29429.847090663054	3860.305927527528	-0.0134839348568206	0.011504849293645	-1.172021859014596	0.241202	0.241202	chr11	118867572	0.6176190954317092	chr11:118867572:G:A
chr11:118868347	['A', 'G']	19959	29608.35112781955	3912.2302576176585	-0.0111390345770444	0.0115750666246957	-0.9623300615202488	0.335895	0.335895	chr11	118868347	0.4737964608459549	chr11:118868347:A:G
chr11:118868686	['AAG', 'A']	19959	3798.345166354392	593.2398796667744	0.0279185761342339	0.017423490717304	1.6023526276802134	0.109093	0.109093	chr11	118868686	0.9622031152128008	chr11:118868686:AAG:A
chr11:118869471	['G', 'A']	19959	5028.597317795965	755.2779407959134	0.0196964607184787	0.0153256833963927	1.285192980243525	0.19874	0.19874	chr11	118869471	0.7017147145159156	chr11:118869471:G:A
chr11:118869709	['G', 'C']	19959	28432.27360192423	3836.090825583896	-0.0001223850920581	0.0111692952001387	-0.01095727974462	0.991258	0.991258	chr11	118869709	0.0038132946636611	chr11:118869709:G:C
chr11:118870222	['C', 'T']	19959	21630.418713039995	2940.101109274309	0.0036857205693791	0.0102089301498479	0.3610290711445428	0.718082	0.718082	chr11	118870222	0.1438259594984961	chr11:118870222:C:T
chr11:118870448	['T', 'C']	19959	30176.0714178319	4111.207130851773	0.0035168906350808	0.0117533704475588	0.2992240098933727	0.764772	0.764772	chr11	118870448	0.1164680209255982	chr11:118870448:T:C
chr11:118872015	['T', 'C']	19959	29394.200020052125	3925.252960153084	-0.0048728443878492	0.0114838316640698	-0.4243221714138558	0.671335	0.671335	chr11	118872015	0.173060710314519	chr11:118872015:T:C
chr11:118872577	['G', 'A']	19959	1233.1235656661822	192.4636022570932	0.0266526968244135	0.0294853860102125	0.9039290452287828	0.366044	0.366044	chr11	118872577	0.4364667074780758	chr11:118872577:G:A
chr11:118874534	['A', 'G']	19959	30165.5568808259	3946.7326050250063	-0.0157664306056599	0.0117057299461959	-1.346898542690514	0.178028	0.178028	chr11	118874534	0.7495116870777927	chr11:118874534:A:G
chr11:118874569	['C', 'T']	19959	30205.995883947384	3941.510041030735	-0.0172362580762922	0.0117602602104313	-1.465635774028505	0.142763	0.142763	chr11	118874569	0.845384334422203	chr11:118874569:C:T
chr11:118874955	['T', 'G']	19959	2945.0657808974684	406.7751331717932	0.0013470261276787	0.0194695559006213	0.0691862790581555	0.944842	0.944842	chr11	118874955	0.0246408097607306	chr11:118874955:T:G
chr11:118875514	['T', 'C']	19959	3355.3362228791902	471.4291553226773	0.003596665388383	0.018308755898651	0.1964451002729284	0.844264	0.844264	chr11	118875514	0.0735217289485951	chr11:118875514:T:C
chr11:118876867	['A', 'G']	19959	10809.24943617501	1278.9282753476325	-0.0203097466761659	0.0113504608142857	-1.789332345925908	0.0735765	0.0735765	chr11	118876867	1.1332608752007285	chr11:118876867:A:G
chr11:118876873	['T', 'C']	19959	9366.40784726398	1267.534310896982	-0.0011876343168211	0.0119569911179222	-0.0993255163534389	0.920881	0.920881	chr11	118876873	0.0357964874822176	chr11:118876873:T:C
chr11:118877461	['G', 'C']	19959	6872.377298922576	894.2314731350947	-0.0116584931163679	0.0132544486934092	-0.8795909498797317	0.379092	0.379092	chr11	118877461	0.4212553804179725	chr11:118877461:G:C
chr11:118878609	['T', 'A']	19959	1287.5806015037597	204.51225519426583	0.0107388976895506	0.0286372544995739	0.3749974596800278	0.707666	0.707666	chr11	118878609	0.1501716696866702	chr11:118878609:T:A
chr11:118878854	['T', 'C']	19959	6407.321024150717	843.2604517939	-0.0105633796519364	0.0136825632228337	-0.7720322193949758	0.440104	0.440104	chr11	118878854	0.3564446842204378	chr11:118878854:T:C
chr11:118879612	['T', 'C']	19959	16050.804188796472	2220.289761208928	0.0036013723246874	0.0102411130637015	0.351658291660902	0.725098	0.725098	chr11	118879612	0.1396032927628564	chr11:118879612:T:C
chr11:118880258	['T', 'A']	19959	2803.6689568706115	351.02180147424565	-0.0091794590121703	0.0197448401625106	-0.4649041945449251	0.642005	0.642005	chr11	118880258	0.1924615895885397	chr11:118880258:T:A
chr11:118881189	['G', 'A']	19959	4631.928288649462	492.7925418163076	-0.0283357067440239	0.0158139060898251	-1.7918221205484202	0.0731766	0.0731766	chr11	118881189	1.1356277729792494	chr11:118881189:G:A
chr11:118881469	['T', 'C']	19959	4734.948935103984	495.9466815606641	-0.0303035162029639	0.0156727625476859	-1.9335146634655205	0.053187	0.053187	chr11	118881469	1.2741945052648576	chr11:118881469:T:C
chr11:118883644	['C', 'A']	19959	1232.0617296322275	247.3355522596461	0.0781990956985631	0.0295021122174189	2.6506270168815944	0.00804059	0.00804059	chr11	118883644	2.094712082552149	chr11:118883644:C:A
chr11:118883940	['C', 'G']	19959	2682.403187011425	366.6697275594181	0.0013783069457113	0.0201644981640005	0.0683531489105937	0.945505	0.945505	chr11	118883940	0.0243361701857654	chr11:118883940:C:G
chr11:118884921	['T', 'C']	19959	2811.2817056671847	409.8180579348029	0.0114979528074086	0.0197522490445554	0.5821085376896844	0.5605	0.5605	chr11	118884921	0.251424383069008	chr11:118884921:T:C
chr11:118885029	['A', 'G']	19959	25417.820505111245	3538.310313925972	0.005343101727272	0.0104824945535053	0.5097166232712517	0.610256	0.610256	chr11	118885029	0.2144879419327623	chr11:118885029:A:G
chr11:118886353	['A', 'G']	19959	659.3633948265492	87.45655801048218	-0.0013417146493884	0.0396364249628433	-0.0338505465779575	0.972997	0.972997	chr11	118886353	0.0118884987711694	chr11:118886353:A:G
chr11:118886482	['G', 'A']	19959	20945.33428657436	2913.2870469811505	0.0056529567069603	0.0100651294347379	0.5616377557401504	0.574369	0.574369	chr11	118886482	0.2408090079932112	chr11:118886482:G:A
chr11:118886510	['C', 'G']	19959	28216.378321467964	3817.2328236826415	-0.001424529154499	0.0111040674657796	-0.1282889498725711	0.897922	0.897922	chr11	118886510	0.0467613876543641	chr11:118886510:C:G
chr11:118887079	['G', 'A']	19959	1216.1218620033071	129.3830906636582	-0.0250383446676812	0.0293051621094053	-0.8544004832392761	0.392893	0.392893	chr11	118887079	0.4057257087510721	chr11:118887079:G:A
chr11:118887380	['C', 'T']	19959	14498.452823570677	1987.7628797430937	0.0028844783592719	0.0105415690788921	0.2736289386982843	0.784373	0.784373	chr11	118887380	0.1054773642046956	chr11:118887380:C:T
chr11:118888901	['T', 'G']	19959	1839.55299954894	386.5999978779053	0.0789954034470617	0.0244477670546752	3.2311909415038067	0.00123476	0.00123476	chr11	118888901	2.9084174479141502	chr11:118888901:T:G
chr11:118890882	['C', 'T']	19959	3942.0	611.0438390490322	0.0153657357642185	0.0169895019373027	0.9044253222327212	0.365781	0.365781	chr11	118890882	0.4367788571140071	chr11:118890882:C:T
chr11:118891364	['G', 'A']	19959	1068.3746992782678	125.12250119219928	-0.0013297660623249	0.0313480492788302	-0.0424194198017612	0.966165	0.966165	chr11	118891364	0.0149486991846099	chr11:118891364:G:A
chr11:118891393	['G', 'A']	19959	3799.761513405161	588.9091817142695	0.015329949760166	0.0172688405556276	0.8877231630452566	0.3747	0.3747	chr11	118891393	0.426316306906202	chr11:118891393:G:A
chr11:118891509	['A', 'G']	19959	7870.154528595058	1120.1796413043553	0.0103561595390628	0.0126966417065016	0.8156613204072445	0.414704	0.414704	chr11	118891509	0.3822617756570824	chr11:118891509:A:G
chr11:118891992	['G', 'A']	19959	834.1671761463292	126.31036601743445	0.0219672198568343	0.0356361266072494	0.6164311879048484	0.537617	0.537617	chr11	118891992	0.2695270069009163	chr11:118891992:G:A
chr11:118893027	['T', 'C']	19959	452.0452973893872	97.0532620569828	0.0824036223987212	0.0478325254818777	1.7227529085818685	0.0849487	0.0849487	chr11	118893027	1.0708432629061355	chr11:118893027:T:C
chr11:118893342	['C', 'T']	19959	17898.0	2487.556687590655	0.0053109169448362	0.0101479793054093	0.523347238400979	0.600738	0.600738	chr11	118893342	0.2213148956565364	chr11:118893342:C:T
chr11:118893408	['G', 'A']	19959	3881.3889362128575	573.7399878991158	0.008833190189337	0.0171269537783344	0.5157478850974102	0.606036	0.606036	chr11	118893408	0.217501576927818	chr11:118893408:G:A
chr11:118894378	['C', 'T']	19959	3880.3888359973935	578.2405960832072	0.0103281211755276	0.0171333427762579	0.6028082966879963	0.546643	0.546643	chr11	118894378	0.2622962088522678	chr11:118894378:C:T
chr11:118894979	['C', 'G']	19959	2353.707562772516	419.5543089359164	0.0457102462259479	0.0216355511029347	2.1127377809085552	0.0346356	0.0346356	chr11	118894979	1.46047728458461	chr11:118894979:C:G
chr11:118898895	['C', 'T']	19959	563.0	84.32344106926703	0.0288979241940161	0.0428664099039824	0.6741391280199429	0.500231	0.500231	chr11	118898895	0.3008293979478471	chr11:118898895:C:T
chr11:118901451	['G', 'A']	19959	2049.102665597756	191.2117673449295	-0.038602661019562	0.0229210541299802	-1.6841573167034525	0.0921669	0.0921669	chr11	118901451	1.035425019600636	chr11:118901451:G:A
chr11:118904815	['T', 'G']	19959	771.1931943469981	74.20706813576463	-0.03493526145276	0.0366521727979696	-0.9531566285395036	0.340522	0.340522	chr11	118904815	0.4678548245149153	chr11:118904815:T:G
chr11:118908972	['T', 'C']	19959	12967.64971440024	1774.7736665197306	0.0010203472798221	0.0107965527021865	0.0945067659990711	0.924708	0.924708	chr11	118908972	0.0339953851085078	chr11:118908972:T:C
chr11:118910631	['C', 'T']	19959	1217.0	124.64326838013888	-0.0220445823958048	0.0293448003948172	-0.751226183146853	0.452525	0.452525	chr11	118910631	0.3443574229513049	chr11:118910631:C:T
chr11:118910821	['G', 'C']	19959	1153.1155484291226	123.67728051788296	-0.0207163308821163	0.0301798765633932	-0.6864286153921595	0.492451	0.492451	chr11	118910821	0.3076369763101336	chr11:118910821:G:C
chr11:118911765	['C', 'G']	19959	10715.0	1462.544479491662	-0.001954573151878	0.0114525252400217	-0.1706674389197268	0.864487	0.864487	chr11	118911765	0.0632415331832512	chr11:118911765:C:G
chr11:118912093	['C', 'T']	19959	1211.0	145.55392807009147	-0.0142281700591518	0.0294331040831352	-0.4834070514263015	0.628812	0.628812	chr11	118912093	0.2014791789851003	chr11:118912093:C:T
chr11:118915273	['A', 'T']	19959	712.1070354780518	124.01816178558693	0.042277749907529	0.0384418780818475	1.099783673875519	0.27144	0.27144	chr11	118915273	0.5663261533629387	chr11:118915273:A:T
chr11:118916120	['A', 'G']	19959	8508.426295219962	1136.604649435754	-0.0025577264242504	0.0123518391959329	-0.2070725163822285	0.835955	0.835955	chr11	118916120	0.0778171002854921	chr11:118916120:A:G
chr11:118916504	['T', 'C']	19959	4143.660869129368	627.0664036422232	0.0152833814780687	0.0166437516706299	0.918265411580144	0.358491	0.358491	chr11	118916504	0.4455217429233791	chr11:118916504:T:C
chr11:118918791	['TGA', 'T']	19959	1007.7068438205064	87.91798693138837	-0.0323238193774933	0.0321486005806116	-1.0054502775771657	0.314692	0.314692	chr11	118918791	0.5021142974427277	chr11:118918791:TGA:T
chr11:118918948	['C', 'T']	19959	8157.269610545838	1030.90357018842	-0.0120620205391986	0.0126238217762288	-0.9554967388649168	0.339338	0.339338	chr11	118918948	0.4693675041443265	chr11:118918948:C:T
chr11:118919243	['C', 'T']	19959	14356.947795998192	1695.1096109988753	-0.0267955135048179	0.0105944453641126	-2.5292039917053386	0.0114398	0.0114398	chr11	118919243	1.9415815681702364	chr11:118919243:C:T
chr11:118920441	['C', 'T']	19959	7751.0	961.9094347828257	-0.0137937116968204	0.0128439805910396	-1.0739436733845076	0.282861	0.282861	chr11	118920441	0.5484269275956235	chr11:118920441:C:T
chr11:118920823	['G', 'T']	19959	5859.587162399159	741.0847777281552	-0.0113150320150769	0.0143707258884631	-0.7873667692848149	0.431077	0.431077	chr11	118920823	0.3654451481958758	chr11:118920823:G:T
chr11:118921128	['C', 'T']	19959	654.0	64.78364678235954	-0.0466902123663979	0.0397164021353353	-1.17559018078473	0.239773	0.239773	chr11	118921128	0.6201997228685121	chr11:118921128:C:T
chr11:118921569	['A', 'G']	19959	1317.800614423854	163.92037809041975	-0.0101649080696439	0.028387471325875	-0.3580772641900909	0.720289	0.720289	chr11	118921569	0.142493217565083	chr11:118921569:A:G
chr11:118921599	['AG', 'A']	19959	654.6070818684082	64.85785413270905	-0.0468755313133711	0.0397466680396459	-1.1793575065616675	0.23827	0.23827	chr11	118921599	0.6229306351803471	chr11:118921599:AG:A
chr11:118921618	['A', 'G']	19959	654.4918772563178	64.86236950863207	-0.0466781227816407	0.0397169801567339	-1.175268678470424	0.239901	0.239901	chr11	118921618	0.6199679417213034	chr11:118921618:A:G
chr11:118922904	['T', 'C']	19959	12671.269729919328	1576.7508886396577	-0.0132468784530399	0.0108396114340094	-1.222080563836224	0.221692	0.221692	chr11	118922904	0.654249978597476	chr11:118922904:T:C
chr11:118923209	['T', 'C']	19959	9354.155353920192	1207.9390872180322	-0.0064056507168023	0.0119733285358299	-0.5349933143180303	0.59266	0.59266	chr11	118923209	0.2271943833152147	chr11:118923209:T:C
chr11:118925861	['C', 'T']	19959	15699.50611467522	2336.305179394696	0.0193956198605039	0.0103121296142927	1.8808549335552616	0.0600062	0.0600062	chr11	118925861	1.2218038748383833	chr11:118925861:C:T
chr11:118926569	['G', 'A']	19959	3150.3615733736806	295.5523676607181	-0.0465559422883239	0.0188174501504746	-2.474083465933859	0.0133661	0.0133661	chr11	118926569	1.873995293976524	chr11:118926569:G:A
chr11:118926683	['T', 'C']	19959	3653.281275060144	359.7178308560601	-0.0450117892736954	0.0175646943096625	-2.5626286731864134	0.0103956	0.0103956	chr11	118926683	1.98315043955337	chr11:118926683:T:C
chr11:118926711	['A', 'G']	19959	3640.182383004309	361.5783787951657	-0.0437990089997837	0.0175847138549478	-2.49074334453613	0.0127557	0.0127557	chr11	118926711	1.894295703436344	chr11:118926711:A:G
chr11:118927445	['G', 'C']	19959	3640.182383004309	362.6934303421696	-0.0436126174420946	0.017584757659694	-2.480137530815054	0.0131414	0.0131414	chr11	118927445	1.881358365378471	chr11:118927445:G:C
chr11:118928048	['C', 'T']	19959	13349.668854594647	1715.0669775224014	-0.0118886645538293	0.0107733161471649	-1.103528792010618	0.269811	0.269811	chr11	118928048	0.5689403484301734	chr11:118928048:C:T
chr11:118928115	['A', 'G']	19959	9381.88023051867	1307.0817557146768	0.0067243694456922	0.0119449345730236	0.5629473652269747	0.573477	0.573477	chr11	118928115	0.2414839953274687	chr11:118928115:A:G
chr11:118928497	['G', 'A']	19959	9379.469936867425	1307.5906937004809	0.006701273822903	0.0119445196469945	0.5610333459151874	0.574781	0.574781	chr11	118928497	0.2404975963686005	chr11:118928497:G:A
chr11:118929593	['C', 'A']	19959	15674.638760778023	2320.5552825910586	0.0183558659916182	0.0103190175019398	1.778838536533892	0.0752815	0.0752815	chr11	118929593	1.123311736084084	chr11:118929593:C:A
chr11:118930526	['G', 'A']	19959	6427.644084782282	882.933486640584	0.0066717071121409	0.0138117876104469	0.4830444327926536	0.629069	0.629069	chr11	118930526	0.2013017159605341	chr11:118930526:G:A
chr11:118930731	['C', 'T']	19959	11595.0	1520.0859234485167	-0.0033878051284905	0.0111786621889738	-0.3030599790225424	0.761847	0.761847	chr11	118930731	0.1181322382765282	chr11:118930731:C:T
chr11:118930931	['A', 'T']	19959	24218.426817657964	3091.129182665827	-0.0172929094673734	0.0103161521820393	-1.6762945294157945	0.0936962	0.0936962	chr11	118930931	1.0282780222658658	chr11:118930931:A:T
chr11:118931252	['AGGAGGATCACTTGACCCC', 'A']	19959	3722.051333467016	374.2493195778877	-0.0452268981257883	0.0173780427505344	-2.6025311811594745	0.00926068	0.00926068	chr11	118931252	2.033357122453602	chr11:118931252:AGGAGGATCACTTGACCCC:A
chr11:118931419	['G', 'T']	19959	3143.314977200982	299.76054983929964	-0.046199925190338	0.0186931539706455	-2.471489041543624	0.0134635	0.0134635	chr11	118931419	1.8708420253204865	chr11:118931419:G:T
chr11:118931677	['T', 'C']	19959	3192.159935865317	301.45586933061975	-0.0473061925544769	0.0185677682510289	-2.547758670558349	0.0108492	0.0108492	chr11	118931677	1.964602284708985	chr11:118931677:T:C
chr11:118931783	['C', 'G']	19959	4179.4188004209045	675.2114389986517	0.0345818062637352	0.0166614805493744	2.075554219881949	0.037948	0.037948	chr11	118931783	1.4208111080913557	chr11:118931783:C:G
chr11:118932451	['G', 'A']	19959	3194.722699201684	300.10233406824204	-0.0482483720014974	0.0185793716451905	-2.596878566341991	0.00941442	0.00941442	chr11	118932451	2.0262064306721217	chr11:118932451:G:A
chr11:118932484	['T', 'G']	19959	530.611456661316	76.23637861062693	0.0141423161168808	0.0440912403606736	0.320751151502982	0.748402	0.748402	chr11	118932484	0.125865060579025	chr11:118932484:T:G
chr11:118932827	['G', 'A']	19959	6441.22722943506	895.7307399341005	0.0083194237574319	0.0138118627022842	0.6023390136984215	0.546955	0.546955	chr11	118932827	0.2620484032015074	chr11:118932827:G:A
chr11:118932887	['G', 'A']	19959	3758.891411598873	379.7761210696084	-0.0450444309636469	0.017331857582878	-2.5989384431675577	0.00935814	0.00935814	chr11	118932887	2.028810461946504	chr11:118932887:G:A
chr11:118933133	['A', 'G']	19959	529.0530139800571	75.85435347317022	0.0139479587406299	0.0441305027584095	0.3160616324039511	0.751959	0.751959	chr11	118933133	0.1238058383434383	chr11:118933133:A:G
chr11:118933557	['C', 'T']	19959	11049.768116668336	1444.4528930449385	-0.0039927388489264	0.0113595367130258	-0.3514878247057403	0.725226	0.725226	chr11	118933557	0.139526634452261	chr11:118933557:C:T
chr11:118933574	['A', 'G']	19959	11049.87540096231	1443.4077425079715	-0.0041837622843904	0.0113600299620338	-0.368287962124477	0.712662	0.712662	chr11	118933574	0.147116397692859	chr11:118933574:A:G
chr11:118933934	['G', 'A']	19959	3987.3995590519617	364.3770575552346	-0.0540026211609645	0.0168782831087464	-3.1995328442488344	0.00137866	0.00137866	chr11	118933934	2.860542824708882	chr11:118933934:G:A
chr11:118934210	['T', 'C']	19959	3997.60087191822	376.1235016020044	-0.0519666150221572	0.0168411806418389	-3.0856871692864134	0.0020336	0.0020336	chr11	118934210	2.691734466790067	chr11:118934210:T:C
chr11:118934280	['A', 'G']	19959	4017.056944862908	375.3906772000129	-0.0524065085125709	0.0168247993602934	-3.1148370563188097	0.00184307	0.00184307	chr11	118934280	2.734458169915806	chr11:118934280:A:G
chr11:118934511	['C', 'T']	19959	530.3454326682042	76.32498527519866	0.0143483117518471	0.044090867768647	0.325425932352599	0.744862	0.744862	chr11	118934511	0.1279241811980109	chr11:118934511:C:T
chr11:118934676	['G', 'A']	19959	651.7552912719221	121.8986565928458	0.0537567878678841	0.0401843294556722	1.337755005397907	0.180992	0.180992	chr11	118934676	0.7423406208912511	chr11:118934676:G:A
chr11:118934817	['T', 'A']	19959	3973.19906804289	361.799532499434	-0.05411048557174	0.0168739014133517	-3.206756057548383	0.00134452	0.00134452	chr11	118934817	2.8714327331766145	chr11:118934817:T:A
chr11:118936928	['G', 'T']	19959	2944.8527061661416	454.90463759230863	0.0214315592407758	0.019324331343399	1.1090453201164228	0.267424	0.267424	chr11	118936928	0.5727996195129202	chr11:118936928:G:T
chr11:118936930	['G', 'A']	19959	3731.531008339631	376.4087903549457	-0.043734879967502	0.0174166278309693	-2.511099185901809	0.0120434	0.0120434	chr11	118936930	1.919250889092521	chr11:118936930:G:A
chr11:118937026	['C', 'T']	19959	15949.742271150631	2338.0403660545867	0.0171826867378036	0.0103181841432697	1.665282039864685	0.0958722	0.0958722	chr11	118937026	1.018307306665455	chr11:118937026:C:T
chr11:118937031	['G', 'A']	19959	7612.605914302963	1087.0227532248578	0.0097916329870997	0.0129699912605064	0.754945226286716	0.450291	0.450291	chr11	118937031	0.3465067332267143	chr11:118937031:G:A
chr11:118937431	['C', 'T']	19959	7467.748308864058	1068.7477167203012	0.0094736558768024	0.0130233501679046	0.7274361630964781	0.466967	0.466967	chr11	118937431	0.3307138094216685	chr11:118937431:C:T
chr11:118938495	['C', 'T']	19959	570.0571228140502	107.84186650892576	0.0575840514831632	0.0426324618871073	1.3507090356557028	0.176804	0.176804	chr11	118938495	0.7525079137670827	chr11:118938495:C:T
chr11:118938620	['G', 'A']	19959	7586.760234504184	1087.0600573885283	0.0101433394787588	0.0129539805723159	0.783028770356215	0.43362	0.43362	chr11	118938620	0.3628906948983506	chr11:118938620:G:A
chr11:118938910	['G', 'A']	19959	639.0	104.05716705107812	0.0409768377524163	0.0404846803127628	1.01215663396256	0.311475	0.311475	chr11	118938910	0.5065768054984218	chr11:118938910:G:A
chr11:118939058	['G', 'A']	19959	3639.364684070752	355.5670853233214	-0.0466251894470845	0.0175354788591715	-2.658905971233196	0.00784574	0.00784574	chr11	118939058	2.10536608805408	chr11:118939058:G:A
chr11:118939345	['G', 'C']	19959	3663.36708924187	355.3985974413373	-0.0474431055854317	0.0174636112879023	-2.7166835543515213	0.00659965	0.00659965	chr11	118939345	2.1804790958367968	chr11:118939345:G:C
chr11:118940606	['G', 'A']	19959	5431.0	613.1661966413527	-0.0225755191230433	0.0147019636375033	-1.5355444809736352	0.124666	0.124666	chr11	118940606	0.9042519749557764	chr11:118940606:G:A
chr11:118940932	['G', 'A']	19959	9285.465226976652	1330.9622160437425	0.0100799329406203	0.0119736539308474	0.8418426821783799	0.399886	0.399886	chr11	118940932	0.3980638002405166	chr11:118940932:G:A
chr11:118940975	['C', 'G']	19959	5375.269315562682	919.6115888247208	0.0409038018079387	0.0148516838733592	2.754152468954143	0.00588976	0.00588976	chr11	118940975	2.229902401783231	chr11:118940975:C:G
chr11:118941169	['G', 'C']	19959	508.5095541401273	111.64419201491204	0.086992345436058	0.045254583955657	1.922288038738749	0.0545838	0.0545838	chr11	118941169	1.2629362330196552	chr11:118941169:G:C
chr11:118942213	['C', 'G']	19959	9449.331104873672	1313.8834215198594	0.0045625906154761	0.0120273644171038	0.3793508251057754	0.704431	0.704431	chr11	118942213	0.1521615402222256	chr11:118942213:C:G
chr11:118942605	['T', 'C']	19959	4393.231392889522	467.9072700387823	-0.0339523759925671	0.0162085889770966	-2.0947150946046635	0.0362089	0.0362089	chr11	118942605	1.441184668532518	chr11:118942605:T:C
chr11:118943716	['G', 'A']	19959	16123.745168035044	2047.9479943688968	-0.0144248148327485	0.0105121948779436	-1.3721981945953237	0.170017	0.170017	chr11	118943716	0.7695076513448634	chr11:118943716:G:A
chr11:118943865	['GT', 'G']	19959	539.7301324503312	86.46192827494288	0.0354997027683669	0.0439040754419106	0.8085742020769001	0.41877	0.41877	chr11	118943865	0.3780244380274077	chr11:118943865:GT:G
chr11:118945447	['T', 'C']	19959	4290.373984147687	467.6514684006702	-0.0234600758427674	0.0165099301689363	-1.4209675996636189	0.155342	0.155342	chr11	118945447	0.8087111076830144	chr11:118945447:T:C
chr11:118945595	['C', 'T']	19959	11903.52437556425	1629.5730266189262	-0.0017578549096067	0.0110057993266698	-0.1597207851452506	0.873103	0.873103	chr11	118945595	0.0589345195326952	chr11:118945595:C:T
chr11:118945644	['G', 'A']	19959	27862.37588332581	3787.096813990794	0.0002107589703568	0.010998200652285	0.0191630410300888	0.984711	0.984711	chr11	118945644	0.0066912106408808	chr11:118945644:G:A
chr11:118949474	['C', 'T']	19959	5308.329808559687	758.0190125796236	0.014840420955797	0.014817081930699	1.0015751431494535	0.316561	0.316561	chr11	118949474	0.4995425908258171	chr11:118949474:C:T
chr11:118949548	['T', 'C']	19959	8676.173499047809	1175.719395809534	0.0031912524411363	0.0122494232961236	0.260522668209716	0.794463	0.794463	chr11	118949548	0.0999263240953777	chr11:118949548:T:C
chr11:118952438	['C', 'T']	19959	23082.251867074337	3113.674360397393	7.170849382738446e-05	0.0102318359736572	0.0070083701509684	0.994408	0.994408	chr11	118952438	0.0024353904586485	chr11:118952438:C:T
chr11:118953973	['G', 'C']	19959	5018.0	721.6169461894823	0.0068742343111519	0.0152081281677234	0.4520105456331732	0.651266	0.651266	chr11	118953973	0.1862415940166365	chr11:118953973:G:C
chr11:118954286	['G', 'A']	19959	17427.87318368574	2387.965746863709	0.0036186417039842	0.0102293727755932	0.353750106029777	0.72353	0.72353	chr11	118954286	0.1405434568540749	chr11:118954286:G:A
chr11:118954359	['G', 'A']	19959	17508.50889501378	2411.9224700425625	0.0050745823357853	0.0102148148531831	0.4967865212166824	0.619345	0.619345	chr11	118954359	0.208067364134321	chr11:118954359:G:A
chr11:118954926	['G', 'A']	19959	22440.62167986369	2998.1547999161226	-0.0051059773059963	0.0102225318604438	-0.4994826502575154	0.617445	0.617445	chr11	118954926	0.2094017218906862	chr11:118954926:G:A
chr11:118955052	['C', 'A']	19959	5744.1511901779	798.1103742314789	0.0107718118909261	0.0143251071965275	0.7519533182646767	0.452088	0.452088	chr11	118955052	0.3447770205103826	chr11:118955052:C:A
chr11:118955335	['T', 'C']	19959	5000.25684347739	712.2365109351687	0.0049309846064138	0.0152347475991853	0.3236669708054465	0.746194	0.746194	chr11	118955335	0.1271482473581321	chr11:118955335:T:C
chr11:118955350	['C', 'T']	19959	14068.81954397394	1992.807779827731	0.0117827902172086	0.010532054144007	1.1187551883136972	0.263258	0.263258	chr11	118955350	0.5796184224100369	chr11:118955350:C:T
chr11:118960625	['A', 'G']	19959	10885.81786287089	1466.9471447670287	0.0004834893095231	0.0113425238024128	0.0426262547864573	0.966	0.966	chr11	118960625	0.0150228735845066	chr11:118960625:A:G
chr11:118961045	['C', 'T']	19959	3012.0	433.9662597242129	0.0063899411720767	0.0191357267323352	0.3339272796616129	0.738438	0.738438	chr11	118961045	0.1316859626245086	chr11:118961045:C:T
chr11:118961054	['T', 'A']	19959	3493.7504636823905	544.9978108476233	0.0233460459443345	0.017864743917327	1.3068223117204147	0.191288	0.191288	chr11	118961054	0.7183122735547535	chr11:118961054:T:A
chr11:118961114	['A', 'G']	19959	16530.484666265787	2338.739476638308	0.0118110217586604	0.0102655305308603	1.1505515202700898	0.249931	0.249931	chr11	118961114	0.6021798731494202	chr11:118961114:A:G
chr11:118961325	['T', 'C']	19959	6962.441860465117	942.4222389785278	-0.0017251926052633	0.0133256060880768	-0.1294644756764162	0.896991	0.896991	chr11	118961325	0.0472119144474863	chr11:118961325:T:C
chr11:118961872	['G', 'T']	19959	5930.18847406665	899.23015982703	0.0194707495647661	0.0142114415875324	1.3700756144153352	0.170679	0.170679	chr11	118961872	0.7678199103156208	chr11:118961872:G:T
chr11:118962214	['G', 'C']	19959	16532.738365095287	2328.592048937873	0.0105520913939127	0.0102664210741893	1.027825696769993	0.304044	0.304044	chr11	118962214	0.517063562527917	chr11:118962214:G:C
chr11:118962748	['A', 'G']	19959	2359.3002807298976	381.2569411749048	0.0256713717236014	0.0215362781940523	1.1920059488593997	0.233273	0.233273	chr11	118962748	0.6321355253708024	chr11:118962748:A:G
chr11:118963798	['G', 'A']	19959	4065.036693568599	554.3576004963849	-0.0053627940069752	0.016716324072197	-0.3208117995208513	0.748356	0.748356	chr11	118963798	0.1258917550028047	chr11:118963798:G:A
chr11:118964074	['A', 'G']	19959	12961.24696802646	1845.9779819916937	0.0097374548742628	0.0107894452311476	0.9024981976044693	0.366803	0.366803	chr11	118964074	0.4355671209897	chr11:118964074:A:G
chr11:118964548	['T', 'C']	19959	16586.15686767592	2343.137516127143	0.0112666604821501	0.010292216514067	1.0946777564144037	0.273671	0.273671	chr11	118964548	0.5627712208845503	chr11:118964548:T:C
chr11:118964562	['A', 'G']	19959	4049.204886346119	595.3536608313448	0.0142896044003146	0.0169922686523446	0.8409474151259353	0.400387	0.400387	chr11	118964562	0.3975200318918193	chr11:118964562:A:G
chr11:118964967	['C', 'A']	19959	5981.346521145961	898.956570917537	0.0182745338519425	0.0142364723167592	1.2836420038150715	0.199282	0.199282	chr11	118964967	0.7005319268575134	chr11:118964967:C:A
chr11:118965896	['C', 'G']	19959	6988.15112781955	947.90405428695	-0.0013142857260049	0.0133034486027396	-0.0987928592992247	0.921304	0.921304	chr11	118965896	0.0355970432688799	chr11:118965896:C:G
chr11:118965928	['A', 'G']	19959	12933.648010822728	1844.5705709194483	0.0100341371106743	0.0107947413154439	0.9295393763923324	0.352621	0.352621	chr11	118965928	0.452691827281896	chr11:118965928:A:G
chr11:118966111	['G', 'A']	19959	12904.232685175906	1834.972528382264	0.0092764144042175	0.0108050395191549	0.8585266521027036	0.390612	0.390612	chr11	118966111	0.4082544188727158	chr11:118966111:G:A
chr11:118966403	['A', 'G']	19959	16443.943316794466	2311.05828028699	0.0101683583363154	0.0102778970405988	0.9893423037951524	0.322508	0.322508	chr11	118966403	0.4914595079658819	chr11:118966403:A:G
chr11:118966562	['G', 'A']	19959	20078.05368421053	2725.0463166487707	0.0010093509428836	0.0101243634094886	0.0996952501663191	0.920587	0.920587	chr11	118966562	0.0359351622555663	chr11:118966562:G:A
chr11:118966750	['A', 'T']	19959	28279.42189224442	3841.372557899163	0.0025074267980531	0.0110579722590918	0.2267528566090877	0.820618	0.820618	chr11	118966750	0.0858589611505604	chr11:118966750:A:T
chr11:118967032	['A', 'G']	19959	20081.22044872762	2729.540804079419	0.0014580926194042	0.0101207920763627	0.1440690223060339	0.885447	0.885447	chr11	118967032	0.052837429162113	chr11:118967032:A:G
chr11:118968322	['C', 'A']	19959	5893.543389983457	889.4555826859437	0.0187856677854322	0.0142348332915044	1.319697069908356	0.186951	0.186951	chr11	118968322	0.7282722074644533	chr11:118968322:C:A
chr11:118968423	['G', 'C']	19959	20083.09948352805	2722.499451881616	0.0005835160805537	0.010123754473326	0.0576383082078137	0.954037	0.954037	chr11	118968423	0.0204347819162089	chr11:118968423:G:C
chr11:118968558	['G', 'C']	19959	20200.610007061405	2754.189739051178	0.0019580636600969	0.0101858990820442	0.1922327763435896	0.847562	0.847562	chr11	118968558	0.0718285228912368	chr11:118968558:G:C
chr11:118969118	['C', 'G']	19959	20081.042802726544	2730.972132752146	0.0015982044134088	0.0101228139067078	0.1578814377245279	0.874552	0.874552	chr11	118969118	0.058214362695705	chr11:118969118:C:G
chr11:118969796	['C', 'T']	19959	6956.045550210462	1110.3996847056846	0.0305545359857824	0.0133526574670549	2.2882737807938023	0.022132	0.022132	chr11	118969796	1.6549793384578853	chr11:118969796:C:T
chr11:118970147	['C', 'T']	19959	16456.824531516184	2317.3107805865675	0.0105185387962299	0.0102693049555135	1.0242697866891766	0.30572	0.30572	chr11	118970147	0.5146761490870636	chr11:118970147:C:T
chr11:118971051	['C', 'T']	19959	12856.932501503308	1830.721010148617	0.0095678711773015	0.0108021088025887	0.8857410485449413	0.375768	0.375768	chr11	118971051	0.4250802067132711	chr11:118971051:C:T
chr11:118972738	['C', 'T']	19959	14211.816909884164	2040.332349089981	0.0136948548458178	0.0105759268706626	1.2949082395612126	0.195367	0.195367	chr11	118972738	0.7091487923482612	chr11:118972738:C:T
chr11:118974836	['C', 'G']	19959	2244.112436115843	363.4294712455236	0.0252704457038307	0.0220112889936091	1.1480675080486151	0.250954	0.250954	chr11	118974836	0.6004058776305277	chr11:118974836:C:G
chr11:118975103	['G', 'A']	19959	2497.125112736748	373.6542955369515	0.0190465202216599	0.0208638434622551	0.912896046987558	0.361308	0.361308	chr11	118975103	0.4421224222753468	chr11:118975103:G:A
chr11:118975756	['G', 'A']	19959	15585.561757779224	2209.3043143698	0.0108655836375613	0.0104010345629176	1.044663737230522	0.296191	0.296191	chr11	118975756	0.5284281419988761	chr11:118975756:G:A
chr11:118975772	['A', 'G']	19959	19578.92382861438	2687.3333238201217	0.0036145862896117	0.0101374124630437	0.3565590630536997	0.721426	0.721426	chr11	118975772	0.1418082098786857	chr11:118975772:A:G
chr11:118975864	['T', 'C']	19959	24577.46279500927	3372.757844702147	0.0047732907296605	0.0103790400479213	0.4598971299485953	0.645595	0.645595	chr11	118975864	0.1900398417940688	chr11:118975864:T:C
chr11:118976217	['G', 'C']	19959	15575.901974541444	2207.726510196582	0.0107592976247694	0.0104039110013202	1.0341589449779094	0.301074	0.301074	chr11	118976217	0.5213267474566033	chr11:118976217:G:C
chr11:118976219	['A', 'C']	19959	15578.683205533	2207.587127000038	0.0108007486980366	0.0104016071004876	1.0383730700162903	0.299109	0.299109	chr11	118976219	0.5241705191267154	chr11:118976219:A:C
chr11:118976486	['G', 'A']	19959	451.0677991581479	81.56020954013104	0.0467929525169183	0.0479255720182204	0.9763671156419068	0.328894	0.328894	chr11	118976486	0.482944049261826	chr11:118976486:G:A
chr11:118977605	['T', 'C']	19959	15576.462961106654	2203.4137111767686	0.0101684689765791	0.0104042979629882	0.9773335032072242	0.328416	0.328416	chr11	118977605	0.483575692775369	chr11:118977605:T:C
chr11:118978015	['G', 'A']	19959	15572.582514537798	2205.4636896200427	0.0104666809117088	0.010404649540307	1.0059618895534586	0.314446	0.314446	chr11	118978015	0.5024539254670815	chr11:118978015:G:A
chr11:118979997	['G', 'A']	19959	18406.922236697064	2551.983492805544	0.0058537855532625	0.0101539841777351	0.576501346742127	0.564283	0.564283	chr11	118979997	0.2485030334042527	chr11:118979997:G:A
chr11:118980428	['C', 'T']	19959	19365.0	2715.6626685794085	0.0087627336001797	0.0101117950988982	0.8665853604108821	0.38618	0.38618	chr11	118980428	0.4132102217905763	chr11:118980428:C:T
chr11:118981371	['A', 'G']	19959	19410.72529951376	2668.0863597344087	0.0029383539675996	0.0101362072385735	0.2898869269777471	0.771906	0.771906	chr11	118981371	0.112435583300119	chr11:118981371:A:G
chr11:118981427	['C', 'T']	19959	15393.62757480078	2174.096332722115	0.0090978045046141	0.010420703911499	0.8730508593162261	0.382646	0.382646	chr11	118981427	0.4172028222195605	chr11:118981427:C:T
chr11:118981816	['C', 'G']	19959	18398.84366387733	2555.5100922969227	0.0063136650364357	0.0101536553466275	0.6218120293528305	0.534073	0.534073	chr11	118981816	0.2723993771842206	chr11:118981816:C:G
chr11:118981931	['G', 'T']	19959	23119.791821188737	3155.497785797813	0.0006224899605198	0.0102186898873404	0.0609168070841509	0.951426	0.951426	chr11	118981931	0.0216249846144119	chr11:118981931:G:T
chr11:118981937	['G', 'A']	19959	1927.4828605793327	263.64257844111955	0.0006141567636838	0.0236112330624717	0.0260112109375591	0.979249	0.979249	chr11	118981937	0.0091068632773685	chr11:118981937:G:A
chr11:118982311	['C', 'A']	19959	3075.6163868704584	443.7128417314794	0.0056429911606485	0.0189832151632576	0.2972621398492406	0.766269	0.766269	chr11	118982311	0.1156187438042245	chr11:118982311:C:A
chr11:118982778	['A', 'G']	19959	28528.790122835297	3903.22134121299	0.0042663654726921	0.0112195295302348	0.3802624219843564	0.703755	0.703755	chr11	118982778	0.1525785065779747	chr11:118982778:A:G
chr11:118983150	['C', 'T']	19959	3837.371889785874	584.0517445234116	0.0222396698605669	0.0181353013058719	1.2263192921623003	0.220093	0.220093	chr11	118983150	0.6573937698488191	chr11:118983150:C:T
chr11:118983181	['G', 'A']	19959	1726.8433322972012	320.7647592620441	0.0605680688623705	0.0254834329150899	2.376762544676832	0.0174747	0.0174747	chr11	118983181	1.7575902713455394	chr11:118983181:G:A
chr11:118983285	['A', 'C']	19959	2068.634200020461	326.79225922086783	0.018603501270662	0.0231388783413299	0.8039932185231757	0.42141	0.42141	chr11	118983285	0.3752951628586972	chr11:118983285:A:C
chr11:118983662	['C', 'T']	19959	6372.421480098866	918.837818735869	0.0065431780895344	0.0138828672051928	0.4713131655604221	0.637422	0.637422	chr11	118983662	0.1955729513522167	chr11:118983662:C:T
chr11:118984511	['T', 'G']	19959	19324.87291405663	2706.634203772131	0.0086779594463309	0.0101099222160423	0.8583606541067939	0.390704	0.390704	chr11	118984511	0.4081521424761752	chr11:118984511:T:G
chr11:118985781	['C', 'A']	19959	20431.118272025666	2825.031153201145	0.0051947103920431	0.0101207996251653	0.5132707478099359	0.607768	0.607768	chr11	118985781	0.2162621699837425	chr11:118985781:C:A
chr11:118986106	['A', 'C']	19959	19340.442154355347	2711.1145040704405	0.0090387286719181	0.0101134993110657	0.893729103439832	0.371478	0.371478	chr11	118986106	0.4300669013152988	chr11:118986106:A:C
chr11:118986210	['A', 'G']	19959	16364.819921835857	2329.4327160291377	0.0109286321639239	0.0102948818491481	1.0615597462955064	0.288448	0.288448	chr11	118986210	0.5399324679451354	chr11:118986210:A:G
chr11:118986756	['T', 'C']	19959	20517.15228734985	2838.999959068461	0.0052574229696393	0.0102260756524927	0.5141193110924951	0.607174	0.607174	chr11	118986756	0.2166868337830107	chr11:118986756:T:C
chr11:118987099	['G', 'A']	19959	821.2057231632756	183.0905225523784	0.0867491493629086	0.0357792523158052	2.4245657398656126	0.0153355	0.0153355	chr11	118987099	1.8143020596749115	chr11:118987099:G:A
chr11:118988564	['C', 'T']	19959	19451.10663435323	2723.414056257027	0.0088521748975691	0.0101755372317769	0.8699466864437319	0.38434	0.38434	chr11	118988564	0.4152844141948628	chr11:118988564:C:T
chr11:118989132	['A', 'G']	19959	16445.57280966766	2340.7888240735697	0.0112717264154275	0.0103303647245635	1.0911256974911627	0.275231	0.275231	chr11	118989132	0.5603026519382832	chr11:118989132:A:G
chr11:118989747	['C', 'T']	19959	2027.507918211887	323.73494713822424	0.0202138889686127	0.0231028734805536	0.8749512906101232	0.381611	0.381611	chr11	118989747	0.4183791151774605	chr11:118989747:C:T
chr11:118989888	['A', 'C']	19959	2027.625432482575	325.1932349719584	0.0209409548707832	0.023108082718164	0.9062177561932764	0.364832	0.364832	chr11	118989888	0.4379070760072167	chr11:118989888:A:C
chr11:118990357	['T', 'C']	19959	3068.997892941352	449.5329202406227	0.0080371600379605	0.0190283727247611	0.4223776859017442	0.672754	0.672754	chr11	118990357	0.172143711367607	chr11:118990357:T:C
chr11:118990931	['G', 'A']	19959	16461.549274486108	2350.714062351191	0.0115384610084875	0.0103358462324593	1.1163537797467824	0.264284	0.264284	chr11	118990931	0.5779291286656674	chr11:118990931:G:A
chr11:118991734	['G', 'A']	19959	10027.705136861672	1450.7920301299037	0.0143649912356939	0.0119509477641983	1.2019959855173452	0.229379	0.229379	chr11	118991734	0.639446344942121	chr11:118991734:G:A
chr11:118992022	['TCACTTC', 'T']	19959	17209.72998405114	2447.9758982879607	0.0123315576611998	0.0107847657001572	1.1434237890787036	0.252876	0.252876	chr11	118992022	0.5970923867970235	chr11:118992022:TCACTTC:T
chr11:118992327	['T', 'C']	19959	20280.01608377593	2805.957222527948	0.0050550613480509	0.0101184852945396	0.499586766289897	0.617372	0.617372	chr11	118992327	0.2094530711954267	chr11:118992327:T:C
chr11:118992406	['A', 'G']	19959	16342.550448599068	2332.222813199991	0.0114766562272672	0.0103030188473299	1.1139119900029577	0.26533	0.26533	chr11	118992406	0.5762136429770927	chr11:118992406:A:G
chr11:118992522	['G', 'A']	19959	17321.0174488568	2431.7898512434804	0.0073559534331926	0.0102320032482484	0.7189162527339765	0.472201	0.472201	chr11	118992522	0.3258730975325522	chr11:118992522:G:A
chr11:118992614	['C', 'T']	19959	16333.091660819886	2328.9224900562954	0.0111644995087501	0.0102995475959341	1.083979602478595	0.278387	0.278387	chr11	118992614	0.5553510490905198	chr11:118992614:C:T
chr11:118992977	['C', 'T']	19959	1668.250751653638	314.54232769610485	0.0606960649458143	0.0254577318067756	2.3841898173214315	0.0171261	0.0171261	chr11	118992977	1.766341524443549	chr11:118992977:C:T
chr11:118993430	['T', 'C']	19959	22325.711471959105	3080.253309318525	0.0058970038539655	0.0101776930337582	0.5794047663263014	0.562323	0.562323	chr11	118993430	0.2500141527189418	chr11:118993430:T:C
chr11:118994067	['G', 'C']	19959	16080.83416027665	2272.4122052249845	0.0086582093600636	0.010338854383823	0.8374437861907523	0.402353	0.402353	chr11	118994067	0.395392756164817	chr11:118994067:G:C
chr11:118994609	['C', 'G']	19959	1181.1775405892963	186.2724430514287	0.0251146185917079	0.0301022344262842	0.8343107769361707	0.404116	0.404116	chr11	118994609	0.3934939543726207	chr11:118994609:C:G
chr11:118994755	['C', 'T']	19959	20171.24458266452	2770.37001304133	0.0028021307881343	0.0101331282638119	0.2765316608239787	0.782143	0.782143	chr11	118994755	0.106713837178915	chr11:118994755:C:T
chr11:118995282	['C', 'T']	19959	20538.31714023837	2829.405558958696	0.0037760522862434	0.0102783737031301	0.3673783805986252	0.713341	0.713341	chr11	118995282	0.1467028137445808	chr11:118995282:C:T
chr11:118995805	['G', 'A']	19959	2028.2032369594624	325.7727676158497	0.0211270045782304	0.0231102025524717	0.9141851755847464	0.360631	0.360631	chr11	118995805	0.4429369438635498	chr11:118995805:G:A
chr11:118997093	['G', 'C']	19959	6646.665079683271	925.1466455201552	0.0017905604761257	0.0135470707169648	0.1321732582294269	0.894849	0.894849	chr11	118997093	0.0482502428957393	chr11:118997093:G:C
chr11:118998737	['T', 'C']	19959	559.0560204439545	78.47585098575176	0.0222875096112882	0.0429703096809301	0.5186723059894369	0.603995	0.603995	chr11	118998737	0.2189666565467447	chr11:118998737:T:C
chr11:118998750	['A', 'G']	19959	19903.991731809983	2717.309115772569	0.0013171120682478	0.0100830705348999	0.1306260889169588	0.896072	0.896072	chr11	118998750	0.0476570930762537	chr11:118998750:A:G
chr11:119001694	['T', 'C']	19959	23861.977748822297	3110.540409130668	-0.0132832259184482	0.0103096612079742	-1.2884250656242773	0.197613	0.197613	chr11	119001694	0.7041844886828297	chr11:119001694:T:C
chr11:119001871	['G', 'A']	19959	18836.606355252603	2426.8254808335164	-0.0134419426473486	0.010116523018706	-1.3287117147357614	0.183958	0.183958	chr11	119001871	0.7352813207423001	chr11:119001871:G:A
chr11:119002031	['T', 'C']	19959	17876.330441759023	2322.2097180286178	-0.0100098008927606	0.0101363903525887	-0.98751138665494	0.323404	0.323404	chr11	119002031	0.4902546128551449	chr11:119002031:T:C
chr11:119005017	['A', 'G']	19959	17977.20565385194	2338.1556414102506	-0.0100978853025456	0.0101230051018333	-0.9975185432551876	0.318525	0.318525	chr11	119005017	0.4968564756176205	chr11:119005017:A:G
chr11:119005503	['A', 'G']	19959	3079.7809369624456	451.6913892881176	0.008719512909506	0.0190793982547521	0.4570119451924676	0.647667	0.647667	chr11	119005503	0.188648230602448	chr11:119005503:A:G
chr11:119005842	['T', 'C']	19959	2814.5511830759974	394.753472456435	0.0004259263212459	0.019757633838939	0.0215575571810872	0.982801	0.982801	chr11	119005842	0.0075344102971042	chr11:119005842:T:C
chr11:119007181	['T', 'C']	19959	2825.557248847002	401.12213900484943	0.0014697664025171	0.0197271603331533	0.0745047121681826	0.94061	0.94061	chr11	119007181	0.0265904084075736	chr11:119007181:T:C
chr11:119007512	['T', 'C']	19959	13323.675522582584	1666.7158851959398	-0.0163140344990852	0.0107548801727537	-1.51689597996777	0.129309	0.129309	chr11	119007512	0.8883712468573358	chr11:119007512:T:C
chr11:119008250	['C', 'T']	19959	1704.3415685291902	232.9557102913871	-0.0045244877384428	0.025029352663854	-0.1807672695018135	0.856552	0.856552	chr11	119008250	0.0672462665250376	chr11:119008250:C:T
chr11:119009302	['G', 'A']	19959	17299.667602386085	2226.598760642634	-0.0128365057463346	0.0101869943214272	-1.2600876511076904	0.207652	0.207652	chr11	119009302	0.6826638816271544	chr11:119009302:G:A
chr11:119009958	['T', 'C']	19959	7264.18373176966	862.9517120908984	-0.021916598927218	0.0130789051955945	-1.6757212166810629	0.0938085	0.0938085	chr11	119009958	1.027757808360303	chr11:119009958:T:C
chr11:119010017	['T', 'A']	19959	5407.812838244137	771.6702632978698	0.0049178204657513	0.0147017888342491	0.3345049042123954	0.738002	0.738002	chr11	119010017	0.1319424612287377	chr11:119010017:T:A
chr11:119010030	['T', 'C']	19959	18775.644264020448	2411.078130691162	-0.0146472162956313	0.0101279749011827	-1.4462137237248578	0.148133	0.148133	chr11	119010030	0.8293481817122423	chr11:119010030:T:C
chr11:119011428	['C', 'T']	19959	1429.1432078969783	215.8711874056812	0.0071982704095899	0.0272444893542185	0.2642101423154534	0.791621	0.791621	chr11	119011428	0.1014826934156798	chr11:119011428:C:T
chr11:119013613	['G', 'A']	19959	13623.143007518796	1728.4750010197592	-0.013086682717702	0.0107043568695398	-1.222556654005175	0.221512	0.221512	chr11	119013613	0.6546027417090032	chr11:119013613:G:A
chr11:119013660	['T', 'C']	19959	13629.414353011927	1728.8377105764027	-0.0130480120349863	0.0107015296347779	-1.2192660750648876	0.222758	0.222758	chr11	119013660	0.6521666900140214	chr11:119013660:T:C
chr11:119013998	['G', 'A']	19959	17449.62282020445	2248.8838915276533	-0.0120204369448489	0.0101691876095469	-1.1820449583960817	0.237202	0.237202	chr11	119013998	0.6248816534810382	chr11:119013998:G:A
chr11:119014016	['T', 'C']	19959	17618.648226097415	2284.753836506784	-0.0107098894316139	0.0101651887520203	-1.0535849055911854	0.292086	0.292086	chr11	119014016	0.534489258734967	chr11:119014016:T:C
chr11:119014451	['G', 'A']	19959	13630.414603588251	1723.6243334990502	-0.0136535615082569	0.0107018114928025	-1.2758177919167748	0.202035	0.202035	chr11	119014451	0.6945733880278295	chr11:119014451:G:A
chr11:119014453	['A', 'G']	19959	17614.29514358743	2282.999161084156	-0.0108105245168925	0.0101667026529267	-1.063326516565376	0.287647	0.287647	chr11	119014453	0.5411401510674403	chr11:119014453:A:G
chr11:119015407	['C', 'T']	19959	13395.684640440995	1670.2891915732698	-0.0166028105030383	0.0107488497538084	-1.5446127616730103	0.122456	0.122456	chr11	119015407	0.912019930808334	chr11:119015407:C:T
chr11:119015946	['G', 'A']	19959	17382.6127480457	2228.452443401525	-0.0134782615319677	0.0101811494948964	-1.3238447720195126	0.18557	0.18557	chr11	119015946	0.7314922322526497	chr11:119015946:G:A
chr11:119016871	['C', 'T']	19959	13613.092316944822	1732.6255299027578	-0.0125755540552889	0.0107078155375063	-1.1744275955483658	0.240238	0.240238	chr11	119016871	0.6193582963293023	chr11:119016871:C:T
chr11:119017178	['C', 'T']	19959	7494.126428141912	917.5410205573636	-0.0162847471752875	0.0129382299553997	-1.258653404014606	0.20817	0.20817	chr11	119017178	0.6815818577900558	chr11:119017178:C:T
chr11:119017909	['A', 'G']	19959	19531.91440741669	2579.585513751225	-0.008420224524145	0.010105229978193	-0.833254121115084	0.404711	0.404711	chr11	119017909	0.3928549913722635	chr11:119017909:A:G
chr11:119018121	['T', 'C']	19959	19594.927035830617	2581.569308499216	-0.0093362955845797	0.0101101600709169	-0.9234567523254776	0.35578	0.35578	chr11	119018121	0.4488184692194069	chr11:119018121:T:C
chr11:119018363	['G', 'T']	19959	1171.0	201.541958074715	0.0366151000881039	0.029985618406714	1.2210887096430725	0.222067	0.222067	chr11	119018363	0.6535159744669422	chr11:119018363:G:T
chr11:119018422	['A', 'G']	19959	18123.632172387872	2392.77616957636	-0.0075798656912636	0.0101440621291706	-0.7472219308936082	0.454938	0.454938	chr11	119018422	0.3420477859639446	chr11:119018422:A:G
chr11:119018475	['T', 'C']	19959	15475.326067348164	2092.850706003731	-0.0020394522632948	0.0103823051106442	-0.1964354005743852	0.844271	0.844271	chr11	119018475	0.0735181281214008	chr11:119018475:T:C
chr11:119019100	['C', 'T']	19959	2737.274289722904	469.9363862724175	0.0321738275848751	0.0199171900569941	1.615379854929735	0.106244	0.106244	chr11	119019100	0.973695586835004	chr11:119019100:C:T
chr11:119019312	['C', 'T']	19959	2735.0	466.9913308508065	0.031369949572813	0.0199303400535072	1.5739796455350867	0.115508	0.115508	chr11	119019312	0.9373879358104796	chr11:119019312:C:T
chr11:119019618	['T', 'A']	19959	1098.4953383458646	182.6971722417493	0.0356578855019036	0.0311031253639525	1.146440593498359	0.251627	0.251627	chr11	119019618	0.5992427601986219	chr11:119019618:T:A
chr11:119021567	['C', 'T']	19959	14491.904334753192	1883.068005695733	-0.0107407139714312	0.0105295648819999	-1.0200529738690651	0.307716	0.307716	chr11	119021567	0.5118499215911677	chr11:119021567:C:T
chr11:119022049	['A', 'C']	19959	5036.514058036386	770.3151653773266	0.0130606532010672	0.0151650033193653	0.8612364221766552	0.389118	0.389118	chr11	119022049	0.4099186789370354	chr11:119022049:A:C
chr11:119022125	['G', 'C']	19959	14495.71529553316	1888.8616003844545	-0.0100013369582078	0.0105313530506261	-0.9496725549062558	0.34229	0.34229	chr11	119022125	0.4656057885870951	chr11:119022125:G:C
chr11:119022162	['C', 'T']	19959	14493.344649483504	1883.728546880292	-0.0105847837712157	0.0105313679694309	-1.0050720667951043	0.314874	0.314874	chr11	119022162	0.5018631987559871	chr11:119022162:C:T
chr11:119022230	['T', 'C']	19959	22322.657959388314	2900.262674573345	-0.0156244031157842	0.0101983662957347	-1.532049610957682	0.125526	0.125526	chr11	119022230	0.9012663101428048	chr11:119022230:T:C
chr11:119023168	['T', 'C']	19959	5048.505887658466	768.030950615359	0.0120529110117986	0.0151468200355009	0.7957387084252112	0.426193	0.426193	chr11	119023168	0.3703936876258968	chr11:119023168:T:C
chr11:119023577	['A', 'G']	19959	5055.759921828022	760.6829009886111	0.0105818003608681	0.0151390137860679	0.6989755416304774	0.484575	0.484575	chr11	119023577	0.3146389955681311	chr11:119023577:A:G
chr11:119024492	['A', 'G']	19959	5094.510497569775	770.7940986058325	0.0109899255538027	0.0151028866198618	0.7276705328205191	0.466824	0.466824	chr11	119024492	0.3308468244355155	chr11:119024492:A:G
chr11:119024976	['C', 'T']	19959	14255.428471213108	1845.1000566279115	-0.0108056502488061	0.0105721644136661	-1.0220849606574571	0.306753	0.306753	chr11	119024976	0.5132111812429314	chr11:119024976:C:T
chr11:119025405	['A', 'G']	19959	5293.326049914805	813.2367860684419	0.0152679998409215	0.0148580745621243	1.0275893943783363	0.304155	0.304155	chr11	119025405	0.5169050397811631	chr11:119025405:A:G
chr11:119026552	['C', 'T']	19959	2422.0	290.9646357474317	-0.0173601148169001	0.0212037989123579	-0.818726629537239	0.412952	0.412952	chr11	119026552	0.3841004261804583	chr11:119026552:C:T
chr11:119026762	['A', 'G']	19959	2842.0	252.8394109634938	-0.0470614422816595	0.019667609942483	-2.392839924082716	0.0167277	0.0167277	chr11	119026762	1.7765637688987108	chr11:119026762:A:G
chr11:119027609	['G', 'A']	19959	3353.0159422469533	510.7498194599101	0.0144748992516753	0.0182196497367895	0.79446638441393	0.426933	0.426933	chr11	119027609	0.36964027488919	chr11:119027609:G:A
chr11:119029007	['G', 'A']	19959	1190.1192564012626	144.0313973591141	-0.019378194746937	0.0298164869357089	-0.6499154239304191	0.515754	0.515754	chr11	119029007	0.2875573951120747	chr11:119029007:G:A
chr11:119029653	['G', 'A']	19959	481.0	44.05833336320157	-0.0276624865229129	0.0464381590731539	-0.5956843913501454	0.551393	0.551393	chr11	119029653	0.2585387516155737	chr11:119029653:G:A
chr11:119031899	['A', 'T']	19959	21402.57861761315	2907.2183943595605	0.0003785278741242	0.0100901600825843	0.0375145558669133	0.970075	0.970075	chr11	119031899	0.0131946875616133	chr11:119031899:A:T
chr11:119032039	['C', 'T']	19959	21396.288048108243	2908.665459539871	0.000629289525629	0.0100888475803269	0.0623747678432763	0.950265	0.950265	chr11	119032039	0.0221552663017457	chr11:119032039:C:T
chr11:119032941	['G', 'A']	19959	30848.54714994735	4089.768070948412	-0.0148931474924843	0.0120209582369989	-1.238931805506586	0.215385	0.215385	chr11	119032941	0.6667845454394494	chr11:119032941:G:A
chr11:119032993	['ATCTGCCCCCCTTGGCC', 'A']	19959	22275.392690630164	3029.581980546723	7.907555425175232e-05	0.0101289108029364	0.0078069158461567	0.993771	0.993771	chr11	119032993	0.0027136808886737	chr11:119032993:ATCTGCCCCCCTTGGCC:A
chr11:119033523	['G', 'T']	19959	17696.408638545054	2428.794080021665	0.0014838373937666	0.0102250370900404	0.1451180451180868	0.884619	0.884619	chr11	119033523	0.0532437370141869	chr11:119033523:G:T
chr11:119034190	['G', 'A']	19959	491.0492057924538	98.44905538821034	0.082017086144442	0.0460666711104341	1.780399672201734	0.0750258	0.0750258	chr11	119034190	1.1247893649969696	chr11:119034190:G:A
chr11:119040329	['C', 'T']	19959	14978.754285714287	2059.579340254851	0.0006642001497675	0.0103967933577426	0.0638850967710085	0.949062	0.949062	chr11	119040329	0.0227054152035354	chr11:119040329:C:T
chr11:119040429	['T', 'G']	19959	14960.990067720086	2058.755516091205	0.0005697739267996	0.0103958504634946	0.0548078224865219	0.956292	0.956292	chr11	119040429	0.0194094773623219	chr11:119040429:T:G
chr11:119040640	['A', 'C']	19959	29793.434586466166	3994.6426466440375	-0.0093462912181897	0.0115636747545472	-0.8082457710525335	0.418959	0.418959	chr11	119040640	0.3778284757091106	chr11:119040640:A:C
chr11:119041497	['T', 'C']	19959	39355.94367890966	5321.494690267906	-0.012032859191938	0.0429459315708523	-0.2801862423705058	0.779338	0.779338	chr11	119041497	0.1082741473358673	chr11:119041497:T:C
chr11:119041992	['T', 'C']	19959	30640.60553217077	4055.7838631195527	-0.0160468925756249	0.0119627005315233	-1.3414105396468918	0.179802	0.179802	chr11	119041992	0.7452054817677902	chr11:119041992:T:C
chr11:119042272	['G', 'C']	19959	21960.300811785928	2939.5024906194712	-0.005030254766474	0.0101391143750733	-0.4961236830349562	0.619813	0.619813	chr11	119042272	0.2077393190792199	chr11:119042272:G:C
chr11:119043282	['C', 'T']	19959	8683.870170867365	1245.3557789620506	0.0137651573317899	0.0122286387498543	1.1256491923071892	0.260328	0.260328	chr11	119043282	0.5844791181315926	chr11:119043282:C:T
chr11:119045044	['G', 'C']	19959	12236.613087483714	1733.6785086991838	0.0115460614654115	0.0109097925532061	1.0583208992382136	0.289922	0.289922	chr11	119045044	0.5377188280527847	chr11:119045044:G:C
chr11:119045232	['A', 'G']	19959	18066.71557426338	2402.348760076048	-0.0064571248634686	0.0101173170729842	-0.638225017253914	0.523335	0.523335	chr11	119045232	0.2812202192091855	chr11:119045232:A:G
chr11:119046875	['C', 'T']	19959	1537.0770117246216	240.87130940382428	0.0231384856758069	0.0264247450647674	0.8756370447129839	0.381238	0.381238	chr11	119046875	0.4188038174570977	chr11:119046875:C:T
chr11:119047102	['T', 'G']	19959	11738.76443174985	1676.6044161306231	0.0124949013023714	0.0110125578201702	1.134604830812893	0.256555	0.256555	chr11	119047102	0.590819516961629	chr11:119047102:T:G
chr11:119048420	['G', 'A']	19959	9221.38604930848	1252.1417843552642	-0.0012980737084091	0.0119862307211099	-0.1082970734179993	0.913761	0.913761	chr11	119048420	0.0391673818966864	chr11:119048420:G:A
chr11:119049400	['A', 'G']	19959	25626.85192423332	3522.625886802385	0.0066965213467032	0.0105526604961581	0.6345813313278867	0.525709	0.525709	chr11	119049400	0.2792545879104707	chr11:119049400:A:G
chr11:119050594	['A', 'G']	19959	25630.409836065577	3518.964203666233	0.0062037679119247	0.0105536373094588	0.5878322070405574	0.556652	0.556652	chr11	119050594	0.2544162262121647	chr11:119050594:A:G
chr11:119051488	['G', 'A']	19959	2420.121254634733	301.56992840530177	-0.0127392544609538	0.0213366033489348	-0.597061034158925	0.550473	0.550473	chr11	119051488	0.2592639777613996	chr11:119051488:G:A
chr11:119053500	['A', 'G']	19959	33138.981058328325	4440.980164137703	-0.0066837281155246	0.01342120593657	-0.4979975828634628	0.618491	0.618491	chr11	119053500	0.2086666156448451	chr11:119053500:A:G
chr11:119055223	['G', 'A']	19959	3483.0	437.62794764442	-0.0086830989303303	0.0177837588962072	-0.4882600456409832	0.625371	0.625371	chr11	119055223	0.2038622619354115	chr11:119055223:G:A
chr11:119057196	['C', 'G']	19959	6052.909801563441	839.3151133627265	0.0008436000945075	0.0140316505939781	0.0601212301330792	0.95206	0.95206	chr11	119057196	0.0213356809770764	chr11:119057196:C:G
chr11:119057538	['G', 'A']	19959	8059.0	1169.6746130678575	0.014685836046881	0.0125357320376635	1.1715180256531916	0.241405	0.241405	chr11	119057538	0.6172537390028722	chr11:119057538:G:A
chr11:119057542	['C', 'T']	19959	12230.0	1705.677622131711	0.0077179491287101	0.0108680391713041	0.7101510223747184	0.477619	0.477619	chr11	119057542	0.3209184050130528	chr11:119057542:C:T
chr11:119057682	['C', 'G']	19959	38717.0	5232.34351320857	-0.0128152295643791	0.0296902525595486	-0.4316308707268873	0.666014	0.666014	chr11	119057682	0.1765166416122179	chr11:119057682:C:G
chr11:119058055	['G', 'A']	19959	726.0	98.76765807340917	-0.0077179322017534	0.038196288527619	-0.2020597419085034	0.839872	0.839872	chr11	119058055	0.0757868971875459	chr11:119058055:G:A
chr11:119059070	['C', 'G']	19959	5987.299979957912	802.607651715848	-0.0039287216415911	0.0141089468539415	-0.2784560521959597	0.780665	0.780665	chr11	119059070	0.1075352911715023	chr11:119059070:C:G
chr11:119059217	['G', 'A']	19959	27120.734394506595	3608.458287655104	-0.0076425325335442	0.0114615344611132	-0.6667983732434694	0.504909	0.504909	chr11	119059217	0.2967868879388946	chr11:119059217:G:A
chr11:119059491	['A', 'G']	19959	38717.65451807229	5229.216762678895	-0.0157491793562104	0.0297681410710898	-0.5290615668139803	0.596769	0.596769	chr11	119059491	0.2241937449834664	chr11:119059491:A:G
chr11:119059624	['C', 'T']	19959	8185.83835946925	1125.8431868622197	0.001840204715345	0.0125955833709033	0.1460992048685938	0.883845	0.883845	chr11	119059624	0.0536238905829972	chr11:119059624:C:T
chr11:119060319	['A', 'G']	19959	10785.080723555644	1538.773141702248	0.010385350013231	0.0113499479066036	0.915013011397936	0.360196	0.360196	chr11	119060319	0.4434611143581659	chr11:119060319:A:G
chr11:119060388	['T', 'C']	19959	38752.0	5249.887590242284	-0.0017079204935347	0.0300725081814041	-0.0567934168720551	0.95471	0.95471	chr11	119060388	0.0201285284437133	chr11:119060388:T:C
chr11:119061609	['C', 'T']	19959	24381.44315277848	3293.230268595586	0.0002582827889786	0.010352209374809	0.0249495329573988	0.980095	0.980095	chr11	119061609	0.0087318263726467	chr11:119061609:C:T
chr11:119061734	['T', 'C']	19959	31074.67077570656	4163.158801341374	-0.0055439673184527	0.0121270573281968	-0.4571568492186788	0.647563	0.647563	chr11	119061734	0.1887179736229386	chr11:119061734:T:C
chr11:119061899	['T', 'C']	19959	38716.87964122864	5232.194193105552	-0.0129278212445333	0.0296903698171474	-0.4354213613421213	0.663261	0.663261	chr11	119061899	0.1783155386321976	chr11:119061899:T:C
chr11:119062148	['G', 'A']	19959	5838.162850256099	815.6943259824062	0.0048147676897556	0.0143719385252861	0.3350117091918054	0.73762	0.73762	chr11	119062148	0.1321673162333297	chr11:119062148:G:A
chr11:119062537	['A', 'ACTT']	19959	24397.11180715646	3289.890386467334	-0.0004398130913164	0.010350973523496	-0.0424900218629787	0.966108	0.966108	chr11	119062537	0.0149743216359671	chr11:119062537:A:ACTT
chr11:119064664	['C', 'T']	19959	3510.175869325584	451.3198067678602	-0.0066785942232427	0.017703753900164	-0.3772417003142433	0.705998	0.705998	chr11	119064664	0.1511965292459215	chr11:119064664:C:T
chr11:119064719	['TAAAATA', 'T']	19959	14434.892909045351	2010.4905502857628	0.006854666898474	0.0104555571798841	0.6556003453992851	0.512089	0.512089	chr11	119064719	0.29065455298929	chr11:119064719:TAAAATA:T
chr11:119065687	['C', 'G']	19959	3665.5509621166566	476.9696688708585	-0.0048116403502958	0.0173822149463444	-0.2768139943700181	0.781926	0.781926	chr11	119065687	0.1068343458050405	chr11:119065687:C:G
chr11:119065699	['G', 'A']	19959	580.0290610281592	97.66418195423734	0.0338632919618215	0.0422087171161402	0.8022819520584893	0.422399	0.422399	chr11	119065699	0.374277118634746	chr11:119065699:G:A
chr11:119066199	['T', 'C']	19959	36361.82182583425	4888.730778520588	-0.0168991149248806	0.0177128557290484	-0.9540593105586422	0.340065	0.340065	chr11	119066199	0.4684380640068808	chr11:119066199:T:C
chr11:119066439	['G', 'C']	19959	20950.64589391357	2831.868307445633	-0.0003981747677163	0.0100990237868089	-0.039427055141351	0.96855	0.96855	chr11	119066439	0.0138779545384792	chr11:119066439:G:C
chr11:119066733	['G', 'A']	19959	20933.244061341084	2826.2582379475666	-0.0006418388805254	0.0100944517260901	-0.0635833325020061	0.949303	0.949303	chr11	119066733	0.0225951466611834	chr11:119066733:G:A
chr11:119066807	['T', 'C']	19959	20938.39256177636	2831.734517663488	-0.0001944897144064	0.0100951820103915	-0.0192655976094601	0.984629	0.984629	chr11	119066807	0.0067273772221077	chr11:119066807:T:C
chr11:119066912	['T', 'TG']	19959	26451.3252830945	3606.912215589639	0.0003438623846027	0.0107345517288994	0.0320332318746989	0.974446	0.974446	chr11	119066912	0.0112422227873215	chr11:119066912:T:TG
chr11:119067274	['G', 'A']	19959	20914.0957057674	2826.780067699241	-0.0001817706332485	0.0100919510577869	-0.0180114461720706	0.98563	0.98563	chr11	119067274	0.0062860861900259	chr11:119067274:G:A
chr11:119068171	['C', 'T']	19959	36359.2867952894	4884.730247431079	-0.0178776309749855	0.0177096164848328	-1.009487189646177	0.312753	0.312753	chr11	119068171	0.5047985157602117	chr11:119068171:C:T
chr11:119071338	['G', 'A']	19959	27003.05877931449	3669.1377986954335	-0.0016070435707257	0.010844978915338	-0.1481831899601903	0.8822	0.8822	chr11	119071338	0.0544329465576114	chr11:119071338:G:A
chr11:119071357	['T', 'C']	19959	27002.70581750764	3669.154875811747	-0.0015971373474211	0.0108448752010764	-0.1472711596775772	0.882919	0.882919	chr11	119071357	0.0540791372679728	chr11:119071357:T:C
chr11:119071928	['A', 'C']	19959	27003.35294117647	3669.62802431869	-0.0016098018072316	0.0108459749494138	-0.148423891327412	0.88201	0.88201	chr11	119071928	0.054526490922376	chr11:119071928:A:C
chr11:119071944	['T', 'A']	19959	10786.485185742218	1535.6013758828078	0.0099167488984735	0.0113461392041006	0.8740196748943015	0.382118	0.382118	chr11	119071944	0.4178025040112745	chr11:119071944:T:A
chr11:119072218	['G', 'A']	19959	9270.715903964714	1196.473079217213	-0.0078981573329886	0.0120194558171253	-0.6571143863048552	0.511115	0.511115	chr11	119072218	0.2914813733557856	chr11:119072218:G:A
chr11:119072723	['A', 'G']	19959	29149.92098010723	3968.040563930461	0.000666976111092	0.0114421773918176	0.0582910129997634	0.953517	0.953517	chr11	119072723	0.0206715596285921	chr11:119072723:A:G
chr11:119073965	['C', 'T']	19959	10784.080623340182	1533.2849058316851	0.0100368094253707	0.0113443562282971	0.8847403257961157	0.376307	0.376307	chr11	119073965	0.4244577029315367	chr11:119073965:C:T
chr11:119074073	['T', 'C']	19959	4158.208337508769	530.1288837649569	-0.0087179540042492	0.0164498535143045	-0.5299715281153252	0.596138	0.596138	chr11	119074073	0.2246531937814694	chr11:119074073:T:C
chr11:119074199	['T', 'C']	19959	33865.0	4561.508321214691	0.0013669034347662	0.0140813402995915	0.0970719694066294	0.92267	0.92267	chr11	119074199	0.0349535999548215	chr11:119074199:T:C
chr11:119074627	['A', 'G']	19959	21315.67973331996	2853.530999541735	-0.0030992697764174	0.0101089292299601	-0.3065873452978605	0.759161	0.759161	chr11	119074627	0.1196661108018481	chr11:119074627:A:G
chr11:119075032	['T', 'C']	19959	4216.347616388304	539.7094543520391	-0.0077597444672095	0.0164708546557435	-0.4711197220420911	0.63756	0.63756	chr11	119075032	0.1954789380426379	chr11:119075032:T:C
chr11:119076444	['T', 'C']	19959	20863.31716118685	2809.974633076728	-0.0011292479442367	0.0100949278144081	-0.1118629043216144	0.910933	0.910933	chr11	119076444	0.0405135646300141	chr11:119076444:T:C
chr11:119076458	['A', 'G']	19959	26477.349588188008	3614.2761998992905	0.0006511891806454	0.0107782345172088	0.0604170543520555	0.951824	0.951824	chr11	119076458	0.021443348774331	chr11:119076458:A:G
chr11:119076924	['C', 'T']	19959	9229.924888510295	1251.6544254785213	0.0003559488735911	0.0120540702742327	0.0295293511231688	0.976443	0.976443	chr11	119076924	0.0103531036387858	chr11:119076924:C:T
chr11:119078621	['C', 'T']	19959	14355.438492759433	1972.0878210315848	0.0036505633734272	0.0104655694432491	0.3488165066624257	0.727231	0.727231	chr11	119078621	0.138327616527033	chr11:119078621:C:T
chr11:119079089	['G', 'A']	19959	20751.0	2756.633287075532	-0.0052413482605851	0.0100885535291004	-0.5195341676551022	0.603394	0.603394	chr11	119079089	0.2193990126559706	chr11:119079089:G:A
chr11:119080529	['T', 'C']	19959	15555.911506643271	2036.6208424099443	-0.0078355712613286	0.0104012356398616	-0.7533308092069033	0.45126	0.45126	chr11	119080529	0.3455731609384774	chr11:119080529:T:C
chr11:119080932	['T', 'A']	19959	14318.869656727638	1894.306821475878	-0.0065920619263892	0.0105140515235205	-0.6269763764845987	0.530682	0.530682	chr11	119080932	0.2751656427893986	chr11:119080932:T:A
chr11:119081463	['A', 'G']	19959	18945.69538415276	2642.772985046892	0.0052292937789681	0.0100995480271109	0.5177750296281367	0.604621	0.604621	chr11	119081463	0.2185167727623454	chr11:119081463:A:G
chr11:119081661	['A', 'G']	19959	19172.842445502378	2669.0129593756296	0.0047410071016815	0.0100973730060374	0.4695287674177082	0.638697	0.638697	chr11	119081661	0.1947051237457344	chr11:119081661:A:G
chr11:119082492	['C', 'T']	19959	25389.9047213312	3442.341917740916	-0.0026214954993597	0.0105074538548911	-0.2494891279621872	0.802985	0.802985	chr11	119082492	0.0952925673963798	chr11:119082492:C:T
chr11:119083356	['T', 'C']	19959	25372.611021963698	3440.576146379324	-0.0032137030028681	0.0105113133031149	-0.3057375334741234	0.759808	0.759808	chr11	119083356	0.1192961380811609	chr11:119083356:T:C
chr11:119083555	['G', 'A']	19959	12794.92453682784	1741.8694003861526	0.0018424265436869	0.0107763838056428	0.1709689054246783	0.86425	0.86425	chr11	119083555	0.0633606117855556	chr11:119083555:G:A
chr11:119084095	['T', 'C']	19959	38718.57934041699	5243.09842178311	-0.0016347490709885	0.0297175236877808	-0.0550095993247475	0.956131	0.956131	chr11	119084095	0.019482600736964	chr11:119084095:T:C
chr11:119084309	['GC', 'G']	19959	18399.45303728949	2546.934470583584	0.0044436062946655	0.0101076792261899	0.4396267625066479	0.660212	0.660212	chr11	119084309	0.1803165862062219	chr11:119084309:GC:G
chr11:119084604	['G', 'A']	19959	5754.153194688049	836.88188519057	0.011278267242343	0.014431802719805	0.7814870713875293	0.434525	0.434525	chr11	119084604	0.3619852317591412	chr11:119084604:G:A
chr11:119086381	['G', 'A']	19959	19772.972038484662	2732.920891486354	0.0057290915630174	0.0100701644439771	0.5689173791440869	0.569419	0.569419	chr11	119086381	0.2445680456936514	chr11:119086381:G:A
chr11:119086536	['T', 'C']	19959	10866.90015037594	1526.8020298966012	0.0079377381411377	0.0113200702048758	0.7012092679176815	0.483181	0.483181	chr11	119086536	0.3158901516994074	chr11:119086536:T:C
chr11:119086647	['G', 'A']	19959	27794.015323926626	3691.8946433184296	-0.0106121313042083	0.0111728604892191	-0.9498132832185794	0.342219	0.342219	chr11	119086647	0.4656958820944871	chr11:119086647:G:A
chr11:119087239	['AG', 'A']	19959	19240.30739176395	2601.030468527645	0.0005556516618008	0.0105782768024821	0.0525276159979565	0.958109	0.958109	chr11	119087239	0.0185850802683262	chr11:119087239:AG:A
chr11:119087417	['C', 'A']	19959	27577.14506915213	3663.166302971357	-0.0100784914037369	0.010988310120579	-0.9172012159414576	0.359048	0.359048	chr11	119087417	0.4448474880744885	chr11:119087417:C:A
chr11:119087519	['G', 'A']	19959	34134.710241507164	4566.658597898201	-0.0117007345596944	0.0144056195904034	-0.812234037298133	0.416667	0.416667	chr11	119087519	0.3802108942761594	chr11:119087519:G:A
chr11:119088159	['G', 'T']	19959	9076.0	1329.4556986705277	0.0179054770769285	0.011986269144969	1.4938323894090042	0.135235	0.135235	chr11	119088159	0.8689108946391257	chr11:119088159:G:T
chr11:119088570	['T', 'C']	19959	13059.96301864101	1696.7218418364105	-0.0113464521076769	0.0108423339314507	-1.0464953560195986	0.295345	0.295345	chr11	119088570	0.5296703770689065	chr11:119088570:T:C
chr11:119088621	['G', 'A']	19959	30307.036929398208	4041.355115310276	-0.0066227783723233	0.0117969459065078	-0.5613977062207125	0.574533	0.574533	chr11	119088621	0.2406850212728193	chr11:119088621:G:A
chr11:119089022	['C', 'T']	19959	28851.44553562481	3890.94760225368	-0.002335796116606	0.0113029703991489	-0.2066532985684783	0.836283	0.836283	chr11	119089022	0.0776467314840523	chr11:119089022:C:T
chr11:119092094	['A', 'G']	19959	17028.118929484288	2244.28865174343	-0.0119816418833588	0.0103156802014976	-1.161497996188301	0.245453	0.245453	chr11	119092094	0.6100316554545842	chr11:119092094:A:G
chr11:119092581	['C', 'T']	19959	3162.316881294784	378.9032045807896	-0.014073659441638	0.0185583792086271	-0.7583452888545158	0.448253	0.448253	chr11	119092581	0.3484767951755155	chr11:119092581:C:T
chr11:119094338	['G', 'A']	19959	6623.331846878445	958.3277032114908	0.0100609675651468	0.0135952550229558	0.7400352217121867	0.459287	0.459287	chr11	119094338	0.3379158470013359	chr11:119094338:G:A
chr11:119094769	['G', 'A']	19959	4525.0	648.6565672163324	0.0093345906239472	0.0160146819100419	0.5828770547165223	0.559983	0.559983	chr11	119094769	0.2518251571335462	chr11:119094769:G:A
chr11:119096070	['A', 'C']	19959	5709.721450423791	844.0897263384796	0.0132279656655857	0.0144920150296844	0.9127761486922596	0.361371	0.361371	chr11	119096070	0.442046702481554	chr11:119096070:A:C
chr11:119096581	['A', 'G']	19959	5753.864852675887	861.3415603384811	0.0159323040406983	0.0144444462651352	1.1030055253245952	0.270038	0.270038	chr11	119096581	0.5685751172147695	chr11:119096581:A:G
chr11:119097048	['T', 'C']	19959	11634.16580648394	1641.3032024018094	0.007074573455042	0.0111447008374661	0.6347925851233975	0.525571	0.525571	chr11	119097048	0.2793686063239227	chr11:119097048:T:C
chr11:119098249	['TAG', 'T']	19959	5602.28068944784	843.8951344973648	0.0166023291856955	0.0145779433708042	1.138866351953709	0.254773	0.254773	chr11	119098249	0.5938465989910364	chr11:119098249:TAG:T
chr11:119099766	['G', 'A']	19959	5015.104420731701	715.5288901473031	0.0035572779368489	0.0153009064511879	0.2324880521423474	0.816161	0.816161	chr11	119099766	0.0882241616939216	chr11:119099766:G:A
chr11:119099972	['C', 'T']	19959	3171.3177832339534	395.03503731661226	-0.0164434594149828	0.0187168684072913	-0.8785368928798546	0.379663	0.379663	chr11	119099972	0.4206017249007635	chr11:119099972:C:T
chr11:119099986	['C', 'A']	19959	7362.582197273457	1110.8673266681103	0.0171773748880146	0.0130718162191249	1.3140771412378789	0.188835	0.188835	chr11	119099986	0.7239175073996343	chr11:119099986:C:A
chr11:119100541	['A', 'G']	19959	13564.038785327724	1966.5040320462529	0.0119104727037776	0.0106753745840028	1.1156959983048895	0.264566	0.264566	chr11	119100541	0.57746596876965	chr11:119100541:A:G
chr11:119102402	['A', 'G']	19959	39234.0	5310.196236485092	-0.0098229817252149	0.0391239941350624	-0.2510730804044288	0.80176	0.80176	chr11	119102402	0.0959556146015985	chr11:119102402:A:G
chr11:119102423	['G', 'A']	19959	25687.57403417347	3396.080723090437	-0.0080775098138216	0.0105890574102616	-0.7628166984904515	0.445582	0.445582	chr11	119102423	0.3510723615025689	chr11:119102423:G:A
chr11:119103411	['G', 'A']	19959	502.07546602525554	77.32547048021027	0.0157673533195619	0.045366375616571	0.347555939950437	0.728177	0.728177	chr11	119103411	0.1377630426924258	chr11:119103411:G:A
chr11:119103775	['A', 'G']	19959	5774.050137879167	885.1814529047306	0.0193841678439429	0.0144236199672938	1.343918370554507	0.17899	0.17899	chr11	119103775	0.7471712319594077	chr11:119103775:A:G
chr11:119103878	['G', 'T']	19959	3184.0	392.5925069000585	-0.0148287293331262	0.0186420508442633	-0.7954451716179846	0.426364	0.426364	chr11	119103878	0.3702194720428887	chr11:119103878:G:T
chr11:119104159	['A', 'G']	19959	37639.88586030665	5095.481176287466	-0.0052660058513243	0.0217746239060241	-0.2418414147611277	0.808906	0.808906	chr11	119104159	0.0921019432248008	chr11:119104159:A:G
chr11:119104168	['T', 'A']	19959	37539.7616876284	5086.075873515699	-0.0029291878656937	0.0213104390236687	-0.1374531919516275	0.890674	0.890674	chr11	119104168	0.050281225152955	chr11:119104168:T:A
chr11:119104403	['A', 'G']	19959	37550.0	5092.187369186488	-0.0015514546281152	0.0213565463828017	-0.0726453893951968	0.942089	0.942089	chr11	119104403	0.0259080670764673	chr11:119104403:A:G
chr11:119104645	['G', 'A']	19959	2061.0	279.87230483198846	-0.0041017358382559	0.0227652950024581	-0.1801749477796382	0.857017	0.857017	chr11	119104645	0.0670105632191982	chr11:119104645:G:A
chr11:119105217	['A', 'G']	19959	37657.0	5105.582412276272	-0.0019258339489145	0.0218522992098376	-0.0881295798863849	0.929775	0.929775	chr11	119105217	0.0316221354039683	chr11:119105217:A:G
chr11:119107201	['A', 'G']	19959	4270.0	638.8359198408764	0.0143783641741795	0.016396715734153	0.8769051319363087	0.380549	0.380549	chr11	119107201	0.419589414952525	chr11:119107201:A:G
chr11:119107216	['A', 'C']	19959	32800.6434011424	4435.559907143244	-0.0025528946244014	0.0131427778449421	-0.1942431542646724	0.845987	0.845987	chr11	119107216	0.0726363105681198	chr11:119107216:A:C
chr11:119107422	['C', 'G']	19959	7698.771458636067	1151.2249644385518	0.0169077295731163	0.012841437537768	1.3166539589815258	0.18797	0.18797	chr11	119107422	0.7259114585772901	chr11:119107422:C:G
chr11:119107609	['C', 'T']	19959	32736.200861982565	4422.506627882366	-0.0033348576381453	0.013110090578851	-0.2543733483828888	0.79921	0.79921	chr11	119107609	0.0973390907009321	chr11:119107609:C:T
chr11:119107701	['G', 'C']	19959	36204.441822008426	4889.599976539155	-0.0069406778885538	0.0174010988794074	-0.3988643439505683	0.689997	0.689997	chr11	119107701	0.1611527975037274	chr11:119107701:G:C
chr11:119108316	['T', 'C']	19959	36204.0	4889.380700172275	-0.0070557466335891	0.0173994324911193	-0.4055159061762714	0.685103	0.685103	chr11	119108316	0.1642441307427782	chr11:119108316:T:C
chr11:119111960	['T', 'C']	19959	28911.0	3744.5817117047454	-0.0242298422798066	0.0112888407912368	-2.146353441233353	0.0318568	0.0318568	chr11	119111960	1.496797851012578	chr11:119111960:T:C
chr11:119111961	['G', 'A']	19959	28885.0	3741.272423938132	-0.0241024928070815	0.0112867317854819	-2.135471389342689	0.0327347	0.0327347	chr11	119111961	1.484991634853229	chr11:119111961:G:A
chr11:119113577	['A', 'C']	19959	38741.0	5204.287127891092	-0.045127901233977	0.0299549889863689	-1.506523713112114	0.131949	0.131949	chr11	119113577	0.8795938968128408	chr11:119113577:A:C
chr11:119114441	['T', 'C']	19959	7918.190168370415	1191.5297416100184	0.0182093097493035	0.0126996269584873	1.4338460341257573	0.151632	0.151632	chr11	119114441	0.8192091367192639	chr11:119114441:T:C
chr11:119114615	['A', 'C']	19959	1759.977290164179	253.68927629361147	0.0142125038690842	0.0248154907084838	0.5727270935740695	0.566836	0.566836	chr11	119114615	0.246542575317912	chr11:119114615:A:C
chr11:119115408	['C', 'T']	19959	3075.308162549481	395.10501370537	-0.0110945713532648	0.0189651778842507	-0.5849969571062221	0.558556	0.558556	chr11	119115408	0.2529332786418768	chr11:119115408:C:T
chr11:119115746	['G', 'A']	19959	3076.1541236596854	395.5368479701424	-0.011018517319832	0.0189626777425484	-0.5810633640157619	0.561204	0.561204	chr11	119115746	0.2508792421844177	chr11:119115746:G:A
chr11:119115920	['G', 'A']	19959	30511.114758205964	3981.491530670258	-0.0224502961302586	0.0119107628500909	-1.8848747483950856	0.0594613	0.0594613	chr11	119115920	1.2257656000645707	chr11:119115920:G:A
chr11:119115949	['C', 'T']	19959	25384.35912598978	3282.2708787484803	-0.017413780843316	0.0104711227959293	-1.6630289972423735	0.0963223	0.0963223	chr11	119115949	1.0162731558061158	chr11:119115949:C:T
chr11:119116262	['C', 'T']	19959	4414.0	619.8135977147557	0.0028586020781671	0.0160579928261349	0.1780173966396753	0.858711	0.858711	chr11	119116262	0.0661529737977934	chr11:119116262:C:T
chr11:119118035	['C', 'T']	19959	4547.45567971138	623.1595187174522	5.094837437177637e-05	0.0158633188515094	0.0032117096585326	0.997437	0.997437	chr11	119118035	0.0011145256326063	chr11:119118035:C:T
chr11:119119029	['G', 'A']	19959	32269.23355213709	4238.500524232999	-0.0247889746769455	0.0128860214806092	-1.9237104884737024	0.0544051	0.0544051	chr11	119119029	1.264360387102543	chr11:119119029:G:A
chr11:119120307	['G', 'A']	19959	8643.299158147925	1065.84546223414	-0.0157699654548608	0.0123054469403803	-1.281543492996722	0.200018	0.200018	chr11	119120307	0.6989309195914346	chr11:119120307:G:A
chr11:119120309	['C', 'A']	19959	25129.036131295416	3211.824176399084	-0.0216194426337015	0.010423856020774	-2.0740350394916622	0.0380889	0.0380889	chr11	119120309	1.4192015694978437	chr11:119120309:C:A
chr11:119121467	['T', 'C']	19959	32778.0	4305.50167745585	-0.0285216208758744	0.0132335731138988	-2.155247160414973	0.0311544	0.0311544	chr11	119121467	1.5064806083700073	chr11:119121467:T:C
chr11:119121792	['T', 'G']	19959	25178.52302450268	3213.543993368177	-0.0220847032126234	0.0104238648927847	-2.11866744626652	0.0341309	0.0341309	chr11	119121792	1.4668522596299374	chr11:119121792:T:G
chr11:119122209	['A', 'C']	19959	32540.26071052764	4272.371642135928	-0.027509975806114	0.0130629219901291	-2.105958821992638	0.0352204	0.0352204	chr11	119122209	1.453205716034662	chr11:119122209:A:C
chr11:119122839	['T', 'C']	19959	32449.50323227261	4268.25477627312	-0.0248894136249282	0.013001761180911	-1.914310936696049	0.0555947	0.0555947	chr11	119122839	1.2549666089659153	chr11:119122839:T:C
chr11:119122922	['G', 'A']	19959	32451.75552548489	4266.327755346784	-0.0251407359125741	0.0130048446811289	-1.9331823277409288	0.0532279	0.0532279	chr11	119122922	1.273860667706687	chr11:119122922:G:A
chr11:119124615	['T', 'C']	19959	38643.93616594849	5185.637032211618	-0.0509632896758857	0.0288206304205209	-1.768291981552172	0.0770274	0.0770274	chr11	119124615	1.1133547611639796	chr11:119124615:T:C
chr11:119124771	['C', 'T']	19959	25172.00727327447	3217.114346210229	-0.0219191811822976	0.0104282446847555	-2.10190514750195	0.0355741	0.0355741	chr11	119124771	1.4488660784531786	chr11:119124771:C:T
chr11:119126071	['A', 'G']	19959	33455.38102636063	4443.336109196246	-0.0184447591316334	0.0138111183241423	-1.3355007682029103	0.181728	0.181728	chr11	119126071	0.7405781529966349	chr11:119126071:A:G
chr11:119127159	['C', 'T']	19959	25658.14216988224	3255.037080808251	-0.0240394116860132	0.0105095348305919	-2.2873906479702053	0.0221835	0.0221835	chr11	119127159	1.653969932002504	chr11:119127159:C:T
chr11:119129167	['A', 'G']	19959	9613.633381814532	1178.151699294099	-0.0125524108509477	0.0118329090245477	-1.0608051515402828	0.288791	0.288791	chr11	119129167	0.539416345421103	chr11:119129167:A:G
chr11:119129360	['A', 'G']	19959	25789.29020081532	3278.3856135903416	-0.0236128089504699	0.0105920217246895	-2.229301408571465	0.0258049	0.0258049	chr11	119129360	1.5882978195830757	chr11:119129360:A:G
chr11:119129621	['C', 'T']	19959	4679.425951974277	654.0979854651002	0.0003655843771715	0.0156856653501754	0.023306909143478	0.981406	0.981406	chr11	119129621	0.0081512912104874	chr11:119129621:C:T
chr11:119131729	['A', 'G']	19959	5041.25258041888	737.2762415439964	0.0081833453773074	0.0151897759837284	0.5387403597046815	0.590072	0.590072	chr11	119131729	0.2290949929427695	chr11:119131729:A:G
chr11:119133299	['G', 'T']	19959	7342.471510899523	1127.866935325347	0.0279290655654011	0.0130911569646288	2.133429890181831	0.0329016	0.0329016	chr11	119133299	1.4827829818592952	chr11:119133299:G:T
chr11:119133976	['T', 'A']	19959	14251.284167794318	2150.4970999816937	0.0244625746350368	0.0105158336078833	2.3262610979977887	0.0200146	0.0200146	chr11	119133976	1.6986530850257089	chr11:119133976:T:A
chr11:119134422	['C', 'T']	19959	7350.368273374085	1130.500061855066	0.0281604304209224	0.0130862740759146	2.151905902135429	0.0314167	0.0314167	chr11	119134422	1.5028394350521752	chr11:119134422:C:T
chr11:119134775	['C', 'T']	19959	7372.369375688947	1128.840918281203	0.0273099923827177	0.0130797597837306	2.087958252619249	0.0368143	0.0368143	chr11	119134775	1.4339834529362283	chr11:119134775:C:T
chr11:119135752	['A', 'G']	19959	14248.997393744989	2146.080408919167	0.023980069585482	0.0105165213429695	2.280228300160591	0.0226047	0.0226047	chr11	119135752	1.6458012523637782	chr11:119135752:A:G
chr11:119136012	['T', 'C']	19959	14705.420688618253	2174.726730078148	0.0211137811877281	0.0104371285287978	2.022949236418004	0.0430917	0.0430917	chr11	119136012	1.3656063723294605	chr11:119136012:T:C
chr11:119136048	['AG', 'A']	19959	7207.136119825958	1093.5512487927615	0.0261235562620023	0.0132726347752419	1.9682268595781665	0.0490558	0.0490558	chr11	119136048	1.3093096374363158	chr11:119136048:AG:A
chr11:119136054	['G', 'T']	19959	7370.215606675689	1128.233522371319	0.0270406458375533	0.0130826067630891	2.066915739900176	0.038755	0.038755	chr11	119136054	1.4116722587750496	chr11:119136054:G:T
chr11:119136078	['G', 'A']	19959	4681.469108583455	657.9918299247872	0.0006334279220488	0.0156631413026721	0.0404406695827222	0.967742	0.967742	chr11	119136078	0.0142404101616457	chr11:119136078:G:A
chr11:119137799	['AAG', 'A']	19959	2484.230550434596	375.5814218046663	0.0147552198789727	0.0215783021520463	0.6837989279695703	0.49411	0.49411	chr11	119137799	0.3061763565925269	chr11:119137799:AAG:A
chr11:119137828	['G', 'A']	19959	14696.099458592336	2180.577660511718	0.0217869858415541	0.0104360743675273	2.0876610375014293	0.0368411	0.0368411	chr11	119137828	1.4336674111353924	chr11:119137828:G:A
chr11:119138285	['CA', 'C']	19959	6372.554257931932	956.200513249664	0.0212492573186672	0.0138934353603254	1.5294458690431074	0.12617	0.12617	chr11	119138285	0.8990438969405072	chr11:119138285:CA:C
chr11:119142252	['T', 'C']	19959	607.0912507516537	119.68010641680104	0.0584324628291088	0.0410160284253299	1.4246250812773278	0.154281	0.154281	chr11	119142252	0.8116875548392183	chr11:119142252:T:C
chr11:119142811	['C', 'T']	19959	937.3757205152624	158.9755089169734	0.0455388533917964	0.0332455940366896	1.3697710842988684	0.170774	0.170774	chr11	119142811	0.767578249080573	chr11:119142811:C:T
chr11:119143030	['C', 'T']	19959	4572.703014139793	642.4727716483543	0.0017970404565662	0.0158329934953356	0.1134997280896806	0.909636	0.909636	chr11	119143030	0.0411323602244939	chr11:119143030:C:T
chr11:119143764	['A', 'T']	19959	14663.408058938505	2172.670494013182	0.0217790305507044	0.0104410475976257	2.085904728147856	0.0369999	0.0369999	chr11	119143764	1.4317994497034612	chr11:119143764:A:T
chr11:119144522	['A', 'G']	19959	26683.021350172912	3566.121429123629	-0.0050365505793545	0.0107620383097504	-0.4679922552209619	0.639795	0.639795	chr11	119144522	0.1939591582514342	chr11:119144522:A:G
chr11:119144661	['G', 'A']	19959	5209.610155897538	724.1464157858791	-0.000494552114199	0.0149631017748327	-0.0330514435871078	0.973634	0.973634	chr11	119144661	0.0116042686373157	chr11:119144661:G:A
chr11:119145651	['T', 'C']	19959	7381.739690334219	1030.3000679507618	0.0012288793669446	0.0129997910712926	0.0945307013170647	0.924689	0.924689	chr11	119145651	0.0340043086605158	chr11:119145651:T:C
chr11:119145829	['G', 'C']	19959	5645.565716290024	806.5440381722037	0.0029212938604167	0.0144276128174968	0.2024793635211756	0.839544	0.839544	chr11	119145829	0.0759565378148538	chr11:119145829:G:C
chr11:119147313	['T', 'C']	19959	14885.136213124628	2224.790310931205	0.0228266618340767	0.0104091585061839	2.192940170957681	0.0283232	0.0283232	chr11	119147313	1.5478576809317215	chr11:119147313:T:C
chr11:119148056	['G', 'T']	19959	4148.0	579.0866331368447	-0.0033045913740143	0.0165123865022347	-0.2001280295593323	0.841382	0.841382	chr11	119148056	0.0750067832440199	chr11:119148056:G:T
chr11:119148442	['C', 'T']	19959	4144.207636035675	578.6381997023633	-0.0032762903308155	0.0165266023915255	-0.1982434291815226	0.842857	0.842857	chr11	119148442	0.0742461019813531	chr11:119148442:C:T
chr11:119148572	['C', 'T']	19959	8032.402445134783	1231.7010753107934	0.0131706032521022	0.0126852298197798	1.0382628804695018	0.29916	0.29916	chr11	119148572	0.5240964754486017	chr11:119148572:C:T
chr11:119148765	['A', 'T']	19959	4135.0	573.705881090029	-0.0038120839139916	0.0165378366293741	-0.2305068068710188	0.8177	0.8177	chr11	119148765	0.0874060022478943	chr11:119148765:A:T
chr11:119148810	['C', 'A']	19959	14870.215266639938	2211.953159427734	0.0220406643447251	0.0104065097073728	2.117968941028286	0.03419	0.03419	chr11	119148810	1.4661008992034057	chr11:119148810:C:A
chr11:119149609	['TAG', 'T']	19959	6623.965086531229	944.4325263715764	0.0042812082727513	0.0135255063666072	0.316528502276345	0.751605	0.751605	chr11	119149609	0.1240103394480597	chr11:119149609:TAG:T
chr11:119152397	['A', 'C']	19959	14959.996290912735	2227.406050918228	0.02231052466914	0.0104009344016377	2.145050031815118	0.0319609	0.0319609	chr11	119152397	1.4953809997106622	chr11:119152397:A:C
chr11:119154221	['A', 'G']	19959	6601.661522272887	1105.0054661158931	0.0264389328455407	0.0136542977289241	1.9363085067007613	0.052844	0.052844	chr11	119154221	1.2770043161109066	chr11:119154221:A:G
chr11:119155620	['A', 'C']	19959	7687.155441972339	1211.081853544625	0.0183348350680008	0.0128823188311103	1.4232558057578026	0.154678	0.154678	chr11	119155620	0.8105714520281113	chr11:119155620:A:C
chr11:119155750	['C', 'T']	19959	7369.0	1178.348663677526	0.0199121630840388	0.0130927321879086	1.520856212305947	0.128312	0.128312	chr11	119155750	0.8917327256197822	chr11:119155750:C:T
chr11:119155759	['A', 'T']	19959	9102.368159951891	1466.7266831449797	0.0264805173623952	0.0121441813621322	2.180510696667154	0.0292313	0.0292313	chr11	119155759	1.534151869888134	chr11:119155759:A:T
chr11:119156835	['G', 'A']	19959	9163.0	1484.165042912962	0.0264788705823414	0.0121188632308542	2.1849302263703314	0.0289056	0.0289056	chr11	119156835	1.5390180114476724	chr11:119156835:G:A
chr11:119157120	['A', 'G']	19959	7506.752217267124	1207.5665365229515	0.0201813671428678	0.0129849482578883	1.5542123651211026	0.12015	0.12015	chr11	119157120	0.9202762248600812	chr11:119157120:A:G
chr11:119159139	['T', 'C']	19959	28917.89773011976	3820.102635774392	-0.0086306244372444	0.0112250540829774	-0.7688715237757766	0.441979	0.441979	chr11	119159139	0.3545983650418194	chr11:119159139:T:C
chr11:119159378	['T', 'A']	19959	12833.143802315675	1681.4156349291895	-0.0023003618328244	0.0107849709496273	-0.2132932803962677	0.8311	0.8311	chr11	119159378	0.0803467176896358	chr11:119159378:T:A
chr11:119159379	['GGGGGC', 'G']	19959	12834.501303127508	1683.600002826424	-0.0021030672894814	0.010785832616955	-0.1949842320170522	0.845407	0.845407	chr11	119159379	0.0729341605183704	chr11:119159379:GGGGGC:G
chr11:119159386	['A', 'G']	19959	12833.21489425679	1683.1497646455405	-0.0021031375979968	0.0107853865953546	-0.1949988143125713	0.845396	0.845396	chr11	119159386	0.0729398113710138	chr11:119159386:A:G
chr11:119159387	['TAA', 'T']	19959	12833.929043896573	1682.2038444873929	-0.0022126331239705	0.0107852436920886	-0.2051537440543469	0.837454	0.837454	chr11	119159387	0.0770390387326988	chr11:119159387:TAA:T
chr11:119160042	['T', 'C']	19959	38001.90399839664	5186.331814590861	0.015406983191193	0.0237295199785716	0.6492749623720142	0.516168	0.516168	chr11	119160042	0.2872089231826955	chr11:119160042:T:C
chr11:119160049	['A', 'G']	19959	9005.609643626885	1297.9594692654057	0.006629575800482	0.0120964962109071	0.5480575271461078	0.583659	0.583659	chr11	119160049	0.2338408132842387	chr11:119160049:A:G
chr11:119160102	['A', 'G']	19959	8131.333233037457	1453.727072067849	0.0466008746498135	0.0125684445172331	3.7077678614817584	0.00020966	0.00020966	chr11	119160102	3.678484418539467	chr11:119160102:A:G
chr11:119161980	['A', 'C']	19959	11296.56598857601	1790.0673325546863	0.0264901413766959	0.0112557906906231	2.353467837560618	0.0186089	0.0186089	chr11	119161980	1.7302792979089592	chr11:119161980:A:C
chr11:119162905	['A', 'C']	19959	634.1270859433725	71.57577470403888	-0.0301966482351582	0.0401779268793865	-0.7515730795620218	0.452317	0.452317	chr11	119162905	0.3445570893103533	chr11:119162905:A:C
chr11:119163141	['G', 'A']	19959	3874.063762435939	738.8122187287231	0.0521281605598585	0.0171545704277879	3.03873307578827	0.00237883	0.00237883	chr11	119163141	2.6236365931455605	chr11:119163141:G:A
chr11:119163665	['C', 'T']	19959	5130.028113254823	935.8967182094874	0.0436313039718801	0.0151354689947164	2.8827189951702925	0.0039468	0.0039468	chr11	119163665	2.4037548804697204	chr11:119163665:C:T
chr11:119168319	['C', 'T']	19959	5114.76879134095	935.4593126677116	0.0449749125941272	0.0151575749291786	2.967157530427218	0.00300923	0.00300923	chr11	119168319	2.521544617207259	chr11:119168319:C:T
chr11:119169754	['G', 'C']	19959	31685.587533821024	4383.341838447669	0.0112625029917466	0.012540587892847	0.8980841319385563	0.369152	0.369152	chr11	119169754	0.4327947743047402	chr11:119169754:G:C
chr11:119169776	['G', 'A']	19959	2907.0	267.14370738055453	-0.047986787915642	0.0194010093031146	-2.473417087014031	0.0133911	0.0133911	chr11	119169776	1.873183746788704	chr11:119169776:G:A
chr11:119170950	['C', 'T']	19959	13821.38497770206	1811.1245900407887	-0.0050611581491833	0.0105961121713712	-0.4776429380256681	0.63291	0.63291	chr11	119170950	0.1986580424033338	chr11:119170950:C:T
chr11:119172555	['G', 'GAT']	19959	12807.641697564886	1947.0939156371508	0.0204365910345732	0.0108347678941142	1.8862047839229727	0.0592819	0.0592819	chr11	119172555	1.2270778855568627	chr11:119172555:G:GAT
chr11:119172791	['T', 'G']	19959	32825.64465377292	4589.910608084337	0.0217236166055737	0.0132857477590331	1.6351068076543658	0.102042	0.102042	chr11	119172791	0.991221037905724	chr11:119172791:T:G
chr11:119173036	['C', 'T']	19959	12104.638851300557	1500.995736289862	-0.0159738397108434	0.0109782523984752	-1.4550439478930233	0.145673	0.145673	chr11	119173036	0.8366209357909365	chr11:119173036:C:T
chr11:119183499	['G', 'T']	19959	4582.229582122457	855.4373574374187	0.0470777753088065	0.015913671879969	2.9583226086284062	0.00309681	0.00309681	chr11	119183499	2.509085439293788	chr11:119183499:G:T
chr11:119184280	['C', 'T']	19959	24880.98641944375	3549.691819970177	0.0164967590454571	0.0104505995457926	1.5785466635833905	0.114456	0.114456	chr11	119184280	0.9413614358545268	chr11:119184280:C:T
chr11:119184366	['G', 'A']	19959	27287.46870458532	3773.6850495182566	0.0059522097668722	0.0108809470910153	0.5470304852219269	0.584364	0.584364	chr11	119184366	0.2333165468153021	chr11:119184366:G:A
chr11:119184653	['A', 'G']	19959	22674.13603567492	2898.132888783188	-0.0156148380887442	0.0102062040315767	-1.5299359135319883	0.126048	0.126048	chr11	119184653	0.8994640408709522	chr11:119184653:A:G
chr11:119185564	['G', 'A']	19959	4604.230684437318	860.8443110432924	0.0470924458079262	0.015882534243429	2.965046074269243	0.00302996	0.00302996	chr11	119185564	2.518563104796026	chr11:119185564:G:A
chr11:119188695	['G', 'A']	19959	24093.207134983462	3301.774597214429	0.0016684544570539	0.0103295087556417	0.1615231175580035	0.871683	0.871683	chr11	119188695	0.0596414237610199	chr11:119188695:G:A
chr11:119190254	['T', 'C']	19959	9288.930801222628	1625.283124915946	0.0468235765090356	0.0120687965483109	3.879722085097916	0.000104912	0.000104912	chr11	119190254	3.97917483367756	chr11:119190254:T:C
chr11:119191170	['G', 'C']	19959	575.2882349992481	111.22547494677536	0.0611540965147847	0.0425122309517979	1.4385059345420756	0.150306	0.150306	chr11	119191170	0.8230236826540667	chr11:119191170:G:C
chr11:119192179	['C', 'T']	19959	27026.41638687046	3706.955396764649	0.0018789172838772	0.0108234361898175	0.1735971137932057	0.862184	0.862184	chr11	119192179	0.0644000408374839	chr11:119192179:C:T
chr11:119193198	['C', 'T']	19959	10483.050458485744	1300.7452567472767	-0.0172792219314496	0.0115290111201866	-1.4987601062501148	0.133952	0.133952	chr11	119193198	0.8730507976774264	chr11:119193198:C:T
chr11:119193684	['C', 'T']	19959	1619.0	233.00409910746143	0.0159930821463536	0.0256543165463085	0.6234070635826374	0.533024	0.533024	chr11	119193684	0.273253235939831	chr11:119193684:C:T
chr11:119194334	['G', 'A']	19959	9255.782438731016	1616.518906727592	0.0465223035831397	0.0120939175818157	3.8467521602007566	0.000120066	0.000120066	chr11	119194334	3.920579957650293	chr11:119194334:G:A
chr11:119194392	['T', 'C']	19959	3957.776134369516	557.338992001276	0.0019710683011518	0.0169449860567337	0.1163216242581996	0.907399	0.907399	chr11	119194392	0.0422017036844183	chr11:119194392:T:C
chr11:119194600	['G', 'A']	19959	1167.039217673292	230.45932286657188	0.0671648614580133	0.03022777886835	2.2219582110393943	0.0262973	0.0262973	chr11	119194600	1.5800888391640635	chr11:119194600:G:A
chr11:119200200	['G', 'C']	19959	32274.31921611869	4515.755321093578	0.01879391124588	0.0128674605401706	1.4605765595478333	0.144147	0.144147	chr11	119200200	0.8411943917565468	chr11:119200200:G:C
chr11:119200239	['T', 'C']	19959	15540.671778679898	2264.7661386301584	0.0149960288527645	0.0104172208994555	1.4395421770837518	0.150013	0.150013	chr11	119200239	0.8238711037201433	chr11:119200239:T:C
chr11:119202266	['C', 'T']	19959	3959.35611077664	547.2133689806	-0.0001227358379971	0.0169519976383962	-0.0072401990971944	0.994223	0.994223	chr11	119202266	0.0025161942672826	chr11:119202266:C:T
chr11:119204613	['G', 'A']	19959	581.1164620395891	113.62774466111328	0.0621440113916616	0.0422996004134905	1.469139443025144	0.141811	0.141811	chr11	119204613	0.8482900804786531	chr11:119204613:G:A
chr11:119204719	['G', 'A']	19959	32573.29813727469	4541.301398210572	0.0168542193702782	0.0133864294030368	1.2590526467389889	0.208026	0.208026	chr11	119204719	0.6818823816196435	chr11:119204719:G:A
chr11:119208176	['A', 'G']	19959	6888.345124762	747.913845354533	-0.0295038605129718	0.013394699495275	-2.202651916407634	0.0276307	0.0276307	chr11	119208176	1.5586081124672586	chr11:119208176:A:G
chr11:119208283	['A', 'G']	19959	7157.358603066439	799.179062217903	-0.0263563568335077	0.0131842174041263	-1.9990839065850745	0.0456128	0.0456128	chr11	119208283	1.3409132672191593	chr11:119208283:A:G
chr11:119209327	['A', 'G']	19959	9308.466379396734	1632.4941801002014	0.0477654627144708	0.0120605057141314	3.9604858906126568	7.50572e-05	7.50572e-05	chr11	119209327	4.124607640925213	chr11:119209327:A:G
chr11:119210505	['T', 'C']	19959	33263.99984966927	4617.625393491509	0.0151636945175547	0.013618618155686	1.1134532405715236	0.265527	0.265527	chr11	119210505	0.5758913112875328	chr11:119210505:T:C
chr11:119211359	['T', 'C']	19959	487.75861002268846	101.54350115617213	0.0862140091412195	0.0468720981693326	1.8393460610565835	0.0658792	0.0658792	chr11	119211359	1.1812516832985045	chr11:119211359:T:C
chr11:119211996	['T', 'C']	19959	16612.49097744361	2515.39798151561	0.0228984968167699	0.010267060950641	2.230287413978993	0.0257394	0.0257394	chr11	119211996	1.589401580964119	chr11:119211996:T:C
chr11:119212608	['A', 'C']	19959	9308.39912808178	1629.289939145127	0.0474495067456854	0.0120573874698125	3.935305791945573	8.33725e-05	8.33725e-05	chr11	119212608	4.078977175593932	chr11:119212608:A:C
chr11:119213196	['C', 'T']	19959	6876.0	754.9659853184047	-0.0285246832260737	0.0134060876964328	-2.127741058538936	0.0333708	0.0333708	chr11	119213196	1.476633381855218	chr11:119213196:C:T
chr11:119214204	['A', 'G']	19959	27580.7637420454	3774.5236798728647	0.002315803220798	0.0109364939005342	0.2117500582782728	0.832304	0.832304	chr11	119214204	0.0797180181704238	chr11:119214204:A:G
chr11:119214861	['C', 'T']	19959	819.8026018989759	138.76460002884693	0.0350113168093786	0.0367289228329579	0.9532356004179336	0.340482	0.340482	chr11	119214861	0.4679058426566475	chr11:119214861:C:T
chr11:119215073	['C', 'A']	19959	26862.72947779894	3661.933153705075	-0.0003670550677516	0.0107612477127224	-0.0341089692896623	0.972791	0.972791	chr11	119215073	0.0119804560281844	chr11:119215073:C:A
chr11:119215919	['T', 'A']	19959	27070.068851473243	3696.591476348295	0.0001621411109008	0.0107974463988037	0.0150166164213443	0.988019	0.988019	chr11	119215919	0.0052347036757171	chr11:119215919:T:A
chr11:119216412	['A', 'G']	19959	28797.21409241255	3967.5140087009936	0.0058117127415869	0.0112816737219655	0.5151463235700124	0.606456	0.606456	chr11	119216412	0.2172007028771937	chr11:119216412:A:G
chr11:119216941	['C', 'T']	19959	10330.105397684558	1703.158753434356	0.0359380923209331	0.0116191303777015	3.093010505321677	0.00198411	0.00198411	chr11	119216941	2.7024342540222017	chr11:119216941:C:T
chr11:119217466	['A', 'G']	19959	28104.040443018945	3861.594558819537	0.0029902241279645	0.0110742796443253	0.2700152266334386	0.787151	0.787151	chr11	119217466	0.1039419484841727	chr11:119217466:A:G
chr11:119217675	['T', 'G']	19959	8113.626058631922	951.2341890390636	-0.020392689265325	0.0125303516168316	-1.6274634494639468	0.103655	0.103655	chr11	119217675	0.9844097440280452	chr11:119217675:T:G
chr11:119218173	['G', 'A']	19959	10336.07146078677	1707.718212195032	0.0361940461631524	0.011616009119707	3.115876183477482	0.00183659	0.00183659	chr11	119218173	2.7359877846910474	chr11:119218173:G:A
chr11:119218240	['A', 'T']	19959	8106.655488721805	948.8595775777596	-0.0206016163840853	0.0125366919286831	-1.6433056264986563	0.100335	0.100335	chr11	119218240	0.9985475449916854	chr11:119218240:A:T
chr11:119218345	['C', 'T']	19959	570.0571228140502	111.45390107220504	0.0650952191692031	0.0426972882979004	1.524575020198746	0.127381	0.127381	chr11	119218345	0.8948953460236251	chr11:119218345:C:T
chr11:119219032	['T', 'C']	19959	17656.07693849932	2593.559353590037	0.0160774458516196	0.0101856427562148	1.5784419536813126	0.11448	0.11448	chr11	119219032	0.94127037924828	chr11:119219032:T:C
chr11:119219121	['A', 'T']	19959	28093.81515257804	3867.9015803124817	0.0037758618322781	0.0110673321234259	0.3411718190227466	0.732978	0.732978	chr11	119219121	0.1349090603138339	chr11:119219121:A:T
chr11:119219320	['G', 'A']	19959	696.5826502388727	131.32138913364156	0.0547621953965953	0.0386698001859202	1.4161489103461793	0.156748	0.156748	chr11	119219320	0.8047979917700057	chr11:119219320:G:A
chr11:119220241	['T', 'G']	19959	10334.588954595569	1704.091340571031	0.0357690120817717	0.0116192637738616	3.078423278610525	0.00208382	0.00208382	chr11	119220241	2.6811397980322687	chr11:119220241:T:G
chr11:119222902	['G', 'A']	19959	542.0271570297625	91.62920058471984	0.0216164313247485	0.0437431122625764	0.4941676576415448	0.621193	0.621193	chr11	119222902	0.2067734468238749	chr11:119222902:G:A
chr11:119223937	['G', 'A']	19959	7834.102627093151	1366.2620149946013	0.0448096124051857	0.012871854242168	3.4812088112674493	0.000500224	0.000500224	chr11	119223937	3.300835475305396	chr11:119223937:G:A
chr11:119225051	['T', 'G']	19959	9184.891459258351	1598.098921131797	0.0485400354762267	0.0123308674043196	3.936465609809616	8.29711e-05	8.29711e-05	chr11	119225051	4.081073152155701	chr11:119225051:T:G
chr11:119225087	['T', 'C']	19959	9333.879867189868	1636.9367301793304	0.0480172368494178	0.0120729586143105	3.977255152063636	6.99614e-05	6.99614e-05	chr11	119225087	4.155141508424477	chr11:119225087:T:C
chr11:119226075	['T', 'G']	19959	8414.794436090226	1487.8691518516578	0.0492959737683486	0.0125292038213103	3.934485739988007	8.36575e-05	8.36575e-05	chr11	119226075	4.077495117910153	chr11:119226075:T:G
chr11:119228376	['T', 'C']	19959	32368.73056683205	4512.558162925679	0.0165562170543707	0.0129288337465601	1.280565391969384	0.200361	0.200361	chr11	119228376	0.6981868094171504	chr11:119228376:T:C
chr11:119228445	['A', 'C']	19959	8104.030169389595	950.5062375872382	-0.0202650301404266	0.0125326762314244	-1.6169754780398875	0.105899	0.105899	chr11	119228445	0.9751081408984869	chr11:119228445:A:C
chr11:119228813	['TC', 'T']	19959	19545.677900720715	2849.558202412272	0.0171089860565125	0.0101793249226604	1.6807584183137525	0.0928255	0.0928255	chr11	119228813	1.032332702789591	chr11:119228813:TC:T
chr11:119229196	['G', 'C']	19959	569.057022598587	111.15043226956496	0.0626803481395296	0.0427273551552119	1.4669840412971082	0.142396	0.142396	chr11	119229196	0.8465022101537034	chr11:119229196:G:C
chr11:119237017	['A', 'G']	19959	27699.55129040341	3799.350851486689	0.0022628896604508	0.0109607177188618	0.2064545149773118	0.836438	0.836438	chr11	119237017	0.07756624508508	chr11:119237017:A:G
chr11:119237402	['A', 'G']	19959	17347.607486470235	2634.5117839967133	0.025067716916999	0.0102205643818531	2.452674429751398	0.0141884	0.0141884	chr11	119237402	1.848066576378273	chr11:119237402:A:G
chr11:119239475	['T', 'C']	19959	6866.34402244714	745.9332526218827	-0.0294038817046922	0.0134079002245881	-2.1930265897093806	0.028317	0.028317	chr11	119239475	1.547952759190575	chr11:119239475:T:C
chr11:119239562	['C', 'T']	19959	9288.723121648036	1618.3546731456129	0.0460269361739971	0.0120618936206661	3.815896377591746	0.000136099	0.000136099	chr11	119239562	3.866145065803847	chr11:119239562:C:T
chr11:119239986	['G', 'T']	19959	1690.5081942565027	285.025741010485	0.0344725262864485	0.0255085966941475	1.3514081821034676	0.17658	0.17658	chr11	119239986	0.7530584875167454	chr11:119239986:G:T
chr11:119241793	['G', 'C']	19959	9298.397624774503	1626.6192085403088	0.0471859723510597	0.0120583536535646	3.9131355495707214	9.14077e-05	9.14077e-05	chr11	119241793	4.039017218635338	chr11:119241793:G:C
chr11:119241806	['T', 'C']	19959	28752.321707757063	3969.63837702031	0.0055534821732783	0.0112638842990178	0.4930343765837995	0.621994	0.621994	chr11	119241806	0.2062138046652255	chr11:119241806:T:C
chr11:119242188	['T', 'C']	19959	9302.932204239114	1628.4334898243023	0.0473273024043709	0.0120577454667411	3.9250540272983607	8.70014e-05	8.70014e-05	chr11	119242188	4.060473758790776	chr11:119242188:T:C
chr11:119242420	['C', 'T']	19959	9300.65988270089	1627.6321232295554	0.0472565379021283	0.0120630088006231	3.917475207320348	8.97794e-05	8.97794e-05	chr11	119242420	4.046823301335345	chr11:119242420:C:T
chr11:119242791	['G', 'A']	19959	1795.8735399221434	298.5893091400734	0.0346852511670071	0.0256028717511999	1.3547406519107192	0.175516	0.175516	chr11	119242791	0.755683287203973	chr11:119242791:G:A
chr11:119245168	['G', 'A']	19959	8558.38706773311	1017.7421977566252	-0.0203279920591198	0.0127179597370744	-1.5983689584942795	0.109977	0.109977	chr11	119245168	0.9586981313645948	chr11:119245168:G:A
chr11:119245586	['G', 'A']	19959	8316.750526632557	948.9540689239922	-0.0247822855809722	0.0124269636076525	-1.9942349847802865	0.04614	0.04614	chr11	119245586	1.3359224098149254	chr11:119245586:G:A
chr11:119245893	['T', 'C']	19959	12699.434674640142	1973.7753394431013	0.0265286707166987	0.0110054192355083	2.410509781499785	0.0159392	0.0159392	chr11	119245893	1.7975334799477105	chr11:119245893:T:C
chr11:119246351	['G', 'C']	19959	6800.385024057739	730.7808453462061	-0.0304828619003195	0.0134549806974378	-2.2655448258000304	0.0234899	0.0234899	chr11	119246351	1.6291188320746988	chr11:119246351:G:C
chr11:119248335	['C', 'T']	19959	9294.65687503133	1622.405294363251	0.046706228091747	0.012061762757372	3.872255575844472	0.000108177	0.000108177	chr11	119248335	3.965865066723789	chr11:119248335:C:T
chr11:119250094	['C', 'T']	19959	27381.09053539202	3733.385596433609	6.813365838066382e-05	0.0108851447835759	0.0062593249548198	0.995006	0.995006	chr11	119250094	0.0021743004009731	chr11:119250094:C:T
chr11:119251972	['A', 'G']	19959	32361.48559258331	4516.929863208163	0.017412953660926	0.0129238048281274	1.3473550469462745	0.177881	0.177881	chr11	119251972	0.749870437727369	chr11:119251972:A:G
chr11:119252584	['G', 'A']	19959	6983.349884757992	776.9996553565499	-0.0276490616862208	0.0133226333934637	-2.0753450815351484	0.0379674	0.0379674	chr11	119252584	1.4205891422416772	chr11:119252584:G:A
chr11:119253240	['T', 'A']	19959	6950.402317880798	779.9113840911949	-0.026733624724159	0.0133483340784286	-2.002768627686759	0.0452156	0.0452156	chr11	119253240	1.3447117018025447	chr11:119253240:T:A
chr11:119254893	['C', 'T']	19959	27388.11665664462	3742.1136850346647	0.0012019456179883	0.010887750410359	0.1103943030182597	0.912098	0.912098	chr11	119254893	0.0399584965699637	chr11:119254893:C:T
chr11:119258187	['C', 'T']	19959	6861.343771921034	748.9818714420712	-0.0288784955937306	0.0134169660346774	-2.15238642768352	0.0313789	0.0313789	chr11	119258187	1.5033622848505288	chr11:119258187:C:T
chr11:119259978	['G', 'T']	19959	8957.346361996391	1573.9284065882246	0.0468991561071842	0.0122142072904143	3.839721644808688	0.000123554	0.000123554	chr11	119259978	3.908143189963989	chr11:119259978:G:T
chr11:119259979	['C', 'T']	19959	8956.346211665665	1572.932925670724	0.0467529490790615	0.0122143392311621	3.827710054079859	0.000129736	0.000129736	chr11	119259979	3.8869394962987127	chr11:119259979:C:T
chr11:119264387	['T', 'TC']	19959	3321.470734341298	521.1581463277707	0.0267906333612093	0.018931599344488	1.4151278438611974	0.157047	0.157047	chr11	119264387	0.803970355323355	chr11:119264387:T:TC
chr11:119265104	['T', 'C']	19959	20600.442488558096	3005.140132375817	0.0177532513904974	0.0101505998834108	1.7489854387336796	0.0803089	0.0803089	chr11	119265104	1.0952363226328372	chr11:119265104:T:C
chr11:119269463	['C', 'T']	19959	9303.262830793905	1619.6193453437727	0.0459611489881273	0.0120571603045345	3.811938120358392	0.000138296	0.000138296	chr11	119269463	3.859190381011803	chr11:119269463:C:T
chr11:119271102	['A', 'T']	19959	36339.64142907251	4915.994902715313	-0.0082797213509774	0.0178439661172872	-0.4640067850698335	0.642648	0.642648	chr11	119271102	0.192026839698595	chr11:119271102:A:T
chr11:119273438	['G', 'T']	19959	27390.11695730608	3731.591883266441	-6.876125092408251e-05	0.0108863394504665	-0.006316287604015	0.99496	0.99496	chr11	119273438	0.0021943786798695	chr11:119273438:G:T
chr11:119274564	['A', 'G']	19959	9321.40108238124	1631.4136803545766	0.0471976115912005	0.0120567209267845	3.914630841819436	9.08435e-05	9.08435e-05	chr11	119274564	4.041706141719976	chr11:119274564:A:G
chr11:119279707	['T', 'A']	19959	1318.1320839805585	213.2700598613807	0.031732014416218	0.0282372572917434	1.1237640429581095	0.261127	0.261127	chr11	119279707	0.5831482206903809	chr11:119279707:T:A
chr11:119281974	['C', 'T']	19959	578.0	112.05408666222834	0.0598210644688537	0.042404817882436	1.4107138635685894	0.158345	0.158345	chr11	119281974	0.8003956456276742	chr11:119281974:C:T
chr11:119282649	['G', 'A']	19959	580.0290610281592	112.85238148410096	0.060576452605939	0.0423353983498084	1.4308700276163369	0.152483	0.152483	chr11	119282649	0.8167785721711938	chr11:119282649:G:A
chr11:119284908	['G', 'T']	19959	9296.931602946332	1614.5010454396702	0.0453790270643942	0.0120650371806268	3.761200764243037	0.000169583	0.000169583	chr11	119284908	3.770617686137312	chr11:119284908:G:T
chr11:119292010	['G', 'C']	19959	7117.99283028328	781.4044700140176	-0.0291456263756718	0.0132347032514519	-2.2022123066850297	0.0276617	0.0276617	chr11	119292010	1.5581211330505704	chr11:119292010:G:C
chr11:119292609	['A', 'G']	19959	9078.096745072471	1582.1176566565473	0.0465370136946992	0.0121513232422921	3.829789790524981	0.000128645	0.000128645	chr11	119292609	3.890607088696603	chr11:119292609:A:G
chr11:119292830	['G', 'C']	19959	6958.045850871918	779.0725054922547	-0.0265712689391928	0.0133634797278912	-1.988349552679404	0.0467867	0.0467867	chr11	119292830	1.3298775857616978	chr11:119292830:G:C
chr11:119293967	['C', 'T']	19959	27422.869800541244	3724.3180100386417	-0.001330863223913	0.0108954150856572	-0.1221489235104994	0.902782	0.902782	chr11	119293967	0.044417108631278	chr11:119293967:C:T
chr11:119294518	['G', 'A']	19959	540.0270568193206	92.48179548215109	0.0219089607283257	0.0438136970349689	0.5000482089160296	0.617047	0.617047	chr11	119294518	0.2096817548269648	chr11:119294518:G:A
chr11:119295941	['A', 'G']	19959	28711.754146830368	3940.3978774941193	0.0036363132195103	0.0112504738707266	0.3232142273555158	0.746536	0.746536	chr11	119295941	0.1269492445707429	chr11:119295941:A:G
chr11:119297660	['G', 'A']	19959	9070.90895425164	1584.2120609118106	0.0469086483480193	0.0121513916402661	3.860351944593556	0.000113581	0.000113581	chr11	119297660	3.944694311981402	chr11:119297660:G:A
chr11:119300341	['A', 'AAT']	19959	8413.42153522397	1002.5090629984998	-0.0193102559301786	0.0123659114992128	-1.561571577752903	0.118405	0.118405	chr11	119300341	0.9266299578617438	chr11:119300341:A:AAT
chr11:119301696	['T', 'C']	19959	8998.352525556224	1203.3047238759868	-0.002406629067122	0.0121109089562698	-0.1987158086822331	0.842487	0.842487	chr11	119301696	0.074436791788165	chr11:119301696:T:C
chr11:119301826	['A', 'G']	19959	8377.839504935611	991.9062991082648	-0.0202717467466834	0.0123906441802475	-1.6360526903838912	0.101844	0.101844	chr11	119301826	0.992064551775722	chr11:119301826:A:G
chr11:119304365	['C', 'A']	19959	26692.361517642337	3268.3076876634536	-0.0381649484975556	0.0108604234251686	-3.5141308035108345	0.000442173	0.000442173	chr11	119304365	3.3544077798690406	chr11:119304365:C:A
chr11:119305688	['T', 'C']	19959	16977.103593444597	2234.3357578578607	-0.0076999953588549	0.0103148900134147	-0.7464932101884638	0.455378	0.455378	chr11	119305688	0.3416279546374193	chr11:119305688:T:C
chr11:119305789	['T', 'C']	19959	4047.0138318131694	422.9632838245015	-0.0331862270154542	0.016720358482445	-1.9847796355740204	0.0471827	0.0471827	chr11	119305789	1.3262172105137977	chr11:119305789:T:C
chr11:119307228	['A', 'G']	19959	8446.269542994589	1005.1790276551096	-0.0189455388891175	0.0123626371698519	-1.5324836140398108	0.125419	0.125419	chr11	119307228	0.9016366662955858	chr11:119307228:A:G
chr11:119308297	['T', 'C']	19959	33468.70749185668	4500.431801253475	-0.0080094089142921	0.0139157293390497	-0.5755651550232748	0.564916	0.564916	chr11	119308297	0.2480161246559438	chr11:119308297:T:C
chr11:119308968	['T', 'C']	19959	28413.42358953803	3891.4261600105847	0.0039702682401219	0.0111108698077803	0.3573319018950023	0.720847	0.720847	chr11	119308968	0.1421569046383191	chr11:119308968:T:C
chr11:119309606	['G', 'A']	19959	14403.16491280818	1952.372921653232	-0.003043890000544	0.0105336886417935	-0.2889671513990959	0.77261	0.77261	chr11	119309606	0.1120396750202002	chr11:119309606:G:A
chr11:119310460	['T', 'C']	19959	29753.98151024703	4036.7833615759378	0.0007229978273336	0.011626489606854	0.0621853931652269	0.950416	0.950416	chr11	119310460	0.0220862610695101	chr11:119310460:T:C
chr11:119310964	['G', 'C']	19959	37925.0	5091.049352397746	-0.0221394378940151	0.0234795373753609	-0.9429247919189396	0.345731	0.345731	chr11	119310964	0.4612616776594021	chr11:119310964:G:C
chr11:119314423	['C', 'T']	19959	16164.239488849911	2184.4642603938046	0.0008410811492133	0.0102971126899186	0.0816812610040491	0.934901	0.934901	chr11	119314423	0.0292343756837208	chr11:119314423:C:T
chr11:119314637	['G', 'A']	19959	11884.190860349752	1543.1817131296848	-0.0063891988604108	0.0110531805056062	-0.5780416647651979	0.563243	0.563243	chr11	119314637	0.2493041969947471	chr11:119314637:G:A
chr11:119315038	['G', 'A']	19959	467.0	96.66864399436024	0.0842322188019204	0.04730773194336	1.7805169544540589	0.0750066	0.0750066	chr11	119315038	1.124900520375382	chr11:119315038:G:A
chr11:119315693	['T', 'C']	19959	38180.0	5183.547926290814	0.0061680722998393	0.0249137959575291	0.2475765760606754	0.804465	0.804465	chr11	119315693	0.0944928460802071	chr11:119315693:T:C
chr11:119318422	['C', 'T']	19959	722.036175969536	146.11406546247872	0.0665771731725614	0.0379393374125983	1.7548322588905692	0.0793034	0.0793034	chr11	119318422	1.1007081926371929	chr11:119318422:C:T
chr11:119322246	['A', 'G']	19959	8371.421789531794	1278.9112040253312	0.0199856156409644	0.0123836351736299	1.613873096287781	0.106571	0.106571	chr11	119322246	0.9723609590376544	chr11:119322246:A:G
chr11:119322257	['G', 'A']	19959	10194.064501578709	1249.174270827663	-0.0184517081161228	0.0116455518500003	-1.584442571188443	0.113109	0.113109	chr11	119322257	0.9465028372069162	chr11:119322257:G:A
chr11:119322635	['A', 'C']	19959	10204.04500125282	1246.8489733761703	-0.0190052169358387	0.0116426828139655	-1.6323743624658138	0.102616	0.102616	chr11	119322635	0.988784918269457	chr11:119322635:A:C
chr11:119323011	['C', 'A']	19959	30601.13279879729	4091.393582379739	-0.0086609435781296	0.0119402440477943	-0.7253573330211394	0.468241	0.468241	chr11	119323011	0.3295305613908472	chr11:119323011:C:A
chr11:119326205	['A', 'C']	19959	17671.656193625975	2388.2648797448187	-0.0013226048110047	0.0101837804879531	-0.1298736567004086	0.896668	0.896668	chr11	119326205	0.0473683289266834	chr11:119326205:A:C
chr11:119326669	['G', 'A']	19959	36805.0	4909.06983667454	-0.0266152836810686	0.0188425007349469	-1.4125133418042355	0.157814	0.157814	chr11	119326669	0.8018544722733116	chr11:119326669:G:A
chr11:119327382	['C', 'T']	19959	27342.3459103698	3637.321015273757	-0.0080942347978962	0.0109371129713657	-0.7400705121257886	0.459266	0.459266	chr11	119327382	0.3379357047212967	chr11:119327382:C:T
chr11:119328249	['AT', 'A']	19959	39326.881533450265	5287.454838044794	-0.0658812415341675	0.041992737201573	-1.5688722842220346	0.116694	0.116694	chr11	119328249	0.93295147329379	chr11:119328249:AT:A
chr11:119329492	['A', 'C']	19959	6402.603939059837	871.4429708905933	0.0016186209759384	0.0137857582872611	0.11741254577444	0.906534	0.906534	chr11	119329492	0.0426159028365608	chr11:119329492:A:C
chr11:119330989	['G', 'A']	19959	17473.25274394828	2383.586079306338	-0.0009074475504474	0.0102185915682294	-0.0888035835847288	0.929239	0.929239	chr11	119330989	0.0318725712250548	chr11:119330989:G:A
chr11:119332795	['C', 'T']	19959	15310.534198526831	2086.062727457825	0.0008676727434902	0.0103670472158857	0.0836952630215386	0.9333	0.9333	chr11	119332795	0.0299787341716341	chr11:119332795:C:T
chr11:119333229	['C', 'G']	19959	37801.0	5050.390651324618	-0.037896480223361	0.0229021370284986	-1.6547137141046684	0.0979983	0.0979983	chr11	119333229	1.008781458052637	chr11:119333229:C:G
chr11:119335025	['T', 'C']	19959	10515.053665380568	1503.8099478951528	0.007481259225855	0.0115057152494202	0.6502211347731774	0.515557	0.515557	chr11	119335025	0.2877233121128155	chr11:119335025:T:C
chr11:119335120	['A', 'G']	19959	10474.624035281147	1509.6214832829476	0.0090417114502253	0.0115132396380368	0.7853316472588535	0.432268	0.432268	chr11	119335120	0.3642469132931086	chr11:119335120:A:G
chr11:119335665	['G', 'A']	19959	28363.0	3800.077374813748	-0.0053045558346052	0.0111255252834001	-0.4767914951862901	0.633516	0.633516	chr11	119335665	0.1982424121555014	chr11:119335665:G:A
chr11:119336631	['G', 'A']	19959	8424.4220863814	1053.3016075835308	-0.013287646489908	0.0123986657604715	-1.0716997091953815	0.283868	0.283868	chr11	119336631	0.5468835620592396	chr11:119336631:G:A
chr11:119336736	['C', 'T']	19959	7670.305818673885	949.3285503124288	-0.0149698716394498	0.0128428085662701	-1.1656228902115873	0.243781	0.243781	chr11	119336736	0.613000145791909	chr11:119336736:C:T
chr11:119337851	['G', 'C']	19959	21328.137194969186	2849.585911192582	-0.0048401023997025	0.0100932848483508	-0.4795368873883838	0.631562	0.631562	chr11	119337851	0.1995840086301567	chr11:119337851:G:C
chr11:119337866	['G', 'A']	19959	8556.286079374624	1094.0855377207442	-0.0096183577301257	0.0123433488240682	-0.7792340528666678	0.435851	0.435851	chr11	119337866	0.3606619532483889	chr11:119337866:G:A
chr11:119339269	['T', 'A']	19959	9703.430840934148	1217.2745501014897	-0.0123644494691857	0.0118288123145297	-1.0452824121655928	0.295905	0.295905	chr11	119339269	0.5288476963666959	chr11:119339269:T:A
chr11:119339873	['G', 'T']	19959	9521.43114852676	1373.353719489577	0.0093137284491804	0.011847807727628	0.7861140780890361	0.43181	0.43181	chr11	119339873	0.3647073043488677	chr11:119339873:G:T
chr11:119343425	['A', 'G']	19959	7451.746705416646	977.9480162722086	-0.0059719824456033	0.0129822623146513	-0.4600109211214747	0.645513	0.645513	chr11	119343425	0.1900950070437055	chr11:119343425:A:G
chr11:119343582	['G', 'A']	19959	14400.721515181882	1947.4450558884223	0.00049365480197	0.0104846533021412	0.0470835599179288	0.962447	0.962447	chr11	119343582	0.0166231768753532	chr11:119343582:G:A
chr11:119344336	['C', 'T']	19959	818.0	105.0618863230524	-0.0137689825824178	0.0355344482292939	-0.3874826617137938	0.698403	0.698403	chr11	119344336	0.1558939037803683	chr11:119344336:C:T
chr11:119344455	['C', 'T']	19959	17946.294105854045	2551.301658709472	0.0104027966824	0.0101984338513354	1.0200386484869772	0.307723	0.307723	chr11	119344455	0.5118400422647895	chr11:119344455:C:T
chr11:119345191	['C', 'T']	19959	2037.0	343.29969832873945	0.0327033352848412	0.0229672432041911	1.4239120905409048	0.154488	0.154488	chr11	119345191	0.8111052491594248	chr11:119345191:C:T
chr11:119345281	['G', 'A']	19959	495.0	32.86498037699028	-0.0783077046999339	0.0456662360482712	-1.714783425924555	0.0864005	0.0864005	chr11	119345281	1.063483744250127	chr11:119345281:G:A
chr11:119345794	['C', 'T']	19959	3305.0	511.520692855971	0.0264315591940908	0.0184578309158632	1.431997037711226	0.15216	0.15216	chr11	119345794	0.8176995004066613	chr11:119345794:C:T
chr11:119346544	['C', 'T']	19959	21278.198286229705	2898.344797651992	0.0051379314987753	0.0100391197416326	0.5117910365654981	0.608803	0.608803	chr11	119346544	0.2155232161582529	chr11:119346544:C:T
chr11:119346601	['GA', 'AA']	19959	17196.58478653037	2262.5338268655846	-0.0033663547347029	0.0101330536359321	-0.3322152290564927	0.73973	0.73973	chr11	119346601	0.1309267679815324	chr11:119346601:GA:AA
chr11:119346745	['C', 'T']	19959	21364.0	2886.3673221972385	0.0030281541676831	0.0100406747302092	0.3015887128155266	0.762969	0.762969	chr11	119346745	0.1174931073956356	chr11:119346745:C:T
chr11:119346846	['G', 'A']	19959	21992.10186391422	2961.396593531447	0.0026132219575515	0.0100641264313289	0.259657107388555	0.795131	0.795131	chr11	119346846	0.0995613142488525	chr11:119346846:G:A
chr11:119346870	['C', 'T']	19959	22007.15498043937	2953.253837556528	0.0018083548460235	0.0100762918854355	0.1794663023445492	0.857573	0.857573	chr11	119346870	0.0667289008504662	chr11:119346870:C:T
chr11:119346896	['A', 'AT']	19959	30862.54629722417	4090.3289579409584	-0.0122701701281123	0.0120387878787746	-1.0192197297325614	0.308111	0.308111	chr11	119346896	0.5112927964768834	chr11:119346896:A:AT
chr11:119347108	['A', 'G']	19959	22675.272185198177	3064.046896846442	0.0036460055890615	0.0101176100051222	0.3603623372729069	0.71858	0.71858	chr11	119347108	0.1435248745381501	chr11:119347108:A:G
chr11:119347225	['G', 'T']	19959	22056.31524353578	2975.726262394999	0.0029648837070858	0.0100689479307449	0.2944581427452536	0.768411	0.768411	chr11	119347225	0.1144064267292572	chr11:119347225:G:T
chr11:119347235	['G', 'A']	19959	22058.1051708588	2977.000409078223	0.0031033346112115	0.0100701825648659	0.308170640524315	0.757956	0.757956	chr11	119347235	0.1203560048057284	chr11:119347235:G:A
chr11:119347820	['T', 'G']	19959	21850.56863629529	2942.349816666434	0.0026177632441454	0.0100556874573122	0.2603266315961213	0.794615	0.794615	chr11	119347820	0.0998432409975681	chr11:119347820:T:G
chr11:119347843	['T', 'C']	19959	22104.322459410705	2975.6770566155765	0.0023449084208471	0.0100732108745444	0.2327865910931034	0.81593	0.81593	chr11	119347843	0.0883470984982904	chr11:119347843:T:C
chr11:119347906	['A', 'T']	19959	22070.21155484292	2973.062720565856	0.0025365266968464	0.0100714949818768	0.251852053881848	0.801158	0.801158	chr11	119347906	0.0962818262860364	chr11:119347906:A:T
chr11:119347938	['G', 'A']	19959	11004.102670742095	1450.8595702477894	-0.0043278481093977	0.0112556897855088	-0.3845031439094598	0.70061	0.70061	chr11	119347938	0.1545236681690188	chr11:119347938:G:A
chr11:119348002	['G', 'C']	19959	23072.62400400902	3101.266386340228	0.0018835958874872	0.0101484760933094	0.1856038158013714	0.852757	0.852757	chr11	119348002	0.0691747069262575	chr11:119348002:G:C
chr11:119348220	['C', 'T']	19959	22575.786648624267	2997.567554599252	-0.0010932645125245	0.0101324007879332	-0.1078978748873129	0.914078	0.914078	chr11	119348220	0.0390167435175473	chr11:119348220:C:T
chr11:119348414	['G', 'T']	19959	23033.30806233402	3088.703081735632	0.0012851768875192	0.0101386570381537	0.1267600711497506	0.899132	0.899132	chr11	119348414	0.0461765455711357	chr11:119348414:G:T
chr11:119348601	['G', 'A']	19959	23034.31122141997	3092.334837727436	0.0015011239368435	0.0101421754073589	0.1480080827387737	0.882338	0.882338	chr11	119348601	0.0543650164380846	chr11:119348601:G:A
chr11:119348991	['T', 'TA']	19959	23596.421141196115	3175.54670997762	0.0018554579302839	0.0104057169356088	0.1783113976447443	0.85848	0.85848	chr11	119348991	0.0662698181394244	chr11:119348991:T:TA
chr11:119349203	['G', 'A']	19959	23137.01197725329	3102.035314192449	0.000824069271546	0.0101892637462521	0.0808762332655477	0.935541	0.935541	chr11	119349203	0.0289371748303769	chr11:119349203:G:A
chr11:119349685	['T', 'C']	19959	31499.03286008127	4199.932527569416	-0.0119925789302097	0.0123790194404428	-0.9687826235274694	0.332665	0.332665	chr11	119349685	0.4779928892617994	chr11:119349685:T:C
chr11:119349773	['G', 'C']	19959	23188.265129105035	3104.436059389321	0.0008579153720262	0.0101588742634975	0.0844498464863206	0.9327	0.9327	chr11	119349773	0.0302580232371457	chr11:119349773:G:C
chr11:119349841	['G', 'A']	19959	23199.136377305527	3111.141069798786	0.0011360934283888	0.0101565533973794	0.1118581652592848	0.910937	0.910937	chr11	119349841	0.0405116576026987	chr11:119349841:G:A
chr11:119350129	['G', 'A']	19959	23205.09012036109	3111.141869517378	0.0010212423267829	0.0101605890043746	0.1005101501835416	0.91994	0.91994	chr11	119350129	0.0362404971312466	chr11:119350129:G:A
chr11:119350368	['A', 'G']	19959	26475.95910389415	3590.0008320453912	0.002106272650173	0.0106016513548057	0.1986740159322692	0.84252	0.84252	chr11	119350368	0.0744197809177002	chr11:119350368:A:G
chr11:119350739	['G', 'A']	19959	8121.0	1113.7836160185443	0.0049954065029563	0.0124995833534205	0.3996458411223281	0.689422	0.689422	chr11	119350739	0.1615148620273535	chr11:119350739:G:A
chr11:119351996	['G', 'A']	19959	22588.526985717865	3057.900564322236	0.0047519056637731	0.0101207126777029	0.4695228305652999	0.638701	0.638701	chr11	119351996	0.1947024038762378	chr11:119351996:G:A
chr11:119352676	['A', 'G']	19959	34551.73113538431	4598.3204433285255	-0.016761881617825	0.0147900023631862	-1.1333251480437163	0.257091	0.257091	chr11	119352676	0.589913126463913	chr11:119352676:A:G
chr11:119354063	['C', 'T']	19959	25273.2662591442	3434.071591923638	0.004957326814826	0.0104035773397762	0.4765021350754523	0.633722	0.633722	chr11	119354063	0.1981012158465837	chr11:119354063:C:T
chr11:119354424	['T', 'C']	19959	25896.18987722375	3501.3804364018906	0.0037232364071984	0.0105046735159483	0.3544361851461394	0.723016	0.723016	chr11	119354424	0.1408520918689214	chr11:119354424:T:C
chr11:119356431	['G', 'A']	19959	7097.066746843055	977.2692740286956	-0.0040177995272506	0.0132451386057007	-0.3033414482745662	0.761633	0.761633	chr11	119356431	0.1182542471243484	chr11:119356431:G:A
chr11:119357837	['TGA', 'T']	19959	722.036175969536	96.36689446698068	0.0076636294606994	0.0379069383602449	0.2021695708545197	0.839786	0.839786	chr11	119357837	0.0758313697235934	chr11:119357837:TGA:T
chr11:119358124	['C', 'T']	19959	1101.0	156.51950675345267	0.0016992987312341	0.0307337098090974	0.0552910384652327	0.955907	0.955907	chr11	119358124	0.0195843580915683	chr11:119358124:C:T
chr11:119358664	['T', 'C']	19959	33179.66239102114	4451.763403032048	-0.0049837610243935	0.0134511224121944	-0.3705089338771747	0.711007	0.711007	chr11	119358664	0.1481261235368887	chr11:119358664:T:C
chr11:119359254	['G', 'A']	19959	22276.464445001253	2970.707194218374	0.0003759731433873	0.010097482220069	0.0372343456708548	0.970299	0.970299	chr11	119359254	0.0130944162073502	chr11:119359254:G:A
chr11:119362203	['A', 'G']	19959	34124.83898772238	4623.820298681193	0.0016112670311695	0.0143506602692819	0.1122782506822011	0.910604	0.910604	chr11	119362203	0.0406704463031286	chr11:119362203:A:G
chr11:119362400	['G', 'A']	19959	6040.605301398005	909.0994188488474	0.0164582981764082	0.0141175237449229	1.16580630383761	0.243707	0.243707	chr11	119362400	0.6131319963888783	chr11:119362400:G:A
chr11:119365250	['G', 'A']	19959	13334.340432995892	1701.2972547854376	-0.0104944906671158	0.0107648882687151	-0.9748815227014392	0.329631	0.329631	chr11	119365250	0.4819719520239139	chr11:119365250:G:A
chr11:119365482	['C', 'T']	19959	10741.614552014433	1540.9498079600617	0.0074194061567556	0.0113542141615229	0.6534495519644506	0.513474	0.513474	chr11	119365482	0.2894815422174407	chr11:119365482:C:T
chr11:119365982	['C', 'A']	19959	13153.954292587585	1652.6853962923906	-0.0129089672952656	0.0108044863432349	-1.194778436028884	0.232188	0.232188	chr11	119365982	0.6341602293366888	chr11:119365982:C:A
chr11:119366041	['C', 'T']	19959	6141.53853863887	840.6894218479576	0.0035816324425309	0.0139442690058718	0.2568533668579336	0.797295	0.797295	chr11	119366041	0.0983809594476165	chr11:119366041:C:T
chr11:119366507	['C', 'T']	19959	33090.31582903242	4458.896480233002	-0.0041729488840899	0.0134328751576907	-0.3106519516561387	0.756068	0.756068	chr11	119366507	0.121439142730686	chr11:119366507:C:T
chr11:119367671	['T', 'C']	19959	33090.9738424534	4459.167471109832	-0.0041816431492872	0.013433722165027	-0.3112795618308706	0.755591	0.755591	chr11	119367671	0.1217132236904044	chr11:119367671:T:C
chr11:119368361	['G', 'T']	19959	5696.570827278649	701.621436798573	-0.0150374127862499	0.0144737799391047	-1.0389416482436908	0.298844	0.298844	chr11	119368361	0.5245554592315033	chr11:119368361:G:T
chr11:119368665	['G', 'A']	19959	22981.75724165581	3214.5768059829056	0.0086084217960893	0.0102105567824288	0.8430903406661856	0.399188	0.399188	chr11	119368665	0.3988225225252328	chr11:119368665:G:A
chr11:119368979	['C', 'T']	19959	35540.0	4786.398397822654	-0.0076639390675048	0.0162174012300761	-0.4725750420043646	0.636522	0.636522	chr11	119368979	0.1961865813057145	chr11:119368979:C:T
chr11:119369746	['A', 'G']	19959	1979.2975045099213	259.3327730511233	0.0039634857805778	0.0235508486028354	0.1682948180517205	0.866353	0.866353	chr11	119369746	0.0623051163946413	chr11:119369746:A:G
chr11:119369894	['C', 'T']	19959	1577.474214403849	190.94050920111712	-0.0147967348972513	0.0258447701636829	-0.5725233694685256	0.566974	0.566974	chr11	119369894	0.2464368563018535	chr11:119369894:C:T
chr11:119369914	['C', 'T']	19959	9123.28550666533	1116.5729012143215	-0.0132383581544002	0.0120034508622518	-1.1028793558052397	0.270093	0.270093	chr11	119369914	0.5684866712763315	chr11:119369914:C:T
chr11:119370047	['C', 'T']	19959	12128.215312922785	1546.4747442875423	-0.0098597727394027	0.0110133535867067	-0.8952561689568923	0.370661	0.370661	chr11	119370047	0.4310231069184329	chr11:119370047:C:T
chr11:119370099	['T', 'C']	19959	24799.727600721588	3105.937160568631	-0.0246260239496917	0.0104349518060509	-2.3599556957619736	0.0182867	0.0182867	chr11	119370099	1.7378646598104552	chr11:119370099:T:C
chr11:119370115	['T', 'C']	19959	37588.0	5045.647643844842	-0.0142106912967857	0.0214823046442884	-0.6615068323483595	0.508295	0.508295	chr11	119370115	0.2938841623474432	chr11:119370115:T:C
chr11:119370410	['A', 'G']	19959	39160.0	5277.465604104965	-0.0335960110839906	0.0372952247436046	-0.9008126728007376	0.367699	0.367699	chr11	119370410	0.4345075512436545	chr11:119370410:A:G
chr11:119370608	['A', 'AAG']	19959	36432.82538330494	4913.521952221754	-0.0031735464237034	0.0178706403721745	-0.1775843706555022	0.859051	0.859051	chr11	119370608	0.0659810522792415	chr11:119370608:A:AAG
chr11:119371567	['T', 'C']	19959	33315.33837751165	4511.529184712612	0.0010263141798684	0.0136143720653499	0.0753846137700726	0.939909	0.939909	chr11	119371567	0.0269141918374837	chr11:119371567:T:C
chr11:119372005	['C', 'G']	19959	37359.0	4975.381295688877	-0.0283812559677805	0.0206249087525652	-1.376066983290316	0.168816	0.168816	chr11	119372005	0.7725863943074702	chr11:119372005:C:G
chr11:119372960	['C', 'T']	19959	418.0	69.30296129074932	0.0438271241605143	0.0498097539319649	0.8798903969768197	0.378929	0.378929	chr11	119372960	0.4214421562504133	chr11:119372960:C:T
chr11:119374639	['G', 'A']	19959	33130.65993586532	4455.587410810915	-0.0045869740436914	0.0134745192311434	-0.3404183826529171	0.733545	0.733545	chr11	119374639	0.1345732388047149	chr11:119374639:G:A
chr11:119375998	['C', 'T']	19959	19562.94046903187	2756.5025086494093	0.0089552037096891	0.0100501487522323	0.8910518570881857	0.372912	0.372912	chr11	119375998	0.4283936411762886	chr11:119375998:C:T
chr11:119376186	['G', 'A']	19959	33166.0	4471.124230373446	-0.0021328558270758	0.0135026484948303	-0.157958331500105	0.874491	0.874491	chr11	119376186	0.0582446557913085	chr11:119376186:G:A
chr11:119377610	['C', 'T']	19959	30969.55165848281	4308.718659029983	0.0188621643248239	0.0120873920376858	1.5604825479322442	0.118662	0.118662	chr11	119377610	0.9256883360790984	chr11:119377610:C:T
chr11:119377999	['G', 'A']	19959	33166.0	4471.574549261135	-0.0020173578842345	0.013502609673739	-0.1494050359878243	0.881236	0.881236	chr11	119377999	0.0549077694854165	chr11:119377999:G:A
chr11:119378145	['T', 'C']	19959	899.3604831838002	180.8665191801101	0.0698790149215371	0.0343271811310697	2.035675887708973	0.0417961	0.0417961	chr11	119378145	1.3788642404139342	chr11:119378145:T:C
chr11:119378778	['A', 'G']	19959	7160.358753382103	913.6281106368124	0.0001622749660395	0.0131807330943157	0.0123115281129195	0.990177	0.990177	chr11	119378778	0.0042871657535686	chr11:119378778:A:G
chr11:119379350	['C', 'G']	19959	33744.93694193619	4542.108231538297	-0.0047773810729388	0.0143282501261716	-0.3334239024912447	0.738818	0.738818	chr11	119379350	0.1314625322823564	chr11:119379350:C:G
chr11:119380164	['C', 'T']	19959	33543.444940103254	4537.542815954596	0.0007483996580206	0.0138010689291765	0.0542276588763727	0.956754	0.956754	chr11	119380164	0.0191997133999917	chr11:119380164:C:T
chr11:119381441	['C', 'T']	19959	33629.0	4547.317560978915	0.0009684534064443	0.0138927704966894	0.0697091632425055	0.944426	0.944426	chr11	119381441	0.0248320653236169	chr11:119381441:C:T
chr11:119381489	['T', 'G']	19959	38545.0	5167.703729720133	-0.0385752113412269	0.0277853934141147	-1.3883269805217535	0.165053	0.165053	chr11	119381489	0.7823765775341844	chr11:119381489:T:G
chr11:119381738	['C', 'T']	19959	7107.356097805391	927.224387609232	0.002843663696533	0.0132458979253574	0.2146825917395301	0.830017	0.830017	chr11	119381738	0.0809130125268366	chr11:119381738:C:T
chr11:119383087	['G', 'A']	19959	33401.6735143802	4501.027127339548	-0.0014749377705471	0.0136846207738063	-0.1077806827771424	0.914171	0.914171	chr11	119383087	0.0389725598348522	chr11:119383087:G:A
chr11:119384161	['A', 'G']	19959	10552.057373352707	1453.7395857230615	0.0006951421354504	0.0114991863547261	0.0604514192575689	0.951797	0.951797	chr11	119384161	0.0214556684020427	chr11:119384161:A:G
chr11:119385085	['G', 'A']	19959	13031.181872869463	1782.446277226405	0.0032574493996996	0.0108123561101519	0.3012710057377052	0.763211	0.763211	chr11	119385085	0.1173553788636126	chr11:119385085:G:A
chr11:119387543	['C', 'CAG']	19959	35883.0	4872.637201301127	0.0080517806948128	0.0167448421158124	0.4808513952609543	0.630627	0.630627	chr11	119387543	0.2002274390749722	chr11:119387543:C:CAG
chr11:119389010	['A', 'G']	19959	15143.793725568808	2050.690524792961	-0.0021052451759302	0.0103888521837297	-0.2026446366449712	0.839415	0.839415	chr11	119389010	0.0760232743918348	chr11:119389010:A:G
chr11:119389746	['C', 'A']	19959	15176.041443247306	2041.3164140850345	-0.0033129912172542	0.0104028184086408	-0.318470542031421	0.750131	0.750131	chr11	119389746	0.1248628864628473	chr11:119389746:C:A
chr11:119391157	['T', 'G']	19959	35858.79662290811	4855.518164716744	0.0043954205533511	0.0167074971995198	0.2630807296186459	0.792491	0.792491	chr11	119391157	0.101005661189115	chr11:119391157:T:G
chr11:119392187	['T', 'G']	19959	14791.42033932335	2031.85711879344	0.0001869406713842	0.010475142010808	0.0178461228679643	0.985762	0.985762	chr11	119392187	0.006227927415214	chr11:119392187:T:G
chr11:119392993	['T', 'C']	19959	15123.670211165176	2068.7206168223584	-0.0006037879635212	0.0104466543982127	-0.057797256471372	0.953911	0.953911	chr11	119392993	0.0204921431281491	chr11:119392993:T:C
chr11:119393084	['G', 'A']	19959	14779.48098411585	2001.4945704625893	-0.0028189224065693	0.010467495219147	-0.2693024785349831	0.7877	0.7877	chr11	119393084	0.1036391545306836	chr11:119393084:G:A
chr11:119396984	['A', 'C']	19959	35863.796873434214	4869.551290196196	0.0070090800012869	0.0167193598861081	0.4192193988904281	0.67506	0.67506	chr11	119396984	0.1706576249306577	chr11:119396984:A:C
chr11:119398274	['A', 'G']	19959	15427.637798827243	2206.592565890084	0.014618526589936	0.0104186457605032	1.4031119711694648	0.160599	0.160599	chr11	119398274	0.7942571632655198	chr11:119398274:A:G
chr11:119398371	['G', 'A']	19959	35836.386500300665	4858.333262118466	0.0044476623205585	0.0166741761910773	0.2667395540019859	0.789672	0.789672	chr11	119398371	0.1025532608233029	chr11:119398371:G:A
chr11:119398402	['G', 'C']	19959	14689.207907396272	1984.2678540441204	-0.0037672715209151	0.0104778491794438	-0.3595462633978453	0.71919	0.71919	chr11	119398402	0.1431563598941438	chr11:119398402:G:C
chr11:119399242	['T', 'C']	19959	5172.109640547451	700.7096701642345	0.0044280767909681	0.0149717562637601	0.2957620143527533	0.767415	0.767415	chr11	119399242	0.1149697162745772	chr11:119399242:T:C
chr11:119403297	['C', 'T']	19959	10360.11441888438	1435.9837983535344	-0.0024864555270041	0.0115437391776463	-0.2153942919828765	0.829462	0.829462	chr11	119403297	0.0812035054423154	chr11:119403297:C:T
chr11:119403707	['A', 'G']	19959	17553.276800481133	2289.58471741459	-0.0099950377151272	0.0102062107887623	-0.979309356037636	0.327439	0.327439	chr11	119403707	0.4848695946978256	chr11:119403707:A:G
chr11:119408271	['T', 'C']	19959	12210.424093238227	1572.620709500856	-0.0132326651089951	0.0110176856142246	-1.201038545873079	0.229751	0.229751	chr11	119408271	0.6387425896544223	chr11:119408271:T:C
chr11:119410687	['T', 'C']	19959	5464.559260002004	731.32363549441	0.0018427202102601	0.0146138234261201	0.1260943256620026	0.899659	0.899659	chr11	119410687	0.0459220710952112	chr11:119410687:T:C
chr11:119411175	['T', 'A']	19959	473.5219441239905	85.87674938844083	0.0374559509229726	0.0466878654506296	0.8022630840251345	0.42241	0.42241	chr11	119411175	0.3742658090030986	chr11:119411175:T:A
chr11:119411341	['T', 'TC']	19959	35862.0	4869.628874911831	0.0066564223656851	0.0167075248904373	0.3984086457650599	0.690333	0.690333	chr11	119411341	0.1609413655290523	chr11:119411341:T:TC
chr11:119411376	['T', 'C']	19959	35876.0	4875.276783306379	0.0076020921116893	0.0167355763992901	0.4542474026775555	0.649656	0.649656	chr11	119411376	0.1873165462010717	chr11:119411376:T:C
chr11:119414298	['C', 'T']	19959	14873.197062362144	2075.401261834238	0.0089954697010974	0.0104936120670577	0.8572329188094009	0.391326	0.391326	chr11	119414298	0.4074612962817681	chr11:119414298:C:T
chr11:119415565	['C', 'G']	19959	5177.0	692.5787353972692	0.0019721371265851	0.0149618168962716	0.1318113395089463	0.895135	0.895135	chr11	119415565	0.0481114615179378	chr11:119415565:C:G
chr11:119417909	['A', 'G']	19959	20590.03161639443	2699.946618799392	-0.0101717455589694	0.0101331460938769	-1.0038092281247013	0.315483	0.315483	chr11	119417909	0.5010240380208223	chr11:119417909:A:G
chr11:119419659	['C', 'T']	19959	5232.0	695.7809390085998	0.001026144124803	0.0148932540870755	0.0688999273633236	0.94507	0.94507	chr11	119419659	0.0245360227205358	chr11:119419659:C:T
chr11:119420693	['T', 'C']	19959	15521.555343989578	2086.1964872116164	-0.0029187635302197	0.0103695808063099	-0.2814736279834656	0.77835	0.77835	chr11	119420693	0.1088250702493915	chr11:119420693:T:C
chr11:119420770	['G', 'A']	19959	15247.055675269356	2165.323040023992	0.0132033147707923	0.0104589005538395	1.2623998768154652	0.20682	0.20682	chr11	119420770	0.6844074662084088	chr11:119420770:G:A
chr11:119421604	['T', 'C']	19959	5471.370652500753	728.3530982041548	0.0006451070846045	0.0145952052760954	0.0441999322655055	0.964745	0.964745	chr11	119421604	0.0155874635759869	chr11:119421604:T:C
chr11:119422002	['T', 'C']	19959	15370.310282621766	2190.5071745058053	0.0140844668840899	0.0104386088320446	1.349266660980068	0.177267	0.177267	chr11	119422002	0.7513721050748596	chr11:119422002:T:C
chr11:119422687	['G', 'A']	19959	5260.558322015999	705.3322389700884	0.0020610115656891	0.0148917760418453	0.1383993124727244	0.889926	0.889926	chr11	119422687	0.0506461047346382	chr11:119422687:G:A
chr11:119422731	['A', 'G']	19959	7884.505667001005	1124.5684693605808	0.0084946509764078	0.0125960249086333	0.6743914082438514	0.50007	0.50007	chr11	119422731	0.3009691986922034	chr11:119422731:A:G
chr11:119423580	['A', 'G']	19959	7882.394929351638	1125.109797751042	0.0087218853684684	0.0125921488157671	0.692644718234858	0.488541	0.488541	chr11	119423580	0.3110989829655471	chr11:119423580:A:G
chr11:119424353	['A', 'G']	19959	16696.855904170006	2304.6719361915134	0.0003170763612939	0.0102159708789731	0.0310373203927794	0.97524	0.97524	chr11	119424353	0.0108884941995445	chr11:119424353:A:G
chr11:119424372	['A', 'G']	19959	35817.17815083939	4872.821943386092	0.0085514796287518	0.016625602284653	0.5143560806001952	0.607009	0.607009	chr11	119424372	0.2168048696803262	chr11:119424372:A:G
chr11:119424937	['C', 'T']	19959	33515.67922637539	4459.326059182772	-0.0089436042950891	0.0137025511220005	-0.6526962910380606	0.51396	0.51396	chr11	119424937	0.2890706795558058	chr11:119424937:C:T
chr11:119425810	['A', 'G']	19959	5495.591974592926	726.0123037717149	-0.0007932173736236	0.0146162982099862	-0.0542693753389405	0.956721	0.956721	chr11	119425810	0.0192146931806569	chr11:119425810:A:G
chr11:119425888	['T', 'C']	19959	5893.381860138457	766.783462276126	-0.0023238534533287	0.014125037650073	-0.1645201599386005	0.869323	0.869323	chr11	119425888	0.0608188299331519	chr11:119425888:T:C
chr11:119426904	['A', 'G']	19959	16908.388624404914	2349.228722767957	0.0024175928734778	0.0102211184009854	0.2365291916826581	0.813024	0.813024	chr11	119426904	0.0898966340938498	chr11:119426904:A:G
chr11:119427001	['G', 'A']	19959	16869.380806815338	2350.6395071743805	0.0032612577524912	0.0102182328301969	0.3191606422251026	0.749608	0.749608	chr11	119427001	0.1251657871985657	chr11:119427001:G:A
chr11:119428661	['G', 'A']	19959	5666.419514884233	729.5739984935716	-0.0033488855123066	0.0143675241811353	-0.2330871672868817	0.815696	0.815696	chr11	119428661	0.0884716673755479	chr11:119428661:G:A
chr11:119428667	['G', 'A']	19959	5241.100746829732	693.4264884077712	0.0003792625952953	0.0148786563773582	0.0254903793512199	0.979664	0.979664	chr11	119428667	0.0089228508044448	chr11:119428667:G:A
chr11:119428698	['C', 'T']	19959	5669.568121461141	729.4374241992333	-0.0034284539409413	0.014361502033207	-0.2387253041509146	0.811321	0.811321	chr11	119428698	0.0908072827228906	chr11:119428698:C:T
chr11:119428882	['A', 'G']	19959	5247.892269901744	695.3301334190909	0.0004886069405118	0.0148706693578715	0.0328570912817191	0.973789	0.973789	chr11	119428882	0.01153513558832	chr11:119428882:A:G
chr11:119429122	['G', 'A']	19959	5672.126077802287	732.3810066111726	-0.0028837708393447	0.0143625172425676	-0.2007844997252871	0.840869	0.840869	chr11	119429122	0.0752716581956442	chr11:119429122:G:A
chr11:119429509	['G', 'A']	19959	1250.062631526205	137.4260155897422	-0.0253589245605313	0.0291091268767997	-0.8711674749936451	0.383673	0.383673	chr11	119429509	0.416038762082876	chr11:119429509:G:A
chr11:119429971	['C', 'A']	19959	5726.008219727345	745.6501832962948	-0.0011099504083635	0.0142913778435385	-0.0776657380775462	0.938095	0.938095	chr11	119429971	0.0277531787993661	chr11:119429971:C:A
chr11:119429984	['G', 'A']	19959	7659.767550233	890.2401697223166	-0.0207783394482734	0.012863864735981	-1.615248595560494	0.106273	0.106273	chr11	119429984	0.9735770594696322	chr11:119429984:G:A
chr11:119430002	['C', 'T']	19959	7585.520220496117	900.5669015786611	-0.0179326860861877	0.0129140895211976	-1.3886140448966575	0.164966	0.164966	chr11	119430002	0.7826055559917935	chr11:119430002:C:T
chr11:119430870	['C', 'T']	19959	3686.1846878444735	495.68298484073415	0.0031504189083961	0.0174567082181741	0.1804703881752593	0.856785	0.856785	chr11	119430870	0.0671281454374673	chr11:119430870:C:T
chr11:119430898	['C', 'T']	19959	7672.0	890.9274929338327	-0.0208279552055589	0.0128479889109008	-1.6211062563953182	0.105011	0.105011	chr11	119430898	0.9787652057959472	chr11:119430898:C:T
chr11:119431232	['G', 'A']	19959	4122.206533720813	510.3268059898996	-0.0084906328424848	0.0166540174031561	-0.50982490512324	0.61018	0.61018	chr11	119431232	0.2145420314231859	chr11:119431232:G:A
chr11:119431940	['AG', 'A']	19959	1169.1679181238478	148.54369856101613	-0.0062711836539	0.0303834338342679	-0.2064014122994589	0.836479	0.836479	chr11	119431940	0.0775449576287847	chr11:119431940:AG:A
chr11:119433292	['A', 'G']	19959	15368.0	1965.41134906125	-0.0112713396823316	0.010359454518488	-1.0880244381802406	0.276597	0.276597	chr11	119433292	0.5581525346045509	chr11:119433292:A:G
chr11:119434901	['C', 'T']	19959	32558.631275678927	4401.434112643371	0.0034589581659611	0.0129907764549355	0.2662626193253474	0.79004	0.79004	chr11	119434901	0.1023509196722179	chr11:119434901:C:T
chr11:119435473	['T', 'C']	19959	23553.540288634995	3267.134400410935	0.0089116009272609	0.0102938247780683	0.8657230057235566	0.386652	0.386652	chr11	119435473	0.4126797390441441	chr11:119435473:T:C
chr11:119435741	['G', 'A']	19959	4199.42080473017	583.8370970880944	-0.0040931885546687	0.016503109190913	-0.2480252967678693	0.804117	0.804117	chr11	119435741	0.0946807562794511	chr11:119435741:G:A
chr11:119436042	['A', 'C']	19959	3622.7260335755454	492.9927359040908	0.0044417075997411	0.0176273677447504	0.2519779279617036	0.801061	0.801061	chr11	119436042	0.0963344115628258	chr11:119436042:A:C
chr11:119437491	['C', 'T']	19959	7948.592984214482	1030.0283029685777	-0.005390654921769	0.0126336997220577	-0.4266885425776921	0.669611	0.669611	chr11	119437491	0.174177420606102	chr11:119437491:C:T
chr11:119438094	['G', 'A']	19959	6482.974443776307	895.1726215162396	0.0043768035856446	0.0136722181135075	0.3201238854813557	0.748878	0.748878	chr11	119438094	0.1255889276174543	chr11:119438094:G:A
chr11:119438290	['T', 'A']	19959	7798.781480182391	985.4018084757656	-0.0086454149985604	0.0127130742165988	-0.6800412592001222	0.496486	0.496486	chr11	119438290	0.3040929933085195	chr11:119438290:T:A
chr11:119438633	['C', 'T']	19959	4155.7889747191	554.3876349647787	-0.0078328026045111	0.0166033432956211	-0.4717605644266197	0.637103	0.637103	chr11	119438633	0.195790349900884	chr11:119438633:C:T
chr11:119438954	['C', 'T']	19959	35849.38845460012	4893.479295190567	0.0137036148045455	0.016692876264594	0.8209259199752914	0.411698	0.411698	chr11	119438954	0.3854212427695132	chr11:119438954:C:T
chr11:119439235	['C', 'T']	19959	19131.917121811894	2639.8788604365955	0.0075798596334613	0.0101482699931942	0.7469115069410523	0.455126	0.455126	chr11	119439235	0.3418683538278327	chr11:119439235:C:T
chr11:119439669	['A', 'G']	19959	34675.94943623152	4790.075428874856	0.021181484428266	0.0149136734614951	1.420272777391388	0.155544	0.155544	chr11	119439669	0.808146736835243	chr11:119439669:A:G
chr11:119440767	['T', 'C']	19959	31485.97311935806	4299.329388674034	0.0083640160364789	0.0123580642894266	0.6768063218149054	0.498537	0.498537	chr11	119440767	0.3023026040533851	chr11:119440767:T:C
chr11:119440771	['A', 'T']	19959	17092.387873003114	2402.423593472831	0.0114825973704448	0.0102695784900693	1.1181176892068616	0.26353	0.26353	chr11	119440771	0.5791699379738862	chr11:119440771:A:T
chr11:119441074	['G', 'C']	19959	31512.5788656178	4298.520573224433	0.0075768982057182	0.012348118833573	0.6136074901642175	0.539482	0.539482	chr11	119441074	0.2680230411221015	chr11:119441074:G:C
chr11:119441223	['T', 'A']	19959	19140.754021951587	2643.4931515584344	0.0078393005311987	0.0101474460930027	0.7725392635102992	0.439804	0.439804	chr11	119441223	0.3567408250661156	chr11:119441223:T:A
chr11:119441304	['G', 'A']	19959	16580.492182802165	2278.5903990128995	0.0056958964411897	0.0102694570343726	0.5546443616371525	0.579144	0.579144	chr11	119441304	0.237213438638908	chr11:119441304:G:A
chr11:119441797	['G', 'A']	19959	19579.0	2733.7136153275733	0.0116128580646277	0.0101408667603507	1.1451543875945862	0.252159	0.252159	chr11	119441797	0.5983255264912328	chr11:119441797:G:A
chr11:119442040	['G', 'C']	19959	11931.391180155348	1564.797074959821	-0.0076901573082494	0.0110130161585054	-0.6982789453468958	0.485011	0.485011	chr11	119442040	0.3142484115314953	chr11:119442040:G:C
chr11:119442141	['C', 'T']	19959	7798.781480182391	984.8725650110692	-0.0088946845279919	0.0127151553479814	-0.6995340823267219	0.484226	0.484226	chr11	119442141	0.3149518952879718	chr11:119442141:C:T
chr11:119442511	['C', 'T']	19959	7799.172279013831	981.2617492989376	-0.0091723146229601	0.012715117373223	-0.7213708181944323	0.47069	0.47069	chr11	119442511	0.3272650283578421	chr11:119442511:C:T
chr11:119443219	['A', 'G']	19959	39143.92243323145	5284.418928998384	-0.0169814217965026	0.0368821540807969	-0.4604238071155443	0.645217	0.645217	chr11	119443219	0.1902941984608057	chr11:119443219:A:G
chr11:119443789	['C', 'G']	19959	3558.17827437619	486.7157368890058	0.0063247878524538	0.01777569416558	0.3558110188855973	0.721986	0.721986	chr11	119443789	0.1414712237346489	chr11:119443789:C:G
chr11:119444055	['G', 'A']	19959	19569.92202455525	2725.33627180018	0.0110049572299962	0.0101414416688765	1.0851472196275358	0.27787	0.27787	chr11	119444055	0.5561583389288366	chr11:119444055:G:A
chr11:119444606	['G', 'A']	19959	7790.780678458686	984.091284496614	-0.0087895455018224	0.0127209576937895	-0.6909499829650043	0.489605	0.489605	chr11	119444606	0.3101541556882272	chr11:119444606:G:A
chr11:119444707	['G', 'A']	19959	7940.397835454454	1027.2857173251916	-0.0057650094834923	0.0126405884834635	-0.4560712890095387	0.648344	0.648344	chr11	119444707	0.1881945039118696	chr11:119444707:G:A
chr11:119445079	['T', 'C']	19959	19570.922225006263	2730.276949608019	0.0113947334553831	0.010139860903721	1.1237563871513876	0.26113	0.26113	chr11	119445079	0.5831432312562681	chr11:119445079:T:C
chr11:119445904	['T', 'C']	19959	19578.94287432351	2732.069744815485	0.0116215603421053	0.0101397755910099	1.146135852593141	0.251753	0.251753	chr11	119445904	0.5990253454985437	chr11:119445904:T:C
chr11:119445949	['T', 'G']	19959	19516.889245264105	2731.00673924233	0.0120493295364443	0.0101408453410608	1.188197742022158	0.23477	0.23477	chr11	119445949	0.6293574000430948	chr11:119445949:T:G
chr11:119446498	['G', 'A']	19959	19125.74951135168	2643.661196844024	0.0081163812405899	0.0101454043016919	0.8000056970855625	0.423717	0.423717	chr11	119446498	0.3729241112690525	chr11:119446498:G:A
chr11:119447596	['A', 'G']	19959	35103.75879346628	4831.288172528273	0.018104673197822	0.0154887023696013	1.168895415884222	0.24246	0.24246	chr11	119447596	0.6153598991737083	chr11:119447596:A:G
chr11:119448991	['C', 'A']	19959	3463.9586776859537	471.5447265572705	0.0054593448063264	0.0180302201016616	0.3027885835860301	0.762054	0.762054	chr11	119448991	0.1180142529765554	chr11:119448991:C:A
chr11:119449101	['T', 'C']	19959	3451.2104049719333	468.2774344657465	0.0049706820468438	0.0180090460427631	0.2760102914413578	0.782543	0.782543	chr11	119449101	0.106491789053546	chr11:119449101:T:C
chr11:119449734	['A', 'G']	19959	35070.0	4770.598471464032	0.0070531141806043	0.0154632814211082	0.4561201460756222	0.648309	0.648309	chr11	119449734	0.1882179493623799	chr11:119449734:A:G
chr11:119450169	['G', 'A']	19959	3312.4978953698137	442.6033153859896	0.0036179395351373	0.0183606025329108	0.1970490635398434	0.843791	0.843791	chr11	119450169	0.0737651111788145	chr11:119450169:G:A
chr11:119451341	['A', 'G']	19959	34642.56392259099	4731.782895491703	0.0116121403941702	0.0148878468791095	0.7799744643037878	0.435415	0.435415	chr11	119451341	0.3610966136389374	chr11:119451341:A:G
chr11:119455920	['C', 'T']	19959	3450.5186410102224	474.77259658227456	0.0080469829544947	0.0180091097407798	0.4468284701643613	0.655004	0.655004	chr11	119455920	0.1837560478362729	chr11:119455920:C:T
chr11:119456016	['G', 'A']	19959	19482.952297439493	2697.260019614795	0.0093429453225684	0.0101255244452212	0.9227122380784818	0.356168	0.356168	chr11	119456016	0.4483451024126711	chr11:119456016:G:A
chr11:119456981	['A', 'G']	19959	4206.059151843887	546.7572386046492	-0.0084113888994316	0.016846585320173	-0.4992934021685312	0.617578	0.617578	chr11	119456981	0.2093081832823908	chr11:119456981:A:G
chr11:119459877	['A', 'T']	19959	779.039031967131	128.63747812615165	0.0263509798705849	0.0367691641347787	0.7166597471183848	0.473592	0.473592	chr11	119459877	0.3245956424025348	chr11:119459877:A:T
chr11:119460543	['G', 'C']	19959	13685.485439326352	1761.1616579058034	-0.0091732864127948	0.0106555788589265	-0.8608904813378592	0.389309	0.389309	chr11	119460543	0.4097055561966674	chr11:119460543:G:C
chr11:119460789	['C', 'T']	19959	3446.518039687312	471.2789585502372	0.0074794844327337	0.0180180793036357	0.4151099740816718	0.678066	0.678066	chr11	119460789	0.168728031736516	chr11:119460789:C:T
chr11:119463917	['C', 'T']	19959	3345.5028562838243	447.6187466276126	0.0068537074009864	0.0181683931117378	0.3772324475167018	0.706005	0.706005	chr11	119463917	0.1511922232191307	chr11:119463917:C:T
chr11:119465204	['G', 'T']	19959	3345.1788328486923	444.5173900864445	0.0059801780337474	0.0181727767077788	0.3290734338461132	0.742104	0.742104	chr11	119465204	0.1295352275227282	chr11:119465204:G:T
chr11:119466398	['T', 'C']	19959	3349.503457606735	443.8164424200309	0.0054701558541264	0.0181603879165357	0.3012136017835641	0.763255	0.763255	chr11	119466398	0.1173303420043455	chr11:119466398:T:C
chr11:119466488	['A', 'G']	19959	25986.812058337087	3466.9384963794464	-0.0059939507395265	0.0106132731485443	-0.5647598677273936	0.572243	0.572243	chr11	119466488	0.2424195111566386	chr11:119466488:A:G
chr11:119466530	['C', 'T']	19959	3714.488847676808	529.848449134465	0.0127689915358709	0.0172895245052214	0.7385391964952382	0.460196	0.460196	chr11	119466530	0.3370571605163048	chr11:119466530:C:T
chr11:119466670	['T', 'C']	19959	3346.8384283852865	441.4916290980892	0.0046706334073859	0.018165493624104	0.2571156889008757	0.797092	0.797092	chr11	119466670	0.0984915496372038	chr11:119466670:T:C
chr11:119466793	['A', 'G']	19959	16443.94331679447	2342.882961771152	0.0126982585154636	0.0103223800062839	1.2301677043214216	0.218649	0.218649	chr11	119466793	0.6602525045778712	chr11:119466793:A:G
chr11:119467534	['C', 'T']	19959	3697.55577269994	529.9068428030067	0.0131211801787849	0.0173301314143563	0.7571310260183772	0.44898	0.44898	chr11	119467534	0.3477730043933215	chr11:119467534:C:T
chr11:119470327	['C', 'T']	19959	19226.963322978256	2725.7031902153626	0.013189580327986	0.0102025742692553	1.2927698421889378	0.196106	0.196106	chr11	119470327	0.7075091185860233	chr11:119470327:C:T
chr11:119470364	['G', 'A']	19959	19304.96723118549	2733.7784043244064	0.0129018445022439	0.0101946978870176	1.2655445649521166	0.205691	0.205691	chr11	119470364	0.6867847104241251	chr11:119470364:G:A
chr11:119470434	['C', 'T']	19959	16514.482260974146	2392.8901200413434	0.0164776717271266	0.0103440722555168	1.5929579105887044	0.111185	0.111185	chr11	119470434	0.9539537995942466	chr11:119470434:C:T
chr11:119471404	['A', 'C']	19959	652.0980156343956	134.44409532517955	0.07267891943296	0.0399792489742922	1.8179160764049007	0.069092	0.069092	chr11	119471404	1.1605722356502763	chr11:119471404:A:C
chr11:119471432	['T', 'C']	19959	9665.905728461888	1416.763589847218	0.0135576172357232	0.0117497996770016	1.153859436621727	0.248572	0.248572	chr11	119471432	0.6045477933546853	chr11:119471432:T:C
chr11:119471967	['G', 'A']	19959	9852.0	1421.4173171766886	0.0103220895349172	0.0116757012209337	0.8840659194336314	0.376671	0.376671	chr11	119471967	0.4240378149567834	chr11:119471967:G:A
chr11:119472618	['A', 'G']	19959	19170.92103021496	2529.866522235606	-0.0068361062471682	0.0101640218001673	-0.6725788650960687	0.501223	0.501223	chr11	119472618	0.2999690084203077	chr11:119472618:A:G
chr11:119472869	['G', 'A']	19959	782.039182282794	133.10638881503465	0.0386464887679409	0.0366524495893999	1.0544039812039647	0.291711	0.291711	chr11	119472869	0.5350471939525614	chr11:119472869:G:A
chr11:119473696	['T', 'C']	19959	10643.666382680163	1551.5130557564776	0.0127580463734351	0.0114096569301409	1.1181796658348362	0.263504	0.263504	chr11	119473696	0.5792127877958659	chr11:119473696:T:C
chr11:119473857	['A', 'G']	19959	792.1190619362598	73.63839617567788	-0.0384043016750566	0.0365110132395779	-1.0518552696156436	0.292879	0.292879	chr11	119473857	0.5333117669700904	chr11:119473857:A:G
chr11:119475268	['C', 'T']	19959	7649.383254835154	1032.8346998700342	0.0003602041594948	0.012868781322524	0.0279905416423831	0.97767	0.97767	chr11	119475268	0.009807711024001	chr11:119475268:C:T
chr11:119475592	['C', 'T']	19959	3900.0	359.6189938361716	-0.0448254987656728	0.0169395740565616	-2.646199875864608	0.00814656	0.00814656	chr11	119475592	2.0890257395298346	chr11:119475592:C:T
chr11:119476026	['G', 'A']	19959	4460.822475406547	646.4049950925831	0.0141694513966954	0.0160510154507231	0.8827760112870021	0.377368	0.377368	chr11	119476026	0.4232349298537587	chr11:119476026:G:A
chr11:119477004	['C', 'T']	19959	14556.375883325814	1976.0561990589129	0.0023444159037713	0.010517205722428	0.2229124318422247	0.823606	0.823606	chr11	119477004	0.0842804981912089	chr11:119477004:C:T
chr11:119478305	['G', 'A']	19959	2650.1327788355547	342.43219783142314	-0.0105401639743862	0.0203724476624755	-0.517373471711028	0.604901	0.604901	chr11	119478305	0.2183156975324526	chr11:119478305:G:A
chr11:119478669	['CAAGT', 'C']	19959	5718.57303201884	830.8514104291048	0.0129370798845471	0.0144161837348625	0.897399764215099	0.369516	0.369516	chr11	119478669	0.4323667519612554	chr11:119478669:CAAGT:C
chr11:119478815	['G', 'A']	19959	4542.227577913619	671.1959409323711	0.0171102658603981	0.0159126293757575	1.0752632677076752	0.28227	0.28227	chr11	119478815	0.5493352767478479	chr11:119478815:G:A
chr11:119478820	['G', 'A']	19959	4544.227678124061	667.5514397071178	0.0163151645920715	0.0159015517922283	1.0260108450576082	0.304899	0.304899	chr11	119478820	0.5158440000203002	chr11:119478820:G:A
chr11:119479222	['C', 'T']	19959	7611.762739890764	1044.4464276527312	0.0013181367491277	0.0128733271034951	0.102392857614089	0.918446	0.918446	chr11	119479222	0.0369463729362198	chr11:119479222:C:T
chr11:119480082	['G', 'A']	19959	2648.0	338.5418860532075	-0.0123615034149173	0.0203788813960943	-0.6065840010868533	0.544134	0.544134	chr11	119480082	0.2642941365255403	chr11:119480082:G:A
chr11:119480147	['C', 'T']	19959	7643.148827420324	949.7445105001636	-0.0154205154328141	0.0128752439407553	-1.1976872441229611	0.231053	0.231053	chr11	119480147	0.6362883882143637	chr11:119480147:C:T
chr11:119480509	['A', 'G']	19959	4190.629885748647	585.5357084104586	0.0108560604209705	0.016516856718109	0.6572715745041222	0.511014	0.511014	chr11	119480509	0.2915672015493209	chr11:119480509:A:G
chr11:119480613	['A', 'G']	19959	19833.98120865905	2610.572638092269	-0.0086331480018916	0.0101705841179447	-0.8488350228242562	0.395983	0.395983	chr11	119480613	0.4023234584297163	chr11:119480613:A:G
chr11:119480618	['A', 'G']	19959	15270.29524954901	2005.2706748269588	-0.0081086319309683	0.0104446537551338	-0.7763428181602253	0.437556	0.437556	chr11	119480618	0.3589663565054212	chr11:119480618:A:G
chr11:119480925	['G', 'A']	19959	14082.5278640874	1837.503128254863	-0.0085291409233005	0.0106154256580519	-0.8034666906485304	0.421715	0.421715	chr11	119480925	0.3749809512702411	chr11:119480925:G:A
chr11:119482179	['T', 'C']	19959	15096.5127524177	1974.147079195056	-0.0089950093371451	0.0104735206465926	-0.858833399070207	0.390443	0.390443	chr11	119482179	0.4084423589501421	chr11:119482179:T:C
chr11:119482677	['T', 'C']	19959	14334.872863943872	1894.5836025884853	-0.0060437669866887	0.0105621663748885	-0.5722090310050173	0.567187	0.567187	chr11	119482677	0.2462737317970734	chr11:119482677:T:C
chr11:119482866	['G', 'C']	19959	15169.560216508797	1963.346825546217	-0.0111676134328133	0.0104647461032333	-1.067165253953259	0.28591	0.28591	chr11	119482866	0.5437706544745797	chr11:119482866:G:C
chr11:119482955	['A', 'G']	19959	15415.31704750451	2013.5981199280995	-0.0091297177457954	0.0104192792251068	-0.876233139409101	0.380914	0.380914	chr11	119482955	0.4191730651153421	chr11:119482955:A:G
chr11:119482960	['T', 'C']	19959	15425.637197413924	2024.3657324499693	-0.0081692991703851	0.010419273304681	-0.7840565202099944	0.433016	0.433016	chr11	119482960	0.3634960561100734	chr11:119482960:T:C
chr11:119483035	['A', 'C']	19959	12281.076576125088	1543.1487182560627	-0.0137081487395637	0.0109705229402596	-1.2495437833011145	0.211481	0.211481	chr11	119483035	0.6747286446757823	chr11:119483035:A:C
chr11:119483044	['G', 'A']	19959	12285.693279206134	1543.4350181749037	-0.0136251069842021	0.0109726741885844	-1.2417307531446788	0.214351	0.214351	chr11	119483044	0.6688744860583223	chr11:119483044:G:A
chr11:119483415	['C', 'G']	19959	9178.459865718009	1028.5517000869977	-0.0306873845120964	0.0120394728571348	-2.548897686488861	0.0108138	0.0108138	chr11	119483415	1.9660216669131216	chr11:119483415:C:G
chr11:119483425	['C', 'T']	19959	13358.0	1623.8676990443764	-0.0185382754207953	0.0107429697573305	-1.7256192505006045	0.0844314	0.0844314	chr11	119483425	1.0734960094093124	chr11:119483425:C:T
chr11:119484422	['T', 'A']	19959	20966.201854171886	2683.382325868347	-0.0147881324691441	0.0101761898225651	-1.453209180154274	0.146181	0.146181	chr11	119484422	0.8351090715052922	chr11:119484422:T:A
chr11:119484726	['G', 'A']	19959	4362.874367326485	570.7717358047163	0.0009303632210093	0.0161937533389169	0.0574519817325795	0.954186	0.954186	chr11	119484726	0.0203669597822811	chr11:119484726:G:A
chr11:119484966	['C', 'T']	19959	13361.3638459996	1648.833910898211	-0.0141713800385787	0.0107067393944007	-1.3235943751456083	0.185653	0.185653	chr11	119484966	0.7312980285389863	chr11:119484966:C:T
chr11:119484983	['T', 'C']	19959	13369.387323237384	1651.5095903068586	-0.014115555484568	0.0107091023513661	-1.318089511280785	0.187489	0.187489	chr11	119484983	0.7270242072932691	chr11:119484983:T:C
chr11:119486593	['A', 'G']	19959	21794.99408971504	2903.920413531588	-0.00369276363798	0.0102027037602238	-0.3619397097832602	0.717401	0.717401	chr11	119486593	0.1442380222876251	chr11:119486593:A:G
chr11:119486803	['C', 'T']	19959	1519.0	306.863430410769	0.0780124882057696	0.0266853118865497	2.9234242619098043	0.00346594	0.00346594	chr11	119486803	2.460178959768224	chr11:119486803:C:T
chr11:119487980	['T', 'C']	19959	3627.9088403327655	437.4425967156204	-0.0182006838003118	0.0176221572097149	-1.0328294988923348	0.301696	0.301696	chr11	119487980	0.5204304478278079	chr11:119487980:T:C
chr11:119488123	['T', 'C']	19959	5955.193485342021	873.7882244516451	0.0145580448697915	0.0142054040993622	1.024824409637536	0.305458	0.305458	chr11	119488123	0.5150484961323716	chr11:119488123:T:C
chr11:119491071	['G', 'C']	19959	4825.0	754.7036863372579	0.0301033745938394	0.0155411307522799	1.937013147477909	0.0527578	0.0527578	chr11	119491071	1.2777133228258428	chr11:119491071:G:C
chr11:119491439	['C', 'T']	19959	3925.393345693241	606.9434137696279	0.0292288406379725	0.0170704772095785	1.7122450813250716	0.0868671	0.0868671	chr11	119491439	1.0611446768756434	chr11:119491439:C:T
chr11:119492176	['T', 'C']	19959	9437.891455775494	1251.5882358024855	-0.0007934311508615	0.0118560576538852	-0.0669220051069439	0.946644	0.946644	chr11	119492176	0.0238133133973879	chr11:119492176:T:C
chr11:119492657	['G', 'A']	19959	8216.82337024603	1160.529877734071	0.010790940080063	0.0124562890576496	0.866304565518743	0.386334	0.386334	chr11	119492657	0.4130370693270635	chr11:119492657:G:A
chr11:119492773	['T', 'C']	19959	12907.58682034578	1874.665322342668	0.0134223692883494	0.0108441444256685	1.2377527227116356	0.215822	0.215822	chr11	119492773	0.6659042872174578	chr11:119492773:T:C
chr11:119493174	['C', 'T']	19959	11711.69430103754	1731.769277612191	0.0160155963677213	0.0111259925306765	1.4394757432708285	0.150031	0.150031	chr11	119493174	0.8238189960247144	chr11:119493174:C:T
chr11:119493547	['A', 'G']	19959	14205.117148729263	1956.1712259262003	0.0014761932072893	0.0105825834927587	0.1394927059445789	0.889062	0.889062	chr11	119493547	0.051067951831827	chr11:119493547:A:G
chr11:119493585	['G', 'T']	19959	3840.0	453.5189716185709	-0.0214452209651164	0.0172105191365756	-1.2460531140830715	0.21276	0.21276	chr11	119493585	0.6721100183514573	chr11:119493585:G:T
chr11:119493750	['G', 'T']	19959	12876.290274089291	1855.7911795364605	0.0119141769038168	0.0108458083588725	1.0985052021567625	0.271997	0.271997	chr11	119493750	0.565435886004885	chr11:119493750:G:T
chr11:119493844	['G', 'A']	19959	12889.58321222751	1859.050439452348	0.0120870094976568	0.0108423305525021	1.1147980998298732	0.26495	0.26495	chr11	119493844	0.5768360761496516	chr11:119493844:G:A
chr11:119494576	['G', 'A']	19959	12891.29177732124	1871.7479888968203	0.0133843621320139	0.0108410870660528	1.2345959450805395	0.216995	0.216995	chr11	119494576	0.6635502730520552	chr11:119494576:G:A
chr11:119494841	['C', 'T']	19959	12917.294382923286	1866.3756017924943	0.0121870059169247	0.0108349176900537	1.1247898937074707	0.260692	0.260692	chr11	119494841	0.5838722960628351	chr11:119494841:C:T
chr11:119494921	['G', 'C']	19959	12884.291075812998	1869.5074075407308	0.0133247429201348	0.010840905085382	1.229117201487359	0.219042	0.219042	chr11	119494921	0.6594726037928171	chr11:119494921:G:C
chr11:119495206	['C', 'T']	19959	14449.0	2074.831359413729	0.0112952494925925	0.0105119787990722	1.074512202554042	0.282606	0.282606	chr11	119495206	0.548818621895706	chr11:119495206:C:T
chr11:119495282	['G', 'A']	19959	9442.473093496345	1329.0349442302254	0.0103846240839739	0.0118464319252491	0.8766035334099566	0.380713	0.380713	chr11	119495282	0.4194022933146815	chr11:119495282:G:A
chr11:119496173	['G', 'C']	19959	9421.416115454	1469.0423088268276	0.025408286402688	0.0119164825717547	2.132196833225974	0.0330028	0.0330028	chr11	119496173	1.4814492124565573	chr11:119496173:G:C
chr11:119496236	['C', 'T']	19959	9421.416115453998	1470.3219743413372	0.0256361929458825	0.0119164090575392	2.1513354251349024	0.0314617	0.0314617	chr11	119496236	1.5022178144313516	chr11:119496236:C:T
chr11:119496416	['C', 'T']	19959	9418.415664461816	1471.0782291953003	0.0258163858914104	0.0119167564458801	2.166393683436883	0.0302929	0.0302929	chr11	119496416	1.518659148796211	chr11:119496416:C:T
chr11:119496610	['A', 'C']	19959	31538.740529164163	4297.082147701865	0.0050025034206894	0.0124064134789419	0.4032191438065818	0.686791	0.686791	chr11	119496610	0.1631754046525703	chr11:119496610:A:C
chr11:119496963	['A', 'G']	19959	22141.546757542343	2828.200866359662	-0.015122276135863	0.0101318957696959	-1.4925416209958493	0.135573	0.135573	chr11	119496963	0.8678267936442726	chr11:119496963:A:G
chr11:119497295	['A', 'G']	19959	34128.129735417926	4435.450862888288	-0.0428937399838794	0.0143598880473655	-2.9870525342813217	0.00282024	0.00282024	chr11	119497295	2.549713932020865	chr11:119497295:A:G
chr11:119497442	['A', 'G']	19959	25873.296322276783	3410.89591911484	-0.0108747464775695	0.0105320461421304	-1.0325388182708628	0.301832	0.301832	chr11	119497442	0.520234718547514	chr11:119497442:A:G
chr11:119497746	['T', 'G']	19959	669.5031588447652	97.0846249384207	0.0277149601026608	0.0397224153644608	0.69771588279239	0.485363	0.485363	chr11	119497746	0.3139333337072025	chr11:119497746:T:G
chr11:119500188	['C', 'A']	19959	28016.80743598737	3684.664402357144	-0.0151168741915654	0.0110358083359032	-1.3698021686716997	0.170764	0.170764	chr11	119500188	0.7676036807737977	chr11:119500188:C:A
chr11:119500252	['A', 'T']	19959	27474.0	3600.375533988506	-0.014962112060283	0.0108962085518049	-1.3731484661978752	0.169722	0.169722	chr11	119500252	0.7702618591594514	chr11:119500252:A:T
chr11:119504469	['G', 'A']	19959	27415.373584527508	3625.373572025296	-0.0149920896907552	0.0109112149214392	-1.3740073675294942	0.169455	0.169455	chr11	119504469	0.7709456121888155	chr11:119504469:G:A
chr11:119504656	['ACTC', 'A']	19959	23016.61277875219	2955.650217725752	-0.0175213358154515	0.01020372187687	-1.7171514499203662	0.085967	0.085967	chr11	119504656	1.065668228620345	chr11:119504656:ACTC:A
chr11:119505961	['A', 'G']	19959	28612.034783480354	3761.329683095279	-0.0176803825649609	0.0111937779953287	-1.5794830460581777	0.114241	0.114241	chr11	119505961	0.9421780039871838	chr11:119505961:A:G
chr11:119506779	['G', 'A']	19959	28691.690931989942	3753.303245145669	-0.019835934683746	0.0113072920058914	-1.7542604076564785	0.0794013	0.0794013	chr11	119506779	1.1001723870161704	chr11:119506779:G:A
chr11:119506868	['C', 'T']	19959	950.5238620413072	102.69209083854008	-0.0209068073643322	0.0332577729953163	-0.6286292039841791	0.529599	0.529599	chr11	119506868	0.2760528436115813	chr11:119506868:C:T
chr11:119506930	['T', 'C']	19959	28926.188487188483	3778.041693572	-0.0210521276799963	0.0113009117220481	-1.862869846060602	0.0624953	0.0624953	chr11	119506930	1.204152642829002	chr11:119506930:T:C
chr11:119506963	['TA', 'T']	19959	19885.066368266616	2508.192913448227	-0.0170267570480651	0.0103248040734427	-1.6491118792133843	0.0991405	0.0991405	chr11	119506963	1.0037488951273237	chr11:119506963:TA:T
chr11:119512047	['T', 'C']	19959	30595.394946608503	4004.492246711993	-0.0228564621315232	0.0119343511829583	-1.915182633821027	0.0554835	0.0554835	chr11	119512047	1.2558361506495368	chr11:119512047:T:C
chr11:119512326	['C', 'T']	19959	25081.256638941777	3130.759382493998	-0.0276678839265183	0.0104370547224619	-2.6509283185967534	0.00803343	0.00803343	chr11	119512326	2.095098986226039	chr11:119512326:C:T
chr11:119513047	['TAAG', 'T']	19959	445.04459588114446	100.19298238013452	0.0852181726672949	0.0483514433743796	1.7624742245533498	0.0780045	0.0780045	chr11	119513047	1.107880342581366	chr11:119513047:TAAG:T
chr11:119513368	['C', 'T']	19959	4066.20372782844	715.8190203567335	0.0516362206560114	0.016819893519794	3.069949318956427	0.00214383	0.00214383	chr11	119513368	2.6688096560077703	chr11:119513368:C:T
chr11:119513503	['G', 'A']	19959	5405.0	932.2206908191228	0.0446737879581582	0.0147628973806776	3.0260853818999784	0.00248058	0.00248058	chr11	119513503	2.6054467621781696	chr11:119513503:G:A
chr11:119513739	['C', 'T']	19959	6836.342519290511	973.5583691206316	0.0143734181660131	0.0133781709529778	1.0743933693576944	0.282659	0.282659	chr11	119513739	0.5487371818362354	chr11:119513739:C:T
chr11:119514136	['C', 'G']	19959	18120.81580397856	2290.962050149387	-0.0176798507259445	0.01014802416523	-1.742196356461254	0.0814895	0.0814895	chr11	119514136	1.0888983469144218	chr11:119514136:C:G
chr11:119515735	['C', 'T']	19959	7458.494763217238	996.7955574518204	-0.0013621199565466	0.0129309935574968	-0.1053376100212342	0.916109	0.916109	chr11	119515735	0.0380528502598381	chr11:119515735:C:T
chr11:119515763	['C', 'T']	19959	15015.26613873296	2169.40208532437	0.0168109368641392	0.0104305113448563	1.6117078356306331	0.107041	0.107041	chr11	119515763	0.970449842285022	chr11:119515763:C:T
chr11:119517329	['C', 'G']	19959	25882.18707090955	3587.5586546739846	0.0093428733526064	0.0106616946661361	0.8763028435133786	0.380876	0.380876	chr11	119517329	0.4192163925161377	chr11:119517329:C:G
chr11:119519622	['G', 'T']	19959	636.0336061381107	150.67003568254486	0.1056620997978957	0.0408391370270056	2.587275527590724	0.00968083	0.00968083	chr11	119519622	2.0140874062280663	chr11:119519622:G:T
chr11:119520169	['G', 'A']	19959	27876.39668303437	3962.1344713272815	0.0245869065209831	0.0111201973512972	2.2110135049100363	0.0270462	0.0270462	chr11	119520169	1.5678937447888714	chr11:119520169:G:A
chr11:119522599	['G', 'A']	19959	16886.53818400481	2357.1794483357626	0.0098229909991613	0.0102378172099347	0.9594809906968338	0.337328	0.337328	chr11	119522599	0.4719476085860812	chr11:119522599:G:A
chr11:119526781	['G', 'A']	19959	25953.600691486696	3750.9713978920754	0.0283497724283991	0.0107085388500105	2.6473987558415675	0.00811774	0.00811774	chr11	119526781	2.0905648626483906	chr11:119526781:G:A
chr11:119526970	['C', 'T']	19959	18651.73801052368	2710.546763830725	0.0167632321541533	0.0101320463058787	1.6544764648802597	0.0980465	0.0980465	chr11	119526970	1.008567904880612	chr11:119526970:C:T
chr11:119528137	['G', 'A']	19959	18419.68628631642	2640.051653461691	0.012797661639954	0.0101533700421033	1.2604348691011469	0.207527	0.207527	chr11	119528137	0.6829253920208795	chr11:119528137:G:A
chr11:119528549	['C', 'T']	19959	23923.59591100421	3431.665045003658	0.019829842071056	0.010402898359106	1.906184352334674	0.0566407	0.0566407	chr11	119528549	1.2468713880114586	chr11:119528549:C:T
chr11:119529342	['C', 'A']	19959	4290.859934853421	600.5060043165146	0.0054404267141617	0.0163251644826565	0.3332540214183767	0.738946	0.738946	chr11	119529342	0.1313872974088277	chr11:119529342:C:A
chr11:119530107	['C', 'T']	19959	15596.05646658403	2175.4933741689542	0.0080955354960339	0.0106502451167435	0.7601266832165873	0.447188	0.447188	chr11	119530107	0.3495098589760747	chr11:119530107:C:T
chr11:119530165	['C', 'T']	19959	22911.14791061229	3216.589291135644	0.0118423197341961	0.0103068988410469	1.148970210810098	0.250582	0.250582	chr11	119530165	0.6010501287985197	chr11:119530165:C:T
chr11:119531709	['T', 'C']	19959	27431.123120865905	3904.286067728476	0.0216125701941331	0.0109729113414634	1.9696295287163657	0.0488947	0.0488947	chr11	119531709	1.3107382141995014	chr11:119531709:T:C
chr11:119532041	['T', 'C']	19959	26563.99278412508	3737.914192655233	0.0153511224859284	0.0107950618874023	1.422050438065846	0.155027	0.155027	chr11	119532041	0.8095926571210796	chr11:119532041:T:C
chr11:119532177	['A', 'G']	19959	29532.398266011827	4165.235581039188	0.0204218433969406	0.0115773133868877	1.763953580117306	0.0777551	0.0777551	chr11	119532177	1.1092711157517	chr11:119532177:A:G
chr11:119532306	['C', 'T']	19959	26834.066756878667	3801.225436627045	0.0189851274218108	0.0108068338589115	1.75677054627385	0.0789723	0.0789723	chr11	119532306	1.102525213351221	chr11:119532306:C:T
chr11:119534682	['C', 'G']	19959	406.0	89.91076701297399	0.0869032216396915	0.0501800319569104	1.731828742443117	0.0833195	0.0833195	chr11	119534682	1.0792533449159925	chr11:119534682:C:G
chr11:119534830	['T', 'A']	19959	1400.4895558710127	238.1984694454287	0.0346360235857749	0.0276856316838998	1.2510468961384384	0.210932	0.210932	chr11	119534830	0.6758575294630038	chr11:119534830:T:A
chr11:119534831	['T', 'A']	19959	4586.688871942878	721.9063590173047	0.0305783959304448	0.0166074205298951	1.8412489691219944	0.0655999	0.0655999	chr11	119534831	1.1830968226591154	chr11:119534831:T:A
chr11:119535381	['C', 'T']	19959	14968.249849669271	2148.058613124383	0.0131552137693498	0.0104335601685417	1.2608556961231865	0.207376	0.207376	chr11	119535381	0.6832415067255827	chr11:119535381:C:T
chr11:119535582	['G', 'A']	19959	5385.0	868.2131169933049	0.0268187913833172	0.0148518315284358	1.8057565043051431	0.0709715	0.0709715	chr11	119535582	1.1489160157540832	chr11:119535582:G:A
chr11:119537294	['T', 'C']	19959	28035.809340081178	3944.895631330008	0.011746927304419	0.0111041833364641	1.0578830471795468	0.290122	0.290122	chr11	119537294	0.5374193373251062	chr11:119537294:T:C
chr11:119537310	['G', 'A']	19959	22679.27258606003	3262.0646666538346	0.0159359998014379	0.0102928986384306	1.5482518930029667	0.121578	0.121578	chr11	119537310	0.9151450051867156	chr11:119537310:G:A
chr11:119538086	['A', 'G']	19959	26478.326635935464	3744.038578490557	0.012603942674857	0.0107555083563875	1.1718593168468632	0.241268	0.241268	chr11	119538086	0.6175002758740811	chr11:119538086:A:G
chr11:119538098	['A', 'G']	19959	26478.98000601323	3743.85786852295	0.0125905168335462	0.0107556631183847	1.170594197211812	0.241776	0.241776	chr11	119538098	0.6165868117667016	chr11:119538098:A:G
chr11:119539266	['A', 'ACATG']	19959	20158.219591713896	2801.070316318273	0.0041064707758544	0.0100705597819229	0.4077698623293778	0.683447	0.683447	chr11	119539266	0.165295158491921	chr11:119539266:A:ACATG
chr11:119539443	['T', 'C']	19959	19684.51066479844	2718.424117145672	0.0034217148962988	0.0103941619665264	0.3291958416001404	0.742011	0.742011	chr11	119539443	0.129589656440797	chr11:119539443:T:C
chr11:119540715	['T', 'C']	19959	24947.74964915798	3258.125807007667	-0.0104792265517648	0.0105066565918594	-0.99738927033022	0.318588	0.318588	chr11	119540715	0.4967705864505525	chr11:119540715:T:C
chr11:119541290	['T', 'C']	19959	17612.412147940264	2537.030872265805	0.0164957168342713	0.0101771744999335	1.6208542787960485	0.105065	0.105065	chr11	119541290	0.9785419351459032	chr11:119541290:T:C
chr11:119541764	['T', 'A']	19959	7082.41939363568	1038.0448692461073	0.0102340841211379	0.0133245090085255	0.7680646329699483	0.442458	0.442458	chr11	119541764	0.3541279480937022	chr11:119541764:T:A
chr11:119541797	['G', 'A']	19959	6736.675051360426	975.9529863508342	0.0070719972707189	0.0135791507623657	0.5207981997164952	0.602513	0.602513	chr11	119541797	0.2200335781848678	chr11:119541797:G:A
chr11:119542212	['C', 'A']	19959	7610.906635261101	1127.4852610716898	0.0118293217662623	0.0129717851929424	0.9119270470727714	0.361818	0.361818	chr11	119542212	0.4415098313230252	chr11:119542212:C:A
chr11:119542229	['G', 'T']	19959	2873.863930236055	375.0758222954094	-0.0064180184561993	0.0196544136006329	-0.3265433701869703	0.744017	0.744017	chr11	119542229	0.1284171411720718	chr11:119542229:G:T
chr11:119542380	['C', 'T']	19959	5010.510401523887	750.6647267582758	0.015074977564833	0.0152927159953432	0.9857619515999306	0.324262	0.324262	chr11	119542380	0.489103942962156	chr11:119542380:C:T
chr11:119542439	['G', 'A']	19959	24995.27097744361	3524.54521340732	0.0122541536795393	0.0105273793356557	1.164026989892455	0.244427	0.244427	chr11	119542439	0.6118508225565332	chr11:119542439:G:A
chr11:119542593	['G', 'A']	19959	480.4776209983302	84.26401874033333	0.0459778582531151	0.0465861345762603	0.9869429750143914	0.323683	0.323683	chr11	119542593	0.4898801093711946	chr11:119542593:G:A
chr11:119544204	['T', 'C']	19959	17173.302144933346	2461.473218758784	0.0147813296261386	0.0102141266866454	1.447145710995006	0.147872	0.147872	chr11	119544204	0.8301140531613891	chr11:119544204:T:C
chr11:119547329	['C', 'T']	19959	17716.8876640946	2413.2162750331054	0.0005918987578424	0.0101973148403444	0.058044570272627	0.953714	0.953714	chr11	119547329	0.0205818421132631	chr11:119547329:C:T
chr11:119547467	['C', 'A']	19959	7601.761737736133	837.0513331262927	-0.0263130310942613	0.0128789858060664	-2.043098073907875	0.0410558	0.0410558	chr11	119547467	1.3866254809303589	chr11:119547467:C:A
chr11:119547696	['G', 'A']	19959	424.0	18.39494294211184	-0.092060317804769	0.0491498184065069	-1.8730550954096936	0.0610754	0.0610754	chr11	119547696	1.2141336800283056	chr11:119547696:G:A
chr11:119547929	['C', 'T']	19959	25914.298376590843	3656.17384589568	0.0135088258258283	0.0106341775624428	1.2703216347955373	0.203985	0.203985	chr11	119547929	0.6904017671659686	chr11:119547929:C:T
chr11:119548406	['C', 'T']	19959	15687.930039089908	2216.642416209254	0.0103626548491402	0.0103421252613097	1.0019850453665715	0.316363	0.316363	chr11	119548406	0.4998143147933771	chr11:119548406:C:T
chr11:119548422	['G', 'A']	19959	6977.699203287068	1051.2816724316558	0.0130784431697727	0.0133716617886066	0.97807163960102	0.328051	0.328051	chr11	119548422	0.484058634041966	chr11:119548422:G:A
chr11:119548487	['T', 'C']	19959	25917.985613313947	3654.706716972261	0.0132195608295613	0.010636683806297	1.2428272824783275	0.213946	0.213946	chr11	119548487	0.6696958288069095	chr11:119548487:T:C
chr11:119548857	['G', 'C']	19959	5690.425528716047	865.1197002064986	0.0167519764188418	0.0145074586313086	1.1547147467089265	0.248221	0.248221	chr11	119548857	0.6051614790890374	chr11:119548857:G:C
chr11:119549265	['A', 'C']	19959	6997.75303197354	1048.7145568070068	0.012315040125855	0.0133604130888122	0.9217559400290912	0.356667	0.356667	chr11	119549265	0.447737071151949	chr11:119549265:A:C
chr11:119549757	['C', 'T']	19959	6550.594835798444	1009.0174881647924	0.0160369168064403	0.0137184603887113	1.1690026688152846	0.242417	0.242417	chr11	119549757	0.6154369276274019	chr11:119549757:C:T
chr11:119549758	['C', 'T']	19959	19678.873684210528	2745.6551749608493	0.0083314464364902	0.0101275566807326	0.8226511782788247	0.410716	0.410716	chr11	119549758	0.3864583782849878	chr11:119549758:C:T
chr11:119549975	['A', 'AT']	19959	25600.13054372337	3597.871013632495	0.0110240992191781	0.0105797625730098	1.0419987351419235	0.297425	0.297425	chr11	119549975	0.5266225297423495	chr11:119549975:A:AT
chr11:119551217	['C', 'T']	19959	16644.501803968735	2366.959300054689	0.0130347739533835	0.0102336072715843	1.2737223158423534	0.202777	0.202777	chr11	119551217	0.6929813064370799	chr11:119551217:C:T
chr11:119551264	['G', 'A']	19959	5730.00962309543	679.5457099402602	-0.0152811612886104	0.0144496155502799	-1.0575479489704729	0.290274	0.290274	chr11	119551264	0.5371918624191506	chr11:119551264:G:A
chr11:119552045	['C', 'G']	19959	6975.048406494288	1049.721873962669	0.0130470292562932	0.0133749813838598	0.975480180633194	0.329334	0.329334	chr11	119552045	0.4823634309942968	chr11:119552045:C:G
chr11:119552558	['G', 'A']	19959	25382.815243535777	3582.2736149598204	0.0121994550095639	0.0105380584077128	1.1576568033286985	0.247018	0.247018	chr11	119552558	0.6072713989028963	chr11:119552558:G:A
chr11:119552699	['G', 'A']	19959	25383.08704585317	3583.590847740142	0.0122877743085284	0.0105389461097726	1.1659395712379674	0.243653	0.243653	chr11	119552699	0.6132282369589651	chr11:119552699:G:A
chr11:119552979	['T', 'C']	19959	6345.769103489771	990.9995079631484	0.0180822348553696	0.0138828831261353	1.3024841231522548	0.192766	0.192766	chr11	119552979	0.7149695643881684	chr11:119552979:T:C
chr11:119553037	['C', 'T']	19959	25401.090653971434	3586.8035101624646	0.0125704043461878	0.010541945872192	1.192417841885009	0.233112	0.233112	chr11	119553037	0.6324353695526004	chr11:119553037:C:T
chr11:119553111	['T', 'C']	19959	25418.942316381366	3588.446077126522	0.0122201616871956	0.0105644226793931	1.1567278267871788	0.247397	0.247397	chr11	119553111	0.6066055710421658	chr11:119553111:T:C
chr11:119554154	['C', 'T']	19959	24225.15328025796	3401.9470039504504	0.0108285269196019	0.010482252283399	1.0330343734190903	0.3016	0.3016	chr11	119554154	0.5205686628022635	chr11:119554154:C:T
chr11:119554452	['G', 'A']	19959	5077.510053923294	807.251694642745	0.0233898649735204	0.0152671639076365	1.5320373263184135	0.125529	0.125529	chr11	119554452	0.9012559308757456	chr11:119554452:G:A
chr11:119554547	['C', 'A']	19959	25382.630431514062	3585.0832603184126	0.0126166313139441	0.0105366738877889	1.197401708385952	0.231164	0.231164	chr11	119554547	0.6360797992251316	chr11:119554547:C:A
chr11:119554631	['G', 'A']	19959	7058.060883944679	985.1784222183862	-0.0009931402627811	0.013227677106917	-0.0750804736730239	0.940151	0.940151	chr11	119554631	0.0268023876767643	chr11:119554631:G:A
chr11:119555096	['C', 'T']	19959	24080.412987924035	3395.195935964732	0.0126286865918044	0.0103953200978439	1.214843455799271	0.22444	0.22444	chr11	119555096	0.6488997399685804	chr11:119555096:C:T
chr11:119555344	['G', 'A']	19959	7041.0	977.6937192223546	-0.0013473244611259	0.0132350279278716	-0.1017998955853093	0.918917	0.918917	chr11	119555344	0.0367237139347519	chr11:119555344:G:A
chr11:119555393	['T', 'G']	19959	7042.352840966028	977.13702136646	-0.0013608236436696	0.0132347726180632	-0.1028218378162669	0.918105	0.918105	chr11	119555393	0.0371076474339396	chr11:119555393:T:G
chr11:119556531	['C', 'T']	19959	16160.619381670593	2298.425021239909	0.0124583303377234	0.0103006338980711	1.2094721995756377	0.226496	0.226496	chr11	119556531	0.644939463378598	chr11:119556531:C:T
chr11:119556598	['C', 'T']	19959	16159.04806053924	2298.2839273900654	0.0124520468625641	0.0103004653146733	1.2088819759264564	0.226723	0.226723	chr11	119556598	0.6445044204715893	chr11:119556598:C:T
chr11:119556635	['T', 'C']	19959	8327.755187969926	1159.6581547782837	-0.0027250583122269	0.0124316437736457	-0.219203378237389	0.826494	0.826494	chr11	119556635	0.0827602948769859	chr11:119556635:T:C
chr11:119556913	['A', 'G']	19959	25384.54366888811	3588.3344474213045	0.0131015701233452	0.0105331956210395	1.2438362102736875	0.213574	0.213574	chr11	119556913	0.6704516184216252	chr11:119556913:A:G
chr11:119557146	['A', 'C']	19959	8317.833492007816	1162.9661919634775	-0.0021331046659014	0.0124409770937355	-0.1714579690831179	0.863865	0.863865	chr11	119557146	0.0635541213359027	chr11:119557146:A:C
chr11:119557182	['T', 'G']	19959	25386.35962714243	3585.3498874581123	0.012683019104868	0.0105325000902337	1.2041793492722956	0.228535	0.228535	chr11	119557182	0.6410472785575962	chr11:119557182:T:G
chr11:119557430	['G', 'A']	19959	8244.239176187612	1172.7363510458854	0.0006247329362003	0.0124901025425312	0.0500182391676144	0.960108	0.960108	chr11	119557430	0.0176799115792811	chr11:119557430:G:A
chr11:119557433	['C', 'T']	19959	6963.046602525556	986.585000834852	0.0015153937574351	0.0133055968730283	0.1138914527394842	0.909325	0.909325	chr11	119557433	0.0412808687248829	chr11:119557433:C:T
chr11:119557447	['A', 'G']	19959	25408.819152134696	3577.763674842204	0.0116485385168595	0.0105296690862428	1.106258745783241	0.268628	0.268628	chr11	119557447	0.5708487213332766	chr11:119557447:A:G
chr11:119557710	['G', 'A']	19959	17059.12825139077	2414.29738247878	0.0126488625300668	0.0102086058029965	1.2390391767653466	0.215346	0.215346	chr11	119557710	0.6668631907416938	chr11:119557710:G:A
chr11:119558369	['C', 'T']	19959	7047.539149663271	987.745141680113	-0.0003111816106504	0.0132600360364067	-0.0234676293334419	0.981277	0.981277	chr11	119558369	0.0082083803973263	chr11:119558369:C:T
chr11:119558372	['T', 'C']	19959	15654.921770071163	2205.9274588399635	0.0097902996609342	0.0103477539474388	0.946127991703686	0.344095	0.344095	chr11	119558372	0.4633216380102414	chr11:119558372:T:C
chr11:119558428	['C', 'T']	19959	16183.379090544067	2285.4077945760223	0.0107967265627003	0.0103161117114808	1.0465887598604302	0.295302	0.295302	chr11	119558428	0.5297336116667453	chr11:119558428:C:T
chr11:119558903	['G', 'A']	19959	8312.832990930501	1167.0873094069243	-0.0014718700555087	0.0124436535608844	-0.118282789560736	0.905845	0.905845	chr11	119558903	0.0429461085081632	chr11:119558903:G:A
chr11:119558951	['T', 'G']	19959	8312.8329909305	1167.4426154451585	-0.0014594841933631	0.0124436528675322	-0.1172874403440836	0.906633	0.906633	chr11	119558951	0.0425684773608587	chr11:119558951:T:G
chr11:119559025	['C', 'T']	19959	8317.416725122757	1170.6394221624005	-0.0009526176249277	0.0124408766740795	-0.0765715833284078	0.938965	0.938965	chr11	119559025	0.0273505957958267	chr11:119559025:C:T
chr11:119559137	['G', 'A']	19959	7028.465016038491	984.7538546933137	-6.660336049298502e-05	0.0132497620326682	-0.0050267589960309	0.995989	0.995989	chr11	119559137	0.0017454580277886	chr11:119559137:G:A
chr11:119559212	['G', 'A']	19959	8314.416574807095	1167.859623123299	-0.0014230040115204	0.0124431881305383	-0.1143600817243971	0.908954	0.908954	chr11	119559212	0.0414580948326717	chr11:119559212:G:A
chr11:119559423	['CACACACACACACACAG', 'C']	19959	553.836700985516	64.0058952536046	-0.0325731679717869	0.0453976171857302	-0.7175083185208585	0.473069	0.473069	chr11	119559423	0.3250755101421888	chr11:119559423:CACACACACACACACAG:C
chr11:119559492	['A', 'G']	19959	8330.033147506403	1174.8998620195216	-0.000777227954734	0.0124536063978635	-0.0624098698725039	0.950237	0.950237	chr11	119559492	0.0221680631790909	chr11:119559492:A:G
chr11:119559555	['G', 'A']	19959	8319.833692438744	1168.6884426497388	-0.0013896739519342	0.0124424719462024	-0.1116879313003688	0.911072	0.911072	chr11	119559555	0.0404473003408364	chr11:119559555:G:A
chr11:119560582	['C', 'T']	19959	9388.940822768953	1366.2503787429075	0.0065939116949139	0.0118869940203948	0.5547164980146042	0.579095	0.579095	chr11	119560582	0.2372501848193179	chr11:119560582:C:T
chr11:119560776	['T', 'C']	19959	9388.47038781441	1364.3720586311772	0.0063351340625101	0.0118884810335334	0.5328800243395994	0.594123	0.594123	chr11	119560776	0.2261236346629764	chr11:119560776:T:C
chr11:119560944	['A', 'G']	19959	9386.88123277374	1363.6556382338958	0.0062712690364069	0.0118891966005784	0.5274762666555479	0.597869	0.597869	chr11	119560944	0.2233939645225998	chr11:119560944:A:G
chr11:119561373	['A', 'G']	19959	9387.351658815274	1362.356644877456	0.0060895222206713	0.0118893600944488	0.5121825037088875	0.608529	0.608529	chr11	119561373	0.2157187202443216	chr11:119561373:A:G
chr11:119561433	['T', 'C']	19959	9736.951390628914	1435.5076878561545	0.0100739475460263	0.0117357415323545	0.8583988935214081	0.390683	0.390683	chr11	119561433	0.4081754860539982	chr11:119561433:T:C
chr11:119561729	['T', 'C']	19959	26568.642771205137	3796.4696863431873	0.0204874816121591	0.0107608098424631	1.903897746739628	0.0569379	0.0569379	chr11	119561729	1.2445985546676457	chr11:119561729:T:C
chr11:119562224	['C', 'T']	19959	7074.417790027562	1064.6502321971325	0.0151350742344672	0.0131933246143093	1.1471766728192112	0.251322	0.251322	chr11	119562224	0.599769492862243	chr11:119562224:C:T
chr11:119562294	['C', 'T']	19959	9830.462664127492	1414.8187139299453	0.0051780374877182	0.0116950064113233	0.4427562761064226	0.657947	0.657947	chr11	119562294	0.1818090889614116	chr11:119562294:C:T
chr11:119562774	['G', 'C']	19959	26556.313803127498	3789.986359156728	0.0202512421850924	0.0107519728742677	1.8834908180952368	0.0596484	0.0596484	chr11	119562774	1.2244012012893732	chr11:119562774:G:C
chr11:119562810	['A', 'G']	19959	9835.46391700912	1416.7831261524773	0.0053553567461911	0.0116917471513877	0.4580458914179868	0.646924	0.646924	chr11	119562810	0.189146736826396	chr11:119562810:A:G
chr11:119563029	['T', 'C']	19959	26559.984363253643	3790.244922077742	0.0201668799687082	0.0107521884876918	1.875606997756178	0.0607239	0.0607239	chr11	119563029	1.2166403435999336	chr11:119563029:T:C
chr11:119563321	['A', 'T']	19959	9839.464919314423	1417.1489683300383	0.0053082736328607	0.0116902087546866	0.4540786006693509	0.649777	0.649777	chr11	119563321	0.1872356653361679	chr11:119563321:A:T
chr11:119563471	['C', 'A']	19959	16370.92136520824	2303.849141966472	0.0115445860175635	0.0102899285772096	1.1219306267229838	0.261905	0.261905	chr11	119563471	0.5818562104266896	chr11:119563471:C:A
chr11:119563564	['C', 'T']	19959	9837.971636181406	1418.1006974423562	0.0054706565272462	0.0116915379268354	0.4679159030643463	0.63985	0.63985	chr11	119563564	0.1939218257154271	chr11:119563564:C:T
chr11:119563757	['G', 'T']	19959	9835.478352375228	1417.4163513861386	0.005447269486892	0.0116913466020179	0.4659231885189175	0.641276	0.641276	chr11	119563757	0.192955013416001	chr11:119563757:G:T
chr11:119564000	['G', 'A']	19959	9833.941657059797	1417.462008955199	0.0055478501091201	0.0116923196569829	0.4744866948456068	0.635158	0.635158	chr11	119564000	0.1971182274753262	chr11:119564000:G:A
chr11:119564042	['A', 'G']	19959	16372.6406273488	2303.43116833943	0.0114726198735248	0.0102903287619988	1.1148934245805653	0.26491	0.26491	chr11	119564042	0.5769016473545326	chr11:119564042:A:G
chr11:119564132	['C', 'A']	19959	9827.446672012831	1415.7736250770254	0.0055353420428857	0.0116952738644286	0.4732973427600979	0.636006	0.636006	chr11	119564132	0.1965387872531582	chr11:119564132:C:A
chr11:119564300	['G', 'C']	19959	9836.464167585444	1416.9519522302471	0.0054421400193407	0.011691717242998	0.4654696915972702	0.6416	0.6416	chr11	119564300	0.1927356447238929	chr11:119564300:G:C
chr11:119564336	['A', 'G']	19959	9835.985619081024	1417.1970135311544	0.0054350157083877	0.0116911104695859	0.4648844711994419	0.642019	0.642019	chr11	119564336	0.1924521191693779	chr11:119564336:A:G
chr11:119564385	['T', 'G']	19959	566.0	82.94174546327243	-0.0008997793173427	0.0429282653980632	-0.0209600669628575	0.983278	0.983278	chr11	119564385	0.0073236776948716	chr11:119564385:T:G
chr11:119564469	['A', 'C']	19959	26558.314504811555	3791.245189943242	0.0203363573273238	0.0107527078273674	1.891277774289045	0.0586018	0.0586018	chr11	119564469	1.2320890440832477	chr11:119564469:A:C
chr11:119564833	['A', 'G']	19959	10186.02069449316	1487.9383575977745	0.0090636247984688	0.0115556832239704	0.7843434804155798	0.432848	0.432848	chr11	119564833	0.3636645848256115	chr11:119564833:A:G
chr11:119565387	['C', 'A']	19959	9829.925058900197	1415.9423210122256	0.005555657682204	0.0116973115969954	0.4749516704018646	0.634827	0.634827	chr11	119565387	0.1973446104275106	chr11:119565387:C:A
chr11:119565998	['A', 'G']	19959	9835.94245902461	1416.1127710334156	0.0052993688918727	0.0116923180145151	0.4532350972060438	0.650384	0.650384	chr11	119565998	0.1868301512964942	chr11:119565998:A:G
chr11:119566105	['A', 'G']	19959	9834.956547887536	1416.8797472484346	0.0054484209462705	0.0116935320707561	0.4659345793300798	0.641267	0.641267	chr11	119566105	0.1929611085727905	chr11:119566105:A:G
chr11:119566490	['T', 'C']	19959	26553.9912808178	3793.316442842614	0.0206800205542655	0.0107506686095648	1.923603201373591	0.0544186	0.0544186	chr11	119566490	1.264252635288632	chr11:119566490:T:C
chr11:119567104	['G', 'A']	19959	16362.918959554954	2304.40824364415	0.0115311029881197	0.0102922199552152	1.1203708275080808	0.262569	0.262569	chr11	119567104	0.5807565498522688	chr11:119567104:G:A
chr11:119567497	['C', 'T']	19959	7619.90889044803	1073.415505800814	0.0061902301741052	0.0127676855036156	0.4848357341158056	0.627798	0.627798	chr11	119567497	0.2021800721822448	chr11:119567497:C:T
chr11:119567704	['T', 'C']	19959	14808.741958112036	1905.274981542168	-0.0107830191330308	0.0104276024340742	-1.0340842203376648	0.301109	0.301109	chr11	119567704	0.5212762634446544	chr11:119567704:T:C
chr11:119568051	['G', 'T']	19959	6232.312255737048	646.7150747861604	-0.0328630329959013	0.0139278359965273	-2.359521824071953	0.0183081	0.0183081	chr11	119568051	1.7373567240943348	chr11:119568051:G:T
chr11:119568054	['T', 'C']	19959	17591.644167167768	2524.0207524655925	0.0156674550863026	0.01017501432152	1.5397968583853634	0.123626	0.123626	chr11	119568054	0.90789018241013	chr11:119568054:T:C
chr11:119568748	['A', 'G']	19959	17272.596211665666	2417.1584391362026	0.00923249466172	0.0101991857005056	0.905218802052236	0.36536	0.36536	chr11	119568748	0.4372790014010558	chr11:119568748:A:G
chr11:119568787	['C', 'T']	19959	7019.703412336524	1037.99018103998	0.0118987025800303	0.0132078381997594	0.9008819157284292	0.367662	0.367662	chr11	119568787	0.4345512546650869	chr11:119568787:C:T
chr11:119569355	['G', 'A']	19959	18128.72489476849	2390.6647140208847	-0.0082666108044994	0.0100914853695674	-0.8191669017753069	0.412701	0.412701	chr11	119569355	0.3843644787989694	chr11:119569355:G:A
chr11:119569422	['A', 'T']	19959	7589.2814614343715	867.4911359382788	-0.022698150025265	0.0128590381303644	-1.7651514674077589	0.0775536	0.0775536	chr11	119569422	1.1103980376460336	chr11:119569422:A:T
chr11:119569937	['AT', 'A']	19959	918.0744008771431	106.88974423911534	-0.0232875911409764	0.0344170188284215	-0.6766301072464049	0.498649	0.498649	chr11	119569937	0.3022050475650716	chr11:119569937:AT:A
chr11:119570985	['T', 'C']	19959	15499.106188925083	2111.004830991399	0.0027848739193673	0.0103593646357694	0.2688267106412632	0.788066	0.788066	chr11	119570985	0.1034374091151396	chr11:119570985:T:C
chr11:119571093	['G', 'A']	19959	16238.3222556391	2240.3703272900466	0.0056076577406442	0.0102632333908093	0.5463831452635444	0.584809	0.584809	chr11	119571093	0.2329859523630198	chr11:119571093:G:A
chr11:119571477	['T', 'C']	19959	15499.553139249389	2111.0697537053425	0.0028136139391653	0.0103581602634748	0.271632593780848	0.785907	0.785907	chr11	119571477	0.1046288429891594	chr11:119571477:T:C
chr11:119571761	['AC', 'A']	19959	15498.105988474068	2112.931894759463	0.0029382038200137	0.0103590992417842	0.2836350682076949	0.776693	0.776693	chr11	119571761	0.1097506089372289	chr11:119571761:AC:A
chr11:119572651	['C', 'T']	19959	11778.180237510647	1443.2209596869077	-0.0192436980761873	0.0110674474950252	-1.7387656986705675	0.0820914	0.0820914	chr11	119572651	1.0857023377426265	chr11:119572651:C:T
chr11:119572958	['C', 'A']	19959	18167.730757666868	2465.05938002366	-0.0004820613816784	0.0100780722007904	-0.0478326977693848	0.96185	0.96185	chr11	119572958	0.0168926506769698	chr11:119572958:C:A
chr11:119573305	['C', 'G']	19959	17199.308659917813	2394.9396335585498	0.0075887579343553	0.0101916620137167	0.7446045526374189	0.45652	0.45652	chr11	119573305	0.3405401914059753	chr11:119573305:C:G
chr11:119573724	['G', 'A']	19959	13000.605462290152	1810.254404643016	0.0076085381998591	0.0107602946581937	0.7070938521247083	0.479516	0.479516	chr11	119573724	0.3191968971569663	chr11:119573724:G:A
chr11:119573763	['A', 'G']	19959	5949.894317498497	948.796068932792	0.0268356068627941	0.01417049963678	1.893765749313552	0.0582706	0.0582706	chr11	119573763	1.2345505100487275	chr11:119573763:A:G
chr11:119573983	['G', 'A']	19959	9468.897669756954	1162.8521057580583	-0.0137594995684755	0.0118858296837393	-1.1576389645982814	0.247025	0.247025	chr11	119573983	0.6072590920333585	chr11:119573983:G:A
chr11:119574152	['T', 'C']	19959	5951.19268353796	948.6747191909812	0.0267254617020772	0.0141720712700215	1.8857837498044616	0.0593386	0.0593386	chr11	119574152	1.226662704386672	chr11:119574152:T:C
chr11:119574269	['G', 'A']	19959	13404.71612612161	1907.362910015613	0.0119343048676609	0.0106870633085892	1.116705733189523	0.264134	0.264134	chr11	119574269	0.5781756917049101	chr11:119574269:G:A
chr11:119574397	['C', 'T']	19959	10303.516234091592	1245.5563464870834	-0.0179068404643532	0.0115817567771991	-1.5461247208718938	0.12209	0.12209	chr11	119574397	0.9133199062653756	chr11:119574397:C:T
chr11:119574854	['C', 'T']	19959	27540.239202152	3651.995992027215	-0.0084085500439539	0.0110406622031752	-0.7615983433978858	0.446309	0.446309	chr11	119574854	0.3503643553487443	chr11:119574854:C:T
chr11:119575260	['C', 'T']	19959	5952.087510024057	973.4840819122512	0.0324537820568279	0.0141926233869198	2.2866654861523257	0.0222258	0.0222258	chr11	119575260	1.6531425979918268	chr11:119575260:C:T
chr11:119575407	['A', 'G']	19959	27839.974290869	3692.888810147645	-0.0082452603186839	0.0110065900303323	-0.7491203266371645	0.453794	0.453794	chr11	119575407	0.3431412505932553	chr11:119575407:A:G
chr11:119575772	['C', 'T']	19959	10805.082727864909	1320.2218596885757	-0.0174086294192959	0.0113972357396669	-1.5274431289252786	0.126667	0.126667	chr11	119575772	0.8973365152241406	chr11:119575772:C:T
chr11:119575863	['A', 'G']	19959	13460.720930232555	1918.7117824438224	0.0119514753160777	0.0106739297538134	1.1196883989055546	0.26286	0.26286	chr11	119575863	0.580275496438181	chr11:119575863:A:G
chr11:119576333	['G', 'A']	19959	10263.514229882754	1253.7137345408132	-0.0160780480645655	0.0115979074707665	-1.3862886994995895	0.165674	0.165674	chr11	119576333	0.7807456421087835	chr11:119576333:G:A
chr11:119577868	['A', 'C']	19959	15123.54638400241	2110.822814552078	0.0079606349194567	0.0103918472402052	0.766046183652279	0.443658	0.443658	chr11	119577868	0.3529516829165257	chr11:119577868:A:C
chr11:119577968	['G', 'A']	19959	25633.13715860687	3587.5423523921286	0.0114450795127202	0.0105743546022965	1.0823430784356884	0.279113	0.279113	chr11	119577968	0.5542199352892897	chr11:119577968:G:A
chr11:119580400	['A', 'C']	19959	10467.29327718454	1471.0445419627536	0.0043606025408873	0.0114307686914706	0.3814793789101125	0.702852	0.702852	chr11	119580400	0.1531361150230242	chr11:119580400:A:C
chr11:119580477	['A', 'T']	19959	7504.752016836198	1170.946835271544	0.0230773975312298	0.0129365198931329	1.783895338303454	0.0744559	0.0744559	chr11	119580477	1.1281008823856966	chr11:119580477:A:T
chr11:119580904	['T', 'C']	19959	9988.504060150375	1272.1669480649236	-0.0093335292945963	0.0116846288836266	-0.7987869694068871	0.424423	0.424423	chr11	119580904	0.3722010891853364	chr11:119580904:T:C
chr11:119581229	['A', 'G']	19959	13182.28374517568	1878.958646468436	0.0121694955924136	0.0107424775416522	1.1328388209543248	0.257296	0.257296	chr11	119581229	0.5895669654081177	chr11:119581229:A:G
chr11:119581819	['T', 'C']	19959	7503.910751932538	1167.9530943687855	0.0225995633684121	0.0129539878997163	1.7446027851320596	0.0810694	0.0810694	chr11	119581819	1.0911430412130605	chr11:119581819:T:C
chr11:119582541	['G', 'A']	19959	9747.97680012026	1422.83669518468	0.0104983511894002	0.0117185159886797	0.8958771912366595	0.370329	0.370329	chr11	119582541	0.4314122775621399	chr11:119582541:G:A
chr11:119583877	['C', 'T']	19959	6794.361663743423	1089.627102072582	0.0287550114554687	0.0134577363328323	2.1366900602232937	0.0326353	0.0326353	chr11	119583877	1.486312390697567	chr11:119583877:C:T
chr11:119583959	['T', 'C']	19959	9773.427726543709	1390.2355685081393	0.0069238610701777	0.0116881281520672	0.5923840823864629	0.5536	0.5536	chr11	119583959	0.2568039185512986	chr11:119583959:T:C
chr11:119584454	['T', 'C']	19959	20910.19062891506	2876.9642797687084	0.002897742218847	0.0100586003106066	0.2880860288077463	0.773284	0.773284	chr11	119584454	0.1116609757053051	chr11:119584454:T:C
chr11:119585037	['A', 'G']	19959	5274.378345864663	882.9199139596916	0.0337162755044085	0.0149522488504825	2.254930067146424	0.0241485	0.0241485	chr11	119585037	1.6171098405627715	chr11:119585037:A:G
chr11:119585135	['C', 'T']	19959	20197.071568185234	2698.3086596188828	-0.0050338338676609	0.0100483490446583	-0.5009612868033179	0.616404	0.616404	chr11	119585135	0.2101345516987658	chr11:119585135:C:T
chr11:119585457	['C', 'T']	19959	17334.474016537206	2370.947808072117	0.0021236426199757	0.0101648220386897	0.2089207869938786	0.834512	0.834512	chr11	119585457	0.0785674139322328	chr11:119585457:C:T
chr11:119587116	['G', 'C']	19959	14539.185357787132	2061.621298282654	0.0106877610107298	0.0104509644027513	1.0226578714511974	0.306482	0.306482	chr11	119587116	0.5135950269538168	chr11:119587116:G:C
chr11:119589793	['C', 'T']	19959	16787.364369832125	2328.4523268937464	0.0043629741261779	0.0102071759638987	0.4274418449930839	0.669062	0.669062	chr11	119589793	0.1745336355800825	chr11:119589793:C:T
chr11:119592142	['A', 'G']	19959	6835.684972691286	1105.102513048614	0.0302533576315565	0.0134206832813138	2.254233782096581	0.0241923	0.0241923	chr11	119592142	1.6163228406160264	chr11:119592142:A:G
chr11:119592558	['G', 'A']	19959	6649.33204691259	1094.825945103693	0.034349867507868	0.0135670721711701	2.531855589362979	0.0113537	0.0113537	chr11	119592558	1.94486258536742	chr11:119592558:G:A
chr11:119593192	['G', 'A']	19959	6819.124849578819	1099.0119389115368	0.0297811713575096	0.013439993879696	2.2158619731591096	0.0267122	0.0267122	chr11	119593192	1.5732903422851017	chr11:119593192:G:A
chr11:119593290	['T', 'C']	19959	36841.84587634032	5024.917556923927	0.0064599152647185	0.0187764593932004	0.3440433113315198	0.730817	0.730817	chr11	119593290	0.1361913588012714	chr11:119593290:T:C
chr11:119594181	['T', 'TGAACTCCTGACCTC']	19959	1204.6035390245122	243.2030449642025	0.0635431121646222	0.0296921575243063	2.1400638236748235	0.0323617	0.0323617	chr11	119594181	1.4899686724359404	chr11:119594181:T:TGAACTCCTGACCTC
chr11:119594957	['A', 'G']	19959	11204.122713834746	1342.0684168197538	-0.0212227542531409	0.011230575350857	-1.889729919448998	0.0588086	0.0588086	chr11	119594957	1.230559159307566	chr11:119594957:A:G
chr11:119595168	['A', 'G']	19959	13632.732147331497	1666.477812830693	-0.0219215422543527	0.010645923766663	-2.059148903827247	0.0394929	0.0394929	chr11	119595168	1.403480974448947	chr11:119595168:A:G
chr11:119595938	['G', 'A']	19959	10672.138812327736	1277.2304250431862	-0.0218513963272038	0.0114015397148083	-1.916530299747424	0.0553119	0.0553119	chr11	119595938	1.2571814229746407	chr11:119595938:G:A
chr11:119596438	['T', 'C']	19959	488.4684154982665	95.07396614801296	0.0613636647678767	0.0461356422891501	1.3300706725461138	0.18351	0.18351	chr11	119596438	0.7363402647825351	chr11:119596438:T:C
chr11:119596480	['A', 'T']	19959	5384.967816322437	899.8778227696166	0.033574433596697	0.0148460557852928	2.2615052834408256	0.0237387	0.0237387	chr11	119596480	1.6245430679545232	chr11:119596480:A:T
chr11:119597809	['G', 'A']	19959	481.0482036378213	102.51662553253608	0.0781483261323578	0.0463992043376293	1.684260048161649	0.0921471	0.0921471	chr11	119597809	1.0355183280934772	chr11:119597809:G:A
chr11:119598177	['G', 'A']	19959	2348.3529765484063	340.1369587681449	0.0111904163895541	0.0217433975915005	0.5146581320818229	0.606798	0.606798	chr11	119598177	0.2169558593131173	chr11:119598177:G:A
chr11:119598282	['C', 'T']	19959	7636.765245277346	1228.2660826859476	0.0291669383820196	0.0128500029400201	2.269800132977547	0.0232303	0.0232303	chr11	119598282	1.6339451816115904	chr11:119598282:C:T
chr11:119598297	['G', 'A']	19959	9091.455506563783	1397.9232671883449	0.0207364224014037	0.0120332126102696	1.7232656874778698	0.084856	0.084856	chr11	119598297	1.0713174441563829	chr11:119598297:G:A
chr11:119598475	['TG', 'T']	19959	8780.8798917673	1369.7318034929715	0.024676027585383	0.0121984086352606	2.0228890770271923	0.0430979	0.0430979	chr11	119598475	1.3655438908747966	chr11:119598475:TG:T
chr11:119598713	['A', 'C']	19959	16035.410252555625	2218.280265044324	0.0045212742196477	0.0103107853523294	0.4384994998102889	0.661029	0.661029	chr11	119598713	0.1797794871653376	chr11:119598713:A:C
chr11:119598959	['A', 'T']	19959	15988.408500827025	2215.159845389623	0.0048764635848537	0.0103135555583757	0.4728207995053159	0.636346	0.636346	chr11	119598959	0.1963066814721137	chr11:119598959:A:T
chr11:119598961	['A', 'T']	19959	15985.606455493184	2215.9024370980405	0.0049240395162445	0.0103147727494915	0.4773774115854636	0.633099	0.633099	chr11	119598961	0.1985283724599298	chr11:119598961:A:T
chr11:119598963	['A', 'T']	19959	15984.4068968974	2212.2073249596715	0.0045261061225655	0.010314560108788	0.4388074794105129	0.660806	0.660806	chr11	119598963	0.1799260223537434	chr11:119598963:A:T
chr11:119599106	['T', 'C']	19959	15990.61407730486	2218.280554391518	0.0050303009396284	0.0103154835683767	0.4876456742221338	0.625806	0.625806	chr11	119599106	0.2035602773125487	chr11:119599106:T:C
chr11:119599207	['T', 'C']	19959	15976.401383042692	2218.290131983368	0.0051390936612913	0.0103131478064622	0.4983050527086575	0.618275	0.618275	chr11	119599207	0.20881831387886	chr11:119599207:T:C
chr11:119599240	['C', 'T']	19959	15981.60144310267	2215.284012791562	0.0048460634444491	0.0103126719389694	0.4699134688980922	0.638422	0.638422	chr11	119599240	0.194892155626662	chr11:119599240:C:T
chr11:119599546	['A', 'G']	19959	16011.813411517063	2221.783915740421	0.0051657767970975	0.0103093165359606	0.5010784933296466	0.616321	0.616321	chr11	119599546	0.2101930342346962	chr11:119599546:A:G
chr11:119599621	['A', 'G']	19959	15975.8004309049	2211.6195926207115	0.0045342202245054	0.0103182123355101	0.4394385458516788	0.660349	0.660349	chr11	119599621	0.180226475496858	chr11:119599621:A:G
chr11:119599677	['G', 'A']	19959	15978.603999599036	2206.409492093868	0.0039754139789265	0.01031952429689	0.3852322902252943	0.700069	0.700069	chr11	119599677	0.1548591530679761	chr11:119599677:G:A
chr11:119600582	['C', 'T']	19959	11636.583024351135	1308.6947920249318	-0.0322505404811132	0.0111438863543072	-2.894011968154003	0.00380766	0.00380766	chr11	119600582	2.419341838311778	chr11:119600582:C:T
chr11:119601571	['G', 'A']	19959	11908.19326552087	1346.0491366857243	-0.0340403256872937	0.0110836251617957	-3.0712267142187044	0.00213468	0.00213468	chr11	119601571	2.670667218835763	chr11:119601571:G:A
chr11:119601673	['C', 'T']	19959	19540.958109936364	2647.223137068358	-0.0022078950027466	0.0100803433504674	-0.2190297419426908	0.826629	0.826629	chr11	119601673	0.0826893627622101	chr11:119601673:C:T
chr11:119601762	['G', 'A']	19959	14489.45192163151	2022.961960316704	0.0079567300986476	0.0104697902849613	0.759970341533642	0.447281	0.447281	chr11	119601762	0.3494195497826593	chr11:119601762:G:A
chr11:119601862	['A', 'G']	19959	17107.571407095613	2413.749831368701	0.0081357345078335	0.0102099100629076	0.7968468338805923	0.425549	0.425549	chr11	119601862	0.3710504256983247	chr11:119601862:A:G
chr11:119601958	['A', 'G']	19959	25760.58134990229	3365.3914442260334	-0.0128952559250413	0.0105615762539711	-1.2209594112614253	0.222116	0.222116	chr11	119601958	0.6534201561681798	chr11:119601958:A:G
chr11:119603331	['C', 'T']	19959	12784.640545144804	1549.787617409644	-0.0241295493949254	0.0108577080051054	-2.222342817064099	0.0262713	0.0262713	chr11	119603331	1.5805184362029885	chr11:119603331:C:T
chr11:119603896	['C', 'G']	19959	556.0	85.34703763183494	0.0203695817339474	0.0435245068885258	0.468002584983161	0.639788	0.639788	chr11	119603896	0.1939639098953266	chr11:119603896:C:G
chr11:119604362	['G', 'A']	19959	12613.26391742246	1496.0865883378472	-0.0274624560764419	0.0108916020120787	-2.5214340411985483	0.0116955	0.0116955	chr11	119604362	1.931981206723644	chr11:119604362:G:A
chr11:119604596	['G', 'A']	19959	12292.84771497294	1468.8343763660666	-0.0248363773240768	0.010957184915696	-2.2666750187357825	0.0234207	0.0234207	chr11	119604596	1.6304001288369177	chr11:119604596:G:A
chr11:119604629	['C', 'A']	19959	12287.846963319302	1463.631577771895	-0.0252782228785469	0.0109589144930062	-2.306635652160532	0.0210853	0.0210853	chr11	119604629	1.676020215497223	chr11:119604629:C:A
chr11:119605284	['C', 'T']	19959	14372.720112235696	2028.2464891310487	0.0100095478698382	0.0105025342526889	0.9530602451761112	0.340571	0.340571	chr11	119605284	0.4677923354579143	chr11:119605284:C:T
chr11:119605639	['A', 'G']	19959	22040.7301022454	2935.0573288390137	-0.0029214219348585	0.0101932537107236	-0.2866034749812124	0.774419	0.774419	chr11	119605639	0.1110240003614256	chr11:119605639:A:G
chr11:119605642	['A', 'G']	19959	22041.83484537117	2931.8307281179264	-0.003249085360717	0.0101937725102855	-0.318732378757592	0.749933	0.749933	chr11	119605642	0.1249775353150513	chr11:119605642:A:G
chr11:119605964	['C', 'T']	19959	14240.56188900587	1995.68840639092	0.0092832459888271	0.010531529430835	0.8814717795543542	0.378073	0.378073	chr11	119605964	0.4224243365747945	chr11:119605964:C:T
chr11:119606086	['G', 'A']	19959	7192.522554129911	854.4877537608944	-0.0198460112605079	0.0132364425175812	-1.4993463110762215	0.1338	0.1338	chr11	119606086	0.8735438865681957	chr11:119606086:G:A
chr11:119606549	['C', 'T']	19959	22049.628476920763	2951.0587751172525	-0.0011685506111244	0.0102376867347205	-0.1141420558573446	0.909126	0.909126	chr11	119606549	0.0413759217147559	chr11:119606549:C:T
chr11:119607007	['G', 'A']	19959	6919.733487020147	816.759040912053	-0.0197204384947506	0.0134340781521736	-1.4679413258854614	0.142136	0.142136	chr11	119607007	0.847295910663475	chr11:119607007:G:A
chr11:119608061	['C', 'T']	19959	6915.692989928346	810.1470269561454	-0.0207099904321684	0.0134376294182381	-1.5411937468717374	0.123286	0.123286	chr11	119608061	0.9090862378240098	chr11:119608061:C:T
chr11:119608679	['C', 'T']	19959	23725.566145520144	3234.359322132761	0.0034364340961068	0.0103691665720534	0.3314089008241618	0.740339	0.740339	chr11	119608679	0.1305693720028242	chr11:119608679:C:T
chr11:119608808	['C', 'T']	19959	23731.378012727364	3237.494781991342	0.0036514186070196	0.0103671026434255	0.3522120627729385	0.724683	0.724683	chr11	119608808	0.1398519264736203	chr11:119608808:C:T
chr11:119609210	['A', 'G']	19959	23733.70210526316	3232.8606784770595	0.0030299713775526	0.0103678948140903	0.2922455746208741	0.770102	0.770102	chr11	119609210	0.1134517487192228	chr11:119609210:A:G
chr11:119610098	['C', 'T']	19959	14829.552048253336	2153.4443372642163	0.0152361613146722	0.0104744153559205	1.4546073262275383	0.145794	0.145794	chr11	119610098	0.8362603485866964	chr11:119610098:C:T
chr11:119610168	['G', 'A']	19959	21868.382660987223	2980.210532351703	0.0031045890270794	0.010197527406464	0.3044452741663138	0.760792	0.760792	chr11	119610168	0.1187340628084476	chr11:119610168:G:A
chr11:119610949	['A', 'G']	19959	23755.19019941878	3236.648548421284	0.0032013461088683	0.0103774723214784	0.3084899684331074	0.757713	0.757713	chr11	119610949	0.1204952615431912	chr11:119610949:A:G
chr11:119612120	['C', 'T']	19959	23680.11862877763	3175.1679664105386	-0.0016737507512652	0.0103571340887275	-0.1616036576263784	0.87162	0.87162	chr11	119612120	0.0596728130861938	chr11:119612120:C:T
chr11:119612581	['A', 'G']	19959	22210.45121523428	2997.9093962455468	-0.0032414938778317	0.0102023222480415	-0.3177211814157272	0.7507	0.7507	chr11	119612581	0.1245335841336144	chr11:119612581:A:G
chr11:119613065	['A', 'G']	19959	3494.350152828581	455.2888016336564	-0.0014663097091994	0.0178588453123716	-0.0821055159811313	0.934564	0.934564	chr11	119613065	0.0293909522893131	chr11:119613065:A:G
chr11:119617421	['T', 'C']	19959	32711.0	4230.092442644168	-0.0318832509478678	0.0131743843594044	-2.4200941826255566	0.0155254	0.0155254	chr11	119617421	1.80895720174366	chr11:119617421:T:C
chr11:119617464	['C', 'T']	19959	12684.813261163734	1845.8968629358724	0.0145347230969056	0.010891032286853	1.3345588107796746	0.182036	0.182036	chr11	119617464	0.739842716106831	chr11:119617464:C:T
chr11:119617934	['C', 'T']	19959	17592.525732899023	2413.6761805553588	0.0030910344766542	0.0101231880543782	0.3053419989879004	0.760109	0.760109	chr11	119617934	0.1191241252136664	chr11:119617934:C:T
chr11:119617976	['C', 'T']	19959	5851.172638436481	652.040448617102	-0.0239392048507172	0.0143073710983561	-1.673207795208993	0.0943021	0.0943021	chr11	119617976	1.0254786359131791	chr11:119617976:C:T
chr11:119618498	['G', 'C']	19959	1313.0657881551258	240.93983256941712	0.0645041151276894	0.0284305265683032	2.2688329381702044	0.0232891	0.0232891	chr11	119618498	1.632847294315729	chr11:119618498:G:C
chr11:119619468	['G', 'A']	19959	12968.548315958302	1880.7755197524923	0.0131609493027963	0.0108198154942764	1.216374651652637	0.223857	0.223857	chr11	119619468	0.6500293206960308	chr11:119619468:G:A
chr11:119619809	['T', 'C']	19959	6323.6336623741045	698.1171893531234	-0.0257449664635802	0.013885052502122	-1.8541497383352148	0.0637325	0.0637325	chr11	119619809	1.1956390453533416	chr11:119619809:T:C
chr11:119620076	['A', 'G']	19959	2533.126916524702	327.7246195124667	0.0023112642502371	0.020687754702469	0.1117213677113689	0.911045	0.911045	chr11	119620076	0.0404601710302732	chr11:119620076:A:G
chr11:119620209	['A', 'C']	19959	32756.282357067696	4275.4276863908535	-0.0298099102338671	0.0131480163202185	-2.2672553416310106	0.0233853	0.0233853	chr11	119620209	1.631057054341799	chr11:119620209:A:C
chr11:119621383	['T', 'C']	19959	19035.907501127425	2606.7051360747205	0.0043026325840672	0.0100792779944728	0.4268790469343865	0.669472	0.669472	chr11	119621383	0.1742675822065425	chr11:119621383:T:C
chr11:119621446	['C', 'T']	19959	12991.301798867566	1881.879452047741	0.0134539188745248	0.0108157983084865	1.2439136243848363	0.213546	0.213546	chr11	119621446	0.6705085590730144	chr11:119621446:C:T
chr11:119621562	['C', 'T']	19959	19004.9521996192	2602.512917467637	0.003868394113535	0.0100915705257872	0.3833292452993331	0.70148	0.70148	chr11	119621562	0.1539847066932965	chr11:119621562:C:T
chr11:119621585	['T', 'C']	19959	19055.81899273365	2613.784128641094	0.0044317143899225	0.010086036018524	0.4393910929708416	0.660383	0.660383	chr11	119621585	0.1802041151506439	chr11:119621585:T:C
chr11:119622029	['C', 'T']	19959	19235.81883331663	2682.0865337145024	0.0088973695549734	0.0100838611257347	0.8823375732800155	0.377605	0.377605	chr11	119622029	0.4229622636906189	chr11:119622029:C:T
chr11:119623147	['G', 'A']	19959	6599.621201484306	773.2802672006642	-0.0194803641404943	0.0135986368742884	-1.432523297781906	0.15201	0.15201	chr11	119623147	0.8181278409896664	chr11:119623147:G:A
chr11:119624131	['G', 'A']	19959	22425.6179212188	3055.6901769343885	-0.0011068969710255	0.0101901454431592	-0.1086242563661023	0.913502	0.913502	chr11	119624131	0.0392904974761801	chr11:119624131:G:A
chr11:119624173	['T', 'C']	19959	32783.92769092003	4280.062101695575	-0.0275919756968232	0.0132091687092982	-2.088850275445467	0.0367338	0.0367338	chr11	119624173	1.434934142886178	chr11:119624173:T:C
chr11:119624640	['C', 'T']	19959	29474.907090954646	3876.7777548219537	-0.0172517164428562	0.0114531955857448	-1.506279737711678	0.132011	0.132011	chr11	119624640	0.8793898790952082	chr11:119624640:C:T
chr11:119624815	['G', 'A']	19959	29536.47985770117	3884.7057053626986	-0.0173555738268202	0.0114747560603576	-1.5125004606223622	0.130422	0.130422	chr11	119624815	0.8846491442427753	chr11:119624815:G:A
chr11:119625159	['A', 'G']	19959	29574.96357167911	3896.16323152106	-0.0164048824482089	0.0114901800713054	-1.4277306662214082	0.153385	0.153385	chr11	119625159	0.8142171093293509	chr11:119625159:A:G
chr11:119625373	['T', 'C']	19959	32520.0	4222.011418372335	-0.0296667937857926	0.0130559425079679	-2.272282814334337	0.02308	0.02308	chr11	119625373	1.636764195516306	chr11:119625373:T:C
chr11:119625959	['T', 'C']	19959	559.280214547095	64.55279408691906	-0.0222236169540868	0.0429959441101687	-0.516877054662252	0.605248	0.605248	chr11	119625959	0.2180666369798254	chr11:119625959:T:C
chr11:119626776	['C', 'T']	19959	26132.92799158148	3438.595221833034	-0.0092693793302858	0.0106269370308382	-0.8722531528498811	0.383081	0.383081	chr11	119626776	0.4167093875621677	chr11:119626776:C:T
chr11:119626869	['C', 'T']	19959	26120.30869826636	3432.359250387743	-0.0096696490996007	0.0106246914216201	-0.910111053194831	0.362775	0.362775	chr11	119626869	0.4403626492198447	chr11:119626869:C:T
chr11:119627046	['T', 'G']	19959	33970.70202425093	4419.527525710446	-0.0321490929162865	0.014172099239003	-2.2684778291566703	0.0233107	0.0233107	chr11	119627046	1.6324446847989098	chr11:119627046:T:G
chr11:119627095	['A', 'G']	19959	33780.69250425894	4384.705795210157	-0.0335662185368018	0.0140238934867527	-2.3935021018598768	0.0166976	0.0166976	chr11	119627095	1.777345946915892	chr11:119627095:A:G
chr11:119627692	['C', 'T']	19959	13749.066596512328	1950.8629960484527	0.0100732955620757	0.0106408044433796	0.94666673141832	0.34382	0.34382	chr11	119627692	0.4636688640160281	chr11:119627692:C:T
chr11:119627907	['A', 'G']	19959	32831.0	4262.329241417659	-0.0285405435944457	0.0132212945414487	-2.1586799617065577	0.0308869	0.0308869	chr11	119627907	1.5102256779871146	chr11:119627907:A:G
chr11:119628605	['C', 'G']	19959	2508.0	380.1625082287332	0.0122953162579665	0.020907783157814	0.5880736453578175	0.55649	0.55649	chr11	119628605	0.2545426354332076	chr11:119628605:C:G
chr11:119628867	['G', 'A']	19959	1338.26820345778	226.25887287686675	0.0338901241722214	0.0281694654166111	1.2030801320154592	0.22896	0.22896	chr11	119628867	0.6402403835842989	chr11:119628867:G:A
chr11:119628881	['A', 'G']	19959	30117.52690920024	3903.022658295428	-0.0182339077599159	0.0117406042742344	-1.5530638231229297	0.120424	0.120424	chr11	119628881	0.9192869513767012	chr11:119628881:A:G
chr11:119629706	['T', 'C']	19959	35765.79196312255	4692.692778882411	-0.0437534640182954	0.0166112716410862	-2.633962345789105	0.008446	0.008446	chr11	119629706	2.073348922911112	chr11:119629706:T:C
chr11:119630169	['C', 'T']	19959	4150.2079366670005	627.3033160038452	0.0240155313185452	0.0168463864562594	1.4255598006670458	0.154011	0.154011	chr11	119630169	0.8124482592369566	chr11:119630169:C:T
chr11:119630310	['G', 'A']	19959	20830.21825197955	2864.9243083251663	0.0016760306915279	0.0100291779323361	0.1671154607920667	0.867281	0.867281	chr11	119630310	0.0618401678326032	chr11:119630310:G:A
chr11:119631009	['G', 'A']	19959	29424.89706840391	3931.442748174896	-0.0064068445452478	0.0114232559392562	-0.5608597565629749	0.574899	0.574899	chr11	119631009	0.2404084467808117	chr11:119631009:G:A
chr11:119631198	['G', 'T']	19959	531.0532144109836	105.77349322526368	0.0724186548319957	0.0441225799273021	1.641305992335787	0.10075	0.10075	chr11	119631198	0.9967549451868528	chr11:119631198:G:T
chr11:119631836	['G', 'A']	19959	6603.661722703813	977.3918987882384	0.0139663706857634	0.0136753946038201	1.0212773444842271	0.307135	0.307135	chr11	119631836	0.5126706900995962	chr11:119631836:G:A
chr11:119631888	['T', 'C']	19959	24433.12082790418	3403.464813008673	0.0079899922568515	0.0103312401389701	0.7733817188812367	0.439306	0.439306	chr11	119631888	0.3572328651410154	chr11:119631888:T:C
chr11:119631992	['C', 'T']	19959	6783.6797614871975	989.6518009764102	0.00939161942506	0.0134202456767657	0.6998097986625971	0.484054	0.484054	chr11	119631992	0.3151061867153957	chr11:119631992:C:T
chr11:119632553	['T', 'G']	19959	2462.493510398396	341.79684396758057	0.0044628873291049	0.0210097758530647	0.2124195593668811	0.831782	0.831782	chr11	119632553	0.0799904821259997	chr11:119632553:T:G
chr11:119632691	['T', 'G']	19959	21349.0	3025.8939468711733	0.0115728972047428	0.0101413404692339	1.1411605043585586	0.253817	0.253817	chr11	119632691	0.5954792933566032	chr11:119632691:T:G
chr11:119632805	['G', 'A']	19959	2462.0	341.70548038336585	0.0044611995552835	0.0210094935310028	0.2123420799602044	0.831842	0.831842	chr11	119632805	0.0799591557338276	chr11:119632805:G:A
chr11:119632865	['G', 'A']	19959	12063.60441928049	1686.9111300230725	0.0058881438432664	0.0109256809906328	0.5389269417910637	0.589943	0.589943	chr11	119632865	0.2291899476482414	chr11:119632865:G:A
chr11:119632959	['A', 'C']	19959	21848.47333867896	3068.737707760808	0.0090077781201667	0.0101642726127303	0.886219650276285	0.37551	0.37551	chr11	119632959	0.425378493048651	chr11:119632959:A:C
chr11:119633154	['T', 'C']	19959	1395.2097113650032	200.5078349181016	0.0091590920750854	0.0274299274462697	0.3339087240761549	0.738452	0.738452	chr11	119633154	0.1316777289405555	chr11:119633154:T:C
chr11:119633280	['A', 'G']	19959	2462.123359054013	341.8209344778513	0.0044867008683268	0.0210095383509726	0.2135554238924581	0.830896	0.830896	chr11	119633280	0.0804533317545952	chr11:119633280:A:G
chr11:119633546	['G', 'C']	19959	6652.999999999999	988.9936645722544	0.0150531147276741	0.0136344718120217	1.1040482488218983	0.269586	0.269586	chr11	119633546	0.5693026651063722	chr11:119633546:G:C
chr11:119633771	['G', 'A']	19959	5415.27131977152	787.3369309102615	0.0083981614905533	0.0146852894414022	0.5718757893103846	0.567413	0.567413	chr11	119633771	0.2461007183047269	chr11:119633771:G:A
chr11:119634241	['C', 'T']	19959	8730.874880994137	1072.258321529238	-0.0111883195609745	0.0122238052618886	-0.9152894144884162	0.360051	0.360051	chr11	119634241	0.4436359785387227	chr11:119634241:C:T
chr11:119634321	['A', 'G']	19959	12111.520540377662	1695.6502903261755	0.0060178569016791	0.0109315728177455	0.5505023844245172	0.581981	0.581981	chr11	119634321	0.2350911935800944	chr11:119634321:A:G
chr11:119634331	['G', 'C']	19959	2466.1235594748973	340.1151557985862	0.0034820870067625	0.0209960797481031	0.1658446266416531	0.868281	0.868281	chr11	119634331	0.0613397022428252	chr11:119634331:G:C
chr11:119634428	['G', 'C']	19959	2467.0	341.5311084137378	0.0039024238619776	0.0209925355837083	0.1858957840712763	0.852528	0.852528	chr11	119634428	0.0692913483521232	chr11:119634428:G:C
chr11:119635245	['C', 'A']	19959	8570.28818400481	1183.8781181920451	0.0032914749564886	0.012345619500114	0.2666107566702688	0.789772	0.789772	chr11	119635245	0.1024982674860927	chr11:119635245:C:A
chr11:119635773	['G', 'A']	19959	7570.379296522698	1072.0529840197992	0.0075476158646284	0.0129547122010057	0.5826154797975768	0.560159	0.560159	chr11	119635773	0.2516886818840796	chr11:119635773:G:A
chr11:119635932	['T', 'C']	19959	28854.33704149128	3921.630990128173	0.0030716221640287	0.0113750041745315	0.2700326186170605	0.787138	0.787138	chr11	119635932	0.103949121027797	chr11:119635932:T:C
chr11:119636039	['A', 'G']	19959	24936.24937368474	3342.954630486924	-0.0009551187714153	0.0104140872026751	-0.0917141130880884	0.926926	0.926926	chr11	119636039	0.032954935838747	chr11:119636039:A:G
chr11:119636470	['C', 'G']	19959	2749.13773925243	433.57899608770975	0.0269983013143236	0.0198454667113984	1.360426625734977	0.17371	0.17371	chr11	119636470	0.7601751797117325	chr11:119636470:C:G
chr11:119636758	['T', 'C']	19959	11552.157588815951	1396.2294065770309	-0.0150776089196492	0.0111406000596768	-1.353392890767375	0.175945	0.175945	chr11	119636758	0.7546230704216491	chr11:119636758:T:C
chr11:119636767	['G', 'A']	19959	14100.706483615591	1974.855647843213	0.0041173945327831	0.010550346914376	0.390261530374204	0.696347	0.696347	chr11	119636767	0.1571742910921428	chr11:119636767:G:A
chr11:119636916	['G', 'C']	19959	26646.335053612587	3588.25657698358	-0.0011453835772118	0.0107385028461239	-0.1066613841449336	0.915059	0.915059	chr11	119636916	0.0385509031484599	chr11:119636916:G:C
chr11:119636937	['C', 'T']	19959	2725.0	360.3568682502311	-0.0049467377080686	0.0199527219826111	-0.2479229506821044	0.804197	0.804197	chr11	119636937	0.094637551334918	chr11:119636937:C:T
chr11:119637013	['C', 'T']	19959	18274.746843054723	2406.8495925809307	-0.0026154357963074	0.0101167171153128	-0.2585261371348144	0.796004	0.796004	chr11	119637013	0.0990847498834831	chr11:119637013:C:T
chr11:119637215	['G', 'A']	19959	3353.336022448264	500.54210959080285	0.0222046880897842	0.0185077121897242	1.1997532629728558	0.230249	0.230249	chr11	119637215	0.6378022473218844	chr11:119637215:G:A
chr11:119638408	['G', 'A']	19959	18252.74353577871	2238.195601030025	-0.0225634900970282	0.0100993441633598	-2.234153993770009	0.025484	0.025484	chr11	119638408	1.5937324035899962	chr11:119638408:G:A
chr11:119638915	['C', 'T']	19959	13781.833550521247	1836.704826610693	0.0057579514765214	0.0108310142305618	0.5316170170171363	0.594997	0.594997	chr11	119638915	0.2254852239970475	chr11:119638915:C:T
chr11:119639403	['T', 'A']	19959	18615.932708688248	2498.6891180878347	0.0012853786632968	0.0102370501633642	0.1255614305668769	0.90008	0.90008	chr11	119639403	0.0457188883223577	chr11:119639403:T:A
chr11:119639593	['G', 'T']	19959	22282.1163944283	3131.689212057105	0.0110484505575073	0.0102815885942643	1.0745859412883727	0.282573	0.282573	chr11	119639593	0.5488693375731075	chr11:119639593:G:T
chr11:119639656	['T', 'C']	19959	23231.65587572037	3271.287325195886	0.0122076734816977	0.0103532344472712	1.1791168782925834	0.238366	0.238366	chr11	119639656	0.6227556913203514	chr11:119639656:T:C
chr11:119641405	['A', 'G']	19959	17636.068918851186	2309.39171035488	-0.0104812339617954	0.0102896959799304	-1.018614542377014	0.308398	0.308398	chr11	119641405	0.5108884470665419	chr11:119641405:A:G
chr11:119641931	['A', 'G']	19959	13195.23899307993	1770.477009650779	-0.0050243415622059	0.0108245000191068	-0.4641638462134249	0.642535	0.642535	chr11	119641931	0.1921032105758655	chr11:119641931:A:G
chr11:119643419	['A', 'C']	19959	29061.45605772121	3980.6713632834494	0.0070443312655938	0.0113673059555791	0.619701034978872	0.535462	0.535462	chr11	119643419	0.2712713442081991	chr11:119643419:A:C
chr11:119644100	['G', 'A']	19959	1246.0	186.888227639548	0.0250767327648294	0.0289267945176991	0.8669032702356967	0.386005	0.386005	chr11	119644100	0.4134070697884894	chr11:119644100:G:A
chr11:119644336	['T', 'G']	19959	26473.97925435959	3603.5584277424337	0.0018264974327952	0.0107609417301875	0.1697339766901065	0.865221	0.865221	chr11	119644336	0.0628729482326688	chr11:119644336:T:G
chr11:119645195	['T', 'C']	19959	18371.761425135297	2475.6313789825786	0.0014533022589088	0.0102785234328425	0.1413921239178325	0.887562	0.887562	chr11	119645195	0.0518012998870666	chr11:119645195:T:C
chr11:119645390	['T', 'C']	19959	18379.52518418283	2475.252548077595	0.0013897942476156	0.0102773099660272	0.1352293793035089	0.892432	0.892432	chr11	119645390	0.0494248655797536	chr11:119645390:T:C
chr11:119645763	['T', 'C']	19959	18381.60484113461	2475.509574285704	0.0013658293554084	0.0102772137375559	0.1328987982819963	0.894275	0.894275	chr11	119645763	0.0485289100436457	chr11:119645763:T:C
chr11:119647296	['A', 'G']	19959	8255.135474133487	1234.0224315602986	0.0185705187933933	0.0127513049093738	1.4563622253077533	0.145308	0.145308	chr11	119647296	0.8377104747576404	chr11:119647296:A:G
chr11:119648507	['C', 'G']	19959	551.705512945896	74.9314023359568	0.0104154318913506	0.0438218032306963	0.2376769353036307	0.812134	0.812134	chr11	119648507	0.0903723073853504	chr11:119648507:C:G
chr11:119649206	['C', 'G']	19959	538.0	74.15863847780197	0.0120148486213658	0.0437671690211276	0.2745173811805359	0.78369	0.78369	chr11	119649206	0.1058556948583727	chr11:119649206:C:G
chr11:119652471	['T', 'C']	19959	18126.44910539768	2457.887092130362	-0.0032736926869124	0.010248841318802	-0.3194207603650492	0.749411	0.749411	chr11	119652471	0.1252799365368029	chr11:119652471:T:C
chr11:119656592	['T', 'C']	19959	27912.398486822327	3825.7677759593257	0.0047241008479017	0.0110603636956598	0.4271198468596019	0.669297	0.669297	chr11	119656592	0.174381121636819	chr11:119656592:T:C
chr11:119657353	['T', 'C']	19959	8523.56232145542	1127.7709637196351	-0.0085284846078384	0.0123884658803535	-0.6884213663100542	0.491195	0.491195	chr11	119657353	0.308746062639408	chr11:119657353:T:C
chr11:119658396	['A', 'G']	19959	31866.193165305405	4285.770785119695	-0.0040803980830559	0.0126101022115485	-0.3235816819406152	0.746258	0.746258	chr11	119658396	0.1271110001342899	chr11:119658396:A:G
chr11:119658814	['T', 'C']	19959	28968.805662741168	3915.6322846686207	-0.0010444594503432	0.0113284715870764	-0.092197737560185	0.926542	0.926542	chr11	119658814	0.0331348893997871	chr11:119658814:T:C
chr11:119659419	['C', 'T']	19959	1142.0572201623409	172.71154766314422	0.0218699729353449	0.0301018937126399	0.7265314649012143	0.467522	0.467522	chr11	119659419	0.3301979478849444	chr11:119659419:C:T
chr11:119660056	['G', 'A']	19959	11643.750150330729	1522.6956638989489	-0.010892628183673	0.0111890896433806	-0.9735044164309696	0.330314	0.330314	chr11	119660056	0.4810730188187428	chr11:119660056:G:A
chr11:119661446	['A', 'G']	19959	17451.49746930594	2229.989904269029	-0.0151326571967346	0.0103373916927139	-1.4638757673660068	0.143244	0.143244	chr11	119661446	0.8439235600863244	chr11:119661446:A:G
chr11:119666973	['C', 'T']	19959	16830.21619725368	2264.184054825362	0.0013321701997165	0.0103069664450072	0.1292494941964058	0.897162	0.897162	chr11	119666973	0.0471291295828395	chr11:119666973:C:T
chr11:119668603	['C', 'T']	19959	26651.67660619425	3641.185588069158	0.0019297363199667	0.0107425189946701	0.1796353649385356	0.857441	0.857441	chr11	119668603	0.0667957537994502	chr11:119668603:C:T
chr11:119669760	['A', 'G']	19959	28757.085655573374	3957.088903568655	0.0071037295596371	0.0113330116047639	0.6268174610048949	0.530786	0.530786	chr11	119669760	0.2750805405983529	chr11:119669760:A:G
chr11:119669995	['T', 'C']	19959	960.8885873661984	170.75287573493011	0.0366987033983767	0.0329761271533057	1.1128870054316806	0.26577	0.26577	chr11	119669995	0.5754940435955966	chr11:119669995:T:C
chr11:119671068	['C', 'T']	19959	25710.881848714216	3566.1557061859057	0.0064566891108473	0.0105554684291217	0.6116913857687122	0.540749	0.540749	chr11	119671068	0.2670042750231907	chr11:119671068:C:T
chr11:119671290	['C', 'T']	19959	3224.9694782739443	532.5283280217036	0.0237737664078617	0.0186218857838382	1.276657299041903	0.201738	0.201738	chr11	119671290	0.695212289016196	chr11:119671290:C:T
chr11:119672773	['A', 'C']	19959	3949.395750864358	420.438470850902	-0.0344823045654812	0.0169041910736446	-2.039867179402778	0.0413767	0.0413767	chr11	119672773	1.3832441494590733	chr11:119672773:A:C
chr11:119676479	['G', 'A']	19959	18951.89908302851	2435.0607799020618	-0.0150057342034648	0.0102244267682864	-1.4676357456056843	0.142219	0.142219	chr11	119676479	0.8470423793872767	chr11:119676479:G:A
chr11:119677342	['G', 'A']	19959	2237.336289837643	302.9518624421888	0.0050292055524171	0.0223497986704938	0.22502240966746	0.821964	0.821964	chr11	119677342	0.0851472030727501	chr11:119677342:G:A
chr11:119681139	['C', 'T']	19959	5279.0	605.2766669654216	-0.0228515994059856	0.0149053084619689	-1.5331181816392347	0.125263	0.125263	chr11	119681139	0.9021771913266812	chr11:119681139:C:T
chr11:119682938	['C', 'T']	19959	5407.270918929753	615.9510929113818	-0.0251591194112508	0.0147711116796667	-1.7032651270170651	0.088534	0.088534	chr11	119682938	1.052889913746222	chr11:119682938:C:T
chr11:119682968	['C', 'T']	19959	8136.815353008969	1206.3606998453256	0.0163098347504303	0.0126565931387587	1.2886433633142622	0.197537	0.197537	chr11	119682968	0.7043515461598974	chr11:119682968:C:T
chr11:119685809	['C', 'T']	19959	1069.0	139.17854338871777	0.0007464705393654	0.0312806269844335	0.0238636693483447	0.980962	0.980962	chr11	119685809	0.0083478157698519	chr11:119685809:C:T
chr11:119688754	['A', 'G']	19959	477.0956151340516	69.5530626572497	0.0171714754474472	0.0464882246961032	0.3693725789637774	0.711854	0.711854	chr11	119688754	0.1476090702623637	chr11:119688754:A:G
chr11:119690137	['C', 'T']	19959	18346.67687296417	2447.611653294586	-0.0030560795562162	0.0101925470618568	-0.2998347260669404	0.764306	0.764306	chr11	119690137	0.11673273107751	chr11:119690137:C:T
chr11:119690652	['C', 'T']	19959	18271.66183913806	2433.895669952753	-0.0032723966959496	0.0101979749319238	-0.3208869131170058	0.748299	0.748299	chr11	119690652	0.1259248351521784	chr11:119690652:C:T
chr11:119692971	['T', 'C']	19959	7491.375338210241	931.2838833578238	-0.0105236070950247	0.0129724330354522	-0.811228477053215	0.417244	0.417244	chr11	119692971	0.379609899791021	chr11:119692971:T:C
chr11:119692999	['T', 'C']	19959	29150.30254585547	3956.891137151458	-0.0015996769388126	0.0114005244129033	-0.1403160837936669	0.888412	0.888412	chr11	119692999	0.0513855839612652	chr11:119692999:T:C
chr11:119694071	['A', 'G']	19959	30679.611395069154	4202.9563762683565	0.0052626569651113	0.0120341657884466	0.4373096613114468	0.661892	0.661892	chr11	119694071	0.1792128680081124	chr11:119694071:A:G
chr11:119694198	['C', 'A']	19959	6508.326084778034	857.0368929113152	-0.003563190922803	0.0136842457096946	-0.2603863594965008	0.794568	0.794568	chr11	119694198	0.0998689294685061	chr11:119694198:C:A
chr11:119694331	['G', 'A']	19959	5255.263302936166	627.2302652431215	-0.0180176654806212	0.0149362693894688	-1.2063029268422971	0.227715	0.227715	chr11	119694331	0.6426083606774984	chr11:119694331:G:A
chr11:119694785	['C', 'T']	19959	29088.91486696397	3961.861521962224	0.0004849524578072	0.0113844744248084	0.0425977027758463	0.966023	0.966023	chr11	119694785	0.0150125333627968	chr11:119694785:C:T
chr11:119695092	['C', 'T']	19959	3092.3098662123566	377.94115749598006	-0.014314138057675	0.0189254605406865	-0.7563429184141655	0.449453	0.449453	chr11	119695092	0.3473157164065282	chr11:119695092:C:T
chr11:119695464	['T', 'C']	19959	12515.964601325562	1773.2955367104976	0.0107862397761264	0.0109821096888077	0.9821646370113234	0.326031	0.326031	chr11	119695464	0.4867411039539582	chr11:119695464:T:C
chr11:119695518	['C', 'T']	19959	6313.265246805311	936.054898391529	0.0115189208689317	0.0138775636602408	0.8300391301344479	0.406527	0.406527	chr11	119695518	0.3909106048999108	chr11:119695518:C:T
chr11:119695930	['C', 'T']	19959	2294.0	268.5336218514252	-0.0161630533623724	0.0217470288037827	-0.743230420495925	0.457351	0.457351	chr11	119695930	0.3397503669910795	chr11:119695930:C:T
chr11:119696130	['G', 'C']	19959	4531.681148526759	579.6236095008067	-0.0037273202164817	0.0159523531912361	-0.2336533157082694	0.815257	0.815257	chr11	119696130	0.0887054635452229	chr11:119696130:G:C
chr11:119696261	['C', 'T']	19959	4652.699338544799	577.8051394135574	-0.0091571798867289	0.0157809282854031	-0.5802687726044001	0.56174	0.56174	chr11	119696261	0.2504646500765682	chr11:119696261:C:T
chr11:119697360	['A', 'T']	19959	10665.137409170637	1522.8511646569175	0.0096967862315946	0.0115119468098039	0.8423237521681904	0.399617	0.399617	chr11	119697360	0.3983560448475796	chr11:119697360:A:T
chr11:119697591	['T', 'C']	19959	27723.167017438365	3720.482961437102	-0.0045215025568941	0.011038934239106	-0.4095959319040526	0.682107	0.682107	chr11	119697591	0.1661474935772315	chr11:119697591:T:C
chr11:119698284	['C', 'T']	19959	1336.0	180.3569581583397	0.008540664099477	0.0281535994763706	0.3033595795324575	0.761619	0.761619	chr11	119698284	0.1182622302062637	chr11:119698284:C:T
chr11:119699027	['G', 'A']	19959	25599.54345864661	3409.390664749317	-0.007336926834735	0.0106108846508014	-0.6914528878778198	0.489289	0.489289	chr11	119699027	0.3104345477655074	chr11:119699027:G:A
chr11:119699092	['G', 'T']	19959	25745.449584043297	3436.72984405561	-0.0064511221672529	0.0106233843458346	-0.6072567796892689	0.543687	0.543687	chr11	119699092	0.2646510512097337	chr11:119699092:G:T
chr11:119699418	['C', 'T']	19959	24544.14864187632	3231.799958136597	-0.0115652655258099	0.0104584997557672	-1.1058245251124408	0.268816	0.268816	chr11	119699418	0.5705448855255346	chr11:119699418:C:T
chr11:119701265	['A', 'G']	19959	26432.62172997896	3516.7295454894584	-0.0079669527103035	0.010757190527696	-0.7406164918053089	0.458935	0.458935	chr11	119701265	0.3382488202150434	chr11:119701265:A:G
chr11:119701393	['T', 'C']	19959	26401.25942261428	3572.919509625997	7.181131562546045e-05	0.0107614205738945	0.0066730330937592	0.994676	0.994676	chr11	119701393	0.0023183607888564	chr11:119701393:T:C
chr11:119701475	['G', 'A']	19959	26339.9182077883	3567.945253960075	0.0005012055738067	0.0107519960493439	0.0466151188585379	0.96282	0.96282	chr11	119701475	0.0164548970016768	chr11:119701475:G:A
chr11:119702814	['G', 'A']	19959	25468.27602966229	3403.5226875065064	-0.0049961829075902	0.0105931615233296	-0.4716422851277219	0.637187	0.637187	chr11	119702814	0.1957330933320767	chr11:119702814:G:A
chr11:119703848	['C', 'T']	19959	26352.320322677624	3569.070909901483	0.0006776283252954	0.010760757555775	0.0629721766133267	0.949789	0.949789	chr11	119703848	0.0223728645149655	chr11:119703848:C:T
chr11:119703899	['C', 'T']	19959	25361.0	3378.082190863849	-0.0065136614192364	0.0105824772473945	-0.6155138600312311	0.538222	0.538222	chr11	119703899	0.2690385542806849	chr11:119703899:C:T
chr11:119704394	['T', 'C']	19959	7897.791401513254	1144.0319499064444	0.0106054921839115	0.012777250518459	0.8300292906200747	0.406532	0.406532	chr11	119704394	0.3909052634120002	chr11:119704394:T:C
chr11:119705014	['A', 'G']	19959	26420.61872306304	3576.546147475678	0.0002505703866621	0.010766190103353	0.0232738214964342	0.981432	0.981432	chr11	119705014	0.0081397857713935	chr11:119705014:A:G
chr11:119705845	['G', 'T']	19959	8200.054224716849	1261.0031951377196	0.0230884886485221	0.0126124824243757	1.83060620991628	0.0671743	0.0671743	chr11	119705845	1.172796850502852	chr11:119705845:G:T
chr11:119706201	['C', 'T']	19959	18787.82396271798	2544.6364132479625	-0.0007994859993765	0.0101379471602725	-0.0788607384451061	0.937144	0.937144	chr11	119706201	0.0281936710115025	chr11:119706201:C:T
chr11:119706614	['G', 'A']	19959	30272.550210463018	4175.8064049586	0.0099103552706623	0.0118600418119206	0.8356087969859725	0.403385	0.403385	chr11	119706614	0.3942802552019528	chr11:119706614:G:A
chr11:119706681	['G', 'C']	19959	7277.364615692955	913.298173003966	-0.0136092332562077	0.0131806265869383	-1.032517928221571	0.301842	0.301842	chr11	119706681	0.5202203301696167	chr11:119706681:G:C
chr11:119706922	['A', 'G']	19959	38375.92273774927	5175.559782477298	-0.0207977186376322	0.0262541817636213	-0.7921678468170823	0.428272	0.428272	chr11	119706922	0.3682803184192071	chr11:119706922:A:G
chr11:119707514	['G', 'A']	19959	8015.803226937916	1241.3231108351313	0.026158555252461	0.0127131875779724	2.0575921728540094	0.0396423	0.0396423	chr11	119707514	1.4018411561965765	chr11:119707514:G:A
chr11:119708550	['C', 'T']	19959	31100.95605498144	4310.093650793627	0.0127201233865394	0.0122580946022301	1.0376917293675658	0.299426	0.299426	chr11	119708550	0.5237104913467667	chr11:119708550:C:T
chr11:119708636	['T', 'A']	19959	29447.688497440548	3801.1342833656927	-0.0254523802307121	0.0116297280299231	-2.188561947899685	0.0286402	0.0286402	chr11	119708636	1.5430239535920764	chr11:119708636:T:A
chr11:119709762	['A', 'G']	19959	38370.0	5170.6292804862505	-0.0232344829163435	0.0262090690132188	-0.8865054651359423	0.375356	0.375356	chr11	119709762	0.4255566376207874	chr11:119709762:A:G
chr11:119711118	['G', 'A']	19959	23229.819384584545	3184.525344998204	0.0037242954009781	0.0102435866548987	0.3635733778068016	0.71618	0.71618	chr11	119711118	0.1449778112365952	chr11:119711118:G:A
chr11:119711952	['G', 'A']	19959	13917.39459838653	1840.1553627218389	-0.0046749969271994	0.0106949903945446	-0.4371202548797162	0.662029	0.662029	chr11	119711952	0.1791229859921415	chr11:119711952:G:A
chr11:119712122	['G', 'A']	19959	23528.536530366808	3250.9947012200814	0.0077986119561108	0.010352984874875	0.7532718390265193	0.451295	0.451295	chr11	119712122	0.3455394781005911	chr11:119712122:G:A
chr11:119713032	['G', 'A']	19959	3845.0	594.7609318210973	0.0147484965981293	0.0171733224955536	0.8588027507168685	0.39046	0.39046	chr11	119713032	0.4084234500557121	chr11:119713032:G:A
chr11:119713041	['C', 'T']	19959	21424.44053525785	2881.488210254413	-0.0020267999713278	0.0101277761442496	-0.2001229038300367	0.841387	0.841387	chr11	119713041	0.075004202411583	chr11:119713041:C:T
chr11:119713637	['T', 'C']	19959	38654.81013229104	5229.479477917145	-0.0029282452785207	0.0289952900865163	-0.1009903770503203	0.919559	0.919559	chr11	119713637	0.0364204006810406	chr11:119713637:T:C
chr11:119713796	['T', 'C']	19959	38659.0	5230.39403088309	-0.0023139049767803	0.0290141505756019	-0.0797509122574861	0.936436	0.936436	chr11	119713796	0.0285218987976908	chr11:119713796:T:C
chr11:119714166	['A', 'T']	19959	38793.94368173164	5247.486482951379	-0.0067325310243131	0.0306431254365124	-0.2197077135053295	0.826101	0.826101	chr11	119714166	0.0829668521213264	chr11:119714166:A:T
chr11:119714341	['A', 'G']	19959	12856.576597344025	1701.1129546835	-0.0036397834656861	0.0108961879073359	-0.3340419141666579	0.738351	0.738351	chr11	119714341	0.1317371325884904	chr11:119714341:A:G
chr11:119714971	['C', 'T']	19959	14339.310629980451	1826.987361893356	-0.0142435099116822	0.01052854323346	-1.3528471694370614	0.17612	0.17612	chr11	119714971	0.7541913232125118	chr11:119714971:C:T
chr11:119715407	['G', 'A']	19959	24409.66897173782	3347.900442401764	0.0045686708675867	0.0104553995759418	0.4369676007504675	0.66214	0.66214	chr11	119715407	0.179050175516131	chr11:119715407:G:A
chr11:119715424	['C', 'T']	19959	7745.552292658482	1225.307419957758	0.0289008439982497	0.0128562716263458	2.2479957516629088	0.0245873	0.0245873	chr11	119715424	1.6092891597314638	chr11:119715424:C:T
chr11:119715679	['G', 'T']	19959	24276.86534703082	3351.471326849477	0.0067568536926867	0.0104461587869723	0.6468266307720028	0.517752	0.517752	chr11	119715679	0.2858782148154152	chr11:119715679:G:T
chr11:119716385	['C', 'T']	19959	37235.865617797375	5082.829231016343	0.0158760309972157	0.0201916309858721	0.7862678853592379	0.43172	0.43172	chr11	119716385	0.3647978316114129	chr11:119716385:C:T
chr11:119718993	['G', 'C']	19959	26058.0	3217.155046632978	-0.0322535909589132	0.0106427973189052	-3.0305557827000777	0.00244417	0.00244417	chr11	119718993	2.611868590780423	chr11:119718993:G:C
chr11:119720168	['C', 'T']	19959	12816.926488274205	1410.045341638781	-0.0358949307823854	0.0108243676141585	-3.316122665257049	0.000914387	0.000914387	chr11	119720168	3.038869957009536	chr11:119720168:C:T
chr11:119721744	['G', 'A']	19959	38455.92674616695	5199.1606409125625	-0.0045313161114592	0.0269572522734421	-0.1680926551970388	0.866512	0.866512	chr11	119721744	0.0622254185268716	chr11:119721744:G:A
chr11:119722742	['A', 'G']	19959	955.0	123.54342434748634	-0.0011293514941159	0.0331810461063354	-0.0340360424592008	0.972849	0.972849	chr11	119722742	0.01195456318063	chr11:119722742:A:G
chr11:119723347	['T', 'G']	19959	11647.172427632566	1856.7860889739293	0.0307536455241366	0.0111644913075631	2.7545944259281345	0.00588182	0.00588182	chr11	119723347	2.2304882702408646	chr11:119723347:T:G
chr11:119723815	['C', 'T']	19959	11658.75240529164	1870.589723710048	0.0325985808440249	0.0111689741396738	2.9186727837635544	0.00351918	0.00351918	chr11	119723815	2.453558519181432	chr11:119723815:C:T
chr11:119724499	['G', 'A']	19959	11172.23903783513	1316.117340825718	-0.0235021058754465	0.0113180406257537	-2.076517186373087	0.0378589	0.0378589	chr11	119724499	1.421832008725899	chr11:119724499:G:A
chr11:119724638	['T', 'C']	19959	13766.44868196853	2131.496624742009	0.0261520487933519	0.0106446559307537	2.456824247160061	0.0140256	0.0140256	chr11	119724638	1.853078551026135	chr11:119724638:T:C
chr11:119725437	['C', 'G']	19959	13453.348098411583	2057.1724289969	0.0234454500447634	0.0107441907893028	2.18215131362952	0.02911	0.02911	chr11	119725437	1.5359577945611893	chr11:119725437:C:G
chr11:119726062	['C', 'T']	19959	13760.0	2126.143063855128	0.025558298021645	0.0106424130561792	2.40155102858043	0.0163348	0.0163348	chr11	119726062	1.7868861785701244	chr11:119726062:C:T
chr11:119727233	['T', 'G']	19959	16075.248721804512	2398.2467154574	0.0195030196109256	0.0103328697129098	1.887473678929552	0.0591111	0.0591111	chr11	119727233	1.2283309587785856	chr11:119727233:T:G
chr11:119727943	['T', 'C']	19959	2962.4452796151527	436.7988102531761	0.0177163857307632	0.0193072258337571	0.9176039003898476	0.358837	0.358837	chr11	119727943	0.4451027828315048	chr11:119727943:T:C
chr11:119729606	['G', 'A']	19959	11690.342871460787	1865.9433752768	0.0311929683967725	0.0111427538434622	2.7993949103590943	0.00512477	0.00512477	chr11	119729606	2.2903256209985083	chr11:119729606:G:A
chr11:119729700	['C', 'T']	19959	11688.928234940364	1863.0400033926423	0.030729999556345	0.0111424777616634	2.757914371799242	0.00582244	0.00582244	chr11	119729700	2.234894978156644	chr11:119729700:C:T
chr11:119730603	['G', 'A']	19959	11700.172420704515	1871.051013678416	0.0315523362828695	0.0111366987119451	2.8331857670735707	0.00461328	0.00461328	chr11	119730603	2.335990185373401	chr11:119730603:G:A
chr11:119730787	['G', 'C']	19959	11694.757817197837	1867.303230698221	0.0312362051592539	0.011141855702279	2.8035011396588634	0.00505999	0.00505999	chr11	119730787	2.2958503414505387	chr11:119730787:G:C
chr11:119731069	['C', 'T']	19959	11693.34347281383	1866.6081488850296	0.0311356350902069	0.0111417869591082	2.7944920509141498	0.00520309	0.00520309	chr11	119731069	2.283738661867692	chr11:119731069:C:T
chr11:119732932	['T', 'C']	19959	5833.4613611306	736.6442564650052	-0.009860079168341	0.0143516660428837	-0.6870337658971725	0.492069	0.492069	chr11	119732932	0.307973994350219	chr11:119732932:T:C
chr11:119733137	['C', 'T']	19959	6861.03126879134	1084.9812948982344	0.0256306179113752	0.013451913507414	1.90535107865872	0.0567488	0.0567488	chr11	119733137	1.2460433175513743	chr11:119733137:C:T
chr11:119733273	['G', 'A']	19959	11697.758268190018	1866.136763288276	0.0312601021048099	0.0111387867306128	2.8064189449733825	0.00501441	0.00501441	chr11	119733273	2.299780159117756	chr11:119733273:G:A
chr11:119734134	['C', 'A']	19959	961.0481511173464	123.32436385369624	-0.002223967355485	0.0330849392747637	-0.0672199316134594	0.946407	0.946407	chr11	119734134	0.0239220561547133	chr11:119734134:C:A
chr11:119734770	['T', 'G']	19959	14843.231058328323	2237.0871138953703	0.0219667417971255	0.0104463011876357	2.102824856622495	0.0354936	0.0354936	chr11	119734770	1.449849949346579	chr11:119734770:T:G
chr11:119736309	['C', 'T']	19959	11721.523680649529	1862.8063426562176	0.0304870567588583	0.0111296809995835	2.7392570155424094	0.00616329	0.00616329	chr11	119736309	2.210187397020799	chr11:119736309:C:T
chr11:119737009	['T', 'C']	19959	2222.890982908125	266.5945483964208	-0.0172430393655699	0.0221183675259216	-0.779580108946193	0.435647	0.435647	chr11	119737009	0.3608652723057509	chr11:119737009:T:C
chr11:119737223	['G', 'A']	19959	15656.491028468328	2326.227064324323	0.0185443748766676	0.0103413548045008	1.7932248943432996	0.0729521	0.0729521	chr11	119737223	1.1369622019845778	chr11:119737223:G:A
chr11:119737606	['G', 'A']	19959	11814.591943080468	1858.0569475911807	0.0277993448509996	0.0111267106194703	2.498433346721018	0.0124823	0.0124823	chr11	119737606	1.9037053837821445	chr11:119737606:G:A
chr11:119738554	['A', 'T']	19959	11817.184145913714	1856.4851094812768	0.0280419782797343	0.0111265796336667	2.5202694091978706	0.0117342	0.0117342	chr11	119738554	1.930546513856507	chr11:119738554:A:T
chr11:119738604	['A', 'C']	19959	10564.529311554264	1305.9024652103517	-0.015535005036083	0.0114779484179356	-1.353465311954859	0.175922	0.175922	chr11	119738604	0.7546798462664882	chr11:119738604:A:C
chr11:119739004	['G', 'T']	19959	11796.182041388987	1861.6671517013333	0.028982293550327	0.0111334437859953	2.603174193665358	0.00924334	0.00924334	chr11	119739004	2.0341710719111297	chr11:119739004:G:T
chr11:119739118	['A', 'C']	19959	1234.1236658816456	154.22922902119728	-0.0103936323365456	0.0292802037725475	-0.3549713115825549	0.722615	0.722615	chr11	119739118	0.1410930276149172	chr11:119739118:A:C
chr11:119739136	['C', 'T']	19959	11920.375187969928	1876.1216094835247	0.028646814574531	0.0110962673792785	2.581662246894564	0.00983964	0.00983964	chr11	119739136	2.007020790681824	chr11:119739136:C:T
chr11:119739780	['C', 'T']	19959	11176.479775449852	1323.3693041366091	-0.0227450244562254	0.0112943725046999	-2.0138369304501493	0.0440401	0.0440401	chr11	119739780	1.3561517035649795	chr11:119739780:C:T
chr11:119740638	['G', 'A']	19959	11906.5965527608	1875.897704411951	0.0286565735667372	0.0111004363521649	2.5815718101161163	0.00984222	0.00984222	chr11	119740638	2.0069069315476025	chr11:119740638:G:A
chr11:119740650	['A', 'G']	19959	11917.194167460038	1879.375283086356	0.0290890279093818	0.0110961554682985	2.6215411267883364	0.00875996	0.00875996	chr11	119740650	2.057497876916273	chr11:119740650:A:G
chr11:119742380	['C', 'A']	19959	2954.740202465672	422.8193663667042	0.0140530757620703	0.0193430432033385	0.7265183463812376	0.46753	0.46753	chr11	119742380	0.3301905165210088	chr11:119742380:C:A
chr11:119742382	['G', 'A']	19959	11965.597053074724	1890.60887130054	0.0294704148951312	0.0110849141840329	2.6586055972883744	0.00785274	0.00785274	chr11	119742382	2.10497878156647	chr11:119742382:G:A
chr11:119743078	['G', 'C']	19959	10502.0	1703.251922372191	0.0339561956625207	0.0115506334736312	2.939769125220594	0.00328834	0.00328834	chr11	119743078	2.4830232846569635	chr11:119743078:G:C
chr11:119743789	['G', 'C']	19959	13999.715660717871	2135.1659590683034	0.0231662073355556	0.0106060781614085	2.184238790531323	0.0289563	0.0289563	chr11	119743789	1.5382569325384905	chr11:119743789:G:C
chr11:119743814	['T', 'G']	19959	13876.198329207831	1671.816887903835	-0.0227955816809584	0.0108784480104794	-2.0954810519845206	0.0361408	0.0361408	chr11	119743814	1.4420022382792337	chr11:119743814:T:G
chr11:119745037	['CAA', 'C']	19959	13855.694207836455	1784.365617416507	-0.0062506818431197	0.0106635453690239	-0.5861729496905514	0.557766	0.557766	chr11	119745037	0.2535479627526955	chr11:119745037:CAA:C
chr11:119745118	['A', 'T']	19959	808.0404850185389	118.36335013200224	0.0180632881251729	0.0358903554665102	0.5032908671531005	0.614765	0.614765	chr11	119745118	0.2112908658625215	chr11:119745118:A:T
chr11:119745480	['A', 'G']	19959	10987.0	1448.2717375121802	-0.0027556963416342	0.0113768694919819	-0.2422192100890659	0.808613	0.808613	chr11	119745480	0.0922592808320739	chr11:119745480:A:G
chr11:119746929	['A', 'G']	19959	451.7719244823364	73.36562404249167	0.0457046149741043	0.0478278429569813	0.9556068630402847	0.339282	0.339282	chr11	119746929	0.4694391804610923	chr11:119746929:A:G
chr11:119747793	['G', 'A']	19959	1293.0	173.30801249316178	0.0116715479160221	0.0284775861861219	0.4098503236805275	0.68192	0.68192	chr11	119747793	0.166266571965892	chr11:119747793:G:A
chr11:119749203	['C', 'T']	19959	401.0	63.35109794369839	0.034012958743983	0.0504484897866159	0.6742116342401732	0.500185	0.500185	chr11	119749203	0.3008693364258035	chr11:119749203:C:T
chr11:119749629	['A', 'T']	19959	5102.766987372219	677.7453882162423	-0.0011253395852316	0.0151637657193602	-0.0742124091112069	0.940842	0.940842	chr11	119749629	0.0264833035541814	chr11:119749629:A:T
chr11:119749746	['A', 'G']	19959	6526.654006113144	862.6028725544377	0.0009460247435429	0.0137127481603337	0.0689887054353913	0.944999	0.944999	chr11	119749746	0.0245686510618605	chr11:119749746:A:G
chr11:119749967	['G', 'T']	19959	1407.0704980458963	184.58618559682097	0.0082657463279629	0.0273544534637625	0.3021718689760311	0.762524	0.762524	chr11	119749967	0.1177464825994926	chr11:119749967:G:T
chr11:119750230	['A', 'G']	19959	11627.07783680834	1463.0843095726173	-0.0107867370029139	0.0110840351890529	-0.973177802030743	0.330477	0.330477	chr11	119750230	0.480858760446622	chr11:119750230:A:G
chr11:119750981	['T', 'C']	19959	15331.536303051562	1871.409913805572	-0.020310530571551	0.0103916588933276	-1.9545032010810264	0.0506557	0.0506557	chr11	119750981	1.2953716788473175	chr11:119750981:T:C
chr11:119751681	['G', 'A']	19959	4483.898621899274	586.7115703577332	-0.0041150421098214	0.0160655204349937	-0.2561412265772638	0.797844	0.797844	chr11	119751681	0.0980820166219705	chr11:119751681:G:A
chr11:119751903	['A', 'G']	19959	2199.1101813809	273.5685910028907	-0.0002475628370617	0.0220090702487343	-0.0112482187690751	0.991026	0.991026	chr11	119751903	0.0039149514598231	chr11:119751903:A:G
chr11:119752071	['G', 'A']	19959	11118.671226698738	1377.8760588306684	-0.0131005947351435	0.011260069130931	-1.163455977295615	0.244658	0.244658	chr11	119752071	0.611440578804304	chr11:119752071:G:A
chr11:119752516	['G', 'A']	19959	621.0	115.5343639594166	0.0495913370323019	0.0408015142031936	1.2154288388743246	0.224217	0.224217	chr11	119752516	0.6493314625425723	chr11:119752516:G:A
chr11:119754283	['A', 'T']	19959	10008.002856140702	1191.7738105673786	-0.0188872078411269	0.0116050680818413	-1.6274965134138364	0.103647	0.103647	chr11	119754283	0.9844432637804544	chr11:119754283:A:T
chr11:119755026	['C', 'T']	19959	4034.202124461369	484.6935932976622	-0.0123346756300372	0.0168854490170584	-0.7304914200135385	0.465098	0.465098	chr11	119755026	0.3324555280241346	chr11:119755026:C:T
chr11:119756741	['G', 'A']	19959	22732.11152323192	2780.057206604906	-0.0272659491846676	0.010133586202025	-2.690651526625293	0.0071372	0.0071372	chr11	119756741	2.1464721331885133	chr11:119756741:G:A
chr11:119757626	['T', 'C']	19959	10051.51804149544	1379.1138342773456	-0.0021920676740122	0.01161525390494	-0.1887231817704734	0.850312	0.850312	chr11	119757626	0.0704216919136783	chr11:119757626:T:C
chr11:119757880	['G', 'T']	19959	3522.176470588235	408.85661278289854	-0.0192436179552109	0.0179593698095843	-1.0715085306022991	0.283954	0.283954	chr11	119757880	0.5467520091228291	chr11:119757880:G:T
chr11:119758076	['G', 'A']	19959	3462.040745752519	423.1167552317248	-0.0119255938698634	0.0181079464943408	-0.6585834497352053	0.510171	0.510171	chr11	119758076	0.2922842319236581	chr11:119758076:G:A
chr11:119758540	['T', 'C']	19959	1242.1244676053516	195.9487268615088	0.0335428062672636	0.0290210323683029	1.1558102358860065	0.247773	0.247773	chr11	119758540	0.6059460207601199	chr11:119758540:T:C
chr11:119759676	['T', 'C']	19959	15943.396422128684	2018.921296711712	-0.010870662402044	0.0103239740711332	-1.052953283991619	0.292375	0.292375	chr11	119759676	0.5340597651827905	chr11:119759676:T:C
chr11:119759932	['A', 'G']	19959	20624.16663325649	2603.5426337716035	-0.0170375361546632	0.0100362314829489	-1.6976029482390056	0.0895983	0.0895983	chr11	119759932	1.0477002303783134	chr11:119759932:A:G
chr11:119760054	['T', 'C']	19959	1419.2133193024654	245.1540893994724	0.0455324743388841	0.0272480269837273	1.6710374797439949	0.09473	0.09473	chr11	119760054	1.02351246269481	chr11:119760054:T:C
chr11:119760572	['A', 'G']	19959	7309.366219060026	910.5068477676097	-0.0121926090669447	0.0130633981227512	-0.9333413061728544	0.350655	0.350655	chr11	119760572	0.4551199641032055	chr11:119760572:A:G
chr11:119760616	['G', 'A']	19959	18096.720084185206	2327.2085118523573	-0.0105036218967602	0.0100906459861086	-1.0409266077930086	0.297922	0.297922	chr11	119760616	0.5258974251977837	chr11:119760616:G:A
chr11:119762013	['A', 'G']	19959	9087.36590499098	1152.121182136451	-0.0093054511098087	0.0120187892358195	-0.7742419745639378	0.438797	0.438797	chr11	119762013	0.3577363503040255	chr11:119762013:A:G
chr11:119762266	['G', 'A']	19959	9106.912562008318	1161.2807177212674	-0.0086602598699156	0.0120048195970937	-0.7213985849493528	0.470673	0.470673	chr11	119762266	0.3272807141372772	chr11:119762266:G:A
chr11:119763154	['G', 'A']	19959	7822.959757442117	1024.187954880475	-0.0022239396920473	0.0127798597754628	-0.1740190996709759	0.861852	0.861852	chr11	119763154	0.0645673062191513	chr11:119763154:G:A
chr11:119763221	['C', 'A']	19959	4190.839889751942	502.5118145125226	-0.0177091390060732	0.0165351778256979	-1.070997795896139	0.284183	0.284183	chr11	119763221	0.5464019053917155	chr11:119763221:C:A
chr11:119764253	['T', 'C']	19959	8956.487442979598	1103.902678828255	-0.0152290970111936	0.0120703715330966	-1.2616924814149892	0.207074	0.207074	chr11	119764253	0.6838744272551918	chr11:119764253:T:C
chr11:119764744	['C', 'T']	19959	1894.0	269.72939386854125	0.0143257257820871	0.0237533486547734	0.6031034188187302	0.546447	0.546447	chr11	119764744	0.2624519539773083	chr11:119764744:C:T
chr11:119766233	['A', 'G']	19959	3261.326802625645	439.3297405976361	0.0016874571921053	0.0185320018377773	0.0910563902851252	0.927449	0.927449	chr11	119766233	0.0327099627129684	chr11:119766233:A:G
chr11:119766352	['C', 'A']	19959	13122.972489476851	1597.992526176684	-0.0219534712975666	0.0107402421268422	-2.044038769172616	0.0409628	0.0409628	chr11	119766352	1.3876103649475606	chr11:119766352:C:A
chr11:119766705	['A', 'G']	19959	12848.931298857486	1765.6528854632238	0.0017047211039153	0.0108072518788946	0.1577386298587553	0.874664	0.874664	chr11	119766705	0.0581587480866005	chr11:119766705:A:G
chr11:119768473	['G', 'A']	19959	1464.146715438192	155.9274981149463	-0.0353354228266975	0.0270532554411758	-1.3061430962913243	0.191519	0.191519	chr11	119768473	0.7177881345630599	chr11:119768473:G:A
chr11:119768689	['A', 'G']	19959	13528.71130042596	1797.0436658938522	-0.0047380865727797	0.0106729209173858	-0.4439353209355823	0.657094	0.657094	chr11	119768689	0.1823724983836562	chr11:119768689:A:G
chr11:119769718	['G', 'A']	19959	10166.056081792212	1286.9321505877351	-0.0149688687254504	0.0115554712941001	-1.2953923162868362	0.1952	0.1952	chr11	119769718	0.7095201866693269	chr11:119769718:G:A
chr11:119770340	['T', 'C']	19959	22174.110983064435	2813.942969247406	-0.0184314233528227	0.0101616856420358	-1.813815542234196	0.0697211	0.0697211	chr11	119770340	1.156635769580382	chr11:119770340:T:C
chr11:119771134	['C', 'T']	19959	1806.271497294047	268.3480022482009	0.0198435108089045	0.0242390209825265	0.8186597479827799	0.41299	0.41299	chr11	119771134	0.3840604640757973	chr11:119771134:C:T
chr11:119771881	['A', 'T']	19959	518.1817361668003	91.65952964274268	0.0481763066345655	0.0441984823185548	1.089999115520328	0.275727	0.275727	chr11	119771881	0.5595207044169945	chr11:119771881:A:T
chr11:119773540	['T', 'C']	19959	9182.920178383523	1175.954167653024	-0.0135573889881875	0.0119803061756097	-1.1316396083255833	0.2578	0.2578	chr11	119773540	0.5887170869826158	chr11:119773540:T:C
chr11:119773651	['G', 'A']	19959	6880.689482387133	712.9919769979482	-0.0347948761229006	0.0134471733512471	-2.58752343068989	0.00967387	0.00967387	chr11	119773651	2.0143997530714004	chr11:119773651:G:A
chr11:119773742	['T', 'C']	19959	24719.47702560505	3205.290725370877	-0.0152822642078218	0.010439191803937	-1.4639317386675652	0.143228	0.143228	chr11	119773742	0.8439720724136561	chr11:119773742:T:C
chr11:119775048	['G', 'A']	19959	1816.0909910812709	271.16922153766893	0.0193786948041328	0.0241822656861678	0.8013597673446011	0.422933	0.422933	chr11	119775048	0.373728427033849	chr11:119775048:G:A
chr11:119776023	['G', 'A']	19959	8099.405802184588	1030.6370185190606	-0.0138514401192049	0.0125754903911829	-1.1014632183979534	0.270708	0.270708	chr11	119776023	0.5674989097096657	chr11:119776023:G:A
chr11:119776370	['T', 'C']	19959	6888.451300817083	718.0380550061789	-0.0342888438723549	0.0134488890908087	-2.5495670044441523	0.0107931	0.0107931	chr11	119776370	1.9668537991047603	chr11:119776370:T:C
chr11:119776450	['T', 'C']	19959	9183.300541244862	1176.3649314219786	-0.0135496810533143	0.0119792528065001	-1.1310956761812414	0.258028	0.258028	chr11	119776450	0.5883331638597049	chr11:119776450:T:C
chr11:119776991	['C', 'T']	19959	9203.38334335538	1182.0831014265373	-0.0129866648738633	0.0119788337294943	-1.0841343295288868	0.278318	0.278318	chr11	119776991	0.5554587051000932	chr11:119776991:C:T
chr11:119777443	['T', 'C']	19959	9124.828714607867	1170.1495308919184	-0.0136566022248054	0.0120134373616678	-1.1367772448192517	0.255645	0.255645	chr11	119777443	0.5923626969473976	chr11:119777443:T:C
chr11:119777749	['A', 'C']	19959	18624.933159635235	2305.7633904961435	-0.0221103509245077	0.0101117320218648	-2.18660372690832	0.028783	0.028783	chr11	119777749	1.5408639423123824	chr11:119777749:A:C
chr11:119778121	['T', 'C']	19959	18658.934863212748	2317.310517916529	-0.0215276257015786	0.0101074130219807	-2.1298848335139904	0.0331933	0.0331933	chr11	119778121	1.4789495689066527	chr11:119778121:T:C
chr11:119778122	['G', 'A']	19959	9119.91386480934	1173.126938607832	-0.0130904406012885	0.0120132685371225	-1.0896651948499576	0.275874	0.275874	chr11	119778122	0.559289228076846	chr11:119778122:G:A
chr11:119778229	['A', 'G']	19959	18666.7410172889	2327.9142326391607	-0.0206949795459251	0.0101089191895515	-2.047200017912413	0.0406515	0.0406515	chr11	119778229	1.390923424738943	chr11:119778229:A:G
chr11:119778247	['T', 'G']	19959	30292.03542616625	4041.590421695211	-0.012225763702304	0.0118505804476839	-1.0316594833709891	0.302244	0.302244	chr11	119778247	0.5196423117831721	chr11:119778247:T:G
chr11:119778633	['A', 'G']	19959	17411.23410013532	2155.649287596146	-0.0225708576627856	0.0101827804973843	-2.216571168217118	0.0266636	0.0266636	chr11	119778633	1.5740812144651302	chr11:119778633:A:G
chr11:119778650	['C', 'T']	19959	16948.3966424455	2049.3578504011525	-0.0266171958494092	0.0102174437459171	-2.605073882598594	0.00919226	0.00919226	chr11	119778650	2.0365777002718626	chr11:119778650:C:T
chr11:119779135	['T', 'C']	19959	17381.837894736844	2153.8509401283086	-0.0223534221954601	0.0101817822387766	-2.1954331443397583	0.028144	0.028144	chr11	119779135	1.550614177886614	chr11:119779135:T:C
chr11:119779154	['C', 'T']	19959	17375.223274695534	2150.228061067094	-0.0225868132297123	0.0101831861173427	-2.2180497311391822	0.0265627	0.0265627	chr11	119779154	1.5757277826359424	chr11:119779154:C:T
chr11:119779194	['C', 'T']	19959	421.0210942980258	39.13912744294535	-0.0400885300400566	0.0494319260204885	-0.8109845856186295	0.417384	0.417384	chr11	119779194	0.3794642031979599	chr11:119779194:C:T
chr11:119779260	['G', 'A']	19959	17377.611996392065	2150.9484157721404	-0.0225459115614173	0.0101808810182581	-2.2145344318418023	0.0268033	0.0268033	chr11	119779260	1.5718117327040022	chr11:119779260:G:A
chr11:119779396	['A', 'G']	19959	15059.509044445556	1803.142673198052	-0.0253631566113426	0.0104297466243972	-2.431809470041496	0.0150323	0.0150323	chr11	119779396	1.8229745655948328	chr11:119779396:A:G
chr11:119780139	['C', 'T']	19959	15226.051465798046	1832.677237915549	-0.0243936837240213	0.0104084025407681	-2.343652988868852	0.0191057	0.0191057	chr11	119780139	1.7188370458809303	chr11:119780139:C:T
chr11:119780754	['TTTTC', 'T']	19959	2450.815112123879	361.6485214354016	0.0080769856067355	0.0214596359486076	0.3763803647964305	0.706638	0.706638	chr11	119780754	0.1508030117546002	chr11:119780754:TTTTC:T
chr11:119780781	['T', 'TC']	19959	15170.762504389711	1821.5496726953936	-0.0250786884271838	0.010428054163967	-2.404925025594945	0.0161848	0.0161848	chr11	119780781	1.790892662923938	chr11:119780781:T:TC
chr11:119781977	['T', 'C']	19959	10932.095455228742	1447.583409769761	-0.0056308731714773	0.0113478164747986	-0.4962076346566278	0.619753	0.619753	chr11	119781977	0.2077813622926261	chr11:119781977:T:C
chr11:119782054	['G', 'A']	19959	10897.545996592846	1442.1752160243173	-0.0058362203635434	0.0113595819909708	-0.5137706975646054	0.607418	0.607418	chr11	119782054	0.2165123425052649	chr11:119782054:G:A
chr11:119783072	['T', 'C']	19959	10930.642964521949	1443.2092800239357	-0.0062061268365931	0.0113405140397424	-0.5472526919718059	0.584211	0.584211	chr11	119783072	0.2334302700356532	chr11:119783072:T:C
chr11:119783174	['C', 'G']	19959	10963.549303537427	1451.9087048785789	-0.0056339648453666	0.0113284085445718	-0.4973306553343034	0.618961	0.618961	chr11	119783174	0.2083367144990879	chr11:119783174:C:G
chr11:119783202	['C', 'T']	19959	638.0319671309751	126.60790236112771	0.0609745869321387	0.0402745479371285	1.5139732177087226	0.130048	0.130048	chr11	119783202	0.8858963224042311	chr11:119783202:C:T
chr11:119783238	['C', 'T']	19959	13624.682633530414	1803.979027431211	-0.0075200788817076	0.0106060035133808	-0.7090398256251895	0.478308	0.478308	chr11	119783238	0.3202923552208653	chr11:119783238:C:T
chr11:119783344	['A', 'G']	19959	14054.816737659734	1902.709719219776	-0.0033845859061194	0.010511773085064	-0.3219804954626069	0.747471	0.747471	chr11	119783344	0.1264056522132856	chr11:119783344:A:G
chr11:119783349	['T', 'C']	19959	10927.094954151426	1444.7926946474631	-0.0059177259529329	0.0113416456829352	-0.5217696019050201	0.601837	0.601837	chr11	119783349	0.2205211160278509	chr11:119783349:T:C
chr11:119783499	['T', 'C']	19959	10931.83400160385	1439.23551683362	-0.0067942298830031	0.0113413678523957	-0.5990661771514572	0.549136	0.549136	chr11	119783499	0.2603200840836401	chr11:119783499:T:C
chr11:119784098	['T', 'C']	19959	10930.023862041307	1441.611683998217	-0.0063238861587995	0.0113404297370994	-0.5576407865842483	0.577096	0.577096	chr11	119784098	0.2387519358870537	chr11:119784098:T:C
chr11:119784757	['T', 'G']	19959	3069.769018743109	440.51292670364086	0.0029350671225664	0.0188331999461308	0.1558453757705388	0.876156	0.876156	chr11	119784757	0.0574185606043345	chr11:119784757:T:G
