## Supplementary material for "Characterization of shared and ancestry-specific signals driving complex traits using multi-ancestry fine-mapping": s1_gwas_temp.txt

Unnamed: 0	chrom	ID	pos	A1	A2	FCAS	FCON	IMPINFO	BETA	SE	P	NCAS	NCON	NEFF
1403667	chr11	rs7944480	122894748	T	G	0.361	0.368	0.993	-0.013399371963117	0.009	0.1343	53386	77258	58749.13
1410905	chr11	rs73608668	122894817	G	C	0.823	0.825	0.99	-0.0050024916227914	0.0113	0.6567	53386	77258	58749.13
1390923	chr11	rs11218925	122894872	G	A	0.871	0.871	0.86	0.0044998604248922	0.0139	0.7453	53386	77258	58749.13
1410659	chr11	rs4542425	122895392	C	T	0.963	0.964	0.972	-0.0180010511095525	0.0234	0.4421	53316	77188	58679.13
1399832	chr11	rs10458987	122896886	G	A	0.947	0.948	0.985	0.0164047040252769	0.0195	0.3986	53386	77258	58749.13
1387583	chr11	rs138925612	122896991	C	T	0.982	0.982	0.99	0.0045994064948955	0.0334	0.8904	50283	74218	55857.19
1391095	chr11	rs736973	122897355	T	G	0.585	0.587	0.992	-0.0123965203365513	0.0088	0.1577	53386	77258	58749.13
1391278	chr11	rs12576582	122897818	A	G	0.833	0.835	0.989	-0.0107980900995126	0.0116	0.3501	53386	77258	58749.13
1396289	chr11	rs2012271	122898129	C	T	0.59	0.592	0.995	-0.0101008421794295	0.0088	0.2486	53386	77258	58749.13
1408137	chr11	rs4631891	122898132	C	T	0.947	0.948	0.984	0.0172012073197748	0.0195	0.3765	53386	77258	58749.13
1406658	chr11	rs12574704	122898510	G	A	0.833	0.835	0.989	-0.0106970095483354	0.0116	0.3583	53386	77258	58749.13
1387855	chr11	rs76379555	122899373	A	G	0.982	0.983	0.99	-0.0004000800213396	0.0332	0.9894	52276	75724	57572.8
1402887	chr11	rs10790553	122899441	A	G	0.403	0.408	0.995	-0.0182963622831166	0.0088	0.03651	53386	77258	58749.13
1385175	chr11	rs11218926	122899726	G	A	0.809	0.812	0.989	-0.0129028853555234	0.011	0.2427	53386	77258	58749.13
1400059	chr11	rs4936766	122900412	A	G	0.347	0.353	0.995	-0.0132980281439898	0.009	0.1418	53386	77258	58749.13
1396551	chr11	rs6589965	122900937	A	G	0.591	0.593	0.995	-0.009696862978864	0.0088	0.2677	53386	77258	58749.13
1389145	chr11	rs35076880	122902389	C	T	0.827	0.83	0.989	-0.0142003494011414	0.0115	0.2147	53386	77258	58749.13
1396268	chr11	rs11218928	122903430	C	T	0.751	0.756	0.988	-0.0029042131473898	0.01	0.7726	53386	77258	58749.13
1383104	chr11	rs10750230	122903903	C	T	0.345	0.351	0.997	-0.013004189135254	0.009	0.1498	53386	77258	58749.13
1406162	chr11	rs117217993	122904036	G	T	0.982	0.983	0.991	-0.0017014466397575	0.0333	0.9594	52396	75885	57710.31
1391551	chr11	rs12273037	122904468	A	T	0.399	0.404	1.0	-0.0166986496230515	0.0088	0.05676	53386	77258	58749.13
1388520	chr11	rs12286407	122904530	G	T	0.399	0.404	1.0	-0.0166986496230515	0.0088	0.05718	53386	77258	58749.13
1383505	chr11	rs11218930	122904704	C	T	0.946	0.947	0.982	0.0133998200630165	0.0193	0.4871	53386	77258	58749.13
1382933	chr11	rs11825773	122905055	G	A	0.814	0.817	0.988	-0.008395140788382	0.0111	0.4526	53386	77258	58749.13
1383590	chr11	rs922252	122905059	T	C	0.399	0.403	1.0	-0.0169020380753563	0.0088	0.05407	53386	77258	58749.13
1384732	chr11	rs60576349	122906809	G	T	0.814	0.817	0.987	-0.008395140788382	0.0112	0.4501	53386	77258	58749.13
1388408	chr11	rs57088882	122906847	C	T	0.814	0.817	0.987	-0.008395140788382	0.0112	0.4488	53386	77258	58749.13
1393260	chr11	rs117467034	122907579	A	C	0.982	0.983	0.989	-0.0032954239497972	0.0333	0.9211	52396	75885	57710.31
1411111	chr11	rs10892957	122907942	T	C	0.398	0.403	0.995	-0.0170952954286372	0.0088	0.05177	53386	77258	58749.13
1405265	chr11	rs4323879	122908373	A	G	0.407	0.411	0.995	-0.0156010662286512	0.0088	0.07579	53386	77258	58749.13
1382695	chr11	rs12788858	122908621	A	G	0.637	0.639	0.96	-0.0084959889212643	0.0091	0.3549	53386	77258	58749.13
1387434	chr11	rs3892259	122909789	A	G	0.575	0.577	0.988	-0.0123965203365513	0.0088	0.1565	53386	77258	58749.13
1404458	chr11	rs7126108	122909950	C	T	0.924	0.924	0.973	0.0213015034199157	0.0165	0.1956	53386	77258	58749.13
1408582	chr11	rs7126682	122910307	G	A	0.95	0.951	0.974	0.0142973047008244	0.0202	0.4788	53386	77258	58749.13
1382731	chr11	rs11218936	122910392	G	A	0.581	0.583	0.977	-0.0120017335415971	0.0088	0.1737	53386	77258	58749.13
1409310	chr11	rs11605702	122911091	G	T	0.815	0.816	0.979	-0.0050024916227914	0.0112	0.6519	53386	77258	58749.13
1392477	chr11	rs12574868	122911532	A	G	0.814	0.816	0.979	-0.004701032558649	0.0112	0.674	53386	77258	58749.13
1398727	chr11	rs12573932	122911703	T	C	0.815	0.816	0.98	-0.0054045784588597	0.0112	0.6275	53386	77258	58749.13
1400576	chr11	rs11826861	122911915	G	A	0.815	0.817	0.98	-0.005304041591906	0.0112	0.638	53386	77258	58749.13
1402083	chr11	rs112650695	122911997	T	C	0.816	0.817	0.977	-0.0054045784588597	0.0112	0.6303	53386	77258	58749.13
1393225	chr11	rs113830786	122912010	T	C	0.816	0.817	0.977	-0.0054045784588597	0.0112	0.6279	53386	77258	58749.13
1384317	chr11	rs9665920	122912408	T	C	0.815	0.817	0.981	-0.0051029981759033	0.0112	0.6481	53386	77258	58749.13
1393494	chr11	rs7931114	122912990	C	T	0.815	0.817	0.981	-0.005304041591906	0.0112	0.637	53386	77258	58749.13
1398878	chr11	rs60405069	122914324	G	C	0.834	0.837	0.987	-0.008395140788382	0.0117	0.4697	53386	77258	58749.13
1383478	chr11	rs73608698	122914772	G	A	0.861	0.864	0.988	-0.0152050125429676	0.0126	0.2271	53386	77258	58749.13
1389451	chr11	rs73608699	122915426	C	T	0.834	0.837	0.988	-0.008395140788382	0.0117	0.4719	53386	77258	58749.13
1391583	chr11	rs10160839	122916430	T	C	0.0341	0.0352	0.891	-0.0377018671840115	0.025	0.1323	53386	77258	58749.13
1397758	chr11	rs9704283	122916857	A	C	0.951	0.952	0.977	0.0197045832743354	0.0202	0.3301	53386	77258	58749.13
1398655	chr11	rs11600486	122917768	T	A	0.834	0.836	0.989	-0.0078003437327339	0.0117	0.5037	53386	77258	58749.13
1390247	chr11	rs11600517	122917955	T	C	0.834	0.836	0.989	-0.0079011318962572	0.0117	0.497	53386	77258	58749.13
1399185	chr11	rs4936767	122918159	A	G	0.763	0.767	0.985	-0.0018016219466282	0.0102	0.8632	53386	77258	58749.13
1387738	chr11	rs77274954	122919030	A	C	0.946	0.946	0.975	0.0105046326450854	0.0194	0.5884	53386	77258	58749.13
1389201	chr11	rs116852495	122919222	C	T	0.982	0.983	0.994	-0.0022024235552	0.0335	0.9473	51383	74130	56428.09
1407369	chr11	rs73610509	122919272	G	A	0.834	0.836	0.991	-0.0080019302190585	0.0116	0.4943	53386	77258	58749.13
1391707	chr11	rs111706621	122919988	C	T	0.946	0.947	0.976	0.0103957761821204	0.0194	0.5914	53386	77258	58749.13
1395406	chr11	rs73610510	122920073	C	T	0.834	0.836	0.992	-0.0084959889212643	0.0116	0.4656	53386	77258	58749.13
1383581	chr11	rs116365065	122920415	G	A	0.974	0.973	0.979	0.0099998345783334	0.0275	0.7149	53386	77258	58749.13
1401345	chr11	rs7941944	122920990	C	T	0.974	0.973	0.98	0.0098018049722602	0.0275	0.7199	53386	77258	58749.13
1399079	chr11	rs7942063	122921103	C	T	0.834	0.836	0.994	-0.0085968472255182	0.0116	0.4572	53386	77258	58749.13
1402601	chr11	rs7942164	122921167	C	A	0.834	0.836	0.994	-0.0086977157031958	0.0116	0.4546	53386	77258	58749.13
1391972	chr11	rs7128812	122923059	A	G	0.834	0.836	0.996	-0.0087985943563496	0.0116	0.4475	53386	77258	58749.13
1389411	chr11	rs7128932	122923110	C	T	0.834	0.836	0.996	-0.009000382197299	0.0116	0.4392	53386	77258	58749.13
1386026	chr11	rs7102045	122923421	C	T	0.834	0.836	0.996	-0.0088994831870327	0.0116	0.4411	53386	77258	58749.13
1401284	chr11	rs79846733	122923456	G	A	0.982	0.983	0.996	-0.0046005663955682	0.0334	0.8898	51383	74130	56428.09
1382864	chr11	rs56131320	122923766	C	T	0.834	0.836	0.997	-0.0088994831870327	0.0116	0.4449	53386	77258	58749.13
1391171	chr11	rs77426690	122924394	G	A	0.974	0.973	0.984	0.0097027754613851	0.0274	0.7227	53386	77258	58749.13
1387745	chr11	rs139918207	122925616	G	A	0.982	0.983	0.997	-0.005304041591906	0.0334	0.874	51383	74130	56428.09
1397532	chr11	rs7111590	122926127	C	G	0.834	0.836	1.0	-0.0091012913892029	0.0116	0.4301	53386	77258	58749.13
1393783	chr11	rs7111598	122926146	C	T	0.834	0.836	1.0	-0.0091012913892029	0.0116	0.4303	53386	77258	58749.13
1382344	chr11	rs12418736	122926165	C	T	0.982	0.983	0.998	-0.0054045784588597	0.0334	0.8716	51383	74130	56428.09
1382531	chr11	rs7122466	122926473	A	G	0.367	0.373	0.952	-0.0164953025291975	0.0091	0.06983	53386	77258	58749.13
1395248	chr11	rs1841580	122926664	G	A	0.834	0.836	1.0	-0.0091012913892029	0.0116	0.4296	53386	77258	58749.13
1406817	chr11	rs1461495	122926844	T	C	0.834	0.836	1.0	-0.0092022107647994	0.0116	0.4267	53386	77258	58749.13
1395295	chr11	rs7123232	122926945	C	T	0.834	0.836	1.0	-0.0091012913892029	0.0116	0.4306	53386	77258	58749.13
1404509	chr11	rs7109336	122927238	T	C	0.834	0.836	1.0	-0.0092022107647994	0.0116	0.4251	53386	77258	58749.13
1389134	chr11	rs75927620	122927239	C	A	0.946	0.947	0.981	0.0105046326450854	0.0193	0.5889	53386	77258	58749.13
1386524	chr11	rs115026276	122927254	G	A	0.974	0.973	0.988	0.009197572354042	0.0273	0.7372	53386	77258	58749.13
1408459	chr11	rs7109348	122927263	T	C	0.834	0.836	1.0	-0.0092022107647994	0.0116	0.4274	53386	77258	58749.13
1388220	chr11	rs7949127	122928116	G	A	0.834	0.836	1.0	-0.0092022107647994	0.0116	0.4266	53386	77258	58749.13
1392195	chr11	rs7949220	122928126	G	T	0.834	0.836	1.0	-0.0092022107647994	0.0116	0.425	53386	77258	58749.13
1406678	chr11	rs7948948	122928175	A	G	0.834	0.836	1.0	-0.0094040800752939	0.0116	0.4167	53386	77258	58749.13
1390973	chr11	rs4802	122928622	A	G	0.762	0.766	0.996	-0.0025031302181184	0.0101	0.8018	53386	77258	58749.13
1385141	chr11	rs3763897	122928634	A	T	0.982	0.983	1.0	-0.0062998021485279	0.0333	0.8508	51383	74130	56428.09
1403788	chr11	rs4936770	122928875	C	T	0.762	0.766	0.996	-0.0026033858701149	0.0101	0.797	53386	77258	58749.13
1397328	chr11	rs1064585	122929407	T	G	0.834	0.836	1.0	-0.0094040800752939	0.0116	0.4157	53386	77258	58749.13
1401051	chr11	rs1461496	122929624	A	G	0.366	0.372	0.952	-0.0164953025291975	0.0091	0.0712	53386	77258	58749.13
1409888	chr11	rs56828988	122931154	G	A	0.982	0.982	1.0	-0.0086977157031958	0.0334	0.7936	51064	72928	55923.9
1400486	chr11	rs1461497	122931213	C	T	0.834	0.836	1.0	-0.0095050300143049	0.0116	0.4103	53386	77258	58749.13
1399582	chr11	rs41361350	122931625	G	A	0.834	0.836	1.0	-0.0095050300143049	0.0116	0.4111	53386	77258	58749.13
1392882	chr11	rs10892958	122932123	C	G	0.813	0.817	1.0	-0.0119005312583873	0.0111	0.2816	53386	77258	58749.13
1384770	chr11	rs4935825	122932365	A	C	0.606	0.608	0.953	-0.0145046862028817	0.009	0.1094	53386	77258	58749.13
1391549	chr11	rs11218941	122932409	A	G	0.813	0.817	1.0	-0.0121029460677457	0.0111	0.2757	53386	77258	58749.13
1382415	chr11	rs72488031	122932430	G	C	0.949	0.949	0.986	0.0213015034199157	0.0198	0.2804	53386	77258	58749.13
1397652	chr11	rs79563213	122932524	G	C	0.971	0.97	0.988	0.0014988761237359	0.0257	0.9541	53386	77258	58749.13
1403053	chr11	rs75882958	122932636	T	C	0.973	0.972	0.99	0.0184978548821194	0.0269	0.4905	53386	77258	58749.13
1401604	chr11	rs2276074	122932776	G	C	0.953	0.953	0.994	0.0005998200719675	0.0204	0.9755	53386	77258	58749.13
1410240	chr11	rs1136141	122932777	G	A	0.86	0.864	1.0	-0.0164953025291975	0.0124	0.1853	53386	77258	58749.13
1391528	chr11	rs2276075	122932802	G	A	0.949	0.949	0.985	0.0209979909956055	0.0197	0.2866	53386	77258	58749.13
1395903	chr11	rs2276077	122932817	C	T	0.949	0.949	0.986	0.0228958774769045	0.0198	0.248	53386	77258	58749.13
1407181	chr11	rs2236658	122933132	T	C	0.952	0.953	0.994	0.0	0.0204	0.9991	53386	77258	58749.13
1408124	chr11	rs2236659	122933181	A	G	0.956	0.955	0.993	0.0123039944561641	0.021	0.5578	53386	77258	58749.13
1409218	chr11	rs80291945	122933231	G	A	0.973	0.972	0.989	0.0183996828453635	0.0269	0.4924	53386	77258	58749.13
1400450	chr11	rs2236660	122933527	A	G	0.956	0.955	0.993	0.012096540947233	0.021	0.5662	53386	77258	58749.13
1401302	chr11	rs11218943	122934736	A	G	0.982	0.983	1.0	-0.0107980900995126	0.0333	0.7453	51064	72928	55923.9
1382922	chr11	rs12225163	122935517	C	G	0.982	0.983	1.0	-0.009696862978864	0.0334	0.7715	51064	72928	55923.9
1401247	chr11	rs112744581	122935866	C	T	0.953	0.952	0.993	0.0277027118389473	0.0203	0.1724	53386	77258	58749.13
1391292	chr11	rs112666455	122935892	C	T	0.979	0.98	1.01	-0.0383043331577141	0.0309	0.2162	51957	74522	57068.6
1408838	chr11	rs11218944	122935912	A	G	0.979	0.98	1.01	-0.0382004338153035	0.0309	0.2169	51957	74522	57068.6
1389867	chr11	rs78385105	122936021	C	T	0.81	0.812	0.999	-0.0025031302181184	0.011	0.8179	53386	77258	58749.13
1388079	chr11	rs7131452	122936022	A	G	0.762	0.765	0.997	-0.001501126126267	0.0101	0.8806	53386	77258	58749.13
1392743	chr11	rs11218945	122936377	A	T	0.982	0.983	1.0	-0.0094040800752939	0.0334	0.7773	51064	72928	55923.9
1403161	chr11	rs11218946	122936483	A	G	0.979	0.98	1.01	-0.0383978517965666	0.0309	0.2145	51957	74522	57068.6
1390082	chr11	rs12575564	122936666	G	A	0.857	0.86	1.0	-0.0160988945897493	0.0123	0.1919	53386	77258	58749.13
1383019	chr11	rs77876049	122936811	G	A	0.953	0.953	0.994	0.0269047980491434	0.0204	0.1862	53386	77258	58749.13
1392595	chr11	rs12224973	122936990	T	A	0.979	0.98	1.01	-0.0385017716536664	0.0309	0.2134	51957	74522	57068.6
1391168	chr11	rs113954756	122937456	G	A	0.953	0.953	0.994	-0.0004000800213396	0.0204	0.9846	53386	77258	58749.13
1399938	chr11	rs146638853	122937512	C	T	0.973	0.972	0.987	0.0182033098538737	0.0269	0.4986	53386	77258	58749.13
1398656	chr11	rs76088419	122937521	T	G	0.857	0.86	1.0	-0.015895669405385	0.0123	0.1988	53386	77258	58749.13
1387648	chr11	rs190733142	122937860	T	C	0.953	0.953	0.994	-0.0004000800213396	0.0204	0.9833	53386	77258	58749.13
1401063	chr11	rs73610550	122938257	T	C	0.762	0.765	0.998	-0.0018016219466282	0.0101	0.8581	53386	77258	58749.13
1400948	chr11	rs74526153	122939095	G	A	0.857	0.86	1.0	-0.0158042315449673	0.0123	0.2009	53386	77258	58749.13
1390776	chr11	rs7943796	122939250	G	A	0.611	0.613	0.956	-0.0114958245134845	0.009	0.2047	53386	77258	58749.13
1384100	chr11	rs7933208	122939340	T	C	0.953	0.953	0.993	-0.0004000800213396	0.0204	0.9825	53386	77258	58749.13
1410641	chr11	rs7111596	122939884	T	A	0.763	0.766	0.999	-0.0017014466397575	0.0101	0.864	53386	77258	58749.13
1406513	chr11	rs76347323	122939984	G	A	0.81	0.812	1.0	-0.0026033858701149	0.011	0.8124	53386	77258	58749.13
1383046	chr11	rs10892959	122940032	G	C	0.979	0.98	1.01	-0.0391983134041576	0.0309	0.2052	51957	74522	57068.6
1390396	chr11	rs80047973	122940283	G	A	0.953	0.953	0.995	0.0269047980491434	0.0204	0.1862	53386	77258	58749.13
1401767	chr11	rs11218948	122940886	C	T	0.982	0.982	1.0	-0.0067024110596754	0.0333	0.8397	51184	73089	56061.41
1399610	chr11	rs1129056	122941911	G	A	0.973	0.972	0.987	0.0173977771764203	0.0269	0.5181	53386	77258	58749.13
1408611	chr11	rs116274621	122942018	C	A	0.973	0.972	0.987	0.0173977771764203	0.0269	0.5185	53386	77258	58749.13
1390570	chr11	rs10892960	122942097	A	G	0.763	0.766	1.0	-0.0018016219466282	0.0101	0.8624	53386	77258	58749.13
1388058	chr11	rs115214030	122942108	C	T	0.973	0.972	0.987	0.0172994970780611	0.0269	0.519	53386	77258	58749.13
1402224	chr11	rs114901619	122942284	T	G	0.973	0.972	0.987	0.0173977771764203	0.0269	0.5184	53386	77258	58749.13
1386605	chr11	rs11218950	122942908	G	A	0.956	0.956	0.993	0.0114047182634362	0.021	0.5889	53386	77258	58749.13
1410345	chr11	rs7949414	122943495	T	C	0.763	0.766	1.0	-0.0016012813669738	0.0101	0.8782	53386	77258	58749.13
1382096	chr11	rs11218951	122943802	T	C	0.982	0.983	1.0	-0.0105959392134034	0.0334	0.7509	51064	72928	55923.9
1394524	chr11	rs4936771	122944739	A	T	0.956	0.955	0.992	0.0111970780932162	0.021	0.5931	53386	77258	58749.13
1383518	chr11	rs12226705	122944769	C	T	0.982	0.983	1.0	-0.0105959392134034	0.0334	0.75	51064	72928	55923.9
1386062	chr11	rs4936772	122945027	C	T	0.982	0.983	1.0	-0.0105959392134034	0.0334	0.7501	51064	72928	55923.9
1396506	chr11	rs11608035	122945137	G	A	0.857	0.86	1.0	-0.015702643727291	0.0123	0.2027	53386	77258	58749.13
1402929	chr11	rs4936773	122945278	T	C	0.982	0.983	1.0	-0.0106970095483354	0.0334	0.7493	51064	72928	55923.9
1401327	chr11	rs4936774	122945672	T	G	0.982	0.982	0.997	-0.008395140788382	0.0332	0.8002	51064	72928	55923.9
1398176	chr11	rs11218953	122945908	A	C	0.956	0.955	0.991	0.0111970780932162	0.021	0.596	53386	77258	58749.13
1394988	chr11	rs11218954	122946060	A	G	0.793	0.796	1.0	-0.0029042131473898	0.0106	0.7881	53386	77258	58749.13
1383950	chr11	rs116227398	122946134	C	G	0.973	0.972	0.984	0.0171029078996623	0.0269	0.5248	53386	77258	58749.13
1399414	chr11	rs142531839	122946342	T	G	0.982	0.983	1.0	-0.0106970095483354	0.0334	0.7477	51064	72928	55923.9
1403325	chr11	rs76813965	122946343	C	T	0.953	0.952	0.998	0.0284027945161868	0.0203	0.1617	53386	77258	58749.13
1398848	chr11	rs76381550	122946401	T	C	0.956	0.955	0.991	0.0111970780932162	0.021	0.5938	53386	77258	58749.13
1384421	chr11	rs75738626	122947589	G	T	0.858	0.861	1.0	-0.0164038098256767	0.0124	0.1852	53386	77258	58749.13
1387773	chr11	rs11218955	122947926	C	G	0.611	0.613	0.96	-0.0117993392160431	0.009	0.191	53386	77258	58749.13
1397239	chr11	rs11218956	122948124	C	T	0.982	0.983	1.01	-0.0107980900995126	0.0334	0.7464	51064	72928	55923.9
1388842	chr11	rs11218957	122948825	A	G	0.982	0.983	1.01	-0.0107980900995126	0.0334	0.746	51064	72928	55923.9
1405420	chr11	rs114514950	122948913	G	T	0.973	0.973	0.982	0.0158044491449436	0.027	0.558	53386	77258	58749.13
1387639	chr11	rs80078512	122949407	C	T	0.858	0.861	1.0	-0.0164038098256767	0.0124	0.1844	53386	77258	58749.13
1401443	chr11	rs7115313	122949414	G	A	0.956	0.955	0.99	0.0110981866660334	0.0211	0.5994	53386	77258	58749.13
1386812	chr11	rs7115329	122949545	C	G	0.956	0.955	0.99	0.0109992854583691	0.0211	0.5998	53386	77258	58749.13
1384071	chr11	rs11218959	122949640	C	T	0.982	0.983	1.01	-0.0108991808690006	0.0334	0.7444	51064	72928	55923.9
1397494	chr11	rs11218960	122949658	A	G	0.956	0.955	0.99	0.0109992854583691	0.0211	0.6002	53386	77258	58749.13
1407236	chr11	rs74581495	122949995	T	A	0.973	0.972	0.982	0.0172012073197748	0.027	0.5239	53386	77258	58749.13
1392219	chr11	rs7941144	122950513	A	G	0.766	0.768	0.999	0.001099395443301	0.0102	0.9134	53386	77258	58749.13
1396264	chr11	rs115280794	122951571	C	T	0.971	0.97	0.966	0.0088011559530687	0.0261	0.7364	53386	77258	58749.13
1398256	chr11	rs77467414	122951627	C	A	0.81	0.813	1.0	-0.0028039273327342	0.011	0.7991	53386	77258	58749.13
1404283	chr11	rs74236722	122952324	A	C	0.953	0.952	0.996	0.0289955368412525	0.0203	0.1527	53386	77258	58749.13
1388737	chr11	rs12417502	122952484	C	A	0.982	0.983	1.01	-0.0111013930711739	0.0334	0.7399	51064	72928	55923.9
1411122	chr11	rs11218961	122952605	A	G	0.611	0.613	0.962	-0.0113036461713921	0.009	0.2087	53386	77258	58749.13
1395154	chr11	rs7949583	122952823	A	G	0.373	0.379	0.961	-0.0128015918372089	0.0091	0.1579	53386	77258	58749.13
1403521	chr11	rs117282560	122953301	G	A	0.982	0.983	1.01	-0.0112025145079934	0.0334	0.7369	51064	72928	55923.9
1395655	chr11	rs56154230	122953504	G	A	0.81	0.813	1.0	-0.0027036515743148	0.011	0.8092	53386	77258	58749.13
1401721	chr11	rs12222562	122953568	C	G	0.763	0.766	0.997	-0.0019018072895963	0.0101	0.8535	53386	77258	58749.13
1390955	chr11	rs3829272	122954011	G	A	0.982	0.983	1.01	-0.0113036461713921	0.0334	0.7352	51064	72928	55923.9
1392227	chr11	rs11218962	122954945	A	G	0.81	0.813	1.0	-0.0024028846163103	0.011	0.8275	53386	77258	58749.13
1404082	chr11	rs2276348	122955402	C	T	0.982	0.983	1.01	-0.0114047880634385	0.0334	0.7325	51064	72928	55923.9
1394564	chr11	rs11218963	122955871	G	A	0.982	0.983	1.0	-0.0114047880634385	0.0334	0.7327	51064	72928	55923.9
1383102	chr11	rs74946342	122955941	G	A	0.953	0.952	0.996	0.0295976364389436	0.0203	0.1438	53386	77258	58749.13
1400887	chr11	rs77485665	122956120	C	A	0.81	0.813	1.0	-0.0024028846163103	0.011	0.826	53386	77258	58749.13
1394299	chr11	rs116076860	122956249	G	A	0.973	0.972	0.978	0.0178988554877579	0.027	0.5082	53386	77258	58749.13
1397490	chr11	rs76561142	122956601	C	T	0.858	0.86	0.998	-0.0162005226717083	0.0124	0.1897	53386	77258	58749.13
1404932	chr11	rs143172004	122956764	T	C	0.982	0.983	1.0	-0.0113036461713921	0.0334	0.7337	51064	72928	55923.9
1391321	chr11	rs11218965	122957062	G	A	0.982	0.983	1.0	-0.0114047880634385	0.0334	0.7336	51064	72928	55923.9
1407800	chr11	rs11218966	122957218	T	C	0.858	0.86	0.998	-0.0162005226717083	0.0124	0.1902	53386	77258	58749.13
1392866	chr11	rs75665886	122957786	C	A	0.858	0.86	0.997	-0.0162005226717083	0.0124	0.1913	53386	77258	58749.13
1404748	chr11	rs11218967	122958259	A	G	0.762	0.766	0.995	-0.001501126126267	0.0102	0.8799	53386	77258	58749.13
1392081	chr11	rs11218968	122958478	A	G	0.956	0.955	0.985	0.0102968054773682	0.0211	0.625	53386	77258	58749.13
1395614	chr11	rs149425310	122958806	T	C	0.982	0.983	1.0	-0.0092022107647994	0.0333	0.7815	51383	74130	56428.09
1391451	chr11	rs77444923	122959217	C	A	0.973	0.972	0.975	0.0164047040252769	0.027	0.5433	53386	77258	58749.13
1407658	chr11	rs7130164	122959457	T	C	0.762	0.765	0.995	-0.0014009809156281	0.0102	0.8899	53386	77258	58749.13
1401839	chr11	rs11218973	122959900	T	C	0.982	0.983	1.0	-0.0093031403261444	0.0333	0.7811	51383	74130	56428.09
1385192	chr11	rs149954267	122960409	C	T	0.973	0.972	0.974	0.0183996828453635	0.027	0.4953	53386	77258	58749.13
1401311	chr11	rs60236427	122960754	G	A	0.979	0.98	1.0	-0.0403012967735257	0.0309	0.1929	52276	75724	57572.8
1399823	chr11	rs7104473	122960784	T	C	0.897	0.897	0.99	-0.0159972768350078	0.0142	0.2591	53386	77258	58749.13
1408594	chr11	rs111295957	122960871	A	G	0.953	0.952	0.996	0.0311013012983478	0.0203	0.1252	53386	77258	58749.13
1410816	chr11	rs78988848	122961206	G	A	0.954	0.954	0.989	0.0288983900426488	0.0206	0.1617	53386	77258	58749.13
1386354	chr11	rs7123187	122961623	G	A	0.727	0.729	1.0	-0.0057967688471774	0.0097	0.5476	53386	77258	58749.13
1400538	chr11	rs11218976	122961658	A	G	0.709	0.712	0.999	-0.005696192544881	0.0095	0.5449	53386	77258	58749.13
1398000	chr11	rs12361252	122962272	G	A	0.775	0.777	0.998	-0.015702643727291	0.0103	0.1276	53386	77258	58749.13
1407873	chr11	rs7113273	122962900	T	C	0.727	0.729	1.0	-0.0054950702819798	0.0097	0.5695	53386	77258	58749.13
1410627	chr11	rs112938964	122963251	G	A	0.953	0.952	0.996	0.0317021347305135	0.0203	0.1171	53386	77258	58749.13
1396517	chr11	rs7938792	122963417	T	C	0.94	0.94	0.962	0.0142973047008244	0.0184	0.4374	53386	77258	58749.13
1390313	chr11	rs7952655	122963558	G	A	0.952	0.952	0.995	0.0312951579807101	0.0202	0.1213	53386	77258	58749.13
1410719	chr11	rs10892961	122964100	A	G	0.697	0.7	0.989	-0.0080019302190585	0.0094	0.3948	53386	77258	58749.13
1400374	chr11	rs147399355	122964354	G	A	0.982	0.983	1.0	-0.0102018624845967	0.0336	0.7619	50867	72493	55643.43
1393106	chr11	rs11218978	122964594	A	C	0.982	0.983	1.0	-0.0101008421794295	0.0336	0.7633	50867	72493	55643.43
1400625	chr11	rs7109445	122965487	A	C	0.695	0.699	0.988	-0.0111013930711739	0.0094	0.2367	53386	77258	58749.13
1397411	chr11	rs11218979	122965906	G	A	0.982	0.983	1.0	-0.0099998320783335	0.0336	0.7663	50867	72493	55643.43
1403615	chr11	rs7121616	122966626	A	G	0.711	0.713	0.996	-0.0054950702819798	0.0095	0.5663	53386	77258	58749.13
1389902	chr11	rs75581711	122966836	C	T	0.776	0.778	0.992	-0.0145960053074092	0.0104	0.1604	53386	77258	58749.13
1402656	chr11	rs150310458	122966845	C	T	0.982	0.983	1.0	-0.0108991808690006	0.0337	0.7468	50867	72493	55643.43
1400707	chr11	rs80271152	122966846	C	G	0.711	0.714	0.995	-0.0049019951702315	0.0095	0.6037	53386	77258	58749.13
1398822	chr11	rs75228513	122966868	C	T	0.776	0.778	0.992	-0.0147989665120717	0.0104	0.1539	53386	77258	58749.13
1389596	chr11	rs7122306	122966962	G	T	0.711	0.713	0.995	-0.0054045784588597	0.0095	0.5731	53386	77258	58749.13
1391069	chr11	rs79401687	122966972	G	T	0.775	0.777	0.993	-0.0152963956259917	0.0104	0.1398	53386	77258	58749.13
1390185	chr11	rs4936775	122967340	G	A	0.609	0.612	0.958	-0.0098988321792475	0.009	0.2741	53386	77258	58749.13
1384511	chr11	rs111538248	122967897	G	A	0.953	0.953	0.994	0.029296631955588	0.0204	0.1513	53386	77258	58749.13
1387251	chr11	rs113712713	122968159	C	T	0.953	0.953	0.993	0.0281986543586787	0.0204	0.1668	53386	77258	58749.13
1410598	chr11	rs7104160	122969700	C	T	0.849	0.852	0.995	-0.0142003494011414	0.0121	0.2409	53386	77258	58749.13
1396090	chr11	rs4936776	122969778	G	A	0.982	0.983	1.0	-0.0128015918372089	0.0337	0.7039	50867	72493	55643.43
1402958	chr11	rs55653765	122969957	T	C	0.897	0.896	0.994	0.0123039944561641	0.0141	0.3861	53386	77258	58749.13
1391042	chr11	rs56266115	122970040	G	A	0.897	0.896	0.995	0.0123039944561641	0.0141	0.3842	53386	77258	58749.13
1406183	chr11	rs55910302	122970409	A	G	0.896	0.896	0.996	0.0124027667170427	0.0141	0.3807	53386	77258	58749.13
1398718	chr11	rs74494176	122970740	T	A	0.849	0.852	0.994	-0.0144032303107437	0.0121	0.235	53386	77258	58749.13
1383007	chr11	rs74743786	122970801	C	G	0.896	0.896	0.996	0.0124027667170427	0.0141	0.3792	53386	77258	58749.13
1406895	chr11	rs11218981	122971458	G	A	0.879	0.879	0.998	0.0109003744682883	0.0132	0.4099	53386	77258	58749.13
1382296	chr11	rs10892962	122971742	C	A	0.654	0.656	0.994	-0.0040983869261633	0.0091	0.6534	53386	77258	58749.13
1382809	chr11	rs11218982	122972596	A	T	0.666	0.669	0.95	-0.0092022107647994	0.0094	0.3287	53386	77258	58749.13
1385505	chr11	rs111727295	122972629	T	C	0.897	0.897	0.997	0.013202462677756	0.0142	0.3527	53386	77258	58749.13
1389282	chr11	rs74994098	122972765	G	C	0.897	0.897	0.997	0.0126002819757385	0.0142	0.3745	53386	77258	58749.13
1402393	chr11	rs117471617	122975116	G	A	0.897	0.897	0.997	0.0136957831289865	0.0142	0.3314	53386	77258	58749.13
1405877	chr11	rs12286213	122975167	G	A	0.897	0.897	0.997	0.0134984841513417	0.0141	0.3387	53386	77258	58749.13
1390179	chr11	rs149202801	122975292	C	T	0.982	0.983	0.997	-0.0153979421800967	0.0337	0.6472	50867	72493	55643.43
1400652	chr11	rs12287454	122975308	C	G	0.897	0.897	0.998	0.0133998200630165	0.0142	0.3451	53386	77258	58749.13
1401746	chr11	rs11218985	122975915	T	C	0.897	0.897	0.998	0.0128964817350202	0.0142	0.3618	53386	77258	58749.13
1392495	chr11	rs11218986	122976153	T	C	0.982	0.983	0.996	-0.0165969709073694	0.0337	0.6223	50867	72493	55643.43
1383210	chr11	rs7933576	122976453	C	T	0.897	0.897	0.998	0.0127977582298607	0.0142	0.3648	53386	77258	58749.13
1411384	chr11	rs7933934	122976618	G	A	0.897	0.897	0.998	0.013202462677756	0.0142	0.3521	53386	77258	58749.13
1407872	chr11	rs12279824	122976682	G	A	0.897	0.897	0.998	0.013202462677756	0.0142	0.3517	53386	77258	58749.13
1388207	chr11	rs77859246	122976828	T	A	0.863	0.867	0.993	-0.0159972768350078	0.0126	0.2039	53386	77258	58749.13
1406639	chr11	rs76079260	122977181	C	T	0.897	0.897	0.998	0.013202462677756	0.0141	0.3526	53386	77258	58749.13
1400074	chr11	rs113058453	122977504	G	A	0.897	0.897	0.997	0.0133011462391285	0.0142	0.3463	53386	77258	58749.13
1396405	chr11	rs111569801	122977619	T	G	0.897	0.897	0.998	0.013202462677756	0.0142	0.3519	53386	77258	58749.13
1388099	chr11	rs112365107	122977710	G	C	0.897	0.897	0.998	0.013202462677756	0.0142	0.3516	53386	77258	58749.13
1388190	chr11	rs113912672	122977999	C	T	0.897	0.897	0.997	0.0133011462391285	0.0142	0.349	53386	77258	58749.13
1382420	chr11	rs12283333	122978221	G	A	0.897	0.897	0.998	0.0131037693769772	0.0141	0.3549	53386	77258	58749.13
1410102	chr11	rs539232	122978433	G	A	0.897	0.897	0.998	0.0131037693769772	0.0142	0.3532	53386	77258	58749.13
1407696	chr11	rs12283600	122978827	C	T	0.897	0.897	0.998	0.013202462677756	0.0141	0.3499	53386	77258	58749.13
1390522	chr11	rs10892964	122978883	C	A	0.982	0.983	0.995	-0.0151034855773182	0.0337	0.6544	50867	72493	55643.43
1400916	chr11	rs12283819	122979095	G	A	0.897	0.897	0.997	0.0136957831289865	0.0142	0.3334	53386	77258	58749.13
1408860	chr11	rs12283772	122979116	C	T	0.897	0.897	0.997	0.0138042809763971	0.0142	0.329	53386	77258	58749.13
1393523	chr11	rs12283776	122979125	C	T	0.897	0.897	0.997	0.0140015196358136	0.0142	0.323	53386	77258	58749.13
1406769	chr11	rs112492529	122979489	C	A	0.897	0.897	0.998	0.0127977582298607	0.0142	0.3669	53386	77258	58749.13
1399252	chr11	rs111260380	122979613	C	G	0.897	0.897	0.998	0.0128964817350202	0.0141	0.3632	53386	77258	58749.13
1406075	chr11	rs12287002	122980231	G	A	0.897	0.897	0.998	0.0127977582298607	0.0141	0.3645	53386	77258	58749.13
1399672	chr11	rs11218988	122980506	C	G	0.827	0.829	0.996	0.0037031349243813	0.0114	0.7441	53386	77258	58749.13
1393679	chr11	rs10458940	122981076	C	T	0.982	0.983	0.995	-0.0116981574124923	0.0337	0.7281	50867	72493	55643.43
1382643	chr11	rs111881976	122981156	C	T	0.896	0.896	0.997	0.0146028573839336	0.0141	0.2992	53386	77258	58749.13
1393438	chr11	rs10458941	122981375	C	T	0.827	0.829	0.996	0.0049974917102918	0.0114	0.6618	53386	77258	58749.13
1393631	chr11	rs80197279	122981764	C	T	0.897	0.896	0.998	0.0143958802837323	0.0141	0.3082	53386	77258	58749.13
1395249	chr11	rs77669620	122981796	G	A	0.897	0.896	0.998	0.014504302202808	0.0141	0.3048	53386	77258	58749.13
1407037	chr11	rs113016928	122982004	C	A	0.897	0.896	0.998	0.0139029051689914	0.0141	0.3261	53386	77258	58749.13
1403206	chr11	rs9666251	122982204	A	G	0.982	0.983	0.994	-0.0062998021485279	0.0335	0.8507	51383	74130	56428.09
1404213	chr11	rs949155	122982316	C	G	0.864	0.867	0.996	-0.0154994990469515	0.0126	0.2192	53386	77258	58749.13
1386649	chr11	rs12290985	122982825	C	A	0.897	0.896	0.998	0.013202462677756	0.0141	0.3481	53386	77258	58749.13
1394948	chr11	rs4936777	122982928	A	G	0.827	0.829	0.999	0.0049974917102918	0.0114	0.6606	53386	77258	58749.13
1383955	chr11	rs7948719	122983728	T	G	0.32	0.326	0.943	-0.0186019483996616	0.0095	0.04948	53386	77258	58749.13
1384729	chr11	rs78124657	122983896	A	G	0.918	0.918	0.998	0.0117012723076411	0.0157	0.4538	53386	77258	58749.13
1395755	chr11	rs11218990	122984689	A	G	0.794	0.797	1.0	-0.0057967688471774	0.0106	0.5846	53386	77258	58749.13
1408584	chr11	rs12275310	122984881	T	C	0.794	0.797	1.0	-0.0062998021485279	0.0106	0.5538	53386	77258	58749.13
1383769	chr11	rs11218991	122985370	C	A	0.982	0.983	0.992	-0.0062998021485279	0.0339	0.8534	50867	72493	55643.43
1405403	chr11	rs12277105	122985589	T	C	0.741	0.746	1.0	-0.0083043861636152	0.0098	0.4004	53386	77258	58749.13
1384584	chr11	rs11607961	122986256	T	C	0.794	0.797	1.0	-0.007004474152883	0.0106	0.508	53386	77258	58749.13
1403792	chr11	rs74377334	122986284	T	C	0.975	0.975	0.75	-0.0346949697968869	0.0319	0.2763	52493	75664	57604.43
1391327	chr11	rs11607965	122986307	T	C	0.794	0.797	1.0	-0.007095110875924	0.0106	0.5046	53386	77258	58749.13
1389703	chr11	rs11605822	122986326	G	A	0.794	0.797	1.0	-0.0069037763167944	0.0106	0.5131	53386	77258	58749.13
1391743	chr11	rs11607994	122986472	T	C	0.793	0.797	1.0	-0.0066017436345624	0.0106	0.5347	53386	77258	58749.13
1410577	chr11	rs61140679	122988701	G	A	0.982	0.983	0.987	-0.0082035573506883	0.0338	0.8088	51444	74373	56525.61
1398850	chr11	rs11820867	122988815	T	C	0.794	0.797	0.999	-0.0079011318962572	0.0106	0.4561	53386	77258	58749.13
1407148	chr11	rs11218992	122988929	C	T	0.982	0.983	0.984	-0.0069037763167944	0.034	0.838	50928	72736	55740.95
1382118	chr11	rs12293887	122989248	G	C	0.793	0.797	0.998	-0.0073972926304747	0.0106	0.4856	53386	77258	58749.13
1396941	chr11	rs12280650	122989315	A	G	0.93	0.93	0.997	0.0072039888485025	0.0169	0.6691	53386	77258	58749.13
1385116	chr11	rs11602055	122990526	T	C	0.794	0.797	0.997	-0.0068030886197391	0.0107	0.5242	53386	77258	58749.13
1388625	chr11	rs143414188	122990621	C	T	0.931	0.93	0.997	0.0080971295874548	0.0169	0.6341	53386	77258	58749.13
1404668	chr11	rs7122440	122991327	C	T	0.863	0.867	0.993	-0.0154994990469515	0.0126	0.2177	53386	77258	58749.13
1383361	chr11	rs11822892	122992031	T	A	0.795	0.798	0.995	-0.0066017436345624	0.0107	0.5338	53386	77258	58749.13
1399115	chr11	rs12286532	122992871	A	T	0.932	0.932	0.997	0.0078987227933553	0.017	0.6428	53386	77258	58749.13
1402565	chr11	rs12286620	122993018	A	G	0.795	0.798	0.994	-0.0065010863423599	0.0107	0.5453	53386	77258	58749.13
1400294	chr11	rs11601567	122993304	G	A	0.864	0.867	0.989	-0.0164953025291975	0.0127	0.1919	53386	77258	58749.13
1410463	chr11	rs11218996	122993316	T	C	0.747	0.752	0.958	-0.0105959392134034	0.0101	0.2961	53386	77258	58749.13
1397513	chr11	rs12289987	122994396	A	G	0.933	0.933	0.995	0.0108014536938559	0.0173	0.5319	53386	77258	58749.13
1398813	chr11	rs2169355	122995279	A	G	0.309	0.314	0.951	-0.015895669405385	0.0095	0.09548	53386	77258	58749.13
1410631	chr11	rs1563964	122995291	C	T	0.854	0.856	0.992	0.0026963615477425	0.0122	0.8266	53386	77258	58749.13
1389465	chr11	rs75609645	122995384	C	T	0.877	0.878	0.991	-0.0008003201707691	0.0132	0.9511	53386	77258	58749.13
1402900	chr11	rs7126295	122996050	T	C	0.616	0.62	0.989	-0.0083043861636152	0.0089	0.3502	53386	77258	58749.13
1410556	chr11	rs77561902	122996598	G	A	0.877	0.878	0.99	-0.0009004052431641	0.0132	0.9464	53386	77258	58749.13
1390658	chr11	rs11218998	122996748	T	C	0.73	0.733	0.954	-0.0164038098256767	0.0099	0.09738	53386	77258	58749.13
1399230	chr11	rs11825379	122997307	A	G	0.78	0.781	0.983	-0.0139975096438537	0.0105	0.1802	53386	77258	58749.13
1399232	chr11	rs57151221	122997501	A	G	0.91	0.91	0.994	0.0154992634469238	0.0151	0.3029	53386	77258	58749.13
1383645	chr11	rs10892966	122997532	G	A	0.779	0.781	0.983	-0.0143017847108596	0.0105	0.1709	53386	77258	58749.13
1384270	chr11	rs75132621	122997743	T	C	0.934	0.933	0.994	0.0112959597418516	0.0173	0.5124	53386	77258	58749.13
1392335	chr11	rs11218999	122998018	C	T	0.91	0.91	0.994	0.0155977206230546	0.0151	0.2996	53386	77258	58749.13
1409301	chr11	rs11219000	122998093	G	A	0.91	0.91	0.994	0.0147999386115992	0.0151	0.3269	53386	77258	58749.13
1396263	chr11	rs11219001	122998119	A	G	0.91	0.91	0.994	0.0161980995687726	0.0151	0.2815	53386	77258	58749.13
1408893	chr11	rs11219002	122998180	A	G	0.91	0.91	0.994	0.0155977206230546	0.0151	0.2995	53386	77258	58749.13
1394632	chr11	rs60036029	122998292	T	C	0.91	0.91	0.994	0.0159028762794155	0.0151	0.2917	53386	77258	58749.13
1390146	chr11	rs76695767	122998384	A	G	0.91	0.91	0.994	0.0156961681063242	0.0151	0.2971	53386	77258	58749.13
1393297	chr11	rs79360760	122998436	C	T	0.909	0.909	0.99	0.0142973047008244	0.015	0.3431	53386	77258	58749.13
1405482	chr11	rs77642139	122998443	G	A	0.909	0.909	0.989	0.0142973047008244	0.015	0.3403	53386	77258	58749.13
1382975	chr11	rs12281757	122998994	T	C	0.911	0.91	0.994	0.0142973047008244	0.0151	0.3429	53386	77258	58749.13
1394730	chr11	rs11219003	122999535	A	G	0.91	0.91	0.992	0.0153023200084426	0.0151	0.3095	53386	77258	58749.13
1383604	chr11	rs11219004	122999540	G	T	0.91	0.91	0.992	0.0152038337422728	0.0151	0.3123	53386	77258	58749.13
1383295	chr11	rs11219005	122999582	A	G	0.91	0.91	0.993	0.0152038337422728	0.0151	0.3125	53386	77258	58749.13
1400205	chr11	rs12289830	123000067	A	C	0.933	0.933	0.993	0.0117012723076411	0.0173	0.497	53386	77258	58749.13
1385728	chr11	rs79129722	123000463	T	C	0.911	0.91	0.994	0.0156961681063242	0.0151	0.2991	53386	77258	58749.13
1401630	chr11	rs77603361	123000488	A	G	0.91	0.91	0.994	0.0152038337422728	0.0151	0.3132	53386	77258	58749.13
1392872	chr11	rs7931136	123000653	G	C	0.91	0.91	0.995	0.0150954876453349	0.0151	0.3151	53386	77258	58749.13
1397096	chr11	rs7945938	123000710	T	C	0.911	0.91	0.995	0.0153023200084426	0.0151	0.3091	53386	77258	58749.13
1387915	chr11	rs147399235	123000929	G	A	0.983	0.983	0.96	-0.0124977728299804	0.0354	0.7249	50317	71014	54891.31
1399444	chr11	rs10892967	123001058	T	C	0.711	0.713	0.992	-0.0004000800213396	0.0095	0.9691	53386	77258	58749.13
1410628	chr11	rs10790554	123001084	A	G	0.711	0.712	0.992	-0.0007002451143934	0.0095	0.944	53386	77258	58749.13
1404373	chr11	rs12286925	123001223	T	C	0.91	0.91	0.996	0.0148984646619666	0.0151	0.3226	53386	77258	58749.13
1390505	chr11	rs11603215	123001353	G	C	0.801	0.802	0.987	-0.0095050300143049	0.0108	0.3814	53386	77258	58749.13
1408270	chr11	rs12280247	123001595	G	A	0.91	0.91	0.993	0.0147999386115992	0.0151	0.3268	53386	77258	58749.13
1386801	chr11	rs12293323	123001687	A	G	0.91	0.91	0.991	0.0134984841513417	0.0151	0.3685	53386	77258	58749.13
1390920	chr11	rs12287160	123001697	T	G	0.91	0.91	0.991	0.0136957831289865	0.0151	0.3643	53386	77258	58749.13
1402905	chr11	rs12280271	123001798	C	A	0.91	0.91	0.99	0.0126002819757385	0.0151	0.4032	53386	77258	58749.13
1387830	chr11	rs1563965	123002293	A	C	0.91	0.91	0.988	0.0139029051689914	0.0151	0.3566	53386	77258	58749.13
1395810	chr11	rs1975890	123002393	G	A	0.91	0.91	0.986	0.0134984841513417	0.0151	0.3732	53386	77258	58749.13
1394508	chr11	rs1975891	123002588	T	C	0.91	0.91	0.985	0.0142973047008244	0.0151	0.3445	53386	77258	58749.13
1396295	chr11	rs11219008	123002706	C	T	0.91	0.91	0.981	0.0125015292229252	0.0151	0.4098	53386	77258	58749.13
1406810	chr11	rs11219009	123002723	C	T	0.91	0.91	0.979	0.0118001041157506	0.0152	0.4382	53386	77258	58749.13
1387866	chr11	rs11219010	123002727	G	A	0.91	0.91	0.979	0.0118001041157506	0.0152	0.4351	53386	77258	58749.13
1390170	chr11	rs4454733	123002792	G	T	0.91	0.91	0.98	0.0118989261570991	0.0152	0.4307	53386	77258	58749.13
1403356	chr11	rs4442564	123002799	T	C	0.91	0.91	0.978	0.0124027667170427	0.0152	0.413	53386	77258	58749.13
1394261	chr11	rs12270464	123003222	A	G	0.933	0.933	0.973	0.0099998345783334	0.0175	0.568	53386	77258	58749.13
1409076	chr11	rs12290670	123003259	T	C	0.933	0.933	0.973	0.009504687014246	0.0175	0.5844	53386	77258	58749.13
1410218	chr11	rs12270481	123003303	A	C	0.934	0.934	0.973	0.0099998345783334	0.0175	0.5694	53386	77258	58749.13
1399782	chr11	rs184564167	123003315	T	C	0.931	0.93	0.955	0.0165030720990143	0.0173	0.3406	53386	77258	58749.13
1408065	chr11	rs10892969	123003381	A	G	0.91	0.91	0.973	0.0108014536938559	0.0152	0.4764	53386	77258	58749.13
1395026	chr11	rs6589966	123004313	C	G	0.785	0.786	0.976	0.0026963615477425	0.0106	0.7985	53386	77258	58749.13
1399451	chr11	rs113451750	123004938	A	G	0.773	0.774	0.982	0.0084045823438103	0.0104	0.4172	53386	77258	58749.13
1382948	chr11	rs12274172	123005241	A	G	0.773	0.773	0.983	0.0086028888072678	0.0104	0.4075	53386	77258	58749.13
1383530	chr11	rs7947919	123005302	G	A	0.957	0.958	0.98	-0.0018016219466282	0.0214	0.9319	53386	77258	58749.13
1388995	chr11	rs12274236	123005349	A	G	0.773	0.774	0.984	0.0089002747867194	0.0104	0.3897	53386	77258	58749.13
1391083	chr11	rs12287615	123005414	G	T	0.773	0.774	0.984	0.0090984829852593	0.0104	0.3826	53386	77258	58749.13
1385053	chr11	rs12287518	123005490	C	T	0.673	0.676	0.984	0.0008995952428359	0.0093	0.9228	53386	77258	58749.13
1406667	chr11	rs12287633	123005614	C	T	0.773	0.774	0.984	0.0089002747867194	0.0104	0.3913	53386	77258	58749.13
1397436	chr11	rs12287708	123005796	C	T	0.771	0.772	0.98	0.0096037361426946	0.0104	0.3557	53386	77258	58749.13
1402313	chr11	rs12274492	123005825	A	G	0.773	0.773	0.985	0.0089002747867194	0.0104	0.3899	53386	77258	58749.13
1393949	chr11	rs7130674	123006150	G	A	0.494	0.498	1.0	-0.0038975857287134	0.0086	0.652	53386	77258	58749.13
1404811	chr11	rs10892970	123006473	C	T	0.774	0.775	0.986	0.009197572354042	0.0104	0.3767	53386	77258	58749.13
1390870	chr11	rs11219013	123006617	C	T	0.773	0.774	0.985	0.009504687014246	0.0104	0.3599	53386	77258	58749.13
1383267	chr11	rs11219014	123006624	G	T	0.773	0.774	0.985	0.009504687014246	0.0104	0.3605	53386	77258	58749.13
1395643	chr11	rs12279677	123006654	C	A	0.773	0.774	0.985	0.009197572354042	0.0104	0.376	53386	77258	58749.13
1383532	chr11	rs35705706	123007144	T	G	0.661	0.665	0.981	0.0016985566355815	0.0092	0.8564	53386	77258	58749.13
1403645	chr11	rs7937767	123007582	G	A	0.72	0.722	0.986	0.0085037404912207	0.0097	0.3817	53386	77258	58749.13
1397885	chr11	rs7938017	123007752	G	A	0.664	0.667	0.986	0.0011992805754821	0.0092	0.8956	53386	77258	58749.13
1404983	chr11	rs11219015	123008115	G	A	0.765	0.765	0.988	0.0097027754613851	0.0102	0.342	53386	77258	58749.13
1382782	chr11	rs12283343	123008349	G	C	0.766	0.766	0.989	0.009504687014246	0.0102	0.3547	53386	77258	58749.13
1383840	chr11	rs12283311	123008467	C	G	0.766	0.766	0.989	0.0096037361426946	0.0102	0.347	53386	77258	58749.13
1396077	chr11	rs4438047	123009683	G	A	0.757	0.757	0.993	0.0090984829852593	0.0101	0.3678	53386	77258	58749.13
1393204	chr11	rs4345978	123009751	G	T	0.757	0.757	0.994	0.0089993837968006	0.0101	0.3698	53386	77258	58749.13
1405492	chr11	rs4475932	123009975	A	G	0.719	0.72	0.993	0.0071047017299317	0.0096	0.457	53386	77258	58749.13
1383692	chr11	rs11601147	123010214	A	G	0.491	0.495	0.994	-0.0054950702819798	0.0086	0.5278	53386	77258	58749.13
1396178	chr11	rs4936778	123010654	G	T	0.719	0.721	0.995	0.0063001125484799	0.0096	0.511	53386	77258	58749.13
1399041	chr11	rs10892971	123010887	C	G	0.719	0.721	0.995	0.0063994795805678	0.0096	0.5055	53386	77258	58749.13
1393379	chr11	rs11219016	123011036	C	G	0.491	0.495	0.994	-0.0059979518036359	0.0086	0.4887	53386	77258	58749.13
1408118	chr11	rs4435015	123011703	T	C	0.656	0.659	0.996	0.0	0.0091	0.9958	53386	77258	58749.13
1388775	chr11	rs4304791	123011731	A	G	0.656	0.659	0.996	9.99950003332973e-05	0.0091	0.9953	53386	77258	58749.13
1386677	chr11	rs4584587	123011840	C	T	0.656	0.659	0.996	0.0	0.0091	0.9972	53386	77258	58749.13
1406965	chr11	rs4935826	123012143	T	C	0.682	0.685	0.973	-0.0031048149534787	0.0094	0.7399	53386	77258	58749.13
1401933	chr11	rs78864852	123012255	A	G	0.963	0.965	0.991	-0.0098988321792475	0.0231	0.67	53386	77258	58749.13
1409459	chr11	rs7106843	123012573	G	A	0.656	0.659	0.998	-0.0003000450090019	0.0091	0.9726	53386	77258	58749.13
1404089	chr11	rs7106958	123012658	G	A	0.648	0.651	0.994	0.001998002662673	0.009	0.8227	53386	77258	58749.13
1389094	chr11	rs6589967	123013236	T	C	0.646	0.649	0.997	-0.001501126126267	0.009	0.867	53386	77258	58749.13
1410686	chr11	rs6589968	123013242	C	T	0.646	0.649	0.997	-0.0014009809156281	0.009	0.8751	53386	77258	58749.13
1390007	chr11	rs6589969	123013271	T	C	0.565	0.566	0.986	-0.0028039273327342	0.0088	0.7452	53386	77258	58749.13
1410878	chr11	rs7127338	123013755	T	C	0.645	0.648	0.997	-0.0012007205765188	0.009	0.89	53386	77258	58749.13
1400471	chr11	rs7127455	123013822	T	C	0.753	0.754	0.998	0.0049974917102918	0.01	0.6198	53386	77258	58749.13
1403534	chr11	rs7111575	123014015	C	T	0.753	0.754	0.999	0.0047984689115734	0.01	0.6292	53386	77258	58749.13
1410593	chr11	rs75567373	123014293	C	G	0.893	0.895	0.993	-0.0144032303107437	0.014	0.3014	53386	77258	58749.13
1403089	chr11	rs2008043	123014573	G	A	0.645	0.648	0.997	-0.0017014466397575	0.009	0.8479	53386	77258	58749.13
1394533	chr11	rs4435010	123014648	C	T	0.753	0.754	0.998	0.004201162744548	0.01	0.677	53386	77258	58749.13
1406529	chr11	rs7937991	123015003	G	A	0.963	0.963	0.981	0.014504302202808	0.0232	0.532	53386	77258	58749.13
1404508	chr11	rs7937909	123015109	C	G	0.754	0.755	0.998	0.003902375817241	0.01	0.6999	53386	77258	58749.13
1382708	chr11	rs12418137	123015370	T	G	0.891	0.894	0.995	-0.0145046862028817	0.0139	0.2947	53386	77258	58749.13
1402341	chr11	rs59135714	123015615	G	C	0.892	0.895	0.994	-0.0147989665120717	0.0139	0.2869	53386	77258	58749.13
1395143	chr11	rs7120168	123015914	G	A	0.682	0.684	0.999	-0.0029042131473898	0.0093	0.7577	53386	77258	58749.13
1399284	chr11	rs58942901	123015989	C	T	0.963	0.964	0.993	-0.0059979518036359	0.0231	0.7952	53386	77258	58749.13
1393253	chr11	rs57399908	123016049	C	T	0.963	0.964	0.993	-0.0059979518036359	0.0231	0.796	53386	77258	58749.13
1392012	chr11	rs7131073	123016363	A	G	0.646	0.649	0.997	-0.0031048149534787	0.009	0.7339	53386	77258	58749.13
1408650	chr11	rs7131518	123016437	G	T	0.646	0.649	0.998	-0.0031048149534787	0.009	0.7303	53386	77258	58749.13
1405213	chr11	rs11219021	123016998	T	G	0.647	0.65	0.998	-0.0031950988965408	0.009	0.725	53386	77258	58749.13
1407825	chr11	rs7924892	123017181	C	A	0.717	0.719	0.998	0.0034041991335623	0.0096	0.7256	53386	77258	58749.13
1383331	chr11	rs7927861	123017343	A	C	0.645	0.649	0.997	-0.0028039273327342	0.009	0.7556	53386	77258	58749.13
1410175	chr11	rs7105909	123018038	A	G	0.645	0.649	0.997	-0.0028039273327342	0.009	0.7586	53386	77258	58749.13
1398752	chr11	rs12290580	123018185	C	T	0.646	0.649	0.997	-0.0028039273327342	0.009	0.7554	53386	77258	58749.13
1388862	chr11	rs12280662	123019450	A	G	0.893	0.896	0.999	-0.0138048499765589	0.0139	0.3214	53386	77258	58749.13
1406617	chr11	rs11219022	123020074	G	C	0.893	0.896	0.999	-0.0135007260538548	0.0139	0.3346	53386	77258	58749.13
1385036	chr11	rs11219023	123020152	T	C	0.893	0.896	1.0	-0.0135007260538548	0.0139	0.3324	53386	77258	58749.13
1400234	chr11	rs12578013	123020231	C	T	0.893	0.896	1.0	-0.013399371963117	0.0139	0.3374	53386	77258	58749.13
1391570	chr11	rs11219024	123020358	T	C	0.893	0.896	0.999	-0.0135007260538548	0.0139	0.3324	53386	77258	58749.13
1397949	chr11	rs11219025	123020480	T	C	0.963	0.964	0.996	-0.0036968248442897	0.023	0.8712	53386	77258	58749.13
1386406	chr11	rs11219026	123020574	T	C	0.893	0.896	0.998	-0.0136020904182857	0.0139	0.331	53386	77258	58749.13
1382357	chr11	rs11219027	123020648	G	A	0.963	0.964	0.992	-0.002002002670673	0.0231	0.9324	53386	77258	58749.13
1396250	chr11	rs11822793	123021593	T	C	0.744	0.746	0.989	-0.0001000050003333	0.0099	0.9931	53386	77258	58749.13
1393436	chr11	rs11219031	123022083	A	G	0.674	0.678	0.992	-0.0062998021485279	0.0092	0.4949	53386	77258	58749.13
1385230	chr11	rs11219032	123022592	G	A	0.971	0.97	0.977	0.0161980995687726	0.0259	0.5322	53386	77258	58749.13
1398975	chr11	rs4581460	123023175	G	A	0.744	0.747	0.991	0.0006997551142732	0.0099	0.944	53386	77258	58749.13
1399750	chr11	rs12574703	123023632	G	A	0.95	0.952	0.987	-0.0085968472255182	0.02	0.6663	53386	77258	58749.13
1397763	chr11	rs11821710	123023829	G	A	0.675	0.679	0.997	-0.0068030886197391	0.0092	0.4586	53386	77258	58749.13
1399101	chr11	rs11821683	123023870	C	A	0.693	0.697	0.961	-0.0083043861636152	0.0095	0.3856	53386	77258	58749.13
1385324	chr11	rs11824132	123023874	T	C	0.693	0.697	0.96	-0.008395140788382	0.0095	0.3792	53386	77258	58749.13
1389977	chr11	rs11219033	123023893	G	A	0.683	0.687	0.976	-0.0071958279818024	0.0094	0.441	53386	77258	58749.13
1398142	chr11	rs11824151	123023983	T	C	0.675	0.679	0.996	-0.007004474152883	0.0092	0.4477	53386	77258	58749.13
1388684	chr11	rs11219034	123024166	A	C	0.74	0.743	0.995	-0.002002002670673	0.0098	0.8367	53386	77258	58749.13
1402595	chr11	rs73612440	123024371	C	T	0.967	0.967	0.965	0.0203025023378308	0.0247	0.4114	53386	77258	58749.13
1408352	chr11	rs10790555	123024673	C	T	0.741	0.744	0.994	-0.002002002670673	0.0099	0.8354	53386	77258	58749.13
1408997	chr11	rs11219035	123025255	T	C	0.968	0.967	0.963	0.0194005857039748	0.0249	0.435	53386	77258	58749.13
1391779	chr11	rs10790556	123025690	T	C	0.478	0.484	0.976	-0.0114047880634385	0.0087	0.1927	53386	77258	58749.13
1406305	chr11	rs10892972	123025875	G	C	0.741	0.743	0.995	-0.0018016219466282	0.0098	0.8549	53386	77258	58749.13
1409948	chr11	rs9943547	123026014	G	A	0.741	0.743	0.995	-0.0019018072895963	0.0098	0.8457	53386	77258	58749.13
1382694	chr11	rs9943585	123026248	A	G	0.74	0.743	0.994	-0.0018016219466282	0.0099	0.8537	53386	77258	58749.13
1394149	chr11	rs9943479	123026284	C	A	0.74	0.743	0.994	-0.002002002670673	0.0099	0.8411	53386	77258	58749.13
1398711	chr11	rs4935827	123026484	G	T	0.74	0.743	0.993	-0.0021022080918702	0.0099	0.8349	53386	77258	58749.13
1388122	chr11	rs4935828	123026715	A	G	0.733	0.736	0.986	-0.001100605444033	0.0098	0.9099	53386	77258	58749.13
1405164	chr11	rs4935829	123026823	C	G	0.47	0.475	0.965	-0.0105959392134034	0.0088	0.2299	53386	77258	58749.13
1397522	chr11	rs11600359	123027134	G	A	0.741	0.743	0.979	-0.0029042131473898	0.0099	0.7702	53386	77258	58749.13
1396773	chr11	rs11600361	123027157	G	A	0.74	0.742	0.981	-0.0019018072895963	0.0099	0.8481	53386	77258	58749.13
1400264	chr11	rs10400330	123027357	A	G	0.783	0.785	0.981	0.0005998200719675	0.0106	0.9542	53386	77258	58749.13
1407261	chr11	rs10400222	123027372	C	T	0.799	0.802	0.984	-0.004198802647333	0.0109	0.697	53386	77258	58749.13
1401826	chr11	rs10400223	123027381	G	T	0.799	0.802	0.985	-0.004701032558649	0.0109	0.6667	53386	77258	58749.13
1386045	chr11	rs10400282	123027583	T	G	0.801	0.804	0.989	-0.0052035148315978	0.0109	0.6327	53386	77258	58749.13
1393798	chr11	rs10400332	123027718	A	G	0.801	0.804	0.986	-0.0050024916227914	0.0109	0.6473	53386	77258	58749.13
1387739	chr11	rs10400224	123027868	C	T	0.807	0.81	0.976	-0.0068030886197391	0.0111	0.5397	53386	77258	58749.13
1398049	chr11	rs10400227	123027989	G	A	0.807	0.81	0.974	-0.0069037763167944	0.0111	0.5321	53386	77258	58749.13
1402057	chr11	rs10400285	123027998	T	C	0.807	0.81	0.974	-0.0069037763167944	0.0111	0.5323	53386	77258	58749.13
1386296	chr11	rs11603148	123028093	T	A	0.807	0.81	0.973	-0.0066017436345624	0.0111	0.5503	53386	77258	58749.13
1392663	chr11	rs9943615	123028306	A	G	0.807	0.81	0.97	-0.0066017436345624	0.0111	0.551	53386	77258	58749.13
1391673	chr11	rs10400356	123029545	A	G	0.926	0.927	0.946	-0.0001000050003333	0.017	0.9947	53386	77258	58749.13
1403173	chr11	rs10790557	123031140	A	T	0.408	0.409	0.971	0.0059025456526138	0.0089	0.506	53386	77258	58749.13
1406802	chr11	rs80131309	123031174	G	A	0.93	0.931	0.927	0.0008995952428359	0.0177	0.9576	53386	77258	58749.13
1396775	chr11	rs10892974	123031834	T	C	0.467	0.466	0.988	0.009504687014246	0.0087	0.272	53386	77258	58749.13
1399630	chr11	rs11219036	123032224	A	T	0.471	0.471	0.983	0.0101978249764461	0.0087	0.2388	53386	77258	58749.13
1389431	chr11	rs10892975	123032803	C	A	0.473	0.473	0.979	0.0099998345783334	0.0087	0.2518	53386	77258	58749.13
1404109	chr11	rs12290632	123033277	T	C	0.938	0.938	0.947	-0.0194988734340555	0.0183	0.2869	53386	77258	58749.13
1409915	chr11	rs10892976	123033499	G	A	0.409	0.41	0.964	0.005703702916678	0.0089	0.5244	53386	77258	58749.13
1391268	chr11	rs12285884	123034921	C	T	0.938	0.939	0.944	-0.0168003386783461	0.0184	0.3619	53386	77258	58749.13
1410764	chr11	rs4936780	123035051	A	G	0.248	0.249	0.885	0.0052959516591825	0.0106	0.6167	53386	77258	58749.13
1406571	chr11	rs12802926	123035936	C	A	0.876	0.877	0.933	-0.021203207651103	0.0136	0.1181	53386	77258	58749.13
1383399	chr11	rs7933163	123036367	A	G	0.864	0.864	0.931	-0.015895669405385	0.013	0.2205	53386	77258	58749.13
1382604	chr11	rs76294729	123036992	C	T	0.938	0.94	0.846	-0.0208049294331883	0.0195	0.2879	53386	77258	58749.13
1388321	chr11	rs6589970	123037481	A	G	0.45	0.45	0.878	-0.0019018072895963	0.0092	0.8379	53386	77258	58749.13
1389508	chr11	rs10750232	123038062	T	C	0.134	0.134	0.857	0.0038027603329278	0.0136	0.7799	53386	77258	58749.13
1384254	chr11	rs10790558	123038840	A	G	0.48	0.48	0.92	0.0014988761237359	0.009	0.8688	53386	77258	58749.13
1405434	chr11	rs11219040	123040913	T	C	0.441	0.439	0.95	0.001998002662673	0.0089	0.8252	53386	77258	58749.13
1384168	chr11	rs7102292	123041513	G	C	0.427	0.424	0.957	0.0034041991335623	0.0089	0.7043	53386	77258	58749.13
1398581	chr11	rs11602910	123043315	A	G	0.451	0.449	0.973	0.0011992805754821	0.0088	0.8891	53386	77258	58749.13
1395045	chr11	rs4259834	123043386	T	G	0.443	0.44	0.973	0.0023971245997214	0.0088	0.7819	53386	77258	58749.13
1406958	chr11	rs10790559	123043485	C	T	0.522	0.523	0.942	0.0017983819413794	0.0089	0.8398	53386	77258	58749.13
1389433	chr11	rs4370954	123044798	T	A	0.445	0.442	0.98	0.001598721363697	0.0087	0.8504	53386	77258	58749.13
1397798	chr11	rs4372465	123045084	T	C	0.445	0.442	0.981	0.001598721363697	0.0087	0.854	53386	77258	58749.13
1410514	chr11	rs11219042	123045205	T	G	0.445	0.442	0.982	0.001598721363697	0.0087	0.8556	53386	77258	58749.13
1399628	chr11	rs7104894	123045391	T	C	0.443	0.44	0.983	0.001998002662673	0.0087	0.8201	53386	77258	58749.13
1397466	chr11	rs11219043	123045397	C	T	0.453	0.451	0.982	0.0007996801705642	0.0087	0.9239	53386	77258	58749.13
1391108	chr11	rs35483681	123045730	C	T	0.46	0.457	0.984	0.0013990209137074	0.0087	0.8764	53386	77258	58749.13
1404598	chr11	rs7105425	123045746	T	C	0.443	0.44	0.987	0.0017983819413794	0.0087	0.8405	53386	77258	58749.13
1406777	chr11	rs12787411	123046105	G	A	0.453	0.451	0.991	0.0007996801705642	0.0087	0.9303	53386	77258	58749.13
1391709	chr11	rs11828777	123046705	T	C	0.451	0.448	0.999	0.0012991557316201	0.0086	0.8825	53386	77258	58749.13
1388533	chr11	rs10892977	123046903	A	C	0.444	0.441	0.997	0.0008995952428359	0.0087	0.9191	53386	77258	58749.13
1397412	chr11	rs7928609	123047826	G	C	0.447	0.443	0.996	0.0033045340083004	0.0087	0.6995	53386	77258	58749.13
1385604	chr11	rs7929006	123048162	G	T	0.449	0.445	0.999	0.0022973590486834	0.0087	0.7945	53386	77258	58749.13
1399123	chr11	rs11219050	123049798	T	C	0.454	0.451	0.992	0.0017983819413794	0.0087	0.8324	53386	77258	58749.13
1396093	chr11	rs17737079	123052815	A	G	0.481	0.478	0.975	-0.000200020002667	0.0087	0.9781	53386	77258	58749.13
1389493	chr11	rs1944605	123052860	G	A	0.968	0.968	0.9	0.0166014304974254	0.0261	0.5259	53386	77258	58749.13
1390096	chr11	rs7113140	123053078	T	C	0.441	0.438	0.984	0.001998002662673	0.0087	0.8181	53386	77258	58749.13
1395290	chr11	rs7130937	123053321	G	A	0.97	0.97	0.902	0.0087020272939009	0.0268	0.7446	53386	77258	58749.13
1394714	chr11	rs11219053	123054084	A	G	0.473	0.47	0.973	-0.0001000050003333	0.0087	0.9886	53386	77258	58749.13
1392836	chr11	rs73017874	123055573	C	T	0.914	0.913	0.857	0.0096037361426946	0.0165	0.561	53386	77258	58749.13
1401140	chr11	rs10892978	123056368	T	G	0.959	0.959	0.899	0.0127977582298607	0.0232	0.5808	53386	77258	58749.13
1384056	chr11	rs7952397	123057141	G	A	0.959	0.959	0.896	0.0118001041157506	0.0233	0.612	53386	77258	58749.13
1408101	chr11	rs12272176	123058499	T	C	0.97	0.97	0.889	0.0111970780932162	0.027	0.6774	53386	77258	58749.13
1386708	chr11	rs61904434	123058911	C	G	0.883	0.885	0.921	0.0013990209137074	0.014	0.9194	53386	77258	58749.13
1402770	chr11	rs61904435	123059021	G	A	0.359	0.358	0.958	0.0044003044444822	0.0092	0.6344	53386	77258	58749.13
1403450	chr11	rs12801982	123059937	T	C	0.866	0.867	0.902	0.0092966519050945	0.0133	0.4858	53386	77258	58749.13
1396855	chr11	rs57085814	123059944	G	C	0.893	0.895	0.91	0.0034041991335623	0.0146	0.818	53386	77258	58749.13
1390305	chr11	rs11607969	123060280	G	C	0.862	0.864	0.904	0.0074025335167413	0.0132	0.5752	53386	77258	58749.13
1386107	chr11	rs2002871	123061187	C	G	0.454	0.451	0.948	0.0007996801705642	0.0089	0.9248	53386	77258	58749.13
1398378	chr11	rs878296	123061348	T	C	0.447	0.443	0.95	0.0014988761237359	0.0089	0.8702	53386	77258	58749.13
1395769	chr11	rs949065	123061628	G	A	0.306	0.305	0.989	0.0067968490002727	0.0094	0.4703	53386	77258	58749.13
1407188	chr11	rs10892981	123063059	T	C	0.306	0.304	0.994	0.0068961666878413	0.0094	0.4613	53386	77258	58749.13
1391424	chr11	rs73017877	123063062	C	G	0.446	0.442	0.949	0.0012991557316201	0.0089	0.8838	53386	77258	58749.13
1398870	chr11	rs7129640	123063325	A	G	0.44	0.437	0.95	0.0013990209137074	0.0089	0.8765	53386	77258	58749.13
1387734	chr11	rs6589973	123063365	A	G	0.306	0.304	0.996	0.0068961666878413	0.0093	0.4616	53386	77258	58749.13
1392820	chr11	rs4403817	123063670	A	G	0.306	0.304	0.996	0.0069954745123864	0.0093	0.4511	53386	77258	58749.13
1386960	chr11	rs61904437	123063807	G	A	0.908	0.91	0.897	0.0028958031120254	0.0158	0.8556	53386	77258	58749.13
1400772	chr11	rs4936783	123064315	A	G	0.306	0.304	0.992	0.00730326611012	0.0094	0.4347	53386	77258	58749.13
1384947	chr11	rs4936784	123064361	A	C	0.304	0.302	0.991	0.007997931111062	0.0094	0.3942	53386	77258	58749.13
1397037	chr11	rs7941947	123064648	T	C	0.331	0.33	0.974	0.0044003044444822	0.0093	0.636	53386	77258	58749.13
1388249	chr11	rs7942068	123064766	T	C	0.335	0.333	0.971	0.0050969882578437	0.0092	0.5793	53386	77258	58749.13
1404813	chr11	rs57671678	123065011	A	T	0.864	0.865	0.897	0.0118001041157506	0.0133	0.3742	53386	77258	58749.13
1397243	chr11	rs7927622	123065183	C	T	0.416	0.411	0.952	0.005703702916678	0.0089	0.5223	53386	77258	58749.13
1409259	chr11	rs61904439	123065412	A	T	0.893	0.895	0.904	0.0035038543266769	0.0147	0.8111	53386	77258	58749.13
1401811	chr11	rs2302605	123065683	C	T	0.446	0.441	0.939	0.0021975835434872	0.0089	0.8059	53386	77258	58749.13
1398257	chr11	rs11219061	123065730	C	A	0.889	0.892	0.904	0.0007996801705642	0.0145	0.9578	53386	77258	58749.13
1382568	chr11	rs61904440	123066032	T	G	0.891	0.893	0.902	-0.0008003201707691	0.0146	0.9553	53386	77258	58749.13
1408820	chr11	rs4554898	123066082	T	A	0.418	0.413	0.949	0.0052959516591825	0.009	0.5528	53386	77258	58749.13
1396588	chr11	rs4282989	123066335	C	T	0.302	0.3	0.982	0.0058031292269501	0.0094	0.5397	53386	77258	58749.13
1403327	chr11	rs4429068	123066496	A	G	0.289	0.288	0.972	0.0053954185169075	0.0096	0.5747	53386	77258	58749.13
1392153	chr11	rs4488207	123066986	G	T	0.447	0.443	0.931	0.001598721363697	0.009	0.8626	53386	77258	58749.13
1391140	chr11	rs2155572	123067655	G	T	0.417	0.413	0.94	0.0032048589489113	0.009	0.7199	53386	77258	58749.13
1407959	chr11	rs7946718	123068241	A	G	0.408	0.404	0.939	0.0034041991335623	0.009	0.7056	53386	77258	58749.13
1404539	chr11	rs7946719	123068242	A	C	0.408	0.404	0.939	0.0034041991335623	0.009	0.7074	53386	77258	58749.13
1385542	chr11	rs1944607	123069242	A	T	0.442	0.438	0.921	0.0030952049073025	0.009	0.7293	53386	77258	58749.13
1391596	chr11	rs961278	123069447	T	A	0.301	0.3	0.968	0.0044998604248922	0.0095	0.6391	53386	77258	58749.13
1405597	chr11	rs76088472	123069981	A	G	0.449	0.446	0.916	0.0029955089797983	0.009	0.7376	53386	77258	58749.13
1387071	chr11	rs57170132	123070483	C	T	0.895	0.898	0.884	-0.0007002451143934	0.015	0.962	53386	77258	58749.13
1385968	chr11	rs61904442	123070685	T	G	0.896	0.898	0.884	-0.0003000450090019	0.0151	0.984	53386	77258	58749.13
1404970	chr11	rs61904443	123071127	G	A	0.895	0.898	0.883	-0.0009004052431641	0.015	0.9519	53386	77258	58749.13
1401100	chr11	rs61904444	123071708	C	A	0.896	0.898	0.883	-0.0012007205765188	0.0151	0.9356	53386	77258	58749.13
1410860	chr11	rs7934131	123072087	A	G	0.278	0.278	0.945	0.0022973590486834	0.0099	0.8194	53386	77258	58749.13
1404547	chr11	rs11824555	123073525	C	T	0.913	0.915	0.87	0.0009995003330834	0.0165	0.9527	53386	77258	58749.13
1392357	chr11	rs61904445	123074371	A	T	0.867	0.866	0.747	0.0110981866660334	0.0147	0.4501	53386	77258	58749.13
1391741	chr11	rs4267083	123074399	T	C	0.461	0.462	0.908	0.0020977980821461	0.0091	0.8211	53386	77258	58749.13
1393813	chr11	rs4285881	123074526	G	C	0.485	0.486	0.906	-0.0010005003335835	0.0091	0.9153	53386	77258	58749.13
1397550	chr11	rs485345	123074915	G	A	0.245	0.246	0.992	-0.0075987978753305	0.01	0.4487	53386	77258	58749.13
1410276	chr11	rs11219068	123075419	G	A	0.853	0.852	0.878	-0.0064004391810282	0.0129	0.6216	53386	77258	58749.13
1392765	chr11	rs482919	123075614	C	T	0.427	0.429	0.924	-0.0065010863423599	0.0091	0.4709	53386	77258	58749.13
1387204	chr11	rs28445684	123075764	T	C	0.391	0.392	0.928	-0.0031950988965408	0.0092	0.725	53386	77258	58749.13
1389533	chr11	rs28714447	123075782	G	T	0.249	0.251	0.94	-0.0064004391810282	0.0102	0.5308	53386	77258	58749.13
1396069	chr11	rs551345	123076145	T	C	0.243	0.243	0.991	-0.0074980401773571	0.0101	0.4568	53386	77258	58749.13
1403236	chr11	rs513314	123076636	A	G	0.243	0.243	0.992	-0.0069037763167944	0.0101	0.4899	53386	77258	58749.13
1398546	chr11	rs577777	123076691	G	A	0.243	0.243	0.992	-0.0073972926304747	0.0101	0.4603	53386	77258	58749.13
1403265	chr11	rs471973	123077219	T	A	0.242	0.243	0.983	-0.0087985943563496	0.0101	0.3845	53386	77258	58749.13
1389835	chr11	rs577432	123078194	A	C	0.447	0.447	0.919	-0.0018016219466282	0.009	0.8438	53386	77258	58749.13
1384190	chr11	rs526199	123078524	T	C	0.462	0.462	0.887	-0.000200020002667	0.0092	0.9817	53386	77258	58749.13
1394921	chr11	rs530763	123079004	C	G	0.224	0.224	0.935	0.0046989426564652	0.0107	0.6567	53386	77258	58749.13
1400768	chr11	rs3017931	123079192	T	C	0.228	0.229	0.94	0.0009995003330834	0.0106	0.9232	53386	77258	58749.13
1387723	chr11	rs12284852	123079669	G	A	0.96	0.961	0.936	-0.0060985584618694	0.023	0.7927	53386	77258	58749.13
1396824	chr11	rs11219072	123079705	C	T	0.96	0.961	0.936	-0.0084959889212643	0.023	0.7107	53386	77258	58749.13
1393482	chr11	rs12284903	123079780	G	A	0.96	0.961	0.937	-0.0092022107647994	0.0229	0.6895	53386	77258	58749.13
1408231	chr11	rs3763892	123080520	A	G	0.96	0.961	0.937	-0.0092022107647994	0.023	0.6894	53386	77258	58749.13
1390058	chr11	rs3763893	123080530	C	G	0.959	0.96	0.934	-0.0081027387031859	0.0228	0.7228	53386	77258	58749.13
1410416	chr11	rs3763894	123080605	G	T	0.959	0.96	0.937	-0.0093031403261444	0.0229	0.6829	53386	77258	58749.13
1402054	chr11	rs557660	123080618	T	C	0.2	0.201	0.952	-0.0014009809156281	0.011	0.8967	53386	77258	58749.13
1402467	chr11	rs11219074	123081523	C	T	0.958	0.96	0.936	-0.0067024110596754	0.0227	0.769	53386	77258	58749.13
1404643	chr11	rs112307705	123081533	T	C	0.864	0.867	0.879	-0.0052035148315978	0.0135	0.7023	53386	77258	58749.13
1393467	chr11	rs543302	123082152	T	A	0.414	0.412	0.943	0.004201162744548	0.009	0.6437	53386	77258	58749.13
1407201	chr11	rs492248	123084886	T	C	0.373	0.371	0.965	0.0063001125484799	0.0091	0.4849	53386	77258	58749.13
1384194	chr11	rs1790229	123087466	T	G	0.264	0.265	0.962	0.0030952049073025	0.0099	0.7553	53386	77258	58749.13
1395586	chr11	rs560993	123087705	A	G	0.4	0.397	0.978	0.0081963182244858	0.0089	0.3568	53386	77258	58749.13
1405538	chr11	rs491500	123088005	T	C	0.4	0.398	0.979	0.0082954970241069	0.0089	0.348	53386	77258	58749.13
1403338	chr11	rs1790230	123088073	G	T	0.399	0.397	0.981	0.0090984829852593	0.0089	0.3064	53386	77258	58749.13
1401511	chr11	rs3016599	123088171	G	A	0.348	0.345	0.971	0.00730326611012	0.0092	0.4236	53386	77258	58749.13
1397917	chr11	rs3018106	123088403	A	G	0.209	0.211	0.976	0.001598721363697	0.0107	0.8805	53386	77258	58749.13
1395953	chr11	rs557272	123089210	C	G	0.209	0.211	0.979	0.0018981972830802	0.0107	0.8565	53386	77258	58749.13
1395091	chr11	rs513136	123089955	A	G	0.431	0.427	0.992	0.007997931111062	0.0087	0.3602	53386	77258	58749.13
1402877	chr11	rs544310	123091085	T	C	0.379	0.375	0.975	0.0084045823438103	0.009	0.3478	53386	77258	58749.13
1382954	chr11	rs488943	123092449	A	G	0.198	0.2	0.985	0.0038027603329278	0.0108	0.7284	53386	77258	58749.13
1392627	chr11	rs497366	123093390	T	C	0.402	0.399	0.98	0.0110981866660334	0.0089	0.2087	53386	77258	58749.13
1396372	chr11	rs560192	123094238	A	C	0.196	0.197	0.978	0.0051964749068174	0.0109	0.6347	53386	77258	58749.13
1390357	chr11	rs4245047	123094797	T	C	0.206	0.207	0.991	0.0026963615477425	0.0107	0.8029	53386	77258	58749.13
1390249	chr11	rs17127163	123095428	A	T	0.868	0.871	0.98	0.0003999200213268	0.0129	0.9732	53386	77258	58749.13
1385040	chr11	rs7120082	123096559	C	T	0.839	0.843	0.991	-0.0034961042567088	0.0118	0.7635	53386	77258	58749.13
1402660	chr11	rs550113	123096869	C	T	0.216	0.216	0.999	0.0033045340083004	0.0104	0.7525	53386	77258	58749.13
1401371	chr11	rs559254	123096933	A	G	0.216	0.217	0.999	0.0029955089797983	0.0104	0.7716	53386	77258	58749.13
1407700	chr11	rs3018105	123097158	A	G	0.216	0.216	1.0	0.0032048589489113	0.0104	0.7575	53386	77258	58749.13
1401037	chr11	rs493642	123097386	C	T	0.389	0.386	0.998	0.0032048589489113	0.0088	0.7176	53386	77258	58749.13
1404455	chr11	rs565734	123097661	G	A	0.215	0.216	0.998	0.0035038543266769	0.0105	0.7358	53386	77258	58749.13
1401562	chr11	rs496446	123097695	G	A	0.389	0.386	0.997	0.0032048589489113	0.0088	0.7161	53386	77258	58749.13
1382883	chr11	rs479000	123097931	G	C	0.389	0.386	0.997	0.0036034995896235	0.0088	0.6846	53386	77258	58749.13
1386158	chr11	rs524658	123098462	G	T	0.206	0.207	0.991	0.0045994064948955	0.0107	0.6678	53386	77258	58749.13
1389130	chr11	rs525854	123098651	A	G	0.206	0.207	0.991	0.0044998604248922	0.0107	0.6709	53386	77258	58749.13
1398661	chr11	rs557652	123099762	A	G	0.395	0.391	0.986	0.0050969882578437	0.0089	0.5657	53386	77258	58749.13
1407286	chr11	rs471086	123100081	C	G	0.395	0.392	0.983	0.0053954185169075	0.0089	0.5423	53386	77258	58749.13
1387154	chr11	rs471209	123100121	G	A	0.395	0.392	0.983	0.0052959516591825	0.0089	0.5511	53386	77258	58749.13
1405252	chr11	rs471320	123100153	G	A	0.395	0.392	0.983	0.0055048206344449	0.0089	0.5335	53386	77258	58749.13
1392402	chr11	rs57500292	123100948	C	T	0.81	0.814	0.976	-0.0036968248442897	0.0112	0.7426	53386	77258	58749.13
1383939	chr11	rs58348134	123101295	A	G	0.81	0.814	0.976	-0.0034961042567088	0.0112	0.7518	53386	77258	58749.13
1384006	chr11	rs73614699	123101491	A	G	0.81	0.814	0.975	-0.0033957590691798	0.0112	0.7628	53386	77258	58749.13
1407043	chr11	rs73614702	123101651	A	G	0.81	0.814	0.975	-0.0034961042567088	0.0112	0.7523	53386	77258	58749.13
1398724	chr11	rs73616403	123101805	A	G	0.81	0.814	0.974	-0.0032954239497972	0.0112	0.766	53386	77258	58749.13
1405071	chr11	rs73616405	123102232	T	G	0.81	0.814	0.973	-0.0038975857287134	0.0112	0.7299	53386	77258	58749.13
1392953	chr11	rs56162316	123102562	G	A	0.812	0.815	0.973	-0.0031950988965408	0.0112	0.7717	53386	77258	58749.13
1399912	chr11	rs73616409	123103806	T	G	0.956	0.957	0.877	-0.0005001250416822	0.0226	0.9827	53386	77258	58749.13
1401979	chr11	rs73616412	123105019	T	A	0.976	0.977	0.957	-0.0217958123704574	0.0295	0.4596	53325	77015	58651.61
1406610	chr11	rs471296	123105243	C	G	0.208	0.207	0.979	0.0103957761821204	0.0107	0.3304	53386	77258	58749.13
1383045	chr11	rs3898437	123106025	G	A	0.85	0.853	0.968	0.0014988761237359	0.0123	0.9047	53386	77258	58749.13
1384342	chr11	rs560152	123107986	T	C	0.183	0.184	0.984	0.0076010387728197	0.0112	0.4998	53386	77258	58749.13
1402969	chr11	rs492816	123108054	A	G	0.207	0.206	0.983	0.0109992854583691	0.0107	0.3058	53386	77258	58749.13
1390466	chr11	rs484580	123109469	G	A	0.2	0.201	0.989	0.0029955089797983	0.0108	0.7783	53386	77258	58749.13
1396686	chr11	rs540774	123111026	C	T	0.222	0.222	0.991	0.0065981840282271	0.0104	0.528	53386	77258	58749.13
1411037	chr11	rs528208	123113377	G	C	0.222	0.222	0.995	0.0063001125484799	0.0104	0.5429	53386	77258	58749.13
1402781	chr11	rs558362	123114359	G	A	0.2	0.2	0.998	0.0028958031120254	0.0108	0.7897	53386	77258	58749.13
1403096	chr11	rs558560	123114432	C	T	0.222	0.222	0.996	0.0063001125484799	0.0104	0.542	53386	77258	58749.13
1387333	chr11	rs482099	123115844	A	C	0.218	0.218	0.992	0.0081963182244858	0.0104	0.4334	53386	77258	58749.13
1409989	chr11	rs505272	123116056	A	G	0.2	0.201	0.993	0.0053954185169075	0.0108	0.618	53386	77258	58749.13
1393602	chr11	rs76210542	123116214	G	A	0.867	0.87	0.956	-0.0010005003335835	0.013	0.9368	53386	77258	58749.13
1409990	chr11	rs508661	123116360	G	A	0.22	0.22	0.992	0.0092966519050945	0.0104	0.3723	53386	77258	58749.13
1396800	chr11	rs512391	123116799	A	G	0.201	0.201	0.992	0.0063001125484799	0.0108	0.5608	53386	77258	58749.13
1395090	chr11	rs513205	123116878	A	G	0.199	0.199	0.992	0.005703702916678	0.0108	0.5988	53386	77258	58749.13
1409660	chr11	rs58101364	123117673	G	C	0.884	0.887	0.931	0.001598721363697	0.014	0.9117	53386	77258	58749.13
1407999	chr11	rs10790562	123118610	A	G	0.209	0.208	0.989	0.004001981379298	0.0106	0.7098	53386	77258	58749.13
1409312	chr11	rs489029	123119361	C	T	0.203	0.205	0.99	0.0037031349243813	0.0107	0.7307	53386	77258	58749.13
1394671	chr11	rs528990	123119388	C	A	0.207	0.207	0.989	0.0050969882578437	0.0107	0.6313	53386	77258	58749.13
1395264	chr11	rs490230	123119552	C	T	0.207	0.207	0.989	0.0049974917102918	0.0107	0.6371	53386	77258	58749.13
1383678	chr11	rs532690	123119789	A	G	0.207	0.207	0.988	0.0049974917102918	0.0107	0.6415	53386	77258	58749.13
1398671	chr11	rs532826	123119837	A	C	0.207	0.207	0.988	0.0050969882578437	0.0107	0.6348	53386	77258	58749.13
1393215	chr11	rs503587	123123217	T	C	0.206	0.207	0.987	0.0030952049073025	0.0107	0.774	53386	77258	58749.13
1383663	chr11	rs10892985	123124570	G	A	0.371	0.367	0.966	0.0043007385516922	0.0091	0.6338	53386	77258	58749.13
1388368	chr11	rs10892986	123125779	G	T	0.226	0.226	0.992	0.0066975214477213	0.0103	0.5141	53386	77258	58749.13
1387327	chr11	rs10790565	123127025	G	A	0.208	0.209	0.993	0.0033045340083004	0.0106	0.7591	53386	77258	58749.13
1397878	chr11	rs10790566	123127721	C	G	0.208	0.209	0.993	0.0037031349243813	0.0106	0.7289	53386	77258	58749.13
1407678	chr11	rs10892987	123127916	C	T	0.208	0.209	0.993	0.0043007385516922	0.0106	0.6862	53386	77258	58749.13
1400537	chr11	rs7125436	123128238	G	A	0.209	0.209	0.992	0.004001981379298	0.0106	0.7088	53386	77258	58749.13
1389048	chr11	rs7125472	123128310	G	T	0.981	0.981	0.975	-0.0523991687992084	0.0321	0.1031	52642	76154	57941.9
1403215	chr11	rs7128842	123128812	C	T	0.792	0.791	0.993	-0.0042992284528324	0.0106	0.6846	53386	77258	58749.13
1384372	chr11	rs17127188	123129514	A	T	0.794	0.794	0.986	-0.0074980401773571	0.0107	0.4815	53386	77258	58749.13
1399550	chr11	rs59560502	123129639	C	T	0.79	0.79	0.99	-0.0048015088161939	0.0106	0.6521	53386	77258	58749.13
1383781	chr11	rs17127191	123129785	T	C	0.79	0.79	0.989	-0.004701032558649	0.0106	0.6567	53386	77258	58749.13
1391325	chr11	rs73019854	123130090	C	T	0.79	0.79	0.989	-0.0049019951702315	0.0106	0.645	53386	77258	58749.13
1398040	chr11	rs7103191	123130151	C	A	0.79	0.79	0.988	-0.0051029981759033	0.0106	0.6304	53386	77258	58749.13
1407051	chr11	rs4936788	123130199	A	G	0.79	0.79	0.988	-0.0051029981759033	0.0106	0.6339	53386	77258	58749.13
1398496	chr11	rs4936789	123130240	A	G	0.79	0.79	0.987	-0.0050024916227914	0.0106	0.6365	53386	77258	58749.13
1408824	chr11	rs4936790	123130272	G	A	0.79	0.79	0.988	-0.0049019951702315	0.0106	0.6422	53386	77258	58749.13
1400500	chr11	rs6589979	123130765	G	A	0.792	0.791	0.987	-0.004198802647333	0.0107	0.6968	53386	77258	58749.13
1393105	chr11	rs7929678	123130812	C	T	0.79	0.79	0.986	-0.0049019951702315	0.0106	0.6451	53386	77258	58749.13
1382434	chr11	rs7930149	123130989	G	C	0.79	0.79	0.985	-0.0046005663955682	0.0106	0.6629	53386	77258	58749.13
1399636	chr11	rs7929924	123130992	C	T	0.79	0.79	0.985	-0.004701032558649	0.0106	0.6617	53386	77258	58749.13
1399233	chr11	rs113134355	123131550	G	T	0.793	0.793	0.984	-0.0049019951702315	0.0107	0.6488	53386	77258	58749.13
1399894	chr11	rs79292548	123132210	G	A	0.981	0.981	0.97	-0.0534007767271153	0.0322	0.09787	52864	75658	58052.08
1391766	chr11	rs7115792	123132645	G	A	0.839	0.84	0.95	-0.0145960053074092	0.012	0.2251	53386	77258	58749.13
1410492	chr11	rs7949765	123135684	G	A	0.673	0.677	0.968	-0.0079011318962572	0.0093	0.3961	53386	77258	58749.13
1385539	chr11	rs7950320	123136241	C	T	0.812	0.812	0.981	-0.0066017436345624	0.0111	0.5544	53386	77258	58749.13
1393243	chr11	rs2000795	123136466	G	A	0.635	0.639	0.978	-0.0092022107647994	0.009	0.3087	53386	77258	58749.13
1400627	chr11	rs2000796	123136552	T	C	0.845	0.849	0.979	-0.0073972926304747	0.0121	0.5402	53386	77258	58749.13
1403664	chr11	rs12576528	123136864	T	C	0.808	0.808	0.982	-0.0050024916227914	0.011	0.651	53386	77258	58749.13
1401558	chr11	rs12421414	123137035	A	C	0.808	0.808	0.981	-0.0054950702819798	0.011	0.6174	53386	77258	58749.13
1406600	chr11	rs883410	123138144	G	A	0.842	0.847	0.967	-0.0127003085782322	0.0121	0.292	53386	77258	58749.13
1390402	chr11	rs883411	123138176	A	T	0.842	0.847	0.967	-0.0127003085782322	0.0121	0.2951	53386	77258	58749.13
1411506	chr11	rs3935933	123138477	T	A	0.842	0.847	0.967	-0.0125990355765152	0.0121	0.2973	53386	77258	58749.13
1388929	chr11	rs4073050	123138481	T	G	0.842	0.847	0.967	-0.0125990355765152	0.0121	0.2957	53386	77258	58749.13
1398158	chr11	rs7940505	123138835	A	G	0.825	0.83	0.978	-0.0099998320783335	0.0115	0.386	53386	77258	58749.13
1383149	chr11	rs7940634	123138954	A	G	0.825	0.83	0.978	-0.0102018624845967	0.0115	0.3777	53386	77258	58749.13
1408345	chr11	rs7927484	123138960	T	C	0.825	0.83	0.977	-0.0101008421794295	0.0115	0.3828	53386	77258	58749.13
1411460	chr11	rs7940974	123138998	G	A	0.842	0.847	0.965	-0.0127003085782322	0.0121	0.295	53386	77258	58749.13
1385223	chr11	rs4280007	123139551	T	C	0.808	0.808	0.979	-0.0066017436345624	0.011	0.5504	53386	77258	58749.13
1409399	chr11	rs4280008	123139559	T	C	0.808	0.808	0.979	-0.0066017436345624	0.011	0.5495	53386	77258	58749.13
1392679	chr11	rs4351827	123139617	C	T	0.808	0.808	0.978	-0.0065010863423599	0.011	0.5539	53386	77258	58749.13
1396051	chr11	rs4303242	123139695	G	A	0.808	0.808	0.978	-0.0065010863423599	0.011	0.5551	53386	77258	58749.13
1384491	chr11	rs4503563	123139897	C	T	0.655	0.66	0.964	-0.0124977728299804	0.0092	0.175	53386	77258	58749.13
1382435	chr11	rs4499014	123139948	C	T	0.807	0.807	0.976	-0.007095110875924	0.011	0.5173	53386	77258	58749.13
1402701	chr11	rs10790567	123141043	C	T	0.643	0.646	0.97	-0.0067024110596754	0.0091	0.4632	53386	77258	58749.13
1396614	chr11	rs2156448	123141616	C	T	0.671	0.675	0.957	-0.0113036461713921	0.0094	0.2261	53386	77258	58749.13
1395054	chr11	rs2156447	123141851	C	T	0.653	0.657	0.961	-0.0084959889212643	0.0092	0.3559	53386	77258	58749.13
1407011	chr11	rs4936793	123142126	C	T	0.644	0.647	0.967	-0.0068030886197391	0.0091	0.4544	53386	77258	58749.13
1404483	chr11	rs6589983	123142169	T	G	0.624	0.629	0.966	-0.009797842480111	0.009	0.2788	53386	77258	58749.13
1388718	chr11	rs7927988	123142558	C	G	0.643	0.647	0.968	-0.007095110875924	0.0091	0.4355	53386	77258	58749.13
1404228	chr11	rs7928409	123142774	G	C	0.643	0.647	0.968	-0.0069037763167944	0.0091	0.4498	53386	77258	58749.13
1397932	chr11	rs4323880	123142803	G	A	0.643	0.647	0.967	-0.007004474152883	0.0091	0.4411	53386	77258	58749.13
1408635	chr11	rs7928227	123142848	A	G	0.643	0.647	0.967	-0.007296555232638	0.0091	0.4238	53386	77258	58749.13
1386814	chr11	rs4402299	123142885	A	G	0.647	0.65	0.96	-0.007004474152883	0.0092	0.4435	53386	77258	58749.13
1404866	chr11	rs4325322	123142887	G	A	0.646	0.65	0.959	-0.007095110875924	0.0092	0.4397	53386	77258	58749.13
1411140	chr11	rs4325323	123142916	G	A	0.646	0.65	0.96	-0.007004474152883	0.0092	0.448	53386	77258	58749.13
1411397	chr11	rs4307735	123143156	T	C	0.643	0.647	0.966	-0.0073972926304747	0.0091	0.4162	53386	77258	58749.13
1396933	chr11	rs12271070	123143200	T	A	0.846	0.85	0.952	-0.0080019302190585	0.0123	0.5166	53386	77258	58749.13
1382171	chr11	rs11219096	123143490	A	G	0.642	0.646	0.966	-0.007296555232638	0.0091	0.4246	53386	77258	58749.13
1384008	chr11	rs4936794	123143700	G	A	0.643	0.647	0.966	-0.0076995657264405	0.0091	0.3991	53386	77258	58749.13
1397623	chr11	rs4936795	123143714	T	C	0.643	0.647	0.966	-0.0073972926304747	0.0091	0.4157	53386	77258	58749.13
1384930	chr11	rs4936796	123143816	G	T	0.643	0.647	0.966	-0.0075987978753305	0.0091	0.4075	53386	77258	58749.13
1384242	chr11	rs4936797	123143850	C	A	0.643	0.647	0.965	-0.0075987978753305	0.0091	0.4087	53386	77258	58749.13
1395013	chr11	rs4936798	123144083	A	C	0.815	0.815	0.97	-0.0088994831870327	0.0113	0.4292	53386	77258	58749.13
1396948	chr11	rs7935648	123144515	A	G	0.625	0.629	0.962	-0.0095050300143049	0.0091	0.292	53386	77258	58749.13
1396877	chr11	rs12280623	123144593	A	C	0.625	0.629	0.962	-0.0093031403261444	0.0091	0.3046	53386	77258	58749.13
1384097	chr11	rs7130207	123146735	C	T	0.623	0.627	0.959	-0.0095958936734469	0.0091	0.2916	53386	77258	58749.13
1407615	chr11	rs7130567	123146860	G	C	0.642	0.645	0.961	-0.007296555232638	0.0092	0.4256	53386	77258	58749.13
1388835	chr11	rs10892988	123147331	G	A	0.643	0.647	0.96	-0.0075987978753305	0.0092	0.4044	53386	77258	58749.13
1396717	chr11	rs7941914	123147698	T	C	0.623	0.628	0.956	-0.009797842480111	0.0091	0.2828	53386	77258	58749.13
1402421	chr11	rs79490271	123148828	C	T	0.926	0.927	0.873	-0.0289037168568363	0.0176	0.1013	53386	77258	58749.13
1383203	chr11	rs7934887	123149582	G	T	0.772	0.773	0.977	-0.0033957590691798	0.0104	0.7425	53386	77258	58749.13
1393041	chr11	rs12806349	123150704	G	A	0.663	0.665	0.819	-0.0083043861636152	0.0101	0.4081	53386	77258	58749.13
1398741	chr11	rs35678992	123150900	C	A	0.668	0.669	0.771	-0.0042992284528324	0.0104	0.6783	53386	77258	58749.13
1409584	chr11	rs11518410	123151009	C	T	0.976	0.977	0.667	-0.0080019302190585	0.0349	0.8186	53150	77025	58514.64
1390480	chr11	rs111910505	123151058	G	A	0.97	0.969	0.677	0.0149969810059077	0.0305	0.6235	53386	77258	58749.13
1409851	chr11	rs11219100	123151785	T	C	0.978	0.98	0.896	-0.0876952471391608	0.0328	0.007491	51528	75015	56876.75
1388482	chr11	rs11219101	123152011	C	A	0.897	0.898	0.924	0.013202462677756	0.0148	0.3747	53386	77258	58749.13
1384367	chr11	rs7125324	123152425	C	T	0.511	0.511	0.955	0.0035038543266769	0.0088	0.6927	53386	77258	58749.13
1392666	chr11	rs55888036	123152500	G	A	0.613	0.612	0.976	-0.001501126126267	0.0089	0.8627	53386	77258	58749.13
1390173	chr11	rs7111169	123152535	T	G	0.974	0.975	0.952	-0.0106970095483354	0.0284	0.7069	53327	77015	58654.18
1411219	chr11	rs35055985	123152692	G	C	0.613	0.612	0.979	-0.0018016219466282	0.0089	0.8434	53386	77258	58749.13
1387086	chr11	rs35802135	123152707	C	T	0.613	0.612	0.979	-0.0019018072895963	0.0089	0.8348	53386	77258	58749.13
1384243	chr11	rs17127226	123152748	G	T	0.612	0.612	0.98	-0.0018016219466282	0.0089	0.8364	53386	77258	58749.13
1398224	chr11	rs7947203	123152997	A	G	0.582	0.581	0.993	-0.0018016219466282	0.0087	0.8379	53386	77258	58749.13
1396342	chr11	rs6589984	123153043	C	T	0.898	0.899	0.94	0.0131037693769772	0.0147	0.3758	53386	77258	58749.13
1407079	chr11	rs6589985	123153094	A	G	0.584	0.583	0.999	-0.0026033858701149	0.0087	0.7679	53386	77258	58749.13
1391061	chr11	rs6589986	123153275	C	T	0.579	0.578	0.996	-0.0017014466397575	0.0087	0.8488	53386	77258	58749.13
1405739	chr11	rs6589987	123153359	C	T	0.584	0.583	0.999	-0.0019018072895963	0.0087	0.825	53386	77258	58749.13
1394622	chr11	rs10892992	123154614	A	C	0.894	0.895	0.961	0.0172012073197748	0.0143	0.2306	53386	77258	58749.13
1407248	chr11	rs10892993	123154698	G	T	0.562	0.561	0.986	-0.0001000050003333	0.0087	0.9902	53386	77258	58749.13
1392259	chr11	rs10892995	123155262	A	G	0.974	0.975	0.982	0.0006997551142732	0.028	0.9796	53262	76756	58550.26
1396962	chr11	rs113143623	123155630	A	G	0.493	0.492	0.979	0.0056042667198317	0.0087	0.5193	53386	77258	58749.13
1391137	chr11	rs7124862	123156177	T	G	0.573	0.572	0.991	-0.002002002670673	0.0087	0.8171	53386	77258	58749.13
1403041	chr11	rs10892996	123157134	T	C	0.561	0.56	0.996	-0.0031950988965408	0.0087	0.7151	53386	77258	58749.13
1398415	chr11	rs10892997	123157242	G	A	0.569	0.569	0.992	-0.0034961042567088	0.0087	0.6907	53386	77258	58749.13
1398629	chr11	rs10892998	123157342	C	T	0.561	0.56	0.996	-0.0031950988965408	0.0087	0.7101	53386	77258	58749.13
1410975	chr11	rs10892999	123158221	A	C	0.468	0.467	0.993	0.0045994064948955	0.0086	0.595	53386	77258	58749.13
1397899	chr11	rs11219104	123158676	C	A	0.482	0.482	0.992	0.0038027603329278	0.0086	0.659	53386	77258	58749.13
1402324	chr11	rs7945589	123159187	T	C	0.467	0.467	0.992	0.0046989426564652	0.0086	0.588	53386	77258	58749.13
1402664	chr11	rs7930806	123159216	G	A	0.569	0.569	0.994	-0.0038975857287134	0.0087	0.6524	53386	77258	58749.13
1407841	chr11	rs10790569	123159554	C	T	0.561	0.561	0.996	-0.0032954239497972	0.0087	0.7027	53386	77258	58749.13
1400667	chr11	rs10790570	123159665	T	A	0.482	0.482	0.991	0.0036034995896235	0.0086	0.68	53386	77258	58749.13
1384003	chr11	rs1943463	123160328	T	A	0.49	0.49	0.988	0.0025966258472659	0.0086	0.7661	53386	77258	58749.13
1401731	chr11	rs4548632	123160660	T	G	0.482	0.482	0.99	0.0038027603329278	0.0086	0.664	53386	77258	58749.13
1411410	chr11	rs73021813	123160814	C	T	0.61	0.608	0.987	-0.0004000800213396	0.0089	0.9664	53386	77258	58749.13
1405219	chr11	rs7116218	123160818	C	T	0.569	0.569	0.993	-0.0043996643446871	0.0087	0.6116	53386	77258	58749.13
1396023	chr11	rs10736527	123161406	G	T	0.57	0.57	0.993	-0.0046005663955682	0.0087	0.5994	53386	77258	58749.13
1384950	chr11	rs10750233	123161435	A	G	0.57	0.57	0.993	-0.0042992284528324	0.0087	0.6228	53386	77258	58749.13
1393516	chr11	rs10750234	123161496	T	C	0.57	0.57	0.993	-0.0042992284528324	0.0087	0.6237	53386	77258	58749.13
1391253	chr11	rs10750235	123161737	G	A	0.483	0.483	0.987	0.0030952049073025	0.0087	0.7206	53386	77258	58749.13
1391202	chr11	rs11600167	123161874	G	T	0.611	0.609	0.986	-0.0001000050003333	0.0089	0.9892	53386	77258	58749.13
1395308	chr11	rs10790571	123161995	T	C	0.57	0.57	0.991	-0.0045001103249234	0.0087	0.6026	53386	77258	58749.13
1393425	chr11	rs11219106	123162118	C	T	0.611	0.609	0.985	-0.0004000800213396	0.0089	0.9647	53386	77258	58749.13
1401198	chr11	rs7932286	123162332	T	A	0.571	0.57	0.99	-0.0042992284528324	0.0087	0.6184	53386	77258	58749.13
1387308	chr11	rs7945779	123162514	C	T	0.571	0.57	0.99	-0.0051029981759033	0.0087	0.5551	53386	77258	58749.13
1390154	chr11	rs7946395	123162829	G	A	0.571	0.57	0.989	-0.0046005663955682	0.0087	0.5992	53386	77258	58749.13
1394862	chr11	rs2187325	123164362	T	G	0.571	0.571	0.986	-0.0046005663955682	0.0087	0.5976	53386	77258	58749.13
1410389	chr11	rs11821954	123164850	C	G	0.734	0.729	0.964	-0.0007002451143934	0.0099	0.9456	53386	77258	58749.13
1395971	chr11	rs7119190	123164898	T	G	0.676	0.672	0.988	-0.0014009809156281	0.0092	0.8806	53386	77258	58749.13
1388464	chr11	rs7926273	123165136	C	T	0.67	0.666	0.981	-0.0006001800720324	0.0092	0.9507	53386	77258	58749.13
1404110	chr11	rs7926507	123165180	G	A	0.677	0.673	0.989	-0.001300845733048	0.0092	0.8877	53386	77258	58749.13
1409192	chr11	rs6589991	123165765	A	G	0.677	0.673	0.991	-0.001100605444033	0.0092	0.901	53386	77258	58749.13
1398470	chr11	rs7107288	123166014	A	C	0.59	0.587	0.988	0.0066975214477213	0.0088	0.4489	53386	77258	58749.13
1386007	chr11	rs6589992	123166133	T	C	0.599	0.595	0.991	0.0063994795805678	0.0088	0.4702	53386	77258	58749.13
1389579	chr11	rs7107994	123166266	G	A	0.678	0.674	0.991	-0.0012007205765188	0.0092	0.8998	53386	77258	58749.13
1384354	chr11	rs6589993	123167213	A	T	0.599	0.595	0.988	0.0060019521956343	0.0088	0.4988	53386	77258	58749.13
1383411	chr11	rs6589994	123167298	T	A	0.599	0.595	0.987	0.0060019521956343	0.0088	0.4978	53386	77258	58749.13
1391164	chr11	rs7123177	123167656	A	G	0.598	0.595	0.987	0.0063001125484799	0.0088	0.4721	53386	77258	58749.13
1383488	chr11	rs11219107	123168256	C	T	0.591	0.587	0.983	0.0065981840282271	0.0088	0.4555	53386	77258	58749.13
1392068	chr11	rs12273510	123168743	C	A	0.67	0.665	0.98	-0.0004000800213396	0.0092	0.9649	53386	77258	58749.13
1398042	chr11	rs56834197	123169599	T	C	0.68	0.674	0.976	0.004201162744548	0.0093	0.6502	53386	77258	58749.13
1408624	chr11	rs61907365	123169964	C	T	0.696	0.688	0.974	0.0099998345783334	0.0094	0.289	53386	77258	58749.13
1390979	chr11	rs73021837	123170029	C	T	0.976	0.976	0.983	-0.0093031403261444	0.0287	0.7454	53321	76999	58645.21
1389656	chr11	rs11602287	123170792	C	T	0.696	0.689	0.975	0.0099008246772624	0.0094	0.2942	53386	77258	58749.13
1395089	chr11	rs78095763	123170903	T	C	0.951	0.952	0.883	0.0199006617063362	0.0214	0.3511	53386	77258	58749.13
1395660	chr11	rs11602348	123170925	G	T	0.696	0.689	0.975	0.0099998345783334	0.0094	0.2905	53386	77258	58749.13
1385307	chr11	rs7947161	123171353	T	C	0.57	0.564	0.976	0.0125015292229252	0.0088	0.1565	53386	77258	58749.13
1389946	chr11	rs4303243	123172682	C	A	0.689	0.682	0.96	0.0044003044444822	0.0095	0.6422	53386	77258	58749.13
1398528	chr11	rs11219108	123172745	C	G	0.571	0.566	0.949	0.017496047616751	0.0089	0.05007	53386	77258	58749.13
1399769	chr11	rs2156444	123175580	C	G	0.642	0.635	0.987	0.0190964956909883	0.009	0.0335	53386	77258	58749.13
1384561	chr11	rs2156445	123175815	T	C	0.603	0.596	0.99	0.0142973047008244	0.0088	0.1056	53386	77258	58749.13
1396703	chr11	rs4619156	123176226	G	A	0.643	0.636	0.989	0.0203025023378308	0.009	0.02398	53386	77258	58749.13
1397477	chr11	rs11602677	123176516	G	A	0.723	0.714	0.996	0.0155977206230546	0.0096	0.104	53386	77258	58749.13
1382490	chr11	rs10893004	123176833	C	T	0.976	0.976	0.988	0.004201162744548	0.0287	0.8832	53321	76999	58645.21
1409638	chr11	rs948838	123177224	C	T	0.976	0.976	0.989	-0.0024028846163103	0.0284	0.932	53321	76999	58645.21
1382449	chr11	rs948839	123177264	A	T	0.602	0.596	0.99	0.0156961681063242	0.0088	0.07598	53386	77258	58749.13
1385740	chr11	rs61904671	123177707	C	A	0.722	0.714	0.993	0.0161980995687726	0.0096	0.09061	53386	77258	58749.13
1397489	chr11	rs61904672	123177860	T	C	0.707	0.7	0.992	0.0107025231331357	0.0095	0.256	53386	77258	58749.13
1397599	chr11	rs11603794	123178320	G	A	0.661	0.654	0.98	0.0127977582298607	0.0092	0.1618	53386	77258	58749.13
1387744	chr11	rs76968238	123178440	C	T	0.967	0.967	0.948	0.0072039888485025	0.025	0.772	53386	77258	58749.13
1386621	chr11	rs11219109	123178697	C	A	0.698	0.69	0.99	0.0152038337422728	0.0094	0.1056	53386	77258	58749.13
1404115	chr11	rs11219110	123178814	G	A	0.617	0.61	0.991	0.0165030720990143	0.0089	0.0637	53386	77258	58749.13
1383701	chr11	rs9888300	123179064	A	C	0.602	0.596	0.99	0.0172012073197748	0.0088	0.05131	53386	77258	58749.13
1396944	chr11	rs9888204	123179123	C	A	0.976	0.976	0.991	-0.0039979812872983	0.0285	0.8873	53262	76756	58550.26
1408748	chr11	rs11604346	123179398	C	G	0.721	0.713	0.989	0.0170045988158238	0.0096	0.07686	53386	77258	58749.13
1404917	chr11	rs7943399	123179822	A	G	0.976	0.976	0.991	-0.0045001103249234	0.0285	0.8751	53262	76756	58550.26
1386213	chr11	rs10893005	123180449	G	A	0.616	0.61	0.99	0.0166997792224134	0.0089	0.05949	53386	77258	58749.13
1391751	chr11	rs13377457	123181129	G	A	0.975	0.976	0.991	-0.0068030886197391	0.0284	0.8119	53262	76756	58550.26
1400638	chr11	rs10750236	123182169	G	A	0.616	0.61	0.989	0.0168964476597299	0.0089	0.05699	53386	77258	58749.13
1389706	chr11	rs10790573	123182405	A	G	0.617	0.61	0.988	0.0170045988158238	0.0089	0.05648	53386	77258	58749.13
1384069	chr11	rs10790574	123182486	A	G	0.617	0.61	0.988	0.0171029078996623	0.0089	0.05456	53386	77258	58749.13
1404155	chr11	rs10790575	123182985	C	A	0.617	0.61	0.987	0.0168964476597299	0.0089	0.05705	53386	77258	58749.13
1386416	chr11	rs10893006	123183969	C	T	0.648	0.644	0.984	0.0115035793834154	0.0091	0.2064	53386	77258	58749.13
1384547	chr11	rs10893007	123184109	G	C	0.975	0.976	0.99	-0.0054045784588597	0.0284	0.8482	53262	76756	58550.26
1393779	chr11	rs10893008	123184974	C	A	0.895	0.897	0.983	0.004001981379298	0.0143	0.7774	53386	77258	58749.13
1396040	chr11	rs61904675	123185906	G	A	0.762	0.756	0.983	0.0147014028528927	0.0101	0.1467	53386	77258	58749.13
1403496	chr11	rs11219111	123186085	G	C	0.666	0.661	0.982	0.0126002819757385	0.0092	0.1711	53386	77258	58749.13
1402139	chr11	rs4578399	123187085	A	G	0.975	0.976	0.991	-0.0060985584618694	0.0284	0.8312	53262	76756	58550.26
1397265	chr11	rs4280009	123187205	C	A	0.737	0.731	0.984	0.0117012723076411	0.0098	0.2333	53386	77258	58749.13
1410996	chr11	rs4631892	123187222	A	G	0.763	0.757	0.983	0.0129951954948113	0.0101	0.2012	53386	77258	58749.13
1389791	chr11	rs1893674	123187779	T	G	0.663	0.659	0.982	0.0118989261570991	0.0092	0.1945	53386	77258	58749.13
1394528	chr11	rs11606158	123187865	G	A	0.763	0.757	0.984	0.013202462677756	0.0101	0.1925	53386	77258	58749.13
1397483	chr11	rs11606195	123188063	G	T	0.763	0.757	0.984	0.0128964817350202	0.0101	0.2022	53386	77258	58749.13
1408002	chr11	rs948840	123188245	A	T	0.974	0.975	0.992	0.0001999800026662	0.0279	0.9945	53262	76756	58550.26
1396003	chr11	rs948841	123188338	T	C	0.664	0.66	0.983	0.0115035793834154	0.0092	0.2087	53386	77258	58749.13
1385035	chr11	rs11606684	123188651	G	A	0.764	0.758	0.986	0.0116024307308398	0.0101	0.253	53386	77258	58749.13
1400520	chr11	rs11606676	123188742	C	G	0.664	0.66	0.984	0.0114047182634362	0.0092	0.2141	53386	77258	58749.13
1385280	chr11	rs12797279	123189335	G	C	0.762	0.757	0.987	0.0109992854583691	0.0101	0.2778	53386	77258	58749.13
1408486	chr11	rs56122130	123189794	C	A	0.762	0.757	0.987	0.0109992854583691	0.0101	0.2768	53386	77258	58749.13
1387160	chr11	rs55692500	123189820	T	C	0.762	0.757	0.987	0.0109992854583691	0.0101	0.2749	53386	77258	58749.13
1398618	chr11	rs56197134	123189889	C	A	0.762	0.757	0.988	0.0110981866660334	0.0101	0.2708	53386	77258	58749.13
1394790	chr11	rs12577582	123189921	G	A	0.762	0.757	0.988	0.0111970780932162	0.0101	0.2703	53386	77258	58749.13
1409290	chr11	rs10160306	123189922	T	C	0.976	0.976	0.991	-0.0022024235552	0.0286	0.9376	53262	76756	58550.26
1408362	chr11	rs10160307	123189973	T	C	0.737	0.732	0.99	0.0108014536938559	0.0098	0.2691	53386	77258	58749.13
1390753	chr11	rs10160308	123189985	T	C	0.975	0.975	0.993	0.0011992805754821	0.0283	0.966	53262	76756	58550.26
1393475	chr11	rs7115555	123190402	C	T	0.975	0.975	0.993	0.0012991557316201	0.0283	0.9642	53262	76756	58550.26
1396564	chr11	rs7115445	123190419	A	G	0.738	0.732	0.99	0.0109003744682883	0.0098	0.2676	53386	77258	58749.13
1406407	chr11	rs7101428	123190567	T	C	0.737	0.732	0.991	0.0107025231331357	0.0098	0.2724	53386	77258	58749.13
1407795	chr11	rs7116171	123190719	G	A	0.763	0.757	0.99	0.0109992854583691	0.0101	0.2753	53386	77258	58749.13
1391887	chr11	rs7101668	123190744	T	C	0.763	0.757	0.99	0.0109992854583691	0.0101	0.2768	53386	77258	58749.13
1388310	chr11	rs7116078	123190803	C	A	0.738	0.732	0.992	0.0109003744682883	0.0098	0.2651	53386	77258	58749.13
1394635	chr11	rs4450184	123190894	T	C	0.975	0.975	0.994	0.0012991557316201	0.0283	0.9643	53262	76756	58550.26
1401369	chr11	rs4567480	123190898	G	A	0.738	0.732	0.992	0.0108014536938559	0.0098	0.2691	53386	77258	58749.13
1394296	chr11	rs4421758	123191023	A	G	0.738	0.732	0.992	0.0108014536938559	0.0098	0.2684	53386	77258	58749.13
1402545	chr11	rs61904681	123191067	C	A	0.763	0.757	0.99	0.0109992854583691	0.0101	0.2743	53386	77258	58749.13
1400577	chr11	rs7120003	123191589	C	T	0.664	0.66	0.987	0.0110981866660334	0.0092	0.225	53386	77258	58749.13
1407547	chr11	rs7105805	123191659	T	C	0.763	0.757	0.991	0.0110981866660334	0.0101	0.2703	53386	77258	58749.13
1395799	chr11	rs11820616	123192880	C	T	0.763	0.757	0.993	0.0112959597418516	0.0101	0.2648	53386	77258	58749.13
1382760	chr11	rs10893010	123192900	A	G	0.738	0.732	0.995	0.0109992854583691	0.0098	0.2618	53386	77258	58749.13
1392147	chr11	rs11219113	123192939	A	G	0.975	0.975	0.994	0.0006997551142732	0.0283	0.9799	53262	76756	58550.26
1395018	chr11	rs10736528	123193404	T	G	0.738	0.732	0.995	0.0111970780932162	0.0098	0.2534	53386	77258	58749.13
1390647	chr11	rs10893011	123193489	G	A	0.763	0.758	0.99	0.0110981866660334	0.0101	0.2725	53386	77258	58749.13
1411241	chr11	rs10736529	123193491	G	A	0.738	0.733	0.992	0.0108014536938559	0.0098	0.2688	53386	77258	58749.13
1387874	chr11	rs35202387	123193853	G	A	0.763	0.757	0.993	0.0114047182634362	0.0101	0.2591	53386	77258	58749.13
1397749	chr11	rs56330917	123194210	A	T	0.763	0.757	0.993	0.0114047182634362	0.0101	0.2585	53386	77258	58749.13
1383670	chr11	rs12275698	123194424	C	A	0.738	0.732	0.995	0.0110981866660334	0.0098	0.2565	53386	77258	58749.13
1411087	chr11	rs11219114	123194520	A	C	0.738	0.732	0.995	0.0110981866660334	0.0098	0.2547	53386	77258	58749.13
1404951	chr11	rs10893013	123194837	A	G	0.738	0.732	0.995	0.0110981866660334	0.0098	0.2556	53386	77258	58749.13
1384398	chr11	rs10893014	123194843	T	C	0.738	0.732	0.995	0.0110981866660334	0.0098	0.2552	53386	77258	58749.13
1408576	chr11	rs10893015	123194915	C	T	0.738	0.732	0.995	0.0110981866660334	0.0098	0.2551	53386	77258	58749.13
1401090	chr11	rs10893016	123194955	T	C	0.738	0.732	0.995	0.0110981866660334	0.0098	0.2547	53386	77258	58749.13
1400764	chr11	rs10750237	123195154	T	C	0.738	0.732	0.995	0.0111970780932162	0.0098	0.254	53386	77258	58749.13
1394478	chr11	rs10893017	123196113	T	C	0.738	0.732	0.994	0.0111970780932162	0.0098	0.2531	53386	77258	58749.13
1387571	chr11	rs7107396	123196208	A	G	0.763	0.757	0.993	0.0114047182634362	0.0101	0.2585	53386	77258	58749.13
1397278	chr11	rs7119283	123196784	G	A	0.723	0.719	0.994	0.0061013488579762	0.0096	0.5231	53386	77258	58749.13
1409307	chr11	rs7119209	123196916	C	T	0.738	0.732	0.994	0.0110981866660334	0.0098	0.2542	53386	77258	58749.13
1390492	chr11	rs7119204	123196941	A	G	0.738	0.732	0.994	0.0111970780932162	0.0098	0.2541	53386	77258	58749.13
1397331	chr11	rs7931366	123197696	T	A	0.665	0.661	0.988	0.0110981866660334	0.0092	0.2268	53386	77258	58749.13
1389636	chr11	rs7945055	123198017	C	T	0.738	0.732	0.994	0.0111970780932162	0.0098	0.2507	53386	77258	58749.13
1410129	chr11	rs6589997	123198114	C	T	0.738	0.732	0.994	0.0111970780932162	0.0098	0.2505	53386	77258	58749.13
1383079	chr11	rs7123956	123198231	C	T	0.739	0.734	0.989	0.0106035827841911	0.0098	0.2818	53386	77258	58749.13
1397052	chr11	rs7123833	123198232	A	G	0.739	0.734	0.989	0.0105046326450854	0.0098	0.2836	53386	77258	58749.13
1382361	chr11	rs7127332	123198588	C	A	0.738	0.732	0.993	0.0112959597418516	0.0098	0.2473	53386	77258	58749.13
1388350	chr11	rs7113570	123198943	T	C	0.664	0.661	0.987	0.0111970780932162	0.0092	0.2196	53386	77258	58749.13
1407597	chr11	rs11219115	123199567	G	A	0.976	0.976	0.997	0.0004998750416509	0.0287	0.9858	53262	76756	58550.26
1391836	chr11	rs7114021	123202490	C	G	0.749	0.743	0.988	0.0117012723076411	0.0099	0.2383	53386	77258	58749.13
1390814	chr11	rs11219117	123203841	G	C	0.725	0.72	0.989	0.0117012723076411	0.0097	0.2277	53386	77258	58749.13
1407161	chr11	rs57830495	123207105	A	C	0.75	0.744	0.986	0.0126990249774084	0.01	0.2025	53386	77258	58749.13
1395533	chr11	rs7102914	123208630	T	G	0.724	0.719	0.989	0.0123039944561641	0.0097	0.2045	53386	77258	58749.13
1410118	chr11	rs78448032	123210423	G	A	0.944	0.944	0.823	-0.0131966945943914	0.0207	0.5235	53386	77258	58749.13
1389256	chr11	rs17127271	123214487	C	T	0.749	0.744	0.988	0.0126002819757385	0.0099	0.2064	53386	77258	58749.13
1410024	chr11	rs7112931	123214922	A	G	0.743	0.738	0.988	0.007997931111062	0.0099	0.4158	53386	77258	58749.13
1397686	chr11	rs17127272	123215965	C	G	0.982	0.981	0.972	0.0441986870716702	0.033	0.1814	52649	74675	57633.79
1411228	chr11	rs7103133	123216036	T	C	0.725	0.719	0.991	0.0121953336998771	0.0097	0.2068	53386	77258	58749.13
1392642	chr11	rs2156446	123217382	G	A	0.749	0.744	0.988	0.0123039944561641	0.0099	0.2176	53386	77258	58749.13
1383573	chr11	rs4281493	123217545	T	C	0.646	0.642	0.982	0.0099008246772624	0.0091	0.2754	53386	77258	58749.13
1390904	chr11	rs10893019	123217828	A	G	0.725	0.719	0.99	0.012096540947233	0.0097	0.2087	53386	77258	58749.13
1395210	chr11	rs10893020	123219813	G	C	0.976	0.976	0.98	-0.0026033858701149	0.0288	0.927	53321	76999	58645.21
1400299	chr11	rs10893021	123219824	T	C	0.646	0.643	0.982	0.0097027754613851	0.0091	0.2851	53386	77258	58749.13
1386347	chr11	rs10893022	123219858	A	T	0.726	0.72	0.989	0.0115035793834154	0.0097	0.2323	53386	77258	58749.13
1409485	chr11	rs60774892	123221445	T	C	0.881	0.878	0.946	0.0138042809763971	0.0136	0.3104	53386	77258	58749.13
1387561	chr11	rs10893023	123221778	A	G	0.646	0.642	0.982	0.0099998345783334	0.0091	0.2726	53386	77258	58749.13
1399130	chr11	rs7120111	123221809	C	T	0.75	0.744	0.987	0.0125015292229252	0.01	0.2103	53386	77258	58749.13
1392310	chr11	rs7120742	123222253	C	T	0.646	0.643	0.982	0.0099998345783334	0.0091	0.2701	53386	77258	58749.13
1385358	chr11	rs10893024	123222997	T	G	0.646	0.643	0.982	0.0099998345783334	0.0091	0.2709	53386	77258	58749.13
1390055	chr11	rs7123457	123226103	T	C	0.647	0.643	0.977	0.0103957761821204	0.0091	0.2511	53386	77258	58749.13
1386328	chr11	rs9666197	123229854	G	A	0.766	0.76	0.981	0.0115035793834154	0.0102	0.2618	53386	77258	58749.13
1405162	chr11	rs7105674	123230858	A	C	0.715	0.71	0.975	0.0116024307308398	0.0096	0.2264	53386	77258	58749.13
1403793	chr11	rs58046759	123231593	G	T	0.742	0.736	0.972	0.0136957831289865	0.0099	0.1691	53386	77258	58749.13
1382329	chr11	rs10893025	123232801	T	C	0.715	0.71	0.971	0.0127977582298607	0.0097	0.1859	53386	77258	58749.13
1387724	chr11	rs10893026	123232996	C	G	0.633	0.629	0.962	0.0089002747867194	0.0091	0.3258	53386	77258	58749.13
1410347	chr11	rs10893027	123233094	C	G	0.713	0.707	0.966	0.0126990249774084	0.0096	0.1885	53386	77258	58749.13
1404624	chr11	rs10893028	123233095	A	G	0.713	0.707	0.966	0.0124027667170427	0.0096	0.1992	53386	77258	58749.13
1394034	chr11	rs7130954	123233309	T	C	0.72	0.715	0.96	0.0115035793834154	0.0098	0.2389	53386	77258	58749.13
1384447	chr11	rs10893029	123234296	T	G	0.847	0.844	0.961	0.027799974857679	0.0121	0.02233	53386	77258	58749.13
1410387	chr11	rs7934888	123235706	T	G	0.8	0.799	0.995	0.0212036062510236	0.0108	0.04976	53386	77258	58749.13
1396096	chr11	rs7948443	123235872	A	G	0.801	0.8	0.996	0.0200967016991224	0.0108	0.06352	53386	77258	58749.13
1399936	chr11	rs12225861	123236244	A	G	0.789	0.79	0.994	0.0170045988158238	0.0106	0.1095	53386	77258	58749.13
1383016	chr11	rs10893030	123236983	G	A	0.828	0.827	0.988	0.023003381764963	0.0115	0.04479	53386	77258	58749.13
1385433	chr11	rs12223538	123237235	G	A	0.828	0.828	0.988	0.0227003855207759	0.0115	0.04772	53386	77258	58749.13
1402382	chr11	rs11219121	123239728	C	T	0.854	0.852	0.978	0.0289955368412525	0.0123	0.01836	53386	77258	58749.13
1399204	chr11	rs12221651	123239984	A	G	0.666	0.662	0.988	0.0332026408277183	0.0092	0.0002854	53386	77258	58749.13
1408890	chr11	rs11219122	123240173	T	C	0.655	0.652	0.992	0.0301993737308422	0.0091	0.0008788	53386	77258	58749.13
1394025	chr11	rs4267084	123241173	T	C	0.655	0.652	0.989	0.0304031059110447	0.0091	0.0008447	53386	77258	58749.13
1396278	chr11	rs57596880	123243152	C	G	0.853	0.851	0.972	0.0304031059110447	0.0123	0.01355	53386	77258	58749.13
1402050	chr11	rs11822822	123243942	A	G	0.789	0.789	0.984	0.0184978548821194	0.0107	0.08199	53386	77258	58749.13
1404300	chr11	rs10893031	123246088	A	G	0.683	0.68	0.972	0.0301993737308422	0.0094	0.001242	53386	77258	58749.13
1399136	chr11	rs10893032	123246154	G	A	0.685	0.681	0.971	0.0308007491527123	0.0094	0.001044	53386	77258	58749.13
1398153	chr11	rs61904728	123246231	T	C	0.853	0.851	0.967	0.0301993737308422	0.0123	0.01425	53386	77258	58749.13
1403707	chr11	rs17738936	123247095	T	C	0.853	0.851	0.964	0.0301993737308422	0.0123	0.01438	53386	77258	58749.13
1389997	chr11	rs56996228	123247122	C	T	0.853	0.851	0.964	0.0301993737308422	0.0124	0.01438	53386	77258	58749.13
1392129	chr11	rs75211719	123248157	A	G	0.983	0.984	0.799	-0.0671980545634774	0.038	0.07649	52672	76105	57938.15
1405776	chr11	rs12574231	123252802	C	T	0.944	0.941	0.953	0.0358014124633833	0.019	0.06026	53386	77258	58749.13
1392691	chr11	rs61904730	123253755	T	C	0.943	0.94	0.949	0.0350002811846215	0.0189	0.06436	53386	77258	58749.13
1392878	chr11	rs11219125	123254665	A	C	0.893	0.894	0.924	-0.0114047880634385	0.0145	0.4325	53386	77258	58749.13
1388616	chr11	rs12224823	123256550	C	A	0.919	0.92	0.921	-0.010302892995897	0.0165	0.5345	53386	77258	58749.13
1401999	chr11	rs77051819	123257103	G	A	0.866	0.863	0.933	0.0267977123853779	0.013	0.03981	53386	77258	58749.13
1395007	chr11	rs10893034	123258533	T	A	0.782	0.781	0.944	0.0205964297986501	0.0108	0.05575	53386	77258	58749.13
1397320	chr11	rs12226119	123259611	G	A	0.78	0.778	0.939	0.0207041815582916	0.0108	0.05422	53386	77258	58749.13
1392007	chr11	rs11219126	123260637	C	G	0.781	0.779	0.931	0.0227981362759783	0.0108	0.03476	53386	77258	58749.13
1385629	chr11	rs7927064	123261385	T	C	0.921	0.919	0.969	0.0332026408277183	0.0162	0.04101	53386	77258	58749.13
1402685	chr11	rs59757547	123262785	T	C	0.551	0.549	0.93	0.0184978548821194	0.009	0.03935	53386	77258	58749.13
1396315	chr11	rs61904733	123263802	A	G	0.92	0.917	0.963	0.0254045542217263	0.016	0.1129	53386	77258	58749.13
1385290	chr11	rs1943465	123264178	G	A	0.724	0.723	0.97	0.0126990249774084	0.0098	0.1924	53386	77258	58749.13
1390703	chr11	rs1943466	123264642	C	A	0.719	0.719	0.976	0.0111970780932162	0.0097	0.2491	53386	77258	58749.13
1402730	chr11	rs7121824	123265719	T	C	0.718	0.718	0.973	0.0123039944561641	0.0097	0.2052	53386	77258	58749.13
1386583	chr11	rs7105884	123265842	C	A	0.718	0.718	0.972	0.0123039944561641	0.0097	0.2053	53386	77258	58749.13
1404653	chr11	rs7106228	123265949	G	A	0.718	0.718	0.972	0.0123039944561641	0.0097	0.2041	53386	77258	58749.13
1402506	chr11	rs1943467	123266799	C	A	0.718	0.718	0.97	0.0121953336998771	0.0097	0.2105	53386	77258	58749.13
1402036	chr11	rs1985916	123266990	C	G	0.562	0.56	0.927	0.0182033098538737	0.009	0.04306	53386	77258	58749.13
1401001	chr11	rs4936803	123267045	A	G	0.718	0.718	0.969	0.0125015292229252	0.0097	0.2004	53386	77258	58749.13
1411496	chr11	rs6589999	123267919	C	G	0.59	0.586	0.932	0.0242046886968174	0.0091	0.007634	53386	77258	58749.13
1391656	chr11	rs1943468	123268623	T	C	0.756	0.754	0.956	0.0189002595004805	0.0103	0.06565	53386	77258	58749.13
1387248	chr11	rs7951557	123269712	C	T	0.593	0.588	0.931	0.0251998010217421	0.0091	0.005493	53386	77258	58749.13
1403968	chr11	rs7120872	123270939	T	C	0.552	0.55	0.933	0.0199986865066891	0.009	0.02579	53386	77258	58749.13
1410121	chr11	rs11219128	123271140	G	A	0.756	0.754	0.949	0.0195967237465575	0.0103	0.056	53386	77258	58749.13
1408226	chr11	rs7946337	123271746	T	C	0.591	0.587	0.925	0.0254045542217263	0.0091	0.00525	53386	77258	58749.13
1407490	chr11	rs6590000	123272094	T	C	0.613	0.61	0.91	0.022299507494767	0.0093	0.01596	53386	77258	58749.13
1395223	chr11	rs6590001	123272114	G	T	0.614	0.611	0.909	0.0215951374365897	0.0093	0.0199	53386	77258	58749.13
1391987	chr11	rs6590002	123272120	A	G	0.612	0.609	0.909	0.0217027816432335	0.0093	0.01891	53386	77258	58749.13
1390078	chr11	rs73023763	123274226	T	C	0.919	0.916	0.979	0.0254045542217263	0.0159	0.11	53386	77258	58749.13
1386684	chr11	rs12290808	123274281	T	C	0.542	0.54	0.927	0.0199986865066891	0.009	0.02562	53386	77258	58749.13
1407704	chr11	rs61904737	123274409	G	A	0.92	0.917	0.979	0.0255020410123433	0.0159	0.1078	53386	77258	58749.13
1398318	chr11	rs4582988	123274731	T	C	0.919	0.916	0.98	0.025297307774162	0.0159	0.1104	53386	77258	58749.13
1393728	chr11	rs61904738	123274850	A	G	0.92	0.917	0.98	0.025297307774162	0.0159	0.1116	53386	77258	58749.13
1392747	chr11	rs17127340	123275452	G	C	0.882	0.881	0.987	0.0100988346774146	0.0134	0.452	53386	77258	58749.13
1395003	chr11	rs17127342	123275496	C	T	0.883	0.881	0.988	0.0078987227933553	0.0134	0.5537	53386	77258	58749.13
1397124	chr11	rs61904739	123276142	A	G	0.919	0.916	0.981	0.0263010744193707	0.0158	0.09621	53386	77258	58749.13
1385024	chr11	rs55741849	123276754	G	T	0.919	0.916	0.982	0.0264958638039652	0.0158	0.09361	53386	77258	58749.13
1384944	chr11	rs11219131	123276918	T	C	0.882	0.881	0.989	0.0099998345783334	0.0134	0.4541	53386	77258	58749.13
1409454	chr11	rs59666488	123277438	T	G	0.919	0.916	0.982	0.0270021387025708	0.0158	0.08777	53386	77258	58749.13
1382310	chr11	rs61904741	123278822	T	A	0.919	0.916	0.983	0.0262036654966364	0.0158	0.09776	53386	77258	58749.13
1383028	chr11	rs2282560	123279902	A	T	0.919	0.916	0.985	0.0273038345273452	0.0158	0.08405	53386	77258	58749.13
1400087	chr11	rs2282561	123280309	C	T	0.894	0.892	1.0	0.0134984841513417	0.0139	0.3313	53386	77258	58749.13
1405732	chr11	rs7950886	123282195	G	A	0.894	0.892	0.997	0.0123039944561641	0.0139	0.3783	53386	77258	58749.13
1382649	chr11	rs2714062	123282315	T	C	0.716	0.712	0.979	0.0166997792224134	0.0096	0.08375	53386	77258	58749.13
1409109	chr11	rs17127350	123282814	C	T	0.894	0.892	0.996	0.0125015292229252	0.0139	0.3699	53386	77258	58749.13
1396319	chr11	rs17127353	123282952	A	G	0.894	0.892	0.996	0.0124027667170427	0.0139	0.3733	53386	77258	58749.13
1405762	chr11	rs2846063	123283334	A	C	0.821	0.819	0.979	0.0142973047008244	0.0114	0.2074	53386	77258	58749.13
1407667	chr11	rs2714061	123283795	T	C	0.81	0.808	0.982	0.0108014536938559	0.0111	0.3307	53386	77258	58749.13
1403712	chr11	rs2714060	123283903	C	A	0.81	0.808	0.981	0.0106035827841911	0.0111	0.3399	53386	77258	58749.13
1404723	chr11	rs2714059	123283922	T	C	0.686	0.682	0.982	0.012096540947233	0.0094	0.1967	53386	77258	58749.13
1385545	chr11	rs2714058	123284810	T	C	0.81	0.808	0.973	0.0105046326450854	0.0111	0.3476	53386	77258	58749.13
1398168	chr11	rs2714057	123285013	A	G	0.81	0.809	0.971	0.0105046326450854	0.0112	0.3475	53386	77258	58749.13
1409393	chr11	rs12575737	123285639	A	G	0.876	0.874	0.972	0.0075017910703226	0.0132	0.5726	53386	77258	58749.13
1395015	chr11	rs2953192	123285873	C	T	0.819	0.817	0.961	0.0135971385060249	0.0114	0.2329	53386	77258	58749.13
1394760	chr11	rs2953191	123285900	A	G	0.526	0.524	0.915	0.0198026272961797	0.009	0.02828	53386	77258	58749.13
1404260	chr11	rs2953190	123286102	A	C	0.686	0.682	0.961	0.0126002819757385	0.0095	0.1814	53386	77258	58749.13
1397827	chr11	rs56242539	123286319	T	C	0.876	0.875	0.965	0.0077995046323818	0.0133	0.5553	53386	77258	58749.13
1408648	chr11	rs58347505	123287639	G	C	0.859	0.859	0.877	0.0225048553400694	0.0132	0.08831	53386	77258	58749.13
1387435	chr11	rs56293557	123287782	C	T	0.919	0.916	0.957	0.0269047980491434	0.016	0.09294	53386	77258	58749.13
1408902	chr11	rs2846060	123287871	G	A	0.821	0.819	0.943	0.0136957831289865	0.0116	0.2359	53386	77258	58749.13
1403149	chr11	rs61306487	123287897	A	G	0.859	0.859	0.875	0.0228958774769045	0.0132	0.08377	53386	77258	58749.13
1398430	chr11	rs2714056	123288479	C	T	0.704	0.7	0.94	0.0159028762794155	0.0097	0.1025	53386	77258	58749.13
1407365	chr11	rs2156443	123289851	G	A	0.92	0.917	0.945	0.0285971749776749	0.0162	0.07693	53386	77258	58749.13
1387457	chr11	rs61904754	123291301	A	G	0.879	0.877	0.922	0.0108014536938559	0.0137	0.4317	53386	77258	58749.13
1389857	chr11	rs520811	123293088	A	G	0.0539	0.0521	0.709	0.0648041108654969	0.0229	0.004569	53386	77258	58749.13
1402161	chr11	rs7126829	123293350	A	G	0.81	0.812	0.756	9.99950003332973e-05	0.0127	0.9925	53386	77258	58749.13
1404390	chr11	rs10893035	123293704	T	C	0.858	0.859	0.799	0.0051964749068174	0.0138	0.7051	53386	77258	58749.13
1405477	chr11	rs7925235	123295313	G	C	0.909	0.907	0.822	0.0226026252094292	0.0164	0.1686	53386	77258	58749.13
1401538	chr11	rs4402305	123296507	G	C	0.197	0.196	0.903	0.0098018049722602	0.0114	0.3907	53386	77258	58749.13
1382983	chr11	rs77669564	123296566	C	T	0.864	0.866	0.893	-0.0271040176920589	0.0133	0.04207	53386	77258	58749.13
1390244	chr11	rs56177337	123297000	C	T	0.864	0.866	0.896	-0.0275048131221902	0.0133	0.03907	53386	77258	58749.13
1410291	chr11	rs10893036	123297570	G	A	0.825	0.826	0.882	-0.019294956182969	0.0121	0.1113	53386	77258	58749.13
1385013	chr11	rs4936805	123298088	G	A	0.514	0.514	0.923	0.021497269010823	0.009	0.01636	53386	77258	58749.13
1406223	chr11	rs948003	123302186	T	C	0.489	0.488	0.89	0.0209000641077417	0.0091	0.02241	53386	77258	58749.13
1388426	chr11	rs58979012	123302229	T	G	0.86	0.863	0.912	-0.0331949048576409	0.0131	0.01116	53386	77258	58749.13
1402111	chr11	rs78206655	123302696	G	T	0.86	0.863	0.914	-0.0332982854015147	0.0131	0.01079	53386	77258	58749.13
1382474	chr11	rs76854774	123302788	C	G	0.86	0.863	0.914	-0.0331949048576409	0.0131	0.01105	53386	77258	58749.13
1406310	chr11	rs113563621	123302951	A	G	0.86	0.863	0.914	-0.0331949048576409	0.0131	0.01102	53386	77258	58749.13
1385926	chr11	rs111655335	123303109	A	G	0.86	0.863	0.915	-0.0331949048576409	0.0131	0.01107	53386	77258	58749.13
1399291	chr11	rs10893037	123303133	C	T	0.645	0.644	0.889	0.027799974857679	0.0096	0.003584	53386	77258	58749.13
1411576	chr11	rs2714055	123304046	A	T	0.489	0.488	0.894	0.0208021276292633	0.0091	0.02234	53386	77258	58749.13
1402354	chr11	rs3016380	123304650	T	C	0.847	0.847	0.977	-0.007004474152883	0.0121	0.5607	53386	77258	58749.13
1384607	chr11	rs111541795	123304812	C	T	0.86	0.863	0.923	-0.0350988198393953	0.013	0.006996	53386	77258	58749.13
1389008	chr11	rs2846054	123305966	T	G	0.511	0.51	0.906	0.0179970767016546	0.0091	0.04672	53386	77258	58749.13
1409994	chr11	rs17671708	123306172	T	C	0.861	0.864	0.927	-0.0352956263947246	0.013	0.006721	53386	77258	58749.13
1388411	chr11	rs11602517	123306808	G	A	0.704	0.702	0.903	-0.0095958936734469	0.0099	0.3337	53386	77258	58749.13
1406508	chr11	rs2846294	123306814	A	C	0.61	0.611	0.954	0.0086028888072678	0.009	0.3424	53386	77258	58749.13
1384553	chr11	rs2846293	123307262	A	G	0.47	0.475	0.991	-0.007004474152883	0.0087	0.4217	53386	77258	58749.13
1400675	chr11	rs2714054	123307635	T	C	0.47	0.475	0.987	-0.007004474152883	0.0087	0.4236	53386	77258	58749.13
1405612	chr11	rs11219139	123308082	C	T	0.764	0.765	0.942	0.0172012073197748	0.0105	0.1016	53386	77258	58749.13
1385026	chr11	rs2846290	123308271	C	A	0.847	0.848	0.973	-0.0082035573506883	0.0121	0.4981	53386	77258	58749.13
1402849	chr11	rs10790577	123308830	C	T	0.624	0.629	0.981	-0.0045001103249234	0.009	0.616	53386	77258	58749.13
1383540	chr11	rs733353	123309473	A	G	0.62	0.624	0.979	-0.0054045784588597	0.009	0.5453	53386	77258	58749.13
1391395	chr11	rs733352	123309641	G	A	0.621	0.625	0.975	-0.0059979518036359	0.009	0.5069	53386	77258	58749.13
1400585	chr11	rs751949	123309740	A	G	0.846	0.847	0.96	-0.0071958279818024	0.0122	0.5518	53386	77258	58749.13
1384995	chr11	rs1892968	123310380	C	T	0.629	0.633	0.963	-0.0051029981759033	0.0091	0.5753	53386	77258	58749.13
1406404	chr11	rs7949719	123311510	C	T	0.686	0.684	0.864	-0.0168003386783461	0.01	0.09348	53386	77258	58749.13
1403934	chr11	rs60581103	123312004	C	T	0.965	0.964	0.819	0.009197572354042	0.0259	0.7236	53386	77258	58749.13
1398641	chr11	rs2714053	123312063	A	G	0.388	0.387	0.926	-0.0124977728299804	0.0092	0.1758	53386	77258	58749.13
1398311	chr11	rs2846307	123312743	G	C	0.486	0.486	0.882	-0.0152050125429676	0.0092	0.09705	53386	77258	58749.13
1404851	chr11	rs75252611	123312936	A	G	0.963	0.963	0.815	0.0121953336998771	0.0255	0.6314	53386	77258	58749.13
1383629	chr11	rs11606180	123313206	G	A	0.874	0.875	0.882	-0.0092022107647994	0.0139	0.5067	53386	77258	58749.13
1394268	chr11	rs74859128	123313513	C	T	0.77	0.767	0.853	-0.008395140788382	0.0111	0.4497	53386	77258	58749.13
1400921	chr11	rs117184387	123313634	A	G	0.963	0.963	0.815	0.0117012723076411	0.0255	0.6459	53386	77258	58749.13
1405478	chr11	rs10893038	123313713	G	A	0.791	0.791	0.831	0.0021975835434872	0.0116	0.8475	53386	77258	58749.13
1383283	chr11	rs2714051	123315307	T	C	0.567	0.565	0.85	-0.0014009809156281	0.0094	0.8849	53386	77258	58749.13
1402147	chr11	rs78664463	123316864	T	C	0.959	0.958	0.808	0.0165030720990143	0.0241	0.4939	53386	77258	58749.13
1384831	chr11	rs2846295	123317664	A	G	0.423	0.422	0.872	-0.0050024916227914	0.0093	0.5894	53386	77258	58749.13
1394502	chr11	rs2846062	123318063	G	A	0.388	0.386	0.883	-0.0036968248442897	0.0094	0.6984	53386	77258	58749.13
1401934	chr11	rs7105246	123318348	A	G	0.854	0.855	0.943	-0.0137034650584925	0.0126	0.2772	53386	77258	58749.13
1401704	chr11	rs11219141	123318657	T	C	0.862	0.863	0.938	-0.0123965203365513	0.0129	0.3361	53386	77258	58749.13
1409906	chr11	rs12421839	123320804	G	A	0.655	0.652	0.881	0.0004998750416509	0.0097	0.9617	53386	77258	58749.13
1387220	chr11	rs75881735	123322498	G	T	0.848	0.847	0.858	0.0148984646619666	0.0129	0.2504	53386	77258	58749.13
1383069	chr11	rs12574150	123322619	G	A	0.854	0.854	0.887	0.0190964956909883	0.013	0.1408	53386	77258	58749.13
1407754	chr11	rs57488305	123322748	T	C	0.94	0.942	0.846	-0.0151034855773182	0.0199	0.4477	53386	77258	58749.13
1395273	chr11	rs4936807	123323426	C	G	0.763	0.762	0.974	0.0172994970780611	0.0102	0.09163	53386	77258	58749.13
1398230	chr11	rs55991135	123323851	G	A	0.845	0.844	0.872	0.0168964476597299	0.0127	0.1852	53386	77258	58749.13
1393049	chr11	rs12222157	123324024	G	A	0.763	0.762	0.98	0.0178006246255066	0.0102	0.08098	53386	77258	58749.13
1394226	chr11	rs7949223	123324221	C	T	0.76	0.759	0.979	0.0189983824093147	0.0102	0.06127	53386	77258	58749.13
1408920	chr11	rs4936808	123324588	T	C	0.762	0.761	0.992	0.0170045988158238	0.0101	0.09436	53386	77258	58749.13
1387288	chr11	rs77277044	123325012	A	C	0.845	0.844	0.878	0.0164047040252769	0.0127	0.1973	53386	77258	58749.13
1389266	chr11	rs11219143	123325653	G	A	0.762	0.762	0.986	0.0173977771764203	0.0102	0.0864	53386	77258	58749.13
1390770	chr11	rs12577963	123326246	G	A	0.496	0.496	0.913	0.0142973047008244	0.009	0.1127	53386	77258	58749.13
1390587	chr11	rs11219144	123326748	A	G	0.493	0.493	0.913	0.014504302202808	0.009	0.1083	53386	77258	58749.13
1396237	chr11	rs11219145	123326953	T	C	0.762	0.761	0.983	0.0170045988158238	0.0102	0.09532	53386	77258	58749.13
1388754	chr11	rs12574068	123327891	C	T	0.706	0.705	0.946	0.0100988346774146	0.0097	0.2999	53386	77258	58749.13
1384746	chr11	rs11219147	123328203	G	A	0.856	0.857	0.96	-0.0071958279818024	0.0126	0.5671	53386	77258	58749.13
1402751	chr11	rs12417308	123328463	C	T	0.762	0.761	0.978	0.0165030720990143	0.0102	0.1064	53386	77258	58749.13
1392904	chr11	rs56383769	123329867	T	A	0.788	0.789	0.889	0.0075017910703226	0.0112	0.5024	53386	77258	58749.13
1401439	chr11	rs7395738	123330120	T	C	0.324	0.325	0.904	0.0121953336998771	0.0097	0.2087	53386	77258	58749.13
1389906	chr11	rs55848228	123330135	C	G	0.788	0.789	0.889	0.0076010387728197	0.0112	0.4945	53386	77258	58749.13
1382366	chr11	rs55772907	123330144	A	G	0.788	0.789	0.889	0.0077002766261879	0.0112	0.4936	53386	77258	58749.13
1384597	chr11	rs56355382	123330295	G	T	0.788	0.789	0.889	0.0076010387728197	0.0112	0.4967	53386	77258	58749.13
1383335	chr11	rs10893041	123330384	C	G	0.705	0.705	0.94	0.0101978249764461	0.0097	0.2961	53386	77258	58749.13
1399633	chr11	rs56404409	123330467	G	A	0.788	0.789	0.889	0.00730326611012	0.0112	0.514	53386	77258	58749.13
1387078	chr11	rs55917769	123330649	C	A	0.788	0.789	0.889	0.0074025335167413	0.0112	0.5092	53386	77258	58749.13
1403875	chr11	rs17127387	123330732	T	G	0.788	0.789	0.89	0.0074025335167413	0.0112	0.5084	53386	77258	58749.13
1397645	chr11	rs7104456	123330762	G	A	0.855	0.856	0.968	-0.0084959889212643	0.0125	0.4972	53386	77258	58749.13
1382611	chr11	rs55837399	123330774	A	T	0.788	0.789	0.89	0.0076010387728197	0.0112	0.4979	53386	77258	58749.13
1406262	chr11	rs55779641	123330821	G	A	0.788	0.789	0.89	0.0075017910703226	0.0112	0.5036	53386	77258	58749.13
1391159	chr11	rs11219148	123331172	T	C	0.855	0.856	0.968	-0.0082035573506883	0.0125	0.5082	53386	77258	58749.13
1398180	chr11	rs11219149	123331441	G	T	0.855	0.856	0.967	-0.0081027387031859	0.0125	0.5174	53386	77258	58749.13
1389391	chr11	rs7112745	123332621	C	G	0.704	0.704	0.935	0.0087020272939009	0.0098	0.3726	53386	77258	58749.13
1404292	chr11	rs11219153	123332865	T	C	0.603	0.604	0.945	0.0063994795805678	0.0091	0.4784	53386	77258	58749.13
1396415	chr11	rs10893042	123332970	G	C	0.345	0.346	0.911	0.012096540947233	0.0095	0.2027	53386	77258	58749.13
1402791	chr11	rs1892969	123334740	G	C	0.325	0.327	0.916	0.0117012723076411	0.0096	0.2225	53386	77258	58749.13
1394625	chr11	rs12576499	123335531	G	A	0.856	0.857	0.961	-0.0080019302190585	0.0125	0.526	53386	77258	58749.13
1386937	chr11	rs17127395	123335817	C	T	0.72	0.722	0.953	0.0098018049722602	0.0098	0.3168	53386	77258	58749.13
1395698	chr11	rs113288907	123336440	G	C	0.855	0.856	0.958	-0.0088994831870327	0.0125	0.4752	53386	77258	58749.13
1383285	chr11	rs7107803	123337219	C	T	0.72	0.722	0.951	0.0087020272939009	0.0098	0.3787	53386	77258	58749.13
1390342	chr11	rs4936810	123337892	G	T	0.325	0.327	0.922	0.0136957831289865	0.0096	0.1538	53386	77258	58749.13
1400152	chr11	rs17127396	123338245	A	G	0.731	0.731	0.88	0.0089002747867194	0.0104	0.3931	53386	77258	58749.13
1411164	chr11	rs12364650	123338855	T	C	0.848	0.846	0.858	0.0212036062510236	0.0129	0.1008	53386	77258	58749.13
1387417	chr11	rs3016381	123339472	C	A	0.948	0.947	0.818	-0.0083043861636152	0.0214	0.697	53386	77258	58749.13
1387189	chr11	rs10893043	123339488	A	T	0.779	0.781	0.785	-0.0203966036652218	0.0117	0.08134	53386	77258	58749.13
1404035	chr11	rs2846322	123339563	T	C	0.226	0.226	0.786	-0.0052035148315978	0.0116	0.6526	53386	77258	58749.13
1392320	chr11	rs12787189	123339759	C	T	0.884	0.884	0.781	0.0002999550089979	0.0152	0.9851	53386	77258	58749.13
1398863	chr11	rs2714039	123339958	G	A	0.938	0.937	0.812	-0.0078003437327339	0.0198	0.6938	53386	77258	58749.13
1383080	chr11	rs11219158	123341271	G	A	0.778	0.778	0.874	0.0149969810059077	0.0111	0.1762	53386	77258	58749.13
1382770	chr11	rs11219159	123341314	C	T	0.871	0.871	0.845	-0.0031048149534787	0.014	0.8237	53386	77258	58749.13
1388519	chr11	rs34057425	123341589	T	A	0.687	0.681	0.875	0.0203025023378308	0.0099	0.04049	53386	77258	58749.13
1383847	chr11	rs2714042	123342342	G	A	0.355	0.351	0.95	0.0055048206344449	0.0092	0.5538	53386	77258	58749.13
1382978	chr11	rs2714043	123342395	T	G	0.355	0.351	0.951	0.0053954185169075	0.0092	0.5611	53386	77258	58749.13
1387404	chr11	rs11219161	123342500	C	A	0.881	0.881	0.939	0.0172012073197748	0.0137	0.2109	53386	77258	58749.13
1388103	chr11	rs2714044	123342750	T	C	0.355	0.351	0.954	0.0044998604248922	0.0092	0.6258	53386	77258	58749.13
1387954	chr11	rs2714045	123342794	A	G	0.712	0.712	0.908	0.0012991557316201	0.01	0.8937	53386	77258	58749.13
1409980	chr11	rs10893044	123342953	A	G	0.655	0.649	0.893	0.0117012723076411	0.0096	0.22	53386	77258	58749.13
1409022	chr11	rs2714046	123343203	C	A	0.475	0.472	0.911	0.003902375817241	0.009	0.6634	53386	77258	58749.13
1386458	chr11	rs12790721	123343261	T	C	0.788	0.782	0.907	0.0204004877576787	0.011	0.06369	53386	77258	58749.13
1397205	chr11	rs36020612	123344435	C	T	0.811	0.804	0.918	0.0284027945161868	0.0114	0.01272	53386	77258	58749.13
1388127	chr11	rs36051450	123344959	T	C	0.81	0.804	0.923	0.0295005481176215	0.0114	0.009438	53386	77258	58749.13
1395259	chr11	rs2714048	123345497	T	C	0.39	0.385	0.996	0.0123039944561641	0.0089	0.1647	53386	77258	58749.13
1386920	chr11	rs2714049	123345520	G	A	0.381	0.377	0.993	0.0096037361426946	0.0089	0.2801	53386	77258	58749.13
1410412	chr11	rs2714050	123346238	A	T	0.253	0.247	0.98	0.0259990758686168	0.01	0.009488	53386	77258	58749.13
1408580	chr11	rs56042230	123347461	G	A	0.892	0.891	0.863	0.0034041991335623	0.0149	0.8213	53386	77258	58749.13
1395629	chr11	rs12225257	123347863	C	T	0.869	0.869	0.977	0.0133998200630165	0.0129	0.2982	53386	77258	58749.13
1388094	chr11	rs1012849	123349468	C	T	0.26	0.255	0.986	0.0219962978718961	0.0099	0.02678	53386	77258	58749.13
1397750	chr11	rs1012850	123349837	G	A	0.26	0.255	0.986	0.0223972974420383	0.0099	0.0242	53386	77258	58749.13
1393638	chr11	rs2714088	123350669	G	A	0.686	0.686	0.961	-0.0014009809156281	0.0094	0.8782	53386	77258	58749.13
1400726	chr11	rs2846059	123351341	T	C	0.283	0.277	0.976	0.0281014301108748	0.0097	0.003781	53386	77258	58749.13
1392397	chr11	rs75884489	123351616	C	T	0.908	0.909	0.912	-0.0302015087331214	0.0156	0.05324	53386	77258	58749.13
1385497	chr11	rs141188603	123352084	C	G	0.981	0.982	0.912	-0.0478046499481398	0.034	0.1593	53238	77025	58568.11
1402763	chr11	rs112221755	123352938	T	C	0.908	0.909	0.917	-0.0306035477981776	0.0156	0.04943	53386	77258	58749.13
1391463	chr11	rs11219167	123353013	G	C	0.892	0.891	0.877	0.0038027603329278	0.0148	0.7947	53386	77258	58749.13
1390366	chr11	rs144561210	123353565	G	A	0.908	0.909	0.919	-0.0307994715535284	0.0156	0.04775	53386	77258	58749.13
1405091	chr11	rs67982647	123353624	G	A	0.872	0.872	0.979	0.0128964817350202	0.013	0.3212	53386	77258	58749.13
1401308	chr11	rs12798553	123353693	G	A	0.785	0.778	0.952	0.0226026252094292	0.0107	0.0342	53386	77258	58749.13
1400181	chr11	rs2846065	123354369	A	G	0.675	0.676	0.975	-0.002002002670673	0.0093	0.8327	53386	77258	58749.13
1387456	chr11	rs2953198	123356767	C	G	0.669	0.67	0.981	-0.001100605444033	0.0092	0.9028	53386	77258	58749.13
1388414	chr11	rs2714087	123357815	C	A	0.674	0.676	0.988	-0.0024028846163103	0.0092	0.7967	53386	77258	58749.13
1399990	chr11	rs11219168	123358301	C	T	0.458	0.453	0.972	0.0147014028528927	0.0088	0.09221	53386	77258	58749.13
1385135	chr11	rs10790578	123358347	T	C	0.35	0.345	0.95	0.0173977771764203	0.0093	0.06083	53386	77258	58749.13
1401275	chr11	rs2846321	123358874	A	C	0.563	0.56	0.956	0.0097027754613851	0.0089	0.2712	53386	77258	58749.13
1385513	chr11	rs2846320	123359058	C	T	0.675	0.676	0.993	-0.0033957590691798	0.0092	0.7115	53386	77258	58749.13
1408276	chr11	rs73025984	123359065	G	A	0.892	0.891	0.896	0.0067968490002727	0.0146	0.6424	53386	77258	58749.13
1395510	chr11	rs2846319	123359212	C	T	0.678	0.679	0.995	-0.0031950988965408	0.0092	0.7284	53386	77258	58749.13
1392292	chr11	rs2846318	123359308	G	A	0.827	0.828	0.988	-0.0116981574124923	0.0114	0.3043	53386	77258	58749.13
1397267	chr11	rs2846317	123359638	A	G	0.682	0.684	0.99	-0.0023026490626755	0.0093	0.806	53386	77258	58749.13
1388708	chr11	rs61062195	123359705	G	A	0.981	0.982	0.953	-0.0451961304529691	0.0333	0.1746	53238	77025	58568.11
1397851	chr11	rs2846315	123359772	A	C	0.675	0.677	0.997	-0.0030045090202987	0.0092	0.7482	53386	77258	58749.13
1389111	chr11	rs12293377	123360290	C	T	0.981	0.982	0.955	-0.0456042446050211	0.0333	0.1707	53238	77025	58568.11
1390494	chr11	rs2714086	123360520	G	A	0.675	0.677	0.998	-0.0031048149534787	0.0092	0.7329	53386	77258	58749.13
1384999	chr11	rs2846314	123360581	G	A	0.675	0.677	0.998	-0.0031048149534787	0.0092	0.7326	53386	77258	58749.13
1398515	chr11	rs2714085	123360623	G	A	0.675	0.677	0.999	-0.0031950988965408	0.0092	0.7285	53386	77258	58749.13
1395910	chr11	rs2846313	123360929	G	A	0.92	0.919	0.94	0.0106035827841911	0.0163	0.514	53386	77258	58749.13
1391306	chr11	rs2714084	123361020	A	G	0.675	0.677	1.0	-0.0031048149534787	0.0092	0.7385	53386	77258	58749.13
1391104	chr11	rs2846291	123362590	T	A	0.675	0.676	0.996	-0.0026033858701149	0.0092	0.7781	53386	77258	58749.13
1391136	chr11	rs2714083	123362758	C	G	0.675	0.677	0.994	-0.0032954239497972	0.0092	0.7178	53386	77258	58749.13
1396546	chr11	rs2714082	123362760	C	G	0.676	0.677	0.993	-0.0031950988965408	0.0092	0.7265	53386	77258	58749.13
1384884	chr11	rs2846292	123363067	A	G	0.675	0.677	0.995	-0.0039979812872983	0.0092	0.6657	53386	77258	58749.13
1406353	chr11	rs3016471	123364917	T	C	0.251	0.244	0.974	0.0338022134084658	0.0101	0.0008423	53386	77258	58749.13
1389414	chr11	rs58642401	123365440	A	G	0.968	0.968	0.95	0.0194005857039748	0.0253	0.4417	53386	77258	58749.13
1400084	chr11	rs10893046	123365539	G	A	0.8	0.8	0.972	0.0063001125484799	0.0109	0.5601	53386	77258	58749.13
1396719	chr11	rs2714081	123367686	G	A	0.835	0.836	0.993	-0.009797842480111	0.0116	0.3988	53386	77258	58749.13
1390725	chr11	rs10893047	123367809	T	G	0.774	0.775	0.978	0.0006997551142732	0.0104	0.9476	53386	77258	58749.13
1384282	chr11	rs2953196	123368333	A	G	0.249	0.242	0.971	0.0358978909969844	0.0101	0.0003999	53386	77258	58749.13
1394687	chr11	rs3016472	123368588	G	A	0.835	0.836	0.991	-0.0105049846451474	0.0116	0.3671	53386	77258	58749.13
1401178	chr11	rs2714080	123368807	T	C	0.831	0.832	0.985	-0.0121029460677457	0.0116	0.2937	53386	77258	58749.13
1387259	chr11	rs2714079	123368933	C	T	0.831	0.832	0.985	-0.0128015918372089	0.0116	0.2696	53386	77258	58749.13
1396479	chr11	rs7125665	123369221	C	G	0.797	0.796	0.969	0.012096540947233	0.0108	0.263	53386	77258	58749.13
1389803	chr11	rs11219171	123369222	T	A	0.866	0.866	0.983	0.012096540947233	0.0127	0.3419	53386	77258	58749.13
1403651	chr11	rs2714078	123370239	T	C	0.308	0.3	0.993	0.0246048038572487	0.0094	0.00865	53386	77258	58749.13
1395606	chr11	rs2714077	123370448	A	G	0.305	0.298	0.992	0.0246048038572487	0.0094	0.008854	53386	77258	58749.13
1408757	chr11	rs11219172	123370460	C	A	0.943	0.94	0.98	0.0251998010217421	0.0186	0.1765	53386	77258	58749.13
1409394	chr11	rs3016473	123370595	G	A	0.834	0.834	0.982	-0.0105049846451474	0.0116	0.367	53386	77258	58749.13
1408508	chr11	rs67351341	123370668	A	G	0.844	0.844	0.982	-0.0009004052431641	0.0119	0.9374	53386	77258	58749.13
1403039	chr11	rs2714076	123371318	G	A	0.309	0.301	0.993	0.025696986087186	0.0094	0.006067	53386	77258	58749.13
1402509	chr11	rs12362253	123371708	C	T	0.828	0.826	0.981	0.0133998200630165	0.0115	0.2425	53386	77258	58749.13
1399434	chr11	rs12285068	123371916	T	A	0.943	0.94	0.981	0.0255995183002125	0.0186	0.1695	53386	77258	58749.13
1385967	chr11	rs17127419	123372958	C	T	0.872	0.872	0.991	0.0076010387728197	0.0129	0.5568	53386	77258	58749.13
1386804	chr11	rs10893048	123373171	A	G	0.309	0.301	0.994	0.0250047589895661	0.0094	0.007579	53386	77258	58749.13
1383693	chr11	rs9737362	123373342	A	G	0.309	0.301	0.994	0.0251022847608284	0.0094	0.007476	53386	77258	58749.13
1387998	chr11	rs59536683	123373354	G	A	0.804	0.805	0.981	-0.0147989665120717	0.0109	0.1776	53386	77258	58749.13
1384695	chr11	rs34477248	123373702	C	A	0.806	0.799	0.981	0.0278972284172359	0.0109	0.01065	53386	77258	58749.13
1384555	chr11	rs2846296	123374276	A	G	0.43	0.423	0.996	0.0173977771764203	0.0087	0.0455	53386	77258	58749.13
1398708	chr11	rs2714074	123374466	A	G	0.249	0.239	0.99	0.0363029992242924	0.0101	0.0003055	53386	77258	58749.13
1386711	chr11	rs2846298	123374537	T	G	0.249	0.24	0.99	0.0358014124633833	0.0101	0.0003665	53386	77258	58749.13
1407224	chr11	rs2846299	123375056	A	G	0.301	0.294	0.994	0.0234039777790161	0.0094	0.01292	53386	77258	58749.13
1403572	chr11	rs11219173	123375355	C	T	0.866	0.865	0.996	0.0121953336998771	0.0126	0.3358	53386	77258	58749.13
1403769	chr11	rs11219174	123375359	T	C	0.866	0.865	0.996	0.0119977384336167	0.0126	0.3408	53386	77258	58749.13
1407429	chr11	rs11219175	123375492	C	G	0.866	0.865	0.997	0.012096540947233	0.0126	0.3393	53386	77258	58749.13
1393088	chr11	rs2846300	123375792	G	A	0.443	0.437	1.0	0.0154007965760229	0.0087	0.07644	53386	77258	58749.13
1401756	chr11	rs2714073	123375949	G	A	0.443	0.437	1.0	0.0153023200084426	0.0087	0.07858	53386	77258	58749.13
1410970	chr11	rs11219176	123377135	G	A	0.866	0.865	0.997	0.012096540947233	0.0126	0.3364	53386	77258	58749.13
1407810	chr11	rs2714072	123377313	T	C	0.804	0.806	0.98	-0.0194988734340555	0.0109	0.07516	53386	77258	58749.13
1389251	chr11	rs4936811	123377315	G	A	0.95	0.948	0.983	0.0247999239054771	0.0198	0.2106	53386	77258	58749.13
1403716	chr11	rs11219177	123378325	A	C	0.866	0.865	0.997	0.0124027667170427	0.0126	0.3268	53386	77258	58749.13
1400603	chr11	rs2714071	123378327	T	C	0.436	0.429	0.997	0.0153023200084426	0.0087	0.078	53386	77258	58749.13
1384769	chr11	rs11219179	123378721	T	C	0.866	0.865	0.997	0.0123039944561641	0.0126	0.3305	53386	77258	58749.13
1405783	chr11	rs2714070	123379387	A	G	0.249	0.239	0.993	0.0377966226945664	0.01	0.0001623	53386	77258	58749.13
1397120	chr11	rs4936812	123380175	A	C	0.866	0.865	0.997	0.0108014536938559	0.0126	0.3913	53386	77258	58749.13
1408082	chr11	rs2846302	123380212	C	A	0.306	0.299	0.993	0.0243022925229648	0.0094	0.009583	53386	77258	58749.13
1392162	chr11	rs7945117	123380938	C	T	0.926	0.93	0.944	-0.0573960891413091	0.0172	0.0008307	53386	77258	58749.13
1404128	chr11	rs11219180	123381605	T	C	0.898	0.898	0.908	0.0043007385516922	0.0149	0.7735	53386	77258	58749.13
1392534	chr11	rs4936813	123382247	C	A	0.95	0.947	0.985	0.0291023874205329	0.0197	0.1397	53386	77258	58749.13
1390283	chr11	rs11219181	123382773	G	C	0.861	0.861	0.998	0.0084045823438103	0.0125	0.4975	53386	77258	58749.13
1397755	chr11	rs12574747	123383072	A	G	0.861	0.861	0.998	0.0084045823438103	0.0124	0.4974	53386	77258	58749.13
1401957	chr11	rs12577152	123383522	C	T	0.861	0.861	0.997	0.0082954970241069	0.0125	0.5039	53386	77258	58749.13
1382372	chr11	rs2953194	123384410	A	G	0.249	0.239	0.985	0.0379988130912113	0.0101	0.0001627	53386	77258	58749.13
1409847	chr11	rs7947491	123386390	G	A	0.861	0.861	0.991	0.0080971295874548	0.0125	0.5184	53386	77258	58749.13
1383952	chr11	rs4936815	123386636	G	C	0.861	0.861	0.991	0.0077995046323818	0.0125	0.5315	53386	77258	58749.13
1386218	chr11	rs4936816	123386864	C	T	0.862	0.861	0.986	0.009504687014246	0.0125	0.4503	53386	77258	58749.13
1405539	chr11	rs17127433	123387626	A	G	0.981	0.98	0.961	-0.0212951405401588	0.0334	0.5229	48772	71696	54081.46
1396786	chr11	rs4936817	123387733	T	G	0.864	0.863	0.986	0.0072039888485025	0.0126	0.5662	53386	77258	58749.13
1411262	chr11	rs4935839	123387775	A	C	0.861	0.861	0.987	0.0063994795805678	0.0125	0.609	53386	77258	58749.13
1403230	chr11	rs66737129	123389210	A	G	0.866	0.865	0.981	0.0035038543266769	0.0127	0.7859	53386	77258	58749.13
1385962	chr11	rs11219182	123389483	G	A	0.636	0.644	0.985	-0.0263953113595316	0.009	0.003419	53386	77258	58749.13
1382337	chr11	rs4258388	123390273	A	G	0.631	0.64	0.988	-0.026898543868701	0.009	0.002809	53386	77258	58749.13
1409293	chr11	rs2846304	123390969	A	G	0.807	0.809	0.983	-0.0242004837056584	0.011	0.02761	53386	77258	58749.13
1408066	chr11	rs4936819	123391051	C	A	0.941	0.938	0.975	0.0267003518299564	0.0184	0.1453	53386	77258	58749.13
1385673	chr11	rs7935823	123391232	A	G	0.633	0.642	0.985	-0.0282965991551138	0.009	0.001694	53386	77258	58749.13
1397501	chr11	rs11219183	123391333	A	G	0.86	0.859	0.974	0.0044998604248922	0.0126	0.7216	53386	77258	58749.13
1399594	chr11	rs11219184	123391370	C	G	0.889	0.889	0.927	0.0088011559530687	0.0142	0.5346	53386	77258	58749.13
1382163	chr11	rs61123830	123392846	G	A	0.662	0.653	0.981	0.0363029992242924	0.0091	7.091e-05	53386	77258	58749.13
1393743	chr11	rs7125805	123393511	C	G	0.748	0.738	0.969	0.0418998134646779	0.01	2.796e-05	53386	77258	58749.13
1408565	chr11	rs4936820	123394265	C	T	0.856	0.854	0.977	0.0078987227933553	0.0124	0.521	53386	77258	58749.13
1394842	chr11	rs77502336	123394636	G	C	0.672	0.686	0.986	-0.0527996915922012	0.0093	1.247e-08	53386	77258	58749.13
1398031	chr11	rs4525246	123395246	G	C	0.761	0.751	0.982	0.0441986870716702	0.0101	1.206e-05	53386	77258	58749.13
1397084	chr11	rs17127435	123395348	A	G	0.86	0.859	0.987	0.0051964749068174	0.0125	0.6771	53386	77258	58749.13
1395677	chr11	rs4936821	123395456	G	C	0.728	0.718	0.99	0.0389033551082361	0.0097	5.539e-05	53386	77258	58749.13
1407024	chr11	rs4936822	123395470	A	G	0.255	0.257	0.984	-0.0139975096438537	0.0099	0.1601	53386	77258	58749.13
1389908	chr11	rs4936823	123395713	T	G	0.729	0.718	0.99	0.0392976332717761	0.0097	4.83e-05	53386	77258	58749.13
1390965	chr11	rs7927176	123395864	A	G	0.668	0.681	0.995	-0.0509986009718156	0.0092	3.13e-08	53386	77258	58749.13
1382404	chr11	rs7927437	123395987	C	T	0.669	0.682	0.991	-0.050798679887367	0.0092	3.764e-08	53386	77258	58749.13
1401444	chr11	rs35709687	123396674	G	C	0.763	0.752	0.965	0.0448012667045393	0.0102	1.147e-05	53386	77258	58749.13
1397104	chr11	rs17740690	123396844	C	T	0.927	0.932	0.96	-0.0646025231856585	0.0172	0.000173	53386	77258	58749.13
1396485	chr11	rs4258391	123397308	T	G	0.843	0.843	0.71	-0.0004000800213396	0.014	0.9757	53386	77258	58749.13
1395459	chr11	rs2846310	123397869	G	A	0.368	0.366	0.937	0.0030952049073025	0.0092	0.7399	53386	77258	58749.13
1409032	chr11	rs73027922	123397958	G	A	0.961	0.962	0.941	-0.0519040071504222	0.0232	0.02509	53386	77258	58749.13
1406238	chr11	rs2846309	123398825	A	G	0.419	0.413	0.993	0.0184978548821194	0.0088	0.03445	53386	77258	58749.13
1401135	chr11	rs7110875	123398941	T	G	0.733	0.737	0.992	-0.0170037478161859	0.0098	0.08232	53386	77258	58749.13
1395388	chr11	rs11601260	123399369	G	A	0.733	0.737	0.991	-0.0172987645783295	0.0098	0.07752	53386	77258	58749.13
1408798	chr11	rs17672997	123399395	C	T	0.733	0.737	0.992	-0.0171970248285215	0.0098	0.07923	53386	77258	58749.13
1386715	chr11	rs2714068	123399541	A	G	0.419	0.414	0.999	0.0178006246255066	0.0087	0.04122	53386	77258	58749.13
1408981	chr11	rs11219187	123399886	T	C	0.938	0.937	0.925	-0.0040983869261633	0.0186	0.8249	53386	77258	58749.13
1409011	chr11	rs2714067	123400286	A	G	0.419	0.414	0.998	0.0176041339483571	0.0087	0.04368	53386	77258	58749.13
1400682	chr11	rs12223064	123402071	G	A	0.97	0.97	0.861	9.99950003332973e-05	0.0277	0.9961	53330	77032	58659.37
1387001	chr11	rs2846297	123403104	C	A	0.671	0.675	0.992	-0.0163021610829842	0.0092	0.07692	53386	77258	58749.13
1396186	chr11	rs2714064	123403234	G	C	0.671	0.675	0.994	-0.0166986496230515	0.0092	0.06993	53386	77258	58749.13
1400467	chr11	rs2714063	123403522	A	G	0.689	0.693	0.995	-0.0231048737150968	0.0093	0.01349	53386	77258	58749.13
1396959	chr11	rs3016475	123403572	A	G	0.0906	0.0895	0.987	0.0118989261570991	0.0151	0.4296	53386	77258	58749.13
1406742	chr11	rs2673329	123404933	A	G	0.412	0.406	0.994	0.0197045832743354	0.0088	0.02477	53386	77258	58749.13
1389104	chr11	rs73027933	123405075	G	A	0.77	0.774	0.992	-0.0170952954286372	0.0103	0.0968	53386	77258	58749.13
1404353	chr11	rs17673113	123405152	A	G	0.77	0.774	0.993	-0.0169020380753563	0.0103	0.09957	53386	77258	58749.13
1390698	chr11	rs7951407	123408473	T	C	0.769	0.774	0.994	-0.0166986496230515	0.0103	0.1042	53386	77258	58749.13
1385825	chr11	rs4936824	123408945	T	C	0.769	0.774	0.994	-0.0164038098256767	0.0103	0.1108	53386	77258	58749.13
1394981	chr11	rs850291	123409074	C	T	0.679	0.684	0.996	-0.0198048272985997	0.0093	0.03261	53386	77258	58749.13
1404536	chr11	rs850289	123409342	T	A	0.898	0.899	0.954	-0.0396039865931634	0.0146	0.006771	53386	77258	58749.13
1392639	chr11	rs2508964	123409475	G	T	0.509	0.505	0.957	0.0089002747867194	0.0088	0.311	53386	77258	58749.13
1393362	chr11	rs4936825	123409791	G	C	0.77	0.774	0.991	-0.0166986496230515	0.0103	0.1055	53386	77258	58749.13
1405381	chr11	rs743633	123410974	G	A	0.689	0.694	0.991	-0.0226035462098532	0.0094	0.0158	53386	77258	58749.13
1389404	chr11	rs2465460	123411662	G	A	0.406	0.4	0.985	0.0177023841130051	0.0088	0.0455	53386	77258	58749.13
1402724	chr11	rs1295755	123412246	A	C	0.396	0.391	0.981	0.0209979909956055	0.0089	0.01826	53386	77258	58749.13
1394008	chr11	rs1290821	123413037	G	T	0.912	0.912	0.981	-0.0293979151845611	0.0154	0.05554	53386	77258	58749.13
1403686	chr11	rs1290820	123413372	G	C	0.912	0.913	0.978	-0.0299026613543135	0.0154	0.05265	53386	77258	58749.13
1411213	chr11	rs1794187	123413382	C	T	0.315	0.311	0.975	0.0084045823438103	0.0094	0.3739	53386	77258	58749.13
1394318	chr11	rs1290819	123413447	G	A	0.913	0.913	0.978	-0.0290993078252748	0.0155	0.05973	53386	77258	58749.13
1384823	chr11	rs112875189	123413666	G	A	0.859	0.857	0.888	-0.0054045784588597	0.0131	0.6769	53386	77258	58749.13
1409265	chr11	rs1784356	123414451	A	G	0.313	0.308	0.976	0.0081963182244858	0.0094	0.3841	53386	77258	58749.13
1388499	chr11	rs1290818	123414627	T	C	0.913	0.913	0.974	-0.0238010101859522	0.0155	0.1247	53386	77258	58749.13
1392248	chr11	rs12226103	123414841	C	G	0.923	0.921	0.899	0.0397974698740661	0.017	0.01936	53386	77258	58749.13
1397044	chr11	rs76456786	123414873	C	T	0.983	0.981	0.923	0.0794025027861132	0.035	0.02345	52062	74632	57194.33
1390231	chr11	rs11219192	123415206	G	T	0.89	0.888	0.884	0.0317021347305135	0.0146	0.0299	53386	77258	58749.13
1388013	chr11	rs1290814	123415998	C	G	0.726	0.726	0.97	0.0107025231331357	0.0098	0.2768	53386	77258	58749.13
1393570	chr11	rs1290813	123416056	G	A	0.813	0.813	0.959	0.0166014304974254	0.0113	0.1402	53386	77258	58749.13
1390744	chr11	rs1290812	123416064	G	A	0.729	0.73	0.972	0.0102968054773682	0.0098	0.2943	53386	77258	58749.13
1404584	chr11	rs11219193	123416161	A	G	0.895	0.893	0.922	0.0187039847937718	0.0147	0.2025	53386	77258	58749.13
1386034	chr11	rs1290811	123416874	A	C	0.284	0.282	0.995	0.0168964476597299	0.0096	0.07693	53386	77258	58749.13
1392588	chr11	rs7126747	123416936	G	A	0.886	0.886	0.965	0.0199986865066891	0.0138	0.1476	53386	77258	58749.13
1385344	chr11	rs7126446	123416937	A	T	0.886	0.886	0.966	0.0199986865066891	0.0138	0.1473	53386	77258	58749.13
1408662	chr11	rs10893051	123416958	C	T	0.984	0.983	0.925	0.0767017482633775	0.0412	0.06251	41692	55831	45014.04
1386832	chr11	rs1296498	123417066	C	T	0.73	0.731	0.977	0.0100988346774146	0.0098	0.3025	53386	77258	58749.13
1388964	chr11	rs73027952	123417333	G	A	0.901	0.901	0.967	0.005703702916678	0.0147	0.696	53386	77258	58749.13
1390868	chr11	rs73027953	123417398	T	G	0.901	0.901	0.967	0.0056042667198317	0.0147	0.7043	53386	77258	58749.13
1404829	chr11	rs2673331	123417621	C	T	0.335	0.337	0.966	0.0004998750416509	0.0093	0.9605	53386	77258	58749.13
1405232	chr11	rs1290810	123418298	C	T	0.729	0.73	0.98	0.0087020272939009	0.0098	0.3717	53386	77258	58749.13
1403493	chr11	rs2856250	123418749	A	G	0.335	0.337	0.971	0.0002999550089979	0.0092	0.9764	53386	77258	58749.13
1385299	chr11	rs12786915	123418846	G	A	0.912	0.915	0.96	-0.0366951051877892	0.0156	0.01878	53386	77258	58749.13
1387671	chr11	rs58084348	123420163	C	T	0.886	0.886	0.973	0.0179970767016546	0.0138	0.1895	53386	77258	58749.13
1399193	chr11	rs1290809	123420423	A	G	0.729	0.73	0.989	0.0088011559530687	0.0097	0.3673	53386	77258	58749.13
1400362	chr11	rs7129323	123420825	T	C	0.885	0.885	0.976	0.0178988554877579	0.0137	0.193	53386	77258	58749.13
1407861	chr11	rs73027960	123420842	C	T	0.892	0.891	0.94	0.0176041339483571	0.0144	0.2224	53386	77258	58749.13
1401582	chr11	rs1290808	123420979	T	C	0.727	0.729	0.991	0.0072039888485025	0.0097	0.4616	53386	77258	58749.13
1400944	chr11	rs1029278	123421402	A	G	0.329	0.331	0.979	0.0007996801705642	0.0092	0.9291	53386	77258	58749.13
1382402	chr11	rs1290807	123421653	G	A	0.716	0.718	0.999	-0.0165969709073694	0.0095	0.0826	53386	77258	58749.13
1393167	chr11	rs73027964	123423280	C	T	0.899	0.9	0.976	0.0064988367398296	0.0145	0.6562	53386	77258	58749.13
1400966	chr11	rs865407	123423662	T	C	0.715	0.718	0.996	-0.0170037478161859	0.0096	0.07614	53386	77258	58749.13
1384456	chr11	rs12225013	123424259	A	T	0.892	0.891	0.94	0.0173977771764203	0.0144	0.2264	53386	77258	58749.13
1401593	chr11	rs863731	123424329	G	T	0.723	0.724	0.997	0.0082954970241069	0.0096	0.3884	53386	77258	58749.13
1395798	chr11	rs11219195	123424395	G	C	0.984	0.983	0.942	0.0736964589223369	0.0405	0.06872	42959	57032	46247.01
1408392	chr11	rs11219196	123424434	C	T	0.984	0.983	0.942	0.076396066753339	0.0408	0.06115	42379	56495	45689.34
1397129	chr11	rs73027973	123425524	C	T	0.9	0.9	0.977	0.0051964749068174	0.0145	0.7211	53386	77258	58749.13
1406338	chr11	rs11219197	123425897	G	A	0.984	0.983	0.941	0.0773035750572786	0.0409	0.05835	42379	56495	45689.34
1404987	chr11	rs60794807	123426756	T	C	0.9	0.901	0.977	0.004001981379298	0.0146	0.7842	53386	77258	58749.13
1409973	chr11	rs702738	123428483	C	T	0.837	0.839	0.986	-0.0012007205765188	0.0118	0.9197	53386	77258	58749.13
1410268	chr11	rs2003795	123428835	T	G	0.618	0.619	0.993	0.0084045823438103	0.0089	0.3416	53386	77258	58749.13
1405100	chr11	rs1784358	123428969	G	A	0.882	0.881	0.985	0.016296487966892	0.0134	0.2235	53386	77258	58749.13
1402658	chr11	rs2852845	123429175	G	A	0.78	0.78	0.986	0.0123039944561641	0.0104	0.2376	53386	77258	58749.13
1386369	chr11	rs743631	123429425	T	C	0.617	0.618	0.995	0.007997931111062	0.0089	0.365	53386	77258	58749.13
1408787	chr11	rs948126	123429858	G	T	0.882	0.881	0.982	0.0154007965760229	0.0134	0.2518	53386	77258	58749.13
1406458	chr11	rs702736	123429990	C	G	0.619	0.621	0.99	0.0085037404912207	0.0089	0.3392	53386	77258	58749.13
1387233	chr11	rs57502471	123433983	A	G	0.984	0.983	0.942	0.0638007490506618	0.0399	0.1098	42589	56788	45872.23
1392998	chr11	rs17127467	123434619	C	T	0.984	0.983	0.946	0.0606999130996222	0.037	0.1012	49262	70674	54130.16
1404202	chr11	rs1794173	123434774	G	A	0.453	0.455	0.954	-0.0160988945897493	0.0088	0.06924	53386	77258	58749.13
1397616	chr11	rs74236743	123437200	C	T	0.984	0.983	0.948	0.0560021901152849	0.04	0.1618	42064	56218	45359.01
1402972	chr11	rs113421677	123437231	T	C	0.984	0.983	0.945	0.0595982128860241	0.0399	0.1355	42166	56549	45514.95
1385370	chr11	rs71490020	123437343	G	A	0.913	0.916	0.926	-0.0406970023321042	0.016	0.01104	53386	77258	58749.13
1389453	chr11	rs1784360	123437676	A	G	0.326	0.328	0.956	-0.0143017847108596	0.0094	0.1281	53386	77258	58749.13
1390294	chr11	rs17455332	123437978	T	C	0.853	0.851	0.923	-0.0127003085782322	0.0126	0.3125	53386	77258	58749.13
1406184	chr11	rs1784359	123438030	C	A	0.456	0.458	0.961	-0.0177974390305806	0.0088	0.04368	53386	77258	58749.13
1404416	chr11	rs73027988	123439412	G	T	0.871	0.871	0.939	0.004201162744548	0.0133	0.7533	53386	77258	58749.13
1400445	chr11	rs76775056	123441355	C	T	0.984	0.983	0.953	0.0546018151915836	0.0397	0.1686	42777	60775	46638.59
1386137	chr11	rs850285	123442052	G	A	0.935	0.935	0.941	0.009504687014246	0.018	0.597	53386	77258	58749.13
1403094	chr11	rs1792006	123442548	G	A	0.253	0.254	0.924	-0.0107980900995126	0.0103	0.2932	53386	77258	58749.13
1406842	chr11	rs1792005	123442566	G	A	0.521	0.524	0.951	-0.0095958936734469	0.0088	0.2767	53386	77258	58749.13
1396591	chr11	rs72645486	123443083	A	T	0.983	0.982	0.955	0.0638007490506618	0.0374	0.08769	44630	63531	48756.67
1387431	chr11	rs7939777	123443122	T	C	0.657	0.658	0.992	-0.0086977157031958	0.0091	0.3382	53386	77258	58749.13
1391863	chr11	rs1784362	123444074	A	G	0.701	0.702	0.99	-0.0113036461713921	0.0094	0.2306	53386	77258	58749.13
1386456	chr11	rs1791710	123444231	C	T	0.439	0.439	0.986	-0.0026033858701149	0.0087	0.7628	53386	77258	58749.13
1400235	chr11	rs72645487	123444439	G	A	0.973	0.972	0.961	0.0533985767246953	0.0274	0.05158	52842	75770	57952.41
1385844	chr11	rs2078158	123444860	G	A	0.657	0.658	0.998	-0.0082035573506883	0.0091	0.3643	53386	77258	58749.13
1407237	chr11	rs11219202	123446008	C	T	0.658	0.658	0.996	-0.0082035573506883	0.0091	0.3697	53386	77258	58749.13
1393601	chr11	rs2673330	123447268	G	A	0.676	0.676	0.999	-0.0034961042567088	0.0092	0.6993	53386	77258	58749.13
1382168	chr11	rs2852732	123447713	G	A	0.676	0.676	1.0	-0.0038975857287134	0.0092	0.6726	53386	77258	58749.13
1388996	chr11	rs17127472	123448588	G	A	0.974	0.973	0.966	0.0459002781827573	0.0277	0.09716	52842	75770	57952.41
1411152	chr11	rs1275056	123448893	T	C	0.774	0.773	0.965	0.0060019521956343	0.0104	0.5631	53386	77258	58749.13
1398760	chr11	rs56278918	123449365	G	C	0.974	0.973	0.965	0.0450976409030327	0.0276	0.1031	52842	75770	57952.41
1401766	chr11	rs73615847	123449422	C	T	0.974	0.973	0.965	0.0461963268897065	0.0277	0.09498	52842	75770	57952.41
1382332	chr11	rs77687849	123449438	C	T	0.974	0.973	0.965	0.0461963268897065	0.0277	0.09471	52842	75770	57952.41
1387164	chr11	rs73615848	123449773	A	G	0.974	0.973	0.965	0.0465018336514199	0.0277	0.09298	52842	75770	57952.41
1406194	chr11	rs1709890	123449889	C	T	0.802	0.801	0.964	-0.0008003201707691	0.011	0.942	53386	77258	58749.13
1397719	chr11	rs1709889	123449892	C	T	0.766	0.766	0.965	0.0053954185169075	0.0103	0.6023	53386	77258	58749.13
1399088	chr11	rs73615850	123450138	G	C	0.974	0.973	0.964	0.0467977043485401	0.0277	0.09061	52842	75770	57952.41
1404615	chr11	rs73615853	123450325	C	T	0.974	0.973	0.964	0.0465972853767823	0.0277	0.09243	52842	75770	57952.41
1384912	chr11	rs73615857	123450838	C	T	0.974	0.973	0.964	0.0454034834538498	0.0277	0.1015	52842	75770	57952.41
1383381	chr11	rs73615858	123450890	T	C	0.974	0.973	0.963	0.0481995135792341	0.0276	0.08078	52842	75770	57952.41
1401595	chr11	rs111844696	123450894	A	G	0.974	0.973	0.964	0.0467022717525102	0.0277	0.09177	52842	75770	57952.41
1411146	chr11	rs73615860	123451051	T	C	0.974	0.973	0.964	0.0454034834538498	0.0277	0.1013	52842	75770	57952.41
1385917	chr11	rs73615862	123451269	G	A	0.974	0.973	0.964	0.0465018336514199	0.0277	0.09338	52842	75770	57952.41
1401840	chr11	rs1148122	123451497	G	C	0.802	0.801	0.96	-0.0003000450090019	0.011	0.9817	53386	77258	58749.13
1410802	chr11	rs12295337	123451698	C	G	0.974	0.973	0.963	0.0479993753879105	0.0276	0.08226	52842	75770	57952.41
1384457	chr11	rs12295394	123451775	C	T	0.974	0.973	0.963	0.047799197133273	0.0276	0.08354	52842	75770	57952.41
1385525	chr11	rs7117990	123452297	C	T	0.974	0.973	0.962	0.0473987203698754	0.0276	0.08639	52842	75770	57952.41
1387490	chr11	rs75308153	123452436	C	T	0.975	0.974	0.964	0.0402970567645369	0.0282	0.1526	52842	75770	57952.41
1393719	chr11	rs7121651	123452623	G	A	0.974	0.973	0.961	0.0430020165445429	0.0279	0.1225	52842	75770	57952.41
1400578	chr11	rs1148121	123452963	T	C	0.85	0.85	0.935	-0.0060985584618694	0.0124	0.6264	53386	77258	58749.13
1388707	chr11	rs1148120	123453258	T	C	0.805	0.804	0.954	0.0017983819413794	0.0111	0.8691	53386	77258	58749.13
1383460	chr11	rs1557423	123453447	C	G	0.456	0.458	0.878	-0.0128015918372089	0.0092	0.1661	53386	77258	58749.13
1400508	chr11	rs1557424	123453448	T	C	0.456	0.458	0.878	-0.0122952780941516	0.0092	0.1831	53386	77258	58749.13
1398665	chr11	rs11219204	123453635	A	G	0.957	0.957	0.942	0.0487044462100383	0.022	0.02718	53386	77258	58749.13
1388050	chr11	rs4936832	123453636	C	A	0.342	0.341	0.957	-0.0114958245134845	0.0093	0.2164	53386	77258	58749.13
1405910	chr11	rs4936833	123454407	C	T	0.174	0.173	0.962	-0.0170952954286372	0.0116	0.1409	53386	77258	58749.13
1393576	chr11	rs58457879	123454978	T	C	0.664	0.664	0.957	-0.0012007205765188	0.0093	0.9011	53386	77258	58749.13
1401016	chr11	rs73029822	123455655	C	A	0.677	0.677	0.97	-0.0151034855773182	0.0093	0.1065	53386	77258	58749.13
1401579	chr11	rs55804602	123456439	A	G	0.968	0.966	0.948	0.0553968632202877	0.0249	0.02616	53386	77258	58749.13
1399722	chr11	rs73029826	123459430	A	T	0.671	0.671	0.975	-0.0145046862028817	0.0093	0.1188	53386	77258	58749.13
1393317	chr11	rs1720332	123460157	T	G	0.881	0.88	0.961	0.0126990249774084	0.0135	0.3458	53386	77258	58749.13
1384808	chr11	rs1148104	123460222	G	A	0.881	0.88	0.961	0.0131037693769772	0.0135	0.3325	53386	77258	58749.13
1384476	chr11	rs7110733	123460599	C	T	0.671	0.672	0.978	-0.0144032303107437	0.0093	0.1194	53386	77258	58749.13
1390403	chr11	rs11603554	123461686	C	A	0.627	0.627	0.968	-0.003596459514405	0.009	0.6925	53386	77258	58749.13
1409302	chr11	rs1274211	123462405	T	C	0.88	0.88	0.964	0.0126002819757385	0.0135	0.3506	53386	77258	58749.13
1403773	chr11	rs1148103	123462606	C	G	0.882	0.882	0.968	0.0106035827841911	0.0135	0.4323	53386	77258	58749.13
1403112	chr11	rs1148102	123463926	C	T	0.883	0.882	0.973	0.0118001041157506	0.0135	0.3828	53386	77258	58749.13
1386038	chr11	rs2271631	123464721	A	G	0.663	0.662	0.987	-0.0183982139464423	0.0092	0.04427	53386	77258	58749.13
1411561	chr11	rs59677928	123467171	A	G	0.957	0.957	0.962	0.0301993737308422	0.0218	0.167	53386	77258	58749.13
1385769	chr11	rs79074374	123467712	G	A	0.969	0.968	0.959	0.0582972096102774	0.0251	0.02036	53386	77258	58749.13
1382852	chr11	rs7104389	123468140	T	C	0.657	0.658	0.992	-0.0009004052431641	0.0091	0.9201	53386	77258	58749.13
1396695	chr11	rs1274210	123468262	T	G	0.884	0.883	0.986	0.0098018049722602	0.0135	0.4673	53386	77258	58749.13
1393496	chr11	rs1148094	123471031	C	T	0.883	0.882	0.989	0.0115035793834154	0.0134	0.3912	53386	77258	58749.13
1401919	chr11	rs1148093	123472528	A	G	0.539	0.538	0.997	0.0034041991335623	0.0086	0.697	53386	77258	58749.13
1410499	chr11	rs12291891	123472547	G	T	0.657	0.657	0.996	-0.0010005003335835	0.0091	0.9131	53386	77258	58749.13
1398746	chr11	rs10790580	123472878	A	G	0.633	0.632	0.991	-0.0139975096438537	0.009	0.1189	53386	77258	58749.13
1391432	chr11	rs75854564	123473031	G	A	0.791	0.789	0.665	0.0024968801985871	0.013	0.8469	53386	77258	58749.13
1399317	chr11	rs1709901	123474408	G	T	0.881	0.88	0.997	0.0061013488579762	0.0132	0.6464	53386	77258	58749.13
1407463	chr11	rs1274214	123474531	T	C	0.514	0.513	0.992	-0.0095050300143049	0.0086	0.2702	53386	77258	58749.13
1405718	chr11	rs12578065	123475091	G	A	0.92	0.918	0.958	0.0133011462391285	0.0161	0.4096	53386	77258	58749.13
1391112	chr11	rs3851094	123475385	A	T	0.649	0.648	0.996	0.0023971245997214	0.009	0.7874	53386	77258	58749.13
1408050	chr11	rs1274213	123475615	G	A	0.884	0.885	0.994	0.0008995952428359	0.0135	0.9466	53386	77258	58749.13
1400971	chr11	rs2279519	123477352	G	A	0.683	0.683	1.01	-0.0191012733024012	0.0092	0.03763	53386	77258	58749.13
1398205	chr11	rs74803458	123477633	A	G	0.963	0.962	0.961	0.0600974240485804	0.0233	0.009845	53386	77258	58749.13
1394822	chr11	rs17741341	123478017	C	A	0.683	0.683	1.01	-0.0198966317144566	0.0092	0.03098	53386	77258	58749.13
1395670	chr11	rs1148088	123479150	G	A	0.565	0.566	0.998	-0.0176040459483609	0.0087	0.04249	53386	77258	58749.13
1392689	chr11	rs12422025	123479967	C	T	0.683	0.683	1.0	-0.0203047533403643	0.0092	0.02788	53386	77258	58749.13
1386951	chr11	rs11219207	123480198	G	A	0.665	0.666	1.0	-0.0222047099881925	0.0091	0.01472	53386	77258	58749.13
1397883	chr11	rs10893053	123480981	T	C	0.674	0.675	1.0	-0.0227979086760041	0.0092	0.0127	53386	77258	58749.13
1406919	chr11	rs11219208	123481558	C	G	0.674	0.675	1.0	-0.0226035462098532	0.0092	0.01379	53386	77258	58749.13
1393433	chr11	rs938378	123481602	T	G	0.557	0.559	0.997	-0.0194988734340555	0.0087	0.02415	53386	77258	58749.13
1402355	chr11	rs1148086	123482540	T	C	0.557	0.559	0.997	-0.0198966317144566	0.0087	0.02175	53386	77258	58749.13
1383744	chr11	rs1791990	123482704	T	C	0.556	0.558	0.997	-0.0203966036652218	0.0087	0.01843	53386	77258	58749.13
1410814	chr11	rs1783903	123483749	A	G	0.567	0.568	1.0	-0.0187038311937836	0.0087	0.031	53386	77258	58749.13
1400812	chr11	rs745037	123484740	A	T	0.567	0.568	1.0	-0.0187038311937836	0.0087	0.03099	53386	77258	58749.13
1390126	chr11	rs745038	123484981	G	C	0.557	0.559	0.999	-0.0198966317144566	0.0087	0.02129	53386	77258	58749.13
1390041	chr11	rs732211	123485444	T	C	0.567	0.568	1.0	-0.0186019483996616	0.0087	0.03165	53386	77258	58749.13
1394420	chr11	rs1275061	123485561	T	C	0.557	0.558	0.998	-0.0198048272985997	0.0087	0.02224	53386	77258	58749.13
1396906	chr11	rs2306972	123485631	G	A	0.963	0.962	0.957	0.0673034452096881	0.0233	0.00394	53386	77258	58749.13
1394574	chr11	rs1275062	123485750	G	C	0.567	0.568	1.0	-0.0188974371044634	0.0087	0.02957	53386	77258	58749.13
1392593	chr11	rs1275063	123486169	C	A	0.567	0.568	1.0	-0.0188974371044634	0.0087	0.02941	53386	77258	58749.13
1402954	chr11	rs1275064	123486190	G	C	0.567	0.568	1.0	-0.0188974371044634	0.0087	0.02897	53386	77258	58749.13
1397418	chr11	rs75974320	123486222	G	A	0.964	0.962	0.955	0.0656004570839489	0.0235	0.005281	53386	77258	58749.13
1387544	chr11	rs1275065	123486266	G	A	0.567	0.568	1.0	-0.0188974371044634	0.0087	0.02896	53386	77258	58749.13
1393932	chr11	rs1275066	123486517	A	G	0.567	0.568	1.0	-0.0189993500097828	0.0087	0.02888	53386	77258	58749.13
1408195	chr11	rs1275067	123486605	A	C	0.567	0.568	1.0	-0.0189993500097828	0.0087	0.02868	53386	77258	58749.13
1389947	chr11	rs1275068	123486667	A	C	0.557	0.558	0.996	-0.01999864650669	0.0087	0.02106	53386	77258	58749.13
1400005	chr11	rs1275069	123486760	G	A	0.567	0.568	0.999	-0.0188974371044634	0.0087	0.02968	53386	77258	58749.13
1394224	chr11	rs1275070	123486772	G	C	0.557	0.559	0.996	-0.01999864650669	0.0087	0.02135	53386	77258	58749.13
1391864	chr11	rs1275071	123486799	G	A	0.567	0.568	0.998	-0.0188974371044634	0.0087	0.02993	53386	77258	58749.13
1385445	chr11	rs1275072	123486847	T	C	0.567	0.568	0.999	-0.0189993500097828	0.0087	0.02887	53386	77258	58749.13
1392174	chr11	rs1275075	123487232	C	T	0.567	0.568	0.997	-0.0191012733024012	0.0087	0.0276	53386	77258	58749.13
1385592	chr11	rs1001545	123487464	G	T	0.567	0.568	0.996	-0.0191012733024012	0.0087	0.02826	53386	77258	58749.13
1397690	chr11	rs1001546	123487591	A	G	0.567	0.568	0.996	-0.0191012733024012	0.0087	0.02802	53386	77258	58749.13
1411541	chr11	rs1275076	123488116	T	C	0.556	0.558	0.992	-0.0201006717070029	0.0087	0.02053	53386	77258	58749.13
1386256	chr11	rs12225236	123488251	A	G	0.675	0.676	0.991	-0.0221024699079472	0.0092	0.01649	53386	77258	58749.13
1396822	chr11	rs12224033	123488286	T	C	0.675	0.676	0.99	-0.0222047099881925	0.0092	0.01602	53386	77258	58749.13
1401366	chr11	rs12222537	123488295	G	A	0.675	0.676	0.99	-0.0220002402796674	0.0092	0.01708	53386	77258	58749.13
1401508	chr11	rs73617605	123490154	C	G	0.964	0.962	0.943	0.0680978043671968	0.0236	0.003875	53386	77258	58749.13
1398918	chr11	rs12279179	123490413	C	T	0.658	0.657	0.997	0.001598721363697	0.0091	0.8631	53386	77258	58749.13
1387009	chr11	rs1275078	123490903	C	T	0.502	0.501	0.982	0.0108014536938559	0.0087	0.2121	53386	77258	58749.13
1396785	chr11	rs1275079	123491346	A	G	0.18	0.179	0.988	-0.0123965203365513	0.0113	0.2699	53386	77258	58749.13
1390299	chr11	rs1275080	123491390	G	A	0.881	0.882	0.974	-0.0031048149534787	0.0135	0.821	53386	77258	58749.13
1405287	chr11	rs34333709	123492543	G	A	0.881	0.882	0.969	-0.0026033858701149	0.0135	0.8451	53386	77258	58749.13
1407036	chr11	rs1148118	123492739	C	T	0.502	0.501	0.973	0.0108014536938559	0.0087	0.217	53386	77258	58749.13
1388254	chr11	rs1148117	123493061	T	G	0.845	0.844	0.961	0.0172012073197748	0.0121	0.1562	53386	77258	58749.13
1408523	chr11	rs1533392	123493840	G	A	0.678	0.679	0.97	-0.0212951405401588	0.0094	0.02267	53386	77258	58749.13
1408547	chr11	rs11219210	123495005	T	C	0.297	0.295	0.975	-0.0073972926304747	0.0095	0.4372	53386	77258	58749.13
1396661	chr11	rs4936835	123495445	T	C	0.645	0.644	0.956	0.001998002662673	0.0092	0.829	53386	77258	58749.13
1406009	chr11	rs7924813	123495617	G	T	0.689	0.689	0.947	-0.0197028322758684	0.0096	0.03872	53386	77258	58749.13
1389272	chr11	rs3741112	123495847	C	G	0.69	0.69	0.946	-0.0206007457079636	0.0096	0.03126	53386	77258	58749.13
1398402	chr11	rs1274204	123496314	C	T	0.883	0.884	0.95	-0.0048015088161939	0.0137	0.7246	53386	77258	58749.13
1387503	chr11	rs3187433	123497795	G	A	0.644	0.643	0.934	0.0034041991335623	0.0093	0.7154	53386	77258	58749.13
1403959	chr11	rs3741116	123497971	A	G	0.654	0.653	0.929	-0.0084959889212643	0.0094	0.3631	53386	77258	58749.13
1387815	chr11	rs1720347	123498594	A	G	0.396	0.397	0.915	-0.0050024916227914	0.0092	0.5879	53386	77258	58749.13
1393893	chr11	rs1676630	123498597	G	C	0.396	0.397	0.914	-0.0052035148315978	0.0092	0.5736	53386	77258	58749.13
1408100	chr11	rs1148114	123498735	G	T	0.742	0.744	0.938	0.0024968801985871	0.0102	0.8089	53386	77258	58749.13
1399014	chr11	rs72553914	123499155	T	C	0.966	0.966	0.885	0.017496047616751	0.0255	0.4936	53386	77258	58749.13
1402323	chr11	rs1148113	123499480	A	G	0.429	0.431	0.891	-0.0073972926304747	0.0092	0.4198	53386	77258	58749.13
1400241	chr11	rs12286568	123500113	G	A	0.939	0.939	0.822	-0.0078003437327339	0.02	0.6942	53386	77258	58749.13
1408605	chr11	rs2027767	123500759	C	T	0.806	0.805	0.922	0.0036034995896235	0.0113	0.7471	53386	77258	58749.13
1404658	chr11	rs72552174	123501946	G	A	0.976	0.976	0.787	0.0199006617063362	0.032	0.5328	53386	77258	58749.13
1406811	chr11	rs72552176	123502045	C	T	0.978	0.977	0.846	0.0183015011699126	0.0317	0.5636	53027	76178	58210.26
1390043	chr11	rs41497645	123502821	A	G	0.898	0.897	0.939	-0.0165969709073694	0.0146	0.2534	53386	77258	58749.13
1405183	chr11	rs72552201	123503218	G	A	0.899	0.898	0.936	-0.0183982139464423	0.0147	0.2096	53386	77258	58749.13
1404993	chr11	rs72552202	123503250	C	T	0.985	0.985	0.786	-0.0185000759845861	0.0515	0.7197	34560	47987	37739.33
1404465	chr11	rs72552198	123503998	C	T	0.985	0.986	0.787	-0.0165969709073694	0.0523	0.7506	34046	46378	36982.21
1392109	chr11	rs1148111	123504673	C	G	0.454	0.452	0.882	0.0218006299588528	0.0092	0.01821	53386	77258	58749.13
1410238	chr11	rs1148110	123504959	C	G	0.455	0.454	0.885	0.0209979909956055	0.0092	0.023	53386	77258	58749.13
1390901	chr11	rs1148109	123505099	C	T	0.47	0.468	0.889	0.0199006617063362	0.0092	0.03009	53386	77258	58749.13
1404441	chr11	rs1148108	123505525	G	A	0.456	0.454	0.886	0.0199986865066891	0.0092	0.02979	53386	77258	58749.13
1408266	chr11	rs7103714	123506875	C	G	0.818	0.818	0.915	0.0013990209137074	0.0117	0.9033	53386	77258	58749.13
1398555	chr11	rs79506361	123507264	T	C	0.916	0.916	0.913	-0.0168003386783461	0.0162	0.2998	53386	77258	58749.13
1398679	chr11	rs78564934	123507800	T	C	0.916	0.916	0.912	-0.0159972768350078	0.0162	0.3227	53386	77258	58749.13
1383040	chr11	rs1274205	123507901	G	C	0.113	0.114	0.86	-0.001300845733048	0.0146	0.9297	53386	77258	58749.13
1406701	chr11	rs7111859	123508426	C	T	0.985	0.985	0.798	-0.0101008421794295	0.0509	0.8426	34834	48242	38003.37
1391857	chr11	rs4554899	123508688	G	T	0.985	0.985	0.799	-0.0188974371044634	0.0506	0.7084	34896	48496	38103.04
1390831	chr11	rs2276022	123508764	G	A	0.978	0.977	0.861	0.0164047040252769	0.0314	0.6007	53027	76178	58210.26
1400511	chr11	rs2276023	123508803	G	A	0.978	0.977	0.861	0.0136957831289865	0.0315	0.6642	53027	76178	58210.26
1407528	chr11	rs7112258	123508842	A	G	0.985	0.985	0.797	-0.0168003386783461	0.0507	0.7409	34834	48242	38003.37
1382394	chr11	rs56655956	123509236	G	A	0.985	0.986	0.801	-0.0288007896057264	0.0514	0.5748	34585	47768	37700.91
1391091	chr11	rs61374905	123509684	C	T	0.985	0.985	0.794	-0.0176956485356892	0.052	0.7333	34319	46297	37189.13
1401020	chr11	rs59729072	123509787	C	T	0.985	0.985	0.793	-0.0174005146801673	0.052	0.7378	34319	46297	37189.13
1408906	chr11	rs74421140	123509994	T	C	0.922	0.921	0.897	-0.0171970248285215	0.0169	0.3072	53386	77258	58749.13
1407077	chr11	rs58071488	123511529	C	A	0.939	0.942	0.861	-0.0217038334437866	0.0197	0.2715	53386	77258	58749.13
1401305	chr11	rs1720344	123511651	T	C	0.443	0.443	0.919	-0.0003000450090019	0.0091	0.9741	53386	77258	58749.13
1409304	chr11	rs78513518	123511996	A	G	0.93	0.932	0.927	-0.0252049938352247	0.0178	0.1567	53386	77258	58749.13
1385671	chr11	rs73031610	123512069	G	A	0.93	0.932	0.928	-0.0248051189189711	0.0178	0.1629	53386	77258	58749.13
1410740	chr11	rs67208860	123512205	T	C	0.93	0.932	0.931	-0.0249999098013234	0.0178	0.1598	53386	77258	58749.13
1383695	chr11	rs73031614	123512507	G	A	0.902	0.898	0.934	0.0210959082947329	0.0148	0.1549	53386	77258	58749.13
1407323	chr11	rs1275087	123512670	G	T	0.714	0.715	0.935	-0.0054045784588597	0.0099	0.585	53386	77258	58749.13
1409840	chr11	rs1275086	123512757	T	C	0.705	0.706	0.934	-0.009000382197299	0.0098	0.3581	53386	77258	58749.13
1397362	chr11	rs1275085	123513161	G	A	0.913	0.913	0.943	-0.0098988321792475	0.0158	0.5316	53386	77258	58749.13
1387887	chr11	rs1783901	123513506	C	T	0.826	0.829	0.99	-0.0059979518036359	0.0115	0.6041	53386	77258	58749.13
1403107	chr11	rs1477825	123513917	A	G	0.831	0.833	0.987	0.0006997551142732	0.0116	0.9551	53386	77258	58749.13
1407402	chr11	rs11822049	123513988	C	T	0.935	0.936	0.953	-0.0123965203365513	0.0181	0.4915	53386	77258	58749.13
1402293	chr11	rs1709886	123514042	A	C	0.832	0.835	0.988	-0.0007002451143934	0.0117	0.9504	53386	77258	58749.13
1408068	chr11	rs1720343	123514384	T	C	0.899	0.9	0.971	0.0063001125484799	0.0145	0.6625	53386	77258	58749.13
1395254	chr11	rs947915	123514605	G	A	0.828	0.83	0.989	-0.0045001103249234	0.0115	0.6933	53386	77258	58749.13
1389483	chr11	rs947916	123514821	G	C	0.832	0.835	0.989	0.0001999800026662	0.0116	0.9869	53386	77258	58749.13
1385720	chr11	rs1274215	123515158	A	G	0.912	0.912	0.945	-0.0107980900995126	0.0157	0.491	53386	77258	58749.13
1404540	chr11	rs11604797	123515177	T	G	0.935	0.936	0.955	-0.013004189135254	0.0181	0.4705	53386	77258	58749.13
1399619	chr11	rs11219214	123515382	G	A	0.906	0.903	0.959	0.0055048206344449	0.0149	0.7143	53386	77258	58749.13
1403074	chr11	rs12421510	123515418	A	G	0.905	0.903	0.958	0.0038027603329278	0.0149	0.7991	53386	77258	58749.13
1390534	chr11	rs1296514	123515644	C	T	0.332	0.329	0.95	0.0018981972830802	0.0094	0.8426	53386	77258	58749.13
1410383	chr11	rs5023548	123515705	C	A	0.905	0.903	0.963	0.0047984689115734	0.0149	0.7449	53386	77258	58749.13
1392169	chr11	rs7109479	123516712	T	G	0.932	0.934	0.945	-0.021101069908054	0.0178	0.2357	53386	77258	58749.13
1391681	chr11	rs28550270	123517087	C	A	0.839	0.838	0.976	0.0018981972830802	0.0118	0.8722	53386	77258	58749.13
1392664	chr11	rs28500703	123517311	T	C	0.838	0.838	0.976	0.0025966258472659	0.0118	0.8242	53386	77258	58749.13
1394122	chr11	rs12418987	123517848	T	G	0.84	0.839	0.977	0.0038027603329278	0.0118	0.7464	53386	77258	58749.13
1411595	chr11	rs1720341	123517854	C	G	0.751	0.752	0.972	0.0026963615477425	0.0101	0.7856	53386	77258	58749.13
1385813	chr11	rs1720340	123518917	T	C	0.91	0.912	0.965	-0.003596459514405	0.0155	0.8145	53386	77258	58749.13
1382292	chr11	rs1792016	123519043	G	A	0.751	0.752	0.978	0.0026963615477425	0.01	0.7844	53386	77258	58749.13
1411085	chr11	rs1720339	123519255	A	G	0.91	0.912	0.965	-0.0033957590691798	0.0155	0.8284	53386	77258	58749.13
1391000	chr11	rs11219215	123519652	C	T	0.841	0.839	0.986	0.0045994064948955	0.0118	0.6939	53386	77258	58749.13
1391579	chr11	rs1783902	123520004	G	T	0.91	0.912	0.965	-0.0033957590691798	0.0155	0.8249	53386	77258	58749.13
1404244	chr11	rs1720337	123520063	G	T	0.91	0.912	0.965	-0.0033957590691798	0.0155	0.8252	53386	77258	58749.13
1382443	chr11	rs1612588	123520152	G	A	0.751	0.751	0.98	0.0029955089797983	0.01	0.7672	53386	77258	58749.13
1383803	chr11	rs1613394	123520227	A	C	0.91	0.912	0.965	-0.0036968248442897	0.0155	0.8111	53386	77258	58749.13
1391904	chr11	rs1720329	123521166	T	G	0.91	0.912	0.964	-0.0028039273327342	0.0155	0.8585	53386	77258	58749.13
1407126	chr11	rs1720328	123521210	C	G	0.91	0.912	0.965	-0.0031048149534787	0.0154	0.8388	53386	77258	58749.13
1402322	chr11	rs73031641	123521948	C	T	0.84	0.839	0.991	0.0052959516591825	0.0118	0.6551	53386	77258	58749.13
1405377	chr11	rs73031642	123522212	T	C	0.84	0.839	0.991	0.0051964749068174	0.0118	0.6578	53386	77258	58749.13
1383296	chr11	rs73031645	123522307	G	A	0.84	0.839	0.991	0.0051964749068174	0.0118	0.6555	53386	77258	58749.13
1393196	chr11	rs73031648	123522545	G	C	0.84	0.839	0.992	0.0052959516591825	0.0117	0.6524	53386	77258	58749.13
1386847	chr11	rs73031649	123522605	G	C	0.84	0.839	0.992	0.0051964749068174	0.0117	0.6552	53386	77258	58749.13
1398050	chr11	rs3862613	123522723	C	G	0.84	0.839	0.992	0.0052959516591825	0.0117	0.6511	53386	77258	58749.13
1387930	chr11	rs3851095	123522995	A	G	0.839	0.838	0.994	0.0049974917102918	0.0117	0.6678	53386	77258	58749.13
1400182	chr11	rs3851096	123523002	A	G	0.84	0.839	0.993	0.0045994064948955	0.0117	0.696	53386	77258	58749.13
1399820	chr11	rs12419505	123523104	C	T	0.84	0.839	0.993	0.0055048206344449	0.0117	0.6384	53386	77258	58749.13
1383999	chr11	rs3862614	123523358	T	A	0.841	0.839	0.992	0.0064988367398296	0.0117	0.5782	53386	77258	58749.13
1397410	chr11	rs3781904	123523421	T	C	0.738	0.731	0.953	0.0082954970241069	0.01	0.4055	53386	77258	58749.13
1390899	chr11	rs3851097	123523638	C	T	0.839	0.838	0.992	0.0051964749068174	0.0117	0.657	53386	77258	58749.13
1399337	chr11	rs3851098	123523685	T	A	0.841	0.839	0.991	0.0058031292269501	0.0118	0.6206	53386	77258	58749.13
1400643	chr11	rs3851099	123523809	T	A	0.86	0.858	0.986	0.004001981379298	0.0124	0.7458	53386	77258	58749.13
1411542	chr11	rs3851100	123523910	T	C	0.86	0.858	0.986	0.0044003044444822	0.0124	0.7255	53386	77258	58749.13
1394461	chr11	rs3851101	123524096	A	G	0.859	0.857	0.986	0.0034041991335623	0.0124	0.7857	53386	77258	58749.13
1394598	chr11	rs68105605	123524295	T	A	0.885	0.882	0.974	0.0108014536938559	0.0135	0.4252	53386	77258	58749.13
1398298	chr11	rs3851102	123524411	G	A	0.859	0.857	0.984	0.004201162744548	0.0124	0.7375	53386	77258	58749.13
1401706	chr11	rs3851103	123524690	T	C	0.871	0.869	0.984	0.0065981840282271	0.0129	0.6089	53386	77258	58749.13
1403362	chr11	rs3851104	123524743	C	T	0.871	0.869	0.984	0.00730326611012	0.0129	0.5726	53386	77258	58749.13
1383193	chr11	rs7483687	123525201	C	G	0.871	0.869	0.984	0.00730326611012	0.0129	0.5684	53386	77258	58749.13
1400761	chr11	rs12420563	123525272	C	T	0.872	0.87	0.984	0.0081963182244858	0.0129	0.527	53386	77258	58749.13
1408685	chr11	rs12420603	123525460	G	C	0.869	0.867	0.982	0.0088011559530687	0.0128	0.4915	53386	77258	58749.13
1402740	chr11	rs12422066	123525464	T	G	0.869	0.867	0.981	0.0090984829852593	0.0128	0.4776	53386	77258	58749.13
1386601	chr11	rs55820109	123526095	T	C	0.87	0.868	0.983	0.0089993837968006	0.0128	0.4804	53386	77258	58749.13
1382424	chr11	rs56327912	123526139	T	C	0.869	0.867	0.983	0.0084045823438103	0.0128	0.5129	53386	77258	58749.13
1388681	chr11	rs56066654	123526147	T	C	0.869	0.867	0.984	0.0084045823438103	0.0128	0.5104	53386	77258	58749.13
1403917	chr11	rs56037734	123526296	G	A	0.869	0.867	0.984	0.0081963182244858	0.0128	0.523	53386	77258	58749.13
1404351	chr11	rs55648229	123526472	T	C	0.87	0.868	0.982	0.0075017910703226	0.0128	0.5582	53386	77258	58749.13
1383185	chr11	rs12575613	123526649	G	A	0.869	0.867	0.984	0.0082954970241069	0.0128	0.5165	53386	77258	58749.13
1399268	chr11	rs1148085	123527069	C	T	0.225	0.225	0.947	0.0028958031120254	0.0106	0.7811	53386	77258	58749.13
1382713	chr11	rs74514855	123527229	G	A	0.969	0.969	0.941	-0.001300845733048	0.0256	0.9605	53386	77258	58749.13
1405712	chr11	rs3887312	123527286	G	A	0.869	0.867	0.985	0.0084045823438103	0.0128	0.5103	53386	77258	58749.13
1384466	chr11	rs7481662	123527362	C	A	0.87	0.868	0.985	0.0089993837968006	0.0128	0.4835	53386	77258	58749.13
1404515	chr11	rs34571151	123527616	C	T	0.87	0.868	0.985	0.0092966519050945	0.0128	0.4665	53386	77258	58749.13
1405716	chr11	rs35700471	123527648	C	T	0.869	0.867	0.985	0.0089002747867194	0.0128	0.4877	53386	77258	58749.13
1386329	chr11	rs35080956	123527665	C	T	0.87	0.868	0.985	0.0090984829852593	0.0128	0.4799	53386	77258	58749.13
1389467	chr11	rs10893054	123528078	C	T	0.761	0.764	0.989	0.0013990209137074	0.0101	0.8873	53386	77258	58749.13
1402855	chr11	rs35402345	123528121	A	G	0.869	0.867	0.986	0.0077995046323818	0.0128	0.5405	53386	77258	58749.13
1382487	chr11	rs73013311	123528281	A	G	0.869	0.867	0.986	0.0076010387728197	0.0128	0.5501	53386	77258	58749.13
1399372	chr11	rs55820039	123528438	C	T	0.869	0.867	0.987	0.0076010387728197	0.0128	0.5494	53386	77258	58749.13
1395361	chr11	rs55980129	123528496	A	G	0.87	0.868	0.987	0.0082954970241069	0.0128	0.5158	53386	77258	58749.13
1409538	chr11	rs11219218	123528616	A	G	0.769	0.77	0.992	0.0077002766261879	0.0102	0.4511	53386	77258	58749.13
1407283	chr11	rs4936837	123528678	A	G	0.636	0.635	0.991	0.0105046326450854	0.009	0.2426	53386	77258	58749.13
1388047	chr11	rs12419737	123528979	C	T	0.869	0.867	0.987	0.0081963182244858	0.0128	0.5202	53386	77258	58749.13
1408382	chr11	rs12417316	123529242	A	G	0.869	0.867	0.987	0.007997931111062	0.0128	0.5317	53386	77258	58749.13
1403361	chr11	rs12420072	123529277	G	A	0.87	0.868	0.986	0.0087020272939009	0.0128	0.4989	53386	77258	58749.13
1387650	chr11	rs73013317	123529321	T	C	0.897	0.894	0.972	0.013202462677756	0.0142	0.3525	53386	77258	58749.13
1410242	chr11	rs73013318	123529331	G	A	0.897	0.894	0.972	0.0135971385060249	0.0142	0.3405	53386	77258	58749.13
1392364	chr11	rs12574384	123529882	A	G	0.883	0.881	0.99	0.0058031292269501	0.0134	0.6649	53386	77258	58749.13
1407427	chr11	rs56383565	123530080	G	C	0.944	0.944	0.964	-0.0007002451143934	0.0191	0.9705	53386	77258	58749.13
1396344	chr11	rs55925800	123530129	C	T	0.884	0.882	0.99	0.0066975214477213	0.0134	0.6199	53386	77258	58749.13
1401146	chr11	rs12574402	123530134	A	G	0.884	0.882	0.99	0.0065981840282271	0.0134	0.6215	53386	77258	58749.13
1392643	chr11	rs12420547	123531111	C	T	0.884	0.882	0.991	0.0063994795805678	0.0134	0.6334	53386	77258	58749.13
1404984	chr11	rs10893055	123531112	A	G	0.651	0.651	0.994	0.0099998345783334	0.009	0.2671	53386	77258	58749.13
1387948	chr11	rs12577081	123531288	G	A	0.884	0.882	0.991	0.0064988367398296	0.0134	0.6305	53386	77258	58749.13
1387223	chr11	rs10893056	123531495	A	T	0.767	0.769	0.993	0.007997931111062	0.0102	0.4351	53386	77258	58749.13
1386934	chr11	rs11219219	123531675	G	A	0.884	0.882	0.992	0.0062007356416035	0.0134	0.6415	53386	77258	58749.13
1385676	chr11	rs12416865	123531774	T	C	0.884	0.882	0.992	0.0062007356416035	0.0134	0.6449	53386	77258	58749.13
1408505	chr11	rs12420938	123531831	C	T	0.884	0.882	0.992	0.0062007356416035	0.0134	0.6461	53386	77258	58749.13
1409000	chr11	rs10893057	123532164	C	T	0.769	0.77	0.993	0.007997931111062	0.0102	0.4346	53386	77258	58749.13
1411263	chr11	rs11219220	123532191	G	A	0.651	0.651	0.995	0.0100988346774146	0.009	0.2608	53386	77258	58749.13
1410415	chr11	rs12792528	123532387	A	G	0.651	0.651	0.995	0.0101978249764461	0.009	0.2591	53386	77258	58749.13
1385838	chr11	rs12793042	123532411	G	A	0.767	0.769	0.992	0.0080971295874548	0.0102	0.425	53386	77258	58749.13
1383504	chr11	rs116567806	123532789	G	A	0.884	0.882	0.991	0.0061013488579762	0.0134	0.6516	53386	77258	58749.13
1405283	chr11	rs1148106	123532947	T	A	0.348	0.354	0.972	-0.0028039273327342	0.0092	0.7582	53386	77258	58749.13
1411314	chr11	rs1828940	123533067	T	G	0.651	0.651	0.995	0.0099998345783334	0.009	0.2665	53386	77258	58749.13
1400164	chr11	rs1828941	123533180	C	A	0.769	0.77	0.989	0.007997931111062	0.0102	0.433	53386	77258	58749.13
1388096	chr11	rs2199571	123533192	T	C	0.769	0.77	0.989	0.0080971295874548	0.0102	0.4312	53386	77258	58749.13
1393211	chr11	rs12800696	123533828	C	A	0.653	0.652	0.995	0.0099998345783334	0.009	0.2695	53386	77258	58749.13
1408454	chr11	rs12802137	123533904	T	G	0.653	0.652	0.995	0.0099008246772624	0.009	0.2748	53386	77258	58749.13
1393163	chr11	rs10893058	123534129	G	A	0.769	0.77	0.992	0.0080971295874548	0.0102	0.4278	53386	77258	58749.13
1408062	chr11	rs10893059	123534312	T	C	0.767	0.769	0.992	0.0082954970241069	0.0102	0.4159	53386	77258	58749.13
1399275	chr11	rs10893061	123534585	T	C	0.652	0.652	0.995	0.0093957216403621	0.009	0.2992	53386	77258	58749.13
1393595	chr11	rs11219221	123534728	G	A	0.652	0.652	0.995	0.0093957216403621	0.009	0.2961	53386	77258	58749.13
1384714	chr11	rs2027769	123535048	G	A	0.652	0.652	0.995	0.0092966519050945	0.009	0.3022	53386	77258	58749.13
1399100	chr11	rs12226826	123535164	C	G	0.769	0.77	0.992	0.007997931111062	0.0102	0.4327	53386	77258	58749.13
1405165	chr11	rs10893062	123535299	T	C	0.769	0.77	0.992	0.007997931111062	0.0102	0.4345	53386	77258	58749.13
1394394	chr11	rs10893063	123535537	G	C	0.652	0.652	0.995	0.0092966519050945	0.009	0.3016	53386	77258	58749.13
1384651	chr11	rs10790582	123535563	A	G	0.652	0.652	0.995	0.0092966519050945	0.009	0.3055	53386	77258	58749.13
1409574	chr11	rs12416995	123535902	G	A	0.652	0.652	0.995	0.0092966519050945	0.009	0.3024	53386	77258	58749.13
1383435	chr11	rs12574109	123536211	C	G	0.884	0.882	0.988	0.0045994064948955	0.0134	0.7321	53386	77258	58749.13
1411102	chr11	rs10893064	123536245	T	C	0.652	0.652	0.995	0.0093957216403621	0.009	0.2974	53386	77258	58749.13
1400499	chr11	rs11219223	123536309	C	G	0.652	0.652	0.995	0.0093957216403621	0.009	0.2979	53386	77258	58749.13
1407900	chr11	rs57733143	123536485	A	G	0.652	0.652	0.995	0.009504687014246	0.009	0.2918	53386	77258	58749.13
1384167	chr11	rs35333123	123536655	G	A	0.652	0.652	0.996	0.0093957216403621	0.009	0.2986	53386	77258	58749.13
1384135	chr11	rs55898146	123537058	T	G	0.884	0.882	0.988	0.0045994064948955	0.0134	0.7347	53386	77258	58749.13
1410079	chr11	rs4935840	123537272	T	C	0.652	0.652	0.996	0.0093957216403621	0.009	0.2979	53386	77258	58749.13
1397213	chr11	rs7945134	123537571	T	C	0.652	0.652	0.995	0.0093957216403621	0.009	0.2971	53386	77258	58749.13
1403789	chr11	rs7945504	123537835	T	A	0.652	0.652	0.995	0.009504687014246	0.009	0.2928	53386	77258	58749.13
1385732	chr11	rs7945510	123537845	T	G	0.884	0.882	0.987	0.0047984689115734	0.0134	0.7198	53386	77258	58749.13
1392270	chr11	rs7930574	123537865	C	T	0.652	0.652	0.995	0.009504687014246	0.009	0.2923	53386	77258	58749.13
1397110	chr11	rs1903822	123538053	C	G	0.652	0.652	0.995	0.009504687014246	0.009	0.2935	53386	77258	58749.13
1382272	chr11	rs1903824	123538441	C	T	0.767	0.768	0.988	0.0077002766261879	0.0102	0.4523	53386	77258	58749.13
1402654	chr11	rs10893065	123538546	C	A	0.652	0.652	0.995	0.0090984829852593	0.009	0.3121	53386	77258	58749.13
1388282	chr11	rs12577878	123539375	C	G	0.884	0.882	0.985	0.0043007385516922	0.0135	0.7497	53386	77258	58749.13
1406439	chr11	rs10790583	123539476	A	T	0.645	0.646	0.994	0.0049974917102918	0.009	0.5764	53386	77258	58749.13
1384776	chr11	rs10790584	123539490	C	T	0.645	0.646	0.994	0.0049974917102918	0.009	0.5759	53386	77258	58749.13
1392568	chr11	rs12577909	123539559	G	A	0.884	0.882	0.984	0.0044003044444822	0.0135	0.7465	53386	77258	58749.13
1398529	chr11	rs10893066	123539747	C	T	0.768	0.769	0.988	0.0086028888072678	0.0102	0.3992	53386	77258	58749.13
1390434	chr11	rs1148105	123539877	T	G	0.856	0.859	0.971	-0.0182047046548463	0.0125	0.1462	53386	77258	58749.13
1388711	chr11	rs11219224	123539938	G	C	0.767	0.769	0.987	0.0084045823438103	0.0102	0.4107	53386	77258	58749.13
1407209	chr11	rs10893067	123539940	G	A	0.644	0.645	0.993	0.0050969882578437	0.009	0.5737	53386	77258	58749.13
1382123	chr11	rs10893068	123540059	A	G	0.645	0.645	0.994	0.0051964749068174	0.009	0.5601	53386	77258	58749.13
1391826	chr11	rs3741115	123540469	G	C	0.884	0.883	0.975	0.0048979852621919	0.0136	0.7153	53386	77258	58749.13
1400614	chr11	rs3919865	123541618	G	A	0.726	0.726	0.977	0.0109992854583691	0.0097	0.2582	53386	77258	58749.13
1406943	chr11	rs73017443	123541633	C	T	0.938	0.935	0.931	0.0404027066313724	0.0184	0.02791	53386	77258	58749.13
1398535	chr11	rs1275096	123542020	T	C	0.515	0.515	0.992	0.004001981379298	0.0086	0.6453	53386	77258	58749.13
1394821	chr11	rs1111906	123542656	A	C	0.44	0.441	0.993	0.0024968801985871	0.0087	0.7767	53386	77258	58749.13
1388436	chr11	rs1275097	123543428	A	G	0.274	0.276	0.98	-0.0009004052431641	0.0098	0.9232	53386	77258	58749.13
1389777	chr11	rs17127533	123543643	G	A	0.703	0.702	0.99	0.0107025231331357	0.0094	0.2549	53386	77258	58749.13
1404296	chr11	rs12418011	123543905	G	A	0.929	0.931	0.987	-0.0165969709073694	0.017	0.3301	53386	77258	58749.13
1387029	chr11	rs1275098	123543984	T	A	0.44	0.442	0.996	0.0027960873020011	0.0087	0.7433	53386	77258	58749.13
1405552	chr11	rs1275099	123544096	C	G	0.44	0.442	0.997	0.0029955089797983	0.0087	0.7325	53386	77258	58749.13
1402646	chr11	rs1275100	123544218	G	T	0.441	0.442	0.997	0.0027960873020011	0.0087	0.7447	53386	77258	58749.13
1410183	chr11	rs4586179	123544547	G	C	0.44	0.442	0.997	0.0029955089797983	0.0087	0.7332	53386	77258	58749.13
1387612	chr11	rs4491232	123544601	C	T	0.515	0.515	0.997	0.0046989426564652	0.0086	0.5871	53386	77258	58749.13
1389239	chr11	rs7107548	123544929	A	C	0.44	0.441	0.998	0.0029955089797983	0.0087	0.7265	53386	77258	58749.13
1404195	chr11	rs7124162	123545130	T	C	0.629	0.629	0.996	0.0078987227933553	0.0089	0.3772	53386	77258	58749.13
1389466	chr11	rs1290018	123545176	C	T	0.44	0.441	0.999	0.0037031349243813	0.0087	0.6711	53386	77258	58749.13
1407186	chr11	rs1275050	123545537	T	C	0.363	0.367	1.0	-0.001501126126267	0.0089	0.8644	53386	77258	58749.13
1406712	chr11	rs10893069	123545587	G	A	0.704	0.703	0.995	0.0115035793834154	0.0094	0.2224	53386	77258	58749.13
1382811	chr11	rs10750238	123545743	C	T	0.643	0.642	0.996	0.0121953336998771	0.009	0.1756	53386	77258	58749.13
1408013	chr11	rs75728790	123546571	T	A	0.925	0.926	0.992	-0.0105959392134034	0.0166	0.5244	53386	77258	58749.13
1388848	chr11	rs10790585	123546585	C	G	0.644	0.642	0.997	0.0126990249774084	0.009	0.1578	53386	77258	58749.13
1402306	chr11	rs1275051	123547170	G	A	0.367	0.371	1.0	-0.0009004052431641	0.0089	0.9234	53386	77258	58749.13
1392981	chr11	rs1975922	123547510	A	G	0.925	0.926	0.993	-0.0106970095483354	0.0166	0.52	53386	77258	58749.13
1404470	chr11	rs7128268	123547812	G	A	0.925	0.926	0.994	-0.0107980900995126	0.0166	0.5157	53386	77258	58749.13
1411362	chr11	rs7113899	123547893	T	C	0.569	0.569	0.997	0.0089002747867194	0.0087	0.3042	53386	77258	58749.13
1389039	chr11	rs1275052	123548100	T	A	0.367	0.371	1.0	-0.0009004052431641	0.0089	0.921	53386	77258	58749.13
1387821	chr11	rs1111905	123548302	G	A	0.644	0.643	0.997	0.0124027667170427	0.009	0.1688	53386	77258	58749.13
1388312	chr11	rs1111904	123548404	T	A	0.796	0.8	0.997	-0.0170037478161859	0.0107	0.1137	53386	77258	58749.13
1403744	chr11	rs10790586	123548719	C	T	0.644	0.642	0.998	0.0125015292229252	0.009	0.1622	53386	77258	58749.13
1390859	chr11	rs10790587	123548753	A	T	0.644	0.643	0.998	0.0124027667170427	0.009	0.1679	53386	77258	58749.13
1407007	chr11	rs10790588	123548990	C	T	0.644	0.643	0.998	0.0124027667170427	0.009	0.1678	53386	77258	58749.13
1397871	chr11	rs10790589	123549145	G	A	0.644	0.643	0.998	0.0124027667170427	0.009	0.168	53386	77258	58749.13
1410349	chr11	rs1841876	123549724	C	T	0.925	0.926	0.995	-0.0110002818588653	0.0166	0.506	53386	77258	58749.13
1405370	chr11	rs34591296	123550470	G	A	0.94	0.94	0.991	0.0044003044444822	0.0182	0.807	53386	77258	58749.13
1399328	chr11	rs61904896	123550508	A	C	0.925	0.926	0.995	-0.0113036461713921	0.0166	0.4937	53386	77258	58749.13
1396308	chr11	rs10790590	123550602	C	T	0.644	0.642	0.998	0.0125015292229252	0.009	0.1636	53386	77258	58749.13
1395242	chr11	rs11219229	123550960	G	C	0.644	0.643	0.998	0.0125015292229252	0.009	0.1643	53386	77258	58749.13
1389287	chr11	rs7127157	123551169	T	C	0.644	0.643	0.998	0.0125015292229252	0.009	0.1635	53386	77258	58749.13
1384539	chr11	rs11605663	123551373	T	C	0.644	0.643	0.999	0.0125015292229252	0.009	0.1619	53386	77258	58749.13
1388705	chr11	rs11607607	123551455	A	G	0.644	0.643	0.999	0.0125015292229252	0.009	0.162	53386	77258	58749.13
1396919	chr11	rs1720327	123551792	C	G	0.795	0.799	1.0	-0.0170037478161859	0.0107	0.1122	53386	77258	58749.13
1410438	chr11	rs11219231	123551828	T	A	0.704	0.703	0.997	0.0119977384336167	0.0094	0.204	53386	77258	58749.13
1400613	chr11	rs10790591	123552052	G	A	0.644	0.643	0.999	0.0126002819757385	0.009	0.1605	53386	77258	58749.13
1403634	chr11	rs10790592	123552095	T	G	0.643	0.642	0.999	0.0127977582298607	0.009	0.1519	53386	77258	58749.13
1409832	chr11	rs12289745	123552323	T	C	0.644	0.642	0.999	0.0126990249774084	0.009	0.1583	53386	77258	58749.13
1386548	chr11	rs12289746	123552325	T	C	0.644	0.642	0.999	0.0126002819757385	0.009	0.1585	53386	77258	58749.13
1399002	chr11	rs1791698	123553458	T	C	0.363	0.367	1.0	-0.0014009809156281	0.0089	0.8727	53386	77258	58749.13
1400822	chr11	rs2298809	123554086	T	C	0.568	0.568	0.999	0.0089002747867194	0.0087	0.3036	53386	77258	58749.13
1401127	chr11	rs1720326	123554152	C	A	0.363	0.367	1.0	-0.0017014466397575	0.0089	0.8486	53386	77258	58749.13
1393246	chr11	rs2256714	123554210	G	A	0.568	0.568	0.999	0.0089993837968006	0.0087	0.2993	53386	77258	58749.13
1383145	chr11	rs2298810	123554233	T	C	0.569	0.569	0.997	0.0090984829852593	0.0087	0.2974	53386	77258	58749.13
1399132	chr11	rs2298811	123554239	T	C	0.569	0.569	0.997	0.0089993837968006	0.0087	0.2995	53386	77258	58749.13
1391490	chr11	rs2298812	123554466	A	G	0.568	0.568	0.998	0.0089993837968006	0.0087	0.2988	53386	77258	58749.13
1386780	chr11	rs1676623	123554586	C	G	0.796	0.8	1.0	-0.0163021610829842	0.0107	0.1292	53386	77258	58749.13
1407211	chr11	rs1631727	123554882	C	G	0.837	0.838	0.994	-0.0121029460677457	0.0117	0.3023	53386	77258	58749.13
1390142	chr11	rs192113629	123555027	A	T	0.978	0.978	0.817	-0.0421040660228114	0.0323	0.193	53386	77258	58749.13
1406704	chr11	rs1783900	123555558	A	G	0.796	0.8	1.0	-0.0163021610829842	0.0107	0.1273	53386	77258	58749.13
1382428	chr11	rs10893070	123556331	T	C	0.568	0.568	0.997	0.0092966519050945	0.0087	0.2865	53386	77258	58749.13
1387030	chr11	rs1676637	123556523	T	C	0.796	0.8	1.0	-0.0159972768350078	0.0107	0.1341	53386	77258	58749.13
1402144	chr11	rs1783899	123556694	G	A	0.796	0.8	0.999	-0.0159972768350078	0.0107	0.1348	53386	77258	58749.13
1385014	chr11	rs61904933	123556793	T	C	0.925	0.926	0.992	-0.0122952780941516	0.0166	0.4593	53386	77258	58749.13
1389605	chr11	rs1792012	123557061	C	A	0.363	0.367	1.0	-0.0016012813669738	0.009	0.8602	53386	77258	58749.13
1395434	chr11	rs1299132	123557416	C	A	0.796	0.8	0.999	-0.015895669405385	0.0107	0.137	53386	77258	58749.13
1396850	chr11	rs111969875	123557595	C	T	0.937	0.933	0.949	0.0183996828453635	0.0179	0.3048	53386	77258	58749.13
1388668	chr11	rs1275095	123557641	C	G	0.363	0.367	0.999	-0.0014009809156281	0.009	0.8726	53386	77258	58749.13
1406342	chr11	rs1275094	123558648	T	A	0.363	0.367	0.999	-0.001300845733048	0.009	0.8821	53386	77258	58749.13
1384780	chr11	rs77142475	123559250	G	A	0.973	0.976	0.977	-0.0893012695207332	0.0281	0.001462	53321	77000	58645.29
1393978	chr11	rs1275093	123559278	C	A	0.796	0.8	0.998	-0.0160988945897493	0.0107	0.1341	53386	77258	58749.13
1406246	chr11	rs1540122	123559526	A	G	0.568	0.568	0.995	0.009197572354042	0.0087	0.2882	53386	77258	58749.13
1408130	chr11	rs1275092	123559904	C	T	0.796	0.8	0.997	-0.0165969709073694	0.0107	0.1217	53386	77258	58749.13
1399730	chr11	rs7946492	123560330	T	G	0.568	0.568	0.994	0.0093957216403621	0.0087	0.2822	53386	77258	58749.13
1387245	chr11	rs61904935	123561015	G	A	0.925	0.926	0.988	-0.0119005312583873	0.0166	0.4746	53386	77258	58749.13
1395067	chr11	rs61904936	123561136	G	C	0.925	0.926	0.988	-0.0119005312583873	0.0166	0.4746	53386	77258	58749.13
1385724	chr11	rs1894092	123561185	C	T	0.704	0.702	0.996	0.012096540947233	0.0094	0.1995	53386	77258	58749.13
1382359	chr11	rs1894093	123561239	A	G	0.568	0.568	0.994	0.0092966519050945	0.0087	0.2841	53386	77258	58749.13
1410880	chr11	rs11823554	123561378	G	A	0.925	0.926	0.987	-0.0117993392160431	0.0166	0.4759	53386	77258	58749.13
1386928	chr11	rs1275091	123561732	G	A	0.363	0.367	0.997	-0.001100605444033	0.009	0.8983	53386	77258	58749.13
1383274	chr11	rs7114006	123561974	A	G	0.568	0.568	0.993	0.0093957216403621	0.0087	0.2799	53386	77258	58749.13
1393254	chr11	rs1275090	123562091	A	T	0.363	0.367	0.996	-0.001300845733048	0.009	0.8822	53386	77258	58749.13
1386225	chr11	rs3901231	123562397	G	T	0.704	0.702	0.996	0.0121953336998771	0.0094	0.1961	53386	77258	58749.13
1409825	chr11	rs3901232	123562482	A	G	0.925	0.926	0.986	-0.0114047880634385	0.0166	0.4924	53386	77258	58749.13
1408846	chr11	rs1275089	123562543	G	C	0.363	0.367	0.996	-0.001100605444033	0.009	0.9017	53386	77258	58749.13
1407582	chr11	rs4372466	123562563	G	A	0.925	0.926	0.985	-0.0114047880634385	0.0166	0.4929	53386	77258	58749.13
1390257	chr11	rs10790593	123563411	G	T	0.568	0.568	0.991	0.0096037361426946	0.0087	0.2735	53386	77258	58749.13
1385719	chr11	rs12576271	123563463	C	T	0.925	0.926	0.983	-0.0108991808690006	0.0166	0.5134	53386	77258	58749.13
1406253	chr11	rs10893071	123563470	C	A	0.704	0.702	0.993	0.0121953336998771	0.0094	0.1945	53386	77258	58749.13
1387039	chr11	rs1275088	123563671	T	C	0.362	0.366	0.992	-0.001100605444033	0.009	0.9053	53386	77258	58749.13
1403681	chr11	rs1074339	123563711	T	C	0.363	0.367	0.992	-0.0008003201707691	0.009	0.9281	53386	77258	58749.13
1411551	chr11	rs3901307	123564147	C	T	0.704	0.702	0.99	0.0123039944561641	0.0094	0.1912	53386	77258	58749.13
1391207	chr11	rs3901306	123564207	G	A	0.704	0.702	0.99	0.0124027667170427	0.0094	0.1875	53386	77258	58749.13
1397795	chr11	rs3851105	123564224	G	C	0.643	0.642	0.989	0.0134984841513417	0.009	0.1354	53386	77258	58749.13
1393388	chr11	rs10893072	123564425	A	G	0.704	0.702	0.99	0.0121953336998771	0.0094	0.1967	53386	77258	58749.13
1388934	chr11	rs1617377	123564532	A	G	0.823	0.824	0.989	-0.003596459514405	0.0113	0.7503	53386	77258	58749.13
1408150	chr11	rs1720324	123565400	A	C	0.795	0.799	0.99	-0.0168003386783461	0.0108	0.1185	53386	77258	58749.13
1391483	chr11	rs61904937	123565706	C	G	0.925	0.926	0.979	-0.0105049846451474	0.0167	0.5287	53386	77258	58749.13
1396174	chr11	rs1625876	123566375	G	A	0.795	0.799	0.988	-0.0170952954286372	0.0108	0.1126	53386	77258	58749.13
1397986	chr11	rs1624234	123566547	A	G	0.363	0.367	0.986	-0.0003000450090019	0.009	0.9712	53386	77258	58749.13
1382535	chr11	rs11219240	123566597	C	G	0.704	0.703	0.985	0.0125015292229252	0.0095	0.1854	53386	77258	58749.13
1404492	chr11	rs10893073	123566663	G	A	0.705	0.703	0.985	0.0123039944561641	0.0095	0.1952	53386	77258	58749.13
1404008	chr11	rs10790594	123566943	C	T	0.704	0.703	0.984	0.0126990249774084	0.0095	0.1816	53386	77258	58749.13
1409086	chr11	rs1676624	123567645	C	T	0.701	0.706	0.977	-0.0098988321792475	0.0096	0.3013	53386	77258	58749.13
1388116	chr11	rs113018888	123567950	C	T	0.932	0.933	0.862	-0.0319964709431669	0.0185	0.08365	53386	77258	58749.13
1404859	chr11	rs143597554	123568002	T	C	0.974	0.976	0.966	-0.0913042144088996	0.0284	0.001308	53321	77000	58645.29
1406950	chr11	rs12422042	123568060	A	G	0.976	0.979	0.925	-0.112105433784308	0.0309	0.0002793	52872	75396	57945.17
1405983	chr11	rs4430519	123568321	G	T	0.948	0.948	0.971	0.0086028888072678	0.0197	0.6626	53386	77258	58749.13
1401375	chr11	rs4519103	123568339	G	T	0.949	0.948	0.967	0.0110981866660334	0.0199	0.5785	53386	77258	58749.13
1391799	chr11	rs12419599	123568404	G	T	0.95	0.949	0.972	0.0025966258472659	0.02	0.8955	53386	77258	58749.13
1393153	chr11	rs4936839	123568444	A	G	0.975	0.978	0.974	-0.0999971464925023	0.0291	0.0005873	53061	76160	58248.2
1395134	chr11	rs4406833	123568464	A	T	0.95	0.95	0.974	0.0048979852621919	0.0202	0.8077	53386	77258	58749.13
1386087	chr11	rs7121606	123569208	A	G	0.603	0.595	0.977	0.0199006617063362	0.0089	0.02506	53386	77258	58749.13
1387684	chr11	rs7946804	123569546	G	A	0.961	0.959	0.954	0.0574006067311047	0.0226	0.01091	53386	77258	58749.13
1393313	chr11	rs10893076	123569986	C	T	0.603	0.595	0.979	0.0195967237465575	0.0089	0.02728	53386	77258	58749.13
1383580	chr11	rs12576771	123571044	G	T	0.727	0.726	0.957	0.0044998604248922	0.0099	0.6522	53386	77258	58749.13
1405210	chr11	rs1275055	123571731	T	A	0.0505	0.0512	0.972	-0.009000382197299	0.02	0.6516	53386	77258	58749.13
1394100	chr11	rs7103749	123571899	C	G	0.973	0.976	0.973	-0.0926965981861868	0.0282	0.001021	53061	76160	58248.2
1404644	chr11	rs7120416	123572317	T	C	0.973	0.976	0.973	-0.0984952467490992	0.0284	0.0005125	53061	76160	58248.2
1402131	chr11	rs1275054	123575057	C	T	0.715	0.716	0.956	-0.013004189135254	0.0098	0.1825	53386	77258	58749.13
1390707	chr11	rs1275053	123575348	G	A	0.0857	0.0855	0.959	0.0107025231331357	0.0158	0.4977	53386	77258	58749.13
1386344	chr11	rs59884071	123576316	G	A	0.652	0.651	0.956	-0.0012007205765188	0.0092	0.8999	53386	77258	58749.13
1400395	chr11	rs116416443	123577400	C	T	0.979	0.981	0.977	-0.112194928252491	0.0315	0.0003731	52644	75238	57684.43
1394665	chr11	rs113912976	123577923	T	C	0.958	0.957	0.956	-0.0016012813669738	0.0219	0.9415	53386	77258	58749.13
1392376	chr11	rs10893077	123578396	G	A	0.227	0.221	0.985	0.024702368640342	0.0104	0.01752	53386	77258	58749.13
1392430	chr11	rs552820	123578628	C	T	0.823	0.828	0.99	-0.0166986496230515	0.0114	0.1437	53386	77258	58749.13
1407864	chr11	rs527200	123579108	A	G	0.823	0.828	0.99	-0.0165969709073694	0.0114	0.1448	53386	77258	58749.13
1389017	chr11	rs475710	123583263	C	T	0.802	0.806	0.991	-0.020498669477346	0.0109	0.05953	53386	77258	58749.13
1408046	chr11	rs4936840	123584884	G	A	0.979	0.981	0.986	-0.109904155707699	0.0315	0.0004773	52644	75238	57684.43
1402218	chr11	rs552467	123584964	C	T	0.0284	0.0292	0.981	-0.007095110875924	0.0262	0.7871	52493	75664	57604.43
1386792	chr11	rs557862	123585552	A	G	0.821	0.826	0.998	-0.0177974390305806	0.0113	0.1158	53386	77258	58749.13
1408232	chr11	rs558021	123585609	T	C	0.41	0.418	0.986	-0.022398994943479	0.0088	0.01082	53386	77258	58749.13
1405157	chr11	rs655756	123585960	G	A	0.821	0.826	0.999	-0.0180010511095525	0.0113	0.1122	53386	77258	58749.13
1409530	chr11	rs75522719	123586519	G	A	0.93	0.925	0.975	0.0166014304974254	0.0168	0.3255	53386	77258	58749.13
1407583	chr11	rs12271464	123587101	C	T	0.63	0.631	0.987	-0.001300845733048	0.0089	0.8835	53386	77258	58749.13
1383940	chr11	rs503766	123587111	T	C	0.78	0.787	0.997	-0.0312017511432645	0.0105	0.002919	53386	77258	58749.13
1395680	chr11	rs627134	123587691	G	C	0.0284	0.0292	0.985	-0.0076995657264405	0.0261	0.7678	52493	75664	57604.43
1388693	chr11	rs625888	123587947	T	A	0.802	0.807	0.998	-0.0209989425960583	0.0109	0.0537	53386	77258	58749.13
1387065	chr11	rs1791700	123588665	T	C	0.41	0.418	0.992	-0.0225012653465135	0.0088	0.01032	53386	77258	58749.13
1384804	chr11	rs570664	123589679	G	C	0.821	0.826	0.999	-0.0183982139464423	0.0113	0.1042	53386	77258	58749.13
1404408	chr11	rs4935841	123590140	C	T	0.979	0.981	0.993	-0.105104992751029	0.0314	0.0008117	52644	75238	57684.43
1406004	chr11	rs148801387	123591425	G	A	0.979	0.981	0.993	-0.104305516809314	0.0313	0.000879	52644	75238	57684.43
1399713	chr11	rs56752464	123591552	A	T	0.614	0.615	0.987	-0.004701032558649	0.0089	0.5965	53386	77258	58749.13
1403242	chr11	rs2276410	123592239	A	C	0.611	0.612	0.999	-0.004198802647333	0.0088	0.6302	53386	77258	58749.13
1397300	chr11	rs2282646	123593007	A	G	0.62	0.612	0.996	0.0231011029079872	0.0088	0.009025	53386	77258	58749.13
1398510	chr11	rs597530	123593222	T	C	0.821	0.826	0.999	-0.0186019483996616	0.0113	0.1001	53386	77258	58749.13
1400997	chr11	rs17127619	123593252	A	C	0.979	0.981	0.996	-0.103795074933121	0.0313	0.0009224	52644	75238	57684.43
1388248	chr11	rs481168	123594240	C	A	0.0285	0.0292	0.994	-0.005304041591906	0.026	0.8378	52493	75664	57604.43
1409248	chr11	rs1077911	123594259	G	A	0.629	0.63	0.997	-0.0021022080918702	0.0089	0.8125	53386	77258	58749.13
1393048	chr11	rs17127621	123595492	T	G	0.979	0.981	0.998	-0.0995993652227547	0.0313	0.001447	52644	75238	57684.43
1403747	chr11	rs2126709	123595927	C	T	0.979	0.981	0.997	-0.100804244576614	0.0313	0.001277	52644	75238	57684.43
1384203	chr11	rs10904	123596055	C	T	0.673	0.675	0.989	-0.0051029981759033	0.0092	0.5786	53386	77258	58749.13
1389342	chr11	rs3183878	123596703	A	C	0.6	0.602	0.992	-0.0054045784588597	0.0088	0.5428	53386	77258	58749.13
1391147	chr11	rs679597	123597804	A	G	0.299	0.302	1.0	-0.0231969816042026	0.0094	0.0131	53386	77258	58749.13
1384085	chr11	rs687414	123598620	C	A	0.299	0.302	1.0	-0.0231969816042026	0.0094	0.01327	53386	77258	58749.13
1401129	chr11	rs687335	123598691	A	G	0.299	0.302	1.0	-0.0231048737150968	0.0094	0.01364	53386	77258	58749.13
1384227	chr11	rs2282644	123598941	T	C	0.73	0.727	0.998	0.0226026252094292	0.0097	0.01959	53386	77258	58749.13
1393091	chr11	rs675172	123599044	T	C	0.43	0.436	1.0	-0.0132980281439898	0.0087	0.1253	53386	77258	58749.13
1387809	chr11	rs1144507	123600475	A	G	0.299	0.302	1.0	-0.0231048737150968	0.0094	0.01365	53386	77258	58749.13
1402623	chr11	rs34819525	123600656	G	A	0.979	0.981	0.999	-0.0992017421200319	0.0314	0.001585	52644	75238	57684.43
1403565	chr11	rs2282643	123601065	G	A	0.89	0.886	0.999	0.0013990209137074	0.0136	0.9206	53386	77258	58749.13
1406011	chr11	rs2282642	123601916	G	A	0.299	0.302	1.0	-0.0231048737150968	0.0094	0.01369	53386	77258	58749.13
1388123	chr11	rs2282641	123601933	T	A	0.869	0.867	0.999	-0.0138961051921114	0.0127	0.2746	53386	77258	58749.13
1390143	chr11	rs1144506	123602016	T	C	0.43	0.435	1.0	-0.0138961051921114	0.0087	0.109	53386	77258	58749.13
1407212	chr11	rs1144505	123602199	T	A	0.299	0.302	1.0	-0.0231048737150968	0.0094	0.01358	53386	77258	58749.13
1399162	chr11	rs1144504	123602244	G	C	0.43	0.435	1.0	-0.0138961051921114	0.0087	0.1089	53386	77258	58749.13
1404804	chr11	rs1144503	123602657	T	C	0.43	0.435	1.0	-0.0138961051921114	0.0087	0.1089	53386	77258	58749.13
1401441	chr11	rs1144502	123602885	A	G	0.299	0.302	1.0	-0.023002541565316	0.0094	0.01384	53386	77258	58749.13
1411417	chr11	rs1880058	123602945	T	C	0.299	0.302	1.0	-0.023002541565316	0.0094	0.01372	53386	77258	58749.13
1384423	chr11	rs34875118	123603015	T	A	0.979	0.981	0.998	-0.098197343653669	0.0314	0.001748	52644	75238	57684.43
1400060	chr11	rs4935842	123603922	T	C	0.431	0.436	1.0	-0.0136020904182857	0.0087	0.1158	53386	77258	58749.13
1391102	chr11	rs4935843	123603954	T	C	0.304	0.307	0.995	-0.0208968257129853	0.0094	0.02579	53386	77258	58749.13
1402802	chr11	rs57227485	123604809	G	C	0.979	0.981	0.999	-0.0967972849973384	0.0314	0.002047	52644	75238	57684.43
1407111	chr11	rs1791715	123605053	A	C	0.3	0.303	1.0	-0.0221024699079472	0.0094	0.01798	53386	77258	58749.13
1389470	chr11	rs9326264	123605937	C	T	0.371	0.378	1.0	-0.0238010101859522	0.0089	0.007411	53386	77258	58749.13
1390319	chr11	rs6590005	123606029	A	C	0.73	0.727	0.999	0.0227003855207759	0.0097	0.01901	53386	77258	58749.13
1408943	chr11	rs77303532	123606326	T	C	0.87	0.867	0.999	-0.0117993392160431	0.0127	0.3537	53386	77258	58749.13
1382229	chr11	rs10502267	123606359	G	A	0.87	0.867	0.999	-0.0117993392160431	0.0127	0.3533	53386	77258	58749.13
1386351	chr11	rs10893078	123608184	C	T	0.3	0.303	1.0	-0.0222047099881925	0.0094	0.01764	53386	77258	58749.13
1399438	chr11	rs10893079	123608274	T	C	0.3	0.303	1.0	-0.0221024699079472	0.0094	0.01829	53386	77258	58749.13
1411091	chr11	rs11219262	123608458	C	T	0.43	0.436	1.0	-0.013399371963117	0.0087	0.123	53386	77258	58749.13
1386003	chr11	rs1940185	123608581	G	A	0.3	0.303	1.0	-0.0222047099881925	0.0094	0.0176	53386	77258	58749.13
1400855	chr11	rs10466599	123609076	G	A	0.3	0.303	1.0	-0.0222047099881925	0.0094	0.01743	53386	77258	58749.13
1386551	chr11	rs10466600	123609168	T	C	0.3	0.303	1.0	-0.0220002402796674	0.0094	0.01845	53386	77258	58749.13
1382383	chr11	rs10466601	123609299	T	C	0.3	0.303	1.0	-0.0220002402796674	0.0094	0.0188	53386	77258	58749.13
1400853	chr11	rs3741114	123609364	G	A	0.3	0.303	1.0	-0.022398994943479	0.0094	0.01678	53386	77258	58749.13
1394245	chr11	rs3741113	123609391	G	T	0.3	0.303	1.0	-0.0222047099881925	0.0094	0.01781	53386	77258	58749.13
1384603	chr11	rs1557429	123609634	G	A	0.0283	0.0289	1.0	-0.0048015088161939	0.026	0.8542	52493	75664	57604.43
1404487	chr11	rs1557427	123609763	G	A	0.431	0.436	0.999	-0.0135007260538548	0.0087	0.1201	53386	77258	58749.13
1402287	chr11	rs1557425	123609932	A	T	0.3	0.303	1.0	-0.0221024699079472	0.0094	0.01827	53386	77258	58749.13
1388005	chr11	rs10893080	123610288	T	C	0.299	0.302	1.0	-0.0226956079321885	0.0094	0.01545	53386	77258	58749.13
1392929	chr11	rs11219263	123610361	A	G	0.841	0.846	0.996	-0.0214994661132367	0.0119	0.07097	53386	77258	58749.13
1403921	chr11	rs80235231	123610395	T	C	0.869	0.867	0.999	-0.0124977728299804	0.0127	0.3256	53386	77258	58749.13
1409706	chr11	rs10750239	123610464	A	G	0.3	0.303	1.0	-0.0221024699079472	0.0094	0.01816	53386	77258	58749.13
1382848	chr11	rs10790595	123610548	T	C	0.431	0.436	0.999	-0.0135007260538548	0.0087	0.1192	53386	77258	58749.13
1388380	chr11	rs11219264	123610755	A	C	0.43	0.436	0.999	-0.0132980281439898	0.0087	0.1252	53386	77258	58749.13
1383253	chr11	rs1939925	123611176	A	T	0.979	0.981	0.998	-0.0973041664750621	0.0314	0.001955	52644	75238	57684.43
1397947	chr11	rs1893061	123611295	T	G	0.299	0.303	1.0	-0.0222047099881925	0.0094	0.0179	53386	77258	58749.13
1387552	chr11	rs76719744	123611608	G	T	0.869	0.867	0.999	-0.0127003085782322	0.0127	0.3153	53386	77258	58749.13
1391254	chr11	rs11219265	123611670	G	A	0.43	0.436	0.999	-0.0130953713122409	0.0087	0.1321	53386	77258	58749.13
1395329	chr11	rs77484422	123612337	C	T	0.979	0.981	0.998	-0.0978995292780637	0.0314	0.001832	52644	75238	57684.43
1404211	chr11	rs10893081	123613030	C	T	0.299	0.303	1.0	-0.0217958123704574	0.0094	0.01979	53386	77258	58749.13
1395938	chr11	rs10736530	123613055	T	C	0.0282	0.0288	1.0	-0.0036968248442897	0.0261	0.8869	52493	75664	57604.43
1389812	chr11	rs11219267	123613198	T	C	0.431	0.436	0.999	-0.0132980281439898	0.0087	0.126	53386	77258	58749.13
1391460	chr11	rs61545033	123613909	C	T	0.608	0.609	0.993	0.0012991557316201	0.0088	0.8835	53386	77258	58749.13
1389527	chr11	rs79302263	123614546	G	A	0.979	0.981	0.998	-0.0976018035694551	0.0314	0.001873	52644	75238	57684.43
1404365	chr11	rs11824885	123614560	T	G	0.869	0.867	0.999	-0.0128015918372089	0.0127	0.3127	53386	77258	58749.13
1390586	chr11	rs10893082	123614582	G	A	0.299	0.303	1.0	-0.0222047099881925	0.0094	0.01773	53386	77258	58749.13
1385521	chr11	rs76172222	123614592	A	C	0.979	0.981	0.998	-0.0980980623399853	0.0314	0.001779	52644	75238	57684.43
1404961	chr11	rs11219268	123614642	C	T	0.431	0.436	0.999	-0.0132980281439898	0.0087	0.1261	53386	77258	58749.13
1394615	chr11	rs11219269	123615039	G	A	0.869	0.867	0.999	-0.0144032303107437	0.0127	0.259	53386	77258	58749.13
1407008	chr11	rs12794996	123615329	C	A	0.73	0.727	0.998	0.0232965165504356	0.0097	0.01591	53386	77258	58749.13
1409420	chr11	rs11602936	123615626	G	A	0.87	0.867	0.999	-0.0142003494011414	0.0127	0.2639	53386	77258	58749.13
1406830	chr11	rs58794262	123615927	C	A	0.94	0.942	0.996	-0.0394999521368577	0.0183	0.0313	53386	77258	58749.13
1397515	chr11	rs17127661	123616264	A	G	0.869	0.867	0.999	-0.0128015918372089	0.0127	0.3115	53386	77258	58749.13
1410279	chr11	rs10893083	123616456	A	G	0.436	0.441	0.991	-0.0146974807605841	0.0087	0.09105	53386	77258	58749.13
1387115	chr11	rs77286281	123616807	C	T	0.929	0.924	0.998	0.0109003744682883	0.0167	0.5132	52493	75664	57604.43
1395504	chr11	rs11219270	123616876	T	G	0.431	0.436	0.999	-0.0135007260538548	0.0087	0.1196	53386	77258	58749.13
1406399	chr11	rs34251861	123617166	G	A	0.431	0.436	0.999	-0.0135007260538548	0.0087	0.1189	53386	77258	58749.13
1408615	chr11	rs11603175	123617530	T	C	0.869	0.867	0.999	-0.0132980281439898	0.0127	0.2944	53386	77258	58749.13
1384234	chr11	rs10893084	123617826	T	A	0.304	0.307	0.99	-0.0229002198863326	0.0094	0.01439	53386	77258	58749.13
1394214	chr11	rs11601032	123617918	G	A	0.89	0.886	0.999	0.0004998750416509	0.0136	0.9708	53386	77258	58749.13
1397971	chr11	rs10893085	123618477	C	T	0.43	0.436	0.999	-0.0136020904182857	0.0087	0.1156	53386	77258	58749.13
1383860	chr11	rs10790597	123619838	C	T	0.299	0.303	1.0	-0.0225012653465135	0.0094	0.01618	53386	77258	58749.13
1403668	chr11	rs10893086	123619897	T	C	0.43	0.435	0.999	-0.013004189135254	0.0087	0.1338	53386	77258	58749.13
1401874	chr11	rs11219272	123620277	T	C	0.43	0.435	0.999	-0.013004189135254	0.0087	0.1341	53386	77258	58749.13
1382704	chr11	rs58524431	123620643	A	C	0.43	0.435	0.999	-0.0128015918372089	0.0087	0.1386	53386	77258	58749.13
1397642	chr11	rs7110051	123621165	G	T	0.299	0.303	1.0	-0.022398994943479	0.0094	0.01664	53386	77258	58749.13
1397626	chr11	rs17127665	123622016	A	G	0.979	0.981	0.998	-0.0982966348251106	0.0314	0.001733	52644	75238	57684.43
1399971	chr11	rs11219274	123622086	T	C	0.43	0.435	0.999	-0.0129028853555234	0.0087	0.1364	53386	77258	58749.13
1397326	chr11	rs112760139	123622236	C	T	0.869	0.867	0.999	-0.0142003494011414	0.0127	0.2621	53386	77258	58749.13
1388647	chr11	rs11219277	123622332	A	G	0.43	0.435	0.999	-0.0129028853555234	0.0087	0.1375	53386	77258	58749.13
1384611	chr11	rs12295819	123623132	A	T	0.43	0.435	0.998	-0.0130953713122409	0.0087	0.1315	53386	77258	58749.13
1400794	chr11	rs12282787	123623143	G	A	0.298	0.302	0.999	-0.0229002198863326	0.0094	0.0146	53386	77258	58749.13
1389834	chr11	rs17676038	123623703	G	T	0.89	0.886	0.999	0.0002999550089979	0.0136	0.9806	53386	77258	58749.13
1391347	chr11	rs12364099	123624658	G	T	0.842	0.846	1.0	-0.0222047099881925	0.0119	0.06194	53386	77258	58749.13
1400270	chr11	rs4935844	123625998	T	C	0.695	0.693	0.984	0.004001981379298	0.0094	0.6734	53386	77258	58749.13
1383060	chr11	rs10502268	123626736	C	T	0.431	0.436	0.999	-0.0123965203365513	0.0087	0.1536	53386	77258	58749.13
1395673	chr11	rs10502269	123626992	A	G	0.87	0.868	0.999	-0.0149004625639624	0.0127	0.2426	53386	77258	58749.13
1396529	chr11	rs10502270	123627668	A	G	0.424	0.432	1.0	-0.01999864650669	0.0087	0.02157	53386	77258	58749.13
1387033	chr11	rs768747	123628341	G	A	0.842	0.846	0.999	-0.0213972981080803	0.0119	0.07218	53386	77258	58749.13
1409782	chr11	rs11219279	123628534	T	A	0.842	0.847	0.999	-0.0212951405401588	0.0119	0.07268	53386	77258	58749.13
1396544	chr11	rs75515514	123628801	G	T	0.977	0.98	1.0	-0.091896014704537	0.0305	0.002587	53002	75917	58153.25
1404820	chr11	rs12577516	123629746	T	C	0.94	0.942	0.997	-0.0388967656299467	0.0183	0.03333	53386	77258	58749.13
1385114	chr11	rs12576483	123629801	G	C	0.94	0.942	0.997	-0.0388967656299467	0.0183	0.03332	53386	77258	58749.13
1402546	chr11	rs12577778	123630232	T	C	0.979	0.981	0.999	-0.0969955993261986	0.0312	0.001894	52644	75238	57684.43
1399259	chr11	rs118103301	123630840	G	A	0.979	0.981	0.999	-0.0998976863400252	0.0314	0.001468	52644	75238	57684.43
1403443	chr11	rs77837476	123630914	G	C	0.979	0.981	0.999	-0.0998976863400252	0.0314	0.001466	52644	75238	57684.43
1388816	chr11	rs11219280	123630931	G	A	0.842	0.847	0.999	-0.0212951405401588	0.0119	0.07337	53386	77258	58749.13
1395233	chr11	rs4935845	123631430	T	A	0.939	0.942	0.998	-0.0388032003238938	0.0183	0.03364	53386	77258	58749.13
1391614	chr11	rs61137652	123631477	G	A	0.979	0.981	0.999	-0.0964998872256298	0.0312	0.001985	52644	75238	57684.43
1398455	chr11	rs7103374	123631872	A	G	0.314	0.318	1.0	-0.0214994661132367	0.0092	0.02011	53386	77258	58749.13
1385870	chr11	rs9943634	123632488	C	T	0.94	0.942	0.998	-0.0396039865931634	0.0183	0.03059	53386	77258	58749.13
1396816	chr11	rs9943538	123632516	A	C	0.939	0.941	0.998	-0.0411970648503382	0.0182	0.02389	53386	77258	58749.13
1391057	chr11	rs148094431	123632631	G	A	0.979	0.981	0.997	-0.0975025813612386	0.0314	0.001899	52644	75238	57684.43
1390191	chr11	rs35567685	123632663	A	G	0.939	0.942	0.998	-0.0411970648503382	0.0182	0.02388	53386	77258	58749.13
1401540	chr11	rs10893087	123632905	T	G	0.314	0.318	1.0	-0.0216016445577609	0.0092	0.01941	53386	77258	58749.13
1391954	chr11	rs12575754	123634469	A	G	0.979	0.981	0.999	-0.0995993652227547	0.0314	0.001509	52644	75238	57684.43
1404125	chr11	rs7938271	123634809	C	A	0.939	0.942	0.998	-0.0385953087593848	0.0183	0.0344	53386	77258	58749.13
1388769	chr11	rs75472194	123634810	C	T	0.979	0.981	0.999	-0.0995993652227547	0.0314	0.001509	52644	75238	57684.43
1402600	chr11	rs11219281	123635622	C	T	0.376	0.377	1.0	-0.0098988321792475	0.0089	0.2637	53386	77258	58749.13
1403025	chr11	rs4936841	123635623	G	A	0.979	0.981	0.999	-0.0962025778730607	0.0312	0.00207	52644	75238	57684.43
1408035	chr11	rs146363347	123636601	T	C	0.979	0.981	0.999	-0.0961034943951495	0.0312	0.002077	52644	75238	57684.43
1385678	chr11	rs1940189	123636950	G	T	0.939	0.941	0.998	-0.0416035498550752	0.0182	0.02236	53386	77258	58749.13
1385944	chr11	rs7110581	123638700	A	G	0.376	0.377	1.0	-0.0099998320783335	0.0089	0.2603	53386	77258	58749.13
1389680	chr11	rs11219284	123639030	C	T	0.823	0.828	0.995	-0.0240980393840575	0.0114	0.03405	53386	77258	58749.13
1400926	chr11	rs4935846	123639228	A	G	0.315	0.318	1.0	-0.0208049294331883	0.0092	0.02422	53386	77258	58749.13
1405821	chr11	rs6590007	123640161	T	G	0.315	0.318	1.0	-0.0208049294331883	0.0092	0.02415	53386	77258	58749.13
1404087	chr11	rs10893088	123640433	T	C	0.533	0.53	0.995	0.0013990209137074	0.0086	0.8705	53386	77258	58749.13
1407406	chr11	rs60093720	123640742	C	T	0.939	0.942	0.997	-0.0386992491392765	0.0183	0.03423	53386	77258	58749.13
1389637	chr11	rs78990054	123640935	A	C	0.979	0.981	0.998	-0.0964998872256298	0.0312	0.002006	52644	75238	57684.43
1397151	chr11	rs12575277	123641481	T	G	0.979	0.981	0.998	-0.0962025778730607	0.0312	0.002071	52644	75238	57684.43
1408971	chr11	rs58865771	123642003	T	C	0.939	0.942	0.997	-0.0386992491392765	0.0183	0.03398	53386	77258	58749.13
1403702	chr11	rs117568876	123642117	G	A	0.979	0.981	0.998	-0.0964007742863544	0.0312	0.002012	52644	75238	57684.43
1402956	chr11	rs4936842	123642764	C	G	0.979	0.981	0.998	-0.0962025778730607	0.0312	0.002067	52644	75238	57684.43
1387482	chr11	rs12575065	123644810	G	A	0.979	0.981	0.998	-0.0957952974548668	0.0313	0.002167	52644	75238	57684.43
1388735	chr11	rs12577221	123645096	A	G	0.939	0.942	0.997	-0.0411970648503382	0.0183	0.02389	53386	77258	58749.13
1407015	chr11	rs75247402	123646012	G	T	0.979	0.981	0.998	-0.0994999446238294	0.0314	0.001548	52644	75238	57684.43
1401887	chr11	rs80218928	123646995	T	C	0.979	0.981	0.997	-0.0973041664750621	0.0314	0.001944	52644	75238	57684.43
1400323	chr11	rs17744026	123648333	T	G	0.701	0.701	0.982	0.0002999550089979	0.0095	0.9706	53386	77258	58749.13
1394463	chr11	rs7130648	123648595	C	T	0.376	0.377	0.997	-0.0095050300143049	0.0089	0.2863	53386	77258	58749.13
1397095	chr11	rs12576820	123648905	A	G	0.939	0.942	0.996	-0.0390007373497326	0.0183	0.03303	53386	77258	58749.13
1383413	chr11	rs75004667	123649088	G	A	0.955	0.954	0.965	-0.0029042131473898	0.0212	0.8895	53386	77258	58749.13
1395489	chr11	rs4245048	123649435	T	C	0.939	0.942	0.996	-0.0414993071780289	0.0183	0.02317	53386	77258	58749.13
1408455	chr11	rs1939919	123650113	C	T	0.939	0.942	0.996	-0.039104719880761	0.0183	0.03281	53386	77258	58749.13
1400512	chr11	rs78328004	123650308	T	A	0.979	0.981	0.997	-0.0995993652227547	0.0314	0.001532	52644	75238	57684.43
1403030	chr11	rs10893089	123651091	C	T	0.882	0.879	0.976	0.005703702916678	0.0134	0.6707	53386	77258	58749.13
1393857	chr11	rs17127684	123651557	T	A	0.979	0.981	0.997	-0.0992017421200319	0.0314	0.001578	52644	75238	57684.43
1405866	chr11	rs17127687	123651621	T	A	0.979	0.981	0.997	-0.0992017421200319	0.0314	0.0016	52644	75238	57684.43
1389710	chr11	rs11219286	123652111	C	T	0.534	0.531	0.991	0.001998002662673	0.0086	0.8153	53386	77258	58749.13
1406582	chr11	rs12801252	123652114	A	G	0.897	0.899	0.982	-0.0201006717070029	0.0143	0.16	53386	77258	58749.13
1383937	chr11	rs76900764	123652243	A	G	0.94	0.943	0.994	-0.0408949138454712	0.0184	0.02644	53386	77258	58749.13
1409932	chr11	rs10790598	123652525	A	T	0.315	0.319	0.996	-0.0202027073175195	0.0092	0.02867	53386	77258	58749.13
1408216	chr11	rs1893064	123653419	A	G	0.0281	0.0288	0.995	-0.0025031302181184	0.0262	0.923	52493	75664	57604.43
1382703	chr11	rs76853302	123653530	C	T	0.979	0.981	0.996	-0.0994999446238294	0.0315	0.001553	52644	75238	57684.43
1398578	chr11	rs7947089	123654352	A	G	0.939	0.942	0.995	-0.0394999521368577	0.0183	0.03083	53386	77258	58749.13
1397400	chr11	rs74939579	123654891	C	T	0.961	0.961	0.994	-0.0128015918372089	0.0222	0.5661	53386	77258	58749.13
1397441	chr11	rs1939921	123656275	A	G	0.939	0.942	0.994	-0.0396039865931634	0.0183	0.03069	53386	77258	58749.13
1396024	chr11	rs149302582	123656468	G	A	0.979	0.981	0.996	-0.0974033689970919	0.0314	0.001946	52644	75238	57684.43
1388920	chr11	rs113824266	123656597	T	C	0.978	0.981	0.996	-0.0970947712407937	0.0312	0.001878	52644	75238	57684.43
1388885	chr11	rs12576451	123657308	A	G	0.979	0.981	0.996	-0.0988042770586023	0.0315	0.001691	52644	75238	57684.43
1396001	chr11	rs17744235	123657395	A	G	0.701	0.701	0.979	-0.000200020002667	0.0095	0.9851	53386	77258	58749.13
1398104	chr11	rs11219288	123658068	G	A	0.978	0.98	0.995	-0.0968964372456969	0.0312	0.001905	52644	75238	57684.43
1405339	chr11	rs11219289	123658236	A	G	0.978	0.98	0.996	-0.0980980623399853	0.0312	0.001689	52644	75238	57684.43
1407412	chr11	rs11219290	123658347	C	G	0.978	0.98	0.996	-0.0940030344911192	0.0311	0.00246	52644	75238	57684.43
1398877	chr11	rs11219291	123658566	C	G	0.979	0.981	0.996	-0.0967972849973384	0.0313	0.001969	52644	75238	57684.43
1392931	chr11	rs1940196	123658653	T	C	0.0487	0.0472	0.994	0.0363994293800054	0.0202	0.07193	53386	77258	58749.13
1390464	chr11	rs61442763	123659093	A	G	0.979	0.98	0.995	-0.0960044207338013	0.0313	0.002132	52644	75238	57684.43
1402577	chr11	rs115557625	123659383	T	C	0.979	0.981	0.996	-0.0990029898420079	0.0314	0.001603	52644	75238	57684.43
1400034	chr11	rs11219292	123660217	A	C	0.979	0.98	0.995	-0.0968964372456969	0.0313	0.001941	52644	75238	57684.43
1399840	chr11	rs11219293	123660305	G	A	0.979	0.981	0.994	-0.0979987908821025	0.0313	0.001716	52644	75238	57684.43
1389521	chr11	rs11518411	123660619	T	A	0.824	0.828	0.99	-0.0235962138551867	0.0114	0.03824	53386	77258	58749.13
1392529	chr11	rs11219294	123660678	G	A	0.376	0.377	0.992	-0.0094040800752939	0.0089	0.2906	53386	77258	58749.13
1392766	chr11	rs78932740	123660803	A	T	0.979	0.981	0.996	-0.0978002775259131	0.0313	0.001764	52644	75238	57684.43
1392760	chr11	rs117055141	123661411	C	T	0.979	0.981	0.996	-0.0972049737931963	0.0314	0.001975	52644	75238	57684.43
1399005	chr11	rs77644292	123662453	C	G	0.978	0.98	0.996	-0.0978002775259131	0.0312	0.001739	52644	75238	57684.43
1410384	chr11	rs35011523	123662826	C	T	0.844	0.848	0.992	-0.020498669477346	0.012	0.08619	53386	77258	58749.13
1396932	chr11	rs10736531	123662946	T	C	0.028	0.0286	0.993	-0.0001000050003333	0.0263	0.997	52493	75664	57604.43
1406918	chr11	rs1940198	123663116	T	C	0.714	0.711	0.99	0.0209000641077417	0.0095	0.02847	53386	77258	58749.13
1409828	chr11	rs4936843	123663325	A	G	0.979	0.981	0.996	-0.0975025813612386	0.0314	0.001909	52644	75238	57684.43
1397516	chr11	rs4936844	123663542	T	C	0.979	0.981	0.996	-0.0976018035694551	0.0313	0.0018	52644	75238	57684.43
1384314	chr11	rs75632549	123663611	T	C	0.979	0.981	0.996	-0.0983959358562678	0.0314	0.001741	52644	75238	57684.43
1398982	chr11	rs118167159	123663789	T	C	0.979	0.981	0.996	-0.0983959358562678	0.0314	0.001737	52644	75238	57684.43
1383972	chr11	rs12574296	123664870	A	G	0.978	0.98	0.996	-0.0977010356236953	0.0312	0.001747	52644	75238	57684.43
1394199	chr11	rs17127704	123666083	G	A	0.979	0.981	0.996	-0.0974033689970919	0.0315	0.001963	52644	75238	57684.43
1409117	chr11	rs12281133	123667222	C	T	0.94	0.943	0.992	-0.04470452178448	0.0184	0.01517	53386	77258	58749.13
1393378	chr11	rs111820928	123667568	T	C	0.961	0.962	0.991	-0.0185000759845861	0.0224	0.4081	53386	77258	58749.13
1385774	chr11	rs1940190	123668372	C	T	0.0281	0.029	0.988	-0.0023026490626755	0.0263	0.9297	52493	75664	57604.43
1395464	chr11	rs7944946	123669378	A	G	0.842	0.846	0.994	-0.0193969096107316	0.0119	0.1026	53386	77258	58749.13
1391842	chr11	rs4460824	123669457	A	C	0.978	0.98	1.0	-0.0965990099892536	0.031	0.001838	52644	75238	57684.43
1407580	chr11	rs4285882	123669512	G	T	0.978	0.98	1.0	-0.0963016711694802	0.031	0.001915	52644	75238	57684.43
1388302	chr11	rs6590009	123669777	A	G	0.248	0.242	0.994	0.0248974696545107	0.01	0.01311	53386	77258	58749.13
1391028	chr11	rs1893020	123669860	C	A	0.978	0.98	1.0	-0.0966981425791736	0.031	0.001825	52644	75238	57684.43
1395893	chr11	rs1893021	123670075	T	C	0.978	0.98	1.0	-0.0964007742863544	0.031	0.001883	52644	75238	57684.43
1399861	chr11	rs12098960	123670291	A	G	0.978	0.98	1.0	-0.0965990099892536	0.031	0.001842	52644	75238	57684.43
1409260	chr11	rs11601121	123670388	A	G	0.534	0.531	0.988	0.0016985566355815	0.0087	0.8461	53386	77258	58749.13
1383552	chr11	rs11605363	123670457	G	A	0.932	0.926	0.976	0.0153023200084426	0.0171	0.3716	52493	75664	57604.43
1386145	chr11	rs12099237	123670633	G	A	0.978	0.98	0.999	-0.0961034943951495	0.031	0.00194	52644	75238	57684.43
1392677	chr11	rs77581632	123670831	T	C	0.978	0.98	0.999	-0.0963016711694802	0.031	0.0019	52644	75238	57684.43
1389059	chr11	rs78802534	123670927	G	T	0.978	0.98	0.999	-0.0967972849973384	0.031	0.001805	52644	75238	57684.43
1399394	chr11	rs4935847	123670997	C	T	0.715	0.712	0.991	0.0199006617063362	0.0095	0.03691	53386	77258	58749.13
1384713	chr11	rs17744407	123671660	T	C	0.842	0.846	0.994	-0.019294956182969	0.0119	0.1054	53386	77258	58749.13
1401716	chr11	rs1939916	123672363	A	G	0.0687	0.069	0.996	0.0067968490002727	0.017	0.6907	53386	77258	58749.13
1406094	chr11	rs1939917	123672610	C	T	0.0686	0.069	0.996	0.00730326611012	0.017	0.6678	53386	77258	58749.13
1403514	chr11	rs1939920	123672886	T	C	0.249	0.243	0.995	0.025297307774162	0.01	0.01168	53386	77258	58749.13
1401352	chr11	rs34071746	123673292	G	A	0.841	0.845	0.993	-0.0186019483996616	0.0119	0.1173	53386	77258	58749.13
1388989	chr11	rs10893090	123673430	G	A	0.447	0.444	0.988	0.0143958802837323	0.0087	0.09922	53386	77258	58749.13
1403399	chr11	rs1939923	123675833	A	G	0.105	0.11	0.99	-0.0108991808690006	0.014	0.4334	53386	77258	58749.13
1395827	chr11	rs4936845	123676231	G	T	0.709	0.707	0.989	0.0185960172820726	0.0095	0.05002	53386	77258	58749.13
1396048	chr11	rs76301014	123676388	G	A	0.821	0.822	0.991	-0.0039979812872983	0.0113	0.7245	53386	77258	58749.13
1404404	chr11	rs7952150	123676413	G	A	0.83	0.836	0.997	-0.0252972953741621	0.0116	0.0291	53386	77258	58749.13
1409658	chr11	rs10750240	123677614	A	G	0.0931	0.098	0.989	-0.0122041688389067	0.0147	0.4085	53386	77258	58749.13
1395940	chr11	rs10750241	123677647	T	A	0.0931	0.098	0.989	-0.0122952780941516	0.0147	0.4021	53386	77258	58749.13
1399280	chr11	rs1893022	123677921	C	T	0.972	0.974	0.98	-0.0490957108440633	0.0276	0.07484	51738	75181	57062.17
1389463	chr11	rs74690701	123678538	T	C	0.971	0.973	0.978	-0.0561048513847726	0.0272	0.03899	51738	75181	57062.17
1403076	chr11	rs77556372	123679379	T	C	0.825	0.826	0.992	-0.0039979812872983	0.0114	0.7258	53386	77258	58749.13
1395298	chr11	rs7113762	123679460	G	A	0.347	0.348	0.992	0.0020977980821461	0.0091	0.8147	53386	77258	58749.13
1410851	chr11	rs11219300	123679598	T	G	0.752	0.753	0.982	-0.0075987978753305	0.01	0.4514	53386	77258	58749.13
1385864	chr11	rs1939910	123680049	T	C	0.917	0.917	0.99	-0.0098988321792475	0.0157	0.5296	53386	77258	58749.13
1404164	chr11	rs1939911	123680122	G	A	0.917	0.918	0.991	-0.0102018624845967	0.0158	0.5164	53386	77258	58749.13
1400802	chr11	rs724467	123680571	C	T	0.752	0.753	0.982	-0.0075987978753305	0.01	0.4487	53386	77258	58749.13
1404919	chr11	rs4936846	123681460	A	G	0.347	0.348	0.992	0.0018981972830802	0.0091	0.8347	53386	77258	58749.13
1383756	chr11	rs17682559	123681525	C	T	0.918	0.918	0.991	-0.0121029460677457	0.0158	0.4445	53386	77258	58749.13
1408758	chr11	rs17127748	123682104	A	G	0.917	0.917	0.991	-0.0108991808690006	0.0157	0.4876	53386	77258	58749.13
1408756	chr11	rs1893063	123682332	T	C	0.679	0.679	0.988	0.0111970780932162	0.0093	0.2278	53386	77258	58749.13
1399103	chr11	rs1893062	123682357	G	A	0.347	0.348	0.992	0.001998002662673	0.0091	0.8292	53386	77258	58749.13
1398553	chr11	rs2096789	123682621	C	T	0.917	0.917	0.991	-0.0111013930711739	0.0157	0.4818	53386	77258	58749.13
1394762	chr11	rs76647391	123683085	T	C	0.752	0.752	0.983	-0.0076995657264405	0.01	0.4432	53386	77258	58749.13
1401969	chr11	rs4345979	123683274	G	A	0.182	0.185	0.991	-0.0008003201707691	0.0112	0.9396	53386	77258	58749.13
1399345	chr11	rs1807079	123684241	C	T	0.918	0.918	0.991	-0.0117993392160431	0.0158	0.4536	53386	77258	58749.13
1393320	chr11	rs733407	123684369	T	A	0.43	0.431	0.994	0.0044003044444822	0.0087	0.6105	53386	77258	58749.13
1404740	chr11	rs733406	123684500	G	A	0.917	0.918	0.991	-0.0108991808690006	0.0158	0.4881	53386	77258	58749.13
1392617	chr11	rs17744893	123684663	A	G	0.835	0.836	0.992	-0.0043996643446871	0.0116	0.7059	53386	77258	58749.13
1409919	chr11	rs5023166	123685331	T	C	0.835	0.836	0.993	-0.0043996643446871	0.0116	0.7027	53386	77258	58749.13
1395159	chr11	rs948161	123685689	A	G	0.347	0.348	0.992	0.0018981972830802	0.0091	0.8324	53386	77258	58749.13
1388624	chr11	rs948160	123685730	A	G	0.751	0.752	0.984	-0.007095110875924	0.01	0.4813	53386	77258	58749.13
1399669	chr11	rs17127760	123685804	G	A	0.917	0.918	0.991	-0.0105049846451474	0.0158	0.5055	53386	77258	58749.13
1407845	chr11	rs11219307	123686185	G	T	0.751	0.752	0.984	-0.007095110875924	0.01	0.4793	53386	77258	58749.13
1411578	chr11	rs2186744	123687130	G	A	0.182	0.184	0.993	-0.0010005003335835	0.0112	0.9292	53386	77258	58749.13
1395132	chr11	rs2155362	123687286	G	A	0.751	0.752	0.984	-0.0071958279818024	0.01	0.4752	53386	77258	58749.13
1401154	chr11	rs2212473	123687331	A	G	0.596	0.596	0.988	0.0063994795805678	0.0088	0.467	53386	77258	58749.13
1401645	chr11	rs7950658	123688382	G	A	0.679	0.679	0.989	0.0106035827841911	0.0093	0.2542	53386	77258	58749.13
1396265	chr11	rs35784244	123689689	A	T	0.917	0.917	0.992	-0.0119005312583873	0.0157	0.4491	53386	77258	58749.13
1404705	chr11	rs7103696	123689793	C	G	0.43	0.432	0.987	0.0044003044444822	0.0087	0.6105	53386	77258	58749.13
1391496	chr11	rs35387734	123689890	A	G	0.917	0.918	0.992	-0.0128015918372089	0.0157	0.4152	53386	77258	58749.13
1411509	chr11	rs4935848	123690332	T	C	0.681	0.68	0.989	0.0114047182634362	0.0093	0.217	53386	77258	58749.13
1406201	chr11	rs10790599	123690364	C	T	0.432	0.433	0.987	0.0051964749068174	0.0087	0.5538	53386	77258	58749.13
1388071	chr11	rs9988869	123690505	T	C	0.182	0.184	0.993	-0.0009004052431641	0.0112	0.9362	53386	77258	58749.13
1409473	chr11	rs10790600	123690838	T	A	0.514	0.515	0.991	0.00730326611012	0.0086	0.3947	53386	77258	58749.13
1410715	chr11	rs10750242	123691193	A	G	0.182	0.184	0.993	-0.0010005003335835	0.0112	0.931	53386	77258	58749.13
1405246	chr11	rs11219309	123691295	G	A	0.679	0.679	0.99	0.0103957761821204	0.0093	0.2611	53386	77258	58749.13
1396522	chr11	rs34345116	123691825	C	T	0.916	0.917	0.993	-0.0120017335415971	0.0157	0.4443	53386	77258	58749.13
1401065	chr11	rs34820797	123691862	T	A	0.916	0.917	0.992	-0.0119005312583873	0.0157	0.4493	53386	77258	58749.13
1409319	chr11	rs10732862	123692738	G	A	0.2	0.202	0.993	0.0038027603329278	0.0108	0.7223	53386	77258	58749.13
1388475	chr11	rs11826594	123692923	T	A	0.77	0.771	0.986	-0.0036968248442897	0.0103	0.7215	53386	77258	58749.13
1395338	chr11	rs78082664	123693311	G	A	0.835	0.836	0.995	-0.0039979812872983	0.0116	0.7313	53386	77258	58749.13
1402745	chr11	rs11219310	123693396	T	C	0.2	0.202	0.993	0.0038027603329278	0.0108	0.7243	53386	77258	58749.13
1384251	chr11	rs182177074	123693768	C	A	0.836	0.836	0.995	-0.0039979812872983	0.0116	0.7296	53386	77258	58749.13
1385595	chr11	rs185432806	123693769	A	G	0.836	0.836	0.995	-0.0040983869261633	0.0116	0.7234	53386	77258	58749.13
1401442	chr11	rs7942781	123693806	G	A	0.43	0.431	0.988	0.0045994064948955	0.0087	0.6003	53386	77258	58749.13
1396455	chr11	rs12284006	123693941	G	C	0.835	0.836	0.995	-0.0048015088161939	0.0116	0.6777	53386	77258	58749.13
1396665	chr11	rs17120	123694039	G	A	0.2	0.202	0.994	0.0038027603329278	0.0108	0.7265	53386	77258	58749.13
1406519	chr11	rs61904764	123694571	C	G	0.917	0.918	0.993	-0.0131966945943914	0.0157	0.4032	53386	77258	58749.13
1393037	chr11	rs35360136	123694703	T	G	0.916	0.917	0.993	-0.0121029460677457	0.0157	0.4409	53386	77258	58749.13
1402585	chr11	rs149984593	123695190	C	T	0.835	0.836	0.996	-0.0046005663955682	0.0116	0.6948	53386	77258	58749.13
1385726	chr11	rs4935849	123695857	A	G	0.679	0.678	0.991	0.0110981866660334	0.0092	0.2319	53386	77258	58749.13
1386499	chr11	rs11219311	123696261	A	C	0.77	0.771	0.988	-0.0034961042567088	0.0103	0.7302	53386	77258	58749.13
1391097	chr11	rs138637859	123696789	G	T	0.917	0.917	0.994	-0.0121029460677457	0.0157	0.441	53386	77258	58749.13
1396172	chr11	rs11518245	123697330	C	G	0.679	0.678	0.991	0.0111970780932162	0.0092	0.2268	53386	77258	58749.13
1389387	chr11	rs79407270	123697503	C	T	0.835	0.836	0.996	-0.004701032558649	0.0116	0.6861	53386	77258	58749.13
1383419	chr11	rs11518246	123697671	C	A	0.679	0.679	0.991	0.0110981866660334	0.0092	0.2294	53386	77258	58749.13
1406231	chr11	rs7937932	123698032	G	A	0.43	0.431	0.989	0.0044003044444822	0.0087	0.6134	53386	77258	58749.13
1411437	chr11	rs7924446	123698097	T	C	0.679	0.678	0.991	0.0111970780932162	0.0092	0.2243	53386	77258	58749.13
1388540	chr11	rs147961608	123698232	G	A	0.835	0.836	0.997	-0.0049019951702315	0.0116	0.6718	53386	77258	58749.13
1410437	chr11	rs11219312	123698409	T	G	0.679	0.678	0.991	0.0111970780932162	0.0092	0.2273	53386	77258	58749.13
1390666	chr11	rs4936847	123698830	T	A	0.2	0.202	0.994	0.003902375817241	0.0108	0.7168	53386	77258	58749.13
1387132	chr11	rs4936848	123699073	C	G	0.2	0.202	0.994	0.004101577021075	0.0108	0.7053	53386	77258	58749.13
1407304	chr11	rs35885297	123699198	T	G	0.751	0.753	0.994	-0.0081027387031859	0.01	0.4196	53386	77258	58749.13
1404638	chr11	rs61904769	123699222	G	T	0.689	0.69	0.982	-0.008395140788382	0.0094	0.3711	53386	77258	58749.13
1401679	chr11	rs11219313	123699698	T	C	0.835	0.836	0.997	-0.0050024916227914	0.0116	0.6679	53386	77258	58749.13
1386516	chr11	rs4424679	123700552	A	G	0.2	0.202	0.994	0.0037031349243813	0.0108	0.7311	53386	77258	58749.13
1384128	chr11	rs4447187	123700572	A	G	0.2	0.202	0.994	0.0037031349243813	0.0108	0.7306	53386	77258	58749.13
1392533	chr11	rs60866008	123700617	C	T	0.835	0.836	0.998	-0.0050024916227914	0.0116	0.6631	53386	77258	58749.13
1394705	chr11	rs4432034	123700663	C	G	0.43	0.431	0.989	0.0044003044444822	0.0087	0.6114	53386	77258	58749.13
1388196	chr11	rs12286996	123700896	C	T	0.77	0.771	0.988	-0.0033957590691798	0.0103	0.7423	53386	77258	58749.13
1384146	chr11	rs61904770	123700999	G	A	0.917	0.918	0.995	-0.0130953713122409	0.0157	0.4052	53386	77258	58749.13
1385452	chr11	rs12288627	123701424	C	A	0.835	0.836	0.998	-0.0055956263571598	0.0116	0.6268	53386	77258	58749.13
1405607	chr11	rs11500886	123701671	C	A	0.751	0.753	0.995	-0.0080019302190585	0.01	0.4215	53386	77258	58749.13
1397269	chr11	rs11500887	123701994	C	T	0.43	0.431	0.99	0.0044003044444822	0.0087	0.6177	53386	77258	58749.13
1385284	chr11	rs75314028	123702249	A	G	0.835	0.836	0.999	-0.0049019951702315	0.0116	0.675	53386	77258	58749.13
1394163	chr11	rs12290757	123702755	G	C	0.835	0.836	0.999	-0.005696192544881	0.0116	0.6215	53386	77258	58749.13
1404339	chr11	rs1940200	123702907	A	T	0.751	0.753	0.995	-0.0081027387031859	0.01	0.4185	53386	77258	58749.13
1410456	chr11	rs56264926	123702983	T	C	0.77	0.771	0.989	-0.0031950988965408	0.0103	0.7573	53386	77258	58749.13
1405129	chr11	rs74938364	123703006	G	A	0.751	0.753	0.995	-0.0083043861636152	0.01	0.4076	53386	77258	58749.13
1406892	chr11	rs10790601	123703538	C	T	0.422	0.424	0.991	0.0005998200719675	0.0087	0.9458	53386	77258	58749.13
1384185	chr11	rs12273101	123703678	T	A	0.741	0.743	0.994	-0.0119005312583873	0.0099	0.2296	53386	77258	58749.13
1394850	chr11	rs10750245	123703754	A	G	0.2	0.202	0.994	0.0033045340083004	0.0108	0.7599	53386	77258	58749.13
1393803	chr11	rs4528342	123703929	A	C	0.743	0.745	0.996	-0.0114958245134845	0.0099	0.2431	53386	77258	58749.13
1401555	chr11	rs4936849	123704626	G	A	0.679	0.678	0.993	0.0134984841513417	0.0092	0.1447	53386	77258	58749.13
1402134	chr11	rs79608926	123704705	G	T	0.825	0.827	0.999	-0.009797842480111	0.0113	0.3855	53386	77258	58749.13
1403065	chr11	rs4936850	123704891	C	T	0.42	0.422	0.992	0.0025966258472659	0.0087	0.7664	53386	77258	58749.13
1409178	chr11	rs4578400	123706161	G	A	0.2	0.203	0.995	0.003902375817241	0.0107	0.7149	53386	77258	58749.13
1398680	chr11	rs11219314	123706304	T	C	0.826	0.828	1.0	-0.0101008421794295	0.0113	0.3741	53386	77258	58749.13
1409138	chr11	rs17682723	123706758	T	G	0.78	0.781	0.992	-0.0007002451143934	0.0104	0.9494	53386	77258	58749.13
1406271	chr11	rs61904790	123707125	C	T	0.917	0.918	0.996	-0.013004189135254	0.0157	0.4078	53386	77258	58749.13
1395096	chr11	rs12225240	123707204	C	A	0.677	0.677	0.994	0.0123039944561641	0.0092	0.181	53386	77258	58749.13
1388088	chr11	rs55849219	123707667	C	T	0.826	0.828	1.0	-0.0102018624845967	0.0114	0.3698	53386	77258	58749.13
1387218	chr11	rs55677447	123707685	C	T	0.827	0.828	1.0	-0.009797842480111	0.0114	0.386	53386	77258	58749.13
1402063	chr11	rs7942936	123707802	T	G	0.595	0.595	0.991	0.0082954970241069	0.0088	0.3445	53386	77258	58749.13
1406478	chr11	rs7928288	123707869	G	T	0.677	0.677	0.994	0.0121953336998771	0.0092	0.1852	53386	77258	58749.13
1405422	chr11	rs4936851	123708037	A	G	0.594	0.594	0.993	0.0078987227933553	0.0088	0.3705	53386	77258	58749.13
1392092	chr11	rs12278684	123708546	A	G	0.826	0.828	1.0	-0.0101008421794295	0.0114	0.3736	53386	77258	58749.13
1393015	chr11	rs12278838	123708840	A	G	0.826	0.828	1.0	-0.0101008421794295	0.0114	0.3735	53386	77258	58749.13
1393760	chr11	rs12292062	123708888	C	T	0.826	0.828	1.0	-0.0101008421794295	0.0114	0.3732	53386	77258	58749.13
1394755	chr11	rs12272739	123709003	T	C	0.826	0.828	1.0	-0.0101008421794295	0.0114	0.373	53386	77258	58749.13
1410680	chr11	rs7480204	123709030	C	G	0.677	0.677	0.995	0.0124027667170427	0.0092	0.1793	53386	77258	58749.13
1385354	chr11	rs79122287	123709091	C	T	0.78	0.781	0.992	-0.0010005003335835	0.0104	0.926	53386	77258	58749.13
1382500	chr11	rs4348914	123709470	T	C	0.677	0.676	0.995	0.0123039944561641	0.0092	0.1806	53386	77258	58749.13
1392815	chr11	rs17682849	123709701	A	G	0.827	0.828	1.0	-0.0101008421794295	0.0114	0.3723	53386	77258	58749.13
1409481	chr11	rs12280615	123709748	A	G	0.826	0.828	1.0	-0.0101008421794295	0.0114	0.3731	53386	77258	58749.13
1405338	chr11	rs12293910	123709945	C	T	0.826	0.828	1.0	-0.0099998320783335	0.0114	0.3807	53386	77258	58749.13
1405801	chr11	rs12294069	123710060	G	A	0.826	0.828	1.0	-0.0102018624845967	0.0114	0.3697	53386	77258	58749.13
1382747	chr11	rs10790602	123710168	A	G	0.42	0.422	0.993	0.0024968801985871	0.0087	0.7722	53386	77258	58749.13
1392237	chr11	rs7114725	123710229	G	T	0.677	0.677	0.995	0.0124027667170427	0.0092	0.1794	53386	77258	58749.13
1397923	chr11	rs12276313	123710613	T	C	0.826	0.828	1.0	-0.0099998320783335	0.0114	0.3795	53386	77258	58749.13
1406345	chr11	rs10502272	123710711	T	C	0.677	0.677	0.995	0.0121953336998771	0.0092	0.1863	53386	77258	58749.13
1385007	chr11	rs2186743	123711807	C	A	0.827	0.828	1.0	-0.009696862978864	0.0114	0.3947	53386	77258	58749.13
1396871	chr11	rs76687530	123711887	C	T	0.874	0.875	1.0	-0.0026033858701149	0.0129	0.8429	53386	77258	58749.13
1387380	chr11	rs61908461	123711892	G	A	0.916	0.917	0.996	-0.0121029460677457	0.0157	0.4411	53386	77258	58749.13
1403835	chr11	rs4936852	123712153	G	C	0.42	0.422	0.994	0.0023971245997214	0.0087	0.7842	53386	77258	58749.13
1385245	chr11	rs7126738	123712660	G	A	0.42	0.422	0.994	0.0023971245997214	0.0087	0.7818	53386	77258	58749.13
1394007	chr11	rs7126541	123712725	A	G	0.677	0.676	0.996	0.0123039944561641	0.0092	0.1829	53386	77258	58749.13
1385960	chr11	rs35354060	123712757	G	A	0.917	0.918	0.996	-0.0135007260538548	0.0157	0.3906	53386	77258	58749.13
1400720	chr11	rs4936853	123713011	T	C	0.2	0.203	0.995	0.003902375817241	0.0107	0.7163	53386	77258	58749.13
1405311	chr11	rs7126836	123713020	A	C	0.42	0.422	0.994	0.0023971245997214	0.0087	0.7795	53386	77258	58749.13
1407664	chr11	rs11219316	123713250	G	A	0.826	0.828	1.0	-0.0098988321792475	0.0114	0.3812	53386	77258	58749.13
1405590	chr11	rs10893092	123713388	T	C	0.2	0.203	0.996	0.003902375817241	0.0107	0.7193	53386	77258	58749.13
1394358	chr11	rs11219318	123713454	C	T	0.743	0.745	0.997	-0.0114047880634385	0.0099	0.2501	53386	77258	58749.13
1392481	chr11	rs11219319	123713465	A	T	0.42	0.422	0.994	0.0023971245997214	0.0087	0.7844	53386	77258	58749.13
1404337	chr11	rs11219320	123713498	C	T	0.78	0.781	0.994	-0.0008003201707691	0.0104	0.9414	53386	77258	58749.13
1386421	chr11	rs11219321	123713565	A	G	0.78	0.781	0.994	-0.0008003201707691	0.0104	0.9402	53386	77258	58749.13
1385722	chr11	rs12288009	123713624	A	G	0.743	0.745	0.997	-0.0114047880634385	0.0099	0.2502	53386	77258	58749.13
1406198	chr11	rs12281910	123713740	T	C	0.524	0.527	0.995	-0.0088994831870327	0.0086	0.3049	53386	77258	58749.13
1382959	chr11	rs12288122	123713836	A	T	0.524	0.527	0.996	-0.0088994831870327	0.0086	0.3046	53386	77258	58749.13
1402768	chr11	rs12288134	123713896	A	G	0.744	0.746	0.997	-0.0119005312583873	0.0099	0.2292	53386	77258	58749.13
1408713	chr11	rs17683143	123714050	T	C	0.78	0.781	0.994	-0.0008003201707691	0.0104	0.942	53386	77258	58749.13
1392036	chr11	rs12574929	123714558	C	T	0.677	0.677	0.997	0.0119977384336167	0.0092	0.1924	53386	77258	58749.13
1409237	chr11	rs1940186	123714860	G	A	0.78	0.781	0.995	-0.0007002451143934	0.0104	0.9472	53386	77258	58749.13
1400747	chr11	rs1940187	123714925	A	G	0.457	0.458	0.998	0.0108014536938559	0.0086	0.2119	53386	77258	58749.13
1407588	chr11	rs10502273	123715014	C	T	0.917	0.918	0.996	-0.0143017847108596	0.0157	0.3629	53386	77258	58749.13
1394110	chr11	rs12278537	123715305	G	T	0.775	0.778	0.995	-0.0139975096438537	0.0104	0.1755	53386	77258	58749.13
1387749	chr11	rs10502274	123715541	A	G	0.775	0.778	0.994	-0.0132980281439898	0.0104	0.1981	53386	77258	58749.13
1395380	chr11	rs75213980	123715765	G	C	0.859	0.861	0.995	-0.0123965203365513	0.0124	0.319	53386	77258	58749.13
1390829	chr11	rs1939915	123716249	T	C	0.524	0.527	0.996	-0.0088994831870327	0.0086	0.3001	53386	77258	58749.13
1388485	chr11	rs2155359	123716340	G	C	0.773	0.776	0.991	-0.0122952780941516	0.0103	0.2335	53386	77258	58749.13
1390441	chr11	rs2155360	123716374	A	G	0.917	0.918	0.996	-0.0140989243795016	0.0157	0.3698	53386	77258	58749.13
1396851	chr11	rs34435469	123716916	G	A	0.524	0.527	0.996	-0.0088994831870327	0.0086	0.2998	53386	77258	58749.13
1387711	chr11	rs2155361	123716973	A	T	0.553	0.556	0.972	-0.0060985584618694	0.0088	0.4857	53386	77258	58749.13
1387916	chr11	rs2155363	123717248	T	C	0.529	0.532	0.992	-0.0091012913892029	0.0086	0.2901	53386	77258	58749.13
1389766	chr11	rs2186745	123717398	G	A	0.2	0.203	0.996	0.0038027603329278	0.0107	0.7225	53386	77258	58749.13
1405471	chr11	rs11219322	123718038	A	G	0.524	0.527	0.996	-0.0091012913892029	0.0086	0.2921	53386	77258	58749.13
1396118	chr11	rs4387357	123718152	C	G	0.524	0.527	0.996	-0.0091012913892029	0.0086	0.2935	53386	77258	58749.13
1411220	chr11	rs4400826	123718266	G	A	0.2	0.203	0.996	0.0038027603329278	0.0107	0.7227	53386	77258	58749.13
1390619	chr11	rs12274215	123718482	C	A	0.524	0.527	0.995	-0.0094040800752939	0.0086	0.2749	53386	77258	58749.13
1396993	chr11	rs12281269	123718601	T	C	0.524	0.527	0.996	-0.0092022107647994	0.0086	0.2842	53386	77258	58749.13
1405666	chr11	rs4121463	123719359	T	A	0.754	0.755	0.994	0.0008995952428359	0.01	0.9308	53386	77258	58749.13
1408498	chr11	rs75810679	123719858	C	T	0.935	0.935	0.937	-0.0275048131221902	0.018	0.1256	53386	77258	58749.13
1403174	chr11	rs34582915	123720058	T	A	0.917	0.918	0.995	-0.0136020904182857	0.0157	0.3874	53386	77258	58749.13
1399664	chr11	rs12276568	123720075	G	T	0.524	0.527	0.996	-0.0091012913892029	0.0086	0.2907	53386	77258	58749.13
1385301	chr11	rs75444328	123720105	T	C	0.754	0.754	0.994	0.0007996801705642	0.01	0.9369	53386	77258	58749.13
1407596	chr11	rs7927203	123720207	G	A	0.525	0.528	0.994	-0.0086977157031958	0.0086	0.3111	53386	77258	58749.13
1406018	chr11	rs77040415	123720209	G	A	0.854	0.856	0.991	-0.013399371963117	0.0122	0.2728	53386	77258	58749.13
1405990	chr11	rs7927316	123720255	G	A	0.525	0.528	0.994	-0.0086977157031958	0.0086	0.3114	53386	77258	58749.13
1388766	chr11	rs7927317	123720256	G	A	0.525	0.528	0.994	-0.0086977157031958	0.0086	0.3111	53386	77258	58749.13
1398397	chr11	rs7927035	123720311	A	C	0.524	0.527	0.996	-0.0091012913892029	0.0086	0.2936	53386	77258	58749.13
1399411	chr11	rs7930045	123720451	A	G	0.524	0.527	0.996	-0.0091012913892029	0.0086	0.2941	53386	77258	58749.13
1382311	chr11	rs7930177	123720544	A	C	0.524	0.527	0.996	-0.0088994831870327	0.0086	0.304	53386	77258	58749.13
1408147	chr11	rs57063490	123720800	A	G	0.524	0.527	0.996	-0.0088994831870327	0.0086	0.3027	53386	77258	58749.13
1400608	chr11	rs35795440	123720841	C	G	0.524	0.527	0.996	-0.0088994831870327	0.0086	0.3038	53386	77258	58749.13
1383130	chr11	rs11219324	123721210	A	G	0.524	0.527	0.996	-0.009000382197299	0.0086	0.299	53386	77258	58749.13
1400490	chr11	rs4409843	123721748	T	C	0.2	0.203	0.996	0.0038027603329278	0.0107	0.7205	53386	77258	58749.13
1396723	chr11	rs75980773	123721902	G	A	0.9	0.901	0.997	-0.0069037763167944	0.0144	0.6323	53386	77258	58749.13
1388298	chr11	rs7937848	123722392	A	G	0.677	0.677	0.998	0.0121953336998771	0.0092	0.1869	53386	77258	58749.13
1406072	chr11	rs4936854	123722696	G	A	0.677	0.677	0.998	0.012096540947233	0.0092	0.187	53386	77258	58749.13
1398737	chr11	rs4935850	123722730	G	A	0.677	0.677	0.998	0.012096540947233	0.0092	0.1874	53386	77258	58749.13
1401686	chr11	rs79461941	123723510	C	T	0.935	0.935	0.937	-0.0278954863187535	0.018	0.1208	53386	77258	58749.13
1404997	chr11	rs12283915	123723833	G	A	0.755	0.755	0.994	0.0009995003330834	0.01	0.9236	53386	77258	58749.13
1393930	chr11	rs78932563	123723920	A	G	0.853	0.855	0.994	-0.0136020904182857	0.0122	0.265	53386	77258	58749.13
1408487	chr11	rs12283877	123723946	C	T	0.755	0.755	0.994	0.0008995952428359	0.01	0.9252	53386	77258	58749.13
1389163	chr11	rs7110337	123724347	T	C	0.2	0.203	0.996	0.0036034995896235	0.0107	0.7343	53386	77258	58749.13
1403754	chr11	rs12285555	123724527	G	C	0.523	0.526	0.995	-0.0084959889212643	0.0086	0.326	53386	77258	58749.13
1411016	chr11	rs2096791	123725097	A	G	0.2	0.203	0.996	0.0038027603329278	0.0107	0.7267	53386	77258	58749.13
1408424	chr11	rs76279571	123725829	G	A	0.853	0.855	0.994	-0.013399371963117	0.0122	0.2707	53386	77258	58749.13
1401101	chr11	rs75138946	123726346	A	G	0.853	0.855	0.994	-0.013399371963117	0.0122	0.2708	53386	77258	58749.13
1399841	chr11	rs75261499	123726515	G	A	0.755	0.755	0.994	0.001099395443301	0.01	0.9158	53386	77258	58749.13
1385845	chr11	rs56317131	123726938	A	G	0.853	0.855	0.994	-0.013399371963117	0.0122	0.2704	53386	77258	58749.13
1402551	chr11	rs111826020	123727956	G	A	0.754	0.755	0.993	0.0009995003330834	0.01	0.9233	53386	77258	58749.13
1396231	chr11	rs12805176	123727987	T	G	0.917	0.918	0.995	-0.0138048499765589	0.0157	0.3803	53386	77258	58749.13
1405190	chr11	rs1940195	123728065	C	G	0.2	0.203	0.996	0.0037031349243813	0.0107	0.7285	53386	77258	58749.13
1391788	chr11	rs7937718	123728176	C	T	0.677	0.677	0.998	0.0119977384336167	0.0092	0.1928	53386	77258	58749.13
1399406	chr11	rs1893065	123728637	T	C	0.677	0.677	0.998	0.0119977384336167	0.0092	0.1925	53386	77258	58749.13
1397237	chr11	rs2212474	123729397	G	A	0.677	0.677	0.998	0.0119977384336167	0.0092	0.1931	53386	77258	58749.13
1384404	chr11	rs2000582	123729454	C	T	0.853	0.855	0.994	-0.0132980281439898	0.0122	0.275	53386	77258	58749.13
1383006	chr11	rs2000581	123729472	G	A	0.524	0.527	0.995	-0.0086977157031958	0.0086	0.311	53386	77258	58749.13
1393252	chr11	rs34820456	123729957	A	G	0.917	0.918	0.994	-0.0140989243795016	0.0157	0.3699	53386	77258	58749.13
1405932	chr11	rs115793027	123730054	C	T	0.968	0.967	0.979	0.0444952398865513	0.0245	0.06944	53386	77258	58749.13
1408037	chr11	rs56005168	123730650	A	G	0.754	0.755	0.993	0.0011992805754821	0.01	0.9026	53386	77258	58749.13
1388698	chr11	rs79009705	123731314	G	A	0.853	0.855	0.994	-0.0131966945943914	0.0122	0.2795	53386	77258	58749.13
1399413	chr11	rs10736533	123732227	T	C	0.677	0.677	0.997	0.0118989261570991	0.0092	0.1959	53386	77258	58749.13
1382805	chr11	rs948159	123733108	G	A	0.2	0.203	0.996	0.004001981379298	0.0107	0.7102	53386	77258	58749.13
1395803	chr11	rs76503826	123733862	T	C	0.9	0.901	0.998	-0.0065010863423599	0.0144	0.6533	53386	77258	58749.13
1411167	chr11	rs17683381	123734304	A	C	0.853	0.855	0.994	-0.0128015918372089	0.0122	0.2947	53386	77258	58749.13
1397666	chr11	rs36091826	123734380	T	C	0.524	0.527	0.994	-0.0086977157031958	0.0086	0.3156	53386	77258	58749.13
1390549	chr11	rs17745685	123734692	T	C	0.754	0.755	0.993	0.0012991557316201	0.01	0.8932	53386	77258	58749.13
1387338	chr11	rs4936855	123735055	T	C	0.2	0.203	0.996	0.004101577021075	0.0107	0.7038	53386	77258	58749.13
1408684	chr11	rs17683495	123735825	A	C	0.918	0.919	0.993	-0.0131966945943914	0.0158	0.4029	53386	77258	58749.13
1382290	chr11	rs151308198	123736119	G	A	0.754	0.754	0.993	0.0012991557316201	0.01	0.8946	53386	77258	58749.13
1410339	chr11	rs111917555	123736172	G	A	0.754	0.754	0.993	0.0013990209137074	0.01	0.8907	53386	77258	58749.13
1384266	chr11	rs112330847	123736520	G	A	0.853	0.855	0.994	-0.0135007260538548	0.0122	0.2667	53386	77258	58749.13
1390654	chr11	rs7952126	123736522	G	A	0.77	0.773	0.995	-0.0139975096438537	0.0103	0.1729	53386	77258	58749.13
1383336	chr11	rs111989366	123736707	A	G	0.853	0.855	0.994	-0.0137034650584925	0.0122	0.2629	53386	77258	58749.13
1403604	chr11	rs61908499	123736849	T	A	0.771	0.773	0.995	-0.0149004625639624	0.0103	0.1476	53386	77258	58749.13
1395428	chr11	rs7484238	123736901	G	A	0.917	0.918	0.994	-0.0119005312583873	0.0158	0.4496	53386	77258	58749.13
1404272	chr11	rs4429069	123737050	A	G	0.77	0.773	0.995	-0.0140989243795016	0.0103	0.1693	53386	77258	58749.13
1385139	chr11	rs10790603	123737337	G	A	0.682	0.68	0.994	0.016296487966892	0.0092	0.0784	53386	77258	58749.13
1398526	chr11	rs4322405	123737479	C	T	0.918	0.918	0.994	-0.0107980900995126	0.0158	0.4949	53386	77258	58749.13
1385904	chr11	rs113520583	123737536	G	A	0.854	0.857	0.995	-0.0152963956259917	0.0122	0.211	53386	77258	58749.13
1392286	chr11	rs34332315	123738152	C	T	0.918	0.918	0.994	-0.0122952780941516	0.0158	0.4373	53386	77258	58749.13
1385610	chr11	rs35886617	123738210	T	G	0.772	0.775	0.996	-0.0152050125429676	0.0103	0.1398	53386	77258	58749.13
1390571	chr11	rs12418512	123738639	A	G	0.194	0.196	0.995	0.0038027603329278	0.0109	0.7238	53386	77258	58749.13
1388553	chr11	rs12418513	123738694	A	G	0.195	0.198	0.993	0.0034041991335623	0.0109	0.7525	53386	77258	58749.13
1411500	chr11	rs12421338	123738733	G	A	0.194	0.196	0.995	0.0038027603329278	0.0109	0.724	53386	77258	58749.13
1392574	chr11	rs35679831	123739005	A	G	0.772	0.775	0.995	-0.0152050125429676	0.0103	0.1402	53386	77258	58749.13
1388604	chr11	rs10893097	123739700	T	C	0.44	0.442	0.995	0.0002999550089979	0.0087	0.9691	53386	77258	58749.13
1392045	chr11	rs11219332	123740056	T	C	0.44	0.442	0.996	0.0003999200213268	0.0087	0.9636	53386	77258	58749.13
1392598	chr11	rs113562207	123740247	C	T	0.44	0.442	0.996	0.0004998750416509	0.0087	0.9585	53386	77258	58749.13
1400314	chr11	rs61908530	123740266	T	C	0.871	0.873	0.997	-0.0188974371044634	0.0129	0.1424	53386	77258	58749.13
1388645	chr11	rs35097365	123740418	G	A	0.872	0.873	0.997	-0.019203206984436	0.0129	0.1379	53386	77258	58749.13
1389709	chr11	rs61908532	123740998	G	A	0.671	0.67	0.996	0.0118989261570991	0.0092	0.1953	53386	77258	58749.13
1389474	chr11	rs61908533	123741081	G	A	0.872	0.873	0.997	-0.0191012733024012	0.0129	0.139	53386	77258	58749.13
1384550	chr11	rs71490092	123741489	G	A	0.872	0.873	0.998	-0.0188974371044634	0.0129	0.1445	53386	77258	58749.13
1395986	chr11	rs11600339	123741562	G	T	0.677	0.675	0.995	0.016296487966892	0.0092	0.07684	53386	77258	58749.13
1402295	chr11	rs4936856	123742298	C	A	0.2	0.203	0.996	0.0052959516591825	0.0107	0.6226	53386	77258	58749.13
1394899	chr11	rs12272852	123742426	C	T	0.76	0.761	0.996	0.0029955089797983	0.0101	0.7645	53386	77258	58749.13
1403220	chr11	rs4572149	123742731	T	C	0.195	0.197	0.996	0.0049974917102918	0.0108	0.6462	53386	77258	58749.13
1398037	chr11	rs12273131	123742913	C	T	0.755	0.755	0.996	0.0026963615477425	0.01	0.7909	53386	77258	58749.13
1409528	chr11	rs35875746	123743161	T	C	0.918	0.918	0.994	-0.0112025145079934	0.0158	0.4783	53386	77258	58749.13
1386462	chr11	rs12274847	123743737	C	T	0.76	0.761	0.996	0.0028958031120254	0.0101	0.7707	53386	77258	58749.13
1406330	chr11	rs12417791	123744051	C	T	0.569	0.57	0.999	0.0081963182244858	0.0087	0.3454	53386	77258	58749.13
1384485	chr11	rs12787173	123744252	T	C	0.871	0.873	0.998	-0.0182963622831166	0.0129	0.1572	53386	77258	58749.13
1403666	chr11	rs4936857	123744362	G	A	0.2	0.203	0.995	0.0051964749068174	0.0108	0.6315	53386	77258	58749.13
1411082	chr11	rs12786898	123744647	G	A	0.918	0.918	0.994	-0.0113036461713921	0.0158	0.4762	53386	77258	58749.13
1386227	chr11	rs10790604	123745523	C	T	0.44	0.442	0.997	0.0006997551142732	0.0087	0.9363	53386	77258	58749.13
1411321	chr11	rs4366500	123745822	A	G	0.44	0.442	0.997	0.0007996801705642	0.0087	0.9289	53386	77258	58749.13
1382477	chr11	rs113853304	123746775	G	A	0.895	0.897	0.99	-0.0052035148315978	0.0142	0.7162	53386	77258	58749.13
1388232	chr11	rs7121265	123747013	C	T	0.44	0.442	0.997	0.0006997551142732	0.0087	0.9378	53386	77258	58749.13
1392846	chr11	rs1812428	123747283	C	T	0.872	0.873	0.998	-0.0187955345843259	0.0129	0.1452	53386	77258	58749.13
1405747	chr11	rs7124726	123747350	A	T	0.671	0.67	0.997	0.0118001041157506	0.0092	0.198	53386	77258	58749.13
1383668	chr11	rs1939913	123747611	G	A	0.44	0.442	0.997	0.0006997551142732	0.0087	0.933	53386	77258	58749.13
1382191	chr11	rs77658906	123747654	G	A	0.76	0.761	0.994	0.0027960873020011	0.0101	0.7811	53386	77258	58749.13
1387640	chr11	rs11219333	123747790	A	T	0.671	0.67	0.997	0.0118001041157506	0.0092	0.1991	53386	77258	58749.13
1393383	chr11	rs76524449	123748043	C	T	0.9	0.901	1.0	-0.0055956263571598	0.0144	0.6975	53386	77258	58749.13
1397042	chr11	rs10502284	123748720	A	G	0.918	0.918	0.994	-0.0114047880634385	0.0158	0.4697	53386	77258	58749.13
1406569	chr11	rs7129450	123748754	A	G	0.569	0.57	0.998	0.0087020272939009	0.0087	0.3152	53386	77258	58749.13
1397440	chr11	rs7130197	123749320	C	T	0.44	0.442	0.997	0.0007996801705642	0.0087	0.9298	53386	77258	58749.13
1402918	chr11	rs12808043	123749508	C	T	0.872	0.873	0.999	-0.0187955345843259	0.0129	0.1463	53386	77258	58749.13
1400741	chr11	rs12276179	123749658	C	A	0.76	0.761	0.994	0.0027960873020011	0.0101	0.7783	53386	77258	58749.13
1395130	chr11	rs10893098	123750301	G	A	0.569	0.57	0.998	0.0085037404912207	0.0087	0.3255	53386	77258	58749.13
1384149	chr11	rs12799399	123752017	G	A	0.871	0.873	0.999	-0.0197028322758684	0.0129	0.1268	53386	77258	58749.13
1384179	chr11	rs12800512	123752023	T	C	0.872	0.873	0.999	-0.0189993500097828	0.0129	0.142	53386	77258	58749.13
1386709	chr11	rs12799157	123752210	A	T	0.872	0.873	0.999	-0.0191012733024012	0.0129	0.1385	53386	77258	58749.13
1387625	chr11	rs12805527	123752258	T	C	0.918	0.919	0.994	-0.0122041688389067	0.0158	0.4409	53386	77258	58749.13
1399147	chr11	rs74857358	123752340	C	T	0.76	0.761	0.994	0.0033045340083004	0.0101	0.7404	53386	77258	58749.13
1398900	chr11	rs7938156	123752462	G	T	0.573	0.573	1.0	0.0093957216403621	0.0087	0.2798	53386	77258	58749.13
1389442	chr11	rs12804559	123752568	A	G	0.872	0.873	0.999	-0.019203206984436	0.0129	0.1373	53386	77258	58749.13
1402108	chr11	rs10502283	123753265	T	C	0.197	0.199	0.994	0.0060019521956343	0.0108	0.5799	53386	77258	58749.13
1398228	chr11	rs1054041	123753686	G	A	0.573	0.573	1.0	0.0093957216403621	0.0087	0.2784	53386	77258	58749.13
1389681	chr11	rs1939928	123753803	T	C	0.871	0.873	1.0	-0.0197028322758684	0.0129	0.1262	53386	77258	58749.13
1384608	chr11	rs1939927	123753937	A	G	0.122	0.121	0.99	0.0166997792224134	0.0132	0.206	53386	77258	58749.13
1404100	chr11	rs35551906	123753958	C	T	0.918	0.919	0.995	-0.0121029460677457	0.0158	0.4434	53386	77258	58749.13
1397139	chr11	rs4587739	123754073	A	T	0.674	0.673	0.998	0.0128964817350202	0.0092	0.1611	53386	77258	58749.13
1395498	chr11	rs61908536	123754078	A	G	0.872	0.873	1.0	-0.0198048272985997	0.0129	0.1255	53386	77258	58749.13
1388886	chr11	rs7121426	123754204	G	A	0.573	0.573	1.0	0.0093957216403621	0.0087	0.278	53386	77258	58749.13
1403659	chr11	rs117704000	123754529	G	A	0.968	0.967	0.99	0.0418039122811836	0.0244	0.08686	53386	77258	58749.13
1411259	chr11	rs728178	123755600	C	T	0.872	0.873	0.999	-0.0198048272985997	0.0129	0.1263	53386	77258	58749.13
1400194	chr11	rs728177	123755719	G	T	0.681	0.678	0.998	0.0177023841130051	0.0092	0.05553	53386	77258	58749.13
1394111	chr11	rs6590016	123756587	T	G	0.443	0.445	0.997	0.0013990209137074	0.0087	0.872	53386	77258	58749.13
1389312	chr11	rs10502281	123756623	C	A	0.9	0.901	1.0	-0.0050024916227914	0.0143	0.7258	53386	77258	58749.13
1396287	chr11	rs7941883	123756885	C	G	0.443	0.445	0.997	0.0013990209137074	0.0087	0.875	53386	77258	58749.13
1390944	chr11	rs12277373	123757112	T	C	0.871	0.873	0.999	-0.0198048272985997	0.0129	0.124	53386	77258	58749.13
1405179	chr11	rs35201121	123757690	A	T	0.872	0.873	0.998	-0.019203206984436	0.0129	0.1375	53386	77258	58749.13
1394515	chr11	rs7946585	123758306	G	T	0.674	0.673	0.997	0.0125015292229252	0.0092	0.1719	53386	77258	58749.13
1399012	chr11	rs17683920	123758685	C	G	0.918	0.919	0.992	-0.0119005312583873	0.0158	0.4506	53386	77258	58749.13
1397848	chr11	rs10893100	123759155	G	T	0.444	0.446	0.996	0.0007996801705642	0.0087	0.9301	53386	77258	58749.13
1408877	chr11	rs1982460	123760351	G	T	0.203	0.206	0.993	0.0068961666878413	0.0107	0.5167	53386	77258	58749.13
1388406	chr11	rs1598017	123761352	G	A	0.443	0.445	0.995	0.0011992805754821	0.0087	0.8935	53386	77258	58749.13
1402246	chr11	rs1453633	123761571	C	G	0.759	0.76	0.991	0.003902375817241	0.0101	0.7002	53386	77258	58749.13
1409791	chr11	rs17746262	123762271	C	G	0.9	0.902	1.0	-0.0050024916227914	0.0144	0.726	53386	77258	58749.13
1405230	chr11	rs17127899	123762716	G	A	0.872	0.873	0.996	-0.019203206984436	0.0129	0.138	53386	77258	58749.13
1395309	chr11	rs7131308	123762718	T	G	0.858	0.86	1.0	-0.000200020002667	0.0123	0.99	53386	77258	58749.13
1404303	chr11	rs73020736	123762855	C	A	0.715	0.714	0.995	0.0109003744682883	0.0095	0.2531	53386	77258	58749.13
1402239	chr11	rs2315026	123764699	A	C	0.203	0.206	0.992	0.0071047017299317	0.0107	0.5078	53386	77258	58749.13
1404397	chr11	rs12285115	123764717	C	T	0.759	0.76	0.99	0.003902375817241	0.0101	0.6986	53386	77258	58749.13
1399565	chr11	rs1453634	123765031	A	T	0.858	0.86	1.0	-0.0006001800720324	0.0124	0.9637	53386	77258	58749.13
1403397	chr11	rs17127907	123765600	A	G	0.872	0.873	0.992	-0.0186019483996616	0.013	0.1514	53386	77258	58749.13
1410557	chr11	rs1453635	123765995	C	T	0.858	0.86	1.0	-0.000200020002667	0.0124	0.9862	53386	77258	58749.13
1395571	chr11	rs34957133	123766151	T	C	0.872	0.873	0.992	-0.0186019483996616	0.013	0.1519	53386	77258	58749.13
1405392	chr11	rs113972098	123766736	T	C	0.858	0.86	0.999	-0.0001000050003333	0.0124	0.9944	53386	77258	58749.13
1403610	chr11	rs80233230	123766747	T	C	0.918	0.919	0.984	-0.0110002818588653	0.0159	0.4903	53386	77258	58749.13
1384304	chr11	rs113666162	123767100	T	C	0.872	0.874	0.931	-0.0004000800213396	0.0134	0.9765	53386	77258	58749.13
1397906	chr11	rs73020738	123767154	G	A	0.714	0.713	0.992	0.0108014536938559	0.0095	0.2575	53386	77258	58749.13
1400646	chr11	rs77467592	123767977	G	T	0.759	0.76	0.988	0.004101577021075	0.0101	0.6861	53386	77258	58749.13
1403996	chr11	rs7114772	123768313	A	T	0.714	0.713	0.992	0.0108014536938559	0.0095	0.2591	53386	77258	58749.13
1385129	chr11	rs17746441	123769217	G	A	0.968	0.967	0.985	0.0443995872966845	0.0245	0.0703	53386	77258	58749.13
1392895	chr11	rs2315027	123770186	A	G	0.486	0.488	0.987	-0.001300845733048	0.0086	0.8823	53386	77258	58749.13
1411076	chr11	rs2315028	123770200	A	G	0.715	0.714	0.989	0.0102968054773682	0.0096	0.2819	53386	77258	58749.13
1402739	chr11	rs12799256	123770615	T	C	0.772	0.775	0.987	-0.0147989665120717	0.0104	0.152	53386	77258	58749.13
1394148	chr11	rs34492530	123770625	G	T	0.714	0.713	0.988	0.0107025231331357	0.0096	0.2643	53386	77258	58749.13
1409798	chr11	rs34140701	123770768	G	A	0.772	0.775	0.987	-0.0147989665120717	0.0104	0.1517	53386	77258	58749.13
1397880	chr11	rs12803758	123771332	A	G	0.772	0.775	0.986	-0.0151034855773182	0.0104	0.1462	53386	77258	58749.13
1389452	chr11	rs10502280	123771775	C	A	0.876	0.877	0.972	-0.0158042315449673	0.0133	0.2341	53386	77258	58749.13
1393207	chr11	rs12288419	123771837	G	A	0.89	0.891	0.906	-0.0239956055562207	0.0145	0.09796	53386	77258	58749.13
1399220	chr11	rs35809626	123772110	G	C	0.883	0.884	0.986	-0.0208968257129853	0.0135	0.1209	53386	77258	58749.13
1394679	chr11	rs10502279	123772576	T	C	0.953	0.954	0.951	-0.0246001168682327	0.0209	0.239	53386	77258	58749.13
1388807	chr11	rs9804424	123772664	T	C	0.306	0.306	0.993	0.0129951954948113	0.0094	0.1653	53386	77258	58749.13
1408854	chr11	rs10502278	123772716	C	A	0.311	0.311	0.997	0.0133011462391285	0.0093	0.1526	53386	77258	58749.13
1404287	chr11	rs2315029	123773527	C	T	0.297	0.297	1.0	0.0158044491449436	0.0094	0.0926	53386	77258	58749.13
1401379	chr11	rs1563126	123773612	T	C	0.311	0.31	1.0	0.0154992634469238	0.0093	0.0948	53386	77258	58749.13
1404538	chr11	rs2167938	123773633	T	A	0.311	0.311	1.0	0.0154007965760229	0.0093	0.09798	53386	77258	58749.13
1398664	chr11	rs9804524	123774021	A	G	0.63	0.631	0.998	0.0067968490002727	0.0089	0.4475	53386	77258	58749.13
1403382	chr11	rs34366557	123774170	A	G	0.985	0.984	0.989	-0.0042992284528324	0.0367	0.9066	49318	69879	53977.13
1398645	chr11	rs11828180	123774364	C	T	0.805	0.806	0.999	-0.002002002670673	0.0109	0.854	53386	77258	58749.13
1394435	chr11	rs11219340	123774473	G	T	0.826	0.826	0.993	0.0119977384336167	0.0114	0.2925	53386	77258	58749.13
1408723	chr11	rs10750247	123774476	G	A	0.312	0.311	1.0	0.0154992634469238	0.0093	0.09557	53386	77258	58749.13
1405923	chr11	rs10750248	123774481	A	T	0.312	0.311	1.0	0.0154007965760229	0.0093	0.09606	53386	77258	58749.13
1405676	chr11	rs10790605	123774725	T	C	0.209	0.209	0.999	0.0063994795805678	0.0106	0.5479	53386	77258	58749.13
1393811	chr11	rs10790606	123774891	T	C	0.209	0.209	0.999	0.0063994795805678	0.0106	0.5452	53386	77258	58749.13
1386826	chr11	rs10790607	123775036	A	G	0.311	0.311	1.0	0.0149969810059077	0.0093	0.1068	53386	77258	58749.13
1385582	chr11	rs10790608	123775313	T	C	0.311	0.311	1.0	0.0149969810059077	0.0093	0.106	53386	77258	58749.13
1383055	chr11	rs10790609	123775334	T	C	0.311	0.311	1.0	0.0148984646619666	0.0093	0.1074	53386	77258	58749.13
1388922	chr11	rs1377602	123775491	C	T	0.311	0.311	1.0	0.0148984646619666	0.0093	0.1077	53386	77258	58749.13
1397113	chr11	rs11219343	123775519	G	A	0.636	0.636	0.998	0.0110981866660334	0.0089	0.2155	53386	77258	58749.13
1383345	chr11	rs1377603	123775742	G	A	0.311	0.311	1.0	0.0147999386115992	0.0093	0.1104	53386	77258	58749.13
1383511	chr11	rs1377604	123775759	A	C	0.311	0.311	1.0	0.0147999386115992	0.0093	0.1103	53386	77258	58749.13
1383991	chr11	rs1377605	123775782	G	A	0.311	0.311	1.0	0.0147999386115992	0.0093	0.1112	53386	77258	58749.13
1382285	chr11	rs10893101	123776120	A	G	0.683	0.682	1.0	0.0084045823438103	0.0092	0.364	53386	77258	58749.13
1394161	chr11	rs76789350	123776756	A	G	0.805	0.806	1.0	-0.0028039273327342	0.0109	0.7983	53386	77258	58749.13
1383259	chr11	rs10750249	123777049	G	T	0.312	0.311	1.0	0.0147014028528927	0.0093	0.113	53386	77258	58749.13
1398262	chr11	rs17127947	123777302	T	G	0.808	0.809	1.0	-0.001501126126267	0.0109	0.8885	53386	77258	58749.13
1391482	chr11	rs17127950	123777412	A	G	0.808	0.809	1.0	-0.0018016219466282	0.0109	0.8656	53386	77258	58749.13
1387867	chr11	rs10750250	123777497	G	A	0.209	0.21	1.0	0.0060019521956343	0.0106	0.5729	53386	77258	58749.13
1406717	chr11	rs10893102	123777498	C	T	0.681	0.679	1.0	0.0076010387728197	0.0092	0.4082	53386	77258	58749.13
1382732	chr11	rs7926767	123777536	G	A	0.312	0.312	1.0	0.0142973047008244	0.0093	0.1218	53386	77258	58749.13
1401309	chr11	rs10790610	123777736	T	C	0.681	0.679	1.0	0.0076010387728197	0.0092	0.41	53386	77258	58749.13
1394778	chr11	rs61748875	123777861	T	C	0.809	0.809	1.0	-0.001501126126267	0.0109	0.8926	53386	77258	58749.13
1387596	chr11	rs7942047	123777986	T	C	0.209	0.21	1.0	0.0059025456526138	0.0106	0.5771	53386	77258	58749.13
1399029	chr11	rs7927385	123778031	G	A	0.312	0.312	1.0	0.0142973047008244	0.0093	0.122	53386	77258	58749.13
1389216	chr11	rs7120581	123778173	T	G	0.312	0.312	1.0	0.0142973047008244	0.0093	0.1223	53386	77258	58749.13
1410925	chr11	rs7107555	123778409	A	G	0.312	0.312	1.0	0.0141001243787816	0.0093	0.1283	53386	77258	58749.13
1385137	chr11	rs77578727	123779281	G	A	0.808	0.809	1.0	-0.0019018072895963	0.0109	0.8643	53386	77258	58749.13
1411169	chr11	rs80113132	123779680	T	A	0.808	0.809	1.0	-0.0019018072895963	0.0109	0.8612	53386	77258	58749.13
1382957	chr11	rs11219346	123780418	G	T	0.824	0.824	0.998	0.0107025231331357	0.0113	0.3463	53386	77258	58749.13
1404418	chr11	rs10893103	123780809	A	T	0.68	0.679	1.0	0.0077002766261879	0.0092	0.4018	53386	77258	58749.13
1406193	chr11	rs7925715	123780926	T	A	0.312	0.312	1.0	0.0141001243787816	0.0093	0.1281	53386	77258	58749.13
1407291	chr11	rs12806096	123780984	A	C	0.985	0.984	0.991	-0.0021022080918702	0.0367	0.9541	49318	69879	53977.13
1398331	chr11	rs6590017	123781044	G	A	0.312	0.312	1.0	0.0141001243787816	0.0093	0.1276	53386	77258	58749.13
1389428	chr11	rs1584825	123782042	T	C	0.208	0.209	1.0	0.0056042667198317	0.0106	0.5991	53386	77258	58749.13
1403001	chr11	rs11219348	123783150	T	C	0.821	0.82	0.998	0.0096037361426946	0.0112	0.3918	53386	77258	58749.13
1401861	chr11	rs7126113	123783226	C	T	0.495	0.495	1.0	0.0063994795805678	0.0086	0.4537	53386	77258	58749.13
1384346	chr11	rs78853707	123783842	A	G	0.821	0.82	0.998	0.0098018049722602	0.0112	0.3851	53386	77258	58749.13
1383600	chr11	rs7951061	123783957	C	T	0.315	0.315	1.0	0.014504302202808	0.0092	0.1163	53386	77258	58749.13
1391286	chr11	rs34644375	123784417	G	T	0.985	0.984	0.99	0.0003999200213268	0.0367	0.9904	49554	70112	54211.62
1410710	chr11	rs1947408	123784588	C	T	0.827	0.825	0.996	0.0166997792224134	0.0114	0.1422	53386	77258	58749.13
1401451	chr11	rs78934954	123785516	A	G	0.946	0.946	0.908	-0.028399474521698	0.02	0.1557	53386	77258	58749.13
1400884	chr11	rs35726568	123785566	C	T	0.68	0.679	1.0	0.0077995046323818	0.0092	0.3995	53386	77258	58749.13
1392986	chr11	rs2100412	123785780	C	T	0.68	0.679	1.0	0.0077995046323818	0.0092	0.4001	53386	77258	58749.13
1394282	chr11	rs2084996	123785867	A	T	0.68	0.679	1.0	0.0077002766261879	0.0092	0.4009	53386	77258	58749.13
1409834	chr11	rs1453657	123785950	T	C	0.317	0.317	1.0	0.0152038337422728	0.0092	0.09924	53386	77258	58749.13
1389985	chr11	rs11219350	123786324	G	A	0.821	0.82	0.998	0.0103957761821204	0.0112	0.3547	53386	77258	58749.13
1397305	chr11	rs58269424	123787275	C	T	0.827	0.825	0.996	0.017496047616751	0.0114	0.1244	53386	77258	58749.13
1394819	chr11	rs7945138	123787427	A	T	0.816	0.818	1.0	-0.0009004052431641	0.0111	0.9377	53386	77258	58749.13
1390601	chr11	rs7946445	123788294	G	A	0.816	0.818	1.0	-0.0007002451143934	0.0111	0.9511	53386	77258	58749.13
1398324	chr11	rs7946454	123788314	G	A	0.816	0.818	1.0	-0.0007002451143934	0.0111	0.9498	53386	77258	58749.13
1406375	chr11	rs75010135	123788781	C	A	0.816	0.818	1.0	-0.0007002451143934	0.0111	0.9493	53386	77258	58749.13
1383304	chr11	rs12274148	123789131	G	A	0.821	0.82	0.999	0.0112959597418516	0.0112	0.313	53386	77258	58749.13
1401984	chr11	rs12275512	123789278	G	A	0.82	0.819	1.0	0.0109003744682883	0.0112	0.3316	53386	77258	58749.13
1406893	chr11	rs2000895	123789414	A	G	0.315	0.315	1.0	0.0156961681063242	0.0092	0.09017	53386	77258	58749.13
1386805	chr11	rs76322036	123789574	G	A	0.821	0.82	0.999	0.0115035793834154	0.0112	0.3056	53386	77258	58749.13
1403273	chr11	rs78056098	123789877	T	G	0.635	0.636	1.0	0.0067968490002727	0.0089	0.4478	53386	77258	58749.13
1409795	chr11	rs1545529	123790959	G	A	0.817	0.815	0.993	0.0153023200084426	0.0111	0.1709	53386	77258	58749.13
1389781	chr11	rs1545530	123791202	A	C	0.827	0.825	0.998	0.0178988554877579	0.0114	0.1146	53386	77258	58749.13
1399792	chr11	rs10893105	123792642	T	A	0.68	0.679	1.0	0.0078987227933553	0.0092	0.3938	53386	77258	58749.13
1402606	chr11	rs12281247	123792656	C	T	0.82	0.819	1.0	0.0110981866660334	0.0112	0.3208	53386	77258	58749.13
1402375	chr11	rs35330087	123792759	T	C	0.985	0.984	0.99	9.99950003332973e-05	0.0366	0.9975	49554	70112	54211.62
1385163	chr11	rs10790611	123793011	C	G	0.68	0.679	1.0	0.0078987227933553	0.0092	0.3937	53386	77258	58749.13
1393287	chr11	rs921660	123793194	G	C	0.821	0.82	0.999	0.0114047182634362	0.0112	0.3109	53386	77258	58749.13
1399094	chr11	rs12283169	123793708	C	T	0.827	0.825	0.998	0.0179970767016546	0.0114	0.1122	53386	77258	58749.13
1406049	chr11	rs11219353	123794655	T	A	0.68	0.679	1.0	0.0080971295874548	0.0092	0.3799	53386	77258	58749.13
1399158	chr11	rs10893106	123794954	A	G	0.68	0.679	1.0	0.0078987227933553	0.0092	0.3922	53386	77258	58749.13
1405751	chr11	rs11219354	123795056	T	C	0.827	0.825	0.998	0.0179970767016546	0.0114	0.1136	53386	77258	58749.13
1399674	chr11	rs10893107	123795372	G	T	0.507	0.504	1.0	0.0178988554877579	0.0086	0.03768	53386	77258	58749.13
1398057	chr11	rs12286706	123795443	C	T	0.827	0.825	0.998	0.0179970767016546	0.0114	0.1136	53386	77258	58749.13
1390417	chr11	rs12287080	123795969	G	C	0.827	0.825	0.998	0.0179970767016546	0.0114	0.1134	53386	77258	58749.13
1397455	chr11	rs1453655	123796413	T	A	0.315	0.315	1.0	0.0160997014894237	0.0093	0.08096	53386	77258	58749.13
1407544	chr11	rs2045070	123796924	T	C	0.315	0.314	1.0	0.0161980995687726	0.0093	0.08026	53386	77258	58749.13
1399801	chr11	rs2045071	123797007	G	A	0.5	0.498	1.0	0.0141987193998129	0.0086	0.09907	53386	77258	58749.13
1389002	chr11	rs12226080	123797014	A	T	0.683	0.682	0.998	0.0077002766261879	0.0093	0.4085	53386	77258	58749.13
1401199	chr11	rs17684986	123797120	T	A	0.68	0.679	1.0	0.0075017910703226	0.0092	0.4142	53386	77258	58749.13
1396712	chr11	rs2078440	123797894	G	A	0.827	0.825	0.998	0.0180952882690919	0.0114	0.1109	53386	77258	58749.13
1407554	chr11	rs10790612	123798571	C	T	0.507	0.504	1.0	0.0178006246255066	0.0086	0.03876	53386	77258	58749.13
1384794	chr11	rs12282739	123798774	G	A	0.827	0.825	0.998	0.0179970767016546	0.0114	0.1132	53386	77258	58749.13
1384587	chr11	rs1901878	123798849	A	G	0.315	0.315	1.0	0.01600129372694	0.0093	0.08317	53386	77258	58749.13
1407170	chr11	rs12099152	123798908	C	G	0.68	0.679	1.0	0.0077002766261879	0.0092	0.4007	53386	77258	58749.13
1386636	chr11	rs11219355	123799006	G	A	0.827	0.825	0.998	0.0179970767016546	0.0114	0.1125	53386	77258	58749.13
1393003	chr11	rs10750251	123799433	C	G	0.315	0.315	1.0	0.01600129372694	0.0093	0.08327	53386	77258	58749.13
1395480	chr11	rs1453648	123799710	T	G	0.679	0.678	1.0	0.0063001125484799	0.0092	0.4966	53386	77258	58749.13
1397173	chr11	rs78143027	123800054	G	T	0.815	0.817	1.0	-0.001300845733048	0.0111	0.9074	53386	77258	58749.13
1403048	chr11	rs1453647	123800063	C	T	0.508	0.505	1.0	0.0183996828453635	0.0086	0.03231	53386	77258	58749.13
1393780	chr11	rs6590018	123800109	A	G	0.815	0.817	1.0	-0.0012007205765188	0.0111	0.914	53386	77258	58749.13
1400276	chr11	rs10790613	123801005	A	G	0.327	0.327	0.99	0.0147014028528927	0.0092	0.1096	53386	77258	58749.13
1391182	chr11	rs7130616	123801374	C	A	0.5	0.497	1.0	0.0131037693769772	0.0086	0.1277	53386	77258	58749.13
1397292	chr11	rs7130730	123801490	C	A	0.68	0.679	1.0	0.0063001125484799	0.0092	0.4925	53386	77258	58749.13
1384040	chr11	rs7130744	123801600	A	C	0.454	0.45	1.0	0.0185960172820726	0.0086	0.03164	53386	77258	58749.13
1390459	chr11	rs1453646	123801731	T	C	0.454	0.451	1.0	0.0183996828453635	0.0086	0.03328	53386	77258	58749.13
1400443	chr11	rs970586	123802102	T	G	0.827	0.825	0.997	0.0184978548821194	0.0114	0.1032	53386	77258	58749.13
1403457	chr11	rs970585	123802241	T	G	0.827	0.825	0.997	0.0184978548821194	0.0114	0.103	53386	77258	58749.13
1409363	chr11	rs970584	123802399	G	A	0.69	0.691	1.0	0.0082954970241069	0.0093	0.3706	53386	77258	58749.13
1383096	chr11	rs1377607	123802818	T	G	0.827	0.825	0.997	0.0184978548821194	0.0114	0.1038	53386	77258	58749.13
1382345	chr11	rs1377606	123802845	T	C	0.827	0.825	0.997	0.0184978548821194	0.0114	0.1038	53386	77258	58749.13
1398148	chr11	rs6590019	123803092	T	A	0.947	0.947	0.99	0.0064988367398296	0.0194	0.7365	53386	77258	58749.13
1394723	chr11	rs4936858	123803226	G	A	0.68	0.679	1.0	0.0076010387728197	0.0092	0.4121	53386	77258	58749.13
1399383	chr11	rs1598018	123803465	T	A	0.827	0.825	0.997	0.0184978548821194	0.0114	0.1039	53386	77258	58749.13
1387741	chr11	rs59636433	123803937	A	G	0.82	0.819	0.999	0.0116024307308398	0.0112	0.3013	53386	77258	58749.13
1405761	chr11	rs10893109	123804419	A	C	0.5	0.497	1.0	0.0129951954948113	0.0086	0.131	53386	77258	58749.13
1406061	chr11	rs12421718	123804604	C	T	0.82	0.819	0.999	0.0116024307308398	0.0112	0.3018	53386	77258	58749.13
1387556	chr11	rs113977160	123804836	G	T	0.827	0.825	0.997	0.0184978548821194	0.0114	0.1044	53386	77258	58749.13
1395320	chr11	rs78629713	123805768	T	A	0.862	0.865	1.0	-0.0087985943563496	0.0125	0.4833	53386	77258	58749.13
1401003	chr11	rs12576708	123806265	C	A	0.82	0.819	0.999	0.0115035793834154	0.0112	0.3039	53386	77258	58749.13
1396221	chr11	rs10736534	123807033	C	A	0.5	0.498	1.0	0.0140015196358136	0.0086	0.1034	53386	77258	58749.13
1383890	chr11	rs4935851	123807759	A	C	0.82	0.819	0.998	0.0115035793834154	0.0112	0.3052	53386	77258	58749.13
1409434	chr11	rs11219358	123807825	A	C	0.679	0.678	1.0	0.0061013488579762	0.0092	0.5046	53386	77258	58749.13
1384887	chr11	rs11219359	123807875	C	T	0.82	0.819	0.998	0.0115035793834154	0.0112	0.3062	53386	77258	58749.13
1410376	chr11	rs11219360	123808147	A	G	0.679	0.678	1.0	0.0061013488579762	0.0092	0.5073	53386	77258	58749.13
1404239	chr11	rs1840215	123808480	T	G	0.827	0.825	0.997	0.0184978548821194	0.0114	0.1031	53386	77258	58749.13
1387295	chr11	rs74449751	123808575	C	T	0.862	0.865	0.999	-0.009696862978864	0.0125	0.4394	53386	77258	58749.13
1383637	chr11	rs74891634	123809098	C	T	0.954	0.953	0.991	0.029403450369242	0.0206	0.1526	53386	77258	58749.13
1388969	chr11	rs79378241	123809393	C	G	0.828	0.826	0.995	0.0189002595004805	0.0114	0.09767	53386	77258	58749.13
1409686	chr11	rs7111954	123809419	C	T	0.68	0.679	1.0	0.005703702916678	0.0092	0.5385	53386	77258	58749.13
1410304	chr11	rs113231310	123809523	G	A	0.827	0.825	0.997	0.0184978548821194	0.0114	0.1029	53386	77258	58749.13
1392761	chr11	rs35895451	123809660	C	G	0.984	0.983	0.972	0.0017983819413794	0.0359	0.9602	50484	71840	55309.07
1389439	chr11	rs12280058	123809755	A	C	0.827	0.825	0.997	0.0185960172820726	0.0114	0.102	53386	77258	58749.13
1396253	chr11	rs11219362	123811344	C	T	0.82	0.819	0.998	0.0115035793834154	0.0112	0.3066	53386	77258	58749.13
1401528	chr11	rs11219363	123811512	G	A	0.827	0.825	0.997	0.0188021269625962	0.0114	0.09905	53386	77258	58749.13
1406102	chr11	rs41469648	123811663	G	A	0.827	0.825	0.997	0.0188021269625962	0.0114	0.09822	53386	77258	58749.13
1391270	chr11	rs11219364	123812537	G	C	0.827	0.825	0.996	0.0189002595004805	0.0114	0.09696	53386	77258	58749.13
1396291	chr11	rs7110848	123812614	T	G	0.68	0.679	1.0	0.0068961666878413	0.0092	0.4565	53386	77258	58749.13
1405858	chr11	rs11219365	123812770	C	T	0.827	0.825	0.996	0.0189002595004805	0.0114	0.0966	53386	77258	58749.13
1386994	chr11	rs41364544	123813453	T	C	0.954	0.953	0.989	0.0327962744150825	0.0206	0.1116	53386	77258	58749.13
1385250	chr11	rs7129884	123813823	G	A	0.678	0.677	1.0	0.0074025335167413	0.0092	0.4223	53386	77258	58749.13
1403612	chr11	rs7130003	123813940	G	C	0.679	0.677	1.0	0.0077995046323818	0.0092	0.3954	53386	77258	58749.13
1408914	chr11	rs4936859	123814489	A	G	0.678	0.677	1.0	0.0074025335167413	0.0092	0.4202	53386	77258	58749.13
1398748	chr11	rs61907224	123814742	A	G	0.897	0.898	0.998	-0.0260975991218731	0.0142	0.06624	53386	77258	58749.13
1384060	chr11	rs61907225	123814847	G	A	0.897	0.898	0.998	-0.0263029084210524	0.0142	0.06449	53386	77258	58749.13
1405536	chr11	rs4300403	123815155	A	C	0.21	0.211	1.0	0.0077995046323818	0.0105	0.461	53386	77258	58749.13
1401968	chr11	rs1476202	123816214	T	C	0.21	0.211	1.0	0.0077995046323818	0.0105	0.4578	53386	77258	58749.13
1387458	chr11	rs1453644	123816929	A	G	0.216	0.216	1.0	0.0133998200630165	0.0104	0.1987	53386	77258	58749.13
1387896	chr11	rs1453643	123817141	A	G	0.827	0.825	0.994	0.0190964956909883	0.0114	0.09372	53386	77258	58749.13
1394290	chr11	rs1453642	123817214	G	T	0.216	0.216	0.999	0.0133998200630165	0.0104	0.2004	53386	77258	58749.13
1407749	chr11	rs11219369	123817237	C	T	0.216	0.216	0.999	0.0134984841513417	0.0104	0.1952	53386	77258	58749.13
1404360	chr11	rs4936861	123817401	T	C	0.21	0.211	0.999	0.0075017910703226	0.0105	0.4768	53386	77258	58749.13
1387444	chr11	rs4936862	123817407	A	G	0.21	0.211	0.999	0.0074025335167413	0.0105	0.4841	53386	77258	58749.13
1400692	chr11	rs113544136	123817491	G	A	0.861	0.864	0.998	-0.0115969858456632	0.0125	0.3522	53386	77258	58749.13
1409350	chr11	rs112830185	123817515	C	T	0.861	0.864	0.998	-0.0116981574124923	0.0125	0.3494	53386	77258	58749.13
1386993	chr11	rs6590023	123817668	G	C	0.21	0.211	0.998	0.0077002766261879	0.0105	0.4663	53386	77258	58749.13
1392462	chr11	rs6590024	123817763	A	G	0.209	0.21	0.999	0.0084045823438103	0.0106	0.4287	53386	77258	58749.13
1410215	chr11	rs7128735	123819041	C	T	0.678	0.677	1.0	0.0069954745123864	0.0092	0.449	53386	77258	58749.13
1402119	chr11	rs11219371	123819165	A	G	0.555	0.557	0.997	0.0026963615477425	0.0087	0.754	53386	77258	58749.13
1401654	chr11	rs9651700	123819413	T	C	0.984	0.984	0.99	-0.0016012813669738	0.0363	0.964	49656	70443	54367.57
1409953	chr11	rs9651701	123819508	G	A	0.984	0.984	0.991	-0.0045001103249234	0.036	0.9014	49656	70443	54367.57
1405727	chr11	rs7102269	123819661	G	T	0.21	0.21	0.998	0.0084045823438103	0.0106	0.4275	53386	77258	58749.13
1402242	chr11	rs7102193	123819721	C	G	0.233	0.233	0.999	0.0126990249774084	0.0102	0.2103	53386	77258	58749.13
1384557	chr11	rs79949546	123820555	T	A	0.556	0.557	0.997	0.0026963615477425	0.0087	0.755	53386	77258	58749.13
1396743	chr11	rs74810801	123820636	C	T	0.74	0.739	0.996	0.0012991557316201	0.0098	0.8973	53386	77258	58749.13
1393140	chr11	rs10893111	123820699	T	G	0.225	0.226	0.998	0.0071047017299317	0.0103	0.4923	53386	77258	58749.13
1385599	chr11	rs78257166	123821021	C	A	0.74	0.739	0.996	0.0012991557316201	0.0098	0.8963	53386	77258	58749.13
1402587	chr11	rs77881142	123821046	C	G	0.956	0.955	0.984	0.0349037160078804	0.0211	0.09801	53386	77258	58749.13
1401329	chr11	rs12279094	123821264	C	T	0.555	0.557	0.997	0.0027960873020011	0.0087	0.7458	53386	77258	58749.13
1405170	chr11	rs7933073	123821655	C	T	0.555	0.557	0.998	0.0028958031120254	0.0087	0.7399	53386	77258	58749.13
1408019	chr11	rs7932987	123821688	A	T	0.555	0.557	0.998	0.0026963615477425	0.0087	0.7529	53386	77258	58749.13
1408666	chr11	rs6590025	123822292	T	C	0.225	0.226	0.998	0.0071047017299317	0.0103	0.4926	53386	77258	58749.13
1393815	chr11	rs60388873	123822328	A	T	0.817	0.818	0.999	0.0020977980821461	0.0111	0.8506	53386	77258	58749.13
1397887	chr11	rs11219373	123822399	A	G	0.984	0.984	0.992	-0.0043996643446871	0.036	0.9016	49656	70443	54367.57
1405638	chr11	rs10893112	123822611	T	A	0.678	0.677	1.0	0.0068961666878413	0.0092	0.4548	53386	77258	58749.13
1405034	chr11	rs10790614	123823147	G	A	0.216	0.216	0.998	0.0139029051689914	0.0104	0.1817	53386	77258	58749.13
1390198	chr11	rs4486646	123823964	A	T	0.555	0.557	0.998	0.0026963615477425	0.0087	0.7591	53386	77258	58749.13
1389819	chr11	rs4486647	123824223	A	C	0.678	0.677	0.999	0.0062007356416035	0.0092	0.4975	53386	77258	58749.13
1409492	chr11	rs4519104	123824282	T	C	0.678	0.676	1.0	0.0064988367398296	0.0092	0.4783	53386	77258	58749.13
1399642	chr11	rs112139114	123824920	G	A	0.862	0.865	0.999	-0.0113036461713921	0.0125	0.3682	53386	77258	58749.13
1390946	chr11	rs7124306	123825137	C	T	0.209	0.21	0.997	0.0076010387728197	0.0106	0.4705	53386	77258	58749.13
1392864	chr11	rs7124447	123825239	C	G	0.233	0.233	0.999	0.0114047182634362	0.0102	0.2632	53386	77258	58749.13
1400213	chr11	rs55771049	123826045	C	T	0.552	0.554	0.998	0.0003999200213268	0.0087	0.9593	53386	77258	58749.13
1396260	chr11	rs7128649	123826089	G	T	0.209	0.21	0.998	0.0072039888485025	0.0106	0.4941	53386	77258	58749.13
1392322	chr11	rs1453649	123826425	T	C	0.233	0.233	0.999	0.0110981866660334	0.0102	0.2763	53386	77258	58749.13
1386425	chr11	rs4936863	123826565	T	A	0.681	0.679	1.0	0.0084045823438103	0.0092	0.3634	53386	77258	58749.13
1411247	chr11	rs10893113	123826704	G	A	0.681	0.679	1.0	0.0084045823438103	0.0092	0.3649	53386	77258	58749.13
1410780	chr11	rs2084994	123826830	C	G	0.233	0.233	0.999	0.0111970780932162	0.0102	0.2708	53386	77258	58749.13
1397467	chr11	rs12794540	123826947	A	G	0.984	0.984	0.99	-0.001501126126267	0.0363	0.9663	49717	70686	54465.09
1393550	chr11	rs6590027	123827732	A	T	0.233	0.233	0.999	0.0114047182634362	0.0102	0.2626	53386	77258	58749.13
1390983	chr11	rs7114486	123828187	C	A	0.681	0.679	1.0	0.0084045823438103	0.0092	0.3639	53386	77258	58749.13
1396070	chr11	rs6590028	123828212	A	G	0.225	0.226	0.998	0.0062007356416035	0.0103	0.5489	53386	77258	58749.13
1387518	chr11	rs12224081	123828710	C	T	0.681	0.679	1.0	0.0080971295874548	0.0092	0.3782	53386	77258	58749.13
1410563	chr11	rs7118507	123829025	A	G	0.233	0.233	0.999	0.0112959597418516	0.0102	0.2655	53386	77258	58749.13
1392062	chr11	rs1584824	123829238	A	C	0.209	0.21	0.998	0.0072039888485025	0.0106	0.4984	53386	77258	58749.13
1408873	chr11	rs79633186	123829304	C	T	0.827	0.825	0.994	0.0182033098538737	0.0114	0.1102	53386	77258	58749.13
1394868	chr11	rs61907242	123829322	G	A	0.552	0.554	0.999	0.0003999200213268	0.0087	0.9652	53386	77258	58749.13
1390163	chr11	rs11219376	123829841	T	G	0.233	0.233	0.999	0.0112959597418516	0.0102	0.2646	53386	77258	58749.13
1409369	chr11	rs10893114	123830041	G	A	0.681	0.679	1.0	0.0084045823438103	0.0092	0.3627	53386	77258	58749.13
1385652	chr11	rs7126609	123830512	G	A	0.952	0.951	0.988	0.0248974696545107	0.0202	0.2181	53386	77258	58749.13
1383845	chr11	rs61907243	123831233	G	A	0.552	0.554	0.999	0.0003999200213268	0.0087	0.9621	53386	77258	58749.13
1393829	chr11	rs2123713	123831243	A	G	0.225	0.226	0.997	0.0062007356416035	0.0103	0.5453	53386	77258	58749.13
1403040	chr11	rs10790618	123832012	A	G	0.209	0.21	0.997	0.00730326611012	0.0106	0.4871	53386	77258	58749.13
1399800	chr11	rs1453658	123832318	A	G	0.553	0.555	0.999	0.0006997551142732	0.0087	0.9311	53386	77258	58749.13
1384840	chr11	rs7943298	123833301	T	C	0.681	0.679	1.0	0.0084045823438103	0.0092	0.3609	53386	77258	58749.13
1395173	chr11	rs61245896	123833808	A	C	0.952	0.951	0.989	0.0247999239054771	0.0202	0.2187	53386	77258	58749.13
1388045	chr11	rs56156475	123834136	A	G	0.827	0.825	0.994	0.0183996828453635	0.0114	0.1055	53386	77258	58749.13
1386350	chr11	rs57517335	123834382	T	C	0.552	0.554	0.999	0.0004998750416509	0.0087	0.9521	53386	77258	58749.13
1397005	chr11	rs7112950	123834418	A	G	0.209	0.21	0.996	0.0071047017299317	0.0106	0.5028	53386	77258	58749.13
1399747	chr11	rs6590029	123835074	A	C	0.209	0.21	0.996	0.0075017910703226	0.0106	0.4806	53386	77258	58749.13
1401081	chr11	rs75966366	123835714	T	C	0.827	0.825	0.995	0.0182033098538737	0.0114	0.1098	53386	77258	58749.13
1383895	chr11	rs79451923	123835799	C	T	0.863	0.866	1.0	-0.0108991808690006	0.0126	0.3872	53386	77258	58749.13
1406132	chr11	rs11537155	123836428	G	A	0.681	0.679	1.0	0.0084045823438103	0.0092	0.3614	53386	77258	58749.13
1409430	chr11	rs1453651	123836561	T	C	0.209	0.21	0.996	0.0076010387728197	0.0106	0.4723	53386	77258	58749.13
1388449	chr11	rs11560863	123836593	A	G	0.681	0.679	0.999	0.0082954970241069	0.0092	0.3656	53386	77258	58749.13
1388715	chr11	rs10893116	123836839	C	T	0.209	0.21	0.996	0.0076010387728197	0.0106	0.471	53386	77258	58749.13
1388917	chr11	rs11501181	123836955	A	T	0.984	0.983	0.992	-0.0021022080918702	0.0358	0.9543	50105	71181	54833.0
1409724	chr11	rs55832412	123838640	C	G	0.815	0.817	1.0	-0.0004000800213396	0.0111	0.9734	53386	77258	58749.13
1392608	chr11	rs11821086	123839299	T	C	0.815	0.817	1.0	-0.0003000450090019	0.0111	0.9769	53386	77258	58749.13
1394312	chr11	rs112303912	123839676	G	A	0.815	0.817	1.0	-0.0001000050003333	0.0111	0.9953	53386	77258	58749.13
1383347	chr11	rs4936865	123839765	A	T	0.681	0.679	0.999	0.0084045823438103	0.0092	0.3656	53386	77258	58749.13
1391880	chr11	rs75812385	123839815	A	T	0.738	0.738	0.998	0.0001999800026662	0.0098	0.9826	53386	77258	58749.13
1394809	chr11	rs4335558	123840238	G	C	0.665	0.663	0.999	0.0089002747867194	0.0091	0.3306	53386	77258	58749.13
1408830	chr11	rs7102069	123840593	T	C	0.553	0.555	0.999	0.0005998200719675	0.0087	0.9441	53386	77258	58749.13
1409116	chr11	rs4517534	123841467	T	C	0.552	0.554	0.999	0.0001999800026662	0.0087	0.9859	53386	77258	58749.13
1398099	chr11	rs1598019	123841699	A	T	0.552	0.554	1.0	0.0002999550089979	0.0087	0.9684	53386	77258	58749.13
1403790	chr11	rs7124936	123842370	G	A	0.952	0.951	0.99	0.025297307774162	0.0202	0.2098	53386	77258	58749.13
1402806	chr11	rs11219379	123842604	C	T	0.681	0.679	0.999	0.0085037404912207	0.0092	0.3587	53386	77258	58749.13
1393030	chr11	rs11501183	123843786	C	G	0.984	0.983	0.992	-0.001501126126267	0.0358	0.9673	50105	71181	54833.0
1389046	chr11	rs34239418	123843814	A	G	0.984	0.984	0.992	0.0020977980821461	0.0364	0.9535	49747	70720	54504.62
1409951	chr11	rs58051506	123843835	T	C	0.551	0.553	1.0	0.0001999800026662	0.0087	0.9779	53386	77258	58749.13
1395767	chr11	rs79726442	123843906	G	A	0.737	0.737	0.999	-0.0004000800213396	0.0098	0.9673	53386	77258	58749.13
1401084	chr11	rs79665309	123844054	G	A	0.863	0.866	1.0	-0.0116981574124923	0.0126	0.3524	53386	77258	58749.13
1393321	chr11	rs79563269	123844886	G	A	0.736	0.736	0.999	-0.0001000050003333	0.0098	0.9895	53386	77258	58749.13
1409058	chr11	rs78207343	123844961	T	C	0.737	0.737	0.999	-0.0003000450090019	0.0098	0.9777	53386	77258	58749.13
1399334	chr11	rs9326268	123845626	G	T	0.984	0.983	0.993	-0.001300845733048	0.0358	0.9706	50105	71181	54833.0
1382544	chr11	rs79042562	123845786	G	A	0.737	0.737	1.0	0.0002999550089979	0.0098	0.9761	53386	77258	58749.13
1410746	chr11	rs71490099	123845896	A	G	0.984	0.984	0.992	0.0018981972830802	0.0364	0.9575	49747	70720	54504.62
1396874	chr11	rs12285209	123846052	T	C	0.984	0.984	0.992	0.0027960873020011	0.0361	0.9386	50105	71181	54833.0
1407844	chr11	rs7941292	123846633	C	A	0.815	0.817	1.0	-0.0006001800720324	0.0111	0.9536	53386	77258	58749.13
1388606	chr11	rs763640	123846833	C	G	0.737	0.737	1.0	0.0002999550089979	0.0098	0.9718	53386	77258	58749.13
1388048	chr11	rs723488	123846864	G	T	0.815	0.817	1.0	-0.0008003201707691	0.0111	0.9423	53386	77258	58749.13
1389379	chr11	rs71490100	123846896	A	T	0.984	0.984	0.992	0.0017983819413794	0.0364	0.9602	49747	70720	54504.62
1395862	chr11	rs10893117	123847392	G	C	0.681	0.679	0.999	0.0090984829852593	0.0092	0.3241	53386	77258	58749.13
1409959	chr11	rs55944888	123847473	A	G	0.826	0.824	0.997	0.0177023841130051	0.0113	0.1196	53386	77258	58749.13
1383299	chr11	rs17686210	123848121	T	C	0.735	0.735	1.0	0.0	0.0098	0.9962	53386	77258	58749.13
1405396	chr11	rs17759513	123848212	C	T	0.735	0.735	1.0	0.0	0.0098	0.9984	53386	77258	58749.13
1386618	chr11	rs11219385	123848493	C	T	0.984	0.984	0.991	0.0012991557316201	0.0362	0.9703	49912	70573	54540.0
1383310	chr11	rs35674999	123848516	C	A	0.824	0.823	0.997	0.0172012073197748	0.0113	0.1278	53386	77258	58749.13
1410259	chr11	rs7127903	123848598	A	G	0.206	0.207	0.995	0.009197572354042	0.0106	0.3846	53386	77258	58749.13
1402007	chr11	rs17686304	123848794	T	G	0.541	0.544	1.0	-0.0034961042567088	0.0086	0.6875	53386	77258	58749.13
1398268	chr11	rs10893118	123848982	A	C	0.681	0.679	0.999	0.0093957216403621	0.0092	0.3104	53386	77258	58749.13
1401817	chr11	rs10893119	123849258	A	T	0.681	0.679	0.999	0.009504687014246	0.0092	0.3046	53386	77258	58749.13
1393766	chr11	rs74788753	123849351	A	T	0.824	0.823	0.996	0.0172012073197748	0.0113	0.1285	53386	77258	58749.13
1395431	chr11	rs76865899	123849932	C	T	0.984	0.984	0.991	0.0012991557316201	0.0362	0.9709	49912	70573	54540.0
1410228	chr11	rs10893120	123850965	G	A	0.206	0.207	0.994	0.0088011559530687	0.0106	0.4084	53386	77258	58749.13
1399019	chr11	rs111419155	123851398	A	C	0.735	0.735	1.0	-0.000200020002667	0.0098	0.9866	53386	77258	58749.13
1387802	chr11	rs73024719	123852373	G	A	0.815	0.817	1.0	-0.001300845733048	0.0111	0.9042	53386	77258	58749.13
1405302	chr11	rs11219389	123852381	C	T	0.656	0.655	0.997	0.0061013488579762	0.0091	0.5018	53386	77258	58749.13
1397425	chr11	rs76332739	123852690	T	C	0.55	0.552	0.998	-0.000200020002667	0.0087	0.9817	53386	77258	58749.13
1382176	chr11	rs2123711	123852848	C	T	0.681	0.679	0.998	0.0097027754613851	0.0092	0.2936	53386	77258	58749.13
1409087	chr11	rs2123710	123852965	A	G	0.206	0.207	0.994	0.0088011559530687	0.0106	0.4073	53386	77258	58749.13
1398614	chr11	rs11530582	123853970	G	A	0.681	0.679	0.998	0.0097027754613851	0.0092	0.2929	53386	77258	58749.13
1389075	chr11	rs112528708	123854667	C	T	0.951	0.951	0.99	0.0226026252094292	0.02	0.2593	53386	77258	58749.13
1388523	chr11	rs10893121	123854744	T	A	0.206	0.207	0.993	0.0086028888072678	0.0106	0.4197	53386	77258	58749.13
1391611	chr11	rs79672755	123854840	A	C	0.735	0.735	0.999	-0.0003000450090019	0.0098	0.972	53386	77258	58749.13
1387823	chr11	rs79323255	123855651	C	G	0.735	0.735	0.997	-0.0001000050003333	0.0098	0.9902	53386	77258	58749.13
1386334	chr11	rs1598020	123856264	T	C	0.16	0.158	1.0	0.0138042809763971	0.0117	0.2404	53386	77258	58749.13
1408899	chr11	rs73024782	123856595	A	G	0.95	0.949	0.99	0.021497269010823	0.0198	0.2783	53386	77258	58749.13
1384193	chr11	rs12276629	123856811	T	C	0.801	0.8	1.0	-0.0017014466397575	0.0107	0.875	53386	77258	58749.13
1383659	chr11	rs4936870	123856980	C	G	0.16	0.158	1.0	0.0135971385060249	0.0117	0.2475	53386	77258	58749.13
1394874	chr11	rs17759675	123857201	T	A	0.735	0.735	0.999	-0.0001000050003333	0.0098	0.9923	53386	77258	58749.13
1400523	chr11	rs73024785	123857731	C	T	0.95	0.949	0.99	0.021898468701116	0.0198	0.2696	53386	77258	58749.13
1405980	chr11	rs112250539	123858780	G	T	0.817	0.816	1.0	-0.003797200248385	0.0111	0.7335	53386	77258	58749.13
1395690	chr11	rs17128065	123860104	T	C	0.676	0.676	0.995	0.0014988761237359	0.0092	0.8717	53386	77258	58749.13
1402982	chr11	rs17128069	123860840	T	A	0.95	0.949	0.991	0.0223972974420383	0.0198	0.2577	53386	77258	58749.13
1392844	chr11	rs1453656	123860844	G	A	0.683	0.681	1.0	0.0078987227933553	0.0092	0.3921	53386	77258	58749.13
1404113	chr11	rs4391827	123861081	A	C	0.359	0.358	1.0	0.0089002747867194	0.0089	0.3215	53386	77258	58749.13
1383804	chr11	rs10893123	123861875	C	G	0.684	0.682	1.0	0.0076010387728197	0.0092	0.4104	53386	77258	58749.13
1406046	chr11	rs11826200	123863011	T	G	0.95	0.949	0.992	0.0223972974420383	0.0198	0.257	53386	77258	58749.13
1390002	chr11	rs10750252	123863636	C	T	0.211	0.209	1.0	0.0038027603329278	0.0105	0.72	53386	77258	58749.13
1396223	chr11	rs17759886	123863820	A	G	0.736	0.736	0.998	-0.0001000050003333	0.0098	0.9955	53386	77258	58749.13
1391550	chr11	rs10790620	123863989	C	T	0.658	0.657	1.0	0.0053954185169075	0.0091	0.5482	53386	77258	58749.13
1391377	chr11	rs10790621	123864112	A	C	0.41	0.409	1.0	0.004201162744548	0.0087	0.6322	53386	77258	58749.13
1387872	chr11	rs1453654	123864216	T	C	0.16	0.157	1.0	0.0127977582298607	0.0117	0.276	53386	77258	58749.13
1392744	chr11	rs17128083	123864665	C	T	0.984	0.983	0.992	-0.0006001800720324	0.0358	0.9856	49814	70952	54608.71
1403466	chr11	rs17128086	123864948	G	A	0.95	0.949	0.993	0.0204004877576787	0.0197	0.3011	53386	77258	58749.13
1389973	chr11	rs7944434	123865086	A	C	0.16	0.158	1.0	0.0131037693769772	0.0117	0.2643	53386	77258	58749.13
1402557	chr11	rs10790622	123865305	G	A	0.683	0.681	1.0	0.0076010387728197	0.0092	0.4125	53386	77258	58749.13
1397294	chr11	rs71491803	123865917	A	C	0.984	0.983	0.991	-0.0008003201707691	0.0358	0.9813	49814	70952	54608.71
1386165	chr11	rs1823822	123866637	G	A	0.821	0.82	0.984	0.0167981182758809	0.0113	0.1366	53386	77258	58749.13
1396889	chr11	rs56225134	123867229	C	T	0.808	0.809	1.0	-0.0104039337153929	0.0109	0.3394	53386	77258	58749.13
1396519	chr11	rs10750253	123867819	T	G	0.16	0.158	1.0	0.0135971385060249	0.0117	0.2454	53386	77258	58749.13
1383929	chr11	rs11219397	123867830	A	G	0.683	0.681	1.0	0.007997931111062	0.0092	0.3862	53386	77258	58749.13
1403518	chr11	rs11219398	123867853	G	A	0.808	0.809	1.0	-0.0101008421794295	0.0109	0.3564	53386	77258	58749.13
1396085	chr11	rs60224746	123868074	T	C	0.683	0.681	1.0	0.0080971295874548	0.0092	0.3834	53386	77258	58749.13
1392121	chr11	rs12577664	123868208	A	G	0.176	0.174	1.0	0.0100988346774146	0.0113	0.3709	53386	77258	58749.13
1394548	chr11	rs11219399	123868425	C	T	0.683	0.681	1.0	0.0077995046323818	0.0092	0.3984	53386	77258	58749.13
1402206	chr11	rs11219400	123868449	T	C	0.16	0.158	1.0	0.0141001243787816	0.0117	0.2296	53386	77258	58749.13
1409512	chr11	rs17128094	123868651	A	G	0.95	0.949	0.992	0.0209000641077417	0.0197	0.2908	53386	77258	58749.13
1398565	chr11	rs4936872	123869062	G	A	0.44	0.439	1.0	0.0047984689115734	0.0086	0.5788	53386	77258	58749.13
1384568	chr11	rs10790623	123869252	T	C	0.449	0.447	1.0	0.0085037404912207	0.0086	0.3221	53386	77258	58749.13
1394146	chr11	rs61908589	123869583	C	T	0.683	0.681	1.0	0.0071047017299317	0.0092	0.4426	53386	77258	58749.13
1398966	chr11	rs61908590	123869811	A	C	0.683	0.681	1.0	0.0067968490002727	0.0092	0.4604	53386	77258	58749.13
1403075	chr11	rs4936873	123870195	G	A	0.176	0.174	1.0	0.009197572354042	0.0113	0.417	53386	77258	58749.13
1396923	chr11	rs4936874	123870227	A	G	0.683	0.681	1.0	0.0069954745123864	0.0092	0.4512	53386	77258	58749.13
1394171	chr11	rs35865025	123871094	C	A	0.45	0.447	1.0	0.0084045823438103	0.0086	0.3282	53386	77258	58749.13
1389246	chr11	rs61908592	123871602	G	T	0.683	0.681	1.0	0.0068961666878413	0.0092	0.4538	53386	77258	58749.13
1391936	chr11	rs10893124	123872530	C	T	0.449	0.447	1.0	0.0084045823438103	0.0086	0.3315	53386	77258	58749.13
1405719	chr11	rs11600075	123872869	T	C	0.766	0.765	1.0	0.0018981972830802	0.0101	0.8483	53386	77258	58749.13
1404247	chr11	rs7120473	123873178	T	C	0.95	0.949	0.991	0.0215951374365897	0.0198	0.2748	53386	77258	58749.13
1405663	chr11	rs4936875	123873743	C	T	0.685	0.683	0.997	0.0063994795805678	0.0093	0.4903	53386	77258	58749.13
1403100	chr11	rs73026818	123873881	T	A	0.95	0.949	0.99	0.021898468701116	0.0198	0.2688	53386	77258	58749.13
1408649	chr11	rs73026820	123873905	A	G	0.767	0.765	1.0	0.0023971245997214	0.0101	0.8154	53386	77258	58749.13
1386868	chr11	rs10893125	123874175	G	A	0.447	0.444	1.0	0.0086028888072678	0.0086	0.322	53386	77258	58749.13
1386755	chr11	rs17687161	123874283	G	A	0.766	0.765	1.0	0.0026963615477425	0.0101	0.7914	53386	77258	58749.13
1393421	chr11	rs11603189	123874762	A	T	0.766	0.765	1.0	0.0021975835434872	0.0101	0.8298	53386	77258	58749.13
1411608	chr11	rs10750254	123874768	T	C	0.446	0.444	1.0	0.0084045823438103	0.0086	0.3298	53386	77258	58749.13
1397206	chr11	rs10750255	123874968	G	A	0.447	0.444	1.0	0.0088011559530687	0.0086	0.309	53386	77258	58749.13
1407307	chr11	rs4936876	123875591	A	C	0.445	0.443	1.0	0.0089993837968006	0.0086	0.2954	53386	77258	58749.13
1402486	chr11	rs4936877	123876110	C	A	0.86	0.858	0.905	0.0320992618599997	0.013	0.01323	53386	77258	58749.13
1388222	chr11	rs4936878	123876233	A	G	0.446	0.444	1.0	0.0085037404912207	0.0086	0.3271	53386	77258	58749.13
1386992	chr11	rs7102393	123877696	C	T	0.68	0.679	1.0	0.0069954745123864	0.0092	0.4463	53386	77258	58749.13
1387221	chr11	rs7102719	123877757	G	A	0.681	0.679	1.0	0.00730326611012	0.0092	0.428	53386	77258	58749.13
1389643	chr11	rs1947406	123877979	A	C	0.445	0.442	1.0	0.0090984829852593	0.0086	0.2939	53386	77258	58749.13
1399712	chr11	rs9787913	123878492	G	T	0.136	0.134	1.0	0.0052959516591825	0.0126	0.6757	53386	77258	58749.13
1389105	chr11	rs11600498	123878985	T	C	0.766	0.765	1.0	0.0025966258472659	0.0101	0.8	53386	77258	58749.13
1391895	chr11	rs10750256	123879063	G	A	0.446	0.444	1.01	0.0087020272939009	0.0086	0.3128	53386	77258	58749.13
1387992	chr11	rs10893126	123879861	A	C	0.447	0.444	1.01	0.0086028888072678	0.0086	0.3173	53386	77258	58749.13
1397185	chr11	rs35316117	123879952	C	T	0.984	0.983	0.988	-0.0026033858701149	0.0359	0.9429	49814	70952	54608.71
1399168	chr11	rs10790624	123879982	T	G	0.447	0.444	1.01	0.0086028888072678	0.0086	0.3171	53386	77258	58749.13
1408632	chr11	rs11607713	123880223	G	T	0.447	0.444	1.01	0.0086028888072678	0.0086	0.3179	53386	77258	58749.13
1410720	chr11	rs11601573	123880482	T	G	0.766	0.765	1.0	0.001998002662673	0.0101	0.8401	53386	77258	58749.13
1383043	chr11	rs17760637	123880581	T	C	0.68	0.679	1.0	0.0075017910703226	0.0092	0.415	53386	77258	58749.13
1391535	chr11	rs17128126	123880596	C	T	0.95	0.949	0.991	0.023003381764963	0.0198	0.2452	53386	77258	58749.13
1400236	chr11	rs11219406	123880613	C	A	0.984	0.983	0.989	0.0051964749068174	0.0352	0.8817	50947	72943	55917.21
1395238	chr11	rs55700020	123880685	G	A	0.766	0.765	1.0	0.0024968801985871	0.0101	0.8041	53386	77258	58749.13
1390954	chr11	rs4936879	123880722	A	G	0.438	0.436	1.0	0.0046989426564652	0.0086	0.5835	53386	77258	58749.13
1402794	chr11	rs7119447	123881593	A	G	0.95	0.949	0.991	0.0213015034199157	0.0197	0.28	53386	77258	58749.13
1382728	chr11	rs4935854	123881784	T	C	0.438	0.436	1.0	0.0047984689115734	0.0087	0.5781	53386	77258	58749.13
1410177	chr11	rs4935855	123881859	G	C	0.438	0.436	1.0	0.0046989426564652	0.0087	0.5861	53386	77258	58749.13
1391941	chr11	rs4935856	123881921	T	C	0.438	0.436	1.0	0.0048979852621919	0.0087	0.5745	53386	77258	58749.13
1386699	chr11	rs7106094	123882316	T	G	0.757	0.757	1.0	-0.0027036515743148	0.01	0.786	53386	77258	58749.13
1394301	chr11	rs7123574	123882441	A	G	0.438	0.436	1.0	0.0050969882578437	0.0087	0.556	53386	77258	58749.13
1383073	chr11	rs11602793	123882687	T	C	0.815	0.815	1.0	-0.0031048149534787	0.0111	0.7784	53386	77258	58749.13
1395008	chr11	rs6590033	123882818	G	A	0.757	0.757	1.0	-0.0019018072895963	0.01	0.8493	53386	77258	58749.13
1402494	chr11	rs6590034	123882859	C	T	0.757	0.757	1.0	-0.0023026490626755	0.01	0.8187	53386	77258	58749.13
1389118	chr11	rs12273623	123883260	G	A	0.757	0.757	1.0	-0.0019018072895963	0.01	0.8479	53386	77258	58749.13
1393680	chr11	rs61908595	123883333	T	C	0.911	0.912	1.0	-0.0338981034057645	0.0152	0.02542	53386	77258	58749.13
1384852	chr11	rs10893127	123884240	T	A	0.756	0.756	1.0	-0.0019018072895963	0.01	0.851	53386	77258	58749.13
1409579	chr11	rs6590035	123884423	G	T	0.136	0.134	1.0	0.0046989426564652	0.0126	0.708	53386	77258	58749.13
1388311	chr11	rs57094086	123884856	G	A	0.95	0.949	0.989	0.0226026252094292	0.0198	0.2527	53386	77258	58749.13
1409180	chr11	rs7925793	123885082	G	C	0.136	0.134	1.0	0.0045994064948955	0.0126	0.7145	53386	77258	58749.13
1402400	chr11	rs73028904	123885303	C	T	0.95	0.949	0.989	0.0227981362759783	0.0198	0.2484	53386	77258	58749.13
1385195	chr11	rs6590036	123885338	T	G	0.242	0.239	1.0	0.0160997014894237	0.0101	0.1097	53386	77258	58749.13
1394262	chr11	rs7928970	123885355	G	A	0.561	0.56	0.993	0.0046989426564652	0.0087	0.5924	53386	77258	58749.13
1398456	chr11	rs73028906	123885574	A	G	0.569	0.567	0.992	0.0087020272939009	0.0087	0.3197	53386	77258	58749.13
1406561	chr11	rs73028907	123886120	T	C	0.948	0.948	0.99	0.0205964297986501	0.0195	0.2908	53386	77258	58749.13
1393878	chr11	rs66605425	123886155	A	G	0.539	0.539	0.993	0.0051964749068174	0.0087	0.5458	53386	77258	58749.13
1408038	chr11	rs4084209	123886865	T	A	0.24	0.238	1.0	0.0172012073197748	0.0101	0.08845	53386	77258	58749.13
1410050	chr11	rs4936880	123886984	A	G	0.539	0.538	0.993	0.0053954185169075	0.0087	0.5358	53386	77258	58749.13
1393232	chr11	rs4936881	123887164	A	C	0.539	0.538	0.993	0.0052959516591825	0.0087	0.5377	53386	77258	58749.13
1389061	chr11	rs4936882	123887184	T	G	0.24	0.237	0.999	0.0168964476597299	0.0101	0.09498	53386	77258	58749.13
1387627	chr11	rs78294880	123890006	C	T	0.598	0.597	0.992	0.004201162744548	0.0088	0.6353	53386	77258	58749.13
1384264	chr11	rs78158860	123890220	A	G	0.598	0.597	0.992	0.0044003044444822	0.0088	0.6212	53386	77258	58749.13
1401458	chr11	rs10893128	123890745	C	T	0.694	0.693	0.996	0.0038027603329278	0.0094	0.6851	53386	77258	58749.13
1382159	chr11	rs1318750	123892491	T	A	0.242	0.239	1.0	0.0168964476597299	0.0101	0.09417	53386	77258	58749.13
1386372	chr11	rs11219411	123892506	A	G	0.547	0.546	0.993	0.0087020272939009	0.0087	0.316	53386	77258	58749.13
1409837	chr11	rs2076941	123893286	C	T	0.695	0.693	0.997	0.0035038543266769	0.0094	0.7075	53386	77258	58749.13
1395433	chr11	rs73028922	123893566	A	G	0.95	0.949	0.985	0.0239020562806236	0.0198	0.227	53386	77258	58749.13
1406894	chr11	rs28734900	123893987	G	A	0.604	0.603	0.98	0.0043007385516922	0.0089	0.6288	53386	77258	58749.13
1394513	chr11	rs11219413	123894234	A	G	0.695	0.693	0.997	0.0027960873020011	0.0094	0.7633	53386	77258	58749.13
1409107	chr11	rs12221656	123894402	A	G	0.694	0.693	0.997	0.0028958031120254	0.0094	0.7566	53386	77258	58749.13
1397293	chr11	rs61908612	123894553	G	A	0.913	0.914	0.981	-0.0346949697968869	0.0155	0.02503	53386	77258	58749.13
1384594	chr11	rs12574086	123894556	A	G	0.906	0.908	0.981	-0.0430014511447026	0.015	0.004167	53386	77258	58749.13
