## Supplementary material for "Characterization of shared and ancestry-specific signals driving complex traits using multi-ancestry fine-mapping": s2_gwas_temp.txt

Unnamed: 0	chrom	ID	pos	A1	A2	FCAS	FCON	IMPINFO	BETA	SE	P	NCAS	NCON	NEFF
1253000	chr11	rs7944480	122894748	T	G	0.372	0.367	0.929	-0.0203047533403643	0.0182	0.2661	14004	16757	14424.77
1259422	chr11	rs73608668	122894817	G	C	0.944	0.947	0.814	0.0007996801705642	0.0414	0.9839	14004	16757	14424.77
1241645	chr11	rs11218925	122894872	G	A	0.797	0.801	0.675	0.0221038989069263	0.0257	0.3902	14004	16757	14424.77
1259211	chr11	rs4542425	122895392	C	T	0.823	0.818	0.916	0.0232965165504356	0.0231	0.3128	14004	16757	14424.77
1249601	chr11	rs10458987	122896886	G	A	0.79	0.785	0.94	0.0217027816432335	0.0213	0.3091	14004	16757	14424.77
1238648	chr11	rs138925612	122896991	C	T	0.888	0.883	0.932	0.0168964476597299	0.0278	0.5432	14004	16757	14424.77
1241794	chr11	rs736973	122897355	T	G	0.736	0.739	0.932	-0.0527996915922012	0.0201	0.008662	14004	16757	14424.77
1241958	chr11	rs12576582	122897818	A	G	0.945	0.949	0.821	-0.007004474152883	0.0417	0.8664	14004	16757	14424.77
1246447	chr11	rs2012271	122898129	C	T	0.966	0.97	0.706	-0.114894710885213	0.0616	0.06227	12960	14485	12994.15
1256974	chr11	rs4631891	122898132	C	T	0.79	0.785	0.938	0.0226026252094292	0.0214	0.2898	14004	16757	14424.77
1255658	chr11	rs12574704	122898510	G	A	0.945	0.949	0.822	-0.007004474152883	0.0417	0.8663	14004	16757	14424.77
1238897	chr11	rs76379555	122899373	A	G	0.889	0.883	0.926	0.0192044091837133	0.0279	0.4923	14004	16757	14424.77
1252293	chr11	rs10790553	122899441	A	G	0.566	0.568	0.944	-0.0369026020501437	0.0176	0.03628	14004	16757	14424.77
1236516	chr11	rs11218926	122899726	G	A	0.587	0.585	0.941	-0.0307994715535284	0.0178	0.08307	14004	16757	14424.77
1249786	chr11	rs4936766	122900412	A	G	0.353	0.35	0.921	-0.0243951568347216	0.0185	0.1883	14004	16757	14424.77
1246664	chr11	rs6589965	122900937	A	G	0.967	0.972	0.643	-0.121602821759249	0.0735	0.09801	9823	10937	9675.46
1240062	chr11	rs35076880	122902389	C	T	0.699	0.702	0.941	-0.0440981887217984	0.0191	0.02082	14004	16757	14424.77
1246433	chr11	rs11218928	122903430	C	T	0.374	0.366	0.914	-0.0158042315449673	0.0184	0.3916	14004	16757	14424.77
1234643	chr11	rs10750230	122903903	C	T	0.352	0.349	0.92	-0.0229002198863326	0.0185	0.2167	14004	16757	14424.77
1255228	chr11	rs117217993	122904036	G	T	0.884	0.88	0.919	0.0146028573839336	0.0276	0.5954	14004	16757	14424.77
1242213	chr11	rs12273037	122904468	A	T	0.562	0.564	0.958	-0.0366951051877892	0.0175	0.03552	14004	16757	14424.77
1239508	chr11	rs12286407	122904530	G	T	0.562	0.564	0.958	-0.0366951051877892	0.0175	0.03553	14004	16757	14424.77
1235013	chr11	rs11218930	122904704	C	T	0.789	0.784	0.936	0.0251998010217421	0.0214	0.2372	14004	16757	14424.77
1234481	chr11	rs11825773	122905055	G	A	0.821	0.82	0.915	0.0059025456526138	0.0232	0.7987	14004	16757	14424.77
1235088	chr11	rs922252	122905059	T	C	0.562	0.565	0.962	-0.0361039752308815	0.0174	0.03814	14004	16757	14424.77
1236124	chr11	rs60576349	122906809	G	T	0.822	0.821	0.911	0.005703702916678	0.0232	0.8054	14004	16757	14424.77
1239405	chr11	rs57088882	122906847	C	T	0.822	0.821	0.91	0.0059025456526138	0.0233	0.8009	14004	16757	14424.77
1243756	chr11	rs117467034	122907579	A	C	0.885	0.881	0.912	0.0139029051689914	0.0277	0.6152	14004	16757	14424.77
1259607	chr11	rs10892957	122907942	T	C	0.562	0.564	0.949	-0.0352023974087295	0.0175	0.04455	14004	16757	14424.77
1254415	chr11	rs4323879	122908373	A	G	0.798	0.802	0.91	-0.0049019951702315	0.0223	0.8257	14004	16757	14424.77
1234266	chr11	rs12788858	122908621	A	G	0.955	0.958	0.506	-0.0383043331577141	0.0575	0.5057	14004	16757	14424.77
1238501	chr11	rs3892259	122909789	A	G	0.962	0.963	0.633	-0.0814053022506909	0.0721	0.259	9347	8919	8905.16
1253705	chr11	rs7126108	122909950	C	T	0.798	0.792	0.937	0.0308977113278438	0.0217	0.1537	14004	16757	14424.77
1257342	chr11	rs7126682	122910307	G	A	0.885	0.88	0.911	0.0465972853767823	0.0275	0.09067	14004	16757	14424.77
1234297	chr11	rs11218936	122910392	G	A	0.962	0.966	0.56	-0.0582013104087528	0.0719	0.4185	9823	10937	9675.46
1257982	chr11	rs11605702	122911091	G	T	0.908	0.911	0.884	0.0069954745123864	0.0318	0.8259	14004	16757	14424.77
1243057	chr11	rs12574868	122911532	A	G	0.908	0.911	0.885	0.0080971295874548	0.0317	0.7989	14004	16757	14424.77
1248638	chr11	rs12573932	122911703	T	C	0.908	0.91	0.886	0.0089993837968006	0.0317	0.7766	14004	16757	14424.77
1250257	chr11	rs11826861	122911915	G	A	0.908	0.911	0.887	0.0089002747867194	0.0317	0.7783	14004	16757	14424.77
1251603	chr11	rs112650695	122911997	T	C	0.908	0.911	0.886	0.009197572354042	0.0317	0.7705	14004	16757	14424.77
1243725	chr11	rs113830786	122912010	T	C	0.908	0.911	0.886	0.009197572354042	0.0317	0.7726	14004	16757	14424.77
1235759	chr11	rs9665920	122912408	T	C	0.908	0.91	0.888	0.0090984829852593	0.0316	0.7733	14004	16757	14424.77
1243968	chr11	rs7931114	122912990	C	T	0.908	0.911	0.89	0.0090984829852593	0.0316	0.7737	14004	16757	14424.77
1248774	chr11	rs60405069	122914324	G	C	0.913	0.915	0.915	0.0059025456526138	0.032	0.8529	14004	16757	14424.77
1234990	chr11	rs73608698	122914772	G	A	0.932	0.934	0.907	-0.0082035573506883	0.0359	0.8206	14004	16757	14424.77
1240332	chr11	rs73608699	122915426	C	T	0.914	0.916	0.919	0.00730326611012	0.0319	0.819	14004	16757	14424.77
1242236	chr11	rs10160839	122916430	T	C	0.185	0.188	0.866	-0.0026033858701149	0.0235	0.9127	14004	16757	14424.77
1247739	chr11	rs9704283	122916857	A	C	0.876	0.871	0.907	0.0513962890834148	0.0267	0.0539	14004	16757	14424.77
1248564	chr11	rs11600486	122917768	T	A	0.914	0.916	0.927	0.0087020272939009	0.0318	0.7842	14004	16757	14424.77
1241058	chr11	rs11600517	122917955	T	C	0.914	0.916	0.929	0.0071047017299317	0.0318	0.8225	14004	16757	14424.77
1249023	chr11	rs4936767	122918159	A	G	0.446	0.439	0.888	0.0081963182244858	0.0182	0.6506	14004	16757	14424.77
1238786	chr11	rs77274954	122919030	A	C	0.706	0.699	0.902	0.0084045823438103	0.0195	0.6659	14004	16757	14424.77
1240104	chr11	rs116852495	122919222	C	T	0.83	0.828	0.911	0.001598721363697	0.0237	0.9471	14004	16757	14424.77
1256290	chr11	rs73610509	122919272	G	A	0.913	0.915	0.933	0.0077995046323818	0.0315	0.8044	14004	16757	14424.77
1242346	chr11	rs111706621	122919988	C	T	0.707	0.7	0.905	0.0082954970241069	0.0195	0.6716	14004	16757	14424.77
1245651	chr11	rs73610510	122920073	C	T	0.914	0.916	0.944	0.0074025335167413	0.0315	0.814	14004	16757	14424.77
1235081	chr11	rs116365065	122920415	G	A	0.982	0.982	0.879	0.047598978799279	0.0705	0.4994	13317	16265	13851.39
1250946	chr11	rs7941944	122920990	C	T	0.982	0.982	0.882	0.0473987203698754	0.0704	0.5004	13317	16265	13851.39
1248939	chr11	rs7942063	122921103	C	T	0.914	0.916	0.951	0.0069954745123864	0.0314	0.8232	14004	16757	14424.77
1252050	chr11	rs7942164	122921167	C	A	0.914	0.916	0.954	0.0071047017299317	0.0314	0.8204	14004	16757	14424.77
1242603	chr11	rs7128812	122923059	A	G	0.914	0.916	0.966	0.0077002766261879	0.0312	0.8038	14004	16757	14424.77
1240295	chr11	rs7128932	122923110	C	T	0.914	0.916	0.967	0.0077995046323818	0.0312	0.8024	14004	16757	14424.77
1237252	chr11	rs7102045	122923421	C	T	0.914	0.916	0.97	0.0087020272939009	0.0311	0.7787	14004	16757	14424.77
1250896	chr11	rs79846733	122923456	G	A	0.831	0.829	0.92	0.0008995952428359	0.0236	0.9704	14004	16757	14424.77
1234418	chr11	rs56131320	122923766	C	T	0.914	0.916	0.973	0.0077995046323818	0.0311	0.8009	14004	16757	14424.77
1241866	chr11	rs77426690	122924394	G	A	0.983	0.982	0.911	0.0479040574070545	0.0695	0.4908	13317	16265	13851.39
1238792	chr11	rs139918207	122925616	G	A	0.831	0.829	0.926	0.0005998200719675	0.0236	0.9807	14004	16757	14424.77
1247544	chr11	rs7111590	122926127	C	G	0.914	0.916	0.997	0.0078987227933553	0.0307	0.7958	14004	16757	14424.77
1244217	chr11	rs7111598	122926146	C	T	0.914	0.916	0.998	0.007997931111062	0.0307	0.7942	14004	16757	14424.77
1233946	chr11	rs12418736	122926165	C	T	0.831	0.829	0.929	0.0004998750416509	0.0235	0.9839	14004	16757	14424.77
1234125	chr11	rs7122466	122926473	A	G	0.417	0.414	0.906	0.0128964817350202	0.0182	0.4761	14004	16757	14424.77
1245515	chr11	rs1841580	122926664	G	A	0.914	0.916	1.01	0.0082954970241069	0.0306	0.7863	14004	16757	14424.77
1255796	chr11	rs1461495	122926844	T	C	0.914	0.916	1.01	0.0081963182244858	0.0306	0.7878	14004	16757	14424.77
1245554	chr11	rs7123232	122926945	C	T	0.914	0.916	1.0	0.0081963182244858	0.0306	0.7876	14004	16757	14424.77
1253751	chr11	rs7109336	122927238	T	C	0.914	0.916	1.0	0.0089993837968006	0.0306	0.768	14004	16757	14424.77
1240054	chr11	rs75927620	122927239	C	A	0.706	0.698	0.937	0.009504687014246	0.0192	0.6199	14004	16757	14424.77
1237680	chr11	rs115026276	122927254	G	A	0.983	0.982	0.923	0.0495041949030891	0.0693	0.4749	13317	16265	13851.39
1257229	chr11	rs7109348	122927263	T	C	0.914	0.916	1.0	0.0086028888072678	0.0306	0.7783	14004	16757	14424.77
1239238	chr11	rs7949127	122928116	G	A	0.914	0.916	1.0	0.0090984829852593	0.0306	0.7663	14004	16757	14424.77
1242789	chr11	rs7949220	122928126	G	T	0.914	0.916	1.0	0.0090984829852593	0.0306	0.7668	14004	16757	14424.77
1255674	chr11	rs7948948	122928175	A	G	0.914	0.916	0.999	0.0096037361426946	0.0306	0.7531	14004	16757	14424.77
1241689	chr11	rs4802	122928622	A	G	0.452	0.445	0.951	0.009504687014246	0.0176	0.5867	14004	16757	14424.77
1236483	chr11	rs3763897	122928634	A	T	0.832	0.83	0.946	-0.0007002451143934	0.0234	0.9747	14004	16757	14424.77
1253103	chr11	rs4936770	122928875	C	T	0.452	0.444	0.955	0.0112959597418516	0.0175	0.5194	14004	16757	14424.77
1247353	chr11	rs1064585	122929407	T	G	0.914	0.916	0.999	0.0098018049722602	0.0306	0.7493	14004	16757	14424.77
1250698	chr11	rs1461496	122929624	A	G	0.414	0.412	0.924	0.0109003744682883	0.018	0.547	14004	16757	14424.77
1258508	chr11	rs56828988	122931154	G	A	0.831	0.829	0.959	0.0008995952428359	0.0232	0.9699	14004	16757	14424.77
1250168	chr11	rs1461497	122931213	C	T	0.915	0.916	0.998	0.0096037361426946	0.0307	0.7547	14004	16757	14424.77
1249377	chr11	rs41361350	122931625	G	A	0.915	0.916	0.997	0.0100988346774146	0.0307	0.7429	14004	16757	14424.77
1243419	chr11	rs10892958	122932123	C	G	0.578	0.576	0.976	-0.0114958245134845	0.0174	0.5094	14004	16757	14424.77
1236159	chr11	rs4935825	122932365	A	C	0.956	0.955	0.571	0.0100988346774146	0.0684	0.8822	10309	10061	9942.02
1242210	chr11	rs11218941	122932409	A	G	0.578	0.576	0.977	-0.0116981574124923	0.0174	0.5025	14004	16757	14424.77
1234021	chr11	rs72488031	122932430	G	C	0.872	0.868	0.951	0.0503983940836932	0.0259	0.0511	14004	16757	14424.77
1247649	chr11	rs79563213	122932524	G	C	0.818	0.814	0.95	-0.019203206984436	0.0226	0.3958	14004	16757	14424.77
1252433	chr11	rs75882958	122932636	T	C	0.983	0.982	0.917	0.0475036226439669	0.0692	0.492	13317	16265	13851.39
1251176	chr11	rs2276074	122932776	G	C	0.647	0.642	0.968	-0.0116981574124923	0.0181	0.5157	14004	16757	14424.77
1258828	chr11	rs1136141	122932777	G	A	0.932	0.934	0.988	-0.0031048149534787	0.0343	0.9276	14004	16757	14424.77
1242190	chr11	rs2276075	122932802	G	A	0.872	0.867	0.951	0.0499989570943217	0.0258	0.05321	14004	16757	14424.77
1246100	chr11	rs2276077	122932817	C	T	0.873	0.868	0.952	0.0497040321791155	0.0258	0.05426	14004	16757	14424.77
1256124	chr11	rs2236658	122933132	T	C	0.647	0.642	0.968	-0.0120017335415971	0.0181	0.5071	14004	16757	14424.77
1256961	chr11	rs2236659	122933181	A	G	0.815	0.812	0.967	0.0065981840282271	0.0223	0.7673	14004	16757	14424.77
1257897	chr11	rs80291945	122933231	G	A	0.983	0.982	0.916	0.0481042146741464	0.0694	0.4885	13317	16265	13851.39
1250138	chr11	rs2236660	122933527	A	G	0.815	0.812	0.968	0.0063994795805678	0.0222	0.7744	14004	16757	14424.77
1250910	chr11	rs11218943	122934736	A	G	0.832	0.83	0.971	0.0	0.0231	0.9998	14004	16757	14424.77
1234468	chr11	rs12225163	122935517	C	G	0.832	0.83	0.973	0.0003999200213268	0.0231	0.985	14004	16757	14424.77
1250866	chr11	rs112744581	122935866	C	T	0.873	0.868	0.961	0.0469980831605826	0.0257	0.06803	14004	16757	14424.77
1241973	chr11	rs112666455	122935892	C	T	0.664	0.66	0.974	-0.0186019483996616	0.0182	0.3073	14004	16757	14424.77
1257580	chr11	rs11218944	122935912	A	G	0.664	0.66	0.973	-0.0186019483996616	0.0182	0.3067	14004	16757	14424.77
1240711	chr11	rs78385105	122936021	C	T	0.804	0.802	0.967	0.0320992618599997	0.0217	0.1394	14004	16757	14424.77
1239101	chr11	rs7131452	122936022	A	G	0.452	0.444	0.971	0.0066975214477213	0.0174	0.6991	14004	16757	14424.77
1243299	chr11	rs11218945	122936377	A	T	0.832	0.83	0.974	0.0002999550089979	0.0231	0.9904	14004	16757	14424.77
1252539	chr11	rs11218946	122936483	A	G	0.664	0.66	0.975	-0.0188974371044634	0.0182	0.2992	14004	16757	14424.77
1240904	chr11	rs12575564	122936666	G	A	0.932	0.934	0.984	-0.0055956263571598	0.0344	0.8709	14004	16757	14424.77
1234565	chr11	rs77876049	122936811	G	A	0.873	0.868	0.963	0.0469980831605826	0.0257	0.06772	14004	16757	14424.77
1243171	chr11	rs12224973	122936990	T	A	0.664	0.66	0.975	-0.0189993500097828	0.0182	0.2979	14004	16757	14424.77
1241863	chr11	rs113954756	122937456	G	A	0.648	0.643	0.972	-0.0153979421800967	0.018	0.394	14004	16757	14424.77
1249692	chr11	rs146638853	122937512	C	T	0.983	0.983	0.914	0.0379025370484673	0.0701	0.589	13317	16265	13851.39
1248565	chr11	rs76088419	122937521	T	G	0.932	0.934	0.983	-0.0057967688471774	0.0344	0.8667	14004	16757	14424.77
1238706	chr11	rs190733142	122937860	T	C	0.648	0.643	0.972	-0.0153979421800967	0.018	0.3928	14004	16757	14424.77
1250709	chr11	rs73610550	122938257	T	C	0.451	0.444	0.973	0.0063994795805678	0.0174	0.7134	14004	16757	14424.77
1250602	chr11	rs74526153	122939095	G	A	0.932	0.934	0.983	-0.0057967688471774	0.0344	0.8659	14004	16757	14424.77
1241512	chr11	rs7943796	122939250	G	A	0.956	0.96	0.58	0.0008995952428359	0.0667	0.9891	10785	12079	10712.33
1235553	chr11	rs7933208	122939340	T	C	0.648	0.643	0.973	-0.0154994990469515	0.018	0.389	14004	16757	14424.77
1259195	chr11	rs7111596	122939884	T	A	0.452	0.446	0.973	0.0050969882578437	0.0174	0.7666	14004	16757	14424.77
1255530	chr11	rs76347323	122939984	G	A	0.804	0.802	0.973	0.0310043588626902	0.0216	0.1512	14004	16757	14424.77
1234590	chr11	rs10892959	122940032	G	C	0.664	0.66	0.976	-0.0191012733024012	0.0182	0.2939	14004	16757	14424.77
1241178	chr11	rs80047973	122940283	G	A	0.873	0.868	0.969	0.0461963268897065	0.0256	0.07132	14004	16757	14424.77
1251325	chr11	rs11218948	122940886	C	T	0.832	0.83	0.978	0.0004998750416509	0.023	0.9816	14004	16757	14424.77
1249403	chr11	rs1129056	122941911	G	A	0.983	0.983	0.914	0.0358978909969844	0.0703	0.6094	13317	16265	13851.39
1257365	chr11	rs116274621	122942018	C	A	0.983	0.983	0.914	0.0358014124633833	0.0703	0.6104	13317	16265	13851.39
1241337	chr11	rs10892960	122942097	A	G	0.452	0.445	0.976	0.0053954185169075	0.0173	0.7535	14004	16757	14424.77
1239082	chr11	rs115214030	122942108	C	T	0.983	0.983	0.914	0.0355987772398635	0.0703	0.613	13317	16265	13851.39
1251724	chr11	rs114901619	122942284	T	G	0.983	0.983	0.914	0.0355022698424966	0.0703	0.6136	13317	16265	13851.39
1237755	chr11	rs11218950	122942908	G	A	0.816	0.813	0.977	0.0048979852621919	0.0222	0.8242	14004	16757	14424.77
1258931	chr11	rs7949414	122943495	T	C	0.453	0.446	0.979	0.0055048206344449	0.0173	0.7521	14004	16757	14424.77
1233715	chr11	rs11218951	122943802	T	C	0.832	0.83	0.979	0.0005998200719675	0.023	0.9801	14004	16757	14424.77
1244868	chr11	rs4936771	122944739	A	T	0.816	0.814	0.978	0.0050969882578437	0.0222	0.8174	14004	16757	14424.77
1235027	chr11	rs12226705	122944769	C	T	0.832	0.831	0.98	0.0007996801705642	0.023	0.9734	14004	16757	14424.77
1237282	chr11	rs4936772	122945027	C	T	0.832	0.831	0.98	0.0006997551142732	0.023	0.9741	14004	16757	14424.77
1246625	chr11	rs11608035	122945137	G	A	0.932	0.934	0.981	-0.005696192544881	0.0345	0.8687	14004	16757	14424.77
1252325	chr11	rs4936773	122945278	T	C	0.833	0.831	0.98	0.0008995952428359	0.023	0.9688	14004	16757	14424.77
1250930	chr11	rs4936774	122945672	T	G	0.832	0.831	0.979	0.0008995952428359	0.023	0.9704	14004	16757	14424.77
1248133	chr11	rs11218953	122945908	A	C	0.816	0.814	0.978	0.0053954185169075	0.0222	0.809	14004	16757	14424.77
1245295	chr11	rs11218954	122946060	A	G	0.638	0.633	0.977	0.0226026252094292	0.018	0.2085	14004	16757	14424.77
1235417	chr11	rs116227398	122946134	C	G	0.983	0.983	0.912	0.0347008987793103	0.0705	0.6221	13317	16265	13851.39
1249230	chr11	rs142531839	122946342	T	G	0.833	0.831	0.98	0.0009995003330834	0.023	0.9638	14004	16757	14424.77
1252691	chr11	rs76813965	122946343	C	T	0.874	0.868	0.98	0.0463968262292078	0.0256	0.06955	14004	16757	14424.77
1248747	chr11	rs76381550	122946401	T	C	0.816	0.814	0.978	0.0052959516591825	0.0222	0.8096	14004	16757	14424.77
1235853	chr11	rs75738626	122947589	G	T	0.932	0.934	0.98	-0.005304041591906	0.0345	0.8772	14004	16757	14424.77
1238818	chr11	rs11218955	122947926	C	G	0.945	0.948	0.496	0.0255020410123433	0.0692	0.7125	8463	9093	8128.51
1247275	chr11	rs11218956	122948124	C	T	0.833	0.831	0.981	0.0012991557316201	0.023	0.954	14004	16757	14424.77
1239789	chr11	rs11218957	122948825	A	G	0.833	0.831	0.982	0.0013990209137074	0.023	0.9511	14004	16757	14424.77
1254554	chr11	rs114514950	122948913	G	T	0.983	0.983	0.911	0.0352995739869328	0.0708	0.6182	13317	16265	13851.39
1238696	chr11	rs80078512	122949407	C	T	0.932	0.934	0.979	-0.0051029981759033	0.0345	0.8819	14004	16757	14424.77
1251028	chr11	rs7115313	122949414	G	A	0.817	0.814	0.98	0.005703702916678	0.0222	0.7958	14004	16757	14424.77
1237933	chr11	rs7115329	122949545	C	G	0.817	0.814	0.98	0.0058031292269501	0.0222	0.7949	14004	16757	14424.77
1235518	chr11	rs11218959	122949640	C	T	0.833	0.831	0.982	0.0016985566355815	0.023	0.9405	14004	16757	14424.77
1247509	chr11	rs11218960	122949658	A	G	0.817	0.814	0.98	0.0058031292269501	0.0222	0.7935	14004	16757	14424.77
1256176	chr11	rs74581495	122949995	T	A	0.983	0.983	0.911	0.0335991726304121	0.0707	0.6344	13317	16265	13851.39
1242810	chr11	rs7941144	122950513	A	G	0.622	0.617	0.989	0.0247999239054771	0.0177	0.16	14004	16757	14424.77
1246428	chr11	rs115280794	122951571	C	T	0.983	0.983	0.903	0.0318958749835631	0.0705	0.6514	13317	16265	13851.39
1248213	chr11	rs77467414	122951627	C	A	0.806	0.803	0.985	0.0308007491527123	0.0215	0.1518	14004	16757	14424.77
1253545	chr11	rs74236722	122952324	A	C	0.873	0.868	0.985	0.0450976409030327	0.0255	0.07679	14004	16757	14424.77
1239699	chr11	rs12417502	122952484	C	A	0.833	0.831	0.983	0.0029955089797983	0.023	0.8961	14004	16757	14424.77
1259617	chr11	rs11218961	122952605	A	G	0.944	0.947	0.497	0.0187039847937718	0.0687	0.7854	8463	9093	8128.51
1245438	chr11	rs7949583	122952823	A	G	0.419	0.416	0.929	0.0074025335167413	0.0179	0.6785	14004	16757	14424.77
1252866	chr11	rs117282560	122953301	G	A	0.833	0.831	0.984	0.0030952049073025	0.023	0.8939	14004	16757	14424.77
1245878	chr11	rs56154230	122953504	G	A	0.806	0.804	0.986	0.0291023874205329	0.0215	0.1761	14004	16757	14424.77
1251282	chr11	rs12222562	122953568	C	G	0.456	0.449	0.966	0.0085037404912207	0.0174	0.6235	14004	16757	14424.77
1241672	chr11	rs3829272	122954011	G	A	0.833	0.831	0.984	0.0038027603329278	0.023	0.8692	14004	16757	14424.77
1242817	chr11	rs11218962	122954945	A	G	0.806	0.804	0.987	0.0285971749776749	0.0215	0.184	14004	16757	14424.77
1253361	chr11	rs2276348	122955402	C	T	0.833	0.831	0.984	0.004201162744548	0.023	0.8559	14004	16757	14424.77
1244906	chr11	rs11218963	122955871	G	A	0.833	0.831	0.984	0.004201162744548	0.023	0.8539	14004	16757	14424.77
1234641	chr11	rs74946342	122955941	G	A	0.873	0.869	0.987	0.0432989243951476	0.0254	0.08861	14004	16757	14424.77
1250549	chr11	rs77485665	122956120	C	A	0.806	0.804	0.987	0.0284027945161868	0.0215	0.1872	14004	16757	14424.77
1244669	chr11	rs116076860	122956249	G	A	0.983	0.983	0.918	0.0384992991506098	0.0722	0.5941	12299	15262	12840.95
1247507	chr11	rs76561142	122956601	C	T	0.933	0.935	0.976	-0.0079011318962572	0.0348	0.8204	14004	16757	14424.77
1254110	chr11	rs143172004	122956764	T	C	0.833	0.831	0.983	0.0044998604248922	0.023	0.8459	14004	16757	14424.77
1241992	chr11	rs11218965	122957062	G	A	0.833	0.831	0.983	0.0044998604248922	0.023	0.8452	14004	16757	14424.77
1256677	chr11	rs11218966	122957218	T	C	0.933	0.935	0.976	-0.0078003437327339	0.0348	0.8218	14004	16757	14424.77
1243403	chr11	rs75665886	122957786	C	A	0.933	0.936	0.975	-0.0079011318962572	0.0348	0.8204	14004	16757	14424.77
1253964	chr11	rs11218967	122958259	A	G	0.457	0.449	0.957	0.0093957216403621	0.0175	0.5903	14004	16757	14424.77
1242693	chr11	rs11218968	122958478	A	G	0.817	0.814	0.978	0.0090984829852593	0.0222	0.6822	14004	16757	14424.77
1245836	chr11	rs149425310	122958806	T	C	0.833	0.831	0.98	0.0047984689115734	0.0231	0.8336	14004	16757	14424.77
1242118	chr11	rs77444923	122959217	C	A	0.983	0.983	0.916	0.0409979790340721	0.0727	0.5732	12299	15262	12840.95
1256543	chr11	rs7130164	122959457	T	C	0.459	0.451	0.958	0.0090984829852593	0.0175	0.6028	14004	16757	14424.77
1251380	chr11	rs11218973	122959900	T	C	0.833	0.831	0.979	0.0049974917102918	0.0231	0.8282	14004	16757	14424.77
1236529	chr11	rs149954267	122960409	C	T	0.983	0.983	0.917	0.0395956428583544	0.0726	0.5852	12299	15262	12840.95
1250919	chr11	rs60236427	122960754	G	A	0.671	0.666	0.951	-0.013399371963117	0.0185	0.4699	14004	16757	14424.77
1249594	chr11	rs7104473	122960784	T	C	0.653	0.648	0.945	-0.0105959392134034	0.0184	0.5652	14004	16757	14424.77
1257351	chr11	rs111295957	122960871	A	G	0.873	0.868	0.987	0.0411995232473163	0.0254	0.1054	14004	16757	14424.77
1259348	chr11	rs78988848	122961206	G	A	0.874	0.87	0.985	0.0409019913204257	0.0256	0.1098	14004	16757	14424.77
1237524	chr11	rs7123187	122961623	G	A	0.791	0.788	1.0	0.0314017631395316	0.0208	0.1299	14004	16757	14424.77
1250220	chr11	rs11218976	122961658	A	G	0.624	0.618	0.99	0.0258041896815329	0.0177	0.1439	14004	16757	14424.77
1247973	chr11	rs12361252	122962272	G	A	0.917	0.919	0.988	0.0061013488579762	0.0312	0.8463	14004	16757	14424.77
1256747	chr11	rs7113273	122962900	T	C	0.791	0.788	1.0	0.0315955615897506	0.0207	0.1268	14004	16757	14424.77
1259184	chr11	rs112938964	122963251	G	A	0.874	0.869	0.99	0.0425996136188173	0.0255	0.09419	14004	16757	14424.77
1246633	chr11	rs7938792	122963417	T	C	0.859	0.854	0.954	0.0353961009469877	0.0248	0.1531	14004	16757	14424.77
1241114	chr11	rs7952655	122963558	G	A	0.874	0.869	0.989	0.0425996136188173	0.0254	0.09443	14004	16757	14424.77
1259270	chr11	rs10892961	122964100	A	G	0.622	0.617	0.98	0.0238044133801613	0.0177	0.1796	14004	16757	14424.77
1250072	chr11	rs147399355	122964354	G	A	0.833	0.831	0.977	0.0034041991335623	0.0231	0.8822	14004	16757	14424.77
1243626	chr11	rs11218978	122964594	A	C	0.833	0.831	0.977	0.0035038543266769	0.0231	0.881	14004	16757	14424.77
1250298	chr11	rs7109445	122965487	A	C	0.461	0.453	0.942	0.0106035827841911	0.0176	0.5478	14004	16757	14424.77
1247435	chr11	rs11218979	122965906	G	A	0.833	0.831	0.977	0.0048979852621919	0.0231	0.8332	14004	16757	14424.77
1252944	chr11	rs7121616	122966626	A	G	0.623	0.617	0.977	0.025297307774162	0.0178	0.1543	14004	16757	14424.77
1240742	chr11	rs75581711	122966836	C	T	0.918	0.919	0.97	0.007997931111062	0.0316	0.8002	14004	16757	14424.77
1252094	chr11	rs150310458	122966845	C	T	0.834	0.831	0.975	0.0045994064948955	0.0231	0.844	14004	16757	14424.77
1250374	chr11	rs80271152	122966846	C	G	0.623	0.617	0.976	0.0251998010217421	0.0178	0.1557	14004	16757	14424.77
1248724	chr11	rs75228513	122966868	C	T	0.917	0.919	0.969	0.0087020272939009	0.0316	0.7833	14004	16757	14424.77
1240471	chr11	rs7122306	122966962	G	T	0.623	0.617	0.975	0.025297307774162	0.0178	0.1549	14004	16757	14424.77
1241774	chr11	rs79401687	122966972	G	T	0.917	0.919	0.969	0.0101978249764461	0.0315	0.7459	14004	16757	14424.77
1241001	chr11	rs4936775	122967340	G	A	0.954	0.958	0.477	0.0082954970241069	0.0617	0.8928	13147	15808	13524.11
1235923	chr11	rs111538248	122967897	G	A	0.857	0.852	0.952	0.0324962313421326	0.0246	0.1862	14004	16757	14424.77
1238342	chr11	rs113712713	122968159	C	T	0.856	0.852	0.952	0.0291023874205329	0.0246	0.2364	14004	16757	14424.77
1259162	chr11	rs7104160	122969700	C	T	0.934	0.936	0.965	0.0017983819413794	0.0353	0.9582	14004	16757	14424.77
1246269	chr11	rs4936776	122969778	G	A	0.836	0.833	0.972	0.00730326611012	0.0233	0.7532	14004	16757	14424.77
1252350	chr11	rs55653765	122969957	T	C	0.841	0.836	0.973	0.0327962744150825	0.0234	0.161	14004	16757	14424.77
1241743	chr11	rs56266115	122970040	G	A	0.841	0.836	0.974	0.0323026073786261	0.0234	0.1665	14004	16757	14424.77
1255241	chr11	rs55910302	122970409	A	G	0.841	0.836	0.976	0.0324962313421326	0.0233	0.1636	14004	16757	14424.77
1248628	chr11	rs74494176	122970740	T	A	0.935	0.936	0.965	0.0017983819413794	0.0353	0.959	14004	16757	14424.77
1234555	chr11	rs74743786	122970801	C	G	0.841	0.835	0.978	0.0321960982163169	0.0233	0.1663	14004	16757	14424.77
1255869	chr11	rs11218981	122971458	G	A	0.676	0.668	0.967	0.0251998010217421	0.0185	0.1731	14004	16757	14424.77
1233896	chr11	rs10892962	122971742	C	A	0.597	0.59	0.962	0.0260965047212743	0.0177	0.1396	14004	16757	14424.77
1234370	chr11	rs11218982	122972596	A	T	0.959	0.963	0.397	-0.0098988321792475	0.0689	0.8852	13147	15808	13524.11
1236798	chr11	rs111727295	122972629	T	C	0.84	0.835	0.98	0.0318958749835631	0.0232	0.1698	14004	16757	14424.77
1240178	chr11	rs74994098	122972765	G	C	0.84	0.835	0.98	0.0315955615897506	0.0232	0.1732	14004	16757	14424.77
1251873	chr11	rs117471617	122975116	G	A	0.839	0.834	0.983	0.0301993737308422	0.0232	0.1927	14004	16757	14424.77
1254981	chr11	rs12286213	122975167	G	A	0.839	0.834	0.983	0.0305001066483263	0.0231	0.1874	14004	16757	14424.77
1240996	chr11	rs149202801	122975292	C	T	0.84	0.837	0.958	0.0048979852621919	0.0237	0.8375	14004	16757	14424.77
1250323	chr11	rs12287454	122975308	C	G	0.839	0.834	0.984	0.0304031059110447	0.0231	0.1883	14004	16757	14424.77
1251308	chr11	rs11218985	122975915	T	C	0.839	0.834	0.984	0.0301993737308422	0.0231	0.1915	14004	16757	14424.77
1243074	chr11	rs11218986	122976153	T	C	0.841	0.838	0.956	0.0047984689115734	0.0238	0.8416	14004	16757	14424.77
1234745	chr11	rs7933576	122976453	C	T	0.839	0.833	0.984	0.0301023438164435	0.0231	0.1919	14004	16757	14424.77
1259840	chr11	rs7933934	122976618	G	A	0.839	0.833	0.984	0.0301023438164435	0.0231	0.1922	14004	16757	14424.77
1256746	chr11	rs12279824	122976682	G	A	0.839	0.834	0.984	0.029403450369242	0.0231	0.2025	14004	16757	14424.77
1239224	chr11	rs77859246	122976828	T	A	0.936	0.938	0.964	0.0029955089797983	0.0356	0.9318	14004	16757	14424.77
1255645	chr11	rs76079260	122977181	C	T	0.838	0.833	0.984	0.0298014912367898	0.0231	0.1964	14004	16757	14424.77
1249799	chr11	rs113058453	122977504	G	A	0.837	0.832	0.98	0.0280041964095973	0.023	0.2246	14004	16757	14424.77
1246544	chr11	rs111569801	122977619	T	G	0.838	0.833	0.985	0.0295976364389436	0.0231	0.199	14004	16757	14424.77
1239122	chr11	rs112365107	122977710	G	C	0.838	0.833	0.985	0.0295976364389436	0.0231	0.1993	14004	16757	14424.77
1239206	chr11	rs113912672	122977999	C	T	0.838	0.833	0.985	0.0295976364389436	0.0231	0.1997	14004	16757	14424.77
1234026	chr11	rs12283333	122978221	G	A	0.838	0.833	0.985	0.0295976364389436	0.0231	0.1999	14004	16757	14424.77
1258701	chr11	rs539232	122978433	G	A	0.838	0.833	0.985	0.029403450369242	0.0231	0.2028	14004	16757	14424.77
1256584	chr11	rs12283600	122978827	C	T	0.838	0.833	0.985	0.0295005481176215	0.0231	0.2008	14004	16757	14424.77
1241291	chr11	rs10892964	122978883	C	A	0.843	0.84	0.95	0.0067968490002727	0.024	0.7766	14004	16757	14424.77
1250572	chr11	rs12283819	122979095	G	A	0.838	0.833	0.985	0.0295005481176215	0.0231	0.2017	14004	16757	14424.77
1257600	chr11	rs12283772	122979116	C	T	0.838	0.833	0.985	0.0295005481176215	0.0231	0.2007	14004	16757	14424.77
1243992	chr11	rs12283776	122979125	C	T	0.838	0.833	0.985	0.0295976364389436	0.0231	0.2001	14004	16757	14424.77
1255755	chr11	rs112492529	122979489	C	A	0.838	0.833	0.984	0.0295005481176215	0.0231	0.2006	14004	16757	14424.77
1249085	chr11	rs111260380	122979613	C	G	0.839	0.834	0.982	0.0295005481176215	0.0231	0.2018	14004	16757	14424.77
1255160	chr11	rs12287002	122980231	G	A	0.838	0.833	0.984	0.0297044227063309	0.0231	0.1977	14004	16757	14424.77
1249456	chr11	rs11218988	122980506	C	G	0.678	0.67	0.958	0.0262036654966364	0.0186	0.1577	14004	16757	14424.77
1244129	chr11	rs10458940	122981076	C	T	0.845	0.842	0.947	0.0089993837968006	0.0241	0.7081	14004	16757	14424.77
1234220	chr11	rs111881976	122981156	C	T	0.837	0.833	0.983	0.0288983900426488	0.023	0.2103	14004	16757	14424.77
1243920	chr11	rs10458941	122981375	C	T	0.678	0.671	0.957	0.0262036654966364	0.0186	0.1583	14004	16757	14424.77
1244088	chr11	rs80197279	122981764	C	T	0.837	0.833	0.984	0.0291023874205329	0.023	0.2059	14004	16757	14424.77
1245516	chr11	rs77669620	122981796	G	A	0.837	0.833	0.984	0.0291995144044279	0.023	0.2046	14004	16757	14424.77
1255999	chr11	rs113016928	122982004	C	A	0.837	0.832	0.985	0.0299956000353805	0.023	0.1913	14004	16757	14424.77
1252582	chr11	rs9666251	122982204	A	G	0.877	0.873	0.968	0.0205964297986501	0.0262	0.4321	14004	16757	14424.77
1253477	chr11	rs949155	122982316	C	G	0.938	0.939	0.976	0.0043007385516922	0.0359	0.9056	14004	16757	14424.77
1237794	chr11	rs12290985	122982825	C	A	0.836	0.832	0.986	0.0298985503458634	0.023	0.1923	14004	16757	14424.77
1245264	chr11	rs4936777	122982928	A	G	0.712	0.705	0.985	0.0329994782631079	0.0188	0.07994	14004	16757	14424.77
1235421	chr11	rs7948719	122983728	T	G	0.414	0.407	0.857	0.0177023841130051	0.0187	0.3417	14004	16757	14424.77
1236120	chr11	rs78124657	122983896	A	G	0.837	0.832	0.986	0.031498667059371	0.023	0.1708	14004	16757	14424.77
1245966	chr11	rs11218990	122984689	A	G	0.775	0.772	0.989	0.0226026252094292	0.0203	0.266	14004	16757	14424.77
1257344	chr11	rs12275310	122984881	T	C	0.774	0.771	0.992	0.0208021276292633	0.0203	0.3051	14004	16757	14424.77
1235259	chr11	rs11218991	122985370	C	A	0.881	0.877	0.965	0.0207041815582916	0.0266	0.437	14004	16757	14424.77
1254540	chr11	rs12277105	122985589	T	C	0.77	0.768	0.988	0.022299507494767	0.0202	0.2692	14004	16757	14424.77
1235987	chr11	rs11607961	122986256	T	C	0.774	0.771	1.0	0.0202045073158995	0.0202	0.3174	14004	16757	14424.77
1253109	chr11	rs74377334	122986284	T	C	0.894	0.895	0.669	-0.009000382197299	0.0336	0.7881	14004	16757	14424.77
1241998	chr11	rs11607965	122986307	T	C	0.774	0.771	1.0	0.0202045073158995	0.0202	0.3168	14004	16757	14424.77
1240566	chr11	rs11605822	122986326	G	A	0.774	0.771	1.0	0.0202045073158995	0.0202	0.3168	14004	16757	14424.77
1242381	chr11	rs11607994	122986472	T	C	0.774	0.771	1.0	0.0202045073158995	0.0202	0.3177	14004	16757	14424.77
1259140	chr11	rs61140679	122988701	G	A	0.882	0.878	0.948	0.0239020562806236	0.0269	0.3739	14004	16757	14424.77
1248749	chr11	rs11820867	122988815	T	C	0.773	0.77	0.983	0.021898468701116	0.0204	0.2823	14004	16757	14424.77
1256093	chr11	rs11218992	122988929	C	T	0.882	0.879	0.948	0.0207041815582916	0.0269	0.4423	14004	16757	14424.77
1233733	chr11	rs12293887	122989248	G	C	0.772	0.77	0.981	0.0219962978718961	0.0204	0.2804	14004	16757	14424.77
1247013	chr11	rs12280650	122989315	A	G	0.837	0.833	0.987	0.0259990758686168	0.023	0.2576	14004	16757	14424.77
1236461	chr11	rs11602055	122990526	T	C	0.772	0.77	0.976	0.0228958774769045	0.0204	0.2628	14004	16757	14424.77
1239605	chr11	rs143414188	122990621	C	T	0.837	0.833	0.985	0.0263010744193707	0.023	0.2537	14004	16757	14424.77
1253896	chr11	rs7122440	122991327	C	T	0.935	0.936	0.952	0.0063994795805678	0.0357	0.8582	14004	16757	14424.77
1234885	chr11	rs11822892	122992031	T	A	0.772	0.77	0.971	0.0227981362759783	0.0205	0.2657	14004	16757	14424.77
1248967	chr11	rs12286532	122992871	A	T	0.838	0.834	0.983	0.0246048038572487	0.0231	0.2865	14004	16757	14424.77
1252017	chr11	rs12286620	122993018	A	G	0.772	0.769	0.968	0.023198814502523	0.0205	0.2588	14004	16757	14424.77
1250001	chr11	rs11601567	122993304	G	A	0.934	0.936	0.938	0.0050969882578437	0.0358	0.8859	14004	16757	14424.77
1259041	chr11	rs11218996	122993316	T	C	0.752	0.75	0.908	0.0250047589895661	0.0206	0.2248	14004	16757	14424.77
1247527	chr11	rs12289987	122994396	A	G	0.838	0.835	0.978	0.0258041896815329	0.0232	0.2667	14004	16757	14424.77
1248718	chr11	rs2169355	122995279	A	G	0.438	0.428	0.871	0.0389033551082361	0.0184	0.0345	14004	16757	14424.77
1259187	chr11	rs1563964	122995291	C	T	0.83	0.826	0.976	0.0317021347305135	0.0228	0.1639	14004	16757	14424.77
1240347	chr11	rs75609645	122995384	C	T	0.835	0.831	0.967	0.029403450369242	0.0231	0.2031	14004	16757	14424.77
1252306	chr11	rs7126295	122996050	T	C	0.644	0.637	0.946	0.0409979790340721	0.0182	0.02413	14004	16757	14424.77
1259123	chr11	rs77561902	122996598	G	A	0.848	0.845	0.961	0.0260965047212743	0.024	0.2772	14004	16757	14424.77
1241408	chr11	rs11218998	122996748	T	C	0.909	0.91	0.761	0.0284999894699013	0.0343	0.4063	14004	16757	14424.77
1249066	chr11	rs11825379	122997307	A	G	0.918	0.916	0.892	0.0330962274891896	0.0329	0.3152	14004	16757	14424.77
1249068	chr11	rs57151221	122997501	A	G	0.846	0.843	0.975	0.0280041964095973	0.0237	0.2372	14004	16757	14424.77
1235137	chr11	rs10892966	122997532	G	A	0.833	0.83	0.911	0.0426954385276174	0.0238	0.0735	14004	16757	14424.77
1235713	chr11	rs75132621	122997743	T	C	0.851	0.849	0.968	0.0222017079836866	0.0241	0.3567	14004	16757	14424.77
1242917	chr11	rs11218999	122998018	C	T	0.846	0.843	0.971	0.027799974857679	0.0237	0.2422	14004	16757	14424.77
1257973	chr11	rs11219000	122998093	G	A	0.846	0.843	0.972	0.0266029817945341	0.0238	0.262	14004	16757	14424.77
1246427	chr11	rs11219001	122998119	A	G	0.846	0.843	0.974	0.0278972284172359	0.0237	0.2398	14004	16757	14424.77
1257622	chr11	rs11219002	122998180	A	G	0.846	0.843	0.974	0.027799974857679	0.0237	0.2418	14004	16757	14424.77
1244978	chr11	rs60036029	122998292	T	C	0.846	0.843	0.974	0.0277027118389473	0.0237	0.2429	14004	16757	14424.77
1240964	chr11	rs76695767	122998384	A	G	0.846	0.843	0.974	0.0277027118389473	0.0237	0.2432	14004	16757	14424.77
1243790	chr11	rs79360760	122998436	C	T	0.846	0.843	0.974	0.0270994698817177	0.0237	0.2536	14004	16757	14424.77
1254614	chr11	rs77642139	122998443	G	A	0.846	0.843	0.973	0.0269047980491434	0.0237	0.2562	14004	16757	14424.77
1234525	chr11	rs12281757	122998994	T	C	0.846	0.843	0.976	0.0260965047212743	0.0237	0.2707	14004	16757	14424.77
1245067	chr11	rs11219003	122999535	A	G	0.846	0.843	0.978	0.0274011363479391	0.0237	0.2474	14004	16757	14424.77
1235102	chr11	rs11219004	122999540	G	T	0.846	0.843	0.978	0.0274011363479391	0.0237	0.2474	14004	16757	14424.77
1234821	chr11	rs11219005	122999582	A	G	0.846	0.843	0.978	0.027196791588428	0.0237	0.2498	14004	16757	14424.77
1249920	chr11	rs12289830	123000067	A	C	0.852	0.848	0.969	0.0247999239054771	0.0241	0.3027	14004	16757	14424.77
1237000	chr11	rs79129722	123000463	T	C	0.847	0.843	0.979	0.0289955368412525	0.0237	0.2208	14004	16757	14424.77
1251200	chr11	rs77603361	123000488	A	G	0.846	0.843	0.98	0.0298985503458634	0.0236	0.2063	14004	16757	14424.77
1243410	chr11	rs7931136	123000653	G	C	0.847	0.843	0.981	0.029403450369242	0.0236	0.213	14004	16757	14424.77
1247143	chr11	rs7945938	123000710	T	C	0.847	0.843	0.982	0.0287040681283552	0.0236	0.2247	14004	16757	14424.77
1238956	chr11	rs147399235	123000929	G	A	0.973	0.972	0.778	-0.0122952780941516	0.0596	0.8371	14004	16757	14424.77
1249260	chr11	rs10892967	123001058	T	C	0.766	0.762	0.957	0.0298014912367898	0.0205	0.1456	14004	16757	14424.77
1259185	chr11	rs10790554	123001084	A	G	0.683	0.676	0.948	0.0439020462871288	0.0187	0.01881	14004	16757	14424.77
1253626	chr11	rs12286925	123001223	T	C	0.847	0.843	0.985	0.0288983900426488	0.0236	0.2206	14004	16757	14424.77
1241276	chr11	rs11603215	123001353	G	C	0.919	0.918	0.906	0.0218006299588528	0.0331	0.5094	14004	16757	14424.77
1257077	chr11	rs12280247	123001595	G	A	0.846	0.843	0.977	0.027799974857679	0.0237	0.2407	14004	16757	14424.77
1237925	chr11	rs12293323	123001687	A	G	0.764	0.759	0.948	0.0434042576072856	0.0204	0.03324	14004	16757	14424.77
1241642	chr11	rs12287160	123001697	T	G	0.764	0.759	0.948	0.0421011760186353	0.0204	0.03874	14004	16757	14424.77
1252311	chr11	rs12280271	123001798	C	A	0.763	0.758	0.947	0.0437967654983826	0.0204	0.03136	14004	16757	14424.77
1238878	chr11	rs1563965	123002293	A	C	0.763	0.758	0.942	0.0428008353226943	0.0204	0.03589	14004	16757	14424.77
1246019	chr11	rs1975890	123002393	G	A	0.763	0.758	0.94	0.0416984103556758	0.0204	0.04117	14004	16757	14424.77
1244854	chr11	rs1975891	123002588	T	C	0.763	0.758	0.938	0.0426954385276174	0.0204	0.0368	14004	16757	14424.77
1246452	chr11	rs11219008	123002706	C	T	0.763	0.758	0.936	0.042503779526724	0.0205	0.03786	14004	16757	14424.77
1255789	chr11	rs11219009	123002723	C	T	0.763	0.758	0.935	0.0421970486997883	0.0205	0.03925	14004	16757	14424.77
1238907	chr11	rs11219010	123002727	G	A	0.763	0.758	0.934	0.0421970486997883	0.0205	0.03954	14004	16757	14424.77
1240988	chr11	rs4454733	123002792	G	T	0.762	0.757	0.932	0.0428008353226943	0.0205	0.03689	14004	16757	14424.77
1252721	chr11	rs4442564	123002799	T	C	0.762	0.757	0.931	0.042503779526724	0.0205	0.03794	14004	16757	14424.77
1244643	chr11	rs12270464	123003222	A	G	0.842	0.837	0.916	0.0321960982163169	0.0241	0.1827	14004	16757	14424.77
1257779	chr11	rs12290670	123003259	T	C	0.842	0.838	0.914	0.0307037775750057	0.0242	0.2037	14004	16757	14424.77
1258810	chr11	rs12270481	123003303	A	C	0.853	0.851	0.924	0.0199006617063362	0.0248	0.4231	14004	16757	14424.77
1249561	chr11	rs184564167	123003315	T	C	0.84	0.836	0.903	0.0298014912367898	0.0242	0.2194	14004	16757	14424.77
1256913	chr11	rs10892969	123003381	A	G	0.755	0.748	0.901	0.0505980527630914	0.0206	0.01405	14004	16757	14424.77
1245333	chr11	rs6589966	123004313	C	G	0.895	0.895	0.858	0.0017983819413794	0.0297	0.9516	14004	16757	14424.77
1249266	chr11	rs113451750	123004938	A	G	0.833	0.833	0.927	0.0068961666878413	0.0234	0.7678	14004	16757	14424.77
1234498	chr11	rs12274172	123005241	A	G	0.833	0.833	0.93	0.0075017910703226	0.0234	0.748	14004	16757	14424.77
1235035	chr11	rs7947919	123005302	G	A	0.764	0.761	0.933	0.0251022847608284	0.0206	0.2227	14004	16757	14424.77
1239930	chr11	rs12274236	123005349	A	G	0.833	0.832	0.937	0.0075017910703226	0.0233	0.7473	14004	16757	14424.77
1241786	chr11	rs12287615	123005414	G	T	0.833	0.832	0.938	0.0078987227933553	0.0233	0.7352	14004	16757	14424.77
1236403	chr11	rs12287518	123005490	C	T	0.572	0.568	0.954	0.0255020410123433	0.0174	0.144	14004	16757	14424.77
1255664	chr11	rs12287633	123005614	C	T	0.833	0.833	0.944	0.0078987227933553	0.0232	0.7339	14004	16757	14424.77
1247462	chr11	rs12287708	123005796	C	T	0.833	0.832	0.942	0.0067968490002727	0.0232	0.768	14004	16757	14424.77
1251802	chr11	rs12274492	123005825	A	G	0.833	0.833	0.947	0.0077995046323818	0.0232	0.7371	14004	16757	14424.77
1244366	chr11	rs7130674	123006150	G	A	0.557	0.556	0.981	0.023003381764963	0.0171	0.1785	14004	16757	14424.77
1254009	chr11	rs10892970	123006473	C	T	0.834	0.834	0.951	0.0077002766261879	0.0232	0.7409	14004	16757	14424.77
1241598	chr11	rs11219013	123006617	C	T	0.834	0.833	0.947	0.0078987227933553	0.0232	0.7334	14004	16757	14424.77
1234798	chr11	rs11219014	123006624	G	T	0.834	0.833	0.947	0.0078987227933553	0.0232	0.732	14004	16757	14424.77
1245864	chr11	rs12279677	123006654	C	A	0.834	0.833	0.947	0.0078987227933553	0.0232	0.7326	14004	16757	14424.77
1235037	chr11	rs35705706	123007144	T	G	0.579	0.577	0.967	0.0200967016991224	0.0174	0.2482	14004	16757	14424.77
1252975	chr11	rs7937767	123007582	G	A	0.605	0.603	0.967	0.01600129372694	0.0176	0.3622	14004	16757	14424.77
1247865	chr11	rs7938017	123007752	G	A	0.579	0.577	0.974	0.0193025022544974	0.0173	0.2648	14004	16757	14424.77
1254154	chr11	rs11219015	123008115	G	A	0.845	0.845	0.959	0.0002999550089979	0.0238	0.9883	14004	16757	14424.77
1234347	chr11	rs12283343	123008349	G	C	0.845	0.846	0.96	-0.0004000800213396	0.0238	0.9857	14004	16757	14424.77
1235322	chr11	rs12283311	123008467	C	G	0.845	0.846	0.962	-0.0005001250416822	0.0238	0.9823	14004	16757	14424.77
1246261	chr11	rs4438047	123009683	G	A	0.844	0.845	0.965	0.0009995003330834	0.0237	0.9654	14004	16757	14424.77
1243709	chr11	rs4345978	123009751	G	T	0.845	0.845	0.966	0.0009995003330834	0.0237	0.9675	14004	16757	14424.77
1254624	chr11	rs4475932	123009975	A	G	0.581	0.58	0.978	0.0168964476597299	0.0174	0.3305	14004	16757	14424.77
1235183	chr11	rs11601147	123010214	A	G	0.566	0.567	0.977	0.0166014304974254	0.0173	0.3356	14004	16757	14424.77
1246349	chr11	rs4936778	123010654	G	T	0.604	0.603	0.979	0.0142973047008244	0.0175	0.4151	14004	16757	14424.77
1248901	chr11	rs10892971	123010887	C	G	0.603	0.602	0.981	0.014504302202808	0.0175	0.4064	14004	16757	14424.77
1243873	chr11	rs11219016	123011036	C	G	0.565	0.566	0.98	0.0166014304974254	0.0173	0.3358	14004	16757	14424.77
1256957	chr11	rs4435015	123011703	T	C	0.577	0.576	0.989	0.0183996828453635	0.0172	0.2847	14004	16757	14424.77
1239733	chr11	rs4304791	123011731	A	G	0.577	0.576	0.99	0.0183996828453635	0.0172	0.2856	14004	16757	14424.77
1237816	chr11	rs4584587	123011840	C	T	0.577	0.576	0.99	0.0183996828453635	0.0172	0.2868	14004	16757	14424.77
1255933	chr11	rs4935826	123012143	T	C	0.579	0.578	0.988	0.0176041339483571	0.0173	0.3089	14004	16757	14424.77
1251472	chr11	rs78864852	123012255	A	G	0.759	0.757	0.971	0.0189983824093147	0.0201	0.3431	14004	16757	14424.77
1258116	chr11	rs7106843	123012573	G	A	0.577	0.576	0.994	0.0179970767016546	0.0172	0.2942	14004	16757	14424.77
1253368	chr11	rs7106958	123012658	G	A	0.575	0.574	0.989	0.0180952882690919	0.0172	0.2922	14004	16757	14424.77
1240016	chr11	rs6589967	123013236	T	C	0.577	0.576	0.993	0.0171029078996623	0.0172	0.3207	14004	16757	14424.77
1259239	chr11	rs6589968	123013242	C	T	0.577	0.576	0.993	0.0172994970780611	0.0172	0.3151	14004	16757	14424.77
1240840	chr11	rs6589969	123013271	T	C	0.573	0.573	0.985	0.0171029078996623	0.0173	0.3221	14004	16757	14424.77
1259402	chr11	rs7127338	123013755	T	C	0.578	0.577	0.989	0.01600129372694	0.0172	0.3538	14004	16757	14424.77
1250155	chr11	rs7127455	123013822	T	C	0.845	0.846	0.979	0.0028958031120254	0.0235	0.9028	14004	16757	14424.77
1252876	chr11	rs7111575	123014015	C	T	0.846	0.848	0.98	-0.0022024235552	0.0236	0.9273	14004	16757	14424.77
1259155	chr11	rs75567373	123014293	C	G	0.755	0.754	0.976	0.0209000641077417	0.0199	0.295	14004	16757	14424.77
1252472	chr11	rs2008043	123014573	G	A	0.598	0.597	0.976	0.0180952882690919	0.0175	0.3002	14004	16757	14424.77
1244878	chr11	rs4435010	123014648	C	T	0.902	0.905	0.97	-0.0374007702544828	0.0289	0.1963	14004	16757	14424.77
1255543	chr11	rs7937991	123015003	G	A	0.914	0.917	0.962	-0.0449973659307358	0.031	0.1461	14004	16757	14424.77
1253750	chr11	rs7937909	123015109	C	G	0.903	0.906	0.973	-0.036798848237098	0.029	0.2043	14004	16757	14424.77
1234276	chr11	rs12418137	123015370	T	G	0.733	0.731	0.979	0.0207041815582916	0.0193	0.2839	14004	16757	14424.77
1251830	chr11	rs59135714	123015615	G	C	0.756	0.754	0.977	0.0202045073158995	0.0199	0.3107	14004	16757	14424.77
1245428	chr11	rs7120168	123015914	G	A	0.9	0.904	0.966	-0.0363009797263316	0.0288	0.2078	14004	16757	14424.77
1249118	chr11	rs58942901	123015989	C	T	0.759	0.757	0.98	0.0200967016991224	0.02	0.3163	14004	16757	14424.77
1243749	chr11	rs57399908	123016049	C	T	0.759	0.757	0.98	0.0200967016991224	0.02	0.3151	14004	16757	14424.77
1242637	chr11	rs7131073	123016363	A	G	0.66	0.662	0.983	0.0026963615477425	0.0181	0.8807	14004	16757	14424.77
1257406	chr11	rs7131518	123016437	G	T	0.661	0.662	0.984	0.0027960873020011	0.0181	0.8774	14004	16757	14424.77
1254373	chr11	rs11219021	123016998	T	G	0.662	0.663	0.988	0.0048979852621919	0.018	0.787	14004	16757	14424.77
1256699	chr11	rs7924892	123017181	C	A	0.664	0.665	0.99	0.0046989426564652	0.018	0.7957	14004	16757	14424.77
1234856	chr11	rs7927861	123017343	A	C	0.639	0.641	0.982	0.0051964749068174	0.0178	0.7697	14004	16757	14424.77
1258763	chr11	rs7105909	123018038	A	G	0.64	0.641	0.981	0.0055048206344449	0.0179	0.7577	14004	16757	14424.77
1248667	chr11	rs12290580	123018185	C	T	0.658	0.659	0.982	0.0074025335167413	0.0181	0.6827	14004	16757	14424.77
1239806	chr11	rs12280662	123019450	A	G	0.757	0.754	0.991	0.0239020562806236	0.0198	0.2276	14004	16757	14424.77
1255627	chr11	rs11219022	123020074	G	C	0.757	0.754	0.992	0.0236969951765786	0.0198	0.2322	14004	16757	14424.77
1236387	chr11	rs11219023	123020152	T	C	0.757	0.754	0.992	0.0236969951765786	0.0198	0.2326	14004	16757	14424.77
1249946	chr11	rs12578013	123020231	C	T	0.757	0.754	0.992	0.0235993322503244	0.0198	0.2329	14004	16757	14424.77
1242225	chr11	rs11219024	123020358	T	C	0.757	0.754	0.991	0.0235993322503244	0.0198	0.2331	14004	16757	14424.77
1247926	chr11	rs11219025	123020480	T	C	0.759	0.756	0.985	0.0239996896478807	0.0199	0.229	14004	16757	14424.77
1237570	chr11	rs11219026	123020574	T	C	0.756	0.753	0.982	0.0243022925229648	0.0199	0.2226	14004	16757	14424.77
1233960	chr11	rs11219027	123020648	G	A	0.74	0.736	0.971	0.0299956000353805	0.0196	0.1252	14004	16757	14424.77
1246417	chr11	rs11822793	123021593	T	C	0.725	0.722	0.973	0.027799974857679	0.0192	0.148	14004	16757	14424.77
1243918	chr11	rs11219031	123022083	A	G	0.719	0.716	0.973	0.0284999894699013	0.0191	0.135	14004	16757	14424.77
1236563	chr11	rs11219032	123022592	G	A	0.916	0.918	0.955	-0.043502667649395	0.0314	0.1653	14004	16757	14424.77
1248850	chr11	rs4581460	123023175	G	A	0.726	0.722	0.981	0.0270994698817177	0.0191	0.1566	14004	16757	14424.77
1249529	chr11	rs12574703	123023632	G	A	0.753	0.749	0.972	0.0273038345273452	0.0199	0.1698	14004	16757	14424.77
1247744	chr11	rs11821710	123023829	G	A	0.724	0.721	0.994	0.0281986543586787	0.019	0.1368	14004	16757	14424.77
1248956	chr11	rs11821683	123023870	C	A	0.721	0.717	0.986	0.0308977113278438	0.019	0.1041	14004	16757	14424.77
1236644	chr11	rs11824132	123023874	T	C	0.72	0.717	0.985	0.0308977113278438	0.019	0.1032	14004	16757	14424.77
1240817	chr11	rs11219033	123023893	G	A	0.72	0.717	0.985	0.0304031059110447	0.019	0.109	14004	16757	14424.77
1248101	chr11	rs11824151	123023983	T	C	0.723	0.72	0.99	0.0273038345273452	0.019	0.1512	14004	16757	14424.77
1239659	chr11	rs11219034	123024166	A	C	0.721	0.717	0.991	0.0281014301108748	0.0189	0.1381	14004	16757	14424.77
1252045	chr11	rs73612440	123024371	C	T	0.915	0.917	0.943	-0.0469972723609114	0.0316	0.1366	14004	16757	14424.77
1257142	chr11	rs10790555	123024673	C	T	0.729	0.725	0.993	0.0295976364389436	0.0191	0.1203	14004	16757	14424.77
1257715	chr11	rs11219035	123025255	T	C	0.916	0.918	0.94	-0.0471964348309747	0.0317	0.1361	14004	16757	14424.77
1242413	chr11	rs10790556	123025690	T	C	0.621	0.622	0.949	0.0127977582298607	0.018	0.4761	14004	16757	14424.77
1255347	chr11	rs10892972	123025875	G	C	0.729	0.725	0.999	0.0308007491527123	0.019	0.1054	14004	16757	14424.77
1258562	chr11	rs9943547	123026014	G	A	0.729	0.725	1.0	0.0305970979773775	0.019	0.1069	14004	16757	14424.77
1234264	chr11	rs9943585	123026248	A	G	0.729	0.725	0.995	0.0304031059110447	0.0191	0.1107	14004	16757	14424.77
1244541	chr11	rs9943479	123026284	C	A	0.729	0.725	0.993	0.0307037775750057	0.0191	0.107	14004	16757	14424.77
1248622	chr11	rs4935827	123026484	G	T	0.73	0.726	0.989	0.0317021347305135	0.0191	0.09691	14004	16757	14424.77
1239143	chr11	rs4935828	123026715	A	G	0.676	0.674	0.94	0.0244974716003874	0.0186	0.1882	14004	16757	14424.77
1254327	chr11	rs4935829	123026823	C	G	0.569	0.572	0.897	0.0085037404912207	0.0181	0.6388	14004	16757	14424.77
1247535	chr11	rs11600359	123027134	G	A	0.681	0.681	0.919	0.0177023841130051	0.0189	0.3492	14004	16757	14424.77
1246867	chr11	rs11600361	123027157	G	A	0.682	0.681	0.919	0.0189983824093147	0.0189	0.3146	14004	16757	14424.77
1249974	chr11	rs10400330	123027357	A	G	0.962	0.961	0.887	0.041995705452017	0.0477	0.3789	14004	16757	14424.77
1256197	chr11	rs10400222	123027372	C	T	0.965	0.964	0.909	0.0575044650684261	0.0488	0.2385	14004	16757	14424.77
1251369	chr11	rs10400223	123027381	G	T	0.965	0.964	0.908	0.0590044865764036	0.0487	0.2263	14004	16757	14424.77
1237270	chr11	rs10400282	123027583	T	G	0.966	0.964	0.927	0.0619038033148151	0.0485	0.2021	14004	16757	14424.77
1244231	chr11	rs10400332	123027718	A	G	0.965	0.964	0.912	0.0645041455467373	0.0487	0.1851	14004	16757	14424.77
1238787	chr11	rs10400224	123027868	C	T	0.965	0.964	0.903	0.0661996407142037	0.0489	0.1764	14004	16757	14424.77
1248015	chr11	rs10400227	123027989	G	A	0.965	0.964	0.896	0.0645978943749456	0.049	0.187	14004	16757	14424.77
1251578	chr11	rs10400285	123027998	T	C	0.966	0.965	0.867	0.0647010079358763	0.0505	0.2003	14004	16757	14424.77
1237473	chr11	rs11603148	123028093	T	A	0.965	0.963	0.889	0.0657971037900478	0.049	0.1794	14004	16757	14424.77
1243228	chr11	rs9943615	123028306	A	G	0.964	0.963	0.881	0.0663961696396827	0.049	0.1756	14004	16757	14424.77
1242314	chr11	rs10400356	123029545	A	G	0.97	0.969	0.873	0.0686021284901822	0.0536	0.2003	14004	16757	14424.77
1252550	chr11	rs10790557	123031140	A	T	0.386	0.384	0.953	9.99950003332973e-05	0.0178	0.9976	14004	16757	14424.77
1255782	chr11	rs80131309	123031174	G	A	0.976	0.975	0.596	0.0819025156196343	0.0707	0.2467	14004	16757	14424.77
1246869	chr11	rs10892974	123031834	T	C	0.44	0.437	0.982	-0.0014009809156281	0.0172	0.9371	14004	16757	14424.77
1249421	chr11	rs11219036	123032224	A	T	0.442	0.439	0.973	-0.0024028846163103	0.0173	0.8886	14004	16757	14424.77
1240314	chr11	rs10892975	123032803	C	A	0.444	0.441	0.965	-0.0008003201707691	0.0174	0.9623	14004	16757	14424.77
1253386	chr11	rs12290632	123033277	T	C	0.959	0.96	0.828	0.0050969882578437	0.0473	0.9142	14004	16757	14424.77
1258535	chr11	rs10892976	123033499	G	A	0.385	0.383	0.923	0.0024968801985871	0.0181	0.8925	14004	16757	14424.77
1241948	chr11	rs12285884	123034921	C	T	0.957	0.957	0.831	0.0394033887747662	0.0463	0.3943	14004	16757	14424.77
1259304	chr11	rs4936780	123035051	A	G	0.21	0.211	0.693	-0.0027036515743148	0.025	0.9135	14004	16757	14424.77
1255581	chr11	rs12802926	123035936	C	A	0.937	0.938	0.816	0.0295976364389436	0.0398	0.4575	14004	16757	14424.77
1234922	chr11	rs7933163	123036367	A	G	0.948	0.951	0.827	0.0263010744193707	0.045	0.5599	14004	16757	14424.77
1234189	chr11	rs76294729	123036992	C	T	0.974	0.976	0.565	-0.0309026047398165	0.0747	0.6792	14004	16757	14424.77
1239329	chr11	rs6589970	123037481	A	G	0.343	0.339	0.675	0.0065981840282271	0.0217	0.7631	14004	16757	14424.77
1240387	chr11	rs10750232	123038062	T	C	0.0572	0.0558	0.521	0.0333960906184285	0.0506	0.5101	14004	16757	14424.77
1235697	chr11	rs10790558	123038840	A	G	0.274	0.262	0.83	0.0382009626151637	0.0212	0.07135	14004	16757	14424.77
1254567	chr11	rs11219040	123040913	T	C	0.406	0.403	0.9	0.0089993837968006	0.0182	0.6211	14004	16757	14424.77
1235620	chr11	rs7102292	123041513	G	C	0.261	0.251	0.888	0.0374017521540008	0.0207	0.07093	14004	16757	14424.77
1248498	chr11	rs11602910	123043315	A	G	0.407	0.405	0.942	0.0036034995896235	0.0178	0.8397	14004	16757	14424.77
1245349	chr11	rs4259834	123043386	T	G	0.264	0.255	0.915	0.0267003518299564	0.0203	0.1876	14004	16757	14424.77
1255926	chr11	rs10790559	123043485	C	T	0.422	0.419	0.911	0.003902375817241	0.018	0.8298	14004	16757	14424.77
1240316	chr11	rs4370954	123044798	T	A	0.344	0.341	0.957	0.0164047040252769	0.0183	0.371	14004	16757	14424.77
1247778	chr11	rs4372465	123045084	T	C	0.344	0.341	0.959	0.0166014304974254	0.0183	0.3624	14004	16757	14424.77
1259085	chr11	rs11219042	123045205	T	G	0.344	0.341	0.962	0.0166014304974254	0.0183	0.3622	14004	16757	14424.77
1249419	chr11	rs7104894	123045391	T	C	0.265	0.256	0.937	0.027196791588428	0.02	0.1744	14004	16757	14424.77
1247487	chr11	rs11219043	123045397	C	T	0.409	0.407	0.969	0.004101577021075	0.0175	0.8145	14004	16757	14424.77
1241807	chr11	rs35483681	123045730	C	T	0.412	0.41	0.972	0.0026963615477425	0.0175	0.8776	14004	16757	14424.77
1253832	chr11	rs7105425	123045746	T	C	0.264	0.256	0.947	0.0260965047212743	0.0199	0.1903	14004	16757	14424.77
1255762	chr11	rs12787411	123046105	G	A	0.409	0.407	0.987	0.0038027603329278	0.0174	0.8279	14004	16757	14424.77
1242348	chr11	rs11828777	123046705	T	C	0.408	0.406	0.998	0.004101577021075	0.0173	0.8127	14004	16757	14424.77
1239519	chr11	rs10892977	123046903	A	C	0.263	0.255	0.964	0.025297307774162	0.0198	0.2011	14004	16757	14424.77
1247436	chr11	rs7928609	123047826	G	C	0.327	0.325	0.992	0.0128964817350202	0.0182	0.4787	14004	16757	14424.77
1236883	chr11	rs7929006	123048162	G	T	0.328	0.325	0.998	0.0118989261570991	0.0181	0.5117	14004	16757	14424.77
1248973	chr11	rs11219050	123049798	T	C	0.403	0.402	0.979	0.0007996801705642	0.0175	0.9625	14004	16757	14424.77
1246272	chr11	rs17737079	123052815	A	G	0.414	0.413	0.95	-0.0009004052431641	0.0177	0.9616	14004	16757	14424.77
1240375	chr11	rs1944605	123052860	G	A	0.91	0.907	0.862	0.0096037361426946	0.032	0.7629	14004	16757	14424.77
1240917	chr11	rs7113140	123053078	T	C	0.264	0.257	0.947	0.0199006617063362	0.0199	0.3179	14004	16757	14424.77
1245549	chr11	rs7130937	123053321	G	A	0.911	0.907	0.864	0.0089002747867194	0.032	0.7809	14004	16757	14424.77
1245057	chr11	rs11219053	123054084	A	G	0.355	0.352	0.945	0.0139029051689914	0.0183	0.4491	14004	16757	14424.77
1243381	chr11	rs73017874	123055573	C	T	0.958	0.96	0.457	-0.0894981026943194	0.063	0.1555	14004	16757	14424.77
1250773	chr11	rs10892978	123056368	T	G	0.849	0.844	0.865	0.0317021347305135	0.0253	0.2105	14004	16757	14424.77
1235504	chr11	rs7952397	123057141	G	A	0.849	0.844	0.862	0.0323994240466592	0.0254	0.2022	14004	16757	14424.77
1256944	chr11	rs12272176	123058499	T	C	0.911	0.907	0.838	0.0109003744682883	0.0325	0.7381	14004	16757	14424.77
1237840	chr11	rs61904434	123058911	C	G	0.982	0.982	0.581	0.075997614226465	0.0829	0.3597	14004	16757	14424.77
1252189	chr11	rs61904435	123059021	G	A	0.392	0.392	0.903	0.0044998604248922	0.0183	0.8052	14004	16757	14424.77
1252803	chr11	rs12801982	123059937	T	C	0.971	0.973	0.479	0.0485996698360624	0.076	0.5225	14004	16757	14424.77
1246934	chr11	rs57085814	123059944	G	C	0.98	0.98	0.522	0.0763034175417175	0.0842	0.3648	14004	16757	14424.77
1241106	chr11	rs11607969	123060280	G	C	0.97	0.972	0.478	0.0341018649449722	0.0745	0.6473	14004	16757	14424.77
1237323	chr11	rs2002871	123061187	C	G	0.489	0.485	0.888	0.0197045832743354	0.0181	0.2741	14004	16757	14424.77
1248320	chr11	rs878296	123061348	T	C	0.429	0.424	0.899	0.0304031059110447	0.0182	0.09419	14004	16757	14424.77
1245980	chr11	rs949065	123061628	G	A	0.401	0.397	0.959	0.0333960906184285	0.0177	0.05918	14004	16757	14424.77
1256131	chr11	rs10892981	123063059	T	C	0.404	0.4	0.98	0.0343048036919902	0.0175	0.04989	14004	16757	14424.77
1242091	chr11	rs73017877	123063062	C	G	0.435	0.429	0.921	0.0310043588626902	0.0179	0.08394	14004	16757	14424.77
1248766	chr11	rs7129640	123063325	A	G	0.434	0.429	0.931	0.0317021347305135	0.0178	0.07487	14004	16757	14424.77
1238782	chr11	rs6589973	123063365	A	G	0.406	0.402	0.993	0.0344014267173323	0.0174	0.04786	14004	16757	14424.77
1243361	chr11	rs4403817	123063670	A	G	0.406	0.403	0.992	0.0347008987793103	0.0174	0.04622	14004	16757	14424.77
1238056	chr11	rs61904437	123063807	G	A	0.983	0.983	0.463	0.0768962242207427	0.0967	0.4265	14004	16757	14424.77
1250431	chr11	rs4936783	123064315	A	G	0.406	0.403	0.985	0.0344014267173323	0.0175	0.04858	14004	16757	14424.77
1236308	chr11	rs4936784	123064361	A	C	0.406	0.403	0.984	0.0349037160078804	0.0175	0.04562	14004	16757	14424.77
1247093	chr11	rs7941947	123064648	T	C	0.415	0.41	0.961	0.0358978909969844	0.0177	0.0422	14004	16757	14424.77
1239261	chr11	rs7942068	123064766	T	C	0.417	0.411	0.958	0.03649585023784	0.0177	0.03881	14004	16757	14424.77
1254010	chr11	rs57671678	123065011	A	T	0.971	0.972	0.463	0.0736035592446318	0.0755	0.3291	14004	16757	14424.77
1247278	chr11	rs7927622	123065183	C	T	0.428	0.425	0.933	0.0291995144044279	0.0178	0.1011	14004	16757	14424.77
1257932	chr11	rs61904439	123065412	A	T	0.98	0.98	0.502	0.0946008373713661	0.0855	0.2684	14004	16757	14424.77
1251357	chr11	rs2302605	123065683	C	T	0.443	0.438	0.909	0.027196791588428	0.018	0.1317	14004	16757	14424.77
1248214	chr11	rs11219061	123065730	C	A	0.978	0.979	0.488	0.0724043790054573	0.0827	0.3809	14004	16757	14424.77
1234155	chr11	rs61904440	123066032	T	G	0.98	0.98	0.493	0.0859024290007033	0.0853	0.3142	14004	16757	14424.77
1257563	chr11	rs4554898	123066082	T	A	0.433	0.43	0.923	0.0274984287018097	0.0179	0.1231	14004	16757	14424.77
1246696	chr11	rs4282989	123066335	C	T	0.41	0.407	0.963	0.0304031059110447	0.0176	0.08441	14004	16757	14424.77
1252692	chr11	rs4429068	123066496	A	G	0.403	0.401	0.946	0.0291995144044279	0.0179	0.1021	14004	16757	14424.77
1242752	chr11	rs4488207	123066986	G	T	0.44	0.436	0.891	0.0266029817945341	0.0182	0.1437	14004	16757	14424.77
1241840	chr11	rs2155572	123067655	G	T	0.431	0.429	0.902	0.0254045542217263	0.0181	0.1613	14004	16757	14424.77
1256810	chr11	rs7946718	123068241	A	G	0.43	0.428	0.898	0.0267003518299564	0.0181	0.1404	14004	16757	14424.77
1253778	chr11	rs7946719	123068242	A	C	0.43	0.428	0.898	0.0267003518299564	0.0181	0.1407	14004	16757	14424.77
1236834	chr11	rs1944607	123069242	A	T	0.444	0.44	0.863	0.0282958691548473	0.0185	0.1257	14004	16757	14424.77
1242248	chr11	rs961278	123069447	T	A	0.409	0.407	0.924	0.0299956000353805	0.018	0.09571	14004	16757	14424.77
1254723	chr11	rs76088472	123069981	A	G	0.506	0.504	0.837	0.0166014304974254	0.0186	0.3731	14004	16757	14424.77
1238169	chr11	rs57170132	123070483	C	T	0.98	0.98	0.435	0.106699618659056	0.0913	0.2427	14004	16757	14424.77
1237207	chr11	rs61904442	123070685	T	G	0.98	0.98	0.436	0.1081007577627	0.0919	0.2397	14004	16757	14424.77
1254143	chr11	rs61904443	123071127	G	A	0.98	0.98	0.43	0.107696784455352	0.0917	0.24	14004	16757	14424.77
1250740	chr11	rs61904444	123071708	C	A	0.98	0.98	0.428	0.103395586448221	0.0928	0.2651	14004	16757	14424.77
1259390	chr11	rs7934131	123072087	A	G	0.397	0.396	0.867	0.0284999894699013	0.0187	0.1272	14004	16757	14424.77
1253784	chr11	rs11824555	123073525	C	T	0.983	0.983	0.387	0.0917036842102131	0.1093	0.4012	13147	15808	13524.11
1242937	chr11	rs61904445	123074371	A	T	0.967	0.967	0.275	0.0165030720990143	0.0884	0.852	14004	16757	14424.77
1242379	chr11	rs4267083	123074399	T	C	0.688	0.691	0.804	-0.0068030886197391	0.0206	0.7398	14004	16757	14424.77
1244245	chr11	rs4285881	123074526	G	C	0.647	0.649	0.843	-0.0048015088161939	0.0195	0.8042	14004	16757	14424.77
1247560	chr11	rs485345	123074915	G	A	0.571	0.577	0.934	-0.0021022080918702	0.0179	0.9072	14004	16757	14424.77
1258865	chr11	rs11219068	123075419	G	A	0.97	0.974	0.392	-0.0811016014370415	0.0855	0.3424	14004	16757	14424.77
1243316	chr11	rs482919	123075614	C	T	0.581	0.583	0.863	0.0022973590486834	0.0186	0.9022	14004	16757	14424.77
1238296	chr11	rs28445684	123075764	T	C	0.576	0.578	0.867	0.0023971245997214	0.0185	0.895	14004	16757	14424.77
1240413	chr11	rs28714447	123075782	G	T	0.53	0.533	0.819	0.0076010387728197	0.0188	0.6856	14004	16757	14424.77
1246253	chr11	rs551345	123076145	T	C	0.545	0.551	0.919	-0.0024028846163103	0.0178	0.8914	14004	16757	14424.77
1252608	chr11	rs513314	123076636	A	G	0.544	0.55	0.921	-0.0019018072895963	0.0178	0.914	14004	16757	14424.77
1248466	chr11	rs577777	123076691	G	A	0.545	0.55	0.922	-0.0014009809156281	0.0178	0.9355	14004	16757	14424.77
1252633	chr11	rs471973	123077219	T	A	0.544	0.548	0.898	0.0014988761237359	0.018	0.9339	14004	16757	14424.77
1240688	chr11	rs577432	123078194	A	C	0.569	0.57	0.831	-0.0023026490626755	0.0189	0.9041	14004	16757	14424.77
1235641	chr11	rs526199	123078524	T	C	0.557	0.552	0.751	0.0209000641077417	0.0196	0.2873	14004	16757	14424.77
1245239	chr11	rs530763	123079004	C	G	0.443	0.442	0.776	-0.0024028846163103	0.0194	0.9024	14004	16757	14424.77
1250427	chr11	rs3017931	123079192	T	C	0.446	0.446	0.788	-0.0065010863423599	0.0192	0.7354	14004	16757	14424.77
1238772	chr11	rs12284852	123079669	G	A	0.982	0.983	0.736	0.0423024980338776	0.0794	0.5947	13014	15757	13429.79
1246912	chr11	rs11219072	123079705	C	T	0.982	0.983	0.742	0.0323026073786261	0.0781	0.6794	13014	15757	13429.79
1243956	chr11	rs12284903	123079780	G	A	0.982	0.982	0.744	0.0305970979773775	0.0779	0.694	13014	15757	13429.79
1257050	chr11	rs3763892	123080520	A	G	0.982	0.982	0.742	0.0305970979773775	0.0778	0.6944	13014	15757	13429.79
1240882	chr11	rs3763893	123080530	C	G	0.981	0.982	0.706	0.0344014267173323	0.0758	0.6496	14004	16757	14424.77
1258998	chr11	rs3763894	123080605	G	T	0.982	0.982	0.738	0.0363994293800054	0.0775	0.6386	13014	15757	13429.79
1251576	chr11	rs557660	123080618	T	C	0.511	0.515	0.845	-0.0106970095483354	0.0185	0.5636	14004	16757	14424.77
1251938	chr11	rs11219074	123081523	C	T	0.98	0.981	0.708	0.0109003744682883	0.0728	0.8809	14004	16757	14424.77
1253871	chr11	rs112307705	123081533	T	C	0.969	0.973	0.308	-0.039104719880761	0.0832	0.638	14004	16757	14424.77
1243942	chr11	rs543302	123082152	T	A	0.512	0.513	0.875	-0.0145046862028817	0.0182	0.4241	14004	16757	14424.77
1256140	chr11	rs492248	123084886	T	C	0.502	0.505	0.907	-0.0170952954286372	0.0179	0.3383	14004	16757	14424.77
1235646	chr11	rs1790229	123087466	T	G	0.481	0.487	0.899	-0.0191012733024012	0.018	0.2876	14004	16757	14424.77
1245812	chr11	rs560993	123087705	A	G	0.515	0.516	0.925	-0.0138961051921114	0.0177	0.4317	14004	16757	14424.77
1254666	chr11	rs491500	123088005	T	C	0.515	0.517	0.928	-0.0138048499765589	0.0177	0.4345	14004	16757	14424.77
1252704	chr11	rs1790230	123088073	G	T	0.513	0.515	0.931	-0.0139975096438537	0.0176	0.4267	14004	16757	14424.77
1251096	chr11	rs3016599	123088171	G	A	0.508	0.512	0.922	-0.0160988945897493	0.0177	0.3649	14004	16757	14424.77
1247894	chr11	rs3018106	123088403	A	G	0.482	0.489	0.911	-0.0165969709073694	0.0179	0.3535	14004	16757	14424.77
1246150	chr11	rs557272	123089210	C	G	0.482	0.489	0.919	-0.0168003386783461	0.0178	0.3454	14004	16757	14424.77
1245387	chr11	rs513136	123089955	A	G	0.515	0.517	0.957	-0.013004189135254	0.0174	0.4545	14004	16757	14424.77
1252285	chr11	rs544310	123091085	T	C	0.509	0.512	0.94	-0.0146974807605841	0.0175	0.4031	14004	16757	14424.77
1234503	chr11	rs488943	123092449	A	G	0.463	0.47	0.929	-0.0156010662286512	0.0178	0.3796	14004	16757	14424.77
1243198	chr11	rs497366	123093390	T	C	0.499	0.502	0.922	-0.0110002818588653	0.0177	0.5364	14004	16757	14424.77
1246517	chr11	rs560192	123094238	A	C	0.445	0.45	0.9	-0.0074980401773571	0.0181	0.6796	14004	16757	14424.77
1241148	chr11	rs4245047	123094797	T	C	0.423	0.427	0.937	-0.005304041591906	0.0178	0.7644	14004	16757	14424.77
1241059	chr11	rs17127163	123095428	A	T	0.832	0.833	0.883	-0.0043996643446871	0.024	0.8534	14004	16757	14424.77
1236391	chr11	rs7120082	123096559	C	T	0.827	0.827	0.893	-0.003596459514405	0.0236	0.8803	14004	16757	14424.77
1252097	chr11	rs550113	123096869	C	T	0.43	0.433	0.958	-0.0068030886197391	0.0176	0.7004	14004	16757	14424.77
1250970	chr11	rs559254	123096933	A	G	0.43	0.433	0.958	-0.0066017436345624	0.0176	0.7066	14004	16757	14424.77
1256586	chr11	rs3018105	123097158	A	G	0.43	0.434	0.958	-0.0052035148315978	0.0176	0.7686	14004	16757	14424.77
1250682	chr11	rs493642	123097386	C	T	0.627	0.63	0.954	-0.0079011318962572	0.0182	0.6649	14004	16757	14424.77
1253701	chr11	rs565734	123097661	G	A	0.43	0.434	0.956	-0.0059979518036359	0.0176	0.7323	14004	16757	14424.77
1251140	chr11	rs496446	123097695	G	A	0.628	0.63	0.951	-0.0079011318962572	0.0182	0.6659	14004	16757	14424.77
1234438	chr11	rs479000	123097931	G	C	0.627	0.63	0.951	-0.0078003437327339	0.0182	0.6674	14004	16757	14424.77
1237367	chr11	rs524658	123098462	G	T	0.429	0.433	0.952	-0.006199175242821	0.0176	0.7253	14004	16757	14424.77
1240048	chr11	rs525854	123098651	A	G	0.429	0.433	0.952	-0.0058973552660839	0.0176	0.7372	14004	16757	14424.77
1248570	chr11	rs557652	123099762	A	G	0.602	0.604	0.935	-0.007004474152883	0.0181	0.6987	14004	16757	14424.77
1256223	chr11	rs471086	123100081	C	G	0.603	0.605	0.931	-0.0069037763167944	0.0181	0.7046	14004	16757	14424.77
1238253	chr11	rs471209	123100121	G	A	0.602	0.605	0.931	-0.0069037763167944	0.0181	0.704	14004	16757	14424.77
1254403	chr11	rs471320	123100153	G	A	0.602	0.605	0.931	-0.0069037763167944	0.0181	0.7018	14004	16757	14424.77
1242981	chr11	rs57500292	123100948	C	T	0.828	0.829	0.874	-0.0022024235552	0.0239	0.9256	14004	16757	14424.77
1235408	chr11	rs58348134	123101295	A	G	0.828	0.829	0.873	-0.0024028846163103	0.024	0.9198	14004	16757	14424.77
1235463	chr11	rs73614699	123101491	A	G	0.828	0.829	0.872	0.0001999800026662	0.024	0.993	14004	16757	14424.77
1256006	chr11	rs73614702	123101651	A	G	0.828	0.829	0.871	0.0001999800026662	0.024	0.9945	14004	16757	14424.77
1248633	chr11	rs73616403	123101805	A	G	0.828	0.829	0.87	0.0004998750416509	0.024	0.9839	14004	16757	14424.77
1254228	chr11	rs73616405	123102232	T	G	0.828	0.829	0.867	0.0009995003330834	0.0241	0.9656	14004	16757	14424.77
1243485	chr11	rs56162316	123102562	G	A	0.83	0.831	0.865	0.0004998750416509	0.0242	0.9825	14004	16757	14424.77
1249665	chr11	rs73616409	123103806	T	G	0.921	0.918	0.818	0.0065981840282271	0.0348	0.8503	14004	16757	14424.77
1251512	chr11	rs73616412	123105019	T	A	0.929	0.928	0.874	0.0084045823438103	0.0356	0.814	14004	16757	14424.77
1255619	chr11	rs471296	123105243	C	G	0.447	0.451	0.939	-0.0101008421794295	0.0177	0.5691	14004	16757	14424.77
1234589	chr11	rs3898437	123106025	G	A	0.858	0.857	0.841	0.0016985566355815	0.0262	0.947	14004	16757	14424.77
1235781	chr11	rs560152	123107986	T	C	0.376	0.379	0.933	-0.009000382197299	0.0182	0.6221	14004	16757	14424.77
1252360	chr11	rs492816	123108054	A	G	0.448	0.452	0.945	-0.0093031403261444	0.0176	0.5989	14004	16757	14424.77
1241242	chr11	rs484580	123109469	G	A	0.382	0.384	0.945	-0.0075987978753305	0.0181	0.6741	14004	16757	14424.77
1246784	chr11	rs540774	123111026	C	T	0.454	0.458	0.954	-0.0094040800752939	0.0175	0.5925	14004	16757	14424.77
1259533	chr11	rs528208	123113377	G	C	0.455	0.459	0.956	-0.0091012913892029	0.0175	0.6045	14004	16757	14424.77
1252198	chr11	rs558362	123114359	G	A	0.449	0.453	0.957	-0.0092022107647994	0.0175	0.6001	14004	16757	14424.77
1252479	chr11	rs558560	123114432	C	T	0.455	0.459	0.958	-0.0092022107647994	0.0175	0.5973	14004	16757	14424.77
1238421	chr11	rs482099	123115844	A	C	0.451	0.455	0.942	-0.0093031403261444	0.0176	0.5973	14004	16757	14424.77
1258599	chr11	rs505272	123116056	A	G	0.447	0.451	0.938	-0.0074980401773571	0.0177	0.673	14004	16757	14424.77
1244064	chr11	rs76210542	123116214	G	A	0.869	0.868	0.804	0.0107025231331357	0.0277	0.6986	14004	16757	14424.77
1258600	chr11	rs508661	123116360	G	A	0.451	0.455	0.939	-0.009000382197299	0.0176	0.6104	14004	16757	14424.77
1246891	chr11	rs512391	123116799	A	G	0.447	0.451	0.936	-0.0073972926304747	0.0177	0.6749	14004	16757	14424.77
1245386	chr11	rs513205	123116878	A	G	0.382	0.384	0.925	-0.0069037763167944	0.0182	0.7064	14004	16757	14424.77
1258299	chr11	rs58101364	123117673	G	C	0.872	0.871	0.79	0.0088011559530687	0.0282	0.7549	14004	16757	14424.77
1256847	chr11	rs10790562	123118610	A	G	0.452	0.456	0.934	-0.0081027387031859	0.0177	0.6464	14004	16757	14424.77
1257983	chr11	rs489029	123119361	C	T	0.382	0.384	0.923	-0.007095110875924	0.0182	0.6964	14004	16757	14424.77
1245016	chr11	rs528990	123119388	C	A	0.45	0.453	0.933	-0.0079011318962572	0.0177	0.6562	14004	16757	14424.77
1245529	chr11	rs490230	123119552	C	T	0.45	0.453	0.931	-0.0079011318962572	0.0177	0.6569	14004	16757	14424.77
1235170	chr11	rs532690	123119789	A	G	0.449	0.453	0.928	-0.0073972926304747	0.0178	0.6788	14004	16757	14424.77
1248581	chr11	rs532826	123119837	A	C	0.449	0.453	0.927	-0.007296555232638	0.0178	0.6806	14004	16757	14424.77
1243717	chr11	rs503587	123123217	T	C	0.378	0.38	0.925	-0.0145960053074092	0.0183	0.426	14004	16757	14424.77
1235156	chr11	rs10892985	123124570	G	A	0.589	0.593	0.885	-0.0092022107647994	0.0184	0.6158	14004	16757	14424.77
1239373	chr11	rs10892986	123125779	G	T	0.386	0.387	0.948	-0.0098988321792475	0.018	0.581	14004	16757	14424.77
1238414	chr11	rs10790565	123127025	G	A	0.384	0.386	0.951	-0.0122041688389067	0.018	0.4989	14004	16757	14424.77
1247856	chr11	rs10790566	123127721	C	G	0.384	0.386	0.953	-0.0122952780941516	0.018	0.4948	14004	16757	14424.77
1256563	chr11	rs10892987	123127916	C	T	0.383	0.385	0.953	-0.0123965203365513	0.018	0.4899	14004	16757	14424.77
1250219	chr11	rs7125436	123128238	G	A	0.384	0.386	0.954	-0.013004189135254	0.018	0.4681	14004	16757	14424.77
1239975	chr11	rs7125472	123128310	G	T	0.929	0.929	0.931	-0.0328021562323804	0.0346	0.3441	14004	16757	14424.77
1252588	chr11	rs7128842	123128812	C	T	0.617	0.615	0.955	0.0129951954948113	0.018	0.4679	14004	16757	14424.77
1235808	chr11	rs17127188	123129514	A	T	0.551	0.549	0.934	0.0052959516591825	0.0178	0.7672	14004	16757	14424.77
1249351	chr11	rs59560502	123129639	C	T	0.548	0.546	0.941	0.0061013488579762	0.0177	0.7316	14004	16757	14424.77
1235271	chr11	rs17127191	123129785	T	C	0.548	0.546	0.941	0.0061013488579762	0.0177	0.7315	14004	16757	14424.77
1241997	chr11	rs73019854	123130090	C	T	0.548	0.546	0.939	0.0063001125484799	0.0177	0.7229	14004	16757	14424.77
1248006	chr11	rs7103191	123130151	C	A	0.549	0.546	0.937	0.0059025456526138	0.0177	0.7399	14004	16757	14424.77
1256016	chr11	rs4936788	123130199	A	G	0.548	0.546	0.938	0.0063001125484799	0.0177	0.7206	14004	16757	14424.77
1248423	chr11	rs4936789	123130240	A	G	0.548	0.546	0.937	0.0064988367398296	0.0177	0.7123	14004	16757	14424.77
1257567	chr11	rs4936790	123130272	G	A	0.548	0.546	0.937	0.0061013488579762	0.0177	0.7287	14004	16757	14424.77
1250184	chr11	rs6589979	123130765	G	A	0.617	0.615	0.945	0.0131037693769772	0.018	0.4674	14004	16757	14424.77
1243625	chr11	rs7929678	123130812	C	T	0.549	0.547	0.934	0.0056042667198317	0.0178	0.7506	14004	16757	14424.77
1234037	chr11	rs7930149	123130989	G	C	0.549	0.547	0.934	0.0068961666878413	0.0177	0.6988	14004	16757	14424.77
1249427	chr11	rs7929924	123130992	C	T	0.549	0.547	0.933	0.0068961666878413	0.0178	0.6986	14004	16757	14424.77
1249069	chr11	rs113134355	123131550	G	T	0.62	0.618	0.937	0.0121953336998771	0.0182	0.5	14004	16757	14424.77
1249651	chr11	rs79292548	123132210	G	A	0.93	0.929	0.926	-0.0232993336544035	0.0348	0.5036	14004	16757	14424.77
1242403	chr11	rs7115792	123132645	G	A	0.578	0.576	0.873	0.0005998200719675	0.0185	0.9742	14004	16757	14424.77
1259065	chr11	rs7949765	123135684	G	A	0.578	0.579	0.941	0.0017983819413794	0.0178	0.918	14004	16757	14424.77
1236830	chr11	rs7950320	123136241	C	T	0.659	0.66	0.947	0.0048979852621919	0.0185	0.7896	14004	16757	14424.77
1243740	chr11	rs2000795	123136466	G	A	0.572	0.574	0.955	0.001998002662673	0.0176	0.9119	14004	16757	14424.77
1250301	chr11	rs2000796	123136552	T	C	0.919	0.919	0.97	-0.0069037763167944	0.0318	0.8276	14004	16757	14424.77
1252996	chr11	rs12576528	123136864	T	C	0.657	0.657	0.947	0.0062007356416035	0.0185	0.7377	14004	16757	14424.77
1251137	chr11	rs12421414	123137035	A	C	0.657	0.657	0.947	0.0062007356416035	0.0185	0.7357	14004	16757	14424.77
1255609	chr11	rs883410	123138144	G	A	0.917	0.918	0.971	-0.0128015918372089	0.0314	0.6851	14004	16757	14424.77
1241184	chr11	rs883411	123138176	A	T	0.917	0.918	0.971	-0.0125990355765152	0.0315	0.6878	14004	16757	14424.77
1259949	chr11	rs3935933	123138477	T	A	0.917	0.918	0.971	-0.0127003085782322	0.0315	0.6876	14004	16757	14424.77
1239866	chr11	rs4073050	123138481	T	G	0.917	0.918	0.971	-0.0127003085782322	0.0315	0.6865	14004	16757	14424.77
1248115	chr11	rs7940505	123138835	A	G	0.915	0.916	0.979	-0.0128015918372089	0.031	0.6802	14004	16757	14424.77
1234682	chr11	rs7940634	123138954	A	G	0.915	0.916	0.979	-0.0122952780941516	0.031	0.6918	14004	16757	14424.77
1257138	chr11	rs7927484	123138960	T	C	0.915	0.916	0.979	-0.0115969858456632	0.031	0.709	14004	16757	14424.77
1259902	chr11	rs7940974	123138998	G	A	0.917	0.918	0.97	-0.0114047880634385	0.0315	0.7163	14004	16757	14424.77
1236557	chr11	rs4280007	123139551	T	C	0.652	0.651	0.944	0.0133998200630165	0.0184	0.4665	14004	16757	14424.77
1258066	chr11	rs4280008	123139559	T	C	0.652	0.651	0.944	0.0133998200630165	0.0184	0.4673	14004	16757	14424.77
1243246	chr11	rs4351827	123139617	C	T	0.652	0.651	0.944	0.0135971385060249	0.0184	0.4596	14004	16757	14424.77
1246239	chr11	rs4303242	123139695	G	A	0.652	0.651	0.943	0.0134984841513417	0.0184	0.4653	14004	16757	14424.77
1235903	chr11	rs4503563	123139897	C	T	0.57	0.571	0.946	0.0085037404912207	0.0177	0.6306	14004	16757	14424.77
1234038	chr11	rs4499014	123139948	C	T	0.651	0.65	0.946	0.0133998200630165	0.0184	0.4672	14004	16757	14424.77
1252132	chr11	rs10790567	123141043	C	T	0.569	0.569	0.947	0.0075017910703226	0.0177	0.6711	14004	16757	14424.77
1246718	chr11	rs2156448	123141616	C	T	0.57	0.57	0.943	0.0097027754613851	0.0177	0.5828	14004	16757	14424.77
1245359	chr11	rs2156447	123141851	C	T	0.577	0.577	0.93	0.0099008246772624	0.0179	0.5791	14004	16757	14424.77
1255976	chr11	rs4936793	123142126	C	T	0.633	0.633	0.939	0.0166014304974254	0.0182	0.3615	14004	16757	14424.77
1253725	chr11	rs6589983	123142169	T	G	0.566	0.567	0.948	0.009197572354042	0.0177	0.6009	14004	16757	14424.77
1239683	chr11	rs7927988	123142558	C	G	0.571	0.571	0.948	0.0109003744682883	0.0177	0.5364	14004	16757	14424.77
1253489	chr11	rs7928409	123142774	G	C	0.571	0.571	0.948	0.0109003744682883	0.0177	0.5385	14004	16757	14424.77
1247911	chr11	rs4323880	123142803	G	A	0.571	0.571	0.948	0.0109003744682883	0.0177	0.5364	14004	16757	14424.77
1257389	chr11	rs7928227	123142848	A	G	0.571	0.571	0.948	0.0108014536938559	0.0177	0.5398	14004	16757	14424.77
1237936	chr11	rs4402299	123142885	A	G	0.573	0.572	0.945	0.0102968054773682	0.0177	0.5603	14004	16757	14424.77
1254061	chr11	rs4325322	123142887	G	A	0.573	0.572	0.945	0.0103957761821204	0.0177	0.5587	14004	16757	14424.77
1259631	chr11	rs4325323	123142916	G	A	0.573	0.572	0.945	0.0106035827841911	0.0177	0.5502	14004	16757	14424.77
1259852	chr11	rs4307735	123143156	T	C	0.571	0.571	0.948	0.0103957761821204	0.0177	0.5568	14004	16757	14424.77
1247006	chr11	rs12271070	123143200	T	A	0.977	0.979	0.627	-0.0271040176920589	0.0828	0.7435	10594	11854	10513.15
1233791	chr11	rs11219096	123143490	A	G	0.57	0.57	0.948	0.0112959597418516	0.0177	0.5229	14004	16757	14424.77
1235465	chr11	rs4936794	123143700	G	A	0.571	0.571	0.949	0.0109992854583691	0.0177	0.5339	14004	16757	14424.77
1247622	chr11	rs4936795	123143714	T	C	0.571	0.571	0.948	0.0109992854583691	0.0177	0.534	14004	16757	14424.77
1236295	chr11	rs4936796	123143816	G	T	0.571	0.571	0.948	0.0112959597418516	0.0177	0.5227	14004	16757	14424.77
1235685	chr11	rs4936797	123143850	C	A	0.571	0.571	0.948	0.0112959597418516	0.0177	0.5219	14004	16757	14424.77
1245319	chr11	rs4936798	123144083	A	C	0.659	0.657	0.943	0.0126002819757385	0.0185	0.497	14004	16757	14424.77
1247018	chr11	rs7935648	123144515	A	G	0.627	0.629	0.937	0.0126002819757385	0.0182	0.4898	14004	16757	14424.77
1246953	chr11	rs12280623	123144593	A	C	0.627	0.629	0.937	0.0125015292229252	0.0182	0.4916	14004	16757	14424.77
1235548	chr11	rs7130207	123146735	C	T	0.565	0.565	0.942	0.013202462677756	0.0177	0.4574	14004	16757	14424.77
1256501	chr11	rs7130567	123146860	G	C	0.57	0.568	0.941	0.0164047040252769	0.0178	0.3559	14004	16757	14424.77
1239783	chr11	rs10892988	123147331	G	A	0.572	0.57	0.939	0.0160997014894237	0.0178	0.3657	14004	16757	14424.77
1246814	chr11	rs7941914	123147698	T	C	0.566	0.565	0.938	0.0135971385060249	0.0178	0.4424	14004	16757	14424.77
1251900	chr11	rs79490271	123148828	C	T	0.947	0.943	0.508	0.0503983940836932	0.052	0.3322	14004	16757	14424.77
1234740	chr11	rs7934887	123149582	G	T	0.653	0.651	0.947	0.0188021269625962	0.0183	0.3054	14004	16757	14424.77
1243568	chr11	rs12806349	123150704	G	A	0.64	0.641	0.642	0.009504687014246	0.0221	0.6669	14004	16757	14424.77
1248653	chr11	rs35678992	123150900	C	A	0.686	0.682	0.56	0.0349037160078804	0.0243	0.1521	14004	16757	14424.77
1258228	chr11	rs11518410	123151009	C	T	0.987	0.987	0.207	0.0052959516591825	0.1686	0.975	12770	15725	13307.91
1241250	chr11	rs111910505	123151058	G	A	0.982	0.982	0.309	0.0336958638567256	0.1135	0.7667	14004	16757	14424.77
1258475	chr11	rs11219100	123151785	T	C	0.717	0.711	0.897	0.0076010387728197	0.02	0.7035	14004	16757	14424.77
1239466	chr11	rs11219101	123152011	C	A	0.697	0.693	0.915	0.0044998604248922	0.0193	0.8175	14004	16757	14424.77
1235804	chr11	rs7125324	123152425	C	T	0.444	0.439	0.909	0.0222017079836866	0.0179	0.2149	14004	16757	14424.77
1243231	chr11	rs55888036	123152500	G	A	0.747	0.747	0.924	0.022299507494767	0.0203	0.2719	14004	16757	14424.77
1240990	chr11	rs7111169	123152535	T	G	0.704	0.701	0.939	0.0077995046323818	0.0192	0.6829	14004	16757	14424.77
1259706	chr11	rs35055985	123152692	G	C	0.747	0.747	0.929	0.0231011029079872	0.0202	0.2532	14004	16757	14424.77
1238183	chr11	rs35802135	123152707	C	T	0.747	0.747	0.93	0.0231011029079872	0.0202	0.2523	14004	16757	14424.77
1235686	chr11	rs17127226	123152748	G	T	0.747	0.747	0.931	0.0228958774769045	0.0202	0.2566	14004	16757	14424.77
1248184	chr11	rs7947203	123152997	A	G	0.744	0.743	0.948	0.0227981362759783	0.0199	0.2532	14004	16757	14424.77
1246493	chr11	rs6589984	123153043	C	T	0.697	0.693	0.928	0.0047984689115734	0.0191	0.8008	14004	16757	14424.77
1256041	chr11	rs6589985	123153094	A	G	0.743	0.742	0.953	0.0234039777790161	0.0198	0.2378	14004	16757	14424.77
1241766	chr11	rs6589986	123153275	C	T	0.781	0.778	0.958	0.0320992618599997	0.021	0.1258	14004	16757	14424.77
1254852	chr11	rs6589987	123153359	C	T	0.783	0.78	0.959	0.0335991726304121	0.021	0.1094	14004	16757	14424.77
1244970	chr11	rs10892992	123154614	A	C	0.695	0.692	0.957	0.0020977980821461	0.0188	0.9122	14004	16757	14424.77
1256186	chr11	rs10892993	123154698	G	T	0.504	0.5	0.937	0.0295976364389436	0.0175	0.09153	14004	16757	14424.77
1242851	chr11	rs10892995	123155262	A	G	0.701	0.7	0.973	0.0033045340083004	0.0188	0.8611	14004	16757	14424.77
1247032	chr11	rs113143623	123155630	A	G	0.845	0.84	0.898	0.0548952993715794	0.0246	0.02545	14004	16757	14424.77
1241836	chr11	rs7124862	123156177	T	G	0.854	0.85	0.933	0.0613960888650743	0.0248	0.01308	14004	16757	14424.77
1252422	chr11	rs10892996	123157134	T	C	0.559	0.554	0.989	0.0330962274891896	0.0172	0.05394	14004	16757	14424.77
1248353	chr11	rs10892997	123157242	G	A	0.56	0.555	0.989	0.0329027196757078	0.0172	0.05586	14004	16757	14424.77
1248538	chr11	rs10892998	123157342	C	T	0.56	0.555	0.991	0.0329027196757078	0.0172	0.05577	14004	16757	14424.77
1259480	chr11	rs10892999	123158221	A	C	0.556	0.549	0.986	0.0320992618599997	0.0171	0.06084	14004	16757	14424.77
1247876	chr11	rs11219104	123158676	C	A	0.556	0.55	0.988	0.0320024161254944	0.0171	0.06194	14004	16757	14424.77
1251813	chr11	rs7945589	123159187	T	C	0.556	0.549	0.986	0.0326027085440124	0.0171	0.05736	14004	16757	14424.77
1252101	chr11	rs7930806	123159216	G	A	0.562	0.556	0.993	0.031799009548949	0.0172	0.06415	14004	16757	14424.77
1256717	chr11	rs10790569	123159554	C	T	0.561	0.556	0.993	0.0323994240466592	0.0172	0.05921	14004	16757	14424.77
1250335	chr11	rs10790570	123159665	T	A	0.556	0.55	0.988	0.0323994240466592	0.0171	0.05863	14004	16757	14424.77
1235460	chr11	rs1943463	123160328	T	A	0.557	0.551	0.986	0.0327962744150825	0.0172	0.05595	14004	16757	14424.77
1251292	chr11	rs4548632	123160660	T	G	0.556	0.55	0.987	0.0326027085440124	0.0172	0.05737	14004	16757	14424.77
1259862	chr11	rs73021813	123160814	C	T	0.863	0.858	0.963	0.0636975426142417	0.025	0.01079	14004	16757	14424.77
1254380	chr11	rs7116218	123160818	C	T	0.562	0.556	0.992	0.0329027196757078	0.0172	0.05558	14004	16757	14424.77
1246215	chr11	rs10736527	123161406	G	T	0.561	0.556	0.99	0.0336958638567256	0.0172	0.04967	14004	16757	14424.77
1236311	chr11	rs10750233	123161435	A	G	0.561	0.556	0.99	0.0336958638567256	0.0172	0.04948	14004	16757	14424.77
1243986	chr11	rs10750234	123161496	T	C	0.561	0.556	0.99	0.0338022134084658	0.0172	0.04896	14004	16757	14424.77
1241932	chr11	rs10750235	123161737	G	A	0.556	0.55	0.982	0.0335024720540013	0.0172	0.0512	14004	16757	14424.77
1241891	chr11	rs11600167	123161874	G	T	0.861	0.856	0.956	0.0660966815748511	0.0249	0.007956	14004	16757	14424.77
1245567	chr11	rs10790571	123161995	T	C	0.561	0.556	0.988	0.0341985075799122	0.0172	0.04633	14004	16757	14424.77
1243907	chr11	rs11219106	123162118	C	T	0.861	0.856	0.953	0.0656004570839489	0.0249	0.008451	14004	16757	14424.77
1250830	chr11	rs7932286	123162332	T	A	0.561	0.556	0.987	0.0347008987793103	0.0172	0.04346	14004	16757	14424.77
1238397	chr11	rs7945779	123162514	C	T	0.561	0.555	0.987	0.0350002811846215	0.0172	0.04164	14004	16757	14424.77
1240973	chr11	rs7946395	123162829	G	A	0.561	0.555	0.986	0.0349037160078804	0.0172	0.04238	14004	16757	14424.77
1245188	chr11	rs2187325	123164362	T	G	0.562	0.556	0.981	0.0352030377085245	0.0172	0.04118	14004	16757	14424.77
1258973	chr11	rs11821954	123164850	C	G	0.869	0.865	0.923	0.0683966938083502	0.026	0.008468	14004	16757	14424.77
1246169	chr11	rs7119190	123164898	T	G	0.571	0.567	0.984	0.0326027085440124	0.0173	0.05883	14004	16757	14424.77
1239449	chr11	rs7926273	123165136	C	T	0.57	0.565	0.98	0.0336958638567256	0.0173	0.05104	14004	16757	14424.77
1253387	chr11	rs7926507	123165180	G	A	0.571	0.567	0.985	0.0330962274891896	0.0172	0.05468	14004	16757	14424.77
1257878	chr11	rs6589991	123165765	A	G	0.571	0.566	0.988	0.0329994782631079	0.0172	0.05496	14004	16757	14424.77
1248403	chr11	rs7107288	123166014	A	C	0.566	0.56	0.98	0.0330962274891896	0.0172	0.05476	14004	16757	14424.77
1237235	chr11	rs6589992	123166133	T	C	0.566	0.561	0.982	0.0333960906184285	0.0172	0.05199	14004	16757	14424.77
1240456	chr11	rs7107994	123166266	G	A	0.571	0.566	0.986	0.0335991726304121	0.0172	0.05067	14004	16757	14424.77
1235792	chr11	rs6589993	123167213	A	T	0.567	0.561	0.976	0.0336958638567256	0.0173	0.05067	14004	16757	14424.77
1234933	chr11	rs6589994	123167298	T	A	0.567	0.561	0.974	0.0338022134084658	0.0173	0.05068	14004	16757	14424.77
1241858	chr11	rs7123177	123167656	A	G	0.566	0.561	0.973	0.0332026408277183	0.0173	0.05475	14004	16757	14424.77
1234998	chr11	rs11219107	123168256	C	T	0.566	0.56	0.968	0.0335024720540013	0.0173	0.05319	14004	16757	14424.77
1242684	chr11	rs12273510	123168743	C	A	0.57	0.565	0.968	0.0333960906184285	0.0174	0.05414	14004	16757	14424.77
1248007	chr11	rs56834197	123169599	T	C	0.851	0.847	0.923	0.0690968660793263	0.0247	0.00515	14004	16757	14424.77
1257380	chr11	rs61907365	123169964	C	T	0.856	0.851	0.932	0.07040254409814	0.0248	0.004593	14004	16757	14424.77
1241694	chr11	rs73021837	123170029	C	T	0.716	0.715	0.946	0.0021975835434872	0.0193	0.9081	14004	16757	14424.77
1240523	chr11	rs11602287	123170792	C	T	0.855	0.851	0.932	0.0690035380967296	0.0248	0.005361	14004	16757	14424.77
1245385	chr11	rs78095763	123170903	T	C	0.943	0.944	0.636	-0.0174005146801673	0.0454	0.7017	14004	16757	14424.77
1245883	chr11	rs11602348	123170925	G	T	0.855	0.851	0.932	0.0698991273796672	0.0248	0.004771	14004	16757	14424.77
1236629	chr11	rs7947161	123171353	T	C	0.56	0.555	0.946	0.03649585023784	0.0175	0.03738	14004	16757	14424.77
1240789	chr11	rs4303243	123172682	C	A	0.585	0.58	0.911	0.0369007163483657	0.018	0.04044	14004	16757	14424.77
1248450	chr11	rs11219108	123172745	C	G	0.565	0.56	0.927	0.0384030712829451	0.0177	0.03014	14004	16757	14424.77
1249545	chr11	rs2156444	123175580	C	G	0.835	0.83	0.97	0.0563992368491194	0.023	0.01406	14004	16757	14424.77
1235968	chr11	rs2156445	123175815	T	C	0.555	0.551	0.969	0.0332026408277183	0.0173	0.05517	14004	16757	14424.77
1246801	chr11	rs4619156	123176226	G	A	0.837	0.831	0.978	0.0524026787930484	0.023	0.02255	14004	16757	14424.77
1247496	chr11	rs11602677	123176516	G	A	0.843	0.837	0.996	0.0540998523168248	0.0231	0.0194	14004	16757	14424.77
1234086	chr11	rs10893004	123176833	C	T	0.726	0.725	0.957	0.0050969882578437	0.0194	0.7934	14004	16757	14424.77
1258281	chr11	rs948838	123177224	C	T	0.725	0.725	0.961	0.0056042667198317	0.0194	0.7738	14004	16757	14424.77
1234051	chr11	rs948839	123177264	A	T	0.556	0.551	0.968	0.0350002811846215	0.0173	0.04331	14004	16757	14424.77
1237008	chr11	rs61904671	123177707	C	A	0.842	0.837	0.989	0.0537018913875451	0.0232	0.02051	14004	16757	14424.77
1247506	chr11	rs61904672	123177860	T	C	0.837	0.833	0.978	0.0531046528867784	0.0231	0.02162	14004	16757	14424.77
1247602	chr11	rs11603794	123178320	G	A	0.559	0.553	0.965	0.0355022698424966	0.0174	0.04118	14004	16757	14424.77
1238791	chr11	rs76968238	123178440	C	T	0.724	0.723	0.958	0.0076010387728197	0.0194	0.6952	14004	16757	14424.77
1237772	chr11	rs11219109	123178697	C	A	0.569	0.563	0.96	0.0352995739869328	0.0175	0.04379	14004	16757	14424.77
1253391	chr11	rs11219110	123178814	G	A	0.557	0.553	0.973	0.0350968370374295	0.0173	0.04291	14004	16757	14424.77
1235189	chr11	rs9888300	123179064	A	C	0.556	0.552	0.971	0.0353961009469877	0.0173	0.04113	14004	16757	14424.77
1247015	chr11	rs9888204	123179123	C	A	0.726	0.725	0.96	0.0060019521956343	0.0194	0.7581	14004	16757	14424.77
1257496	chr11	rs11604346	123179398	C	G	0.842	0.837	0.979	0.0563047162104676	0.0233	0.01582	14004	16757	14424.77
1254098	chr11	rs7943399	123179822	A	G	0.726	0.725	0.959	0.0056042667198317	0.0195	0.7728	14004	16757	14424.77
1237409	chr11	rs10893005	123180449	G	A	0.556	0.552	0.968	0.0341018649449722	0.0174	0.0494	14004	16757	14424.77
1242388	chr11	rs13377457	123181129	G	A	0.725	0.724	0.957	0.0061013488579762	0.0194	0.7532	14004	16757	14424.77
1250310	chr11	rs10750236	123182169	G	A	0.555	0.55	0.966	0.0361004656247227	0.0174	0.03755	14004	16757	14424.77
1240568	chr11	rs10790573	123182405	A	G	0.555	0.55	0.966	0.0363029992242924	0.0174	0.03665	14004	16757	14424.77
1235517	chr11	rs10790574	123182486	A	G	0.555	0.55	0.966	0.0363994293800054	0.0174	0.03651	14004	16757	14424.77
1253428	chr11	rs10790575	123182985	C	A	0.554	0.55	0.966	0.0366019024445485	0.0174	0.03534	14004	16757	14424.77
1237579	chr11	rs10893006	123183969	C	T	0.558	0.554	0.962	0.0329027196757078	0.0174	0.05964	14004	16757	14424.77
1235956	chr11	rs10893007	123184109	G	C	0.725	0.724	0.955	0.0077002766261879	0.0195	0.6911	14004	16757	14424.77
1244213	chr11	rs10893008	123184974	C	A	0.714	0.714	0.955	0.0075017910703226	0.0192	0.6951	14004	16757	14424.77
1246230	chr11	rs61904675	123185906	G	A	0.847	0.841	0.967	0.0616969878029145	0.0237	0.009287	14004	16757	14424.77
1252845	chr11	rs11219111	123186085	G	C	0.563	0.558	0.958	0.0384992991506098	0.0175	0.02786	14004	16757	14424.77
1251654	chr11	rs4578399	123187085	A	G	0.731	0.729	0.952	0.0099008246772624	0.0196	0.6137	14004	16757	14424.77
1247299	chr11	rs4280009	123187205	C	A	0.574	0.567	0.957	0.0399031725325864	0.0175	0.02268	14004	16757	14424.77
1259499	chr11	rs4631892	123187222	A	G	0.844	0.839	0.967	0.0595039941477318	0.0236	0.01155	14004	16757	14424.77
1240645	chr11	rs1893674	123187779	T	G	0.566	0.56	0.961	0.0399992561638529	0.0174	0.02171	14004	16757	14424.77
1244872	chr11	rs11606158	123187865	G	A	0.843	0.839	0.967	0.0582972096102774	0.0235	0.01325	14004	16757	14424.77
1247501	chr11	rs11606195	123188063	G	T	0.843	0.839	0.968	0.0570039574677328	0.0235	0.01522	14004	16757	14424.77
1256850	chr11	rs948840	123188245	A	T	0.731	0.729	0.951	0.0099998345783334	0.0196	0.6103	14004	16757	14424.77
1246196	chr11	rs948841	123188338	T	C	0.565	0.56	0.962	0.0392976332717761	0.0174	0.02411	14004	16757	14424.77
1236386	chr11	rs11606684	123188651	G	A	0.843	0.838	0.968	0.0577970987262168	0.0235	0.01381	14004	16757	14424.77
1250204	chr11	rs11606676	123188742	C	G	0.565	0.56	0.963	0.0395956428583544	0.0174	0.02296	14004	16757	14424.77
1236608	chr11	rs12797279	123189335	G	C	0.842	0.838	0.967	0.0577970987262168	0.0234	0.01364	14004	16757	14424.77
1257250	chr11	rs56122130	123189794	C	A	0.842	0.837	0.967	0.0582972096102774	0.0234	0.01293	14004	16757	14424.77
1238258	chr11	rs55692500	123189820	T	C	0.842	0.837	0.967	0.0584009748744768	0.0234	0.01279	14004	16757	14424.77
1248528	chr11	rs56197134	123189889	C	A	0.842	0.837	0.967	0.0582972096102774	0.0234	0.0129	14004	16757	14424.77
1245119	chr11	rs12577582	123189921	G	A	0.842	0.837	0.967	0.0582972096102774	0.0234	0.01286	14004	16757	14424.77
1257964	chr11	rs10160306	123189922	T	C	0.732	0.73	0.955	0.0105046326450854	0.0195	0.5903	14004	16757	14424.77
1257151	chr11	rs10160307	123189973	T	C	0.573	0.566	0.964	0.0399992561638529	0.0174	0.02173	14004	16757	14424.77
1241489	chr11	rs10160308	123189985	T	C	0.731	0.729	0.955	0.0098018049722602	0.0195	0.6142	14004	16757	14424.77
1243950	chr11	rs7115555	123190402	C	T	0.732	0.729	0.957	0.0110981866660334	0.0195	0.5681	14004	16757	14424.77
1246673	chr11	rs7115445	123190419	A	G	0.574	0.567	0.966	0.0411035548784171	0.0174	0.01851	14004	16757	14424.77
1255437	chr11	rs7101428	123190567	T	C	0.573	0.567	0.967	0.0409019913204257	0.0174	0.01893	14004	16757	14424.77
1256673	chr11	rs7116171	123190719	G	A	0.842	0.837	0.97	0.0592966816705476	0.0234	0.0113	14004	16757	14424.77
1242517	chr11	rs7101668	123190744	T	C	0.842	0.837	0.97	0.0592966816705476	0.0234	0.01135	14004	16757	14424.77
1239319	chr11	rs7116078	123190803	C	A	0.573	0.567	0.969	0.0407963941925694	0.0174	0.019	14004	16757	14424.77
1244980	chr11	rs4450184	123190894	T	C	0.732	0.73	0.96	0.0105046326450854	0.0195	0.5887	14004	16757	14424.77
1250969	chr11	rs4567480	123190898	G	A	0.573	0.566	0.969	0.0407003871263756	0.0174	0.01921	14004	16757	14424.77
1244667	chr11	rs4421758	123191023	A	G	0.573	0.566	0.969	0.0407963941925694	0.0174	0.01915	14004	16757	14424.77
1252000	chr11	rs61904681	123191067	C	A	0.842	0.837	0.97	0.0584009748744768	0.0234	0.01247	14004	16757	14424.77
1250258	chr11	rs7120003	123191589	C	T	0.569	0.563	0.965	0.042503779526724	0.0174	0.01472	14004	16757	14424.77
1256441	chr11	rs7105805	123191659	T	C	0.841	0.837	0.969	0.0582972096102774	0.0234	0.01256	14004	16757	14424.77
1246008	chr11	rs11820616	123192880	C	T	0.841	0.836	0.97	0.0587027762537362	0.0233	0.0119	14004	16757	14424.77
1234323	chr11	rs10893010	123192900	A	G	0.571	0.564	0.976	0.0382972099323441	0.0173	0.02689	14004	16757	14424.77
1242747	chr11	rs11219113	123192939	A	G	0.73	0.728	0.967	0.0069954745123864	0.0194	0.7174	14004	16757	14424.77
1245325	chr11	rs10736528	123193404	T	G	0.57	0.564	0.978	0.0379025370484673	0.0173	0.02844	14004	16757	14424.77
1241400	chr11	rs10893011	123193489	G	A	0.841	0.837	0.966	0.0595039941477318	0.0234	0.011	14004	16757	14424.77
1259726	chr11	rs10736529	123193491	G	A	0.571	0.565	0.975	0.0381047060335456	0.0173	0.02789	14004	16757	14424.77
1238917	chr11	rs35202387	123193853	G	A	0.841	0.836	0.97	0.0590987523872065	0.0233	0.01126	14004	16757	14424.77
1247733	chr11	rs56330917	123194210	A	T	0.841	0.836	0.97	0.0590987523872065	0.0233	0.01115	14004	16757	14424.77
1235165	chr11	rs12275698	123194424	C	A	0.57	0.564	0.977	0.0377966226945664	0.0173	0.02887	14004	16757	14424.77
1259587	chr11	rs11219114	123194520	A	C	0.57	0.564	0.977	0.0377003271828256	0.0173	0.02952	14004	16757	14424.77
1254127	chr11	rs10893013	123194837	A	G	0.57	0.564	0.977	0.0379025370484673	0.0173	0.02855	14004	16757	14424.77
1235834	chr11	rs10893014	123194843	T	C	0.57	0.564	0.977	0.0379025370484673	0.0173	0.02851	14004	16757	14424.77
1257335	chr11	rs10893015	123194915	C	T	0.57	0.564	0.976	0.0379025370484673	0.0173	0.02856	14004	16757	14424.77
1250733	chr11	rs10893016	123194955	T	C	0.57	0.564	0.976	0.0379025370484673	0.0173	0.02858	14004	16757	14424.77
1250425	chr11	rs10750237	123195154	T	C	0.57	0.564	0.976	0.0379025370484673	0.0173	0.02849	14004	16757	14424.77
1244827	chr11	rs10893017	123196113	T	C	0.57	0.564	0.975	0.0379025370484673	0.0173	0.02874	14004	16757	14424.77
1238636	chr11	rs7107396	123196208	A	G	0.841	0.835	0.968	0.061302039376164	0.0233	0.008649	14004	16757	14424.77
1247311	chr11	rs7119283	123196784	G	A	0.566	0.561	0.978	0.0374017521540008	0.0173	0.03056	14004	16757	14424.77
1257980	chr11	rs7119209	123196916	C	T	0.571	0.564	0.974	0.0382972099323441	0.0173	0.02741	14004	16757	14424.77
1241260	chr11	rs7119204	123196941	A	G	0.571	0.564	0.973	0.0382009626151637	0.0173	0.02758	14004	16757	14424.77
1247356	chr11	rs7931366	123197696	T	A	0.563	0.557	0.973	0.036997088886122	0.0173	0.03261	14004	16757	14424.77
1240505	chr11	rs7945055	123198017	C	T	0.57	0.564	0.972	0.0374980764200844	0.0174	0.03068	14004	16757	14424.77
1258726	chr11	rs6589997	123198114	C	T	0.57	0.564	0.971	0.0374017521540008	0.0174	0.03108	14004	16757	14424.77
1234621	chr11	rs7123956	123198231	C	T	0.571	0.565	0.968	0.0376040223973664	0.0174	0.03048	14004	16757	14424.77
1247103	chr11	rs7123833	123198232	A	G	0.571	0.565	0.967	0.0376040223973664	0.0174	0.03071	14004	16757	14424.77
1233962	chr11	rs7127332	123198588	C	A	0.571	0.564	0.97	0.0372957847436969	0.0174	0.03176	14004	16757	14424.77
1239358	chr11	rs7113570	123198943	T	C	0.563	0.557	0.969	0.0363994293800054	0.0173	0.0355	14004	16757	14424.77
1256484	chr11	rs11219115	123199567	G	A	0.733	0.732	0.969	0.0062007356416035	0.0194	0.7489	14004	16757	14424.77
1242470	chr11	rs7114021	123202490	C	G	0.851	0.846	0.929	0.0636975426142417	0.0245	0.009416	14004	16757	14424.77
1241549	chr11	rs11219117	123203841	G	C	0.571	0.563	0.951	0.0384992991506098	0.0175	0.02825	14004	16757	14424.77
1256105	chr11	rs57830495	123207105	A	C	0.852	0.847	0.919	0.0595039941477318	0.0247	0.01611	14004	16757	14424.77
1245770	chr11	rs7102914	123208630	T	G	0.541	0.535	0.948	0.0321960982163169	0.0175	0.06528	14004	16757	14424.77
1258714	chr11	rs78448032	123210423	G	A	0.983	0.984	0.496	0.0590987523872065	0.0969	0.5417	12467	15217	12886.31
1240153	chr11	rs17127271	123214487	C	T	0.821	0.819	0.936	0.0377966226945664	0.0228	0.09725	14004	16757	14424.77
1258638	chr11	rs7112931	123214922	A	G	0.557	0.549	0.937	0.0335024720540013	0.0177	0.05749	14004	16757	14424.77
1247679	chr11	rs17127272	123215965	C	G	0.978	0.98	0.569	-0.0686000914922569	0.0926	0.4589	9907	11362	9939.78
1259715	chr11	rs7103133	123216036	T	C	0.541	0.535	0.961	0.0298985503458634	0.0174	0.08588	14004	16757	14424.77
1243211	chr11	rs2156446	123217382	G	A	0.821	0.818	0.94	0.0368043345220483	0.0228	0.1061	14004	16757	14424.77
1235072	chr11	rs4281493	123217545	T	C	0.531	0.526	0.96	0.0282958691548473	0.0173	0.1026	14004	16757	14424.77
1241621	chr11	rs10893019	123217828	A	G	0.541	0.535	0.961	0.0295976364389436	0.0174	0.0889	14004	16757	14424.77
1245481	chr11	rs10893020	123219813	G	C	0.722	0.719	0.931	0.0099998345783334	0.0196	0.6103	14004	16757	14424.77
1250005	chr11	rs10893021	123219824	T	C	0.532	0.528	0.956	0.0260965047212743	0.0174	0.1329	14004	16757	14424.77
1237518	chr11	rs10893022	123219858	A	T	0.544	0.538	0.954	0.0289955368412525	0.0174	0.09628	14004	16757	14424.77
1258139	chr11	rs60774892	123221445	T	C	0.864	0.86	0.862	0.0595039941477318	0.0264	0.02449	14004	16757	14424.77
1238623	chr11	rs10893023	123221778	A	G	0.533	0.529	0.952	0.0259990758686168	0.0174	0.1354	14004	16757	14424.77
1248979	chr11	rs7120111	123221809	C	T	0.822	0.82	0.941	0.0358014124633833	0.0228	0.1158	14004	16757	14424.77
1242893	chr11	rs7120742	123222253	C	T	0.534	0.53	0.949	0.0259990758686168	0.0174	0.1354	14004	16757	14424.77
1236674	chr11	rs10893024	123222997	T	G	0.534	0.53	0.947	0.0259990758686168	0.0174	0.1364	14004	16757	14424.77
1240881	chr11	rs7123457	123226103	T	C	0.536	0.533	0.925	0.026398473854531	0.0177	0.1344	14004	16757	14424.77
1237499	chr11	rs9666197	123229854	G	A	0.825	0.825	0.955	0.0308007491527123	0.0229	0.1787	14004	16757	14424.77
1254326	chr11	rs7105674	123230858	A	C	0.565	0.559	0.895	0.0310043588626902	0.0181	0.08601	14004	16757	14424.77
1253110	chr11	rs58046759	123231593	G	T	0.57	0.564	0.89	0.031498667059371	0.0182	0.08282	14004	16757	14424.77
1233930	chr11	rs10893025	123232801	T	C	0.567	0.561	0.891	0.0315955615897506	0.0181	0.08146	14004	16757	14424.77
1238773	chr11	rs10893026	123232996	C	G	0.553	0.55	0.882	0.0263010744193707	0.0182	0.1475	14004	16757	14424.77
1258933	chr11	rs10893027	123233094	C	G	0.566	0.561	0.884	0.0297044227063309	0.0182	0.1027	14004	16757	14424.77
1253856	chr11	rs10893028	123233095	A	G	0.566	0.561	0.883	0.0298014912367898	0.0182	0.1022	14004	16757	14424.77
1244436	chr11	rs7130954	123233309	T	C	0.577	0.572	0.866	0.0308007491527123	0.0184	0.09518	14004	16757	14424.77
1235870	chr11	rs10893029	123234296	T	G	0.859	0.859	0.902	0.0118001041157506	0.0256	0.6461	14004	16757	14424.77
1258971	chr11	rs7934888	123235706	T	G	0.859	0.858	0.998	0.0090984829852593	0.0244	0.7103	14004	16757	14424.77
1246275	chr11	rs7948443	123235872	A	G	0.859	0.858	1.0	0.0076010387728197	0.0243	0.755	14004	16757	14424.77
1249689	chr11	rs12225861	123236244	A	G	0.857	0.857	0.996	0.0059025456526138	0.0243	0.8096	14004	16757	14424.77
1234563	chr11	rs10893030	123236983	G	A	0.862	0.862	0.985	0.0086028888072678	0.0248	0.7272	14004	16757	14424.77
1236737	chr11	rs12223538	123237235	G	A	0.862	0.862	0.985	0.0086028888072678	0.0248	0.7293	14004	16757	14424.77
1251864	chr11	rs11219121	123239728	C	T	0.87	0.87	0.941	0.0062007356416035	0.026	0.8121	14004	16757	14424.77
1249041	chr11	rs12221651	123239984	A	G	0.788	0.787	0.981	0.0190964956909883	0.0209	0.3603	14004	16757	14424.77
1257619	chr11	rs11219122	123240173	T	C	0.787	0.786	0.985	0.0170045988158238	0.0208	0.415	14004	16757	14424.77
1244430	chr11	rs4267084	123241173	T	C	0.786	0.786	0.975	0.0167981182758809	0.0209	0.4224	14004	16757	14424.77
1246441	chr11	rs57596880	123243152	C	G	0.87	0.869	0.923	0.0074025335167413	0.0262	0.7778	14004	16757	14424.77
1251574	chr11	rs11822822	123243942	A	G	0.855	0.856	0.962	0.0053954185169075	0.0247	0.8277	14004	16757	14424.77
1253563	chr11	rs10893031	123246088	A	G	0.789	0.789	0.933	0.0189983824093147	0.0215	0.379	14004	16757	14424.77
1248984	chr11	rs10893032	123246154	G	A	0.789	0.789	0.933	0.0194986595340326	0.0216	0.3664	14004	16757	14424.77
1248111	chr11	rs61904728	123246231	T	C	0.869	0.869	0.907	0.0065981840282271	0.0264	0.8029	14004	16757	14424.77
1253037	chr11	rs17738936	123247095	T	C	0.868	0.868	0.897	0.007997931111062	0.0265	0.7631	14004	16757	14424.77
1240832	chr11	rs56996228	123247122	C	T	0.869	0.869	0.899	0.0065981840282271	0.0265	0.8033	14004	16757	14424.77
1242728	chr11	rs75211719	123248157	A	G	0.966	0.968	0.592	-0.0008003201707691	0.0582	0.9885	14004	16757	14424.77
1254891	chr11	rs12574231	123252802	C	T	0.935	0.933	0.825	0.052601937740197	0.0373	0.1581	14004	16757	14424.77
1243257	chr11	rs61904730	123253755	T	C	0.923	0.923	0.79	0.0338022134084658	0.0353	0.3389	14004	16757	14424.77
1243415	chr11	rs11219125	123254665	A	C	0.926	0.928	0.82	-0.0593997472816252	0.0361	0.09971	14004	16757	14424.77
1239595	chr11	rs12224823	123256550	C	A	0.931	0.933	0.82	-0.0608971589513062	0.0371	0.1002	14004	16757	14424.77
1251531	chr11	rs77051819	123257103	G	A	0.93	0.929	0.769	0.0481042146741464	0.0377	0.2025	14004	16757	14424.77
1245311	chr11	rs10893034	123258533	T	A	0.831	0.833	0.84	-0.0105959392134034	0.0247	0.6679	14004	16757	14424.77
1247350	chr11	rs12226119	123259611	G	A	0.83	0.833	0.832	-0.0122041688389067	0.0248	0.6215	14004	16757	14424.77
1242630	chr11	rs11219126	123260637	C	G	0.824	0.827	0.791	-0.0122952780941516	0.025	0.6228	14004	16757	14424.77
1236904	chr11	rs7927064	123261385	T	C	0.907	0.905	0.854	0.0647010079358763	0.0304	0.03357	14004	16757	14424.77
1252118	chr11	rs59757547	123262785	T	C	0.658	0.664	0.806	-0.0081027387031859	0.02	0.6846	14004	16757	14424.77
1246472	chr11	rs61904733	123263802	A	G	0.96	0.958	0.815	0.0941003573550956	0.0467	0.04416	14004	16757	14424.77
1236616	chr11	rs1943465	123264178	G	A	0.84	0.844	0.94	-0.0217958123704574	0.0239	0.3619	14004	16757	14424.77
1241446	chr11	rs1943466	123264642	C	A	0.84	0.844	0.954	-0.0221024699079472	0.0237	0.3527	14004	16757	14424.77
1252155	chr11	rs7121824	123265719	T	C	0.838	0.842	0.946	-0.021101069908054	0.0237	0.3748	14004	16757	14424.77
1237727	chr11	rs7105884	123265842	C	A	0.838	0.842	0.947	-0.021203207651103	0.0237	0.3706	14004	16757	14424.77
1253880	chr11	rs7106228	123265949	G	A	0.838	0.842	0.946	-0.0212951405401588	0.0237	0.3702	14004	16757	14424.77
1251966	chr11	rs1943467	123266799	C	A	0.838	0.843	0.941	-0.0213972981080803	0.0238	0.3698	14004	16757	14424.77
1251561	chr11	rs1985916	123266990	C	G	0.677	0.683	0.865	-0.0084959889212643	0.0196	0.6647	14004	16757	14424.77
1250650	chr11	rs4936803	123267045	A	G	0.838	0.843	0.939	-0.0217038334437866	0.0238	0.3631	14004	16757	14424.77
1259935	chr11	rs6589999	123267919	C	G	0.683	0.689	0.864	-0.0115969858456632	0.0197	0.5571	14004	16757	14424.77
1242305	chr11	rs1943468	123268623	T	C	0.846	0.851	0.92	-0.0272992569378225	0.0246	0.2676	14004	16757	14424.77
1238340	chr11	rs7951557	123269712	C	T	0.683	0.689	0.869	-0.0113036461713921	0.0197	0.5672	14004	16757	14424.77
1253265	chr11	rs7120872	123270939	T	C	0.673	0.68	0.872	-0.0092022107647994	0.0194	0.6352	14004	16757	14424.77
1258717	chr11	rs11219128	123271140	G	A	0.846	0.85	0.904	-0.0275048131221902	0.0248	0.267	14004	16757	14424.77
1257048	chr11	rs7946337	123271746	T	C	0.681	0.688	0.867	-0.0121029460677457	0.0196	0.5363	14004	16757	14424.77
1256396	chr11	rs6590000	123272094	T	C	0.693	0.7	0.83	-0.0146974807605841	0.0203	0.467	14004	16757	14424.77
1245492	chr11	rs6590001	123272114	G	T	0.695	0.702	0.831	-0.0138961051921114	0.0203	0.4942	14004	16757	14424.77
1242614	chr11	rs6590002	123272120	A	G	0.694	0.701	0.83	-0.0138961051921114	0.0203	0.4932	14004	16757	14424.77
1240900	chr11	rs73023763	123274226	T	C	0.962	0.961	0.898	0.0779975408217275	0.0465	0.09336	14004	16757	14424.77
1237820	chr11	rs12290808	123274281	T	C	0.671	0.679	0.865	-0.0095050300143049	0.0195	0.6242	14004	16757	14424.77
1256589	chr11	rs61904737	123274409	G	A	0.963	0.961	0.902	0.0827037792644135	0.0466	0.07602	14004	16757	14424.77
1248268	chr11	rs4582988	123274731	T	C	0.963	0.961	0.91	0.077701507663852	0.0463	0.09375	14004	16757	14424.77
1244168	chr11	rs61904738	123274850	A	G	0.963	0.962	0.911	0.0816997954833017	0.0465	0.07908	14004	16757	14424.77
1243304	chr11	rs17127340	123275452	G	C	0.955	0.955	0.906	0.0769980774873111	0.043	0.0733	14004	16757	14424.77
1245308	chr11	rs17127342	123275496	C	T	0.956	0.955	0.914	0.074002966640836	0.043	0.08557	14004	16757	14424.77
1247173	chr11	rs61904739	123276142	A	G	0.963	0.962	0.919	0.0768036213388749	0.0463	0.09679	14004	16757	14424.77
1236376	chr11	rs55741849	123276754	G	T	0.963	0.962	0.922	0.0767017482633775	0.0463	0.09735	14004	16757	14424.77
1236306	chr11	rs11219131	123276918	T	C	0.956	0.955	0.916	0.0765998648086992	0.043	0.07466	14004	16757	14424.77
1258112	chr11	rs59666488	123277438	T	G	0.963	0.962	0.929	0.07909764585865	0.0462	0.0872	14004	16757	14424.77
1233911	chr11	rs61904741	123278822	T	A	0.963	0.962	0.936	0.0783027332571736	0.0462	0.09046	14004	16757	14424.77
1234572	chr11	rs2282560	123279902	A	T	0.964	0.962	0.948	0.0767017482633775	0.0461	0.09612	14004	16757	14424.77
1249813	chr11	rs2282561	123280309	C	T	0.96	0.959	0.979	0.0736035592446318	0.0434	0.08982	14004	16757	14424.77
1254843	chr11	rs7950886	123282195	G	A	0.96	0.959	0.976	0.0693954571051522	0.0435	0.1104	14004	16757	14424.77
1234226	chr11	rs2714062	123282315	T	C	0.793	0.795	0.954	0.0232965165504356	0.0216	0.2802	14004	16757	14424.77
1257808	chr11	rs17127350	123282814	C	T	0.96	0.959	0.975	0.0666955680382664	0.0436	0.126	14004	16757	14424.77
1246475	chr11	rs17127353	123282952	A	G	0.96	0.959	0.974	0.0670977435324941	0.0436	0.1237	14004	16757	14424.77
1254872	chr11	rs2846063	123283334	A	C	0.831	0.834	0.973	0.0007996801705642	0.0232	0.9735	14004	16757	14424.77
1256553	chr11	rs2714061	123283795	T	C	0.829	0.832	0.979	0.0007996801705642	0.023	0.9732	14004	16757	14424.77
1253041	chr11	rs2714060	123283903	C	A	0.829	0.832	0.978	0.0004998750416509	0.023	0.9839	14004	16757	14424.77
1253940	chr11	rs2714059	123283922	T	C	0.785	0.788	0.968	0.0140015196358136	0.0212	0.5103	14004	16757	14424.77
1236836	chr11	rs2714058	123284810	T	C	0.829	0.832	0.963	0.0006997551142732	0.0232	0.9762	14004	16757	14424.77
1248126	chr11	rs2714057	123285013	A	G	0.83	0.832	0.958	0.0006997551142732	0.0233	0.9754	14004	16757	14424.77
1258059	chr11	rs12575737	123285639	A	G	0.957	0.957	0.91	0.0584009748744768	0.0438	0.1821	14004	16757	14424.77
1245322	chr11	rs2953192	123285873	C	T	0.831	0.834	0.942	0.0004998750416509	0.0236	0.9846	14004	16757	14424.77
1245092	chr11	rs2953191	123285900	A	G	0.67	0.679	0.863	-0.0189993500097828	0.0195	0.3289	14004	16757	14424.77
1253520	chr11	rs2953190	123286102	A	C	0.785	0.788	0.93	0.0141001243787816	0.0216	0.5156	14004	16757	14424.77
1247801	chr11	rs56242539	123286319	T	C	0.956	0.956	0.893	0.0567961259994112	0.044	0.1965	14004	16757	14424.77
1257403	chr11	rs58347505	123287639	G	C	0.894	0.9	0.761	-0.0733021430750498	0.0316	0.02015	14004	16757	14424.77
1238502	chr11	rs56293557	123287782	C	T	0.963	0.962	0.896	0.0715017216887108	0.0474	0.1313	14004	16757	14424.77
1257629	chr11	rs2846060	123287871	G	A	0.833	0.836	0.906	-0.0001000050003333	0.0242	0.9953	14004	16757	14424.77
1252527	chr11	rs61306487	123287897	A	G	0.897	0.903	0.75	-0.0747989800754828	0.0323	0.02056	14004	16757	14424.77
1248368	chr11	rs2714056	123288479	C	T	0.789	0.791	0.89	0.0142973047008244	0.0222	0.5214	14004	16757	14424.77
1256287	chr11	rs2156443	123289851	G	A	0.962	0.962	0.867	0.0666955680382664	0.048	0.1646	14004	16757	14424.77
1238523	chr11	rs61904754	123291301	A	G	0.955	0.955	0.788	0.0624018651129649	0.0464	0.1782	14004	16757	14424.77
1240702	chr11	rs520811	123293088	A	G	0.0401	0.0412	0.434	-0.0449032281024259	0.0649	0.4894	14004	16757	14424.77
1251671	chr11	rs7126829	123293350	A	G	0.773	0.773	0.523	-0.0162005226717083	0.0279	0.5617	14004	16757	14424.77
1253641	chr11	rs10893035	123293704	T	C	0.665	0.677	0.709	0.00730326611012	0.0209	0.7251	14004	16757	14424.77
1254608	chr11	rs7925235	123295313	G	C	0.876	0.881	0.678	-0.0385953087593848	0.0316	0.2219	14004	16757	14424.77
1251120	chr11	rs4402305	123296507	G	C	0.0566	0.0529	0.561	0.0147999386115992	0.053	0.7798	13317	16265	13851.39
1234533	chr11	rs77669564	123296566	C	T	0.917	0.92	0.741	0.0180952882690919	0.038	0.634	14004	16757	14424.77
1241054	chr11	rs56177337	123297000	C	T	0.917	0.92	0.746	0.0189002595004805	0.0379	0.6178	14004	16757	14424.77
1258879	chr11	rs10893036	123297570	G	A	0.895	0.9	0.697	-0.0005001250416822	0.0352	0.9884	14004	16757	14424.77
1236364	chr11	rs4936805	123298088	G	A	0.249	0.245	0.829	-0.0193969096107316	0.0225	0.3873	14004	16757	14424.77
1255277	chr11	rs948003	123302186	T	C	0.262	0.262	0.74	-0.0270012755029434	0.023	0.2401	14004	16757	14424.77
1239418	chr11	rs58979012	123302229	T	G	0.916	0.918	0.765	0.0236969951765786	0.0371	0.5225	14004	16757	14424.77
1251627	chr11	rs78206655	123302696	G	T	0.916	0.918	0.766	0.0236969951765786	0.0371	0.5221	14004	16757	14424.77
1234070	chr11	rs76854774	123302788	C	G	0.915	0.918	0.766	0.0232965165504356	0.037	0.53	14004	16757	14424.77
1255353	chr11	rs113563621	123302951	A	G	0.915	0.918	0.767	0.024097313483794	0.037	0.5154	14004	16757	14424.77
1237170	chr11	rs111655335	123303109	A	G	0.916	0.918	0.767	0.025297307774162	0.037	0.4936	14004	16757	14424.77
1249127	chr11	rs10893037	123303133	C	T	0.293	0.292	0.756	-0.0322959448008212	0.0221	0.1445	14004	16757	14424.77
1260012	chr11	rs2714055	123304046	A	T	0.26	0.261	0.742	-0.0309954337025195	0.023	0.1769	14004	16757	14424.77
1251841	chr11	rs3016380	123304650	T	C	0.968	0.971	0.874	0.0278972284172359	0.0622	0.6539	12770	15725	13307.91
1236005	chr11	rs111541795	123304812	C	T	0.916	0.918	0.778	0.0278972284172359	0.0368	0.4476	14004	16757	14424.77
1239941	chr11	rs2846054	123305966	T	G	0.271	0.272	0.747	-0.0306035477981776	0.0226	0.1759	14004	16757	14424.77
1258604	chr11	rs17671708	123306172	T	C	0.916	0.918	0.784	0.0260965047212743	0.0367	0.4762	14004	16757	14424.77
1239406	chr11	rs11602517	123306808	G	A	0.854	0.849	0.735	0.0430020165445429	0.0282	0.127	14004	16757	14424.77
1255527	chr11	rs2846294	123306814	A	C	0.393	0.389	0.834	-0.009797842480111	0.0193	0.611	14004	16757	14424.77
1235963	chr11	rs2846293	123307262	A	G	0.306	0.304	0.918	0.0001999800026662	0.0195	0.9911	14004	16757	14424.77
1250345	chr11	rs2714054	123307635	T	C	0.306	0.304	0.908	-0.0006001800720324	0.0196	0.9755	14004	16757	14424.77
1254737	chr11	rs11219139	123308082	C	T	0.526	0.519	0.826	0.0018981972830802	0.0189	0.9178	14004	16757	14424.77
1236378	chr11	rs2846290	123308271	C	A	0.969	0.97	0.831	0.0416024898545136	0.0617	0.5004	13317	16265	13851.39
1252261	chr11	rs10790577	123308830	C	T	0.337	0.336	0.888	-0.005304041591906	0.0193	0.7822	14004	16757	14424.77
1235046	chr11	rs733353	123309473	A	G	0.334	0.334	0.886	-0.0018016219466282	0.0193	0.9268	14004	16757	14424.77
1242063	chr11	rs733352	123309641	G	A	0.339	0.339	0.867	-0.0014009809156281	0.0195	0.9418	14004	16757	14424.77
1250267	chr11	rs751949	123309740	A	G	0.968	0.969	0.75	0.043097802902723	0.061	0.4803	14004	16757	14424.77
1236348	chr11	rs1892968	123310380	C	T	0.466	0.463	0.809	0.0188021269625962	0.0191	0.325	14004	16757	14424.77
1255433	chr11	rs7949719	123311510	C	T	0.853	0.846	0.687	0.0648978315778429	0.0289	0.02489	14004	16757	14424.77
1253234	chr11	rs60581103	123312004	C	T	0.982	0.984	0.386	-0.143397041349038	0.1258	0.2545	9339	12132	10006.53
1248552	chr11	rs2714053	123312063	A	G	0.464	0.468	0.842	0.0044998604248922	0.0182	0.804	14004	16757	14424.77
1248261	chr11	rs2846307	123312743	G	C	0.602	0.607	0.786	-0.0135007260538548	0.0198	0.4932	14004	16757	14424.77
1254045	chr11	rs75252611	123312936	A	G	0.981	0.983	0.39	-0.138101821139284	0.119	0.2458	9830	12811	10576.43
1235123	chr11	rs11606180	123313206	G	A	0.818	0.822	0.756	-0.0325955083699338	0.0252	0.196	14004	16757	14424.77
1244648	chr11	rs74859128	123313513	C	T	0.855	0.855	0.674	0.0024968801985871	0.0295	0.9337	14004	16757	14424.77
1250578	chr11	rs117184387	123313634	A	G	0.981	0.983	0.388	-0.149405290352392	0.1193	0.2106	9830	12811	10576.43
1254609	chr11	rs10893038	123313713	G	A	0.928	0.929	0.457	-0.0220002402796674	0.0501	0.661	14004	16757	14424.77
1234810	chr11	rs2714051	123315307	T	C	0.78	0.782	0.69	-0.0102018624845967	0.0249	0.6813	14004	16757	14424.77
1251662	chr11	rs78664463	123316864	T	C	0.98	0.982	0.375	-0.198304607967291	0.1173	0.09087	9830	12811	10576.43
1236212	chr11	rs2846295	123317664	A	G	0.581	0.587	0.78	-0.023002541565316	0.0197	0.2432	14004	16757	14424.77
1244848	chr11	rs2846062	123318063	G	A	0.566	0.573	0.8	-0.0246001168682327	0.0194	0.2049	14004	16757	14424.77
1251473	chr11	rs7105246	123318348	A	G	0.799	0.803	0.865	-0.0178992398878318	0.0226	0.4272	14004	16757	14424.77
1251266	chr11	rs11219141	123318657	T	C	0.799	0.803	0.873	-0.0222967349986103	0.0225	0.3234	14004	16757	14424.77
1258525	chr11	rs12421839	123320804	G	A	0.668	0.671	0.734	-0.0267033828345498	0.0209	0.2009	14004	16757	14424.77
1238314	chr11	rs75881735	123322498	G	T	0.964	0.962	0.378	-0.035596090043474	0.0948	0.7069	9136	10445	9102.09
1234611	chr11	rs12574150	123322619	G	A	0.705	0.699	0.833	0.026398473854531	0.0204	0.1942	14004	16757	14424.77
1256638	chr11	rs57488305	123322748	T	C	0.892	0.898	0.647	-0.0778966787084814	0.0342	0.0229	14004	16757	14424.77
1245535	chr11	rs4936807	123323426	C	G	0.642	0.636	0.951	0.0251022847608284	0.0182	0.1668	14004	16757	14424.77
1248190	chr11	rs55991135	123323851	G	A	0.963	0.962	0.409	-0.0542978034078492	0.092	0.5554	9136	10445	9102.09
1243576	chr11	rs12222157	123324024	G	A	0.643	0.637	0.962	0.0255995183002125	0.0181	0.156	14004	16757	14424.77
1244611	chr11	rs7949223	123324221	C	T	0.643	0.636	0.967	0.0266029817945341	0.018	0.1397	14004	16757	14424.77
1257644	chr11	rs4936808	123324588	T	C	0.643	0.636	0.982	0.0263010744193707	0.0179	0.1413	14004	16757	14424.77
1238379	chr11	rs77277044	123325012	A	C	0.963	0.962	0.426	-0.0519988063604998	0.092	0.5723	9136	10445	9102.09
1240163	chr11	rs11219143	123325653	G	A	0.644	0.637	0.977	0.0287040681283552	0.0179	0.1098	14004	16757	14424.77
1241506	chr11	rs12577963	123326246	G	A	0.584	0.579	0.891	0.0344980404075674	0.0183	0.05932	14004	16757	14424.77
1241352	chr11	rs11219144	123326748	A	G	0.5	0.499	0.827	0.0156961681063242	0.0187	0.3996	14004	16757	14424.77
1246402	chr11	rs11219145	123326953	T	C	0.643	0.637	0.974	0.0288012338056278	0.0179	0.1086	14004	16757	14424.77
1239712	chr11	rs12574068	123327891	C	T	0.539	0.536	0.859	0.0171029078996623	0.0184	0.3521	14004	16757	14424.77
1236139	chr11	rs11219147	123328203	G	A	0.63	0.633	0.796	-0.0116981574124923	0.0198	0.5527	14004	16757	14424.77
1252176	chr11	rs12417308	123328463	C	T	0.644	0.637	0.967	0.0288012338056278	0.018	0.1094	14004	16757	14424.77
1243441	chr11	rs56383769	123329867	T	A	0.941	0.94	0.463	-0.013004189135254	0.0722	0.8567	8323	9141	8098.62
1251025	chr11	rs7395738	123330120	T	C	0.106	0.11	0.605	-0.0018016219466282	0.0357	0.9609	14004	16757	14424.77
1240745	chr11	rs55848228	123330135	C	G	0.941	0.94	0.467	-0.013004189135254	0.0723	0.8571	8323	9141	8098.62
1233967	chr11	rs55772907	123330144	A	G	0.941	0.94	0.467	-0.0131966945943914	0.0723	0.8557	8323	9141	8098.62
1235996	chr11	rs56355382	123330295	G	T	0.941	0.94	0.47	-0.0137034650584925	0.0724	0.8494	8323	9141	8098.62
1234861	chr11	rs10893041	123330384	C	G	0.539	0.536	0.849	0.0190964956909883	0.0185	0.3022	14004	16757	14424.77
1249425	chr11	rs56404409	123330467	G	A	0.942	0.94	0.473	-0.013004189135254	0.0724	0.8579	8323	9141	8098.62
1238174	chr11	rs55917769	123330649	C	A	0.942	0.94	0.472	-0.0119005312583873	0.0724	0.8698	8323	9141	8098.62
1253180	chr11	rs17127387	123330732	T	G	0.941	0.939	0.472	-0.0115969858456632	0.0723	0.8731	8323	9141	8098.62
1247642	chr11	rs7104456	123330762	G	A	0.625	0.628	0.804	-0.009797842480111	0.0196	0.6163	14004	16757	14424.77
1234195	chr11	rs55837399	123330774	A	T	0.941	0.94	0.471	-0.0130953713122409	0.0724	0.857	8323	9141	8098.62
1255308	chr11	rs55779641	123330821	G	A	0.941	0.94	0.47	-0.0129028853555234	0.0725	0.859	8323	9141	8098.62
1241855	chr11	rs11219148	123331172	T	C	0.615	0.618	0.81	-0.0122041688389067	0.0195	0.5312	14004	16757	14424.77
1248137	chr11	rs11219149	123331441	G	T	0.616	0.619	0.809	-0.0122952780941516	0.0195	0.5281	14004	16757	14424.77
1240277	chr11	rs7112745	123332621	C	G	0.539	0.536	0.839	0.0189002595004805	0.0186	0.31	14004	16757	14424.77
1253556	chr11	rs11219153	123332865	T	C	0.165	0.166	0.665	0.0008995952428359	0.0285	0.9742	14004	16757	14424.77
1246553	chr11	rs10893042	123332970	G	C	0.0869	0.0885	0.593	0.0428008353226943	0.0402	0.2867	14004	16757	14424.77
1252210	chr11	rs1892969	123334740	G	C	0.0688	0.0716	0.687	0.0127977582298607	0.0439	0.7713	14004	16757	14424.77
1244973	chr11	rs12576499	123335531	G	A	0.648	0.648	0.793	-0.0036968248442897	0.0202	0.8548	14004	16757	14424.77
1238039	chr11	rs17127395	123335817	C	T	0.649	0.644	0.936	0.0327962744150825	0.0185	0.07585	14004	16757	14424.77
1245915	chr11	rs113288907	123336440	G	C	0.627	0.629	0.797	-0.008395140788382	0.0198	0.6705	14004	16757	14424.77
1234813	chr11	rs7107803	123337219	C	T	0.647	0.641	0.923	0.0349037160078804	0.0186	0.06012	14004	16757	14424.77
1241136	chr11	rs4936810	123337892	G	T	0.0578	0.0603	0.726	0.0213015034199157	0.049	0.6645	14004	16757	14424.77
1249871	chr11	rs17127396	123338245	A	G	0.611	0.613	0.617	0.0118001041157506	0.0221	0.5931	14004	16757	14424.77
1259655	chr11	rs12364650	123338855	T	C	0.965	0.964	0.363	-0.0594952597858765	0.0854	0.4863	12469	13806	12424.25
1238482	chr11	rs3016381	123339472	C	A	0.961	0.962	0.512	-0.0235040691879941	0.0605	0.6974	14004	16757	14424.77
1238286	chr11	rs10893043	123339488	A	T	0.917	0.917	0.361	-0.0025031302181184	0.0512	0.9609	14004	16757	14424.77
1253322	chr11	rs2846322	123339563	T	C	0.359	0.353	0.587	0.0189002595004805	0.0229	0.409	14004	16757	14424.77
1242902	chr11	rs12787189	123339759	C	T	0.946	0.946	0.414	0.0805010641506168	0.0586	0.1697	14004	16757	14424.77
1248760	chr11	rs2714039	123339958	G	A	0.945	0.947	0.629	-0.027998320426861	0.0459	0.5428	14004	16757	14424.77
1234622	chr11	rs11219158	123341271	G	A	0.576	0.564	0.769	0.0346043046869299	0.0196	0.07771	14004	16757	14424.77
1234334	chr11	rs11219159	123341314	C	T	0.961	0.963	0.549	-0.0221024699079472	0.0607	0.7151	14004	16757	14424.77
1239506	chr11	rs34057425	123341589	T	A	0.941	0.945	0.442	0.0045994064948955	0.0557	0.9341	14004	16757	14424.77
1235328	chr11	rs2714042	123342342	G	A	0.785	0.791	0.798	-0.0057967688471774	0.0239	0.8068	14004	16757	14424.77
1234528	chr11	rs2714043	123342395	T	G	0.76	0.767	0.827	-0.0221024699079472	0.0225	0.3265	14004	16757	14424.77
1238472	chr11	rs11219161	123342500	C	A	0.634	0.619	0.849	0.0509022179271191	0.0191	0.007864	14004	16757	14424.77
1239125	chr11	rs2714044	123342750	T	C	0.759	0.766	0.835	-0.0217038334437866	0.0224	0.3329	14004	16757	14424.77
1238991	chr11	rs2714045	123342794	A	G	0.559	0.545	0.808	0.0347974835421732	0.0191	0.06793	14004	16757	14424.77
1258589	chr11	rs10893044	123342953	A	G	0.916	0.921	0.588	-0.0386992491392765	0.0417	0.3534	14004	16757	14424.77
1257734	chr11	rs2714046	123343203	C	A	0.821	0.825	0.777	-0.0004000800213396	0.0259	0.9865	14004	16757	14424.77
1237618	chr11	rs12790721	123343261	T	C	0.965	0.967	0.42	-0.0087985943563496	0.0712	0.9021	14004	16757	14424.77
1247239	chr11	rs36020612	123344435	C	T	0.971	0.972	0.482	-0.0322029950400999	0.0817	0.6936	11942	13482	11983.7
1239148	chr11	rs36051450	123344959	T	C	0.971	0.973	0.491	-0.0358966439977618	0.0814	0.6589	11942	13482	11983.7
1245525	chr11	rs2714048	123345497	T	C	0.777	0.785	0.924	-0.019203206984436	0.022	0.3842	14004	16757	14424.77
1238023	chr11	rs2714049	123345520	G	A	0.804	0.811	0.897	-0.0209989425960583	0.0236	0.3726	14004	16757	14424.77
1258994	chr11	rs2714050	123346238	A	T	0.404	0.395	0.873	0.0394995204367644	0.0186	0.03332	14004	16757	14424.77
1257339	chr11	rs56042230	123347461	G	A	0.971	0.973	0.656	-0.0083043861636152	0.0643	0.8967	14004	16757	14424.77
1245851	chr11	rs12225257	123347863	C	T	0.627	0.611	0.878	0.0489996660319079	0.0188	0.009144	14004	16757	14424.77
1239116	chr11	rs1012849	123349468	C	T	0.409	0.4	0.897	0.0402970567645369	0.0183	0.02775	14004	16757	14424.77
1247734	chr11	rs1012850	123349837	G	A	0.409	0.4	0.899	0.0384992991506098	0.0183	0.03563	14004	16757	14424.77
1244095	chr11	rs2714088	123350669	G	A	0.494	0.478	0.879	0.0404027066313724	0.0183	0.02721	14004	16757	14424.77
1250390	chr11	rs2846059	123351341	T	C	0.407	0.397	0.905	0.0369007163483657	0.0182	0.04283	14004	16757	14424.77
1242977	chr11	rs75884489	123351616	C	T	0.984	0.984	0.568	-0.0511985620326965	0.1164	0.6597	8689	9411	8429.38
1236792	chr11	rs141188603	123352084	C	G	0.963	0.962	0.828	0.055302247784655	0.0486	0.2555	14004	16757	14424.77
1252184	chr11	rs112221755	123352938	T	C	0.984	0.984	0.575	-0.0534007767271153	0.116	0.6452	8689	9411	8429.38
1242131	chr11	rs11219167	123353013	G	C	0.969	0.971	0.666	-0.0165969709073694	0.0621	0.7886	14004	16757	14424.77
1241154	chr11	rs144561210	123353565	G	A	0.984	0.984	0.578	-0.0540022233826842	0.1158	0.641	8689	9411	8429.38
1254251	chr11	rs67982647	123353624	G	A	0.624	0.607	0.896	0.0507976715868588	0.0186	0.00624	14004	16757	14424.77
1250916	chr11	rs12798553	123353693	G	A	0.954	0.958	0.517	0.0298014912367898	0.0799	0.7094	8176	9676	8417.91
1249897	chr11	rs2846065	123354369	A	G	0.487	0.47	0.905	0.0395956428583544	0.0181	0.02813	14004	16757	14424.77
1238522	chr11	rs2953198	123356767	C	G	0.48	0.463	0.911	0.0399992561638529	0.018	0.02624	14004	16757	14424.77
1239408	chr11	rs2714087	123357815	C	A	0.484	0.467	0.924	0.0381047060335456	0.0179	0.03299	14004	16757	14424.77
1249734	chr11	rs11219168	123358301	C	T	0.453	0.44	0.925	0.0376040223973664	0.0178	0.03526	14004	16757	14424.77
1236478	chr11	rs10790578	123358347	T	C	0.412	0.402	0.901	0.0335024720540013	0.0183	0.06649	14004	16757	14424.77
1250888	chr11	rs2846321	123358874	A	C	0.464	0.449	0.925	0.0371994409891063	0.0178	0.03674	14004	16757	14424.77
1236804	chr11	rs2846320	123359058	C	T	0.484	0.467	0.929	0.0361004656247227	0.0178	0.04279	14004	16757	14424.77
1257082	chr11	rs73025984	123359065	G	A	0.965	0.967	0.739	-0.039104719880761	0.0546	0.4738	14004	16757	14424.77
1245749	chr11	rs2846319	123359212	C	T	0.485	0.469	0.928	0.0363994293800054	0.0178	0.04144	14004	16757	14424.77
1242879	chr11	rs2846318	123359308	G	A	0.951	0.952	0.906	-0.0372969647443931	0.0418	0.3718	14004	16757	14424.77
1247301	chr11	rs2846317	123359638	A	G	0.485	0.469	0.927	0.0366019024445485	0.0178	0.04033	14004	16757	14424.77
1239676	chr11	rs61062195	123359705	G	A	0.963	0.961	0.86	0.0546964969190277	0.0478	0.2529	14004	16757	14424.77
1247828	chr11	rs2846315	123359772	A	C	0.482	0.466	0.934	0.0366983037826737	0.0178	0.03872	14004	16757	14424.77
1240031	chr11	rs12293377	123360290	C	T	0.963	0.962	0.863	0.0572967376061087	0.0478	0.231	14004	16757	14424.77
1241261	chr11	rs2714086	123360520	G	A	0.482	0.466	0.936	0.0344014267173323	0.0177	0.05284	14004	16757	14424.77
1236351	chr11	rs2846314	123360581	G	A	0.482	0.466	0.937	0.0344980404075674	0.0177	0.05192	14004	16757	14424.77
1248436	chr11	rs2714085	123360623	G	A	0.482	0.466	0.937	0.0344014267173323	0.0177	0.05246	14004	16757	14424.77
1246107	chr11	rs2846313	123360929	G	A	0.964	0.965	0.852	-0.0349952529972629	0.0495	0.4797	14004	16757	14424.77
1241985	chr11	rs2714084	123361020	A	G	0.481	0.465	0.939	0.0346043046869299	0.0177	0.05065	14004	16757	14424.77
1241803	chr11	rs2846291	123362590	T	A	0.481	0.465	0.928	0.0361004656247227	0.0178	0.04305	14004	16757	14424.77
1241835	chr11	rs2714083	123362758	C	G	0.481	0.465	0.926	0.0363029992242924	0.0179	0.04183	14004	16757	14424.77
1246659	chr11	rs2714082	123362760	C	G	0.482	0.465	0.925	0.03649585023784	0.0179	0.04106	14004	16757	14424.77
1236262	chr11	rs2846292	123363067	A	G	0.482	0.465	0.924	0.0372957847436969	0.0179	0.0369	14004	16757	14424.77
1255389	chr11	rs3016471	123364917	T	C	0.378	0.367	0.906	0.0423983514166169	0.0184	0.02142	14004	16757	14424.77
1240297	chr11	rs58642401	123365440	A	G	0.961	0.959	0.853	0.0513962890834148	0.047	0.2739	14004	16757	14424.77
1249810	chr11	rs10893046	123365539	G	A	0.936	0.94	0.843	-0.0147989665120717	0.0391	0.7062	14004	16757	14424.77
1246817	chr11	rs2714081	123367686	G	A	0.954	0.956	0.973	-0.0385017716536664	0.0415	0.3536	14004	16757	14424.77
1241467	chr11	rs10893047	123367809	T	G	0.933	0.937	0.825	0.0024968801985871	0.0396	0.9504	14004	16757	14424.77
1235725	chr11	rs2953196	123368333	A	G	0.383	0.372	0.906	0.0452983606272869	0.0184	0.01391	14004	16757	14424.77
1245030	chr11	rs3016472	123368588	G	A	0.955	0.956	0.967	-0.040197189751413	0.0418	0.336	14004	16757	14424.77
1250810	chr11	rs2714080	123368807	T	C	0.954	0.956	0.963	-0.0396976268585458	0.0418	0.3422	14004	16757	14424.77
1238348	chr11	rs2714079	123368933	C	T	0.954	0.956	0.962	-0.0375045865412751	0.0418	0.3699	14004	16757	14424.77
1246602	chr11	rs7125665	123369221	C	G	0.917	0.92	0.853	0.0149969810059077	0.034	0.6584	14004	16757	14424.77
1240659	chr11	rs11219171	123369222	T	A	0.587	0.569	0.904	0.0395956428583544	0.0182	0.02962	14004	16757	14424.77
1252981	chr11	rs2714078	123370239	T	C	0.414	0.401	0.97	0.042503779526724	0.0175	0.01545	14004	16757	14424.77
1245833	chr11	rs2714077	123370448	A	G	0.413	0.4	0.969	0.0416984103556758	0.0176	0.01749	14004	16757	14424.77
1257503	chr11	rs11219172	123370460	C	A	0.968	0.968	0.916	0.0299956000353805	0.05	0.5483	14004	16757	14424.77
1258060	chr11	rs3016473	123370595	G	A	0.954	0.956	0.949	-0.0338050046123612	0.0423	0.4242	14004	16757	14424.77
1257276	chr11	rs67351341	123370668	A	G	0.569	0.548	0.926	0.0479040574070545	0.0179	0.007462	14004	16757	14424.77
1252420	chr11	rs2714076	123371318	G	A	0.421	0.407	0.967	0.0448968808822823	0.0175	0.01042	14004	16757	14424.77
1251968	chr11	rs12362253	123371708	C	T	0.952	0.954	0.942	-0.0024028846163103	0.0422	0.9553	14004	16757	14424.77
1249251	chr11	rs12285068	123371916	T	A	0.968	0.968	0.918	0.0311013012983478	0.0501	0.5349	14004	16757	14424.77
1237206	chr11	rs17127419	123372958	C	T	0.599	0.578	0.93	0.0645978943749456	0.018	0.0003403	14004	16757	14424.77
1237927	chr11	rs10893048	123373171	A	G	0.422	0.408	0.969	0.0452027848308288	0.0175	0.009811	14004	16757	14424.77
1235184	chr11	rs9737362	123373342	A	G	0.422	0.408	0.969	0.0452027848308288	0.0175	0.009763	14004	16757	14424.77
1239028	chr11	rs59536683	123373354	G	A	0.923	0.925	0.906	-0.0832946561978111	0.0338	0.01371	14004	16757	14424.77
1236090	chr11	rs34477248	123373702	C	A	0.963	0.965	0.671	0.0219962978718961	0.0797	0.783	8531	9308	8263.68
1235964	chr11	rs2846296	123374276	A	G	0.822	0.829	0.932	-0.0271040176920589	0.0236	0.2501	14004	16757	14424.77
1248620	chr11	rs2714074	123374466	A	G	0.387	0.373	0.969	0.0503033045092425	0.0177	0.004569	14004	16757	14424.77
1237844	chr11	rs2846298	123374537	T	G	0.388	0.374	0.966	0.0507026199737612	0.0178	0.00431	14004	16757	14424.77
1256166	chr11	rs2846299	123375056	A	G	0.414	0.4	0.971	0.0450020459197846	0.0175	0.01017	14004	16757	14424.77
1252909	chr11	rs11219173	123375355	C	T	0.599	0.577	0.934	0.0647010079358763	0.018	0.0003192	14004	16757	14424.77
1253088	chr11	rs11219174	123375359	T	C	0.599	0.578	0.934	0.0645041455467373	0.018	0.000338	14004	16757	14424.77
1256345	chr11	rs11219175	123375492	C	G	0.599	0.577	0.934	0.0645978943749456	0.018	0.000324	14004	16757	14424.77
1243611	chr11	rs2846300	123375792	G	A	0.823	0.83	0.944	-0.0285949668801128	0.0235	0.2222	14004	16757	14424.77
1251317	chr11	rs2714073	123375949	G	A	0.823	0.83	0.944	-0.028399474521698	0.0235	0.2261	14004	16757	14424.77
1259478	chr11	rs11219176	123377135	G	A	0.599	0.577	0.937	0.0641009254065236	0.0179	0.0003551	14004	16757	14424.77
1256685	chr11	rs2714072	123377313	T	C	0.923	0.925	0.907	-0.0801043762416702	0.0338	0.01767	14004	16757	14424.77
1240148	chr11	rs4936811	123377315	G	A	0.97	0.97	0.932	0.0213015034199157	0.0512	0.6775	14004	16757	14424.77
1253044	chr11	rs11219177	123378325	A	C	0.598	0.577	0.939	0.0639039448366128	0.0179	0.0003623	14004	16757	14424.77
1250277	chr11	rs2714071	123378327	T	C	0.818	0.825	0.931	-0.0278029446620889	0.0233	0.2329	14004	16757	14424.77
1236158	chr11	rs11219179	123378721	T	C	0.573	0.552	0.941	0.0507976715868588	0.0178	0.004254	14004	16757	14424.77
1254900	chr11	rs2714070	123379387	A	G	0.388	0.374	0.981	0.0499038295281839	0.0176	0.004623	14004	16757	14424.77
1247169	chr11	rs4936812	123380175	A	C	0.573	0.552	0.942	0.0507976715868588	0.0178	0.004216	14004	16757	14424.77
1256926	chr11	rs2846302	123380212	C	A	0.414	0.401	0.977	0.0437967654983826	0.0175	0.01206	14004	16757	14424.77
1242760	chr11	rs7945117	123380938	C	T	0.967	0.968	0.461	-0.0251024465608414	0.0697	0.7182	13317	16265	13851.39
1253400	chr11	rs11219180	123381605	T	C	0.958	0.96	0.803	-0.0198966317144566	0.0478	0.6775	14004	16757	14424.77
1243110	chr11	rs4936813	123382247	C	A	0.969	0.969	0.949	0.029403450369242	0.0507	0.5621	14004	16757	14424.77
1241089	chr11	rs11219181	123382773	G	C	0.571	0.551	0.941	0.0487996879336047	0.0178	0.006003	14004	16757	14424.77
1247737	chr11	rs12574747	123383072	A	G	0.571	0.55	0.941	0.0493995022947674	0.0177	0.005409	14004	16757	14424.77
1251491	chr11	rs12577152	123383522	C	T	0.571	0.55	0.938	0.0493995022947674	0.0178	0.005444	14004	16757	14424.77
1233974	chr11	rs2953194	123384410	A	G	0.384	0.37	0.957	0.0509972505709038	0.0179	0.00436	14004	16757	14424.77
1258470	chr11	rs7947491	123386390	G	A	0.573	0.552	0.926	0.0501986955327459	0.0179	0.005088	14004	16757	14424.77
1235419	chr11	rs4936815	123386636	G	C	0.574	0.552	0.924	0.0505029821731068	0.0179	0.004876	14004	16757	14424.77
1237414	chr11	rs4936816	123386864	C	T	0.601	0.58	0.924	0.064297867182731	0.0181	0.0003786	14004	16757	14424.77
1254667	chr11	rs17127433	123387626	A	G	0.979	0.979	0.83	0.0212036062510236	0.064	0.74	14004	16757	14424.77
1246879	chr11	rs4936817	123387733	T	G	0.576	0.555	0.92	0.0518996105407571	0.018	0.003954	14004	16757	14424.77
1259746	chr11	rs4935839	123387775	A	C	0.575	0.554	0.919	0.0511017760490843	0.018	0.004508	14004	16757	14424.77
1252601	chr11	rs66737129	123389210	A	G	0.603	0.583	0.914	0.0647010079358763	0.0182	0.0003772	14004	16757	14424.77
1237202	chr11	rs11219182	123389483	G	A	0.218	0.212	0.925	0.0117012723076411	0.0219	0.5935	14004	16757	14424.77
1233938	chr11	rs4258388	123390273	A	G	0.211	0.205	0.934	0.0084045823438103	0.0221	0.7025	14004	16757	14424.77
1257965	chr11	rs2846304	123390969	A	G	0.924	0.927	0.917	-0.0617052054366793	0.0342	0.07159	14004	16757	14424.77
1256914	chr11	rs4936819	123391051	C	A	0.945	0.944	0.894	0.0456041418050158	0.039	0.2422	14004	16757	14424.77
1236945	chr11	rs7935823	123391232	A	G	0.213	0.207	0.921	0.0088011559530687	0.0221	0.6898	14004	16757	14424.77
1247515	chr11	rs11219183	123391333	A	G	0.604	0.585	0.893	0.06259914175652	0.0184	0.0006734	14004	16757	14424.77
1249389	chr11	rs11219184	123391370	C	G	0.953	0.955	0.819	-0.029202265808213	0.0451	0.5174	14004	16757	14424.77
1233781	chr11	rs61123830	123392846	G	A	0.566	0.548	0.962	0.0663961696396827	0.0174	0.0001376	14004	16757	14424.77
1244181	chr11	rs7125805	123393511	C	G	0.902	0.901	0.732	0.0432989243951476	0.0335	0.1956	14004	16757	14424.77
1257325	chr11	rs4936820	123394265	C	T	0.575	0.554	0.907	0.073101751798059	0.0181	5.588e-05	14004	16757	14424.77
1245161	chr11	rs77502336	123394636	G	C	0.572	0.586	0.928	-0.0608015124606624	0.0178	0.0006418	14004	16757	14424.77
1247998	chr11	rs4525246	123395246	G	C	0.965	0.967	0.803	0.0597960433459657	0.056	0.2848	14004	16757	14424.77
1247130	chr11	rs17127435	123395348	A	G	0.586	0.564	0.955	0.0727019842157449	0.0178	4.202e-05	14004	16757	14424.77
1245897	chr11	rs4936821	123395456	G	C	0.899	0.901	0.909	-0.015702643727291	0.0302	0.6035	14004	16757	14424.77
1255987	chr11	rs4936822	123395470	A	G	0.0639	0.0596	0.937	0.0217027816432335	0.0376	0.5642	14004	16757	14424.77
1240748	chr11	rs4936823	123395713	T	G	0.945	0.947	0.939	0.0558036076154242	0.0407	0.1705	14004	16757	14424.77
1241682	chr11	rs7927176	123395864	A	G	0.579	0.595	0.981	-0.0608015124606624	0.0174	0.0004638	14004	16757	14424.77
1234011	chr11	rs7927437	123395987	C	T	0.582	0.598	0.974	-0.0594952597858765	0.0175	0.0006528	14004	16757	14424.77
1251029	chr11	rs35709687	123396674	G	C	0.964	0.967	0.769	0.0423983514166169	0.057	0.4565	14004	16757	14424.77
1247150	chr11	rs17740690	123396844	C	T	0.964	0.965	0.524	-0.031397792147416	0.0752	0.6767	9851	11501	9966.19
1246608	chr11	rs4258391	123397308	T	G	0.935	0.936	0.499	-0.0603021738083819	0.053	0.2554	14004	16757	14424.77
1245706	chr11	rs2846310	123397869	G	A	0.52	0.54	0.876	-0.0851984758338849	0.0182	2.849e-06	14004	16757	14424.77
1257740	chr11	rs73027922	123397958	G	A	0.97	0.966	0.675	0.145597058834883	0.0588	0.01334	14004	16757	14424.77
1255286	chr11	rs2846309	123398825	A	G	0.509	0.528	0.965	-0.0740987414270944	0.0173	1.889e-05	14004	16757	14424.77
1250769	chr11	rs7110875	123398941	T	G	0.719	0.708	0.983	0.0574006067311047	0.0189	0.002386	14004	16757	14424.77
1245635	chr11	rs11601260	123399369	G	A	0.719	0.708	0.978	0.0572967376061087	0.019	0.002519	14004	16757	14424.77
1257544	chr11	rs17672997	123399395	C	T	0.719	0.708	0.98	0.0570984120398765	0.0189	0.002585	14004	16757	14424.77
1237847	chr11	rs2714068	123399541	A	G	0.51	0.529	0.98	-0.0726029514196542	0.0172	2.396e-05	14004	16757	14424.77
1257701	chr11	rs11219187	123399886	T	C	0.801	0.792	0.871	0.0421011760186353	0.0226	0.06226	14004	16757	14424.77
1257725	chr11	rs2714067	123400286	A	G	0.527	0.545	0.965	-0.0663962456396854	0.0174	0.0001323	14004	16757	14424.77
1250351	chr11	rs12223064	123402071	G	A	0.937	0.939	0.634	-0.0713993361302911	0.0443	0.1073	14004	16757	14424.77
1238099	chr11	rs2846297	123403104	C	A	0.505	0.484	0.962	0.0713993070302905	0.0174	3.938e-05	14004	16757	14424.77
1246356	chr11	rs2714064	123403234	G	C	0.502	0.481	0.969	0.0708032317954	0.0173	4.314e-05	14004	16757	14424.77
1250152	chr11	rs2714063	123403522	A	G	0.588	0.567	0.974	0.0767017482633775	0.0175	1.159e-05	14004	16757	14424.77
1247029	chr11	rs3016475	123403572	A	G	0.0224	0.0226	0.672	-0.02960390325858	0.0873	0.7349	9818	9382	9372.13
1255728	chr11	rs2673329	123404933	A	G	0.493	0.51	0.975	-0.0655950790984102	0.0172	0.0001388	14004	16757	14424.77
1240024	chr11	rs73027933	123405075	G	A	0.765	0.754	0.98	0.0611045066532856	0.0201	0.002396	14004	16757	14424.77
1253609	chr11	rs17673113	123405152	A	G	0.765	0.754	0.981	0.0614995330875717	0.0201	0.002224	14004	16757	14424.77
1241438	chr11	rs7951407	123408473	T	C	0.75	0.739	0.978	0.0592024345167419	0.0198	0.00274	14004	16757	14424.77
1237080	chr11	rs4936824	123408945	T	C	0.75	0.739	0.979	0.0587027762537362	0.0198	0.002972	14004	16757	14424.77
1245290	chr11	rs850291	123409074	C	T	0.518	0.499	0.966	0.0639039448366128	0.0173	0.0002233	14004	16757	14424.77
1253775	chr11	rs850289	123409342	T	A	0.848	0.836	0.887	0.0697032857496389	0.0248	0.00496	14004	16757	14424.77
1243208	chr11	rs2508964	123409475	G	T	0.626	0.645	0.837	-0.0727965247845636	0.0193	0.0001606	14004	16757	14424.77
1243858	chr11	rs4936825	123409791	G	C	0.762	0.752	0.964	0.0584952975902863	0.0202	0.003799	14004	16757	14424.77
1254521	chr11	rs743633	123410974	G	A	0.589	0.567	0.943	0.0770999203808484	0.0178	1.443e-05	14004	16757	14424.77
1240289	chr11	rs2465460	123411662	G	A	0.509	0.527	0.931	-0.0704975744133774	0.0177	6.544e-05	14004	16757	14424.77
1252149	chr11	rs1295755	123412246	A	C	0.383	0.401	0.915	-0.0754026560491867	0.0182	3.464e-05	14004	16757	14424.77
1244416	chr11	rs1290821	123413037	G	T	0.867	0.858	0.905	0.0448968808822823	0.026	0.08408	14004	16757	14424.77
1253014	chr11	rs1290820	123413372	G	C	0.867	0.858	0.902	0.0458047599004855	0.026	0.07842	14004	16757	14424.77
1259701	chr11	rs1794187	123413382	C	T	0.341	0.349	0.897	-0.043502667649395	0.0189	0.02128	14004	16757	14424.77
1244688	chr11	rs1290819	123413447	G	A	0.869	0.86	0.905	0.0473033451158665	0.0261	0.07053	14004	16757	14424.77
1236206	chr11	rs112875189	123413666	G	A	0.96	0.962	0.392	-0.103595407711159	0.0761	0.1735	12103	13536	12093.49
1257938	chr11	rs1784356	123414451	A	G	0.341	0.349	0.901	-0.0460962958929736	0.0189	0.01443	14004	16757	14424.77
1239484	chr11	rs1290818	123414627	T	C	0.873	0.864	0.904	0.0471030274686428	0.0265	0.07535	14004	16757	14424.77
1242839	chr11	rs12226103	123414841	C	G	0.885	0.884	0.707	-0.0325955083699338	0.0315	0.301	14004	16757	14424.77
1247099	chr11	rs76456786	123414873	C	T	0.914	0.914	0.842	-0.015895669405385	0.0328	0.6278	14004	16757	14424.77
1241045	chr11	rs11219192	123415206	G	T	0.865	0.866	0.729	-0.057194885093252	0.0293	0.05093	14004	16757	14424.77
1239044	chr11	rs1290814	123415998	C	G	0.651	0.644	0.928	0.0407003871263756	0.0184	0.02708	14004	16757	14424.77
1244031	chr11	rs1290813	123416056	G	A	0.67	0.661	0.92	0.0404987422798789	0.0188	0.03096	14004	16757	14424.77
1241482	chr11	rs1290812	123416064	G	A	0.652	0.645	0.93	0.041995705452017	0.0184	0.02236	14004	16757	14424.77
1253819	chr11	rs11219193	123416161	A	G	0.856	0.858	0.816	-0.0356997191343252	0.0271	0.1887	14004	16757	14424.77
1237257	chr11	rs1290811	123416874	A	C	0.149	0.158	0.958	-0.046201018900714	0.024	0.05427	14004	16757	14424.77
1243163	chr11	rs7126747	123416936	G	A	0.681	0.67	0.929	0.0382972099323441	0.0189	0.04247	14004	16757	14424.77
1236665	chr11	rs7126446	123416937	A	T	0.681	0.67	0.93	0.0382009626151637	0.0188	0.04272	14004	16757	14424.77
1257416	chr11	rs10893051	123416958	C	T	0.915	0.914	0.873	-0.0172987645783295	0.0323	0.5929	14004	16757	14424.77
1237952	chr11	rs1296498	123417066	C	T	0.656	0.649	0.944	0.0394995204367644	0.0183	0.0312	14004	16757	14424.77
1239902	chr11	rs73027952	123417333	G	A	0.766	0.756	0.93	0.0513962890834148	0.0207	0.01282	14004	16757	14424.77
1241596	chr11	rs73027953	123417398	T	G	0.752	0.741	0.935	0.0567961259994112	0.0202	0.004977	14004	16757	14424.77
1254025	chr11	rs2673331	123417621	C	T	0.345	0.327	0.895	0.0660030731575139	0.0191	0.0005491	14004	16757	14424.77
1254389	chr11	rs1290810	123418298	C	T	0.65	0.642	0.953	0.0416984103556758	0.0181	0.02168	14004	16757	14424.77
1252841	chr11	rs2856250	123418749	A	G	0.342	0.324	0.908	0.0639039448366128	0.019	0.0007773	14004	16757	14424.77
1236624	chr11	rs12786915	123418846	G	A	0.98	0.979	0.681	0.118102984467303	0.0728	0.1049	14004	16757	14424.77
1238728	chr11	rs58084348	123420163	C	T	0.664	0.652	0.957	0.0432989243951476	0.0184	0.01877	14004	16757	14424.77
1249030	chr11	rs1290809	123420423	A	G	0.638	0.629	0.974	0.0430020165445429	0.0179	0.01599	14004	16757	14424.77
1250059	chr11	rs7129323	123420825	T	C	0.664	0.652	0.961	0.0428008353226943	0.0184	0.01976	14004	16757	14424.77
1256738	chr11	rs73027960	123420842	C	T	0.857	0.858	0.845	-0.0353992243518656	0.0268	0.1856	14004	16757	14424.77
1251153	chr11	rs1290808	123420979	T	C	0.635	0.626	0.981	0.0452027848308288	0.0178	0.011	14004	16757	14424.77
1250599	chr11	rs1029278	123421402	A	G	0.34	0.323	0.928	0.0619038033148151	0.0189	0.001034	14004	16757	14424.77
1234008	chr11	rs1290807	123421653	G	A	0.852	0.843	0.972	0.0501035869662456	0.024	0.03681	14004	16757	14424.77
1243680	chr11	rs73027964	123423280	C	T	0.75	0.739	0.95	0.0537966583556417	0.0201	0.007288	14004	16757	14424.77
1250622	chr11	rs865407	123423662	T	C	0.851	0.842	0.957	0.0513012943555507	0.0241	0.03311	14004	16757	14424.77
1235877	chr11	rs12225013	123424259	A	T	0.856	0.857	0.841	-0.0358966439977618	0.0268	0.1802	14004	16757	14424.77
1251164	chr11	rs863731	123424329	G	T	0.635	0.626	0.993	0.0443995872966845	0.0177	0.01199	14004	16757	14424.77
1246007	chr11	rs11219195	123424395	G	C	0.914	0.913	0.895	-0.0071958279818024	0.0317	0.8209	14004	16757	14424.77
1257173	chr11	rs11219196	123424434	C	T	0.914	0.913	0.895	-0.0064004391810282	0.0317	0.8399	14004	16757	14424.77
1247176	chr11	rs73027973	123425524	C	T	0.753	0.742	0.948	0.0560967393518702	0.0201	0.005349	14004	16757	14424.77
1255375	chr11	rs11219197	123425897	G	A	0.914	0.913	0.893	-0.0068030886197391	0.0318	0.8315	14004	16757	14424.77
1254157	chr11	rs60794807	123426756	T	C	0.751	0.74	0.947	0.0537018913875451	0.0201	0.007651	14004	16757	14424.77
1258583	chr11	rs702738	123428483	C	T	0.952	0.958	0.609	0.0369007163483657	0.0685	0.5897	7629	9136	7874.43
1258854	chr11	rs2003795	123428835	T	G	0.629	0.621	0.985	0.0428966409523063	0.0177	0.01546	14004	16757	14424.77
1254261	chr11	rs1784358	123428969	G	A	0.913	0.913	0.884	-0.009696862978864	0.0319	0.7608	14004	16757	14424.77
1252095	chr11	rs2852845	123429175	G	A	0.659	0.648	0.963	0.0409019913204257	0.0183	0.02534	14004	16757	14424.77
1237537	chr11	rs743631	123429425	T	C	0.573	0.557	0.99	0.0553968632202877	0.0173	0.001354	14004	16757	14424.77
1257538	chr11	rs948126	123429858	G	T	0.913	0.913	0.878	-0.006199175242821	0.032	0.8458	14004	16757	14424.77
1255483	chr11	rs702736	123429990	C	G	0.634	0.627	0.971	0.0402010017441475	0.0179	0.02457	14004	16757	14424.77
1238327	chr11	rs57502471	123433983	A	G	0.917	0.916	0.885	-0.0067024110596754	0.0325	0.8366	14004	16757	14424.77
1243523	chr11	rs17127467	123434619	C	T	0.913	0.911	0.889	0.0061013488579762	0.0316	0.8458	14004	16757	14424.77
1253472	chr11	rs1794173	123434774	G	A	0.326	0.329	0.859	-0.0299953975354009	0.0195	0.1237	14004	16757	14424.77
1247616	chr11	rs74236743	123437200	C	T	0.918	0.917	0.891	-0.0033957590691798	0.0325	0.9162	14004	16757	14424.77
1252363	chr11	rs113421677	123437231	T	C	0.918	0.916	0.891	-0.0036968248442897	0.0324	0.9084	14004	16757	14424.77
1236685	chr11	rs71490020	123437343	G	A	0.97	0.969	0.486	0.120401825852296	0.0709	0.08963	14004	16757	14424.77
1240334	chr11	rs1784360	123437676	A	G	0.122	0.12	0.83	-0.0105959392134034	0.0287	0.7117	14004	16757	14424.77
1241097	chr11	rs17455332	123437978	T	C	0.945	0.947	0.441	-0.0856995105900367	0.0651	0.1886	11085	12533	11083.05
1255242	chr11	rs1784359	123438030	C	A	0.322	0.325	0.876	-0.0263029084210524	0.0194	0.1762	14004	16757	14424.77
1253666	chr11	rs73027988	123439412	G	T	0.8	0.795	0.834	0.0299956000353805	0.0232	0.1951	14004	16757	14424.77
1250133	chr11	rs76775056	123441355	C	T	0.92	0.918	0.896	0.0005998200719675	0.0327	0.9861	14004	16757	14424.77
1237349	chr11	rs850285	123442052	G	A	0.912	0.911	0.868	0.0001999800026662	0.032	0.9954	14004	16757	14424.77
1252478	chr11	rs1792006	123442548	G	A	0.302	0.31	0.766	-0.0482977854077521	0.0209	0.02102	14004	16757	14424.77
1255815	chr11	rs1792005	123442566	G	A	0.345	0.339	0.825	0.0402010017441475	0.0197	0.04177	14004	16757	14424.77
1246699	chr11	rs72645486	123443083	A	T	0.856	0.848	0.928	0.0270021387025708	0.0249	0.2791	14004	16757	14424.77
1238498	chr11	rs7939777	123443122	T	C	0.525	0.524	0.932	0.009197572354042	0.0175	0.6001	14004	16757	14424.77
1242495	chr11	rs1784362	123444074	A	G	0.816	0.825	0.958	-0.0418954871740363	0.0226	0.06439	14004	16757	14424.77
1237616	chr11	rs1791710	123444231	C	T	0.192	0.182	0.954	0.0389995348490096	0.0224	0.08174	14004	16757	14424.77
1249947	chr11	rs72645487	123444439	G	A	0.853	0.844	0.938	0.0270994698817177	0.0245	0.27	14004	16757	14424.77
1237097	chr11	rs2078158	123444860	G	A	0.522	0.522	0.957	0.0093957216403621	0.0173	0.5852	14004	16757	14424.77
1256177	chr11	rs11219202	123446008	C	T	0.524	0.523	0.949	0.0098018049722602	0.0173	0.5718	14004	16757	14424.77
1244062	chr11	rs2673330	123447268	G	A	0.669	0.669	0.993	-0.009696862978864	0.0181	0.5936	14004	16757	14424.77
1233787	chr11	rs2852732	123447713	G	A	0.669	0.669	0.998	-0.0092022107647994	0.0181	0.6109	14004	16757	14424.77
1239931	chr11	rs17127472	123448588	G	A	0.937	0.936	0.931	0.0129951954948113	0.036	0.7173	14004	16757	14424.77
1259644	chr11	rs1275056	123448893	T	C	0.702	0.696	0.904	0.0139029051689914	0.0194	0.4735	14004	16757	14424.77
1248675	chr11	rs56278918	123449365	G	C	0.937	0.936	0.928	0.0147014028528927	0.036	0.6833	14004	16757	14424.77
1251324	chr11	rs73615847	123449422	C	T	0.937	0.936	0.929	0.0138042809763971	0.036	0.7021	14004	16757	14424.77
1233933	chr11	rs77687849	123449438	C	T	0.937	0.936	0.929	0.0140015196358136	0.0361	0.6981	14004	16757	14424.77
1238262	chr11	rs73615848	123449773	A	G	0.937	0.936	0.929	0.0146028573839336	0.0361	0.685	14004	16757	14424.77
1255252	chr11	rs1709890	123449889	C	T	0.769	0.765	0.887	0.0025966258472659	0.0212	0.903	14004	16757	14424.77
1247712	chr11	rs1709889	123449892	C	T	0.669	0.66	0.901	0.0184978548821194	0.0189	0.3266	14004	16757	14424.77
1248945	chr11	rs73615850	123450138	G	C	0.937	0.936	0.928	0.0152038337422728	0.0361	0.6732	14004	16757	14424.77
1253849	chr11	rs73615853	123450325	C	T	0.937	0.936	0.928	0.0154992634469238	0.0361	0.6667	14004	16757	14424.77
1236283	chr11	rs73615857	123450838	C	T	0.937	0.936	0.928	0.01600129372694	0.0361	0.6587	14004	16757	14424.77
1234906	chr11	rs73615858	123450890	T	C	0.937	0.936	0.927	0.0180952882690919	0.0361	0.6162	14004	16757	14424.77
1251166	chr11	rs111844696	123450894	A	G	0.937	0.936	0.928	0.01600129372694	0.0361	0.6569	14004	16757	14424.77
1259637	chr11	rs73615860	123451051	T	C	0.937	0.936	0.928	0.0165030720990143	0.0361	0.6476	14004	16757	14424.77
1237161	chr11	rs73615862	123451269	G	A	0.937	0.936	0.929	0.0171029078996623	0.0361	0.6368	14004	16757	14424.77
1251381	chr11	rs1148122	123451497	G	C	0.769	0.765	0.887	0.0017983819413794	0.0212	0.9315	14004	16757	14424.77
1259333	chr11	rs12295337	123451698	C	G	0.937	0.936	0.926	0.0167981182758809	0.0361	0.6422	14004	16757	14424.77
1235878	chr11	rs12295394	123451775	C	T	0.937	0.936	0.926	0.0166997792224134	0.0361	0.6434	14004	16757	14424.77
1236816	chr11	rs7117990	123452297	C	T	0.937	0.936	0.925	0.0183015011699126	0.0361	0.6126	14004	16757	14424.77
1238550	chr11	rs75308153	123452436	C	T	0.938	0.937	0.928	0.0171029078996623	0.0364	0.6387	14004	16757	14424.77
1244159	chr11	rs7121651	123452623	G	A	0.937	0.936	0.922	0.017496047616751	0.0363	0.6285	14004	16757	14424.77
1250260	chr11	rs1148121	123452963	T	C	0.774	0.769	0.881	-0.0001000050003333	0.0214	0.9957	14004	16757	14424.77
1239675	chr11	rs1148120	123453258	T	C	0.762	0.758	0.881	-0.0021022080918702	0.021	0.9211	14004	16757	14424.77
1234974	chr11	rs1557423	123453447	C	G	0.481	0.486	0.751	-0.0406032684425478	0.0194	0.03603	14004	16757	14424.77
1250194	chr11	rs1557424	123453448	T	C	0.481	0.486	0.751	-0.0408949138454712	0.0193	0.03427	14004	16757	14424.77
1248575	chr11	rs11219204	123453635	A	G	0.912	0.91	0.864	-0.0006001800720324	0.032	0.9846	14004	16757	14424.77
1239075	chr11	rs4936832	123453636	C	A	0.332	0.337	0.847	-0.004198802647333	0.0195	0.8296	14004	16757	14424.77
1255011	chr11	rs4936833	123454407	C	T	0.104	0.106	0.831	-0.0128015918372089	0.0303	0.6729	14004	16757	14424.77
1244040	chr11	rs58457879	123454978	T	C	0.509	0.505	0.842	0.0171029078996623	0.0184	0.354	14004	16757	14424.77
1250664	chr11	rs73029822	123455655	C	A	0.816	0.826	0.806	-0.0460962958929736	0.0247	0.06206	14004	16757	14424.77
1251151	chr11	rs55804602	123456439	A	G	0.934	0.931	0.898	0.0595039941477318	0.0356	0.09446	14004	16757	14424.77
1249500	chr11	rs73029826	123459430	A	T	0.809	0.82	0.84	-0.0399994162638657	0.0239	0.09354	14004	16757	14424.77
1243810	chr11	rs1720332	123460157	T	G	0.788	0.781	0.901	0.017496047616751	0.0216	0.4178	14004	16757	14424.77
1236194	chr11	rs1148104	123460222	G	A	0.787	0.78	0.902	0.0173977771764203	0.0216	0.4191	14004	16757	14424.77
1235889	chr11	rs7110733	123460599	C	T	0.809	0.819	0.855	-0.0353992243518656	0.0236	0.1332	14004	16757	14424.77
1241185	chr11	rs11603554	123461686	C	A	0.516	0.515	0.861	0.0037031349243813	0.0182	0.8381	14004	16757	14424.77
1257974	chr11	rs1274211	123462405	T	C	0.785	0.779	0.914	0.0149969810059077	0.0214	0.482	14004	16757	14424.77
1253091	chr11	rs1148103	123462606	C	G	0.782	0.774	0.908	0.0187039847937718	0.0213	0.3815	14004	16757	14424.77
1252494	chr11	rs1148102	123463926	C	T	0.786	0.779	0.92	0.0158044491449436	0.0213	0.4587	14004	16757	14424.77
1237264	chr11	rs2271631	123464721	A	G	0.798	0.808	0.883	-0.0274020297483382	0.0229	0.2306	14004	16757	14424.77
1260001	chr11	rs59677928	123467171	A	G	0.907	0.903	0.906	0.027799974857679	0.0303	0.3591	14004	16757	14424.77
1237038	chr11	rs79074374	123467712	G	A	0.937	0.935	0.913	0.0594003432814475	0.0361	0.09973	14004	16757	14424.77
1234409	chr11	rs7104389	123468140	T	C	0.518	0.517	0.911	0.001099395443301	0.0178	0.9518	14004	16757	14424.77
1246795	chr11	rs1274210	123468262	T	G	0.785	0.778	0.943	0.0134984841513417	0.021	0.5208	14004	16757	14424.77
1243969	chr11	rs1148094	123471031	C	T	0.785	0.778	0.946	0.0152038337422728	0.021	0.4697	14004	16757	14424.77
1251461	chr11	rs1148093	123472528	A	G	0.297	0.289	0.929	0.0152038337422728	0.0194	0.4344	14004	16757	14424.77
1259073	chr11	rs12291891	123472547	G	T	0.517	0.517	0.928	-0.0006001800720324	0.0176	0.9721	14004	16757	14424.77
1248658	chr11	rs10790580	123472878	A	G	0.799	0.809	0.919	-0.0323992324466777	0.0225	0.1495	14004	16757	14424.77
1242102	chr11	rs75854564	123473031	G	A	0.789	0.79	0.642	-0.0235962138551867	0.0259	0.3615	14004	16757	14424.77
1249150	chr11	rs1709901	123474408	G	T	0.784	0.778	0.964	0.0141987193998129	0.0208	0.4956	14004	16757	14424.77
1256372	chr11	rs1274214	123474531	T	C	0.577	0.581	0.94	-0.0085968472255182	0.0177	0.6292	14004	16757	14424.77
1254828	chr11	rs12578065	123475091	G	A	0.802	0.795	0.924	0.0141001243787816	0.0219	0.519	14004	16757	14424.77
1241812	chr11	rs3851094	123475385	A	T	0.325	0.314	0.932	0.0154007965760229	0.019	0.4188	14004	16757	14424.77
1256899	chr11	rs1274213	123475615	G	A	0.949	0.95	0.877	-0.0249999098013234	0.0429	0.5605	13457	16217	13881.29
1250627	chr11	rs2279519	123477352	G	A	0.813	0.824	0.971	-0.0403012967735257	0.0225	0.07299	14004	16757	14424.77
1248167	chr11	rs74803458	123477633	A	G	0.935	0.932	0.916	0.0585990423029356	0.0354	0.09805	14004	16757	14424.77
1245143	chr11	rs17741341	123478017	C	A	0.814	0.825	0.97	-0.0398016818829366	0.0225	0.07716	14004	16757	14424.77
1245892	chr11	rs1148088	123479150	G	A	0.763	0.774	0.939	-0.0403012967735257	0.0209	0.05457	14004	16757	14424.77
1243255	chr11	rs12422025	123479967	C	T	0.816	0.827	0.966	-0.0401035026973339	0.0227	0.07697	14004	16757	14424.77
1238048	chr11	rs11219207	123480198	G	A	0.785	0.796	0.95	-0.0495999919914836	0.0214	0.02073	14004	16757	14424.77
1247862	chr11	rs10893053	123480981	T	C	0.814	0.825	0.969	-0.0411970648503382	0.0225	0.06787	14004	16757	14424.77
1255892	chr11	rs11219208	123481558	C	G	0.814	0.826	0.969	-0.0408949138454712	0.0226	0.06945	14004	16757	14424.77
1243916	chr11	rs938378	123481602	T	G	0.765	0.777	0.946	-0.0426987545331152	0.0209	0.0413	14004	16757	14424.77
1251842	chr11	rs1148086	123482540	T	C	0.767	0.779	0.947	-0.0428031223253094	0.021	0.04157	14004	16757	14424.77
1235233	chr11	rs1791990	123482704	T	C	0.759	0.771	0.94	-0.0404991299799539	0.0208	0.05162	14004	16757	14424.77
1259346	chr11	rs1783903	123483749	A	G	0.795	0.807	0.964	-0.0346017967900747	0.0219	0.1144	14004	16757	14424.77
1250475	chr11	rs745037	123484740	A	T	0.796	0.808	0.969	-0.0353992243518656	0.0219	0.1068	14004	16757	14424.77
1240945	chr11	rs745038	123484981	G	C	0.768	0.78	0.956	-0.0431998193062192	0.0209	0.03905	14004	16757	14424.77
1240871	chr11	rs732211	123485444	T	C	0.796	0.809	0.973	-0.0352023974087295	0.0219	0.1085	14004	16757	14424.77
1244781	chr11	rs1275061	123485561	T	C	0.767	0.78	0.958	-0.0426987545331152	0.0209	0.04128	14004	16757	14424.77
1246979	chr11	rs2306972	123485631	G	A	0.935	0.932	0.909	0.0497040321791155	0.0354	0.1605	14004	16757	14424.77
1244915	chr11	rs1275062	123485750	G	C	0.796	0.809	0.972	-0.0349020520092649	0.0219	0.1109	14004	16757	14424.77
1243168	chr11	rs1275063	123486169	C	A	0.796	0.809	0.972	-0.0347985055426955	0.0219	0.1123	14004	16757	14424.77
1252346	chr11	rs1275064	123486190	G	C	0.796	0.808	0.972	-0.0347985055426955	0.0219	0.1121	14004	16757	14424.77
1247442	chr11	rs75974320	123486222	G	A	0.934	0.931	0.903	0.0551035262260241	0.0353	0.1184	14004	16757	14424.77
1238603	chr11	rs1275065	123486266	G	A	0.796	0.808	0.972	-0.0347985055426955	0.0219	0.1127	14004	16757	14424.77
1244349	chr11	rs1275066	123486517	A	G	0.796	0.808	0.971	-0.0344982814075965	0.0219	0.1159	14004	16757	14424.77
1257024	chr11	rs1275067	123486605	A	C	0.796	0.808	0.971	-0.0344051267241774	0.0219	0.1163	14004	16757	14424.77
1240790	chr11	rs1275068	123486667	A	C	0.767	0.779	0.957	-0.0421979407001862	0.0209	0.04357	14004	16757	14424.77
1249747	chr11	rs1275069	123486760	G	A	0.796	0.808	0.97	-0.0343016316970211	0.0219	0.1173	14004	16757	14424.77
1244609	chr11	rs1275070	123486772	G	C	0.767	0.779	0.956	-0.0421040660228114	0.0209	0.044	14004	16757	14424.77
1242496	chr11	rs1275071	123486799	G	A	0.796	0.808	0.97	-0.0343016316970211	0.0219	0.1179	14004	16757	14424.77
1236745	chr11	rs1275072	123486847	T	C	0.796	0.808	0.969	-0.0343016316970211	0.0219	0.1183	14004	16757	14424.77
1242770	chr11	rs1275075	123487232	C	T	0.796	0.808	0.966	-0.0328951617042694	0.0219	0.1342	14004	16757	14424.77
1236873	chr11	rs1001545	123487464	G	T	0.796	0.808	0.964	-0.0325955083699338	0.022	0.1378	14004	16757	14424.77
1247684	chr11	rs1001546	123487591	A	G	0.796	0.808	0.963	-0.032502530761974	0.022	0.1386	14004	16757	14424.77
1259983	chr11	rs1275076	123488116	T	C	0.766	0.778	0.948	-0.0404991299799539	0.0209	0.05295	14004	16757	14424.77
1237443	chr11	rs12225236	123488251	A	G	0.813	0.823	0.952	-0.0358966439977618	0.0226	0.113	14004	16757	14424.77
1246910	chr11	rs12224033	123488286	T	C	0.812	0.823	0.951	-0.0360003042410416	0.0226	0.1111	14004	16757	14424.77
1250966	chr11	rs12222537	123488295	G	A	0.812	0.823	0.95	-0.0358966439977618	0.0226	0.1127	14004	16757	14424.77
1251093	chr11	rs73617605	123490154	C	G	0.935	0.932	0.901	0.044600447168905	0.0355	0.209	14004	16757	14424.77
1248806	chr11	rs12279179	123490413	C	T	0.32	0.309	0.959	0.0158044491449436	0.0187	0.3968	14004	16757	14424.77
1238109	chr11	rs1275078	123490903	C	T	0.208	0.197	0.932	0.0284027945161868	0.022	0.1972	14004	16757	14424.77
1246878	chr11	rs1275079	123491346	A	G	0.0318	0.0316	0.684	0.005703702916678	0.0763	0.9401	9867	10582	9572.65
1241102	chr11	rs1275080	123491390	G	A	0.952	0.955	0.862	-0.0490957108440633	0.0449	0.2739	13457	16217	13881.29
1254439	chr11	rs34333709	123492543	G	A	0.952	0.954	0.854	-0.0426987545331152	0.045	0.3434	13457	16217	13881.29
1255998	chr11	rs1148118	123492739	C	T	0.209	0.198	0.912	0.027196791588428	0.0222	0.2204	14004	16757	14424.77
1239268	chr11	rs1148117	123493061	T	G	0.888	0.887	0.885	0.0107025231331357	0.0286	0.7077	14004	16757	14424.77
1257289	chr11	rs1533392	123493840	G	A	0.818	0.828	0.9	-0.0399994162638657	0.0235	0.08914	14004	16757	14424.77
1257310	chr11	rs11219210	123495005	T	C	0.0688	0.0651	0.828	0.0239996896478807	0.0387	0.5344	14004	16757	14424.77
1246761	chr11	rs4936835	123495445	T	C	0.33	0.321	0.886	0.01600129372694	0.0192	0.4051	14004	16757	14424.77
1255110	chr11	rs7924813	123495617	G	T	0.815	0.823	0.858	-0.0374007702544828	0.0238	0.1164	14004	16757	14424.77
1240168	chr11	rs3741112	123495847	C	G	0.816	0.823	0.855	-0.0390007373497326	0.0239	0.1029	14004	16757	14424.77
1248340	chr11	rs1274204	123496314	C	T	0.952	0.954	0.793	-0.0480984034910313	0.0452	0.2876	14004	16757	14424.77
1238562	chr11	rs3187433	123497795	G	A	0.335	0.327	0.855	0.0131037693769772	0.0195	0.4998	14004	16757	14424.77
1253258	chr11	rs3741116	123497971	A	G	0.748	0.752	0.833	-0.009000382197299	0.0214	0.6729	14004	16757	14424.77
1238863	chr11	rs1720347	123498594	A	G	0.664	0.673	0.832	-0.0180010511095525	0.0197	0.361	14004	16757	14424.77
1244313	chr11	rs1676630	123498597	G	C	0.664	0.673	0.832	-0.0186019483996616	0.0197	0.3449	14004	16757	14424.77
1256943	chr11	rs1148114	123498735	G	T	0.919	0.922	0.745	-0.0253998626327317	0.0368	0.4902	14004	16757	14424.77
1248881	chr11	rs72553914	123499155	T	C	0.984	0.984	0.532	0.0654037717003168	0.106	0.537	10848	13814	11586.87
1251812	chr11	rs1148113	123499480	A	G	0.67	0.677	0.81	-0.0152050125429676	0.02	0.4475	14004	16757	14424.77
1249952	chr11	rs12286568	123500113	G	A	0.939	0.942	0.583	-0.0366017456445608	0.0451	0.4173	14004	16757	14424.77
1257359	chr11	rs2027767	123500759	C	T	0.628	0.626	0.88	0.003902375817241	0.0188	0.8373	14004	16757	14424.77
1253887	chr11	rs72552174	123501946	G	A	0.981	0.983	0.365	-0.203304159987953	0.1051	0.05321	13317	16265	13851.39
1255790	chr11	rs72552176	123502045	C	T	0.888	0.889	0.779	-0.0066017436345624	0.0302	0.8273	14004	16757	14424.77
1240873	chr11	rs41497645	123502821	A	G	0.771	0.768	0.944	0.0067968490002727	0.0206	0.7401	14004	16757	14424.77
1254347	chr11	rs72552201	123503218	G	A	0.775	0.771	0.929	0.0085037404912207	0.0209	0.685	14004	16757	14424.77
1254162	chr11	rs72552202	123503250	C	T	0.951	0.95	0.679	9.99950003332973e-05	0.0476	0.999	14004	16757	14424.77
1253710	chr11	rs72552198	123503998	C	T	0.95	0.949	0.691	-0.0131966945943914	0.0467	0.7774	14004	16757	14424.77
1242713	chr11	rs1148111	123504673	C	G	0.286	0.288	0.797	-0.0198048272985997	0.0216	0.3589	14004	16757	14424.77
1258826	chr11	rs1148110	123504959	C	G	0.287	0.288	0.797	-0.0182963622831166	0.0216	0.396	14004	16757	14424.77
1241620	chr11	rs1148109	123505099	C	T	0.352	0.354	0.804	-0.0164038098256767	0.0202	0.4163	14004	16757	14424.77
1253690	chr11	rs1148108	123505525	G	A	0.296	0.297	0.797	-0.0194988734340555	0.0214	0.3617	14004	16757	14424.77
1257075	chr11	rs7103714	123506875	C	G	0.629	0.629	0.881	-0.0017014466397575	0.0188	0.9269	14004	16757	14424.77
1248478	chr11	rs79506361	123507264	T	C	0.774	0.771	0.897	0.0047984689115734	0.0212	0.8196	14004	16757	14424.77
1248591	chr11	rs78564934	123507800	T	C	0.775	0.771	0.891	0.0052959516591825	0.0213	0.802	14004	16757	14424.77
1234583	chr11	rs1274205	123507901	G	C	0.0826	0.0823	0.651	-0.0091012913892029	0.0394	0.8171	14004	16757	14424.77
1255694	chr11	rs7111859	123508426	C	T	0.977	0.978	0.589	-0.0117993392160431	0.0744	0.8737	14004	16757	14424.77
1242488	chr11	rs4554899	123508688	G	T	0.977	0.978	0.589	-0.015702643727291	0.0746	0.8329	14004	16757	14424.77
1241566	chr11	rs2276022	123508764	G	A	0.881	0.883	0.795	-0.007095110875924	0.0293	0.8094	14004	16757	14424.77
1250196	chr11	rs2276023	123508803	G	A	0.881	0.883	0.796	-0.0076995657264405	0.0293	0.7932	14004	16757	14424.77
1256425	chr11	rs7112258	123508842	A	G	0.977	0.978	0.59	-0.0074980401773571	0.0746	0.9199	14004	16757	14424.77
1233998	chr11	rs56655956	123509236	G	A	0.978	0.979	0.594	-0.003797200248385	0.0756	0.9597	14004	16757	14424.77
1241791	chr11	rs61374905	123509684	C	T	0.982	0.983	0.56	-0.0802018870085612	0.0871	0.3571	14004	16757	14424.77
1250668	chr11	rs59729072	123509787	C	T	0.979	0.98	0.59	-0.0281011651109099	0.0768	0.7145	14004	16757	14424.77
1257631	chr11	rs74421140	123509994	T	C	0.783	0.78	0.834	0.0088011559530687	0.0223	0.6928	14004	16757	14424.77
1256039	chr11	rs58071488	123511529	C	A	0.941	0.943	0.649	-0.0086977157031958	0.0443	0.8447	14004	16757	14424.77
1250914	chr11	rs1720344	123511651	T	C	0.645	0.652	0.774	0.0077995046323818	0.0206	0.7057	14004	16757	14424.77
1257976	chr11	rs78513518	123511996	A	G	0.974	0.975	0.609	-0.0440981887217984	0.0688	0.5211	14004	16757	14424.77
1236943	chr11	rs73031610	123512069	G	A	0.977	0.978	0.586	-0.0356997191343252	0.075	0.6337	14004	16757	14424.77
1259284	chr11	rs67208860	123512205	T	C	0.966	0.967	0.652	-0.070401005299324	0.0577	0.2231	14004	16757	14424.77
1235186	chr11	rs73031614	123512507	G	A	0.913	0.914	0.853	-0.0203047533403643	0.0326	0.534	14004	16757	14424.77
1256253	chr11	rs1275087	123512670	G	T	0.787	0.79	0.848	-0.0067024110596754	0.0224	0.7653	14004	16757	14424.77
1258464	chr11	rs1275086	123512757	T	C	0.689	0.693	0.861	0.0093957216403621	0.0197	0.633	14004	16757	14424.77
1247394	chr11	rs1275085	123513161	G	A	0.983	0.984	0.401	-0.0562952570552056	0.1224	0.6456	10054	11905	10102.61
1238927	chr11	rs1783901	123513506	C	T	0.849	0.851	0.944	0.0088011559530687	0.0242	0.7167	14004	16757	14424.77
1252489	chr11	rs1477825	123513917	A	G	0.929	0.931	0.894	-0.0182963622831166	0.0346	0.5971	14004	16757	14424.77
1256324	chr11	rs11822049	123513988	C	T	0.961	0.961	0.85	-0.0153979421800967	0.0469	0.7422	14004	16757	14424.77
1251787	chr11	rs1709886	123514042	A	C	0.942	0.944	0.899	-0.0271040176920589	0.0382	0.4777	14004	16757	14424.77
1256915	chr11	rs1720343	123514384	T	C	0.979	0.98	0.786	-0.0016012813669738	0.0796	0.984	10708	12450	10866.85
1245521	chr11	rs947915	123514605	G	A	0.849	0.851	0.947	0.009504687014246	0.0242	0.6946	14004	16757	14424.77
1240368	chr11	rs947916	123514821	G	C	0.93	0.932	0.907	-0.0164953025291975	0.0346	0.6329	14004	16757	14424.77
1236992	chr11	rs1274215	123515158	A	G	0.982	0.982	0.411	-0.0139975096438537	0.1288	0.9136	9010	9633	8671.99
1253779	chr11	rs11604797	123515177	T	G	0.961	0.961	0.854	-0.015702643727291	0.0469	0.7375	14004	16757	14424.77
1249411	chr11	rs11219214	123515382	G	A	0.817	0.819	0.927	0.0082954970241069	0.0228	0.7156	14004	16757	14424.77
1252453	chr11	rs12421510	123515418	A	G	0.804	0.806	0.928	0.0108014536938559	0.0222	0.6254	14004	16757	14424.77
1241299	chr11	rs1296514	123515644	C	T	0.501	0.509	0.879	-0.000200020002667	0.0181	0.9924	14004	16757	14424.77
1258966	chr11	rs5023548	123515705	C	A	0.805	0.807	0.938	0.0156961681063242	0.0221	0.4792	14004	16757	14424.77
1242766	chr11	rs7109479	123516712	T	G	0.96	0.96	0.827	-0.0232993336544035	0.0472	0.6222	14004	16757	14424.77
1242321	chr11	rs28550270	123517087	C	A	0.846	0.845	0.955	0.0197045832743354	0.024	0.4096	14004	16757	14424.77
1243229	chr11	rs28500703	123517311	T	C	0.846	0.845	0.956	0.0207041815582916	0.0239	0.3866	14004	16757	14424.77
1244517	chr11	rs12418987	123517848	T	G	0.86	0.858	0.957	0.0185960172820726	0.0249	0.4549	14004	16757	14424.77
1260031	chr11	rs1720341	123517854	C	G	0.839	0.838	0.942	0.0205964297986501	0.0237	0.3863	14004	16757	14424.77
1237073	chr11	rs1720340	123518917	T	C	0.979	0.98	0.855	0.0305001066483263	0.0669	0.6488	13513	16078	13854.87
1233892	chr11	rs1792016	123519043	G	A	0.84	0.839	0.956	0.021898468701116	0.0236	0.3522	14004	16757	14424.77
1259585	chr11	rs1720339	123519255	A	G	0.979	0.98	0.858	0.0310043588626902	0.0669	0.6427	13513	16078	13854.87
1241711	chr11	rs11219215	123519652	C	T	0.861	0.859	0.976	0.0199986865066891	0.0247	0.4181	14004	16757	14424.77
1242232	chr11	rs1783902	123520004	G	T	0.979	0.98	0.858	0.0314017631395316	0.0668	0.6386	13513	16078	13854.87
1253507	chr11	rs1720337	123520063	G	T	0.979	0.98	0.858	0.031498667059371	0.0668	0.6376	13513	16078	13854.87
1234047	chr11	rs1612588	123520152	G	A	0.84	0.839	0.959	0.0219962978718961	0.0235	0.3491	14004	16757	14424.77
1235289	chr11	rs1613394	123520227	A	C	0.979	0.98	0.858	0.0298985503458634	0.0669	0.6549	13513	16078	13854.87
1242536	chr11	rs1720329	123521166	T	G	0.979	0.98	0.856	0.0338022134084658	0.067	0.6137	13513	16078	13854.87
1256075	chr11	rs1720328	123521210	C	G	0.979	0.98	0.856	0.0338988850054592	0.067	0.6124	13513	16078	13854.87
1251811	chr11	rs73031641	123521948	C	T	0.861	0.859	0.984	0.0212036062510236	0.0246	0.3874	14004	16757	14424.77
1254516	chr11	rs73031642	123522212	T	C	0.861	0.859	0.984	0.0213993910058902	0.0246	0.3845	14004	16757	14424.77
1234822	chr11	rs73031645	123522307	G	A	0.861	0.859	0.985	0.0213993910058902	0.0246	0.3827	14004	16757	14424.77
1243702	chr11	rs73031648	123522545	G	C	0.861	0.859	0.986	0.021497269010823	0.0246	0.3802	14004	16757	14424.77
1237964	chr11	rs73031649	123522605	G	C	0.861	0.858	0.986	0.0231011029079872	0.0245	0.3473	14004	16757	14424.77
1248016	chr11	rs3862613	123522723	C	G	0.861	0.859	0.988	0.0215951374365897	0.0245	0.3776	14004	16757	14424.77
1238968	chr11	rs3851095	123522995	A	G	0.848	0.845	0.992	0.027799974857679	0.0235	0.2384	14004	16757	14424.77
1249898	chr11	rs3851096	123523002	A	G	0.848	0.845	0.992	0.0274984287018097	0.0236	0.2439	14004	16757	14424.77
1249592	chr11	rs12419505	123523104	C	T	0.861	0.859	0.99	0.0221038989069263	0.0245	0.3662	14004	16757	14424.77
1235455	chr11	rs3862614	123523358	T	A	0.861	0.859	0.989	0.0227981362759783	0.0245	0.3535	14004	16757	14424.77
1247433	chr11	rs3781904	123523421	T	C	0.725	0.729	0.879	-0.0156010662286512	0.0204	0.4458	14004	16757	14424.77
1241618	chr11	rs3851097	123523638	C	T	0.847	0.843	0.979	0.031498667059371	0.0236	0.182	14004	16757	14424.77
1249170	chr11	rs3851098	123523685	T	A	0.861	0.859	0.982	0.0239020562806236	0.0246	0.3315	14004	16757	14424.77
1250315	chr11	rs3851099	123523809	T	A	0.863	0.861	0.978	0.0223972974420383	0.0249	0.3681	14004	16757	14424.77
1259984	chr11	rs3851100	123523910	T	C	0.863	0.861	0.978	0.0225048553400694	0.0249	0.3655	14004	16757	14424.77
1244814	chr11	rs3851101	123524096	A	G	0.85	0.847	0.977	0.0273038345273452	0.0239	0.2533	14004	16757	14424.77
1244940	chr11	rs68105605	123524295	T	A	0.879	0.879	0.885	0.0150954876453349	0.0277	0.5869	14004	16757	14424.77
1248250	chr11	rs3851102	123524411	G	A	0.842	0.839	0.976	0.0289955368412525	0.0234	0.2162	14004	16757	14424.77
1251269	chr11	rs3851103	123524690	T	C	0.843	0.84	0.978	0.0320992618599997	0.0234	0.1714	14004	16757	14424.77
1252727	chr11	rs3851104	123524743	C	T	0.843	0.841	0.973	0.0321960982163169	0.0236	0.1716	14004	16757	14424.77
1234728	chr11	rs7483687	123525201	C	G	0.842	0.84	0.979	0.0311982343370806	0.0234	0.1829	14004	16757	14424.77
1250422	chr11	rs12420563	123525272	C	T	0.855	0.853	0.979	0.027196791588428	0.0243	0.262	14004	16757	14424.77
1257439	chr11	rs12420603	123525460	G	C	0.841	0.839	0.981	0.0312951579807101	0.0233	0.1794	14004	16757	14424.77
1252166	chr11	rs12422066	123525464	T	G	0.841	0.839	0.981	0.0315955615897506	0.0233	0.175	14004	16757	14424.77
1237749	chr11	rs55820109	123526095	T	C	0.854	0.852	0.985	0.0267977123853779	0.0241	0.2674	14004	16757	14424.77
1234029	chr11	rs56327912	123526139	T	C	0.841	0.839	0.985	0.0311013012983478	0.0233	0.1819	14004	16757	14424.77
1239655	chr11	rs56066654	123526147	T	C	0.841	0.839	0.986	0.0310043588626902	0.0233	0.182	14004	16757	14424.77
1253221	chr11	rs56037734	123526296	G	A	0.841	0.839	0.987	0.0307037775750057	0.0232	0.187	14004	16757	14424.77
1253607	chr11	rs55648229	123526472	T	C	0.841	0.839	0.987	0.0311013012983478	0.0233	0.1812	14004	16757	14424.77
1234718	chr11	rs12575613	123526649	G	A	0.841	0.839	0.988	0.0312951579807101	0.0232	0.1781	14004	16757	14424.77
1249102	chr11	rs1148085	123527069	C	T	0.193	0.191	0.845	0.0194005857039748	0.0236	0.4097	14004	16757	14424.77
1234281	chr11	rs74514855	123527229	G	A	0.985	0.985	0.671	-0.0331018715051171	0.0987	0.7373	10708	12450	10866.85
1254821	chr11	rs3887312	123527286	G	A	0.841	0.839	0.989	0.031498667059371	0.0232	0.1751	14004	16757	14424.77
1235883	chr11	rs7481662	123527362	C	A	0.854	0.852	0.99	0.0274011363479391	0.0241	0.2539	14004	16757	14424.77
1253756	chr11	rs34571151	123527616	C	T	0.854	0.852	0.99	0.0274984287018097	0.0241	0.2528	14004	16757	14424.77
1254826	chr11	rs35700471	123527648	C	T	0.841	0.838	0.99	0.031799009548949	0.0232	0.1709	14004	16757	14424.77
1237500	chr11	rs35080956	123527665	C	T	0.854	0.852	0.991	0.0275957115907991	0.0241	0.2508	14004	16757	14424.77
1240349	chr11	rs10893054	123528078	C	T	0.51	0.505	0.951	0.0036034995896235	0.0173	0.8347	14004	16757	14424.77
1252266	chr11	rs35402345	123528121	A	G	0.841	0.839	0.993	0.0321960982163169	0.0232	0.1653	14004	16757	14424.77
1234083	chr11	rs73013311	123528281	A	G	0.841	0.839	0.993	0.0321960982163169	0.0232	0.1648	14004	16757	14424.77
1249198	chr11	rs55820039	123528438	C	T	0.841	0.839	0.993	0.0321960982163169	0.0232	0.1643	14004	16757	14424.77
1245614	chr11	rs55980129	123528496	A	G	0.854	0.852	0.994	0.0281986543586787	0.024	0.2398	14004	16757	14424.77
1258187	chr11	rs11219218	123528616	A	G	0.627	0.62	0.958	-0.001501126126267	0.0178	0.9313	14004	16757	14424.77
1256220	chr11	rs4936837	123528678	A	G	0.466	0.456	0.955	0.0184978548821194	0.0174	0.2884	14004	16757	14424.77
1239071	chr11	rs12419737	123528979	C	T	0.842	0.839	0.995	0.0333960906184285	0.0232	0.1499	14004	16757	14424.77
1257165	chr11	rs12417316	123529242	A	G	0.841	0.839	0.995	0.0332993704009261	0.0232	0.151	14004	16757	14424.77
1252725	chr11	rs12420072	123529277	G	A	0.854	0.852	0.995	0.029403450369242	0.024	0.2207	14004	16757	14424.77
1238708	chr11	rs73013317	123529321	T	C	0.852	0.851	0.958	0.0251998010217421	0.0244	0.3014	14004	16757	14424.77
1258831	chr11	rs73013318	123529331	G	A	0.852	0.851	0.958	0.025297307774162	0.0243	0.2985	14004	16757	14424.77
1242944	chr11	rs12574384	123529882	A	G	0.843	0.84	0.996	0.0347974835421732	0.0232	0.134	14004	16757	14424.77
1256344	chr11	rs56383565	123530080	G	C	0.938	0.936	0.93	0.0765998648086992	0.0362	0.0346	14004	16757	14424.77
1246496	chr11	rs55925800	123530129	C	T	0.855	0.853	0.998	0.0311013012983478	0.0241	0.1967	14004	16757	14424.77
1250779	chr11	rs12574402	123530134	A	G	0.855	0.853	0.998	0.0311013012983478	0.0241	0.1963	14004	16757	14424.77
1243212	chr11	rs12420547	123531111	C	T	0.856	0.853	0.999	0.0311013012983478	0.0241	0.1971	14004	16757	14424.77
1254155	chr11	rs10893055	123531112	A	G	0.48	0.471	0.957	0.016296487966892	0.0173	0.3466	14004	16757	14424.77
1238985	chr11	rs12577081	123531288	G	A	0.856	0.853	1.0	0.0311013012983478	0.0241	0.1957	14004	16757	14424.77
1238317	chr11	rs10893056	123531495	A	T	0.625	0.618	0.958	-0.0009004052431641	0.0178	0.958	14004	16757	14424.77
1238037	chr11	rs11219219	123531675	G	A	0.856	0.853	1.0	0.031498667059371	0.0241	0.1905	14004	16757	14424.77
1236949	chr11	rs12416865	123531774	T	C	0.856	0.853	1.0	0.0315955615897506	0.0241	0.1898	14004	16757	14424.77
1257273	chr11	rs12420938	123531831	C	T	0.856	0.853	1.0	0.0317021347305135	0.0241	0.1871	14004	16757	14424.77
1257718	chr11	rs10893057	123532164	C	T	0.625	0.618	0.959	-0.0008003201707691	0.0178	0.9655	14004	16757	14424.77
1259747	chr11	rs11219220	123532191	G	A	0.48	0.471	0.959	0.0154992634469238	0.0173	0.3702	14004	16757	14424.77
1258997	chr11	rs12792528	123532387	A	G	0.48	0.471	0.96	0.0154992634469238	0.0173	0.3708	14004	16757	14424.77
1237091	chr11	rs12793042	123532411	G	A	0.625	0.618	0.959	-0.001100605444033	0.0178	0.9523	14004	16757	14424.77
1235012	chr11	rs116567806	123532789	G	A	0.856	0.853	0.998	0.031799009548949	0.0241	0.1873	14004	16757	14424.77
1254434	chr11	rs1148106	123532947	T	A	0.3	0.295	0.916	0.0183996828453635	0.0194	0.3431	14004	16757	14424.77
1259784	chr11	rs1828940	123533067	T	G	0.48	0.471	0.961	0.0153023200084426	0.0173	0.3759	14004	16757	14424.77
1249883	chr11	rs1828941	123533180	C	A	0.626	0.619	0.955	-0.001300845733048	0.0178	0.9423	14004	16757	14424.77
1239118	chr11	rs2199571	123533192	T	C	0.626	0.619	0.955	-0.001501126126267	0.0179	0.9328	14004	16757	14424.77
1243714	chr11	rs12800696	123533828	C	A	0.48	0.471	0.961	0.0158044491449436	0.0173	0.3612	14004	16757	14424.77
1257225	chr11	rs12802137	123533904	T	G	0.48	0.471	0.961	0.0158044491449436	0.0173	0.3595	14004	16757	14424.77
1243673	chr11	rs10893058	123534129	G	A	0.625	0.618	0.96	-0.0003000450090019	0.0178	0.9879	14004	16757	14424.77
1256910	chr11	rs10893059	123534312	T	C	0.625	0.618	0.96	-0.0006001800720324	0.0178	0.9734	14004	16757	14424.77
1249107	chr11	rs10893061	123534585	T	C	0.48	0.471	0.962	0.0164047040252769	0.0173	0.3427	14004	16757	14424.77
1244058	chr11	rs11219221	123534728	G	A	0.481	0.471	0.963	0.0164047040252769	0.0173	0.3411	14004	16757	14424.77
1236108	chr11	rs2027769	123535048	G	A	0.48	0.471	0.963	0.0164047040252769	0.0173	0.3426	14004	16757	14424.77
1248955	chr11	rs12226826	123535164	C	G	0.625	0.619	0.961	-0.0003000450090019	0.0178	0.9863	14004	16757	14424.77
1254328	chr11	rs10893062	123535299	T	C	0.625	0.619	0.961	-0.000200020002667	0.0178	0.9922	14004	16757	14424.77
1244760	chr11	rs10893063	123535537	G	C	0.48	0.471	0.964	0.016296487966892	0.0173	0.3449	14004	16757	14424.77
1236050	chr11	rs10790582	123535563	A	G	0.48	0.471	0.964	0.016296487966892	0.0173	0.3446	14004	16757	14424.77
1258219	chr11	rs12416995	123535902	G	A	0.48	0.471	0.964	0.016296487966892	0.0173	0.3451	14004	16757	14424.77
1234951	chr11	rs12574109	123536211	C	G	0.855	0.853	0.99	0.0320024161254944	0.0241	0.1848	14004	16757	14424.77
1259600	chr11	rs10893064	123536245	T	C	0.48	0.471	0.965	0.0160997014894237	0.0172	0.3505	14004	16757	14424.77
1250183	chr11	rs11219223	123536309	C	G	0.48	0.471	0.965	0.0160997014894237	0.0172	0.3514	14004	16757	14424.77
1256767	chr11	rs57733143	123536485	A	G	0.48	0.471	0.965	0.0166997792224134	0.0173	0.3334	14004	16757	14424.77
1235619	chr11	rs35333123	123536655	G	A	0.48	0.471	0.966	0.0159028762794155	0.0172	0.3554	14004	16757	14424.77
1235584	chr11	rs55898146	123537058	T	G	0.855	0.853	0.989	0.0320024161254944	0.0241	0.1853	14004	16757	14424.77
1258684	chr11	rs4935840	123537272	T	C	0.48	0.471	0.967	0.0158044491449436	0.0172	0.3587	14004	16757	14424.77
1247248	chr11	rs7945134	123537571	T	C	0.48	0.471	0.967	0.0159028762794155	0.0172	0.3578	14004	16757	14424.77
1253105	chr11	rs7945504	123537835	T	A	0.48	0.471	0.966	0.0165030720990143	0.0172	0.3388	14004	16757	14424.77
1237002	chr11	rs7945510	123537845	T	G	0.855	0.852	0.984	0.0329994782631079	0.0242	0.1722	14004	16757	14424.77
1242861	chr11	rs7930574	123537865	C	T	0.48	0.471	0.964	0.0166014304974254	0.0173	0.336	14004	16757	14424.77
1247156	chr11	rs1903822	123538053	C	G	0.48	0.471	0.963	0.01600129372694	0.0173	0.3539	14004	16757	14424.77
1233875	chr11	rs1903824	123538441	C	T	0.625	0.619	0.955	-0.001501126126267	0.0179	0.934	14004	16757	14424.77
1252092	chr11	rs10893065	123538546	C	A	0.48	0.472	0.958	0.0143958802837323	0.0173	0.4071	14004	16757	14424.77
1239291	chr11	rs12577878	123539375	C	G	0.851	0.849	0.97	0.0350002811846215	0.0241	0.1472	14004	16757	14424.77
1255466	chr11	rs10790583	123539476	A	T	0.362	0.357	0.966	0.0183996828453635	0.018	0.3049	14004	16757	14424.77
1236165	chr11	rs10790584	123539490	C	T	0.362	0.357	0.967	0.0184978548821194	0.018	0.3028	14004	16757	14424.77
1243139	chr11	rs12577909	123539559	G	A	0.851	0.848	0.966	0.0363994293800054	0.0241	0.1319	14004	16757	14424.77
1248451	chr11	rs10893066	123539747	C	T	0.629	0.624	0.956	-0.0049019951702315	0.0179	0.7838	14004	16757	14424.77
1241215	chr11	rs1148105	123539877	T	G	0.975	0.976	0.823	-0.0573960891413091	0.0619	0.3536	14004	16757	14424.77
1239678	chr11	rs11219224	123539938	G	C	0.629	0.624	0.954	-0.0052035148315978	0.0179	0.7697	14004	16757	14424.77
1256148	chr11	rs10893067	123539940	G	A	0.361	0.356	0.967	0.0178988554877579	0.0179	0.3174	14004	16757	14424.77
1233738	chr11	rs10893068	123540059	A	G	0.361	0.356	0.968	0.017496047616751	0.0179	0.3294	14004	16757	14424.77
1242461	chr11	rs3741115	123540469	G	C	0.853	0.85	0.942	0.043595744117646	0.0246	0.07596	14004	16757	14424.77
1250288	chr11	rs3919865	123541618	G	A	0.636	0.634	0.94	-0.015702643727291	0.0181	0.3861	14004	16757	14424.77
1255911	chr11	rs73017443	123541633	C	T	0.872	0.87	0.915	0.0318958749835631	0.0263	0.2249	14004	16757	14424.77
1248457	chr11	rs1275096	123542020	T	C	0.603	0.603	0.97	-0.0191012733024012	0.0176	0.2786	14004	16757	14424.77
1245142	chr11	rs1111906	123542656	A	C	0.523	0.523	0.977	-0.0227979086760041	0.0172	0.186	14004	16757	14424.77
1239426	chr11	rs1275097	123543428	A	G	0.214	0.214	0.914	-0.0017014466397575	0.0217	0.938	14004	16757	14424.77
1240631	chr11	rs17127533	123543643	G	A	0.631	0.629	0.973	-0.0164953025291975	0.0178	0.3543	14004	16757	14424.77
1253560	chr11	rs12418011	123543905	G	A	0.81	0.812	0.992	0.0141987193998129	0.0217	0.514	14004	16757	14424.77
1238131	chr11	rs1275098	123543984	T	A	0.524	0.524	0.986	-0.023002541565316	0.0171	0.1794	14004	16757	14424.77
1254680	chr11	rs1275099	123544096	C	G	0.524	0.524	0.987	-0.0226956079321885	0.0171	0.185	14004	16757	14424.77
1252088	chr11	rs1275100	123544218	G	T	0.524	0.524	0.988	-0.0229002198863326	0.0171	0.1807	14004	16757	14424.77
1258770	chr11	rs4586179	123544547	G	C	0.525	0.525	0.99	-0.023401696181619	0.0171	0.171	14004	16757	14424.77
1238672	chr11	rs4491232	123544601	C	T	0.606	0.605	0.984	-0.0203966036652218	0.0175	0.2436	14004	16757	14424.77
1240138	chr11	rs7107548	123544929	A	C	0.525	0.525	0.992	-0.023401696181619	0.0171	0.1704	14004	16757	14424.77
1253465	chr11	rs7124162	123545130	T	C	0.511	0.511	0.988	-0.0120017335415971	0.0171	0.4824	14004	16757	14424.77
1240348	chr11	rs1290018	123545176	C	T	0.527	0.526	0.997	-0.0231969816042026	0.017	0.1726	14004	16757	14424.77
1256129	chr11	rs1275050	123545537	T	C	0.326	0.328	0.992	-0.013399371963117	0.0182	0.4621	14004	16757	14424.77
1255705	chr11	rs10893069	123545587	G	A	0.634	0.632	0.988	-0.0170037478161859	0.0177	0.3369	14004	16757	14424.77
1234372	chr11	rs10750238	123545743	C	T	0.63	0.629	0.99	-0.0181028726978536	0.0176	0.3046	14004	16757	14424.77
1256862	chr11	rs75728790	123546571	T	A	0.92	0.92	0.999	-0.0076995657264405	0.0313	0.8058	14004	16757	14424.77
1239794	chr11	rs10790585	123546585	C	G	0.63	0.629	0.99	-0.0186019483996616	0.0176	0.2903	14004	16757	14424.77
1251797	chr11	rs1275051	123547170	G	A	0.327	0.329	0.995	-0.0132980281439898	0.0181	0.4629	14004	16757	14424.77
1243510	chr11	rs1975922	123547510	A	G	0.92	0.921	1.0	-0.0064004391810282	0.0312	0.8367	14004	16757	14424.77
1253714	chr11	rs7128268	123547812	G	A	0.92	0.921	1.0	-0.0065010863423599	0.0312	0.8351	14004	16757	14424.77
1259823	chr11	rs7113899	123547893	T	C	0.55	0.55	0.999	-0.0197028322758684	0.0171	0.2473	14004	16757	14424.77
1239967	chr11	rs1275052	123548100	T	A	0.327	0.329	0.995	-0.0136020904182857	0.0181	0.4547	14004	16757	14424.77
1238868	chr11	rs1111905	123548302	G	A	0.63	0.63	0.992	-0.0191012733024012	0.0176	0.2785	14004	16757	14424.77
1239321	chr11	rs1111904	123548404	T	A	0.786	0.788	1.0	0.0069954745123864	0.0207	0.7335	14004	16757	14424.77
1253066	chr11	rs10790586	123548719	C	T	0.63	0.63	0.991	-0.019203206984436	0.0176	0.2753	14004	16757	14424.77
1241588	chr11	rs10790587	123548753	A	T	0.63	0.63	0.991	-0.019203206984436	0.0176	0.2749	14004	16757	14424.77
1255972	chr11	rs10790588	123548990	C	T	0.63	0.63	0.991	-0.019294956182969	0.0176	0.2737	14004	16757	14424.77
1247848	chr11	rs10790589	123549145	G	A	0.63	0.63	0.991	-0.019294956182969	0.0176	0.2721	14004	16757	14424.77
1258934	chr11	rs1841876	123549724	C	T	0.92	0.921	1.0	-0.0060985584618694	0.0312	0.8447	14004	16757	14424.77
1254509	chr11	rs34591296	123550470	G	A	0.984	0.985	0.898	-0.0125990355765152	0.0962	0.8958	8666	8223	8216.6
1249161	chr11	rs61904896	123550508	A	C	0.92	0.921	1.0	-0.0059979518036359	0.0312	0.8472	14004	16757	14424.77
1246466	chr11	rs10790590	123550602	C	T	0.63	0.63	0.991	-0.0197028322758684	0.0176	0.2629	14004	16757	14424.77
1245510	chr11	rs11219229	123550960	G	C	0.63	0.63	0.991	-0.0196008476550609	0.0176	0.2665	14004	16757	14424.77
1240183	chr11	rs7127157	123551169	T	C	0.63	0.63	0.991	-0.0197028322758684	0.0176	0.263	14004	16757	14424.77
1235950	chr11	rs11605663	123551373	T	C	0.63	0.63	0.99	-0.0198048272985997	0.0176	0.2611	14004	16757	14424.77
1239674	chr11	rs11607607	123551455	A	G	0.63	0.63	0.99	-0.0198048272985997	0.0176	0.2615	14004	16757	14424.77
1246991	chr11	rs1720327	123551792	C	G	0.777	0.779	1.0	0.0099008246772624	0.0204	0.6281	14004	16757	14424.77
1259016	chr11	rs11219231	123551828	T	A	0.634	0.633	0.989	-0.0186019483996616	0.0177	0.2915	14004	16757	14424.77
1250287	chr11	rs10790591	123552052	G	A	0.63	0.63	0.99	-0.0198048272985997	0.0176	0.2602	14004	16757	14424.77
1252967	chr11	rs10790592	123552095	T	G	0.63	0.63	0.99	-0.0198048272985997	0.0176	0.2612	14004	16757	14424.77
1258457	chr11	rs12289745	123552323	T	C	0.63	0.63	0.99	-0.0198966317144566	0.0176	0.2596	14004	16757	14424.77
1237700	chr11	rs12289746	123552325	T	C	0.63	0.63	0.99	-0.0198966317144566	0.0176	0.2591	14004	16757	14424.77
1248867	chr11	rs1791698	123553458	T	C	0.327	0.329	1.0	-0.0152963956259917	0.0181	0.3991	14004	16757	14424.77
1250481	chr11	rs2298809	123554086	T	C	0.55	0.55	0.998	-0.0203966036652218	0.0171	0.2325	14004	16757	14424.77
1250763	chr11	rs1720326	123554152	C	A	0.327	0.329	1.0	-0.015702643727291	0.0181	0.3863	14004	16757	14424.77
1243743	chr11	rs2256714	123554210	G	A	0.55	0.55	0.998	-0.020498669477346	0.0171	0.2299	14004	16757	14424.77
1234678	chr11	rs2298810	123554233	T	C	0.551	0.551	0.995	-0.021203207651103	0.0171	0.2156	14004	16757	14424.77
1248981	chr11	rs2298811	123554239	T	C	0.551	0.551	0.995	-0.021203207651103	0.0171	0.2155	14004	16757	14424.77
1242161	chr11	rs2298812	123554466	A	G	0.55	0.55	0.997	-0.020498669477346	0.0171	0.2291	14004	16757	14424.77
1237909	chr11	rs1676623	123554586	C	G	0.786	0.788	1.0	0.0049974917102918	0.0207	0.81	14004	16757	14424.77
1256152	chr11	rs1631727	123554882	C	G	0.912	0.91	0.96	0.0291995144044279	0.0304	0.3373	14004	16757	14424.77
1240960	chr11	rs192113629	123555027	A	T	0.983	0.983	0.74	0.0524026787930484	0.0966	0.5877	8720	9495	8652.25
1255697	chr11	rs1783900	123555558	A	G	0.786	0.788	1.0	0.0045994064948955	0.0207	0.822	14004	16757	14424.77
1234032	chr11	rs10893070	123556331	T	C	0.549	0.55	0.995	-0.0222967349986103	0.0171	0.1918	14004	16757	14424.77
1238132	chr11	rs1676637	123556523	T	C	0.786	0.788	1.0	0.004001981379298	0.0207	0.8483	14004	16757	14424.77
1251658	chr11	rs1783899	123556694	G	A	0.785	0.787	0.998	0.0055048206344449	0.0207	0.7919	14004	16757	14424.77
1236365	chr11	rs61904933	123556793	T	C	0.92	0.921	0.991	-0.0059979518036359	0.0314	0.8484	14004	16757	14424.77
1240478	chr11	rs1792012	123557061	C	A	0.328	0.33	0.994	-0.0172987645783295	0.0181	0.3405	14004	16757	14424.77
1245680	chr11	rs1299132	123557416	C	A	0.786	0.788	0.999	0.0037031349243813	0.0207	0.8576	14004	16757	14424.77
1246930	chr11	rs111969875	123557595	C	T	0.914	0.912	0.872	0.0366983037826737	0.0324	0.2578	14004	16757	14424.77
1239644	chr11	rs1275095	123557641	C	G	0.327	0.329	0.994	-0.0183982139464423	0.0182	0.3107	14004	16757	14424.77
1255379	chr11	rs1275094	123558648	T	A	0.327	0.33	0.991	-0.0183982139464423	0.0182	0.3102	14004	16757	14424.77
1236170	chr11	rs77142475	123559250	G	A	0.875	0.88	0.965	-0.0180010511095525	0.0263	0.4943	14004	16757	14424.77
1244391	chr11	rs1275093	123559278	C	A	0.786	0.788	0.994	0.0025966258472659	0.0208	0.9013	14004	16757	14424.77
1255294	chr11	rs1540122	123559526	A	G	0.551	0.551	0.99	-0.0217958123704574	0.0171	0.2025	14004	16757	14424.77
1256967	chr11	rs1275092	123559904	C	T	0.785	0.787	0.991	0.0027960873020011	0.0208	0.8942	14004	16757	14424.77
1249510	chr11	rs7946492	123560330	T	G	0.551	0.551	0.989	-0.0218980211012161	0.0171	0.2008	14004	16757	14424.77
1238338	chr11	rs61904935	123561015	G	A	0.921	0.921	0.977	-0.0069037763167944	0.0317	0.8269	14004	16757	14424.77
1245368	chr11	rs61904936	123561136	G	C	0.921	0.921	0.976	-0.0066017436345624	0.0317	0.8342	14004	16757	14424.77
1236996	chr11	rs1894092	123561185	C	T	0.634	0.633	0.983	-0.0198048272985997	0.0177	0.2632	14004	16757	14424.77
1233961	chr11	rs1894093	123561239	A	G	0.551	0.551	0.988	-0.0218980211012161	0.0171	0.2025	14004	16757	14424.77
1259404	chr11	rs11823554	123561378	G	A	0.921	0.921	0.976	-0.0067024110596754	0.0317	0.8323	14004	16757	14424.77
1238030	chr11	rs1275091	123561732	G	A	0.325	0.329	0.985	-0.023002541565316	0.0182	0.2067	14004	16757	14424.77
1234804	chr11	rs7114006	123561974	A	G	0.55	0.55	0.988	-0.0226035462098532	0.0172	0.1867	14004	16757	14424.77
1243750	chr11	rs1275090	123562091	A	T	0.326	0.329	0.984	-0.0229002198863326	0.0183	0.2099	14004	16757	14424.77
1237417	chr11	rs3901231	123562397	G	T	0.634	0.632	0.984	-0.020498669477346	0.0177	0.2471	14004	16757	14424.77
1258451	chr11	rs3901232	123562482	A	G	0.921	0.922	0.97	-0.007296555232638	0.0319	0.8192	14004	16757	14424.77
1257588	chr11	rs1275089	123562543	G	C	0.325	0.329	0.981	-0.023401696181619	0.0183	0.2016	14004	16757	14424.77
1256473	chr11	rs4372466	123562563	G	A	0.921	0.922	0.969	-0.0073972926304747	0.0319	0.8171	14004	16757	14424.77
1241065	chr11	rs10790593	123563411	G	T	0.551	0.551	0.979	-0.0226956079321885	0.0172	0.1879	14004	16757	14424.77
1236990	chr11	rs12576271	123563463	C	T	0.921	0.922	0.963	-0.0082035573506883	0.032	0.7983	14004	16757	14424.77
1255302	chr11	rs10893071	123563470	C	A	0.634	0.632	0.974	-0.0202027073175195	0.0178	0.2563	14004	16757	14424.77
1238140	chr11	rs1275088	123563671	T	C	0.324	0.327	0.97	-0.0260975991218731	0.0184	0.1571	14004	16757	14424.77
1253009	chr11	rs1074339	123563711	T	C	0.325	0.328	0.971	-0.0248051189189711	0.0184	0.1776	14004	16757	14424.77
1259992	chr11	rs3901307	123564147	C	T	0.634	0.632	0.966	-0.0198048272985997	0.0179	0.2668	14004	16757	14424.77
1241896	chr11	rs3901306	123564207	G	A	0.634	0.632	0.966	-0.0198048272985997	0.0179	0.2669	14004	16757	14424.77
1247774	chr11	rs3851105	123564224	G	C	0.629	0.629	0.964	-0.021101069908054	0.0178	0.2371	14004	16757	14424.77
1243879	chr11	rs10893072	123564425	A	G	0.634	0.632	0.963	-0.0197028322758684	0.0179	0.2715	14004	16757	14424.77
1239872	chr11	rs1617377	123564532	A	G	0.909	0.907	0.938	0.0289955368412525	0.0302	0.3373	14004	16757	14424.77
1256987	chr11	rs1720324	123565400	A	C	0.773	0.777	0.955	-0.0005001250416822	0.0208	0.9811	14004	16757	14424.77
1242156	chr11	rs61904937	123565706	C	G	0.922	0.923	0.947	-0.0107980900995126	0.0324	0.7396	14004	16757	14424.77
1246345	chr11	rs1625876	123566375	G	A	0.773	0.777	0.948	-0.001501126126267	0.0208	0.9431	14004	16757	14424.77
1247961	chr11	rs1624234	123566547	A	G	0.324	0.328	0.946	-0.0275048131221902	0.0186	0.14	14004	16757	14424.77
1234129	chr11	rs11219240	123566597	C	G	0.634	0.632	0.946	-0.019203206984436	0.018	0.2886	14004	16757	14424.77
1253734	chr11	rs10893073	123566663	G	A	0.635	0.632	0.945	-0.0187955345843259	0.0181	0.2975	14004	16757	14424.77
1253297	chr11	rs10790594	123566943	C	T	0.634	0.631	0.944	-0.0196008476550609	0.0181	0.2779	14004	16757	14424.77
1257788	chr11	rs1676624	123567645	C	T	0.758	0.766	0.906	-0.029202265808213	0.0209	0.1616	14004	16757	14424.77
1239139	chr11	rs113018888	123567950	C	T	0.979	0.978	0.435	0.208297897897705	0.0894	0.0198	14004	16757	14424.77
1254054	chr11	rs143597554	123568002	T	C	0.872	0.877	0.91	-0.0235040691879941	0.0268	0.3805	14004	16757	14424.77
1255917	chr11	rs12422042	123568060	A	G	0.864	0.868	0.868	-0.0123965203365513	0.0266	0.6401	14004	16757	14424.77
1255088	chr11	rs4430519	123568321	G	T	0.925	0.924	0.904	0.0531046528867784	0.0342	0.1208	14004	16757	14424.77
1250974	chr11	rs4519103	123568339	G	T	0.926	0.925	0.901	0.0553968632202877	0.0345	0.1081	14004	16757	14424.77
1242435	chr11	rs12419599	123568404	G	T	0.925	0.925	0.902	0.0432989243951476	0.0343	0.2071	14004	16757	14424.77
1243665	chr11	rs4936839	123568444	A	G	0.871	0.875	0.912	-0.0225012653465135	0.0266	0.399	14004	16757	14424.77
1245418	chr11	rs4406833	123568464	A	T	0.923	0.923	0.901	0.0435000054458512	0.0339	0.1992	14004	16757	14424.77
1237303	chr11	rs7121606	123569208	A	G	0.479	0.469	0.918	0.0006997551142732	0.0178	0.967	14004	16757	14424.77
1238738	chr11	rs7946804	123569546	G	A	0.921	0.921	0.877	0.0127977582298607	0.0335	0.7023	14004	16757	14424.77
1243806	chr11	rs10893076	123569986	C	T	0.481	0.47	0.93	-0.000200020002667	0.0177	0.9914	14004	16757	14424.77
1235080	chr11	rs12576771	123571044	G	T	0.797	0.8	0.849	0.014504302202808	0.0231	0.5294	14004	16757	14424.77
1254370	chr11	rs1275055	123571731	T	A	0.0879	0.0878	0.893	-0.0198048272985997	0.0318	0.532	14004	16757	14424.77
1244495	chr11	rs7103749	123571899	C	G	0.868	0.875	0.908	-0.034198147379977	0.0266	0.1971	14004	16757	14424.77
1253872	chr11	rs7120416	123572317	T	C	0.871	0.877	0.904	-0.0369959896867261	0.0268	0.1675	14004	16757	14424.77
1251647	chr11	rs1275054	123575057	C	T	0.873	0.876	0.831	0.0008995952428359	0.0286	0.9756	14004	16757	14424.77
1241451	chr11	rs1275053	123575348	G	A	0.105	0.104	0.868	-0.0018016219466282	0.0299	0.9509	14004	16757	14424.77
1237515	chr11	rs59884071	123576316	G	A	0.798	0.8	0.831	0.0167981182758809	0.0233	0.4711	14004	16757	14424.77
1250092	chr11	rs116416443	123577400	C	T	0.84	0.846	0.906	-0.031397792147416	0.0244	0.199	14004	16757	14424.77
1245010	chr11	rs113912976	123577923	T	C	0.954	0.956	0.79	-0.0172987645783295	0.0457	0.7053	14004	16757	14424.77
1242956	chr11	rs10893077	123578396	G	A	0.301	0.291	0.897	0.0366019024445485	0.0196	0.06178	14004	16757	14424.77
1243012	chr11	rs552820	123578628	C	T	0.976	0.976	0.871	-0.0271040176920589	0.0602	0.6522	14004	16757	14424.77
1256739	chr11	rs527200	123579108	A	G	0.976	0.976	0.87	-0.0299953975354009	0.0601	0.6184	14004	16757	14424.77
1239949	chr11	rs475710	123583263	C	T	0.96	0.962	0.875	-0.0519988063604998	0.0466	0.2648	14004	16757	14424.77
1256893	chr11	rs4936840	123584884	G	A	0.833	0.839	0.948	-0.0328951617042694	0.0236	0.1625	14004	16757	14424.77
1251719	chr11	rs552467	123584964	C	T	0.142	0.142	0.899	0.0121953336998771	0.0256	0.6333	14004	16757	14424.77
1237917	chr11	rs557862	123585552	A	G	0.978	0.978	0.953	-0.0081027387031859	0.0596	0.8922	14004	16757	14424.77
1257049	chr11	rs558021	123585609	T	C	0.59	0.6	0.914	-0.0213972981080803	0.0181	0.2378	14004	16757	14424.77
1254319	chr11	rs655756	123585960	G	A	0.978	0.978	0.962	-0.0073972926304747	0.0594	0.9004	14004	16757	14424.77
1258182	chr11	rs75522719	123586519	G	A	0.895	0.891	0.901	0.0657971037900478	0.029	0.02317	14004	16757	14424.77
1256474	chr11	rs12271464	123587101	C	T	0.799	0.801	0.901	0.0107025231331357	0.0224	0.6319	14004	16757	14424.77
1235409	chr11	rs503766	123587111	T	C	0.792	0.8	0.952	-0.0406032684425478	0.0216	0.06001	14004	16757	14424.77
1245899	chr11	rs627134	123587691	G	C	0.155	0.155	0.918	0.0106035827841911	0.0244	0.6645	14004	16757	14424.77
1239664	chr11	rs625888	123587947	T	A	0.977	0.977	0.963	-0.0031048149534787	0.0587	0.9585	14004	16757	14424.77
1238164	chr11	rs1791700	123588665	T	C	0.592	0.602	0.933	-0.01999864650669	0.0179	0.2656	14004	16757	14424.77
1236191	chr11	rs570664	123589679	G	C	0.978	0.978	0.975	-0.0074980401773571	0.0592	0.8999	14004	16757	14424.77
1253656	chr11	rs4935841	123590140	C	T	0.832	0.838	0.979	-0.0352023974087295	0.0231	0.1284	14004	16757	14424.77
1255107	chr11	rs148801387	123591425	G	A	0.832	0.838	0.982	-0.035596090043474	0.0231	0.1233	14004	16757	14424.77
1249492	chr11	rs56752464	123591552	A	T	0.816	0.819	0.944	0.013202462677756	0.0227	0.5622	14004	16757	14424.77
1252613	chr11	rs2276410	123592239	A	C	0.816	0.819	0.956	0.0124027667170427	0.0226	0.5827	14004	16757	14424.77
1247332	chr11	rs2282646	123593007	A	G	0.554	0.544	0.953	0.0248974696545107	0.0175	0.1546	14004	16757	14424.77
1248432	chr11	rs597530	123593222	T	C	0.978	0.978	0.981	-0.0069037763167944	0.059	0.9066	14004	16757	14424.77
1250646	chr11	rs17127619	123593252	A	C	0.831	0.837	0.993	-0.0358033589652777	0.0229	0.1179	14004	16757	14424.77
1239260	chr11	rs481168	123594240	C	A	0.16	0.161	0.957	0.0049974917102918	0.0236	0.8321	14004	16757	14424.77
1257925	chr11	rs1077911	123594259	G	A	0.817	0.82	0.959	0.0106035827841911	0.0226	0.6375	14004	16757	14424.77
1243575	chr11	rs17127621	123595492	T	G	0.831	0.837	1.0	-0.0347985055426955	0.0228	0.1261	14004	16757	14424.77
1253068	chr11	rs2126709	123595927	C	T	0.83	0.836	1.0	-0.0341050206499513	0.0227	0.1328	14004	16757	14424.77
1235652	chr11	rs10904	123596055	C	T	0.848	0.849	0.944	0.0156961681063242	0.0245	0.5211	14004	16757	14424.77
1240232	chr11	rs3183878	123596703	A	C	0.817	0.82	0.954	0.0075017910703226	0.0226	0.7401	14004	16757	14424.77
1241845	chr11	rs679597	123597804	A	G	0.506	0.513	0.988	0.0028958031120254	0.0171	0.8657	14004	16757	14424.77
1235532	chr11	rs687414	123598620	C	A	0.506	0.513	0.989	0.0026963615477425	0.0171	0.875	14004	16757	14424.77
1250765	chr11	rs687335	123598691	A	G	0.506	0.513	0.989	0.0025966258472659	0.0171	0.8781	14004	16757	14424.77
1235669	chr11	rs2282644	123598941	T	C	0.655	0.65	0.973	-0.0022024235552	0.0181	0.9053	14004	16757	14424.77
1243614	chr11	rs675172	123599044	T	C	0.784	0.788	0.968	0.0018981972830802	0.0211	0.9274	14004	16757	14424.77
1238856	chr11	rs1144507	123600475	A	G	0.505	0.513	0.991	0.0016985566355815	0.0171	0.9186	14004	16757	14424.77
1252071	chr11	rs34819525	123600656	G	A	0.83	0.837	1.01	-0.0364980230402006	0.0227	0.1079	14004	16757	14424.77
1252903	chr11	rs2282643	123601065	G	A	0.892	0.888	0.976	0.055500929860874	0.0275	0.04343	14004	16757	14424.77
1255113	chr11	rs2282642	123601916	G	A	0.506	0.513	0.992	0.0024968801985871	0.0171	0.8834	14004	16757	14424.77
1239144	chr11	rs2282641	123601933	T	A	0.722	0.725	1.0	0.0012991557316201	0.019	0.9455	14004	16757	14424.77
1240961	chr11	rs1144506	123602016	T	C	0.784	0.788	0.97	0.0020977980821461	0.021	0.9206	14004	16757	14424.77
1256153	chr11	rs1144505	123602199	T	A	0.506	0.513	0.992	0.0022973590486834	0.0171	0.8934	14004	16757	14424.77
1249004	chr11	rs1144504	123602244	G	C	0.784	0.788	0.97	0.001998002662673	0.0211	0.9247	14004	16757	14424.77
1254004	chr11	rs1144503	123602657	T	C	0.784	0.788	0.97	0.0017983819413794	0.0211	0.9306	14004	16757	14424.77
1251026	chr11	rs1144502	123602885	A	G	0.506	0.513	0.992	0.0022973590486834	0.0171	0.8939	14004	16757	14424.77
1259870	chr11	rs1880058	123602945	T	C	0.506	0.513	0.992	0.0022973590486834	0.0171	0.8922	14004	16757	14424.77
1235855	chr11	rs34875118	123603015	T	A	0.83	0.837	1.0	-0.036798848237098	0.0227	0.1057	14004	16757	14424.77
1249787	chr11	rs4935842	123603922	T	C	0.794	0.797	0.968	0.0047984689115734	0.0215	0.8239	14004	16757	14424.77
1241801	chr11	rs4935843	123603954	T	C	0.573	0.58	0.906	-0.0023026490626755	0.0181	0.8996	14004	16757	14424.77
1252220	chr11	rs57227485	123604809	G	C	0.83	0.837	1.0	-0.0366017456445608	0.0227	0.1075	14004	16757	14424.77
1256065	chr11	rs1791715	123605053	A	C	0.503	0.511	0.991	0.0030952049073025	0.0171	0.8557	14004	16757	14424.77
1240353	chr11	rs9326264	123605937	C	T	0.62	0.631	0.98	-0.0214994661132367	0.0177	0.2249	14004	16757	14424.77
1241119	chr11	rs6590005	123606029	A	C	0.656	0.65	0.979	-0.0028039273327342	0.018	0.8785	14004	16757	14424.77
1257663	chr11	rs77303532	123606326	T	C	0.723	0.725	1.0	0.0044998604248922	0.019	0.8128	14004	16757	14424.77
1233841	chr11	rs10502267	123606359	G	A	0.723	0.725	1.0	0.0044998604248922	0.019	0.8112	14004	16757	14424.77
1237522	chr11	rs10893078	123608184	C	T	0.516	0.521	0.99	0.0084045823438103	0.0171	0.624	14004	16757	14424.77
1249254	chr11	rs10893079	123608274	T	C	0.504	0.511	0.991	0.0034041991335623	0.0171	0.8438	14004	16757	14424.77
1259590	chr11	rs11219262	123608458	C	T	0.781	0.786	0.973	-0.0005001250416822	0.0209	0.9807	14004	16757	14424.77
1237231	chr11	rs1940185	123608581	G	A	0.516	0.521	0.99	0.0082954970241069	0.0171	0.6256	14004	16757	14424.77
1250516	chr11	rs10466599	123609076	G	A	0.516	0.521	0.99	0.0082954970241069	0.0171	0.6253	14004	16757	14424.77
1237702	chr11	rs10466600	123609168	T	C	0.504	0.511	0.991	0.0033045340083004	0.0171	0.8463	14004	16757	14424.77
1233986	chr11	rs10466601	123609299	T	C	0.504	0.511	0.992	0.0034041991335623	0.0171	0.8403	14004	16757	14424.77
1250514	chr11	rs3741114	123609364	G	A	0.516	0.521	0.99	0.0081963182244858	0.0171	0.6317	14004	16757	14424.77
1244629	chr11	rs3741113	123609391	G	T	0.503	0.511	0.991	0.0034041991335623	0.0171	0.8421	14004	16757	14424.77
1236001	chr11	rs1557429	123609634	G	A	0.158	0.16	0.979	-0.0004000800213396	0.0235	0.9875	14004	16757	14424.77
1253730	chr11	rs1557427	123609763	G	A	0.793	0.796	0.975	0.0078987227933553	0.0213	0.7102	14004	16757	14424.77
1251784	chr11	rs1557425	123609932	A	T	0.504	0.511	0.991	0.0034041991335623	0.0171	0.8406	14004	16757	14424.77
1239036	chr11	rs10893080	123610288	T	C	0.503	0.51	0.991	0.0034041991335623	0.0171	0.8412	14004	16757	14424.77
1243462	chr11	rs11219263	123610361	A	G	0.979	0.979	0.986	-0.0065010863423599	0.0601	0.9141	14004	16757	14424.77
1253225	chr11	rs80235231	123610395	T	C	0.71	0.715	1.0	-0.0019018072895963	0.0187	0.9201	14004	16757	14424.77
1258345	chr11	rs10750239	123610464	A	G	0.504	0.511	0.991	0.0034041991335623	0.0171	0.8426	14004	16757	14424.77
1234406	chr11	rs10790595	123610548	T	C	0.793	0.796	0.975	0.0076010387728197	0.0213	0.7229	14004	16757	14424.77
1239384	chr11	rs11219264	123610755	A	C	0.793	0.796	0.975	0.0075017910703226	0.0213	0.724	14004	16757	14424.77
1234783	chr11	rs1939925	123611176	A	T	0.83	0.837	1.0	-0.0380965452668448	0.0227	0.09342	14004	16757	14424.77
1247924	chr11	rs1893061	123611295	T	G	0.504	0.511	0.991	0.0033045340083004	0.0171	0.8479	14004	16757	14424.77
1238615	chr11	rs76719744	123611608	G	T	0.71	0.715	1.0	-0.002002002670673	0.0187	0.9132	14004	16757	14424.77
1241933	chr11	rs11219265	123611670	G	A	0.793	0.796	0.975	0.0056042667198317	0.0214	0.7935	14004	16757	14424.77
1245582	chr11	rs77484422	123612337	C	T	0.83	0.837	1.0	-0.0383978517965666	0.0227	0.09121	14004	16757	14424.77
1253476	chr11	rs10893081	123613030	C	T	0.504	0.511	0.992	0.0017983819413794	0.0171	0.9146	14004	16757	14424.77
1246136	chr11	rs10736530	123613055	T	C	0.158	0.16	0.978	-0.0014009809156281	0.0235	0.9508	14004	16757	14424.77
1240668	chr11	rs11219267	123613198	T	C	0.794	0.796	0.977	0.0060019521956343	0.0214	0.7774	14004	16757	14424.77
1242127	chr11	rs61545033	123613909	C	T	0.815	0.818	0.967	0.0086028888072678	0.0224	0.6997	14004	16757	14424.77
1240407	chr11	rs79302263	123614546	G	A	0.83	0.837	1.0	-0.0388032003238938	0.0227	0.08747	14004	16757	14424.77
1253620	chr11	rs11824885	123614560	T	G	0.71	0.715	1.0	-0.0026033858701149	0.0187	0.8878	14004	16757	14424.77
1241350	chr11	rs10893082	123614582	G	A	0.504	0.511	0.992	0.0014988761237359	0.0171	0.9278	14004	16757	14424.77
1236813	chr11	rs76172222	123614592	A	C	0.83	0.837	1.0	-0.0388032003238938	0.0227	0.08781	14004	16757	14424.77
1254135	chr11	rs11219268	123614642	C	T	0.794	0.796	0.977	0.0061013488579762	0.0214	0.7737	14004	16757	14424.77
1244960	chr11	rs11219269	123615039	G	A	0.722	0.725	1.0	0.0038027603329278	0.019	0.8411	14004	16757	14424.77
1255973	chr11	rs12794996	123615329	C	A	0.655	0.648	0.978	-0.0010005003335835	0.018	0.9539	14004	16757	14424.77
1258084	chr11	rs11602936	123615626	G	A	0.722	0.725	1.0	0.0038027603329278	0.019	0.8425	14004	16757	14424.77
1255805	chr11	rs58794262	123615927	C	A	0.814	0.824	0.998	-0.0519040071504222	0.0221	0.01874	14004	16757	14424.77
1247529	chr11	rs17127661	123616264	A	G	0.71	0.715	1.0	-0.0025031302181184	0.0187	0.8927	14004	16757	14424.77
1258868	chr11	rs10893083	123616456	A	G	0.794	0.797	0.973	0.0056042667198317	0.0214	0.7932	14004	16757	14424.77
1238210	chr11	rs77286281	123616807	C	T	0.896	0.891	0.979	0.073203992258416	0.0278	0.008524	14004	16757	14424.77
1245744	chr11	rs11219270	123616876	T	G	0.794	0.796	0.977	0.005703702916678	0.0214	0.7886	14004	16757	14424.77
1255429	chr11	rs34251861	123617166	G	A	0.794	0.796	0.977	0.005703702916678	0.0214	0.7889	14004	16757	14424.77
1257370	chr11	rs11603175	123617530	T	C	0.71	0.715	1.0	-0.0024028846163103	0.0187	0.8974	14004	16757	14424.77
1235676	chr11	rs10893084	123617826	T	A	0.503	0.511	0.985	0.0023971245997214	0.0171	0.8907	14004	16757	14424.77
1244601	chr11	rs11601032	123617918	G	A	0.893	0.889	0.98	0.0645041455467373	0.0275	0.019	14004	16757	14424.77
1247948	chr11	rs10893085	123618477	C	T	0.794	0.796	0.977	0.0053954185169075	0.0214	0.8004	14004	16757	14424.77
1235343	chr11	rs10790597	123619838	C	T	0.504	0.511	0.991	0.0016985566355815	0.0171	0.9215	14004	16757	14424.77
1253001	chr11	rs10893086	123619897	T	C	0.794	0.796	0.977	0.0050969882578437	0.0213	0.8116	14004	16757	14424.77
1251419	chr11	rs11219272	123620277	T	C	0.794	0.796	0.977	0.0050969882578437	0.0213	0.8108	14004	16757	14424.77
1234273	chr11	rs58524431	123620643	A	C	0.794	0.796	0.977	0.0051964749068174	0.0214	0.8079	14004	16757	14424.77
1247639	chr11	rs7110051	123621165	G	T	0.504	0.511	0.991	0.0016985566355815	0.0171	0.9223	14004	16757	14424.77
1247624	chr11	rs17127665	123622016	A	G	0.829	0.836	1.0	-0.0393023164827424	0.0227	0.08394	14004	16757	14424.77
1249717	chr11	rs11219274	123622086	T	C	0.794	0.797	0.977	0.0049974917102918	0.0214	0.8157	14004	16757	14424.77
1247352	chr11	rs112760139	123622236	C	T	0.71	0.715	1.0	-0.0021022080918702	0.0187	0.9112	14004	16757	14424.77
1239627	chr11	rs11219277	123622332	A	G	0.794	0.797	0.977	0.0051964749068174	0.0214	0.8067	14004	16757	14424.77
1236011	chr11	rs12295819	123623132	A	T	0.794	0.796	0.976	0.0062007356416035	0.0214	0.7728	14004	16757	14424.77
1250455	chr11	rs12282787	123623143	G	A	0.503	0.511	0.989	0.001598721363697	0.0171	0.9258	14004	16757	14424.77
1240687	chr11	rs17676038	123623703	G	T	0.893	0.889	0.98	0.064297867182731	0.0275	0.01945	14004	16757	14424.77
1242015	chr11	rs12364099	123624658	G	T	0.98	0.979	0.996	-0.0196008476550609	0.0607	0.7462	14004	16757	14424.77
1249980	chr11	rs4935844	123625998	T	C	0.878	0.878	0.922	0.0213993910058902	0.0272	0.4308	14004	16757	14424.77
1234606	chr11	rs10502268	123626736	C	T	0.794	0.797	0.978	0.0069954745123864	0.0214	0.7427	14004	16757	14424.77
1245895	chr11	rs10502269	123626992	A	G	0.723	0.726	0.999	0.0044003044444822	0.019	0.816	14004	16757	14424.77
1246642	chr11	rs10502270	123627668	A	G	0.611	0.622	0.977	-0.0243951568347216	0.0177	0.1673	14004	16757	14424.77
1238134	chr11	rs768747	123628341	G	A	0.98	0.979	0.984	-0.0281011651109099	0.0608	0.6443	14004	16757	14424.77
1258409	chr11	rs11219279	123628534	T	A	0.98	0.979	0.984	-0.0278954863187535	0.0608	0.6457	14004	16757	14424.77
1246658	chr11	rs75515514	123628801	G	T	0.816	0.825	0.996	-0.0454995840713661	0.0222	0.0402	14004	16757	14424.77
1254017	chr11	rs12577516	123629746	T	C	0.813	0.823	0.994	-0.0505987987633697	0.0221	0.022	14004	16757	14424.77
1236459	chr11	rs12576483	123629801	G	C	0.813	0.823	0.994	-0.0505987987633697	0.0221	0.02191	14004	16757	14424.77
1252001	chr11	rs12577778	123630232	T	C	0.817	0.826	0.994	-0.0447986409079867	0.0222	0.04389	14004	16757	14424.77
1249094	chr11	rs118103301	123630840	G	A	0.829	0.835	0.997	-0.0374007702544828	0.0228	0.09985	14004	16757	14424.77
1252796	chr11	rs77837476	123630914	G	C	0.829	0.835	0.996	-0.0374007702544828	0.0228	0.09984	14004	16757	14424.77
1239765	chr11	rs11219280	123630931	G	A	0.979	0.979	0.977	-0.0306035477981776	0.0608	0.6144	14004	16757	14424.77
1245502	chr11	rs4935845	123631430	T	A	0.813	0.823	0.994	-0.0513038207587421	0.0221	0.02024	14004	16757	14424.77
1242264	chr11	rs61137652	123631477	G	A	0.817	0.826	0.994	-0.0451019739124202	0.0222	0.04249	14004	16757	14424.77
1248391	chr11	rs7103374	123631872	A	G	0.504	0.512	0.993	0.0002999550089979	0.0171	0.9851	14004	16757	14424.77
1237120	chr11	rs9943634	123632488	C	T	0.825	0.833	0.996	-0.044495399886564	0.0226	0.04887	14004	16757	14424.77
1246903	chr11	rs9943538	123632516	A	C	0.813	0.823	0.994	-0.0513985630860003	0.0221	0.01989	14004	16757	14424.77
1241761	chr11	rs148094431	123632631	G	A	0.829	0.836	0.996	-0.0380965452668448	0.0228	0.09418	14004	16757	14424.77
1241008	chr11	rs35567685	123632663	A	G	0.813	0.823	0.994	-0.0515038428671156	0.0221	0.01956	14004	16757	14424.77
1251122	chr11	rs10893087	123632905	T	G	0.504	0.512	0.992	9.99950003332973e-05	0.0171	0.9947	14004	16757	14424.77
1242586	chr11	rs12575754	123634469	A	G	0.829	0.835	0.996	-0.0385017716536664	0.0228	0.09075	14004	16757	14424.77
1253396	chr11	rs7938271	123634809	C	A	0.813	0.823	0.994	-0.052198967543594	0.0221	0.01814	14004	16757	14424.77
1239727	chr11	rs75472194	123634810	C	T	0.829	0.835	0.996	-0.0385017716536664	0.0228	0.09037	14004	16757	14424.77
1252048	chr11	rs11219281	123635622	C	T	0.691	0.689	0.983	0.03649585023784	0.0186	0.04962	14004	16757	14424.77
1252408	chr11	rs4936841	123635623	G	A	0.817	0.826	0.994	-0.046400022834317	0.0222	0.03702	14004	16757	14424.77
1256883	chr11	rs146363347	123636601	T	C	0.817	0.826	0.994	-0.0465047776557534	0.0222	0.03645	14004	16757	14424.77
1236952	chr11	rs1940189	123636950	G	T	0.813	0.823	0.994	-0.0525045539821493	0.0221	0.01741	14004	16757	14424.77
1237188	chr11	rs7110581	123638700	A	G	0.691	0.689	0.984	0.0363994293800054	0.0186	0.04997	14004	16757	14424.77
1240545	chr11	rs11219284	123639030	C	T	0.978	0.978	0.952	-0.0251024465608414	0.0603	0.6769	14004	16757	14424.77
1250581	chr11	rs4935846	123639228	A	G	0.503	0.512	0.991	-0.0006001800720324	0.0171	0.9741	14004	16757	14424.77
1254932	chr11	rs6590007	123640161	T	G	0.503	0.511	0.989	-0.0006001800720324	0.0171	0.9725	14004	16757	14424.77
1253366	chr11	rs10893088	123640433	T	C	0.712	0.71	0.977	0.0409979790340721	0.019	0.03133	14004	16757	14424.77
1256329	chr11	rs60093720	123640742	C	T	0.813	0.823	0.994	-0.0529051189949894	0.0221	0.0167	14004	16757	14424.77
1240506	chr11	rs78990054	123640935	A	C	0.816	0.825	0.993	-0.0469972723609114	0.0222	0.03456	14004	16757	14424.77
1247197	chr11	rs12575277	123641481	T	G	0.816	0.826	0.993	-0.0467981495486393	0.0222	0.03525	14004	16757	14424.77
1257693	chr11	rs58865771	123642003	T	C	0.813	0.823	0.993	-0.0527048164320283	0.0221	0.017	14004	16757	14424.77
1253032	chr11	rs117568876	123642117	G	A	0.816	0.825	0.993	-0.0467038420537432	0.0222	0.03582	14004	16757	14424.77
1252348	chr11	rs4936842	123642764	C	G	0.816	0.825	0.992	-0.0465990663783681	0.0223	0.0362	14004	16757	14424.77
1238544	chr11	rs12575065	123644810	G	A	0.817	0.825	0.991	-0.046400022834317	0.0223	0.03732	14004	16757	14424.77
1239697	chr11	rs12577221	123645096	A	G	0.813	0.823	0.991	-0.052198967543594	0.0221	0.01836	14004	16757	14424.77
1255980	chr11	rs75247402	123646012	G	T	0.828	0.835	0.993	-0.0385017716536664	0.0228	0.09117	14004	16757	14424.77
1251428	chr11	rs80218928	123646995	T	C	0.828	0.835	0.993	-0.0383978517965666	0.0228	0.09194	14004	16757	14424.77
1250025	chr11	rs17744026	123648333	T	G	0.877	0.877	0.908	0.0199986865066891	0.0273	0.4638	14004	16757	14424.77
1244816	chr11	rs7130648	123648595	C	T	0.689	0.687	0.967	0.0355987772398635	0.0187	0.0571	14004	16757	14424.77
1247141	chr11	rs12576820	123648905	A	G	0.812	0.823	0.991	-0.0519988063604998	0.0221	0.01873	14004	16757	14424.77
1234934	chr11	rs75004667	123649088	G	A	0.968	0.97	0.826	-0.034198147379977	0.0545	0.5302	13513	16078	13854.87
1245731	chr11	rs4245048	123649435	T	C	0.812	0.822	0.991	-0.0515986041477272	0.0221	0.01957	14004	16757	14424.77
1257226	chr11	rs1939919	123650113	C	T	0.812	0.823	0.989	-0.0517986852338873	0.0221	0.01913	14004	16757	14424.77
1250197	chr11	rs78328004	123650308	T	A	0.828	0.835	0.992	-0.0383043331577141	0.0228	0.09265	14004	16757	14424.77
1252413	chr11	rs10893089	123651091	C	T	0.883	0.878	0.926	0.0697965484520865	0.0273	0.01042	14004	16757	14424.77
1244280	chr11	rs17127684	123651557	T	A	0.828	0.835	0.991	-0.0380030548002074	0.0228	0.09593	14004	16757	14424.77
1254972	chr11	rs17127687	123651621	T	A	0.828	0.835	0.991	-0.0378991867540796	0.0228	0.09672	14004	16757	14424.77
1240573	chr11	rs11219286	123652111	C	T	0.71	0.709	0.956	0.0406043708419401	0.0192	0.03464	14004	16757	14424.77
1255593	chr11	rs12801252	123652114	A	G	0.981	0.981	0.882	-0.0555021391616052	0.067	0.4077	14004	16757	14424.77
1235406	chr11	rs76900764	123652243	A	G	0.824	0.832	0.989	-0.0430954101055856	0.0227	0.05701	14004	16757	14424.77
1258550	chr11	rs10790598	123652525	A	T	0.5	0.509	0.972	-0.0009004052431641	0.0173	0.9565	14004	16757	14424.77
1257041	chr11	rs1893064	123653419	A	G	0.156	0.157	0.963	0.0033045340083004	0.0238	0.8889	14004	16757	14424.77
1234272	chr11	rs76853302	123653530	C	T	0.828	0.834	0.987	-0.0375045865412751	0.0228	0.1004	14004	16757	14424.77
1248492	chr11	rs7947089	123654352	A	G	0.812	0.822	0.984	-0.0513985630860003	0.0222	0.02042	14004	16757	14424.77
1247424	chr11	rs74939579	123654891	C	T	0.981	0.984	0.943	-0.193402726804772	0.0843	0.0218	9163	9955	9103.75
1247466	chr11	rs1939921	123656275	A	G	0.812	0.822	0.982	-0.050504132173768	0.0222	0.02276	14004	16757	14424.77
1246216	chr11	rs149302582	123656468	G	A	0.827	0.834	0.986	-0.0370997639570267	0.0228	0.104	14004	16757	14424.77
1239859	chr11	rs113824266	123656597	T	C	0.827	0.834	0.986	-0.0377018671840115	0.0228	0.09857	14004	16757	14424.77
1239828	chr11	rs12576451	123657308	A	G	0.827	0.834	0.985	-0.0369026020501437	0.0228	0.1062	14004	16757	14424.77
1246192	chr11	rs17744235	123657395	A	G	0.875	0.876	0.89	0.0173977771764203	0.0275	0.5266	14004	16757	14424.77
1248064	chr11	rs11219288	123658068	G	A	0.827	0.833	0.985	-0.0366951051877892	0.0228	0.1071	14004	16757	14424.77
1254482	chr11	rs11219289	123658236	A	G	0.827	0.833	0.985	-0.0372969647443931	0.0228	0.1021	14004	16757	14424.77
1256332	chr11	rs11219290	123658347	C	G	0.815	0.823	0.98	-0.044495399886564	0.0223	0.04606	14004	16757	14424.77
1248773	chr11	rs11219291	123658566	C	G	0.827	0.834	0.985	-0.0369026020501437	0.0228	0.1053	14004	16757	14424.77
1243465	chr11	rs1940196	123658653	T	C	0.329	0.323	0.961	0.0270994698817177	0.0185	0.1439	14004	16757	14424.77
1241240	chr11	rs61442763	123659093	A	G	0.827	0.833	0.984	-0.036798848237098	0.0228	0.1069	14004	16757	14424.77
1252028	chr11	rs115557625	123659383	T	C	0.827	0.833	0.984	-0.0361039752308815	0.0228	0.113	14004	16757	14424.77
1249766	chr11	rs11219292	123660217	A	C	0.827	0.833	0.983	-0.0364980230402006	0.0228	0.1098	14004	16757	14424.77
1249606	chr11	rs11219293	123660305	G	A	0.827	0.833	0.983	-0.0364046818937998	0.0228	0.1108	14004	16757	14424.77
1240399	chr11	rs11518411	123660619	T	A	0.977	0.977	0.898	-0.0338050046123612	0.0603	0.5752	14004	16757	14424.77
1243106	chr11	rs11219294	123660678	G	A	0.687	0.685	0.946	0.0353961009469877	0.0189	0.06086	14004	16757	14424.77
1243317	chr11	rs78932740	123660803	A	T	0.826	0.833	0.984	-0.0361039752308815	0.0228	0.1132	14004	16757	14424.77
1243313	chr11	rs117055141	123661411	C	T	0.827	0.833	0.984	-0.0358033589652777	0.0228	0.1157	14004	16757	14424.77
1248870	chr11	rs77644292	123662453	C	G	0.826	0.833	0.983	-0.0358033589652777	0.0228	0.1158	14004	16757	14424.77
1258968	chr11	rs35011523	123662826	C	T	0.977	0.978	0.907	-0.0377953294954024	0.0606	0.533	14004	16757	14424.77
1247005	chr11	rs10736531	123662946	T	C	0.155	0.156	0.952	0.0053954185169075	0.024	0.8215	14004	16757	14424.77
1255891	chr11	rs1940198	123663116	T	C	0.652	0.645	0.95	0.0003999200213268	0.0182	0.9806	14004	16757	14424.77
1258453	chr11	rs4936843	123663325	A	G	0.826	0.833	0.984	-0.0349020520092649	0.0228	0.125	14004	16757	14424.77
1247530	chr11	rs4936844	123663542	T	C	0.826	0.832	0.984	-0.0350988198393953	0.0228	0.1229	14004	16757	14424.77
1235755	chr11	rs75632549	123663611	T	C	0.826	0.832	0.984	-0.0347985055426955	0.0228	0.1262	14004	16757	14424.77
1248856	chr11	rs118167159	123663789	T	C	0.826	0.832	0.984	-0.0347985055426955	0.0228	0.1261	14004	16757	14424.77
1235434	chr11	rs12574296	123664870	A	G	0.826	0.832	0.984	-0.0349020520092649	0.0227	0.1248	14004	16757	14424.77
1244590	chr11	rs17127704	123666083	G	A	0.827	0.833	0.98	-0.0350988198393953	0.0229	0.1253	14004	16757	14424.77
1257815	chr11	rs12281133	123667222	C	T	0.823	0.83	0.976	-0.0383978517965666	0.0227	0.09055	14004	16757	14424.77
1243872	chr11	rs111820928	123667568	T	C	0.981	0.985	0.938	-0.181401979734571	0.0848	0.03245	9163	9955	9103.75
1237044	chr11	rs1940190	123668372	C	T	0.158	0.16	0.949	-0.0110002818588653	0.0238	0.6458	14004	16757	14424.77
1245711	chr11	rs7944946	123669378	A	G	0.976	0.977	0.915	-0.0517039049923374	0.0596	0.3858	14004	16757	14424.77
1242477	chr11	rs4460824	123669457	A	C	0.802	0.809	0.995	-0.0380965452668448	0.0215	0.07662	14004	16757	14424.77
1256472	chr11	rs4285882	123669512	G	T	0.803	0.81	0.998	-0.0369959896867261	0.0215	0.08517	14004	16757	14424.77
1239311	chr11	rs6590009	123669777	A	G	0.389	0.381	0.964	0.0308977113278438	0.0178	0.08233	14004	16757	14424.77
1241729	chr11	rs1893020	123669860	C	A	0.802	0.809	0.998	-0.0385017716536664	0.0215	0.07328	14004	16757	14424.77
1246092	chr11	rs1893021	123670075	T	C	0.803	0.81	0.999	-0.0364046818937998	0.0215	0.09065	14004	16757	14424.77
1249626	chr11	rs12098960	123670291	A	G	0.803	0.809	1.0	-0.036798848237098	0.0215	0.08646	14004	16757	14424.77
1257933	chr11	rs11601121	123670388	A	G	0.706	0.708	0.976	0.0235993322503244	0.019	0.2147	14004	16757	14424.77
1235057	chr11	rs11605363	123670457	G	A	0.981	0.981	0.559	0.016296487966892	0.0866	0.8509	13147	15808	13524.11
1237355	chr11	rs12099237	123670633	G	A	0.803	0.809	1.0	-0.0372969647443931	0.0215	0.08204	14004	16757	14424.77
1243244	chr11	rs77581632	123670831	T	C	0.803	0.809	1.0	-0.0375045865412751	0.0215	0.08119	14004	16757	14424.77
1239984	chr11	rs78802534	123670927	G	T	0.803	0.809	1.0	-0.0375045865412751	0.0215	0.08105	14004	16757	14424.77
1249213	chr11	rs4935847	123670997	C	T	0.683	0.674	0.975	0.0116024307308398	0.0184	0.529	14004	16757	14424.77
1236107	chr11	rs17744407	123671660	T	C	0.976	0.977	0.907	-0.0473012731180131	0.0595	0.4268	14004	16757	14424.77
1251278	chr11	rs1939916	123672363	A	G	0.167	0.167	0.957	0.0029955089797983	0.0233	0.8963	14004	16757	14424.77
1255178	chr11	rs1939917	123672610	C	T	0.168	0.168	0.954	0.0029955089797983	0.0233	0.8979	14004	16757	14424.77
1252860	chr11	rs1939920	123672886	T	C	0.388	0.381	0.965	0.0321960982163169	0.0178	0.07068	14004	16757	14424.77
1250954	chr11	rs34071746	123673292	G	A	0.975	0.976	0.9	-0.0523991687992084	0.0592	0.376	14004	16757	14424.77
1239926	chr11	rs10893090	123673430	G	A	0.563	0.555	0.944	0.0212036062510236	0.0175	0.2258	14004	16757	14424.77
1252758	chr11	rs1939923	123675833	A	G	0.276	0.279	0.97	-0.0145046862028817	0.0192	0.4515	14004	16757	14424.77
1246032	chr11	rs4936845	123676231	G	T	0.7	0.692	0.992	0.0087020272939009	0.0185	0.6394	14004	16757	14424.77
1246236	chr11	rs76301014	123676388	G	A	0.956	0.958	0.924	0.0172012073197748	0.0431	0.6905	14004	16757	14424.77
1253654	chr11	rs7952150	123676413	G	A	0.781	0.785	0.954	-0.0249999098013234	0.0211	0.2356	14004	16757	14424.77
1258297	chr11	rs10750240	123677614	A	G	0.273	0.276	0.974	-0.0112025145079934	0.0193	0.5627	14004	16757	14424.77
1246138	chr11	rs10750241	123677647	T	A	0.273	0.276	0.975	-0.0115969858456632	0.0193	0.547	14004	16757	14424.77
1249114	chr11	rs1893022	123677921	C	T	0.799	0.803	0.964	-0.0187955345843259	0.0217	0.3846	14004	16757	14424.77
1240344	chr11	rs74690701	123678538	T	C	0.802	0.805	0.96	-0.0198966317144566	0.0218	0.3622	14004	16757	14424.77
1252456	chr11	rs77556372	123679379	T	C	0.951	0.952	0.935	0.0009995003330834	0.0407	0.9799	14004	16757	14424.77
1245556	chr11	rs7113762	123679460	G	A	0.314	0.316	0.98	-0.0182963622831166	0.0184	0.3189	14004	16757	14424.77
1259384	chr11	rs11219300	123679598	T	G	0.84	0.845	0.953	-0.0092022107647994	0.0238	0.6997	14004	16757	14424.77
1237115	chr11	rs1939910	123680049	T	C	0.98	0.98	0.943	-0.0172987645783295	0.0629	0.7838	14004	16757	14424.77
1253435	chr11	rs1939911	123680122	G	A	0.98	0.98	0.947	-0.0108991808690006	0.0629	0.8623	14004	16757	14424.77
1250462	chr11	rs724467	123680571	C	T	0.84	0.845	0.954	-0.0086977157031958	0.0238	0.7142	14004	16757	14424.77
1254101	chr11	rs4936846	123681460	A	G	0.314	0.316	0.979	-0.0182047046548463	0.0184	0.3225	14004	16757	14424.77
1235248	chr11	rs17682559	123681525	C	T	0.981	0.98	0.947	-0.0188974371044634	0.0634	0.7657	14004	16757	14424.77
1257504	chr11	rs17127748	123682104	A	G	0.98	0.98	0.945	-0.0144032303107437	0.0627	0.8182	14004	16757	14424.77
1257502	chr11	rs1893063	123682332	T	C	0.494	0.492	0.973	-0.0098988321792475	0.0172	0.563	14004	16757	14424.77
1248957	chr11	rs1893062	123682357	G	A	0.314	0.316	0.979	-0.0180010511095525	0.0184	0.3288	14004	16757	14424.77
1248473	chr11	rs2096789	123682621	C	T	0.98	0.98	0.946	-0.0147989665120717	0.0627	0.8141	14004	16757	14424.77
1245094	chr11	rs76647391	123683085	T	C	0.84	0.844	0.954	-0.0081027387031859	0.0238	0.7338	14004	16757	14424.77
1251502	chr11	rs4345979	123683274	G	A	0.265	0.268	0.984	-0.021101069908054	0.0193	0.2754	14004	16757	14424.77
1249177	chr11	rs1807079	123684241	C	T	0.981	0.98	0.948	-0.0174005146801673	0.0634	0.7836	14004	16757	14424.77
1243813	chr11	rs733407	123684369	T	A	0.333	0.336	0.976	-0.0163021610829842	0.0181	0.3696	14004	16757	14424.77
1253958	chr11	rs733406	123684500	G	A	0.981	0.98	0.944	-0.0138961051921114	0.0633	0.8259	14004	16757	14424.77
1243189	chr11	rs17744893	123684663	A	G	0.951	0.952	0.944	-0.0054950702819798	0.0407	0.892	14004	16757	14424.77
1258538	chr11	rs5023166	123685331	T	C	0.95	0.952	0.951	-0.0138961051921114	0.0403	0.7296	14004	16757	14424.77
1245444	chr11	rs948161	123685689	A	G	0.314	0.316	0.979	-0.0180010511095525	0.0184	0.3289	14004	16757	14424.77
1239603	chr11	rs948160	123685730	A	G	0.84	0.844	0.959	-0.0066017436345624	0.0238	0.7805	14004	16757	14424.77
1249453	chr11	rs17127760	123685804	G	A	0.981	0.98	0.946	-0.0143017847108596	0.0632	0.8211	14004	16757	14424.77
1256720	chr11	rs11219307	123686185	G	T	0.84	0.844	0.96	-0.007004474152883	0.0238	0.7667	14004	16757	14424.77
1260014	chr11	rs2186744	123687130	G	A	0.265	0.268	0.985	-0.0209989425960583	0.0193	0.2766	14004	16757	14424.77
1245417	chr11	rs2155362	123687286	G	A	0.84	0.844	0.961	-0.0062998021485279	0.0237	0.791	14004	16757	14424.77
1250786	chr11	rs2212473	123687331	A	G	0.474	0.472	0.973	-0.0122041688389067	0.0172	0.4771	14004	16757	14424.77
1251215	chr11	rs7950658	123688382	G	A	0.493	0.491	0.977	-0.0111013930711739	0.0171	0.5186	14004	16757	14424.77
1246429	chr11	rs35784244	123689689	A	T	0.98	0.98	0.957	-0.0160988945897493	0.0624	0.7962	14004	16757	14424.77
1253925	chr11	rs7103696	123689793	C	G	0.424	0.424	0.975	-0.0144032303107437	0.0174	0.4058	14004	16757	14424.77
1242166	chr11	rs35387734	123689890	A	G	0.98	0.98	0.961	-0.0194988734340555	0.0625	0.7549	14004	16757	14424.77
1259952	chr11	rs4935848	123690332	T	C	0.495	0.493	0.975	-0.0102018624845967	0.0172	0.5523	14004	16757	14424.77
1255258	chr11	rs10790599	123690364	C	T	0.426	0.425	0.973	-0.013399371963117	0.0174	0.4407	14004	16757	14424.77
1239095	chr11	rs9988869	123690505	T	C	0.264	0.268	0.986	-0.0213972981080803	0.0193	0.2686	14004	16757	14424.77
1258130	chr11	rs10790600	123690838	T	A	0.444	0.443	0.979	-0.013004189135254	0.0172	0.4507	14004	16757	14424.77
1259266	chr11	rs10750242	123691193	A	G	0.264	0.268	0.986	-0.0213972981080803	0.0193	0.2682	14004	16757	14424.77
1254397	chr11	rs11219309	123691295	G	A	0.493	0.492	0.979	-0.0113036461713921	0.0171	0.5104	14004	16757	14424.77
1246638	chr11	rs34345116	123691825	C	T	0.98	0.98	0.959	-0.0178992398878318	0.0623	0.7736	14004	16757	14424.77
1250713	chr11	rs34820797	123691862	T	A	0.98	0.98	0.959	-0.0181028726978536	0.0623	0.7715	14004	16757	14424.77
1257988	chr11	rs10732862	123692738	G	A	0.265	0.268	0.987	-0.0213972981080803	0.0193	0.2684	14004	16757	14424.77
1239459	chr11	rs11826594	123692923	T	A	0.841	0.844	0.97	-0.0038975857287134	0.0237	0.8689	14004	16757	14424.77
1245589	chr11	rs78082664	123693311	G	A	0.95	0.952	0.969	-0.0201006717070029	0.0398	0.6136	14004	16757	14424.77
1252169	chr11	rs11219310	123693396	T	C	0.265	0.268	0.987	-0.0208968257129853	0.0193	0.2791	14004	16757	14424.77
1235694	chr11	rs182177074	123693768	C	A	0.95	0.952	0.97	-0.0196008476550609	0.0398	0.6229	14004	16757	14424.77
1236876	chr11	rs185432806	123693769	A	G	0.95	0.952	0.97	-0.0196008476550609	0.0398	0.6219	14004	16757	14424.77
1251027	chr11	rs7942781	123693806	G	A	0.424	0.424	0.979	-0.0153979421800967	0.0173	0.3729	14004	16757	14424.77
1246580	chr11	rs12284006	123693941	G	C	0.95	0.952	0.971	-0.0198966317144566	0.0398	0.6179	14004	16757	14424.77
1246765	chr11	rs17120	123694039	G	A	0.265	0.268	0.988	-0.0213972981080803	0.0193	0.2671	14004	16757	14424.77
1255534	chr11	rs61904764	123694571	C	G	0.98	0.98	0.97	-0.0209989425960583	0.0622	0.7357	14004	16757	14424.77
1243562	chr11	rs35360136	123694703	T	G	0.98	0.98	0.965	-0.0187955345843259	0.0622	0.7619	14004	16757	14424.77
1252035	chr11	rs149984593	123695190	C	T	0.95	0.951	0.975	-0.0202027073175195	0.0397	0.6107	14004	16757	14424.77
1236998	chr11	rs4935849	123695857	A	G	0.493	0.492	0.984	-0.0120017335415971	0.0171	0.4818	14004	16757	14424.77
1237653	chr11	rs11219311	123696261	A	C	0.841	0.844	0.976	-0.002002002670673	0.0236	0.9322	14004	16757	14424.77
1241797	chr11	rs138637859	123696789	G	T	0.981	0.98	0.964	-0.0194988734340555	0.0626	0.7549	14004	16757	14424.77
1246343	chr11	rs11518245	123697330	C	G	0.492	0.491	0.985	-0.0119005312583873	0.0171	0.4856	14004	16757	14424.77
1240272	chr11	rs79407270	123697503	C	T	0.949	0.951	0.977	-0.0176040459483609	0.0395	0.6564	14004	16757	14424.77
1234938	chr11	rs11518246	123697671	C	A	0.493	0.491	0.985	-0.0117993392160431	0.0171	0.4879	14004	16757	14424.77
1255283	chr11	rs7937932	123698032	G	A	0.424	0.424	0.984	-0.0162005226717083	0.0173	0.3474	14004	16757	14424.77
1259884	chr11	rs7924446	123698097	T	C	0.492	0.491	0.986	-0.0119005312583873	0.0171	0.4848	14004	16757	14424.77
1239526	chr11	rs147961608	123698232	G	A	0.95	0.951	0.982	-0.0225012653465135	0.0395	0.5697	14004	16757	14424.77
1259015	chr11	rs11219312	123698409	T	G	0.492	0.491	0.986	-0.0119005312583873	0.0171	0.485	14004	16757	14424.77
1241413	chr11	rs4936847	123698830	T	A	0.265	0.268	0.991	-0.0218980211012161	0.0193	0.2563	14004	16757	14424.77
1238230	chr11	rs4936848	123699073	C	G	0.264	0.267	0.989	-0.0214994661132367	0.0193	0.2649	14004	16757	14424.77
1256240	chr11	rs35885297	123699198	T	G	0.93	0.932	0.974	-0.0232993336544035	0.0339	0.4918	14004	16757	14424.77
1253866	chr11	rs61904769	123699222	G	T	0.925	0.927	0.938	-0.0260975991218731	0.0336	0.4372	14004	16757	14424.77
1251246	chr11	rs11219313	123699698	T	C	0.949	0.951	0.985	-0.0238010101859522	0.0394	0.5459	14004	16757	14424.77
1237672	chr11	rs4424679	123700552	A	G	0.265	0.268	0.991	-0.0217958123704574	0.0192	0.2575	14004	16757	14424.77
1235579	chr11	rs4447187	123700572	A	G	0.265	0.268	0.992	-0.0217958123704574	0.0192	0.2563	14004	16757	14424.77
1243109	chr11	rs60866008	123700617	C	T	0.949	0.951	0.988	-0.0239956055562207	0.0394	0.5429	14004	16757	14424.77
1245048	chr11	rs4432034	123700663	C	G	0.423	0.424	0.986	-0.0164953025291975	0.0173	0.3383	14004	16757	14424.77
1239215	chr11	rs12286996	123700896	C	T	0.841	0.844	0.979	-0.0018016219466282	0.0235	0.9395	14004	16757	14424.77
1235598	chr11	rs61904770	123700999	G	A	0.981	0.981	0.975	-0.0242004837056584	0.0625	0.6984	14004	16757	14424.77
1236751	chr11	rs12288627	123701424	C	A	0.949	0.951	0.991	-0.0239956055562207	0.0393	0.5412	14004	16757	14424.77
1254731	chr11	rs11500886	123701671	C	A	0.93	0.932	0.979	-0.0242004837056584	0.0338	0.4731	14004	16757	14424.77
1247303	chr11	rs11500887	123701994	C	T	0.424	0.424	0.988	-0.0169020380753563	0.0172	0.3274	14004	16757	14424.77
1236612	chr11	rs75314028	123702249	A	G	0.949	0.951	0.992	-0.0247026126403718	0.0393	0.53	14004	16757	14424.77
1244555	chr11	rs12290757	123702755	G	C	0.949	0.951	0.994	-0.0244976316004002	0.0393	0.5332	14004	16757	14424.77
1253595	chr11	rs1940200	123702907	A	T	0.93	0.932	0.983	-0.0244976316004002	0.0337	0.4676	14004	16757	14424.77
1259035	chr11	rs56264926	123702983	T	C	0.841	0.844	0.981	-0.0010005003335835	0.0235	0.9652	14004	16757	14424.77
1254292	chr11	rs74938364	123703006	G	A	0.93	0.932	0.984	-0.0246001168682327	0.0337	0.4655	14004	16757	14424.77
1255865	chr11	rs10790601	123703538	C	T	0.423	0.424	0.99	-0.0174005146801673	0.0172	0.3127	14004	16757	14424.77
1235635	chr11	rs12273101	123703678	T	A	0.929	0.931	0.981	-0.0248973835545144	0.0336	0.4591	14004	16757	14424.77
1245172	chr11	rs10750245	123703754	A	G	0.264	0.268	0.994	-0.0222967349986103	0.0192	0.2468	14004	16757	14424.77
1244238	chr11	rs4528342	123703929	A	C	0.93	0.931	0.988	-0.0259025943231108	0.0336	0.4396	14004	16757	14424.77
1251135	chr11	rs4936849	123704626	G	A	0.494	0.493	0.989	-0.0102018624845967	0.0171	0.5479	14004	16757	14424.77
1251649	chr11	rs79608926	123704705	G	T	0.947	0.949	0.978	-0.0264979913062283	0.0388	0.4945	14004	16757	14424.77
1252445	chr11	rs4936850	123704891	C	T	0.423	0.424	0.992	-0.0170952954286372	0.0172	0.3214	14004	16757	14424.77
1257865	chr11	rs4578400	123706161	G	A	0.265	0.268	0.996	-0.0203966036652218	0.0192	0.287	14004	16757	14424.77
1248592	chr11	rs11219314	123706304	T	C	0.953	0.954	1.0	-0.0164953025291975	0.0403	0.6822	14004	16757	14424.77
1257834	chr11	rs17682723	123706758	T	G	0.841	0.844	0.985	-0.0005001250416822	0.0235	0.9822	14004	16757	14424.77
1255313	chr11	rs61904790	123707125	C	T	0.981	0.981	0.984	-0.0235040691879941	0.0622	0.7052	14004	16757	14424.77
1245391	chr11	rs12225240	123707204	C	A	0.49	0.489	0.993	-0.0113036461713921	0.017	0.5057	14004	16757	14424.77
1239112	chr11	rs55849219	123707667	C	T	0.953	0.954	1.0	-0.0171970248285215	0.0403	0.6688	14004	16757	14424.77
1238312	chr11	rs55677447	123707685	C	T	0.953	0.954	1.0	-0.0171970248285215	0.0403	0.6691	14004	16757	14424.77
1251585	chr11	rs7942936	123707802	T	G	0.472	0.471	0.987	-0.0115969858456632	0.0171	0.4961	14004	16757	14424.77
1255502	chr11	rs7928288	123707869	G	T	0.49	0.489	0.993	-0.0108991808690006	0.017	0.5209	14004	16757	14424.77
1254557	chr11	rs4936851	123708037	A	G	0.471	0.47	0.992	-0.0124977728299804	0.017	0.4619	14004	16757	14424.77
1242701	chr11	rs12278684	123708546	A	G	0.953	0.954	1.0	-0.0174005146801673	0.0403	0.6653	14004	16757	14424.77
1243541	chr11	rs12278838	123708840	A	G	0.953	0.954	1.0	-0.0176040459483609	0.0403	0.6629	14004	16757	14424.77
1244195	chr11	rs12292062	123708888	C	T	0.953	0.954	1.0	-0.0176040459483609	0.0403	0.6622	14004	16757	14424.77
1245088	chr11	rs12272739	123709003	T	C	0.953	0.954	1.0	-0.0176956485356892	0.0403	0.6611	14004	16757	14424.77
1259232	chr11	rs7480204	123709030	C	G	0.49	0.489	0.994	-0.0110002818588653	0.017	0.5178	14004	16757	14424.77
1236672	chr11	rs79122287	123709091	C	T	0.842	0.844	0.986	-0.0003000450090019	0.0234	0.9914	14004	16757	14424.77
1234097	chr11	rs4348914	123709470	T	C	0.49	0.49	0.994	-0.0108991808690006	0.017	0.5204	14004	16757	14424.77
1243357	chr11	rs17682849	123709701	A	G	0.953	0.954	1.0	-0.0137034650584925	0.0403	0.7346	14004	16757	14424.77
1258134	chr11	rs12280615	123709748	A	G	0.953	0.954	1.0	-0.0180010511095525	0.0403	0.6556	14004	16757	14424.77
1254480	chr11	rs12293910	123709945	C	T	0.953	0.954	1.0	-0.0187955345843259	0.0402	0.6405	14004	16757	14424.77
1254918	chr11	rs12294069	123710060	G	A	0.953	0.954	1.0	-0.0181028726978536	0.0403	0.6534	14004	16757	14424.77
1234312	chr11	rs10790602	123710168	A	G	0.424	0.424	0.995	-0.0159972768350078	0.0172	0.3516	14004	16757	14424.77
1242827	chr11	rs7114725	123710229	G	T	0.491	0.49	0.996	-0.0108991808690006	0.017	0.5223	14004	16757	14424.77
1247901	chr11	rs12276313	123710613	T	C	0.953	0.954	1.0	-0.0182047046548463	0.0403	0.6517	14004	16757	14424.77
1255381	chr11	rs10502272	123710711	T	C	0.491	0.49	0.996	-0.0108991808690006	0.017	0.5219	14004	16757	14424.77
1236359	chr11	rs2186743	123711807	C	A	0.953	0.954	1.0	-0.0183982139464423	0.0403	0.6476	14004	16757	14424.77
1246949	chr11	rs76687530	123711887	C	T	0.955	0.956	0.999	-0.0164953025291975	0.041	0.6874	14004	16757	14424.77
1238458	chr11	rs61908461	123711892	G	A	0.98	0.98	0.991	-0.0217958123704574	0.0616	0.7237	14004	16757	14424.77
1253144	chr11	rs4936852	123712153	G	C	0.424	0.424	0.996	-0.0159972768350078	0.0172	0.352	14004	16757	14424.77
1236577	chr11	rs7126738	123712660	G	A	0.424	0.424	0.996	-0.0159972768350078	0.0172	0.3513	14004	16757	14424.77
1244415	chr11	rs7126541	123712725	A	G	0.491	0.49	0.997	-0.0108991808690006	0.017	0.521	14004	16757	14424.77
1237199	chr11	rs35354060	123712757	G	A	0.98	0.98	0.994	-0.0220002402796674	0.0616	0.7212	14004	16757	14424.77
1250387	chr11	rs4936853	123713011	T	C	0.266	0.269	0.998	-0.0196008476550609	0.0192	0.3064	14004	16757	14424.77
1254459	chr11	rs7126836	123713020	A	C	0.424	0.424	0.997	-0.0159972768350078	0.0172	0.3506	14004	16757	14424.77
1256550	chr11	rs11219316	123713250	G	A	0.953	0.954	1.0	-0.0186019483996616	0.0403	0.6442	14004	16757	14424.77
1254718	chr11	rs10893092	123713388	T	C	0.266	0.269	0.998	-0.0196008476550609	0.0192	0.3074	14004	16757	14424.77
1244729	chr11	rs11219318	123713454	C	T	0.933	0.934	0.993	-0.0196008476550609	0.0342	0.5665	14004	16757	14424.77
1243060	chr11	rs11219319	123713465	A	T	0.424	0.424	0.997	-0.0159972768350078	0.0172	0.3511	14004	16757	14424.77
1253592	chr11	rs11219320	123713498	C	T	0.842	0.844	0.991	0.0004998750416509	0.0234	0.9846	14004	16757	14424.77
1237583	chr11	rs11219321	123713565	A	G	0.842	0.844	0.991	0.0004998750416509	0.0234	0.9845	14004	16757	14424.77
1236993	chr11	rs12288009	123713624	A	G	0.933	0.934	0.993	-0.0197028322758684	0.0342	0.5653	14004	16757	14424.77
1255255	chr11	rs12281910	123713740	T	C	0.775	0.779	1.0	-0.0068030886197391	0.0204	0.738	14004	16757	14424.77
1234510	chr11	rs12288122	123713836	A	T	0.775	0.779	1.0	-0.0068030886197391	0.0204	0.74	14004	16757	14424.77
1252187	chr11	rs12288134	123713896	A	G	0.933	0.934	0.994	-0.0202027073175195	0.0342	0.5541	14004	16757	14424.77
1257465	chr11	rs17683143	123714050	T	C	0.842	0.844	0.992	0.0005998200719675	0.0234	0.9795	14004	16757	14424.77
1242658	chr11	rs12574929	123714558	C	T	0.491	0.49	0.999	-0.0107980900995126	0.017	0.5228	14004	16757	14424.77
1257916	chr11	rs1940186	123714860	G	A	0.842	0.844	0.992	0.0001999800026662	0.0234	0.9923	14004	16757	14424.77
1250408	chr11	rs1940187	123714925	A	G	0.333	0.334	0.991	-0.0115969858456632	0.018	0.5208	14004	16757	14424.77
1256478	chr11	rs10502273	123715014	C	T	0.98	0.98	0.996	-0.0212951405401588	0.0616	0.7294	14004	16757	14424.77
1244505	chr11	rs12278537	123715305	G	T	0.934	0.935	0.992	-0.020498669477346	0.0344	0.5515	14004	16757	14424.77
1238798	chr11	rs10502274	123715541	A	G	0.934	0.935	0.992	-0.0198048272985997	0.0344	0.5635	14004	16757	14424.77
1245630	chr11	rs75213980	123715765	G	C	0.953	0.955	1.0	-0.0193969096107316	0.0405	0.632	14004	16757	14424.77
1241564	chr11	rs1939915	123716249	T	C	0.775	0.779	1.0	-0.0066017436345624	0.0203	0.7458	14004	16757	14424.77
1239469	chr11	rs2155359	123716340	G	C	0.934	0.935	0.99	-0.021101069908054	0.0344	0.5393	14004	16757	14424.77
1241222	chr11	rs2155360	123716374	A	G	0.981	0.98	0.995	-0.0208968257129853	0.0616	0.7344	14004	16757	14424.77
1246931	chr11	rs34435469	123716916	G	A	0.775	0.779	1.0	-0.006199175242821	0.0203	0.76	14004	16757	14424.77
1238764	chr11	rs2155361	123716973	A	T	0.776	0.779	1.0	-0.0055956263571598	0.0204	0.7853	14004	16757	14424.77
1238957	chr11	rs2155363	123717248	T	C	0.775	0.779	1.0	-0.0060985584618694	0.0204	0.7656	14004	16757	14424.77
1240621	chr11	rs2186745	123717398	G	A	0.266	0.269	0.999	-0.0187955345843259	0.0192	0.3262	14004	16757	14424.77
1254602	chr11	rs11219322	123718038	A	G	0.775	0.778	1.0	-0.005696192544881	0.0203	0.7807	14004	16757	14424.77
1246299	chr11	rs4387357	123718152	C	G	0.775	0.778	1.0	-0.0055956263571598	0.0203	0.7812	14004	16757	14424.77
1259707	chr11	rs4400826	123718266	G	A	0.266	0.269	0.999	-0.0187955345843259	0.0192	0.326	14004	16757	14424.77
1241376	chr11	rs12274215	123718482	C	A	0.775	0.778	1.0	-0.0054045784588597	0.0203	0.7904	14004	16757	14424.77
1247061	chr11	rs12281269	123718601	T	C	0.775	0.778	1.0	-0.0054045784588597	0.0203	0.7897	14004	16757	14424.77
1254784	chr11	rs4121463	123719359	T	A	0.841	0.843	0.991	0.0033045340083004	0.0233	0.8876	14004	16757	14424.77
1257265	chr11	rs75810679	123719858	C	T	0.985	0.984	0.622	0.109903182107225	0.0909	0.2266	13233	15840	13587.08
1252551	chr11	rs34582915	123720058	T	A	0.981	0.98	0.995	-0.0213972981080803	0.0616	0.7278	14004	16757	14424.77
1249451	chr11	rs12276568	123720075	G	T	0.774	0.777	1.0	-0.0055956263571598	0.0203	0.7843	14004	16757	14424.77
1236625	chr11	rs75444328	123720105	T	C	0.84	0.842	0.989	0.0027960873020011	0.0233	0.9044	14004	16757	14424.77
1256483	chr11	rs7927203	123720207	G	A	0.774	0.777	1.0	-0.0055956263571598	0.0203	0.7831	14004	16757	14424.77
1255117	chr11	rs77040415	123720209	G	A	0.953	0.955	0.992	-0.0222047099881925	0.0407	0.5865	14004	16757	14424.77
1255093	chr11	rs7927316	123720255	G	A	0.774	0.777	1.0	-0.0054950702819798	0.0203	0.7876	14004	16757	14424.77
1239724	chr11	rs7927317	123720256	G	A	0.774	0.777	1.0	-0.0054045784588597	0.0203	0.7888	14004	16757	14424.77
1248336	chr11	rs7927035	123720311	A	C	0.774	0.778	1.0	-0.0046005663955682	0.0203	0.8192	14004	16757	14424.77
1249225	chr11	rs7930045	123720451	A	G	0.774	0.778	1.0	-0.0046005663955682	0.0203	0.8216	14004	16757	14424.77
1233912	chr11	rs7930177	123720544	A	C	0.774	0.778	1.0	-0.0045001103249234	0.0203	0.8256	14004	16757	14424.77
1256983	chr11	rs57063490	123720800	A	G	0.774	0.778	1.0	-0.0043996643446871	0.0203	0.8276	14004	16757	14424.77
1250282	chr11	rs35795440	123720841	C	G	0.774	0.778	1.0	-0.0043996643446871	0.0203	0.8295	14004	16757	14424.77
1234663	chr11	rs11219324	123721210	A	G	0.774	0.777	1.0	-0.0043996643446871	0.0203	0.8288	14004	16757	14424.77
1250172	chr11	rs4409843	123721748	T	C	0.266	0.269	0.999	-0.0189993500097828	0.0192	0.3224	14004	16757	14424.77
1246819	chr11	rs75980773	123721902	G	A	0.955	0.956	0.996	-0.0193969096107316	0.0411	0.6372	14004	16757	14424.77
1239308	chr11	rs7937848	123722392	A	G	0.492	0.491	1.0	-0.0125990355765152	0.0169	0.4575	14004	16757	14424.77
1255156	chr11	rs4936854	123722696	G	A	0.492	0.492	1.0	-0.0127003085782322	0.0169	0.4549	14004	16757	14424.77
1248647	chr11	rs4935850	123722730	G	A	0.492	0.492	1.0	-0.0127003085782322	0.0169	0.4537	14004	16757	14424.77
1251252	chr11	rs79461941	123723510	C	T	0.985	0.984	0.624	0.112203052019493	0.0909	0.2171	13233	15840	13587.08
1254164	chr11	rs12283915	123723833	G	A	0.84	0.842	0.992	0.0059025456526138	0.0233	0.7998	14004	16757	14424.77
1244347	chr11	rs78932563	123723920	A	G	0.953	0.954	0.997	-0.022398994943479	0.0405	0.5809	14004	16757	14424.77
1257251	chr11	rs12283877	123723946	C	T	0.84	0.842	0.992	0.0060019521956343	0.0233	0.7971	14004	16757	14424.77
1240074	chr11	rs7110337	123724347	T	C	0.266	0.269	0.999	-0.0191012733024012	0.0192	0.318	14004	16757	14424.77
1253075	chr11	rs12285555	123724527	G	C	0.774	0.777	1.0	-0.0032954239497972	0.0203	0.8713	14004	16757	14424.77
1259518	chr11	rs2096791	123725097	A	G	0.266	0.269	0.999	-0.019203206984436	0.0192	0.3164	14004	16757	14424.77
1257201	chr11	rs76279571	123725829	G	A	0.953	0.954	0.996	-0.0227979086760041	0.0405	0.5736	14004	16757	14424.77
1250741	chr11	rs75138946	123726346	A	G	0.953	0.954	0.996	-0.0227979086760041	0.0405	0.5729	14004	16757	14424.77
1249607	chr11	rs75261499	123726515	G	A	0.84	0.842	0.991	0.0055048206344449	0.0233	0.8139	14004	16757	14424.77
1237098	chr11	rs56317131	123726938	A	G	0.953	0.954	0.996	-0.0229002198863326	0.0405	0.5713	14004	16757	14424.77
1252005	chr11	rs111826020	123727956	G	A	0.84	0.842	0.991	0.0051964749068174	0.0233	0.8238	14004	16757	14424.77
1246398	chr11	rs12805176	123727987	T	G	0.981	0.98	0.994	-0.0198048272985997	0.0616	0.7477	14004	16757	14424.77
1254353	chr11	rs1940195	123728065	C	G	0.266	0.269	0.998	-0.0194988734340555	0.0192	0.3102	14004	16757	14424.77
1242423	chr11	rs7937718	123728176	C	T	0.492	0.492	1.0	-0.0127003085782322	0.0169	0.4539	14004	16757	14424.77
1249221	chr11	rs1893065	123728637	T	C	0.492	0.492	1.0	-0.0127003085782322	0.0169	0.4538	14004	16757	14424.77
1247272	chr11	rs2212474	123729397	G	A	0.492	0.492	1.0	-0.0127003085782322	0.0169	0.454	14004	16757	14424.77
1235838	chr11	rs2000582	123729454	C	T	0.953	0.954	0.995	-0.023401696181619	0.0405	0.5632	14004	16757	14424.77
1234554	chr11	rs2000581	123729472	G	A	0.773	0.777	1.0	-0.0040983869261633	0.0203	0.8405	14004	16757	14424.77
1243748	chr11	rs34820456	123729957	A	G	0.981	0.98	0.993	-0.0198966317144566	0.0616	0.7468	14004	16757	14424.77
1255036	chr11	rs115793027	123730054	C	T	0.979	0.979	0.867	0.0320024161254944	0.0638	0.616	14004	16757	14424.77
1256885	chr11	rs56005168	123730650	A	G	0.84	0.842	0.989	0.0047984689115734	0.0233	0.8351	14004	16757	14424.77
1239668	chr11	rs79009705	123731314	G	A	0.953	0.954	0.995	-0.0238010101859522	0.0405	0.5572	14004	16757	14424.77
1249228	chr11	rs10736533	123732227	T	C	0.492	0.492	1.0	-0.0123965203365513	0.0169	0.4645	14004	16757	14424.77
1234366	chr11	rs948159	123733108	G	A	0.266	0.269	0.997	-0.0198048272985997	0.0192	0.3016	14004	16757	14424.77
1246013	chr11	rs76503826	123733862	T	C	0.955	0.956	0.995	-0.021203207651103	0.0411	0.6072	14004	16757	14424.77
1259658	chr11	rs17683381	123734304	A	C	0.953	0.954	0.993	-0.0244976316004002	0.0405	0.5462	14004	16757	14424.77
1247664	chr11	rs36091826	123734380	T	C	0.773	0.777	0.996	-0.0050024916227914	0.0203	0.8044	14004	16757	14424.77
1241313	chr11	rs17745685	123734692	T	C	0.84	0.842	0.986	0.003902375817241	0.0233	0.8685	14004	16757	14424.77
1238424	chr11	rs4936855	123735055	T	C	0.266	0.269	0.995	-0.0193969096107316	0.0192	0.3112	14004	16757	14424.77
1257438	chr11	rs17683495	123735825	A	C	0.981	0.98	0.992	-0.0176040459483609	0.0617	0.7751	14004	16757	14424.77
1233890	chr11	rs151308198	123736119	G	A	0.84	0.842	0.985	0.0038027603329278	0.0233	0.8699	14004	16757	14424.77
1258926	chr11	rs111917555	123736172	G	A	0.84	0.842	0.986	0.0035038543266769	0.0233	0.8817	14004	16757	14424.77
1235708	chr11	rs112330847	123736520	G	A	0.953	0.954	0.99	-0.0231048737150968	0.0406	0.5699	14004	16757	14424.77
1241405	chr11	rs7952126	123736522	G	A	0.933	0.934	0.985	-0.0217038334437866	0.0344	0.5275	14004	16757	14424.77
1234862	chr11	rs111989366	123736707	A	G	0.953	0.954	0.99	-0.022398994943479	0.0406	0.581	14004	16757	14424.77
1252935	chr11	rs61908499	123736849	T	A	0.933	0.934	0.984	-0.0213972981080803	0.0344	0.5333	14004	16757	14424.77
1245675	chr11	rs7484238	123736901	G	A	0.98	0.98	0.99	-0.0159972768350078	0.0616	0.7955	14004	16757	14424.77
1253534	chr11	rs4429069	123737050	A	G	0.933	0.934	0.985	-0.0209989425960583	0.0344	0.541	14004	16757	14424.77
1236482	chr11	rs10790603	123737337	G	A	0.682	0.676	0.97	0.0109992854583691	0.0184	0.5511	14004	16757	14424.77
1248446	chr11	rs4322405	123737479	C	T	0.981	0.98	0.991	-0.0162005226717083	0.0617	0.7933	14004	16757	14424.77
1237149	chr11	rs113520583	123737536	G	A	0.953	0.954	0.991	-0.0222967349986103	0.0406	0.5829	14004	16757	14424.77
1242873	chr11	rs34332315	123738152	C	T	0.981	0.98	0.991	-0.0170952954286372	0.0617	0.7816	14004	16757	14424.77
1236889	chr11	rs35886617	123738210	T	G	0.933	0.934	0.985	-0.0212951405401588	0.0344	0.5356	14004	16757	14424.77
1241338	chr11	rs12418512	123738639	A	G	0.265	0.268	0.992	-0.0196008476550609	0.0192	0.3093	14004	16757	14424.77
1239540	chr11	rs12418513	123738694	A	G	0.265	0.268	0.99	-0.0193969096107316	0.0192	0.3123	14004	16757	14424.77
1259941	chr11	rs12421338	123738733	G	A	0.265	0.268	0.992	-0.0194988734340555	0.0192	0.3112	14004	16757	14424.77
1243145	chr11	rs35679831	123739005	A	G	0.932	0.933	0.969	-0.0188974371044634	0.0343	0.5812	14004	16757	14424.77
1239585	chr11	rs10893097	123739700	T	C	0.426	0.426	0.998	-0.0170952954286372	0.0171	0.3179	14004	16757	14424.77
1242666	chr11	rs11219332	123740056	T	C	0.426	0.426	0.998	-0.0170037478161859	0.0171	0.3206	14004	16757	14424.77
1243173	chr11	rs113562207	123740247	C	T	0.428	0.428	0.994	-0.0158042315449673	0.0172	0.3561	14004	16757	14424.77
1250018	chr11	rs61908530	123740266	T	C	0.979	0.979	0.976	-0.0165969709073694	0.0597	0.7809	14004	16757	14424.77
1239623	chr11	rs35097365	123740418	G	A	0.979	0.979	0.987	-0.0231969816042026	0.0597	0.6971	14004	16757	14424.77
1240572	chr11	rs61908532	123740998	G	A	0.495	0.494	0.993	-0.0095958936734469	0.017	0.5741	14004	16757	14424.77
1240358	chr11	rs61908533	123741081	G	A	0.979	0.979	0.987	-0.0236986067778773	0.0597	0.6915	14004	16757	14424.77
1235959	chr11	rs71490092	123741489	G	A	0.979	0.979	0.987	-0.0235962138551867	0.0597	0.6922	14004	16757	14424.77
1246183	chr11	rs11600339	123741562	G	T	0.682	0.676	0.973	0.0127977582298607	0.0184	0.4847	14004	16757	14424.77
1251789	chr11	rs4936856	123742298	C	A	0.266	0.269	0.991	-0.0182047046548463	0.0192	0.3452	14004	16757	14424.77
1245217	chr11	rs12272852	123742426	C	T	0.84	0.842	0.985	0.0036034995896235	0.0233	0.8786	14004	16757	14424.77
1252593	chr11	rs4572149	123742731	T	C	0.265	0.268	0.991	-0.0187955345843259	0.0192	0.3274	14004	16757	14424.77
1248003	chr11	rs12273131	123742913	C	T	0.839	0.842	0.986	0.0029955089797983	0.0233	0.8989	14004	16757	14424.77
1258180	chr11	rs35875746	123743161	T	C	0.981	0.98	0.991	-0.017502275136142	0.0617	0.7767	14004	16757	14424.77
1237623	chr11	rs12274847	123743737	C	T	0.84	0.842	0.984	0.0033045340083004	0.0233	0.8891	14004	16757	14424.77
1255369	chr11	rs12417791	123744051	C	T	0.447	0.447	1.0	-0.0145960053074092	0.017	0.3914	14004	16757	14424.77
1235898	chr11	rs12787173	123744252	T	C	0.979	0.979	0.987	-0.0225012653465135	0.0596	0.7061	14004	16757	14424.77
1252999	chr11	rs4936857	123744362	G	A	0.265	0.268	0.989	-0.0183982139464423	0.0193	0.3405	14004	16757	14424.77
1259579	chr11	rs12786898	123744647	G	A	0.981	0.98	0.991	-0.0174005146801673	0.0617	0.7772	14004	16757	14424.77
1237419	chr11	rs10790604	123745523	C	T	0.426	0.426	0.999	-0.0160988945897493	0.0171	0.348	14004	16757	14424.77
1259792	chr11	rs4366500	123745822	A	G	0.426	0.426	0.999	-0.0162005226717083	0.0171	0.3454	14004	16757	14424.77
1234073	chr11	rs113853304	123746775	G	A	0.953	0.955	0.977	-0.0275048131221902	0.041	0.5025	14004	16757	14424.77
1239249	chr11	rs7121265	123747013	C	T	0.426	0.426	0.999	-0.0159972768350078	0.0171	0.3495	14004	16757	14424.77
1243390	chr11	rs1812428	123747283	C	T	0.979	0.979	0.989	-0.0221024699079472	0.0596	0.711	14004	16757	14424.77
1254858	chr11	rs7124726	123747350	A	T	0.495	0.494	0.995	-0.0086977157031958	0.017	0.6085	14004	16757	14424.77
1235161	chr11	rs1939913	123747611	G	A	0.426	0.426	0.999	-0.0159972768350078	0.0171	0.3512	14004	16757	14424.77
1233811	chr11	rs77658906	123747654	G	A	0.84	0.843	0.976	0.0021975835434872	0.0234	0.924	14004	16757	14424.77
1238698	chr11	rs11219333	123747790	A	T	0.495	0.494	0.995	-0.0085968472255182	0.017	0.6109	14004	16757	14424.77
1243875	chr11	rs76524449	123748043	C	T	0.954	0.955	0.995	-0.0220002402796674	0.041	0.5927	14004	16757	14424.77
1247098	chr11	rs10502284	123748720	A	G	0.981	0.98	0.993	-0.0160988945897493	0.0616	0.7937	14004	16757	14424.77
1255577	chr11	rs7129450	123748754	A	G	0.447	0.447	1.0	-0.0138048499765589	0.017	0.4184	14004	16757	14424.77
1247465	chr11	rs7130197	123749320	C	T	0.426	0.426	0.999	-0.0153979421800967	0.0171	0.3686	14004	16757	14424.77
1252318	chr11	rs12808043	123749508	C	T	0.979	0.979	0.989	-0.0208968257129853	0.0596	0.7256	14004	16757	14424.77
1250403	chr11	rs12276179	123749658	C	A	0.839	0.842	0.977	0.0038027603329278	0.0234	0.8712	14004	16757	14424.77
1245416	chr11	rs10893098	123750301	G	A	0.447	0.448	1.0	-0.0137034650584925	0.017	0.4193	14004	16757	14424.77
1235601	chr11	rs12799399	123752017	G	A	0.979	0.979	0.99	-0.0182963622831166	0.0595	0.758	14004	16757	14424.77
1235629	chr11	rs12800512	123752023	T	C	0.979	0.979	0.991	-0.0203047533403643	0.0595	0.7327	14004	16757	14424.77
1237842	chr11	rs12799157	123752210	A	T	0.979	0.979	0.991	-0.01999864650669	0.0595	0.7364	14004	16757	14424.77
1238686	chr11	rs12805527	123752258	T	C	0.981	0.98	0.994	-0.0151034855773182	0.0616	0.8058	14004	16757	14424.77
1248991	chr11	rs74857358	123752340	C	T	0.839	0.842	0.975	0.0037031349243813	0.0234	0.8753	14004	16757	14424.77
1248792	chr11	rs7938156	123752462	G	T	0.447	0.447	1.01	-0.0128015918372089	0.017	0.4509	14004	16757	14424.77
1240323	chr11	rs12804559	123752568	A	G	0.985	0.983	0.902	0.110897160115588	0.0831	0.1822	10969	12010	10847.4
1251624	chr11	rs10502283	123753265	T	C	0.265	0.268	0.986	-0.0164953025291975	0.0193	0.3921	14004	16757	14424.77
1248188	chr11	rs1054041	123753686	G	A	0.447	0.447	1.01	-0.0128015918372089	0.017	0.4507	14004	16757	14424.77
1240546	chr11	rs1939928	123753803	T	C	0.979	0.979	0.988	-0.0153979421800967	0.0597	0.7966	14004	16757	14424.77
1236006	chr11	rs1939927	123753937	A	G	0.172	0.172	0.929	-0.0057967688471774	0.0233	0.8049	14004	16757	14424.77
1253379	chr11	rs35551906	123753958	C	T	0.981	0.98	0.991	-0.0131966945943914	0.0619	0.8311	14004	16757	14424.77
1247185	chr11	rs4587739	123754073	A	T	0.496	0.494	0.996	-0.0075987978753305	0.017	0.655	14004	16757	14424.77
1245739	chr11	rs61908536	123754078	A	G	0.979	0.979	0.989	-0.0196008476550609	0.0598	0.7434	14004	16757	14424.77
1239829	chr11	rs7121426	123754204	G	A	0.447	0.447	1.01	-0.0129028853555234	0.017	0.4487	14004	16757	14424.77
1252990	chr11	rs117704000	123754529	G	A	0.98	0.98	0.915	0.0352995739869328	0.0637	0.5796	14004	16757	14424.77
1259742	chr11	rs728178	123755600	C	T	0.979	0.979	0.989	-0.0203047533403643	0.0598	0.7346	14004	16757	14424.77
1249911	chr11	rs728177	123755719	G	T	0.683	0.675	0.985	0.0154007965760229	0.0183	0.3985	14004	16757	14424.77
1244506	chr11	rs6590016	123756587	T	G	0.426	0.425	1.0	-0.0143017847108596	0.0171	0.403	14004	16757	14424.77
1240204	chr11	rs10502281	123756623	C	A	0.954	0.955	1.0	-0.0212951405401588	0.0408	0.6024	14004	16757	14424.77
1246446	chr11	rs7941883	123756885	C	G	0.426	0.425	1.0	-0.0145046862028817	0.0171	0.3975	14004	16757	14424.77
1241662	chr11	rs12277373	123757112	T	C	0.979	0.979	0.99	-0.0198048272985997	0.0595	0.7396	14004	16757	14424.77
1254343	chr11	rs35201121	123757690	A	T	0.979	0.979	0.984	-0.0202027073175195	0.0597	0.7356	14004	16757	14424.77
1244859	chr11	rs7946585	123758306	G	T	0.463	0.461	0.98	-0.008395140788382	0.0172	0.6244	14004	16757	14424.77
1248878	chr11	rs17683920	123758685	C	G	0.981	0.98	0.984	-0.0145046862028817	0.0618	0.8148	14004	16757	14424.77
1247825	chr11	rs10893100	123759155	G	T	0.393	0.392	0.985	-0.0159972768350078	0.0175	0.3613	14004	16757	14424.77
1257610	chr11	rs1982460	123760351	G	T	0.232	0.234	0.963	-0.0188974371044634	0.0204	0.3536	14004	16757	14424.77
1239404	chr11	rs1598017	123761352	G	A	0.393	0.392	0.984	-0.0162005226717083	0.0175	0.3546	14004	16757	14424.77
1251744	chr11	rs1453633	123761571	C	G	0.839	0.842	0.965	0.004001981379298	0.0235	0.8643	14004	16757	14424.77
1258417	chr11	rs17746262	123762271	C	G	0.954	0.956	0.99	-0.0277001306422786	0.0412	0.5012	14004	16757	14424.77
1254388	chr11	rs17127899	123762716	G	A	0.979	0.979	0.966	-0.0156010662286512	0.06	0.7953	14004	16757	14424.77
1245568	chr11	rs7131308	123762718	T	G	0.742	0.749	0.997	-0.0303045802648556	0.0195	0.1198	14004	16757	14424.77
1253567	chr11	rs73020736	123762855	C	A	0.671	0.664	0.971	0.0089993837968006	0.0183	0.6225	14004	16757	14424.77
1251739	chr11	rs2315026	123764699	A	C	0.231	0.233	0.957	-0.0201006717070029	0.0205	0.3274	14004	16757	14424.77
1253648	chr11	rs12285115	123764717	C	T	0.839	0.842	0.961	0.0023971245997214	0.0235	0.9198	14004	16757	14424.77
1249360	chr11	rs1453634	123765031	A	T	0.744	0.751	0.983	-0.0285023604727122	0.0197	0.1469	14004	16757	14424.77
1252757	chr11	rs17127907	123765600	A	G	0.978	0.978	0.941	-0.0132980281439898	0.0604	0.8256	14004	16757	14424.77
1259124	chr11	rs1453635	123765995	C	T	0.744	0.751	0.981	-0.0309954337025195	0.0197	0.1159	14004	16757	14424.77
1245798	chr11	rs34957133	123766151	T	C	0.978	0.978	0.938	-0.0128015918372089	0.0604	0.8325	14004	16757	14424.77
1254532	chr11	rs113972098	123766736	T	C	0.744	0.751	0.977	-0.0309954337025195	0.0197	0.117	14004	16757	14424.77
1252940	chr11	rs80233230	123766747	T	C	0.98	0.98	0.939	-0.0094040800752939	0.0625	0.8806	14004	16757	14424.77
1235744	chr11	rs113666162	123767100	T	C	0.754	0.76	0.945	-0.0315009870620622	0.0203	0.121	14004	16757	14424.77
1247882	chr11	rs73020738	123767154	G	A	0.67	0.662	0.964	0.0097027754613851	0.0183	0.5976	14004	16757	14424.77
1250319	chr11	rs77467592	123767977	G	T	0.838	0.841	0.949	0.0027960873020011	0.0237	0.9049	14004	16757	14424.77
1253288	chr11	rs7114772	123768313	A	T	0.67	0.662	0.963	0.0100988346774146	0.0184	0.5826	14004	16757	14424.77
1236473	chr11	rs17746441	123769217	G	A	0.98	0.979	0.908	0.0352995739869328	0.0635	0.5782	14004	16757	14424.77
1243431	chr11	rs2315027	123770186	A	G	0.603	0.597	0.953	0.004101577021075	0.0178	0.8165	14004	16757	14424.77
1259571	chr11	rs2315028	123770200	A	G	0.661	0.653	0.951	0.012096540947233	0.0184	0.5085	14004	16757	14424.77
1252164	chr11	rs12799256	123770615	T	C	0.932	0.934	0.927	-0.0198966317144566	0.0353	0.5736	14004	16757	14424.77
1244539	chr11	rs34492530	123770625	G	T	0.671	0.663	0.954	0.0089002747867194	0.0185	0.6285	14004	16757	14424.77
1258424	chr11	rs34140701	123770768	G	A	0.932	0.934	0.927	-0.0194988734340555	0.0353	0.58	14004	16757	14424.77
1247858	chr11	rs12803758	123771332	A	G	0.932	0.934	0.925	-0.0181028726978536	0.0353	0.6081	14004	16757	14424.77
1240333	chr11	rs10502280	123771775	C	A	0.978	0.978	0.905	-0.0082035573506883	0.0608	0.8933	14004	16757	14424.77
1243712	chr11	rs12288419	123771837	G	A	0.979	0.979	0.879	-0.0078003437327339	0.0636	0.9024	14004	16757	14424.77
1249058	chr11	rs35809626	123772110	G	C	0.977	0.978	0.892	-0.0110002818588653	0.0612	0.8567	14004	16757	14424.77
1245024	chr11	rs10502279	123772576	T	C	0.984	0.984	0.771	0.0778032789468595	0.0828	0.3472	12469	13806	12424.25
1239758	chr11	rs9804424	123772664	T	C	0.277	0.276	0.961	0.004101577021075	0.0194	0.8331	14004	16757	14424.77
1257596	chr11	rs10502278	123772716	C	A	0.296	0.296	0.972	-0.0022024235552	0.0189	0.906	14004	16757	14424.77
1253552	chr11	rs2315029	123773527	C	T	0.262	0.26	1.0	0.0121953336998771	0.0193	0.5263	14004	16757	14424.77
1250977	chr11	rs1563126	123773612	T	C	0.263	0.261	1.0	0.0133998200630165	0.0192	0.4851	14004	16757	14424.77
1253777	chr11	rs2167938	123773633	T	A	0.263	0.261	1.0	0.0133011462391285	0.0192	0.489	14004	16757	14424.77
1248574	chr11	rs9804524	123774021	A	G	0.635	0.64	1.0	-0.0095958936734469	0.0177	0.5857	14004	16757	14424.77
1252745	chr11	rs34366557	123774170	A	G	0.959	0.961	0.992	-0.0320997276601081	0.0432	0.4581	14004	16757	14424.77
1248555	chr11	rs11828180	123774364	C	T	0.921	0.923	0.985	0.0030952049073025	0.0322	0.9231	14004	16757	14424.77
1244791	chr11	rs11219340	123774473	G	T	0.714	0.717	0.993	-0.0125990355765152	0.0188	0.5047	14004	16757	14424.77
1257472	chr11	rs10750247	123774476	G	A	0.263	0.261	1.0	0.0126990249774084	0.0192	0.5085	14004	16757	14424.77
1255028	chr11	rs10750248	123774481	A	T	0.263	0.261	1.0	0.0126990249774084	0.0192	0.5081	14004	16757	14424.77
1254793	chr11	rs10790605	123774725	T	C	0.212	0.213	1.01	0.0089002747867194	0.0207	0.668	14004	16757	14424.77
1244244	chr11	rs10790606	123774891	T	C	0.212	0.213	1.01	0.0089993837968006	0.0207	0.6639	14004	16757	14424.77
1237947	chr11	rs10790607	123775036	A	G	0.263	0.26	1.01	0.0125015292229252	0.0192	0.5137	14004	16757	14424.77
1236866	chr11	rs10790608	123775313	T	C	0.263	0.26	1.01	0.0125015292229252	0.0192	0.5142	14004	16757	14424.77
1234601	chr11	rs10790609	123775334	T	C	0.263	0.26	1.01	0.0125015292229252	0.0192	0.5141	14004	16757	14424.77
1239861	chr11	rs1377602	123775491	C	T	0.263	0.26	1.01	0.0125015292229252	0.0192	0.5148	14004	16757	14424.77
1247160	chr11	rs11219343	123775519	G	A	0.808	0.81	0.998	0.0116024307308398	0.0217	0.592	14004	16757	14424.77
1234870	chr11	rs1377603	123775742	G	A	0.263	0.26	1.01	0.0128964817350202	0.0192	0.5026	14004	16757	14424.77
1235019	chr11	rs1377604	123775759	A	C	0.263	0.26	1.01	0.0127977582298607	0.0192	0.5038	14004	16757	14424.77
1235449	chr11	rs1377605	123775782	G	A	0.263	0.26	1.01	0.0128964817350202	0.0192	0.503	14004	16757	14424.77
1233884	chr11	rs10893101	123776120	A	G	0.629	0.621	0.99	0.0203025023378308	0.0176	0.2481	14004	16757	14424.77
1244553	chr11	rs76789350	123776756	A	G	0.921	0.923	0.994	0.001998002662673	0.0321	0.9498	14004	16757	14424.77
1234792	chr11	rs10750249	123777049	G	T	0.263	0.26	1.01	0.0124027667170427	0.0192	0.5188	14004	16757	14424.77
1248217	chr11	rs17127947	123777302	T	G	0.922	0.924	1.0	0.0021975835434872	0.0321	0.9453	14004	16757	14424.77
1242154	chr11	rs17127950	123777412	A	G	0.922	0.924	1.0	0.0020977980821461	0.0321	0.9484	14004	16757	14424.77
1238908	chr11	rs10750250	123777497	G	A	0.212	0.213	1.01	0.0081963182244858	0.0207	0.6925	14004	16757	14424.77
1255709	chr11	rs10893102	123777498	C	T	0.629	0.621	0.992	0.0204984635773248	0.0176	0.2439	14004	16757	14424.77
1234298	chr11	rs7926767	123777536	G	A	0.263	0.26	1.01	0.0124027667170427	0.0192	0.5171	14004	16757	14424.77
1250918	chr11	rs10790610	123777736	T	C	0.629	0.621	0.993	0.0205964297986501	0.0176	0.2417	14004	16757	14424.77
1245109	chr11	rs61748875	123777861	T	C	0.922	0.924	0.998	0.001598721363697	0.0321	0.9596	14004	16757	14424.77
1238659	chr11	rs7942047	123777986	T	C	0.212	0.213	1.01	0.0084045823438103	0.0207	0.6848	14004	16757	14424.77
1248894	chr11	rs7927385	123778031	G	A	0.263	0.26	1.01	0.0125015292229252	0.0192	0.516	14004	16757	14424.77
1240116	chr11	rs7120581	123778173	T	G	0.263	0.26	1.01	0.0128964817350202	0.0192	0.5027	14004	16757	14424.77
1259438	chr11	rs7107555	123778409	A	G	0.263	0.26	1.01	0.0126990249774084	0.0192	0.5093	14004	16757	14424.77
1236481	chr11	rs77578727	123779281	G	A	0.922	0.924	0.998	0.0022973590486834	0.0321	0.9433	14004	16757	14424.77
1259661	chr11	rs80113132	123779680	T	A	0.922	0.924	0.998	0.0021975835434872	0.0321	0.9445	14004	16757	14424.77
1234506	chr11	rs11219346	123780418	G	T	0.713	0.716	1.0	-0.0125990355765152	0.0187	0.5012	14004	16757	14424.77
1253668	chr11	rs10893103	123780809	A	T	0.629	0.621	0.992	0.0200967016991224	0.0176	0.2527	14004	16757	14424.77
1255251	chr11	rs7925715	123780926	T	A	0.263	0.26	1.01	0.0119977384336167	0.0192	0.5335	14004	16757	14424.77
1256227	chr11	rs12806096	123780984	A	C	0.959	0.961	0.996	-0.0334016766340304	0.043	0.4371	14004	16757	14424.77
1248281	chr11	rs6590017	123781044	G	A	0.263	0.261	1.01	0.0115035793834154	0.0192	0.5484	14004	16757	14424.77
1240311	chr11	rs1584825	123782042	T	C	0.211	0.212	1.01	0.0082954970241069	0.0207	0.6872	14004	16757	14424.77
1252388	chr11	rs11219348	123783150	T	C	0.714	0.717	0.999	-0.0144032303107437	0.0188	0.443	14004	16757	14424.77
1251402	chr11	rs7126113	123783226	C	T	0.549	0.543	0.992	0.0209000641077417	0.0171	0.2219	14004	16757	14424.77
1235785	chr11	rs78853707	123783842	A	G	0.714	0.718	0.999	-0.0143017847108596	0.0188	0.4477	14004	16757	14424.77
1235099	chr11	rs7951061	123783957	C	T	0.263	0.261	1.0	0.0115035793834154	0.0192	0.5498	14004	16757	14424.77
1241969	chr11	rs34644375	123784417	G	T	0.959	0.961	0.994	-0.0325955083699338	0.0431	0.4492	14004	16757	14424.77
1259261	chr11	rs1947408	123784588	C	T	0.887	0.887	0.99	0.0161980995687726	0.0269	0.5472	14004	16757	14424.77
1251035	chr11	rs78934954	123785516	A	G	0.987	0.987	0.477	0.0320024161254944	0.1359	0.8139	9373	11209	9414.05
1250546	chr11	rs35726568	123785566	C	T	0.629	0.621	0.989	0.0200967016991224	0.0176	0.2533	14004	16757	14424.77
1243513	chr11	rs2100412	123785780	C	T	0.629	0.621	0.989	0.0203025023378308	0.0176	0.2491	14004	16757	14424.77
1244659	chr11	rs2084996	123785867	A	T	0.629	0.621	0.989	0.0202045073158995	0.0176	0.2509	14004	16757	14424.77
1258459	chr11	rs1453657	123785950	T	C	0.264	0.262	1.0	0.0111970780932162	0.0192	0.5612	14004	16757	14424.77
1240824	chr11	rs11219350	123786324	G	A	0.715	0.718	0.998	-0.0142003494011414	0.0188	0.4496	14004	16757	14424.77
1247337	chr11	rs58269424	123787275	C	T	0.887	0.887	0.991	0.016296487966892	0.0269	0.545	14004	16757	14424.77
1245140	chr11	rs7945138	123787427	A	T	0.921	0.923	0.993	0.0049974917102918	0.032	0.8769	14004	16757	14424.77
1241365	chr11	rs7946445	123788294	G	A	0.922	0.924	0.983	0.005703702916678	0.0324	0.86	14004	16757	14424.77
1248275	chr11	rs7946454	123788314	G	A	0.922	0.924	0.983	0.005703702916678	0.0324	0.8597	14004	16757	14424.77
1255406	chr11	rs75010135	123788781	C	A	0.922	0.924	0.983	0.0052959516591825	0.0323	0.87	14004	16757	14424.77
1234829	chr11	rs12274148	123789131	G	A	0.715	0.718	1.0	-0.0140989243795016	0.0188	0.4528	14004	16757	14424.77
1251517	chr11	rs12275512	123789278	G	A	0.714	0.717	1.0	-0.0138961051921114	0.0187	0.4574	14004	16757	14424.77
1255867	chr11	rs2000895	123789414	A	G	0.263	0.261	1.0	0.0109003744682883	0.0192	0.57	14004	16757	14424.77
1237929	chr11	rs76322036	123789574	G	A	0.715	0.719	1.0	-0.0143017847108596	0.0188	0.4455	14004	16757	14424.77
1252642	chr11	rs78056098	123789877	T	G	0.634	0.64	1.01	-0.0110002818588653	0.0176	0.5324	14004	16757	14424.77
1258420	chr11	rs1545529	123790959	G	A	0.714	0.717	0.995	-0.0127003085782322	0.0188	0.4989	14004	16757	14424.77
1240634	chr11	rs1545530	123791202	A	C	0.888	0.888	0.993	0.0187039847937718	0.0269	0.4871	14004	16757	14424.77
1249570	chr11	rs10893105	123792642	T	A	0.628	0.621	0.99	0.0190964956909883	0.0176	0.2769	14004	16757	14424.77
1252058	chr11	rs12281247	123792656	C	T	0.714	0.718	1.0	-0.013399371963117	0.0187	0.4751	14004	16757	14424.77
1251859	chr11	rs35330087	123792759	T	C	0.959	0.961	0.983	-0.0300984478240329	0.0434	0.4868	14004	16757	14424.77
1236503	chr11	rs10790611	123793011	C	G	0.628	0.621	0.99	0.0190964956909883	0.0176	0.2768	14004	16757	14424.77
1243784	chr11	rs921660	123793194	G	C	0.715	0.719	0.999	-0.0132980281439898	0.0188	0.4798	14004	16757	14424.77
1248950	chr11	rs12283169	123793708	C	T	0.889	0.888	0.998	0.0167981182758809	0.0269	0.5332	14004	16757	14424.77
1255141	chr11	rs11219353	123794655	T	A	0.628	0.62	0.991	0.0197045832743354	0.0176	0.2628	14004	16757	14424.77
1249001	chr11	rs10893106	123794954	A	G	0.628	0.62	0.991	0.0195967237465575	0.0176	0.264	14004	16757	14424.77
1254862	chr11	rs11219354	123795056	T	C	0.889	0.889	0.999	0.0147014028528927	0.0269	0.5847	14004	16757	14424.77
1249458	chr11	rs10893107	123795372	G	T	0.517	0.509	0.988	0.0243998868235351	0.017	0.1513	14004	16757	14424.77
1248024	chr11	rs12286706	123795443	C	T	0.889	0.889	0.998	0.0153023200084426	0.0269	0.5691	14004	16757	14424.77
1241202	chr11	rs12287080	123795969	G	C	0.889	0.889	0.998	0.0154992634469238	0.0269	0.5654	14004	16757	14424.77
1247479	chr11	rs1453655	123796413	T	A	0.263	0.261	1.0	0.009504687014246	0.0192	0.6225	14004	16757	14424.77
1256439	chr11	rs2045070	123796924	T	C	0.263	0.261	1.0	0.0093957216403621	0.0192	0.6261	14004	16757	14424.77
1249579	chr11	rs2045071	123797007	G	A	0.342	0.339	0.989	0.0065981840282271	0.018	0.7154	14004	16757	14424.77
1239935	chr11	rs12226080	123797014	A	T	0.628	0.621	0.988	0.0192044091837133	0.0176	0.2741	14004	16757	14424.77
1250831	chr11	rs17684986	123797120	T	A	0.628	0.62	0.989	0.0198026272961797	0.0176	0.259	14004	16757	14424.77
1246809	chr11	rs2078440	123797894	G	A	0.889	0.889	0.998	0.0149969810059077	0.0269	0.5782	14004	16757	14424.77
1256449	chr11	rs10790612	123798571	C	T	0.516	0.509	0.985	0.0246048038572487	0.0171	0.149	14004	16757	14424.77
1236181	chr11	rs12282739	123798774	G	A	0.889	0.889	0.997	0.0147014028528927	0.027	0.5848	14004	16757	14424.77
1235989	chr11	rs1901878	123798849	A	G	0.263	0.261	1.0	0.0099008246772624	0.0193	0.6067	14004	16757	14424.77
1256115	chr11	rs12099152	123798908	C	G	0.627	0.62	0.988	0.0193025022544974	0.0176	0.2724	14004	16757	14424.77
1237782	chr11	rs11219355	123799006	G	A	0.889	0.889	0.997	0.0147999386115992	0.027	0.5832	14004	16757	14424.77
1243527	chr11	rs10750251	123799433	C	G	0.263	0.261	1.0	0.0098018049722602	0.0193	0.6119	14004	16757	14424.77
1245723	chr11	rs1453648	123799710	T	G	0.628	0.62	0.988	0.0194986595340326	0.0176	0.2675	14004	16757	14424.77
1247214	chr11	rs78143027	123800054	G	T	0.92	0.922	0.975	0.0048979852621919	0.0322	0.88	14004	16757	14424.77
1252428	chr11	rs1453647	123800063	C	T	0.508	0.5	0.982	0.0203025023378308	0.0171	0.2334	14004	16757	14424.77
1244214	chr11	rs6590018	123800109	A	G	0.919	0.921	0.985	0.0045994064948955	0.0318	0.8855	14004	16757	14424.77
1249982	chr11	rs10790613	123801005	A	G	0.266	0.264	0.985	0.0084045823438103	0.0193	0.664	14004	16757	14424.77
1241875	chr11	rs7130616	123801374	C	A	0.343	0.339	0.985	0.0052959516591825	0.018	0.767	14004	16757	14424.77
1247325	chr11	rs7130730	123801490	C	A	0.62	0.613	0.986	0.0165030720990143	0.0175	0.3454	14004	16757	14424.77
1235489	chr11	rs7130744	123801600	A	C	0.303	0.3	0.982	0.0114047182634362	0.0186	0.5394	14004	16757	14424.77
1241237	chr11	rs1453646	123801731	T	C	0.303	0.3	0.982	0.0110981866660334	0.0186	0.5515	14004	16757	14424.77
1250131	chr11	rs970586	123802102	T	G	0.887	0.887	0.996	0.0086028888072678	0.0268	0.748	14004	16757	14424.77
1252809	chr11	rs970585	123802241	T	G	0.887	0.887	0.996	0.0086028888072678	0.0268	0.7491	14004	16757	14424.77
1258029	chr11	rs970584	123802399	G	A	0.846	0.848	0.989	9.99950003332973e-05	0.0237	0.9953	14004	16757	14424.77
1234635	chr11	rs1377607	123802818	T	G	0.887	0.887	0.996	0.0084045823438103	0.0268	0.7547	14004	16757	14424.77
1233947	chr11	rs1377606	123802845	T	C	0.887	0.887	0.996	0.0085037404912207	0.0268	0.7517	14004	16757	14424.77
1248106	chr11	rs6590019	123803092	T	A	0.797	0.801	0.981	-0.015702643727291	0.0214	0.4621	14004	16757	14424.77
1245063	chr11	rs4936858	123803226	G	A	0.62	0.613	0.986	0.01600129372694	0.0175	0.362	14004	16757	14424.77
1249207	chr11	rs1598018	123803465	T	A	0.887	0.887	0.996	0.0084045823438103	0.0268	0.7547	14004	16757	14424.77
1238789	chr11	rs59636433	123803937	A	G	0.723	0.727	0.997	-0.0138048499765589	0.019	0.4666	14004	16757	14424.77
1254871	chr11	rs10893109	123804419	A	C	0.343	0.339	0.984	0.0050969882578437	0.018	0.7783	14004	16757	14424.77
1255150	chr11	rs12421718	123804604	C	T	0.723	0.727	0.998	-0.0137034650584925	0.019	0.4695	14004	16757	14424.77
1238617	chr11	rs113977160	123804836	G	T	0.887	0.887	0.995	0.0080971295874548	0.0268	0.763	14004	16757	14424.77
1245577	chr11	rs78629713	123805768	T	A	0.958	0.96	0.951	-0.0197028322758684	0.0443	0.6565	14004	16757	14424.77
1250653	chr11	rs12576708	123806265	C	A	0.723	0.727	0.999	-0.0136020904182857	0.019	0.4725	14004	16757	14424.77
1246387	chr11	rs10736534	123807033	C	A	0.341	0.338	0.981	0.0044998604248922	0.0181	0.8045	14004	16757	14424.77
1235371	chr11	rs4935851	123807759	A	C	0.723	0.727	0.999	-0.0135007260538548	0.019	0.4765	14004	16757	14424.77
1258098	chr11	rs11219358	123807825	A	C	0.618	0.611	0.983	0.0153023200084426	0.0176	0.383	14004	16757	14424.77
1236264	chr11	rs11219359	123807875	C	T	0.723	0.727	0.999	-0.0135007260538548	0.019	0.4761	14004	16757	14424.77
1258959	chr11	rs11219360	123808147	A	G	0.618	0.611	0.983	0.0153023200084426	0.0176	0.3848	14004	16757	14424.77
1253503	chr11	rs1840215	123808480	T	G	0.887	0.887	0.995	0.00730326611012	0.0268	0.786	14004	16757	14424.77
1238383	chr11	rs74449751	123808575	C	T	0.958	0.96	0.948	-0.0176956485356892	0.0443	0.6887	14004	16757	14424.77
1235128	chr11	rs74891634	123809098	C	T	0.961	0.961	0.961	0.0312951579807101	0.0449	0.4862	14004	16757	14424.77
1239907	chr11	rs79378241	123809393	C	G	0.887	0.887	0.993	0.00730326611012	0.0269	0.7873	14004	16757	14424.77
1258325	chr11	rs7111954	123809419	C	T	0.618	0.611	0.982	0.0154007965760229	0.0176	0.381	14004	16757	14424.77
1258892	chr11	rs113231310	123809523	G	A	0.887	0.887	0.996	0.0069954745123864	0.0268	0.7955	14004	16757	14424.77
1243314	chr11	rs35895451	123809660	C	G	0.959	0.962	0.969	-0.0259949602770859	0.0438	0.5534	14004	16757	14424.77
1240320	chr11	rs12280058	123809755	A	C	0.887	0.887	0.995	0.0068961666878413	0.0268	0.7978	14004	16757	14424.77
1246420	chr11	rs11219362	123811344	C	T	0.723	0.727	1.0	-0.0131966945943914	0.019	0.4851	14004	16757	14424.77
1251108	chr11	rs11219363	123811512	G	A	0.887	0.887	0.996	0.0065981840282271	0.0268	0.8057	14004	16757	14424.77
1255183	chr11	rs41469648	123811663	G	A	0.887	0.887	0.996	0.0066975214477213	0.0268	0.802	14004	16757	14424.77
1241950	chr11	rs11219364	123812537	G	C	0.887	0.887	0.995	0.0066975214477213	0.0268	0.8041	14004	16757	14424.77
1246449	chr11	rs7110848	123812614	T	G	0.62	0.613	0.986	0.0148984646619666	0.0176	0.3973	14004	16757	14424.77
1254964	chr11	rs11219365	123812770	C	T	0.887	0.887	0.995	0.0066975214477213	0.0268	0.8044	14004	16757	14424.77
1238092	chr11	rs41364544	123813453	T	C	0.96	0.961	0.96	0.0288012338056278	0.0449	0.5212	14004	16757	14424.77
1236584	chr11	rs7129884	123813823	G	A	0.62	0.612	0.984	0.0148984646619666	0.0176	0.3975	14004	16757	14424.77
1252942	chr11	rs7130003	123813940	G	C	0.62	0.613	0.983	0.0147999386115992	0.0176	0.399	14004	16757	14424.77
1257640	chr11	rs4936859	123814489	A	G	0.62	0.612	0.983	0.0147999386115992	0.0176	0.3981	14004	16757	14424.77
1248661	chr11	rs61907224	123814742	A	G	0.949	0.952	0.965	-0.0187038311937836	0.0396	0.6378	14004	16757	14424.77
1235505	chr11	rs61907225	123814847	G	A	0.949	0.952	0.965	-0.0187038311937836	0.0396	0.6362	14004	16757	14424.77
1254665	chr11	rs4300403	123815155	A	C	0.211	0.212	1.0	0.0045994064948955	0.0208	0.8263	14004	16757	14424.77
1251501	chr11	rs1476202	123816214	T	C	0.211	0.213	0.999	0.004101577021075	0.0208	0.8437	14004	16757	14424.77
1238525	chr11	rs1453644	123816929	A	G	0.375	0.373	0.992	0.016296487966892	0.0176	0.3544	14004	16757	14424.77
1238935	chr11	rs1453643	123817141	A	G	0.887	0.887	0.99	0.0053954185169075	0.0269	0.8402	14004	16757	14424.77
1244665	chr11	rs1453642	123817214	G	T	0.375	0.373	0.992	0.0161980995687726	0.0176	0.3576	14004	16757	14424.77
1256633	chr11	rs11219369	123817237	C	T	0.375	0.373	0.992	0.0160997014894237	0.0176	0.3589	14004	16757	14424.77
1253614	chr11	rs4936861	123817401	T	C	0.211	0.213	0.998	0.0035038543266769	0.0208	0.8657	14004	16757	14424.77
1238510	chr11	rs4936862	123817407	A	G	0.211	0.213	0.998	0.0035038543266769	0.0208	0.8673	14004	16757	14424.77
1250358	chr11	rs113544136	123817491	G	A	0.959	0.961	0.949	-0.0208049294331883	0.0444	0.6388	14004	16757	14424.77
1258017	chr11	rs112830185	123817515	C	T	0.959	0.961	0.948	-0.021101069908054	0.0444	0.6354	14004	16757	14424.77
1238091	chr11	rs6590023	123817668	G	C	0.211	0.213	0.995	0.0032048589489113	0.0208	0.8766	14004	16757	14424.77
1243041	chr11	rs6590024	123817763	A	G	0.211	0.213	0.997	0.0033045340083004	0.0208	0.8738	14004	16757	14424.77
1258804	chr11	rs7128735	123819041	C	T	0.621	0.615	0.977	0.0135971385060249	0.0176	0.4395	14004	16757	14424.77
1251637	chr11	rs11219371	123819165	A	G	0.796	0.799	0.996	0.0068961666878413	0.0212	0.7452	14004	16757	14424.77
1251223	chr11	rs9651700	123819413	T	C	0.959	0.961	0.948	-0.0303045802648556	0.0438	0.4887	14004	16757	14424.77
1258568	chr11	rs9651701	123819508	G	A	0.959	0.961	0.948	-0.0307994715535284	0.0438	0.4829	14004	16757	14424.77
1254838	chr11	rs7102269	123819661	G	T	0.211	0.213	0.997	0.0022973590486834	0.0208	0.912	14004	16757	14424.77
1251742	chr11	rs7102193	123819721	C	G	0.417	0.414	0.985	0.0176041339483571	0.0173	0.3071	14004	16757	14424.77
1235965	chr11	rs79949546	123820555	T	A	0.796	0.799	0.995	0.0064988367398296	0.0213	0.7593	14004	16757	14424.77
1246838	chr11	rs74810801	123820636	C	T	0.879	0.88	0.991	0.0007996801705642	0.0262	0.9742	14004	16757	14424.77
1243655	chr11	rs10893111	123820699	T	G	0.252	0.252	0.99	0.0065981840282271	0.0196	0.7377	14004	16757	14424.77
1236880	chr11	rs78257166	123821021	C	A	0.879	0.88	0.991	0.0005998200719675	0.0262	0.9803	14004	16757	14424.77
1252037	chr11	rs77881142	123821046	C	G	0.961	0.961	0.922	0.0485044090596151	0.0458	0.29	14004	16757	14424.77
1250933	chr11	rs12279094	123821264	C	T	0.796	0.799	0.996	0.0063994795805678	0.0212	0.7616	14004	16757	14424.77
1254334	chr11	rs7933073	123821655	C	T	0.796	0.799	0.996	0.0063994795805678	0.0212	0.7647	14004	16757	14424.77
1256868	chr11	rs7932987	123821688	A	T	0.796	0.799	0.996	0.0063001125484799	0.0212	0.7663	14004	16757	14424.77
1257420	chr11	rs6590025	123822292	T	C	0.253	0.253	0.989	0.0077002766261879	0.0196	0.693	14004	16757	14424.77
1244247	chr11	rs60388873	123822328	A	T	0.918	0.919	0.973	0.0133998200630165	0.0316	0.6714	14004	16757	14424.77
1247866	chr11	rs11219373	123822399	A	G	0.958	0.961	0.952	-0.0335050785573982	0.0437	0.4431	14004	16757	14424.77
1254759	chr11	rs10893112	123822611	T	A	0.622	0.615	0.978	0.0133998200630165	0.0176	0.4465	14004	16757	14424.77
1254195	chr11	rs10790614	123823147	G	A	0.376	0.375	0.99	0.0143958802837323	0.0176	0.4139	14004	16757	14424.77
1241015	chr11	rs4486646	123823964	A	T	0.793	0.794	0.995	0.0100988346774146	0.0211	0.6318	14004	16757	14424.77
1240674	chr11	rs4486647	123824223	A	C	0.622	0.616	0.976	0.0149969810059077	0.0176	0.3939	14004	16757	14424.77
1258148	chr11	rs4519104	123824282	T	C	0.622	0.616	0.976	0.0153023200084426	0.0176	0.384	14004	16757	14424.77
1249432	chr11	rs112139114	123824920	G	A	0.959	0.961	0.951	-0.0206007457079636	0.0445	0.644	14004	16757	14424.77
1241664	chr11	rs7124306	123825137	C	T	0.208	0.209	0.992	0.0078987227933553	0.021	0.7061	14004	16757	14424.77
1243401	chr11	rs7124447	123825239	C	G	0.448	0.446	0.986	0.0080971295874548	0.0171	0.6347	14004	16757	14424.77
1249927	chr11	rs55771049	123826045	C	T	0.792	0.794	0.999	0.0097027754613851	0.021	0.6462	14004	16757	14424.77
1246425	chr11	rs7128649	123826089	G	T	0.208	0.209	0.993	0.0080971295874548	0.021	0.6994	14004	16757	14424.77
1242904	chr11	rs1453649	123826425	T	C	0.448	0.447	0.99	0.0084045823438103	0.0171	0.6212	14004	16757	14424.77
1237585	chr11	rs4936863	123826565	T	A	0.656	0.653	0.984	0.0017983819413794	0.0179	0.9183	14004	16757	14424.77
1259731	chr11	rs10893113	123826704	G	A	0.656	0.653	0.984	0.0017983819413794	0.0179	0.918	14004	16757	14424.77
1259316	chr11	rs2084994	123826830	C	G	0.448	0.447	0.989	0.0084045823438103	0.0171	0.6228	14004	16757	14424.77
1247488	chr11	rs12794540	123826947	A	G	0.925	0.924	0.962	0.0270994698817177	0.0325	0.404	14004	16757	14424.77
1244015	chr11	rs6590027	123827732	A	T	0.449	0.447	0.988	0.0089002747867194	0.0171	0.604	14004	16757	14424.77
1241698	chr11	rs7114486	123828187	C	A	0.656	0.653	0.984	0.0018981972830802	0.0179	0.9171	14004	16757	14424.77
1246254	chr11	rs6590028	123828212	A	G	0.284	0.285	0.988	-0.0030045090202987	0.0189	0.873	14004	16757	14424.77
1238573	chr11	rs12224081	123828710	C	T	0.656	0.653	0.983	0.0017983819413794	0.0179	0.9185	14004	16757	14424.77
1259131	chr11	rs7118507	123829025	A	G	0.449	0.447	0.988	0.0089002747867194	0.0171	0.6028	14004	16757	14424.77
1242679	chr11	rs1584824	123829238	A	C	0.209	0.209	0.993	0.0085037404912207	0.021	0.6858	14004	16757	14424.77
1257609	chr11	rs79633186	123829304	C	T	0.888	0.889	0.993	-0.0031048149534787	0.027	0.9088	14004	16757	14424.77
1245194	chr11	rs61907242	123829322	G	A	0.792	0.794	0.999	0.0102968054773682	0.021	0.625	14004	16757	14424.77
1240981	chr11	rs11219376	123829841	T	G	0.449	0.447	0.987	0.0089993837968006	0.0171	0.599	14004	16757	14424.77
1258037	chr11	rs10893114	123830041	G	A	0.657	0.653	0.983	0.0026963615477425	0.0179	0.8794	14004	16757	14424.77
1236925	chr11	rs7126609	123830512	G	A	0.955	0.953	0.949	0.0560021901152849	0.0419	0.1819	14004	16757	14424.77
1235326	chr11	rs61907243	123831233	G	A	0.793	0.794	0.999	0.0098018049722602	0.021	0.6421	14004	16757	14424.77
1244256	chr11	rs2123713	123831243	A	G	0.284	0.286	0.985	-0.0025031302181184	0.0189	0.8949	14004	16757	14424.77
1252421	chr11	rs10790618	123832012	A	G	0.209	0.209	0.99	0.009197572354042	0.021	0.6618	14004	16757	14424.77
1249577	chr11	rs1453658	123832318	A	G	0.792	0.794	1.0	0.009197572354042	0.021	0.6627	14004	16757	14424.77
1236220	chr11	rs7943298	123833301	T	C	0.657	0.654	0.978	0.0022973590486834	0.018	0.9001	14004	16757	14424.77
1245456	chr11	rs61245896	123833808	A	C	0.954	0.953	0.959	0.0539008916487975	0.0415	0.1943	14004	16757	14424.77
1239069	chr11	rs56156475	123834136	A	G	0.888	0.889	0.992	-0.0039979812872983	0.027	0.8826	14004	16757	14424.77
1237521	chr11	rs57517335	123834382	T	C	0.792	0.794	0.999	0.0098018049722602	0.021	0.6414	14004	16757	14424.77
1247070	chr11	rs7112950	123834418	A	G	0.209	0.21	0.988	0.0092966519050945	0.021	0.6588	14004	16757	14424.77
1249526	chr11	rs6590029	123835074	A	C	0.209	0.21	0.987	0.009504687014246	0.021	0.6499	14004	16757	14424.77
1250726	chr11	rs75966366	123835714	T	C	0.888	0.889	0.993	-0.0042992284528324	0.0271	0.8741	14004	16757	14424.77
1235373	chr11	rs79451923	123835799	C	T	0.96	0.962	0.952	-0.0183982139464423	0.0448	0.6809	14004	16757	14424.77
1255206	chr11	rs11537155	123836428	G	A	0.657	0.654	0.975	0.0021975835434872	0.018	0.9041	14004	16757	14424.77
1258095	chr11	rs1453651	123836561	T	C	0.209	0.21	0.986	0.0099998345783334	0.021	0.6362	14004	16757	14424.77
1239438	chr11	rs11560863	123836593	A	G	0.657	0.654	0.975	0.0020977980821461	0.018	0.9068	14004	16757	14424.77
1239682	chr11	rs10893116	123836839	C	T	0.209	0.21	0.986	0.0099998345783334	0.021	0.6344	14004	16757	14424.77
1239855	chr11	rs11501181	123836955	A	T	0.925	0.924	0.964	0.0298014912367898	0.0325	0.3588	14004	16757	14424.77
1258358	chr11	rs55832412	123838640	C	G	0.914	0.914	0.981	0.0246048038572487	0.0308	0.4233	14004	16757	14424.77
1243182	chr11	rs11821086	123839299	T	C	0.914	0.914	0.982	0.0251022847608284	0.0307	0.4151	14004	16757	14424.77
1244683	chr11	rs112303912	123839676	G	A	0.914	0.914	0.982	0.025297307774162	0.0307	0.4108	14004	16757	14424.77
1234872	chr11	rs4936865	123839765	A	T	0.658	0.654	0.972	0.0017983819413794	0.0181	0.9216	14004	16757	14424.77
1242513	chr11	rs75812385	123839815	A	T	0.878	0.88	1.0	-0.0031048149534787	0.0261	0.9048	14004	16757	14424.77
1245134	chr11	rs4335558	123840238	G	C	0.583	0.578	0.976	0.0106035827841911	0.0174	0.5424	14004	16757	14424.77
1257574	chr11	rs7102069	123840593	T	C	0.792	0.794	1.0	0.0103957761821204	0.021	0.6221	14004	16757	14424.77
1257814	chr11	rs4517534	123841467	T	C	0.792	0.794	1.0	0.0106035827841911	0.021	0.6152	14004	16757	14424.77
1248061	chr11	rs1598019	123841699	A	T	0.792	0.794	1.0	0.0101978249764461	0.021	0.626	14004	16757	14424.77
1253106	chr11	rs7124936	123842370	G	A	0.954	0.952	0.967	0.0570039574677328	0.0411	0.1658	14004	16757	14424.77
1252225	chr11	rs11219379	123842604	C	T	0.658	0.655	0.971	0.0013990209137074	0.0181	0.9395	14004	16757	14424.77
1243554	chr11	rs11501183	123843786	C	G	0.925	0.924	0.965	0.0305970979773775	0.0324	0.3448	14004	16757	14424.77
1239973	chr11	rs34239418	123843814	A	G	0.925	0.924	0.964	0.0301023438164435	0.0325	0.3535	14004	16757	14424.77
1258565	chr11	rs58051506	123843835	T	C	0.791	0.793	1.0	0.012096540947233	0.021	0.5635	14004	16757	14424.77
1245978	chr11	rs79726442	123843906	G	A	0.879	0.88	1.0	-0.0034961042567088	0.026	0.8928	14004	16757	14424.77
1250729	chr11	rs79665309	123844054	G	A	0.96	0.962	0.956	-0.0170952954286372	0.0449	0.7029	14004	16757	14424.77
1243814	chr11	rs79563269	123844886	G	A	0.878	0.88	1.0	-0.0033957590691798	0.026	0.8951	14004	16757	14424.77
1257763	chr11	rs78207343	123844961	T	C	0.879	0.88	1.0	-0.004198802647333	0.026	0.8723	14004	16757	14424.77
1249168	chr11	rs9326268	123845626	G	T	0.925	0.924	0.966	0.0308007491527123	0.0324	0.3429	14004	16757	14424.77
1234137	chr11	rs79042562	123845786	G	A	0.879	0.88	1.0	-0.0036968248442897	0.026	0.8876	14004	16757	14424.77
1259288	chr11	rs71490099	123845896	A	G	0.925	0.924	0.965	0.0301023438164435	0.0325	0.3533	14004	16757	14424.77
1246952	chr11	rs12285209	123846052	T	C	0.925	0.924	0.966	0.0305001066483263	0.0324	0.3477	14004	16757	14424.77
1256719	chr11	rs7941292	123846633	C	A	0.913	0.913	0.992	0.0301993737308422	0.0304	0.3208	14004	16757	14424.77
1239587	chr11	rs763640	123846833	C	G	0.879	0.88	1.01	-0.003797200248385	0.026	0.8835	14004	16757	14424.77
1239072	chr11	rs723488	123846864	G	T	0.913	0.913	0.992	0.03029639423135	0.0304	0.3196	14004	16757	14424.77
1240265	chr11	rs71490100	123846896	A	T	0.925	0.924	0.964	0.0298985503458634	0.0325	0.3566	14004	16757	14424.77
1246065	chr11	rs10893117	123847392	G	C	0.66	0.657	0.97	0.0007996801705642	0.0181	0.963	14004	16757	14424.77
1258574	chr11	rs55944888	123847473	A	G	0.888	0.89	1.0	-0.0071958279818024	0.027	0.7888	14004	16757	14424.77
1234825	chr11	rs17686210	123848121	T	C	0.878	0.88	1.01	-0.0040983869261633	0.026	0.8744	14004	16757	14424.77
1254534	chr11	rs17759513	123848212	C	T	0.878	0.88	1.01	-0.0043996643446871	0.026	0.8667	14004	16757	14424.77
1237769	chr11	rs11219385	123848493	C	T	0.925	0.924	0.965	0.0304031059110447	0.0325	0.3495	14004	16757	14424.77
1234834	chr11	rs35674999	123848516	C	A	0.888	0.89	0.999	-0.0071958279818024	0.027	0.7911	14004	16757	14424.77
1258846	chr11	rs7127903	123848598	A	G	0.21	0.211	0.981	0.0109003744682883	0.0211	0.6034	14004	16757	14424.77
1251537	chr11	rs17686304	123848794	T	G	0.626	0.63	1.01	-0.0024028846163103	0.0175	0.8909	14004	16757	14424.77
1248222	chr11	rs10893118	123848982	A	C	0.66	0.657	0.971	0.0007996801705642	0.0181	0.964	14004	16757	14424.77
1251363	chr11	rs10893119	123849258	A	T	0.66	0.657	0.97	0.0005998200719675	0.0181	0.9723	14004	16757	14424.77
1244201	chr11	rs74788753	123849351	A	T	0.888	0.89	0.998	-0.007095110875924	0.027	0.7935	14004	16757	14424.77
1245677	chr11	rs76865899	123849932	C	T	0.925	0.924	0.962	0.0295976364389436	0.0325	0.3617	14004	16757	14424.77
1258818	chr11	rs10893120	123850965	G	A	0.211	0.211	0.979	0.0111970780932162	0.0211	0.5967	14004	16757	14424.77
1248883	chr11	rs111419155	123851398	A	C	0.878	0.88	0.999	-0.005304041591906	0.0261	0.8387	14004	16757	14424.77
1238850	chr11	rs73024719	123852373	G	A	0.913	0.913	0.977	0.0326027085440124	0.0307	0.288	14004	16757	14424.77
1254450	chr11	rs11219389	123852381	C	T	0.419	0.418	0.967	-0.0007002451143934	0.0175	0.9693	14004	16757	14424.77
1247451	chr11	rs76332739	123852690	T	C	0.792	0.793	0.993	0.0121953336998771	0.0211	0.5619	14004	16757	14424.77
1233797	chr11	rs2123711	123852848	C	T	0.66	0.657	0.963	0.0023971245997214	0.0182	0.8942	14004	16757	14424.77
1257789	chr11	rs2123710	123852965	A	G	0.211	0.211	0.978	0.0112959597418516	0.0211	0.5909	14004	16757	14424.77
1248525	chr11	rs11530582	123853970	G	A	0.661	0.657	0.962	0.0029955089797983	0.0182	0.8685	14004	16757	14424.77
1239999	chr11	rs112528708	123854667	C	T	0.952	0.95	0.969	0.0630968574396732	0.0403	0.1176	14004	16757	14424.77
1239510	chr11	rs10893121	123854744	T	A	0.212	0.212	0.977	0.0121953336998771	0.0211	0.5641	14004	16757	14424.77
1242261	chr11	rs79672755	123854840	A	C	0.878	0.88	0.996	-0.0054950702819798	0.0261	0.8347	14004	16757	14424.77
1238870	chr11	rs79323255	123855651	C	G	0.87	0.871	0.977	0.0028958031120254	0.0256	0.909	14004	16757	14424.77
1237506	chr11	rs1598020	123856264	T	C	0.202	0.201	0.98	0.0210959082947329	0.0214	0.3238	14004	16757	14424.77
1257627	chr11	rs73024782	123856595	A	G	0.952	0.95	0.974	0.0691995168010044	0.0402	0.0853	14004	16757	14424.77
1235644	chr11	rs12276629	123856811	T	C	0.878	0.878	0.971	0.0160997014894237	0.0263	0.5412	14004	16757	14424.77
1235151	chr11	rs4936870	123856980	C	G	0.203	0.201	0.981	0.0221038989069263	0.0214	0.3013	14004	16757	14424.77
1245197	chr11	rs17759675	123857201	T	A	0.874	0.875	0.994	0.0033045340083004	0.0258	0.8996	14004	16757	14424.77
1250207	chr11	rs73024785	123857731	C	T	0.952	0.95	0.974	0.0701974789892495	0.0402	0.08085	14004	16757	14424.77
1255086	chr11	rs112250539	123858780	G	T	0.962	0.964	0.962	-0.0101008421794295	0.0461	0.8264	14004	16757	14424.77
1245908	chr11	rs17128065	123860104	T	C	0.656	0.659	0.991	-0.0021022080918702	0.018	0.9061	14004	16757	14424.77
1252370	chr11	rs17128069	123860840	T	A	0.952	0.95	0.976	0.0725996924143435	0.0402	0.07103	14004	16757	14424.77
1243387	chr11	rs1453656	123860844	G	A	0.669	0.665	0.969	0.0075017910703226	0.0182	0.6817	14004	16757	14424.77
1253390	chr11	rs4391827	123861081	A	C	0.325	0.324	0.988	0.0061013488579762	0.0182	0.7359	14004	16757	14424.77
1235290	chr11	rs10893123	123861875	C	G	0.67	0.666	0.971	0.0065981840282271	0.0182	0.7171	14004	16757	14424.77
1255138	chr11	rs11826200	123863011	T	G	0.953	0.95	0.978	0.0754970069979959	0.0402	0.0606	14004	16757	14424.77
1240836	chr11	rs10750252	123863636	C	T	0.249	0.25	0.982	-0.0045001103249234	0.0198	0.8204	14004	16757	14424.77
1246389	chr11	rs17759886	123863820	A	G	0.874	0.875	0.99	0.0009995003330834	0.0258	0.9705	14004	16757	14424.77
1242211	chr11	rs10790620	123863989	C	T	0.411	0.41	0.981	-0.0028039273327342	0.0174	0.8716	14004	16757	14424.77
1242043	chr11	rs10790621	123864112	A	C	0.368	0.37	0.984	-0.0122952780941516	0.0177	0.4882	14004	16757	14424.77
1238914	chr11	rs1453654	123864216	T	C	0.2	0.199	0.996	0.0183015011699126	0.0213	0.3916	14004	16757	14424.77
1243300	chr11	rs17128083	123864665	C	T	0.917	0.915	0.994	0.027799974857679	0.0306	0.3626	14004	16757	14424.77
1252818	chr11	rs17128086	123864948	G	A	0.953	0.95	0.981	0.0755990028718877	0.0402	0.0601	14004	16757	14424.77
1240814	chr11	rs7944434	123865086	A	C	0.201	0.2	0.994	0.0176041339483571	0.0213	0.4083	14004	16757	14424.77
1252008	chr11	rs10790622	123865305	G	A	0.666	0.662	0.978	0.0078987227933553	0.0181	0.6613	14004	16757	14424.77
1247328	chr11	rs71491803	123865917	A	C	0.917	0.915	0.992	0.0282958691548473	0.0306	0.355	14004	16757	14424.77
1237372	chr11	rs1823822	123866637	G	A	0.883	0.882	0.958	0.0038027603329278	0.0269	0.8863	14004	16757	14424.77
1246965	chr11	rs56225134	123867229	C	T	0.792	0.799	1.0	-0.0310985871020312	0.021	0.1389	14004	16757	14424.77
1246635	chr11	rs10750253	123867819	T	G	0.201	0.2	0.994	0.0200967016991224	0.0213	0.3444	14004	16757	14424.77
1235398	chr11	rs11219397	123867830	A	G	0.665	0.661	0.98	0.0101978249764461	0.0181	0.574	14004	16757	14424.77
1252863	chr11	rs11219398	123867853	G	A	0.792	0.798	1.0	-0.0303045802648556	0.021	0.1487	14004	16757	14424.77
1246266	chr11	rs60224746	123868074	T	C	0.665	0.661	0.98	0.0101978249764461	0.0181	0.5743	14004	16757	14424.77
1242723	chr11	rs12577664	123868208	A	G	0.285	0.285	0.997	0.0044003044444822	0.0188	0.8136	14004	16757	14424.77
1244891	chr11	rs11219399	123868425	C	T	0.667	0.662	0.982	0.0086028888072678	0.0181	0.6354	14004	16757	14424.77
1251707	chr11	rs11219400	123868449	T	C	0.201	0.2	0.993	0.0198026272961797	0.0213	0.3535	14004	16757	14424.77
1258169	chr11	rs17128094	123868651	A	G	0.953	0.951	0.98	0.0748013031727843	0.0404	0.06395	14004	16757	14424.77
1248486	chr11	rs4936872	123869062	G	A	0.411	0.411	0.993	0.0020977980821461	0.0173	0.9048	14004	16757	14424.77
1235973	chr11	rs10790623	123869252	T	C	0.583	0.578	0.989	0.0209000641077417	0.0173	0.2266	14004	16757	14424.77
1244537	chr11	rs61908589	123869583	C	T	0.667	0.662	0.983	0.0088011559530687	0.0181	0.6264	14004	16757	14424.77
1248839	chr11	rs61908590	123869811	A	C	0.667	0.662	0.983	0.0087020272939009	0.0181	0.6292	14004	16757	14424.77
1252455	chr11	rs4936873	123870195	G	A	0.285	0.285	0.996	0.0056042667198317	0.0188	0.7648	14004	16757	14424.77
1246994	chr11	rs4936874	123870227	A	G	0.667	0.662	0.985	0.0077995046323818	0.0181	0.6671	14004	16757	14424.77
1244563	chr11	rs35865025	123871094	C	A	0.585	0.58	0.989	0.0189002595004805	0.0173	0.2738	14004	16757	14424.77
1240143	chr11	rs61908592	123871602	G	T	0.667	0.663	0.984	0.0064988367398296	0.0181	0.7211	14004	16757	14424.77
1242567	chr11	rs10893124	123872530	C	T	0.584	0.578	0.988	0.0203025023378308	0.0173	0.2391	14004	16757	14424.77
1254829	chr11	rs11600075	123872869	T	C	0.917	0.916	0.986	0.047598978799279	0.031	0.1239	14004	16757	14424.77
1253509	chr11	rs7120473	123873178	T	C	0.953	0.951	0.985	0.0835963858728342	0.0403	0.03802	14004	16757	14424.77
1254781	chr11	rs4936875	123873743	C	T	0.658	0.654	0.972	0.0066975214477213	0.0181	0.7127	14004	16757	14424.77
1252483	chr11	rs73026818	123873881	T	A	0.953	0.951	0.985	0.0843043830520302	0.0403	0.03665	14004	16757	14424.77
1257405	chr11	rs73026820	123873905	A	G	0.917	0.916	0.987	0.0471984218290006	0.031	0.1279	14004	16757	14424.77
1237984	chr11	rs10893125	123874175	G	A	0.571	0.566	0.987	0.021898468701116	0.0172	0.2036	14004	16757	14424.77
1237884	chr11	rs17687161	123874283	G	A	0.917	0.916	0.987	0.047799197133273	0.031	0.123	14004	16757	14424.77
1243905	chr11	rs11603189	123874762	A	T	0.917	0.916	0.987	0.0481995135792341	0.031	0.1195	14004	16757	14424.77
1260043	chr11	rs10750254	123874768	T	C	0.571	0.566	0.988	0.0221038989069263	0.0172	0.1982	14004	16757	14424.77
1247242	chr11	rs10750255	123874968	G	A	0.571	0.566	0.988	0.0222017079836866	0.0172	0.1975	14004	16757	14424.77
1256242	chr11	rs4936876	123875591	A	C	0.571	0.566	0.989	0.0227003855207759	0.0172	0.1867	14004	16757	14424.77
1251949	chr11	rs4936877	123876110	C	A	0.933	0.932	0.46	0.0295005481176215	0.0536	0.5819	11942	13482	11983.7
1239240	chr11	rs4936878	123876233	A	G	0.571	0.566	0.99	0.0227981362759783	0.0172	0.1848	14004	16757	14424.77
1238090	chr11	rs7102393	123877696	C	T	0.654	0.65	0.986	0.0081963182244858	0.0179	0.6466	14004	16757	14424.77
1238315	chr11	rs7102719	123877757	G	A	0.654	0.65	0.987	0.0085037404912207	0.0179	0.6342	14004	16757	14424.77
1240513	chr11	rs1947406	123877979	A	C	0.571	0.565	0.993	0.0231011029079872	0.0172	0.1774	14004	16757	14424.77
1249491	chr11	rs9787913	123878492	G	T	0.201	0.199	0.994	0.0238044133801613	0.0214	0.2646	14004	16757	14424.77
1240025	chr11	rs11600498	123878985	T	C	0.917	0.916	0.988	0.0497991787524836	0.031	0.1082	14004	16757	14424.77
1242526	chr11	rs10750256	123879063	G	A	0.57	0.565	0.993	0.023003381764963	0.0172	0.1798	14004	16757	14424.77
1239022	chr11	rs10893126	123879861	A	C	0.57	0.565	0.993	0.023198814502523	0.0172	0.1763	14004	16757	14424.77
1247222	chr11	rs35316117	123879952	C	T	0.917	0.915	0.988	0.0266029817945341	0.0307	0.3857	14004	16757	14424.77
1249009	chr11	rs10790624	123879982	T	G	0.57	0.564	0.993	0.0232965165504356	0.0172	0.1754	14004	16757	14424.77
1257387	chr11	rs11607713	123880223	G	T	0.57	0.564	0.993	0.0232965165504356	0.0172	0.1742	14004	16757	14424.77
1259272	chr11	rs11601573	123880482	T	G	0.917	0.916	0.988	0.0499989570943217	0.031	0.1067	14004	16757	14424.77
1234586	chr11	rs17760637	123880581	T	C	0.653	0.649	0.989	0.0080971295874548	0.0178	0.6516	14004	16757	14424.77
1242197	chr11	rs17128126	123880596	C	T	0.954	0.951	0.988	0.088697454761287	0.0404	0.02797	14004	16757	14424.77
1249948	chr11	rs11219406	123880613	C	A	0.917	0.915	0.989	0.0270021387025708	0.0307	0.3782	14004	16757	14424.77
1245507	chr11	rs55700020	123880685	G	A	0.917	0.916	0.989	0.0497040321791155	0.031	0.1091	14004	16757	14424.77
1241671	chr11	rs4936879	123880722	A	G	0.397	0.397	1.0	0.0043007385516922	0.0173	0.8052	14004	16757	14424.77
1252212	chr11	rs7119447	123881593	A	G	0.954	0.951	0.989	0.0888987614252172	0.0403	0.0275	14004	16757	14424.77
1234294	chr11	rs4935854	123881784	T	C	0.398	0.397	1.0	0.0044998604248922	0.0173	0.7944	14004	16757	14424.77
1258765	chr11	rs4935855	123881859	G	C	0.398	0.397	1.0	0.0044998604248922	0.0173	0.7955	14004	16757	14424.77
1242572	chr11	rs4935856	123881921	T	C	0.398	0.397	1.0	0.0044998604248922	0.0173	0.7949	14004	16757	14424.77
1237834	chr11	rs7106094	123882316	T	G	0.745	0.748	1.0	-0.0040983869261633	0.0195	0.8324	14004	16757	14424.77
1244673	chr11	rs7123574	123882441	A	G	0.398	0.397	1.0	0.0045994064948955	0.0173	0.7917	14004	16757	14424.77
1234615	chr11	rs11602793	123882687	T	C	0.964	0.965	0.981	-0.0083043861636152	0.0463	0.8574	14004	16757	14424.77
1245313	chr11	rs6590033	123882818	G	A	0.745	0.749	1.01	-0.0032954239497972	0.0195	0.8658	14004	16757	14424.77
1251957	chr11	rs6590034	123882859	C	T	0.745	0.749	1.01	-0.003797200248385	0.0195	0.8443	14004	16757	14424.77
1240039	chr11	rs12273623	123883260	G	A	0.745	0.749	1.0	-0.0040983869261633	0.0195	0.8345	14004	16757	14424.77
1244130	chr11	rs61908595	123883333	T	C	0.984	0.986	0.862	-0.105604989983684	0.1029	0.3049	7908	9209	7870.06
1236232	chr11	rs10893127	123884240	T	A	0.746	0.749	1.0	-0.0034961042567088	0.0195	0.8592	14004	16757	14424.77
1258223	chr11	rs6590035	123884423	G	T	0.201	0.199	0.993	0.023198814502523	0.0214	0.2774	14004	16757	14424.77
1239320	chr11	rs57094086	123884856	G	A	0.954	0.951	0.988	0.0884045727082867	0.0404	0.02868	14004	16757	14424.77
1257866	chr11	rs7925793	123885082	G	C	0.201	0.199	0.992	0.0242046886968174	0.0214	0.2581	14004	16757	14424.77
1251879	chr11	rs73028904	123885303	C	T	0.954	0.951	0.988	0.0880017197716256	0.0404	0.02958	14004	16757	14424.77
1236532	chr11	rs6590036	123885338	T	G	0.293	0.292	0.998	0.0124027667170427	0.0186	0.5077	14004	16757	14424.77
1244644	chr11	rs7928970	123885355	G	A	0.641	0.644	1.01	0.003902375817241	0.0176	0.824	14004	16757	14424.77
1248392	chr11	rs73028906	123885574	A	G	0.813	0.811	0.999	0.0353961009469877	0.0217	0.1032	14004	16757	14424.77
1255568	chr11	rs73028907	123886120	T	C	0.954	0.951	0.988	0.0898041402600461	0.0403	0.0259	14004	16757	14424.77
1244297	chr11	rs66605425	123886155	A	G	0.639	0.642	1.0	0.0029955089797983	0.0176	0.8659	14004	16757	14424.77
1256887	chr11	rs4084209	123886865	T	A	0.284	0.282	0.989	0.0176041339483571	0.0189	0.3517	14004	16757	14424.77
1258659	chr11	rs4936880	123886984	A	G	0.639	0.642	1.01	0.0029955089797983	0.0176	0.8651	14004	16757	14424.77
1243727	chr11	rs4936881	123887164	A	C	0.639	0.642	1.01	0.0027960873020011	0.0176	0.8721	14004	16757	14424.77
1239985	chr11	rs4936882	123887184	T	G	0.293	0.292	0.998	0.0128964817350202	0.0186	0.4891	14004	16757	14424.77
1238688	chr11	rs78294880	123890006	C	T	0.859	0.859	0.991	0.0108014536938559	0.0245	0.6586	14004	16757	14424.77
1235706	chr11	rs78158860	123890220	A	G	0.859	0.859	0.991	0.0103957761821204	0.0244	0.6704	14004	16757	14424.77
1251042	chr11	rs10893128	123890745	C	T	0.482	0.483	0.989	-0.0112025145079934	0.0171	0.5118	14004	16757	14424.77
1233777	chr11	rs1318750	123892491	T	A	0.297	0.295	0.995	0.0115035793834154	0.0186	0.5353	14004	16757	14424.77
1237541	chr11	rs11219411	123892506	A	G	0.815	0.812	0.996	0.0333960906184285	0.0219	0.1267	14004	16757	14424.77
1258461	chr11	rs2076941	123893286	C	T	0.482	0.483	0.99	-0.0106970095483354	0.017	0.5308	14004	16757	14424.77
1245679	chr11	rs73028922	123893566	A	G	0.954	0.951	0.975	0.0893012532207331	0.0407	0.02825	14004	16757	14424.77
1255868	chr11	rs28734900	123893987	G	A	0.891	0.89	0.895	0.021497269010823	0.0288	0.4549	14004	16757	14424.77
1244858	chr11	rs11219413	123894234	A	G	0.484	0.485	0.986	-0.0108991808690006	0.0171	0.5216	14004	16757	14424.77
1257806	chr11	rs12221656	123894402	A	G	0.484	0.485	0.986	-0.0110002818588653	0.0171	0.5207	14004	16757	14424.77
1247326	chr11	rs61908612	123894553	G	A	0.983	0.985	0.802	-0.094101910056301	0.1024	0.3581	7908	9209	7870.06
1235993	chr11	rs12574086	123894556	A	G	0.816	0.822	0.983	-0.0349952529972629	0.0222	0.1151	14004	16757	14424.77
