## Supplementary material for "Characterization of shared and ancestry-specific signals driving complex traits using multi-ancestry fine-mapping": EAS_schizophrenia_gwas_11_124112932_125112932.tsv

Unnamed: 0	chrom	ID	pos	A1	A2	FCAS	FCON	IMPINFO	BETA	SE	P	NCAS	NCON	NEFF
1237988	chr11	rs2466664	124113002	A	G	0.417	0.414	1.0	0.0125015292229252	0.0172	0.4665	14004	16757	14424.77
1251808	chr11	rs3109809	124113123	A	G	0.426	0.421	0.98	0.0142973047008244	0.0173	0.4097	14004	16757	14424.77
1250238	chr11	rs2466663	124113181	C	G	0.417	0.414	1.0	0.0125015292229252	0.0172	0.4668	14004	16757	14424.77
1248623	chr11	rs17128588	124113305	A	G	0.965	0.964	0.997	0.0204984635773248	0.0457	0.6533	14004	16757	14424.77
1245615	chr11	rs2512273	124113562	A	G	0.417	0.414	1.0	0.0125015292229252	0.0172	0.4667	14004	16757	14424.77
1258774	chr11	rs2512270	124113590	A	T	0.417	0.414	1.0	0.0125015292229252	0.0172	0.4674	14004	16757	14424.77
1250378	chr11	rs2512267	124113690	G	A	0.1	0.0956	0.979	0.0363994293800054	0.0287	0.2044	14004	16757	14424.77
1236513	chr11	rs74647190	124113760	G	A	0.938	0.938	0.704	0.0156961681063242	0.0411	0.7026	14004	16757	14424.77
1243248	chr11	rs2512262	124113769	G	T	0.0824	0.0797	0.888	0.0298985503458634	0.0328	0.3613	14004	16757	14424.77
1236986	chr11	rs2512224	124114107	G	A	0.417	0.414	1.0	0.0125015292229252	0.0172	0.4668	14004	16757	14424.77
1254404	chr11	rs2512217	124114243	G	A	0.417	0.414	1.0	0.0125015292229252	0.0172	0.4663	14004	16757	14424.77
1239132	chr11	rs2466661	124114286	A	T	0.417	0.414	1.0	0.0125015292229252	0.0172	0.4664	14004	16757	14424.77
1256368	chr11	rs11219526	124114644	C	T	0.73	0.732	0.993	-0.0121029460677457	0.0193	0.5297	14004	16757	14424.77
1255127	chr11	rs2512307	124114717	C	T	0.417	0.414	1.0	0.0125015292229252	0.0172	0.4662	14004	16757	14424.77
1250818	chr11	rs17771860	124115001	G	C	0.73	0.732	0.994	-0.0122041688389067	0.0193	0.5278	14004	16757	14424.77
1238598	chr11	rs2466660	124115143	G	C	0.417	0.414	1.0	0.0125015292229252	0.0172	0.466	14004	16757	14424.77
1256928	chr11	rs17128611	124115334	T	A	0.344	0.338	0.522	0.044600447168905	0.0246	0.06968	14004	16757	14424.77
1253306	chr11	rs2512276	124115370	C	G	0.417	0.414	1.0	0.0125015292229252	0.0172	0.4667	14004	16757	14424.77
1234361	chr11	rs11219527	124115494	G	A	0.417	0.414	1.0	0.0125015292229252	0.0172	0.4656	14004	16757	14424.77
1251323	chr11	rs2466659	124115550	C	T	0.417	0.414	1.0	0.0125015292229252	0.0172	0.4664	14004	16757	14424.77
1243332	chr11	rs11219528	124115560	G	A	0.417	0.414	1.0	0.0125015292229252	0.0172	0.4664	14004	16757	14424.77
1252066	chr11	rs148348598	124115616	A	G	0.965	0.965	0.994	0.0213993910058902	0.046	0.6424	14004	16757	14424.77
1246909	chr11	rs12289384	124115634	A	G	0.417	0.414	1.0	0.0126002819757385	0.0172	0.4638	14004	16757	14424.77
1246362	chr11	rs12276326	124115725	C	T	0.417	0.414	1.0	0.0126002819757385	0.0172	0.4635	14004	16757	14424.77
1253043	chr11	rs76280891	124115733	A	C	0.894	0.892	1.0	0.0243998868235351	0.0274	0.3729	14004	16757	14424.77
1235494	chr11	rs12785484	124115937	C	T	0.525	0.522	0.994	0.0024968801985871	0.017	0.8811	14004	16757	14424.77
1233766	chr11	rs10790658	124116898	A	C	0.524	0.521	0.997	0.0027960873020011	0.017	0.8704	14004	16757	14424.77
1233878	chr11	rs2466638	124117017	A	G	0.417	0.414	1.0	0.0126002819757385	0.0172	0.4622	14004	16757	14424.77
1241395	chr11	rs2512231	124117267	G	A	0.894	0.892	1.0	0.0243022925229648	0.0274	0.3746	14004	16757	14424.77
1244469	chr11	rs2512232	124117441	T	G	0.417	0.414	1.0	0.0126990249774084	0.0172	0.4616	14004	16757	14424.77
1251522	chr11	rs12419489	124117447	A	C	0.965	0.964	0.998	0.0209979909956055	0.0457	0.6457	14004	16757	14424.77
1234573	chr11	rs2466639	124117516	C	G	0.894	0.892	1.0	0.0243022925229648	0.0274	0.375	14004	16757	14424.77
1240636	chr11	rs2512233	124117521	T	C	0.894	0.892	1.0	0.0243022925229648	0.0274	0.3753	14004	16757	14424.77
1250460	chr11	rs12363393	124117562	A	T	0.559	0.557	0.994	9.99950003332973e-05	0.0171	0.9965	14004	16757	14424.77
1253266	chr11	rs2466640	124117593	C	T	0.417	0.414	1.0	0.0126990249774084	0.0172	0.461	14004	16757	14424.77
1250061	chr11	rs2512234	124117674	G	C	0.417	0.414	1.0	0.0126990249774084	0.0172	0.4597	14004	16757	14424.77
1237890	chr11	rs2512235	124117728	T	C	0.418	0.414	0.999	0.0127977582298607	0.0172	0.4556	14004	16757	14424.77
1239938	chr11	rs2466641	124117729	G	A	0.418	0.414	0.999	0.0127977582298607	0.0172	0.4556	14004	16757	14424.77
1255538	chr11	rs2512236	124117897	T	A	0.417	0.414	1.0	0.0127977582298607	0.0172	0.4568	14004	16757	14424.77
1244698	chr11	rs2466642	124118020	A	G	0.1	0.0957	0.98	0.03649585023784	0.0286	0.202	14004	16757	14424.77
1254058	chr11	rs11219530	124118080	C	T	0.524	0.521	0.997	0.0029955089797983	0.017	0.8594	14004	16757	14424.77
1235047	chr11	rs76475393	124118251	A	G	0.952	0.95	0.994	0.0513962890834148	0.0393	0.191	14004	16757	14424.77
1239618	chr11	rs2466643	124118266	C	T	0.418	0.414	0.999	0.013202462677756	0.0172	0.4437	14004	16757	14424.77
1240156	chr11	rs2466644	124118269	G	T	0.418	0.414	1.0	0.0131037693769772	0.0172	0.4465	14004	16757	14424.77
1238464	chr11	rs11219532	124118578	C	T	0.731	0.732	0.993	-0.0125990355765152	0.0193	0.5133	14004	16757	14424.77
1259777	chr11	rs2466645	124118631	A	G	0.417	0.413	1.0	0.0127977582298607	0.0172	0.4557	14004	16757	14424.77
1237696	chr11	rs10893188	124118817	G	T	0.952	0.95	0.991	0.0483996117232768	0.0392	0.2171	14004	16757	14424.77
1240239	chr11	rs79573026	124118986	A	C	0.893	0.892	1.0	0.0259990758686168	0.0274	0.3422	14004	16757	14424.77
1236857	chr11	rs7946143	124118988	G	A	0.417	0.413	1.0	0.0127977582298607	0.0172	0.4551	14004	16757	14424.77
1258944	chr11	rs7946063	124119141	A	G	0.417	0.413	1.0	0.0128964817350202	0.0172	0.4545	14004	16757	14424.77
1257214	chr11	rs77517923	124119203	A	G	0.952	0.95	0.995	0.0513962890834148	0.0393	0.1912	14004	16757	14424.77
1237974	chr11	rs11219533	124119298	T	A	0.524	0.522	0.997	0.0026963615477425	0.017	0.8741	14004	16757	14424.77
1257851	chr11	rs11219534	124119351	G	A	0.524	0.521	0.997	0.0030952049073025	0.017	0.8545	14004	16757	14424.77
1247179	chr11	rs10893189	124119512	A	T	0.417	0.413	1.0	0.0128964817350202	0.0172	0.4532	14004	16757	14424.77
1250787	chr11	rs11219535	124119565	G	A	0.524	0.521	0.997	0.0030952049073025	0.017	0.8535	14004	16757	14424.77
1240467	chr11	rs2466702	124119766	A	G	0.417	0.413	1.0	0.0128964817350202	0.0172	0.4527	14004	16757	14424.77
1251672	chr11	rs2466703	124119917	C	T	0.417	0.413	1.0	0.0128964817350202	0.0172	0.453	14004	16757	14424.77
1259903	chr11	rs2466704	124120058	G	A	0.893	0.892	1.0	0.0259990758686168	0.0274	0.3424	14004	16757	14424.77
1245777	chr11	rs10893190	124120202	T	C	0.952	0.951	0.994	0.0528011569911275	0.0394	0.1796	14004	16757	14424.77
1250847	chr11	rs2512239	124120302	A	G	0.0998	0.0955	0.98	0.0358978909969844	0.0287	0.211	14004	16757	14424.77
1238912	chr11	rs2512240	124120338	A	C	0.893	0.892	1.0	0.0259990758686168	0.0274	0.3425	14004	16757	14424.77
1258739	chr11	rs12099154	124120821	T	C	0.73	0.732	0.993	-0.0125990355765152	0.0193	0.5143	14004	16757	14424.77
1234388	chr11	rs4268525	124121199	G	C	0.417	0.413	1.0	0.0128964817350202	0.0172	0.4522	14004	16757	14424.77
1255576	chr11	rs2466706	124121402	A	C	0.418	0.414	1.0	0.0126990249774084	0.0172	0.4594	14004	16757	14424.77
1258576	chr11	rs10893191	124121469	C	A	0.559	0.557	0.994	9.99950003332973e-05	0.0171	0.9935	14004	16757	14424.77
1259334	chr11	rs2512241	124121853	T	A	0.417	0.413	1.0	0.0128964817350202	0.0172	0.4526	14004	16757	14424.77
1257528	chr11	rs2512242	124122019	T	C	0.417	0.413	1.0	0.0131037693769772	0.0172	0.448	14004	16757	14424.77
1254498	chr11	rs2466707	124122022	A	G	0.417	0.413	1.0	0.0128964817350202	0.0172	0.4535	14004	16757	14424.77
1240083	chr11	rs2466708	124122103	G	A	0.417	0.413	0.997	0.0124027667170427	0.0172	0.4726	14004	16757	14424.77
1241254	chr11	rs2512243	124122107	G	A	0.417	0.413	0.997	0.0123039944561641	0.0172	0.4734	14004	16757	14424.77
1258096	chr11	rs2512244	124122285	T	C	0.417	0.413	1.0	0.0129951954948113	0.0172	0.4513	14004	16757	14424.77
1255432	chr11	rs2466709	124122331	T	C	0.417	0.413	1.0	0.0128964817350202	0.0172	0.4523	14004	16757	14424.77
1250982	chr11	rs2512246	124122574	C	T	0.417	0.413	1.0	0.0129951954948113	0.0172	0.4513	14004	16757	14424.77
1239453	chr11	rs2466710	124122631	C	T	0.894	0.892	1.0	0.024097313483794	0.0274	0.3792	14004	16757	14424.77
1258585	chr11	rs17128692	124123000	A	G	0.965	0.964	0.998	0.0215951374365897	0.0456	0.6353	14004	16757	14424.77
1243646	chr11	rs2466711	124123015	T	G	0.417	0.413	1.0	0.0129951954948113	0.0172	0.4506	14004	16757	14424.77
1244466	chr11	rs2466712	124123062	A	G	0.417	0.413	1.0	0.0129951954948113	0.0172	0.4507	14004	16757	14424.77
1249128	chr11	rs11219536	124123105	T	C	0.73	0.732	0.993	-0.0125990355765152	0.0193	0.5125	14004	16757	14424.77
1241573	chr11	rs78113001	124123655	T	C	0.965	0.964	0.997	0.0215951374365897	0.0456	0.6352	14004	16757	14424.77
1239149	chr11	rs2466713	124124052	A	T	0.417	0.413	1.0	0.0129951954948113	0.0172	0.4501	14004	16757	14424.77
1259688	chr11	rs2466714	124124103	G	C	0.417	0.413	1.0	0.0129951954948113	0.0172	0.4505	14004	16757	14424.77
1243794	chr11	rs12422202	124124221	A	G	0.965	0.964	0.999	0.021497269010823	0.0456	0.6372	14004	16757	14424.77
1246859	chr11	rs2466715	124124299	T	A	0.894	0.892	1.0	0.0239996896478807	0.0274	0.3814	14004	16757	14424.77
1244660	chr11	rs2466716	124124455	C	T	0.417	0.414	0.994	0.0131037693769772	0.0172	0.4484	14004	16757	14424.77
1233975	chr11	rs11599947	124124483	A	G	0.559	0.557	0.994	0.0003999200213268	0.0171	0.9801	14004	16757	14424.77
1240134	chr11	rs75767498	124124713	A	T	0.987	0.987	0.755	0.041995705452017	0.0982	0.6689	10277	12839	10617.42
1245758	chr11	rs4556547	124124775	A	G	0.559	0.557	0.994	0.0003999200213268	0.0171	0.9818	14004	16757	14424.77
1253738	chr11	rs2466717	124124859	A	G	0.417	0.413	1.0	0.0127977582298607	0.0172	0.4571	14004	16757	14424.77
1244862	chr11	rs12224218	124124924	C	A	0.731	0.732	0.993	-0.0125990355765152	0.0193	0.5122	14004	16757	14424.77
1257720	chr11	rs2466718	124125127	G	A	0.417	0.413	1.0	0.0129951954948113	0.0172	0.4514	14004	16757	14424.77
1244900	chr11	rs2512247	124125141	T	C	0.417	0.413	1.0	0.0129951954948113	0.0172	0.4514	14004	16757	14424.77
1253367	chr11	rs11606880	124125213	T	C	0.559	0.557	0.994	0.0001999800026662	0.0171	0.9898	14004	16757	14424.77
1236271	chr11	rs2512248	124125249	T	C	0.417	0.413	1.0	0.0128964817350202	0.0172	0.4524	14004	16757	14424.77
1259101	chr11	rs2466719	124125354	A	G	0.417	0.413	1.0	0.0128964817350202	0.0172	0.4523	14004	16757	14424.77
1254885	chr11	rs78811786	124125709	C	T	0.869	0.871	0.777	0.0082954970241069	0.0279	0.7662	14004	16757	14424.77
1249429	chr11	rs2512196	124125733	A	G	0.417	0.413	1.0	0.0128964817350202	0.0172	0.4532	14004	16757	14424.77
1249355	chr11	rs2466720	124125838	C	T	0.417	0.413	1.0	0.0128964817350202	0.0172	0.4532	14004	16757	14424.77
1257208	chr11	rs2466721	124125895	A	G	0.417	0.413	1.0	0.0128964817350202	0.0172	0.4543	14004	16757	14424.77
1259540	chr11	rs10502286	124126219	T	C	0.731	0.732	0.993	-0.0127003085782322	0.0193	0.5115	14004	16757	14424.77
1242627	chr11	rs2512194	124126351	C	T	0.417	0.413	1.0	0.0128964817350202	0.0172	0.4548	14004	16757	14424.77
1246933	chr11	rs2512193	124126451	G	C	0.1	0.0957	0.981	0.0352995739869328	0.0286	0.2178	14004	16757	14424.77
1249089	chr11	rs11219538	124126530	G	C	0.952	0.95	0.996	0.0505980527630914	0.0393	0.1978	14004	16757	14424.77
1256611	chr11	rs2466723	124126586	A	G	0.417	0.413	1.0	0.0128964817350202	0.0172	0.4549	14004	16757	14424.77
1236352	chr11	rs2512192	124126693	G	T	0.894	0.892	1.0	0.0236969951765786	0.0274	0.3868	14004	16757	14424.77
1251187	chr11	rs2466724	124126721	T	G	0.417	0.413	1.0	0.0127977582298607	0.0172	0.4568	14004	16757	14424.77
1243868	chr11	rs2512191	124127313	C	T	0.0999	0.0956	0.982	0.0344014267173323	0.0286	0.2291	14004	16757	14424.77
1257010	chr11	rs2466681	124127373	C	T	0.417	0.413	1.0	0.0127977582298607	0.0172	0.4578	14004	16757	14424.77
1240459	chr11	rs2466680	124127426	C	T	0.417	0.413	1.0	0.0127977582298607	0.0172	0.4575	14004	16757	14424.77
1255779	chr11	rs2512190	124127954	T	G	0.417	0.413	1.0	0.0127977582298607	0.0172	0.4574	14004	16757	14424.77
1241494	chr11	rs2466679	124128175	A	G	0.417	0.413	1.0	0.0127977582298607	0.0172	0.4574	14004	16757	14424.77
1248152	chr11	rs2466677	124128337	T	C	0.0999	0.0957	0.982	0.0344014267173323	0.0286	0.2293	14004	16757	14424.77
1245189	chr11	rs2466676	124128533	T	C	0.417	0.413	1.0	0.0127977582298607	0.0172	0.4577	14004	16757	14424.77
1257529	chr11	rs2466675	124128664	A	G	0.417	0.413	1.0	0.0127977582298607	0.0172	0.4578	14004	16757	14424.77
1253470	chr11	rs10502285	124128926	T	C	0.965	0.964	0.999	0.021898468701116	0.0456	0.6308	14004	16757	14424.77
1255063	chr11	rs2466674	124129320	A	G	0.417	0.413	1.0	0.0127977582298607	0.0172	0.4565	14004	16757	14424.77
1248166	chr11	rs2512186	124129347	T	A	0.417	0.413	1.0	0.0127977582298607	0.0172	0.4585	14004	16757	14424.77
1246384	chr11	rs2512185	124129506	C	T	0.417	0.413	1.0	0.0126990249774084	0.0172	0.4614	14004	16757	14424.77
1255458	chr11	rs12807551	124129518	A	G	0.524	0.521	0.997	0.0028958031120254	0.017	0.8628	14004	16757	14424.77
1258742	chr11	rs4935875	124130019	G	C	0.524	0.521	0.997	0.0032048589489113	0.017	0.8526	14004	16757	14424.77
1238530	chr11	rs2466673	124130022	T	G	0.417	0.413	1.0	0.0126990249774084	0.0172	0.4619	14004	16757	14424.77
1248532	chr11	rs2466672	124130127	C	T	0.417	0.413	1.0	0.0126990249774084	0.0172	0.4615	14004	16757	14424.77
1241659	chr11	rs2512184	124130448	G	A	0.417	0.413	1.0	0.0126002819757385	0.0172	0.4628	14004	16757	14424.77
1244482	chr11	rs2466671	124130761	C	T	0.417	0.413	1.0	0.0126002819757385	0.0172	0.4644	14004	16757	14424.77
1259982	chr11	rs2512183	124130764	G	A	0.1	0.0958	0.982	0.0347974835421732	0.0286	0.2241	14004	16757	14424.77
1257212	chr11	rs2512182	124130838	C	T	0.1	0.0959	0.983	0.0347008987793103	0.0286	0.2257	14004	16757	14424.77
1237224	chr11	rs2512181	124130879	T	C	0.417	0.413	1.0	0.0126002819757385	0.0172	0.464	14004	16757	14424.77
1256335	chr11	rs2466670	124130949	G	A	0.417	0.413	1.0	0.0126002819757385	0.0172	0.4639	14004	16757	14424.77
1250055	chr11	rs11219541	124130982	G	A	0.524	0.521	0.997	0.0030952049073025	0.017	0.8544	14004	16757	14424.77
1249874	chr11	rs2954986	124131033	T	A	0.417	0.413	1.0	0.0126002819757385	0.0172	0.4643	14004	16757	14424.77
1254599	chr11	rs2954985	124131062	G	A	0.417	0.413	1.0	0.0126990249774084	0.0172	0.4614	14004	16757	14424.77
1255401	chr11	rs2466669	124131479	A	G	0.417	0.413	1.0	0.0126002819757385	0.0172	0.4623	14004	16757	14424.77
1256609	chr11	rs2512180	124131539	G	A	0.417	0.413	1.0	0.0126990249774084	0.0172	0.4615	14004	16757	14424.77
1241658	chr11	rs2512179	124131594	G	A	0.417	0.413	1.0	0.0126990249774084	0.0172	0.4608	14004	16757	14424.77
1255057	chr11	rs2512178	124131822	A	G	0.417	0.413	1.0	0.0126990249774084	0.0172	0.4608	14004	16757	14424.77
1258291	chr11	rs66595435	124132094	A	G	0.73	0.731	0.988	-0.0144032303107437	0.0193	0.4564	14004	16757	14424.77
1251421	chr11	rs2512177	124132347	G	A	0.418	0.414	0.997	0.0127977582298607	0.0172	0.4561	14004	16757	14424.77
1242079	chr11	rs2512176	124133099	G	A	0.1	0.0959	0.983	0.0349037160078804	0.0286	0.2224	14004	16757	14424.77
1256962	chr11	rs2512175	124133238	A	T	0.514	0.51	0.818	0.016296487966892	0.0187	0.3825	14004	16757	14424.77
1236611	chr11	rs11219543	124133907	T	C	0.417	0.413	1.0	0.0126990249774084	0.0172	0.4616	14004	16757	14424.77
1242966	chr11	rs12574995	124134030	A	G	0.417	0.413	1.0	0.0126990249774084	0.0172	0.4601	14004	16757	14424.77
1239904	chr11	rs118180783	124134117	A	G	0.965	0.964	1.0	0.022299507494767	0.0456	0.6249	14004	16757	14424.77
1251981	chr11	rs2512172	124134245	T	C	0.417	0.413	1.0	0.0126990249774084	0.0172	0.4591	14004	16757	14424.77
1251497	chr11	rs2512170	124134268	A	T	0.417	0.413	1.0	0.0126990249774084	0.0172	0.4589	14004	16757	14424.77
1242987	chr11	rs2512169	124134317	G	A	0.417	0.413	1.0	0.0126990249774084	0.0172	0.4588	14004	16757	14424.77
1239173	chr11	rs2466635	124134350	G	A	0.417	0.413	1.0	0.0127977582298607	0.0172	0.4582	14004	16757	14424.77
1249978	chr11	rs2466636	124134552	C	T	0.417	0.413	1.0	0.0127977582298607	0.0172	0.4572	14004	16757	14424.77
1256959	chr11	rs7931968	124134686	G	A	0.559	0.557	0.995	0.0003999200213268	0.0171	0.9809	14004	16757	14424.77
1245358	chr11	rs2466637	124134743	G	A	0.417	0.413	1.0	0.0128964817350202	0.0172	0.4523	14004	16757	14424.77
1245786	chr11	rs141886948	124134993	C	T	0.965	0.964	1.0	0.0223972974420383	0.0456	0.6237	14004	16757	14424.77
1258983	chr11	rs2512168	124135009	G	A	0.417	0.413	1.0	0.0128964817350202	0.0172	0.4529	14004	16757	14424.77
1236839	chr11	rs11219544	124135215	T	G	0.952	0.95	0.999	0.0501035869662456	0.0392	0.2008	14004	16757	14424.77
1237297	chr11	rs2512167	124135438	G	A	0.417	0.413	1.0	0.0128964817350202	0.0172	0.4544	14004	16757	14424.77
1247785	chr11	rs2466701	124135481	C	T	0.417	0.413	1.0	0.0128964817350202	0.0172	0.4547	14004	16757	14424.77
1233819	chr11	rs2512166	124135662	A	G	0.894	0.892	1.0	0.023198814502523	0.0274	0.3957	14004	16757	14424.77
1235472	chr11	rs10893192	124135677	A	G	0.952	0.95	0.999	0.0507976715868588	0.0392	0.1951	14004	16757	14424.77
1258518	chr11	rs11823601	124135957	A	C	0.965	0.964	1.0	0.0225048553400694	0.0456	0.6211	14004	16757	14424.77
1259648	chr11	rs2466700	124135989	A	G	0.417	0.413	1.0	0.0127977582298607	0.0172	0.4561	14004	16757	14424.77
1259988	chr11	rs2512165	124136028	G	A	0.417	0.413	1.0	0.0127977582298607	0.0172	0.4549	14004	16757	14424.77
1244066	chr11	rs2466699	124136031	A	C	0.417	0.413	1.0	0.0128964817350202	0.0172	0.4535	14004	16757	14424.77
1239165	chr11	rs78479561	124136098	A	G	0.965	0.964	1.0	0.0226026252094292	0.0456	0.6207	14004	16757	14424.77
1248277	chr11	rs17128791	124136108	G	A	0.965	0.964	1.0	0.0226026252094292	0.0456	0.62	14004	16757	14424.77
1237573	chr11	rs117961189	124136123	T	A	0.965	0.964	1.0	0.0226026252094292	0.0456	0.6199	14004	16757	14424.77
1238223	chr11	rs2512164	124136223	G	A	0.417	0.413	1.0	0.0128964817350202	0.0172	0.4539	14004	16757	14424.77
1237068	chr11	rs2512163	124136270	T	C	0.417	0.413	1.0	0.0128964817350202	0.0172	0.4515	14004	16757	14424.77
1253220	chr11	rs2466698	124136272	A	G	0.1	0.0958	0.984	0.0355022698424966	0.0286	0.2153	14004	16757	14424.77
1256265	chr11	rs2512162	124136406	G	T	0.417	0.413	1.0	0.0128964817350202	0.0172	0.4543	14004	16757	14424.77
1237046	chr11	rs11219545	124136439	G	T	0.952	0.95	0.999	0.0515957486436504	0.0392	0.1874	14004	16757	14424.77
1241500	chr11	rs11219546	124136739	C	T	0.952	0.95	0.997	0.0531046528867784	0.0392	0.1761	14004	16757	14424.77
1235735	chr11	rs4245050	124137088	C	T	0.559	0.557	0.995	0.0004998750416509	0.0171	0.9766	14004	16757	14424.77
1256101	chr11	rs2512161	124137096	C	G	0.417	0.413	1.0	0.0128964817350202	0.0172	0.4529	14004	16757	14424.77
1247683	chr11	rs3109811	124137435	A	C	0.1	0.0958	0.984	0.0355022698424966	0.0286	0.2143	14004	16757	14424.77
1247359	chr11	rs2466697	124137791	C	T	0.417	0.413	1.0	0.0128964817350202	0.0172	0.453	14004	16757	14424.77
1239896	chr11	rs17128801	124137824	G	C	0.965	0.964	1.0	0.0227003855207759	0.0456	0.6191	14004	16757	14424.77
1240205	chr11	rs7130169	124137934	C	G	0.559	0.557	0.995	0.0004998750416509	0.0171	0.9755	14004	16757	14424.77
1258905	chr11	rs2466696	124137953	T	C	0.417	0.413	1.0	0.0128964817350202	0.0172	0.4521	14004	16757	14424.77
1252719	chr11	rs2466695	124137999	C	T	0.417	0.413	1.0	0.0128964817350202	0.0172	0.4519	14004	16757	14424.77
1247993	chr11	rs2512198	124138171	G	A	0.417	0.413	1.0	0.0128964817350202	0.0172	0.4522	14004	16757	14424.77
1242998	chr11	rs2466694	124138387	C	T	0.417	0.413	1.0	0.0128964817350202	0.0172	0.4524	14004	16757	14424.77
1254682	chr11	rs139089641	124138515	G	A	0.965	0.964	0.999	0.0226026252094292	0.0456	0.6201	14004	16757	14424.77
1235714	chr11	rs74958096	124138560	A	T	0.965	0.964	1.0	0.0227981362759783	0.0456	0.6175	14004	16757	14424.77
1257794	chr11	rs2466693	124138699	T	G	0.1	0.0958	0.985	0.0350968370374295	0.0286	0.2193	14004	16757	14424.77
1248194	chr11	rs2466692	124138860	T	C	0.417	0.413	1.0	0.0128964817350202	0.0172	0.4522	14004	16757	14424.77
1250486	chr11	rs3133314	124139028	A	G	0.417	0.413	1.0	0.0128964817350202	0.0172	0.4518	14004	16757	14424.77
1240563	chr11	rs2512199	124139078	G	A	0.858	0.856	0.998	0.0244974716003874	0.0242	0.312	14004	16757	14424.77
1238113	chr11	rs2466691	124139644	T	A	0.418	0.414	0.999	0.0128964817350202	0.0172	0.4549	14004	16757	14424.77
1259322	chr11	rs2512200	124139659	A	G	0.419	0.415	0.996	0.0131037693769772	0.0172	0.4462	14004	16757	14424.77
1256799	chr11	rs2466690	124140034	T	G	0.417	0.413	1.0	0.0129951954948113	0.0172	0.4508	14004	16757	14424.77
1236678	chr11	rs2466689	124140201	T	C	0.859	0.857	0.996	0.0227981362759783	0.0243	0.349	14004	16757	14424.77
1259613	chr11	rs10893193	124140263	C	T	0.559	0.557	0.995	0.0005998200719675	0.0171	0.9697	14004	16757	14424.77
1250083	chr11	rs2466688	124140463	G	A	0.1	0.0958	0.985	0.0352030377085245	0.0286	0.218	14004	16757	14424.77
1234235	chr11	rs4936912	124140466	T	G	0.559	0.557	0.995	0.0005998200719675	0.0171	0.9718	14004	16757	14424.77
1239314	chr11	rs2512202	124140623	A	G	0.1	0.0958	0.985	0.0352995739869328	0.0286	0.2168	14004	16757	14424.77
1242647	chr11	rs2466687	124140761	T	C	0.417	0.413	1.0	0.0131037693769772	0.0172	0.4479	14004	16757	14424.77
1254768	chr11	rs2466686	124140779	T	C	0.1	0.0959	0.985	0.0358978909969844	0.0286	0.2096	14004	16757	14424.77
1233783	chr11	rs2512203	124140829	C	T	0.417	0.413	1.0	0.0131037693769772	0.0172	0.4479	14004	16757	14424.77
1246713	chr11	rs2466685	124141071	C	G	0.417	0.413	0.999	0.0121953336998771	0.0172	0.4775	14004	16757	14424.77
1238272	chr11	rs2512204	124141130	C	T	0.418	0.414	1.0	0.0119977384336167	0.0172	0.4839	14004	16757	14424.77
1254751	chr11	rs2512205	124141149	G	A	0.418	0.414	1.0	0.0119977384336167	0.0172	0.4847	14004	16757	14424.77
1256590	chr11	rs2466684	124141429	A	T	0.417	0.413	1.0	0.0129951954948113	0.0172	0.4509	14004	16757	14424.77
1244889	chr11	rs2512206	124141524	A	C	0.417	0.413	1.0	0.0128964817350202	0.0172	0.4514	14004	16757	14424.77
1252918	chr11	rs2466683	124141725	A	G	0.1	0.0958	0.986	0.0352030377085245	0.0286	0.2186	14004	16757	14424.77
1247936	chr11	rs74745191	124141780	G	A	0.965	0.964	1.0	0.0228958774769045	0.0456	0.6149	14004	16757	14424.77
1251923	chr11	rs75834553	124141956	G	A	0.965	0.964	1.0	0.0228958774769045	0.0456	0.6154	14004	16757	14424.77
1255525	chr11	rs77227626	124142019	T	G	0.965	0.964	1.0	0.0228958774769045	0.0456	0.6152	14004	16757	14424.77
1248376	chr11	rs11219547	124142047	G	A	0.952	0.95	0.999	0.0520989697439806	0.0391	0.1835	14004	16757	14424.77
1257413	chr11	rs10893194	124142531	T	C	0.559	0.557	0.995	0.0006997551142732	0.0171	0.9686	14004	16757	14424.77
1235253	chr11	rs7120833	124142711	A	T	0.731	0.732	0.992	-0.0136020904182857	0.0193	0.4819	14004	16757	14424.77
1258757	chr11	rs79077459	124142929	G	T	0.965	0.964	1.0	0.023003381764963	0.0456	0.6142	14004	16757	14424.77
1256333	chr11	rs146645396	124143151	C	T	0.984	0.984	0.661	0.115103894404815	0.0862	0.1816	12467	15217	12886.31
1250193	chr11	rs2512208	124143383	C	G	0.417	0.413	1.0	0.0129951954948113	0.0172	0.4504	14004	16757	14424.77
1244139	chr11	rs12049867	124143674	A	T	0.952	0.95	0.997	0.0540998523168248	0.0392	0.1681	14004	16757	14424.77
1242594	chr11	rs17128816	124143803	G	T	0.964	0.964	0.997	0.0235016597850914	0.0454	0.6055	14004	16757	14424.77
1234879	chr11	rs78298075	124143868	G	A	0.964	0.964	0.997	0.0210959082947329	0.0455	0.6436	14004	16757	14424.77
1246206	chr11	rs6590052	124143906	A	C	0.952	0.95	0.999	0.0522982892110339	0.0391	0.1812	14004	16757	14424.77
1242304	chr11	rs2466682	124143967	A	G	0.894	0.892	1.0	0.0226026252094292	0.0274	0.4084	14004	16757	14424.77
1241881	chr11	rs77143753	124144184	T	C	0.952	0.95	0.998	0.0524026787930484	0.0392	0.181	14004	16757	14424.77
1241525	chr11	rs2512210	124144206	G	T	0.892	0.891	0.988	0.023003381764963	0.0274	0.4002	14004	16757	14424.77
1235995	chr11	rs11219548	124144266	G	A	0.511	0.507	0.992	0.0112959597418516	0.017	0.5076	14004	16757	14424.77
1239598	chr11	rs146121983	124144395	G	A	0.965	0.964	1.0	0.0227003855207759	0.0456	0.6184	14004	16757	14424.77
1249994	chr11	rs77307659	124144464	G	C	0.964	0.964	0.997	0.0210959082947329	0.0455	0.6436	14004	16757	14424.77
1250832	chr11	rs3109810	124144580	T	C	0.894	0.892	1.0	0.0227003855207759	0.0274	0.4078	14004	16757	14424.77
1243896	chr11	rs10893195	124144670	G	A	0.452	0.449	1.0	0.0097027754613851	0.017	0.5707	14004	16757	14424.77
1254043	chr11	rs4486637	124144679	T	C	0.1	0.0959	0.987	0.0355022698424966	0.0286	0.214	14004	16757	14424.77
1253024	chr11	rs11219549	124144787	C	A	0.952	0.95	0.997	0.0539956397610122	0.0392	0.1684	14004	16757	14424.77
1241075	chr11	rs112253578	124144899	C	T	0.894	0.892	1.0	0.0226026252094292	0.0274	0.4085	14004	16757	14424.77
1255803	chr11	rs12362996	124144910	T	C	0.952	0.95	0.997	0.0540998523168248	0.0392	0.168	14004	16757	14424.77
1256410	chr11	rs2466634	124145376	C	T	0.894	0.892	0.999	0.0227981362759783	0.0274	0.4046	14004	16757	14424.77
1244103	chr11	rs2512211	124145399	C	T	0.894	0.892	0.999	0.0227981362759783	0.0274	0.4043	14004	16757	14424.77
1235927	chr11	rs7103273	124145616	C	T	0.952	0.95	0.999	0.0522033801338585	0.0391	0.182	14004	16757	14424.77
1254456	chr11	rs11219550	124145693	T	C	0.559	0.557	0.994	0.0009995003330834	0.0171	0.9551	14004	16757	14424.77
1246880	chr11	rs2466632	124145809	G	A	0.858	0.856	0.997	0.0236969951765786	0.0242	0.3271	14004	16757	14424.77
1251737	chr11	rs7103798	124146042	A	G	0.683	0.683	0.995	-0.0003000450090019	0.0183	0.9887	14004	16757	14424.77
1253096	chr11	rs10790660	124146135	A	G	0.559	0.557	0.994	0.001099395443301	0.0171	0.9505	14004	16757	14424.77
1235199	chr11	rs7131307	124146601	T	C	0.683	0.683	0.995	-0.0003000450090019	0.0183	0.9875	14004	16757	14424.77
1242023	chr11	rs2466630	124146885	C	A	0.1	0.0959	0.988	0.0355022698424966	0.0286	0.2134	14004	16757	14424.77
1237979	chr11	rs4331103	124146921	T	C	0.559	0.557	0.994	0.001099395443301	0.0171	0.9477	14004	16757	14424.77
1257917	chr11	rs7938018	124147211	C	G	0.207	0.204	0.999	0.0062007356416035	0.021	0.7691	14004	16757	14424.77
1237040	chr11	rs12360542	124147259	C	T	0.952	0.95	0.997	0.0539008916487975	0.0392	0.1695	14004	16757	14424.77
1236802	chr11	rs7941270	124147601	A	G	0.207	0.204	0.999	0.0062007356416035	0.021	0.7662	14004	16757	14424.77
1240544	chr11	rs2466629	124147966	G	A	0.893	0.892	1.0	0.0217027816432335	0.0274	0.4273	14004	16757	14424.77
1257474	chr11	rs10893196	124148365	G	A	0.683	0.683	0.995	0.0	0.0183	0.9992	14004	16757	14424.77
1236421	chr11	rs10893197	124148690	A	G	0.524	0.521	0.997	0.003902375817241	0.017	0.8176	14004	16757	14424.77
1239464	chr11	rs7945717	124148852	C	T	0.683	0.683	0.995	0.0	0.0183	0.9993	14004	16757	14424.77
1239879	chr11	rs11219552	124148909	A	C	0.952	0.95	0.999	0.0524975689577541	0.0391	0.1798	14004	16757	14424.77
1235527	chr11	rs11219553	124149288	A	G	0.965	0.964	1.0	0.023198814502523	0.0455	0.6098	14004	16757	14424.77
1255528	chr11	rs4128819	124150075	C	A	0.952	0.95	0.999	0.052601937740197	0.0391	0.1792	14004	16757	14424.77
1256718	chr11	rs11219554	124150614	C	G	0.731	0.733	0.992	-0.0131966945943914	0.0193	0.4946	14004	16757	14424.77
1244228	chr11	rs11219555	124151230	C	T	0.952	0.95	0.999	0.052601937740197	0.0391	0.1787	14004	16757	14424.77
1242617	chr11	rs11537156	124151297	A	G	0.731	0.733	0.992	-0.0131966945943914	0.0193	0.4946	14004	16757	14424.77
1244133	chr11	rs10893198	124151469	C	A	0.207	0.204	0.999	0.0063994795805678	0.021	0.7586	14004	16757	14424.77
1236468	chr11	rs7929241	124151614	G	T	0.523	0.521	0.997	0.004001981379298	0.017	0.8117	14004	16757	14424.77
1234782	chr11	rs2512269	124152103	G	A	0.1	0.0958	0.988	0.0352995739869328	0.0286	0.2167	14004	16757	14424.77
1256315	chr11	rs61907298	124152329	C	A	0.731	0.733	0.992	-0.0131966945943914	0.0193	0.4955	14004	16757	14424.77
1253846	chr11	rs4936915	124152442	T	C	0.207	0.204	0.999	0.0065981840282271	0.021	0.7542	14004	16757	14424.77
1250892	chr11	rs12223329	124152515	C	T	0.752	0.755	0.965	-0.0152963956259917	0.0201	0.4448	14004	16757	14424.77
1246832	chr11	rs11530584	124152889	C	T	0.731	0.733	0.992	-0.0131966945943914	0.0193	0.4953	14004	16757	14424.77
1259352	chr11	rs11534469	124153111	G	C	0.731	0.733	0.992	-0.0131966945943914	0.0193	0.4952	14004	16757	14424.77
1244514	chr11	rs11559532	124153273	A	G	0.731	0.733	0.992	-0.0130953713122409	0.0193	0.4956	14004	16757	14424.77
1251450	chr11	rs11559533	124153310	A	C	0.207	0.204	0.999	0.0065981840282271	0.021	0.7535	14004	16757	14424.77
1249398	chr11	rs12226556	124153615	A	G	0.731	0.733	0.992	-0.013399371963117	0.0193	0.4884	14004	16757	14424.77
1259199	chr11	rs10790662	124153740	A	G	0.207	0.204	0.999	0.0063994795805678	0.021	0.7606	14004	16757	14424.77
1251591	chr11	rs10790663	124153870	T	C	0.207	0.204	0.999	0.0064988367398296	0.021	0.7583	14004	16757	14424.77
1256866	chr11	rs78162400	124154184	G	T	0.952	0.95	0.998	0.0515007728624032	0.0392	0.1885	14004	16757	14424.77
1243521	chr11	rs7924537	124154243	T	C	0.523	0.521	0.997	0.004101577021075	0.017	0.8075	14004	16757	14424.77
1240826	chr11	rs10893199	124154538	T	C	0.683	0.683	0.994	-0.0001000050003333	0.0183	0.9972	14004	16757	14424.77
1241705	chr11	rs61907299	124154583	C	G	0.731	0.733	0.992	-0.0130953713122409	0.0193	0.4957	14004	16757	14424.77
1250935	chr11	rs7941779	124155257	A	G	0.207	0.204	0.998	0.0064988367398296	0.021	0.7564	14004	16757	14424.77
1253359	chr11	rs2466627	124155409	G	T	0.1	0.0959	0.988	0.0358978909969844	0.0286	0.2087	14004	16757	14424.77
1241591	chr11	rs80015436	124156263	G	A	0.952	0.95	0.996	0.0533037720223111	0.0393	0.1749	14004	16757	14424.77
1248540	chr11	rs4586180	124156484	G	T	0.207	0.204	0.999	0.0065981840282271	0.021	0.7535	14004	16757	14424.77
1247175	chr11	rs4298918	124156584	T	C	0.523	0.521	0.997	0.004201162744548	0.017	0.805	14004	16757	14424.77
1246170	chr11	rs4354702	124156637	T	G	0.523	0.521	0.997	0.004201162744548	0.017	0.8066	14004	16757	14424.77
1241391	chr11	rs4936916	124157440	G	A	0.559	0.557	0.995	0.0009995003330834	0.0171	0.953	14004	16757	14424.77
1236182	chr11	rs77996470	124157510	T	C	0.965	0.964	1.0	0.0242046886968174	0.0455	0.5954	14004	16757	14424.77
1253736	chr11	rs2512308	124157742	G	C	0.1	0.0959	0.987	0.0361004656247227	0.0286	0.2062	14004	16757	14424.77
1236805	chr11	rs10790664	124159172	T	A	0.207	0.204	0.998	0.0066975214477213	0.021	0.7492	14004	16757	14424.77
1246226	chr11	rs11219559	124159175	C	T	0.683	0.683	0.994	-0.000200020002667	0.0183	0.9918	14004	16757	14424.77
1243117	chr11	rs4601798	124159786	A	G	0.255	0.253	1.0	-0.0074980401773571	0.0194	0.7002	14004	16757	14424.77
1256301	chr11	rs11219560	124159965	C	T	0.559	0.557	0.995	0.0009995003330834	0.0171	0.9542	14004	16757	14424.77
1239962	chr11	rs11219561	124160014	C	T	0.731	0.732	0.991	-0.0127003085782322	0.0193	0.5121	14004	16757	14424.77
1259525	chr11	rs78059421	124160246	T	C	0.965	0.964	1.0	0.0243022925229648	0.0455	0.5934	14004	16757	14424.77
1257868	chr11	rs7952230	124160443	A	G	0.731	0.733	0.992	-0.0132980281439898	0.0193	0.4905	14004	16757	14424.77
1241708	chr11	rs77501084	124160471	G	A	0.952	0.95	0.996	0.0517002115855168	0.0392	0.1872	14004	16757	14424.77
1256722	chr11	rs78417484	124160797	G	A	0.952	0.95	0.997	0.0522982892110339	0.0392	0.1822	14004	16757	14424.77
1252733	chr11	rs11219562	124161917	A	G	0.476	0.471	0.991	0.0146028573839336	0.017	0.3902	14004	16757	14424.77
1236968	chr11	rs4606489	124162350	A	T	0.475	0.471	0.991	0.0147014028528927	0.017	0.3893	14004	16757	14424.77
1245300	chr11	rs2466626	124162537	C	G	0.1	0.096	0.986	0.03649585023784	0.0286	0.201	14004	16757	14424.77
1249072	chr11	rs12282624	124164611	C	T	0.559	0.557	0.995	0.001099395443301	0.0171	0.9499	14004	16757	14424.77
1248782	chr11	rs4280005	124164838	C	A	0.207	0.204	0.998	0.0068961666878413	0.021	0.7432	14004	16757	14424.77
1251143	chr11	rs2466625	124164891	A	T	0.1	0.096	0.986	0.0363994293800054	0.0286	0.2026	14004	16757	14424.77
1253529	chr11	rs10893201	124165209	A	C	0.559	0.557	0.995	0.0006997551142732	0.0171	0.9681	14004	16757	14424.77
1256733	chr11	rs10893202	124165987	G	A	0.559	0.557	0.995	0.0005998200719675	0.0171	0.9699	14004	16757	14424.77
1255677	chr11	rs11219567	124166375	T	C	0.559	0.556	0.995	0.0008995952428359	0.0171	0.9564	14004	16757	14424.77
1253098	chr11	rs2512306	124166503	A	T	0.894	0.892	1.0	0.0218006299588528	0.0274	0.4259	14004	16757	14424.77
1235820	chr11	rs11219569	124166504	T	C	0.559	0.557	0.995	0.0008995952428359	0.0171	0.9595	14004	16757	14424.77
1249486	chr11	rs11602170	124167103	G	C	0.559	0.557	0.993	0.0008995952428359	0.0171	0.9584	14004	16757	14424.77
1256858	chr11	rs11602188	124167145	G	A	0.56	0.557	0.993	0.0007996801705642	0.0171	0.964	14004	16757	14424.77
1258587	chr11	rs11604309	124167162	T	G	0.56	0.557	0.993	0.0007996801705642	0.0171	0.964	14004	16757	14424.77
1239303	chr11	rs61907300	124167366	A	G	0.732	0.733	0.992	-0.013004189135254	0.0193	0.4994	14004	16757	14424.77
1239846	chr11	rs7112726	124168688	A	G	0.559	0.556	0.996	0.0008995952428359	0.0171	0.958	14004	16757	14424.77
1255320	chr11	rs75783181	124169831	A	G	0.965	0.964	1.0	0.026398473854531	0.0455	0.5618	14004	16757	14424.77
1241109	chr11	rs59650091	124169990	T	C	0.732	0.733	0.992	-0.0135007260538548	0.0193	0.4858	14004	16757	14424.77
1248230	chr11	rs75255749	124170061	A	G	0.965	0.964	0.995	0.0269047980491434	0.0458	0.5568	14004	16757	14424.77
1249617	chr11	rs6590056	124170064	G	A	0.559	0.556	0.996	0.0008995952428359	0.0171	0.9588	14004	16757	14424.77
1245272	chr11	rs12795997	124171574	G	C	0.558	0.556	0.996	0.0007996801705642	0.0171	0.9606	14004	16757	14424.77
1259435	chr11	rs2512298	124171857	C	G	0.894	0.892	1.0	0.0217027816432335	0.0274	0.429	14004	16757	14424.77
1242204	chr11	rs12292913	124171896	T	C	0.558	0.556	0.996	0.0007996801705642	0.0171	0.9613	14004	16757	14424.77
1234736	chr11	rs2512297	124172270	T	C	0.148	0.146	0.996	0.0048979852621919	0.0239	0.8371	14004	16757	14424.77
1257246	chr11	rs10893205	124172565	C	T	0.558	0.556	0.996	0.0008995952428359	0.0171	0.9602	14004	16757	14424.77
1253997	chr11	rs10893206	124174874	C	T	0.558	0.556	0.996	0.0007996801705642	0.0171	0.963	14004	16757	14424.77
1256134	chr11	rs56098955	124175370	C	A	0.732	0.733	0.992	-0.0132980281439898	0.0193	0.4916	14004	16757	14424.77
1236014	chr11	rs10790665	124175973	C	T	0.558	0.556	0.996	0.0008995952428359	0.0171	0.9571	14004	16757	14424.77
1235786	chr11	rs7950515	124176233	T	C	0.558	0.556	0.996	0.0008995952428359	0.0171	0.9601	14004	16757	14424.77
1250124	chr11	rs10790666	124176977	A	G	0.558	0.556	0.996	0.0008995952428359	0.0171	0.9596	14004	16757	14424.77
1257597	chr11	rs2466633	124177767	C	T	0.106	0.107	1.0	-0.0212951405401588	0.0274	0.4371	14004	16757	14424.77
1240888	chr11	rs77694894	124177842	A	G	0.964	0.964	0.999	0.0291995144044279	0.0454	0.5199	14004	16757	14424.77
1248169	chr11	rs2466631	124177853	C	T	0.852	0.854	0.995	-0.0057967688471774	0.0239	0.8066	14004	16757	14424.77
1253879	chr11	rs2466628	124178228	C	G	0.106	0.107	1.0	-0.0217958123704574	0.0274	0.4265	14004	16757	14424.77
1252156	chr11	rs10893207	124178236	C	T	0.559	0.556	0.996	0.0008995952428359	0.0171	0.9587	14004	16757	14424.77
1250210	chr11	rs2510434	124178389	T	G	0.852	0.854	0.995	-0.0055956263571598	0.0239	0.8135	14004	16757	14424.77
1251557	chr11	rs11219580	124178666	A	T	0.732	0.733	0.992	-0.0132980281439898	0.0193	0.4904	14004	16757	14424.77
1250021	chr11	rs4935881	124178948	G	A	0.558	0.556	0.996	0.0008995952428359	0.0171	0.9562	14004	16757	14424.77
1247373	chr11	rs10790667	124179450	A	G	0.558	0.556	0.996	0.0009995003330834	0.0171	0.9545	14004	16757	14424.77
1247362	chr11	rs10790668	124179502	G	A	0.558	0.556	0.996	0.0007996801705642	0.0171	0.9612	14004	16757	14424.77
1248386	chr11	rs4936917	124179656	G	T	0.558	0.556	0.996	0.0004998750416509	0.0171	0.9773	14004	16757	14424.77
1234360	chr11	rs4936918	124179835	C	T	0.558	0.556	0.996	0.0004998750416509	0.0171	0.9766	14004	16757	14424.77
1244277	chr11	rs57552127	124179902	G	A	0.965	0.964	1.0	0.0277027118389473	0.0454	0.5425	14004	16757	14424.77
1241462	chr11	rs4936919	124180082	A	G	0.558	0.556	0.995	0.0002999550089979	0.0171	0.9852	14004	16757	14424.77
1240433	chr11	rs7107539	124180282	A	C	0.558	0.556	0.996	9.99950003332973e-05	0.0171	0.9938	14004	16757	14424.77
1239230	chr11	rs519158	124181011	T	G	0.733	0.734	0.991	-0.0128015918372089	0.0193	0.5092	14004	16757	14424.77
1256353	chr11	rs2512296	124181111	G	A	0.409	0.41	0.982	-0.0028039273327342	0.0174	0.8707	14004	16757	14424.77
1246703	chr11	rs518119	124181158	T	C	0.142	0.144	0.999	-0.0260975991218731	0.0242	0.2818	14004	16757	14424.77
1244308	chr11	rs515403	124181444	A	G	0.733	0.734	0.99	-0.013004189135254	0.0193	0.5009	14004	16757	14424.77
1242527	chr11	rs515395	124181449	C	T	0.744	0.746	0.977	-0.0163021610829842	0.0197	0.4097	14004	16757	14424.77
1248787	chr11	rs2512295	124181517	G	T	0.852	0.854	0.994	-0.0060985584618694	0.0239	0.7974	14004	16757	14424.77
1251629	chr11	rs4936920	124181549	G	A	0.557	0.556	0.993	0.0	0.0171	1.0	14004	16757	14424.77
1247795	chr11	rs2512294	124181759	G	A	0.852	0.854	0.994	-0.0065010863423599	0.0239	0.7863	14004	16757	14424.77
1256262	chr11	rs490740	124181846	T	C	0.733	0.734	0.99	-0.0128015918372089	0.0193	0.5081	14004	16757	14424.77
1235370	chr11	rs11819990	124183025	G	A	0.965	0.964	0.996	0.0311013012983478	0.0455	0.4941	14004	16757	14424.77
1234661	chr11	rs117756156	124183036	C	T	0.953	0.951	0.988	0.0577027101282892	0.0397	0.1467	14004	16757	14424.77
1235254	chr11	rs2512222	124183044	C	T	0.816	0.818	0.994	0.0023971245997214	0.0219	0.9135	14004	16757	14424.77
1251514	chr11	rs11820493	124183317	G	A	0.964	0.963	0.988	0.03029639423135	0.0454	0.5052	14004	16757	14424.77
1252274	chr11	rs2428298	124183496	A	G	0.816	0.818	0.994	0.0023971245997214	0.0219	0.9141	14004	16757	14424.77
1239445	chr11	rs2510432	124183711	C	T	0.851	0.854	0.985	-0.0059979518036359	0.024	0.8011	14004	16757	14424.77
1252307	chr11	rs7128067	124184469	A	G	0.964	0.963	0.994	0.0421011760186353	0.0451	0.3504	14004	16757	14424.77
1235195	chr11	rs2510431	124184666	G	A	0.852	0.855	0.994	-0.006199175242821	0.024	0.7961	14004	16757	14424.77
1258995	chr11	rs2428304	124185611	T	C	0.816	0.818	0.994	0.0051964749068174	0.0219	0.8135	14004	16757	14424.77
1248895	chr11	rs2466619	124185995	G	A	0.816	0.818	0.995	0.0051964749068174	0.0219	0.8134	14004	16757	14424.77
1234603	chr11	rs2512221	124186333	C	G	0.816	0.818	0.995	0.0051964749068174	0.0219	0.8112	14004	16757	14424.77
1251545	chr11	rs2512220	124186593	A	G	0.816	0.817	0.995	0.0056042667198317	0.0219	0.7997	14004	16757	14424.77
1235303	chr11	rs527286	124186670	T	G	0.107	0.107	0.997	-0.0196008476550609	0.0274	0.4738	14004	16757	14424.77
1247741	chr11	rs4254087	124186897	T	G	0.964	0.963	0.996	0.0443995872966845	0.045	0.3242	14004	16757	14424.77
1254616	chr11	rs524425	124186980	A	G	0.107	0.107	0.998	-0.0196008476550609	0.0274	0.4757	14004	16757	14424.77
1246714	chr11	rs12417759	124187015	T	C	0.964	0.963	0.996	0.0444952398865513	0.045	0.322	14004	16757	14424.77
1239194	chr11	rs500901	124187240	A	G	0.733	0.734	0.985	-0.0123965203365513	0.0194	0.5226	14004	16757	14424.77
1239323	chr11	rs665860	124188807	C	G	0.549	0.551	0.993	-0.0062998021485279	0.0171	0.7145	14004	16757	14424.77
1254413	chr11	rs74550564	124189292	T	C	0.986	0.985	0.966	0.113998104053412	0.0718	0.1125	13457	16217	13881.29
1255244	chr11	rs2466620	124189306	G	A	0.816	0.817	0.997	0.0060019521956343	0.0219	0.7825	14004	16757	14424.77
1258145	chr11	rs2512219	124189729	C	T	0.816	0.817	0.998	0.0063994795805678	0.0219	0.7684	14004	16757	14424.77
1244944	chr11	rs149661949	124189944	A	G	0.984	0.984	0.799	-0.0338050046123612	0.0825	0.6823	11780	14725	12312.94
1257984	chr11	rs2466621	124190137	A	G	0.816	0.817	0.997	0.0067968490002727	0.0219	0.7546	14004	16757	14424.77
1258532	chr11	rs10893209	124190340	C	T	0.558	0.557	0.988	-0.0016012813669738	0.0172	0.9253	14004	16757	14424.77
1234397	chr11	rs10893210	124190730	G	A	0.954	0.951	0.987	0.0603045706055096	0.0398	0.13	14004	16757	14424.77
1258018	chr11	rs2466622	124191144	T	G	0.899	0.903	0.979	-0.0398016818829366	0.0286	0.1634	14004	16757	14424.77
1251820	chr11	rs2466623	124191785	G	A	0.816	0.817	0.997	0.0063001125484799	0.0219	0.7726	14004	16757	14424.77
1259556	chr11	rs7943303	124191900	T	C	0.964	0.963	0.999	0.0456041418050158	0.0449	0.3089	14004	16757	14424.77
1247842	chr11	rs614013	124191924	T	C	0.291	0.291	0.998	-0.0137034650584925	0.0186	0.4606	14004	16757	14424.77
1246235	chr11	rs2023753	124192153	A	G	0.559	0.557	0.987	-0.0014009809156281	0.0172	0.9351	14004	16757	14424.77
1237180	chr11	rs73608705	124192370	T	C	0.964	0.963	0.999	0.0456996792509903	0.0449	0.3088	14004	16757	14424.77
1242888	chr11	rs617280	124192712	C	T	0.29	0.29	1.0	-0.0121029460677457	0.0186	0.5162	14004	16757	14424.77
1241555	chr11	rs507104	124193170	T	C	0.732	0.733	0.983	-0.0112025145079934	0.0194	0.5628	14004	16757	14424.77
1240806	chr11	rs7110735	124193267	G	T	0.559	0.557	0.987	-0.001300845733048	0.0172	0.9375	14004	16757	14424.77
1253421	chr11	rs5027505	124193342	G	A	0.559	0.557	0.987	-0.0014009809156281	0.0172	0.9373	14004	16757	14424.77
1253137	chr11	rs2512216	124193697	G	C	0.852	0.855	0.995	-0.0058973552660839	0.0239	0.806	14004	16757	14424.77
1251891	chr11	rs4936921	124194486	G	T	0.559	0.557	0.986	-0.0014009809156281	0.0172	0.9349	14004	16757	14424.77
1247177	chr11	rs646155	124194529	G	C	0.107	0.107	1.0	-0.0162005226717083	0.0274	0.554	14004	16757	14424.77
1258038	chr11	rs11824943	124195424	G	T	0.964	0.963	0.999	0.0459002781827573	0.0449	0.306	14004	16757	14424.77
1242462	chr11	rs11219592	124195505	T	C	0.964	0.963	0.999	0.0459957873421583	0.0449	0.3054	14004	16757	14424.77
1257920	chr11	rs553995	124195524	A	G	0.107	0.107	1.0	-0.0160988945897493	0.0274	0.5558	14004	16757	14424.77
1245988	chr11	rs58197472	124196529	C	T	0.964	0.963	0.999	0.0454034834538498	0.0449	0.3119	14004	16757	14424.77
1251943	chr11	rs76075998	124196725	G	C	0.954	0.954	0.394	0.0332026408277183	0.0641	0.6047	14004	16757	14424.77
1256759	chr11	rs676720	124196782	C	A	0.254	0.252	1.01	-0.0046005663955682	0.0194	0.8135	14004	16757	14424.77
1259609	chr11	rs7109034	124197979	G	C	0.305	0.303	0.957	-0.007095110875924	0.0188	0.704	14004	16757	14424.77
1256377	chr11	rs595827	124198157	T	C	0.291	0.29	1.0	-0.0117993392160431	0.0186	0.5247	14004	16757	14424.77
1237805	chr11	rs4057919	124198828	C	T	0.747	0.747	0.932	-0.0057967688471774	0.0203	0.7752	14004	16757	14424.77
1238514	chr11	rs4057906	124198883	T	C	0.305	0.304	0.957	-0.007095110875924	0.0188	0.7038	14004	16757	14424.77
1237692	chr11	rs612410	124199570	A	G	0.254	0.252	1.01	-0.0045001103249234	0.0194	0.8172	14004	16757	14424.77
1252795	chr11	rs539802	124199865	C	T	0.291	0.29	1.0	-0.0122041688389067	0.0186	0.5113	14004	16757	14424.77
1242583	chr11	rs641428	124200090	A	C	0.29	0.29	1.0	-0.0120017335415971	0.0186	0.5203	14004	16757	14424.77
1259274	chr11	rs641856	124200203	A	C	0.29	0.29	1.0	-0.0120017335415971	0.0186	0.5195	14004	16757	14424.77
1254080	chr11	rs2466624	124200260	A	T	0.853	0.855	0.994	-0.0058973552660839	0.024	0.8065	14004	16757	14424.77
1255653	chr11	rs57282818	124200652	C	G	0.954	0.951	0.984	0.0614995330875717	0.0399	0.1233	14004	16757	14424.77
1242467	chr11	rs2521416	124200915	G	A	0.29	0.29	1.0	-0.0120017335415971	0.0186	0.5203	14004	16757	14424.77
1254324	chr11	rs11820189	124201155	A	G	0.964	0.963	0.998	0.0458047599004855	0.0449	0.3069	14004	16757	14424.77
1251678	chr11	rs547414	124201507	A	G	0.29	0.29	1.0	-0.0120017335415971	0.0186	0.519	14004	16757	14424.77
1235149	chr11	rs7947332	124201949	C	T	0.559	0.557	0.984	-0.0019018072895963	0.0172	0.9115	14004	16757	14424.77
1237401	chr11	rs672244	124202382	A	C	0.254	0.252	1.01	-0.0045001103249234	0.0194	0.8157	14004	16757	14424.77
1234640	chr11	rs673543	124202662	T	C	0.107	0.107	1.0	-0.0164953025291975	0.0274	0.5477	14004	16757	14424.77
1246732	chr11	rs12294682	124202775	T	A	0.559	0.558	0.983	-0.0021022080918702	0.0172	0.9028	14004	16757	14424.77
1259659	chr11	rs185522322	124203658	A	G	0.987	0.986	0.944	0.115299955362577	0.0921	0.2108	9769	9756	9542.12
1249587	chr11	rs688985	124203779	T	C	0.291	0.29	1.0	-0.0119005312583873	0.0186	0.524	14004	16757	14424.77
1251976	chr11	rs2521417	124203965	T	A	0.291	0.29	1.0	-0.0119005312583873	0.0186	0.524	14004	16757	14424.77
1249628	chr11	rs2521418	124204191	G	A	0.291	0.29	1.0	-0.0117993392160431	0.0186	0.5246	14004	16757	14424.77
1243978	chr11	rs2512215	124204709	C	G	0.851	0.853	0.984	-0.0050024916227914	0.024	0.8334	14004	16757	14424.77
1248449	chr11	rs11821204	124205661	T	A	0.964	0.963	0.998	0.0448968808822823	0.0449	0.3172	14004	16757	14424.77
1238237	chr11	rs12799656	124205821	G	A	0.559	0.558	0.983	-0.0023026490626755	0.0172	0.8934	14004	16757	14424.77
1245361	chr11	rs11600562	124206303	A	C	0.107	0.108	0.993	-0.0162005226717083	0.0274	0.5538	14004	16757	14424.77
1238329	chr11	rs529467	124208175	T	C	0.291	0.29	1.0	-0.0121029460677457	0.0186	0.515	14004	16757	14424.77
1258803	chr11	rs652820	124208282	T	G	0.255	0.253	1.0	-0.0048015088161939	0.0194	0.8055	14004	16757	14424.77
1236579	chr11	rs653207	124208327	G	C	0.291	0.29	1.0	-0.0121029460677457	0.0186	0.5157	14004	16757	14424.77
1236379	chr11	rs653234	124208351	A	C	0.291	0.291	1.0	-0.0119005312583873	0.0186	0.5211	14004	16757	14424.77
1252304	chr11	rs75561891	124208627	T	G	0.98	0.98	0.645	-0.0674012815955113	0.0766	0.3788	13457	16217	13881.29
1247036	chr11	rs666135	124208977	A	G	0.291	0.29	1.0	-0.0122041688389067	0.0186	0.5106	14004	16757	14424.77
1255309	chr11	rs507118	124209483	C	T	0.732	0.732	0.978	-0.0093031403261444	0.0194	0.631	14004	16757	14424.77
1248725	chr11	rs12225745	124209498	C	T	0.954	0.951	0.981	0.06259914175652	0.04	0.1176	14004	16757	14424.77
1239368	chr11	rs669698	124209750	A	G	0.291	0.29	1.0	-0.0116981574124923	0.0186	0.5295	14004	16757	14424.77
1246855	chr11	rs509878	124209777	C	T	0.743	0.744	0.966	-0.0116981574124923	0.0198	0.5555	14004	16757	14424.77
1252602	chr11	rs10893212	124211646	C	T	0.56	0.558	0.982	-0.0028039273327342	0.0172	0.8719	14004	16757	14424.77
1251826	chr11	rs619226	124211909	C	A	0.291	0.29	1.0	-0.0116981574124923	0.0186	0.5284	14004	16757	14424.77
1258264	chr11	rs78410930	124212277	C	A	0.964	0.963	0.998	0.0443039255565243	0.0449	0.3238	14004	16757	14424.77
1244230	chr11	rs486541	124212418	C	T	0.291	0.29	1.0	-0.0116981574124923	0.0186	0.5283	14004	16757	14424.77
1238504	chr11	rs10893214	124212428	G	C	0.954	0.951	0.979	0.06259914175652	0.04	0.1178	14004	16757	14424.77
1252233	chr11	rs4936922	124212460	A	T	0.56	0.559	0.98	-0.0029042131473898	0.0172	0.8671	14004	16757	14424.77
1236545	chr11	rs80301085	124212751	C	T	0.964	0.963	0.998	0.0444952398865513	0.0449	0.3217	14004	16757	14424.77
1249005	chr11	rs491038	124212853	A	T	0.291	0.29	1.0	-0.0117993392160431	0.0186	0.5275	14004	16757	14424.77
1249350	chr11	rs634362	124213054	T	C	0.291	0.29	1.0	-0.0117993392160431	0.0186	0.5279	14004	16757	14424.77
1254252	chr11	rs77936865	124213183	A	G	0.964	0.963	1.0	0.0439020462871288	0.0449	0.3287	14004	16757	14424.77
1258437	chr11	rs637057	124213673	G	A	0.731	0.732	0.975	-0.0087985943563496	0.0194	0.6509	14004	16757	14424.77
1236874	chr11	rs652361	124214728	A	G	0.291	0.29	1.0	-0.0116981574124923	0.0186	0.5296	14004	16757	14424.77
1254542	chr11	rs11219599	124215036	C	T	0.56	0.559	0.979	-0.0028039273327342	0.0173	0.8688	14004	16757	14424.77
1240398	chr11	rs664406	124215195	T	G	0.255	0.253	1.0	-0.004198802647333	0.0194	0.8269	14004	16757	14424.77
1242145	chr11	rs665227	124215334	A	G	0.255	0.253	1.0	-0.004198802647333	0.0194	0.8272	14004	16757	14424.77
1246162	chr11	rs665257	124215364	C	T	0.255	0.253	1.0	-0.004198802647333	0.0194	0.8272	14004	16757	14424.77
1259227	chr11	rs2510435	124215393	C	A	0.852	0.855	0.992	-0.0057967688471774	0.024	0.8079	14004	16757	14424.77
1238864	chr11	rs10893215	124215439	G	A	0.56	0.559	0.978	-0.0029042131473898	0.0173	0.8688	14004	16757	14424.77
1253830	chr11	rs578885	124215535	T	C	0.107	0.107	0.996	-0.0164038098256767	0.0274	0.5509	14004	16757	14424.77
1256429	chr11	rs138750849	124215820	C	T	0.964	0.963	0.997	0.0439977464776452	0.0449	0.3266	14004	16757	14424.77
1238820	chr11	rs114469107	124215844	C	T	0.964	0.963	0.997	0.0439977464776452	0.0449	0.3265	14004	16757	14424.77
1256035	chr11	rs74237511	124216154	C	T	0.975	0.975	0.646	-0.0568984476340911	0.0668	0.394	14004	16757	14424.77
1252322	chr11	rs474900	124216242	G	T	0.255	0.253	1.0	-0.0042992284528324	0.0194	0.8235	14004	16757	14424.77
1254248	chr11	rs497300	124216393	C	T	0.107	0.107	0.996	-0.0165969709073694	0.0274	0.5457	14004	16757	14424.77
1252816	chr11	rs498258	124216506	C	T	0.291	0.29	1.0	-0.0116981574124923	0.0186	0.5293	14004	16757	14424.77
1255962	chr11	rs681021	124216553	G	A	0.255	0.253	1.0	-0.0042992284528324	0.0194	0.8229	14004	16757	14424.77
1253613	chr11	rs12577760	124216670	G	A	0.958	0.958	0.825	-0.0601959637034527	0.0452	0.1827	14004	16757	14424.77
1253559	chr11	rs681990	124216780	G	A	0.107	0.107	0.996	-0.0165969709073694	0.0274	0.5459	14004	16757	14424.77
1240042	chr11	rs6590060	124216808	G	A	0.561	0.559	0.978	-0.0030045090202987	0.0173	0.8604	14004	16757	14424.77
1246685	chr11	rs4057907	124216963	T	C	0.561	0.559	0.978	-0.0030045090202987	0.0173	0.8621	14004	16757	14424.77
1249854	chr11	rs79008464	124216972	G	A	0.964	0.963	0.997	0.0437967654983826	0.0449	0.3297	14004	16757	14424.77
1247387	chr11	rs77762411	124217537	C	A	0.963	0.962	0.985	0.0366983037826737	0.0446	0.4104	14004	16757	14424.77
1241165	chr11	rs34152097	124218511	A	T	0.964	0.963	1.0	0.0435000054458512	0.0449	0.3327	14004	16757	14424.77
1249752	chr11	rs11219602	124218971	A	C	0.561	0.559	0.977	-0.0028039273327342	0.0173	0.8691	14004	16757	14424.77
1243959	chr11	rs564202	124219110	A	G	0.73	0.731	0.972	-0.0087985943563496	0.0194	0.6495	14004	16757	14424.77
1251660	chr11	rs78785254	124219168	T	C	0.954	0.951	0.978	0.0641009254065236	0.0401	0.1097	14004	16757	14424.77
1251534	chr11	rs615796	124219187	C	T	0.291	0.29	1.0	-0.0112025145079934	0.0186	0.5475	14004	16757	14424.77
1248791	chr11	rs7934644	124219438	T	A	0.964	0.963	0.997	0.043203157300648	0.0449	0.3355	14004	16757	14424.77
1242738	chr11	rs618949	124219852	A	G	0.291	0.29	1.0	-0.0115969858456632	0.0186	0.5344	14004	16757	14424.77
1248208	chr11	rs647821	124220351	C	T	0.291	0.29	1.0	-0.0115969858456632	0.0186	0.5343	14004	16757	14424.77
1257830	chr11	rs3967789	124221089	C	T	0.561	0.559	0.977	-0.0026033858701149	0.0173	0.8806	14004	16757	14424.77
1240658	chr11	rs11821770	124221199	G	A	0.964	0.962	0.996	0.043203157300648	0.0449	0.3362	14004	16757	14424.77
1256430	chr11	rs11219605	124221451	T	C	0.964	0.962	0.996	0.043097802902723	0.0449	0.3369	14004	16757	14424.77
1240923	chr11	rs6590061	124221701	G	A	0.291	0.29	1.0	-0.0115969858456632	0.0186	0.534	14004	16757	14424.77
1244823	chr11	rs577300	124221954	T	C	0.291	0.29	1.0	-0.0115969858456632	0.0186	0.534	14004	16757	14424.77
1253260	chr11	rs675653	124221957	A	G	0.107	0.107	0.998	-0.0164953025291975	0.0274	0.5474	14004	16757	14424.77
1254735	chr11	rs2510436	124222092	T	A	0.901	0.905	0.954	-0.0406970023321042	0.0292	0.1636	14004	16757	14424.77
1252310	chr11	rs491840	124222384	G	C	0.291	0.29	1.0	-0.0117993392160431	0.0186	0.5272	14004	16757	14424.77
1237197	chr11	rs492697	124222479	A	T	0.291	0.29	1.0	-0.0115969858456632	0.0186	0.5344	14004	16757	14424.77
1242909	chr11	rs492785	124222508	T	C	0.291	0.29	1.0	-0.0114958245134845	0.0186	0.5369	14004	16757	14424.77
1257373	chr11	rs76998911	124222667	G	C	0.862	0.864	0.778	-0.0027036515743148	0.0276	0.9218	14004	16757	14424.77
1242391	chr11	rs76604348	124222939	A	T	0.943	0.943	0.456	0.0289955368412525	0.0539	0.5913	14004	16757	14424.77
1250519	chr11	rs584014	124223281	A	G	0.291	0.29	1.0	-0.0115969858456632	0.0186	0.535	14004	16757	14424.77
1246346	chr11	rs500174	124223284	A	C	0.254	0.253	1.0	-0.0043996643446871	0.0194	0.8204	14004	16757	14424.77
1243829	chr11	rs78114064	124224599	A	G	0.964	0.962	0.996	0.0463013553668425	0.0449	0.3024	14004	16757	14424.77
1239255	chr11	rs600686	124224662	A	C	0.73	0.731	0.971	-0.0091012913892029	0.0194	0.6386	14004	16757	14424.77
1253530	chr11	rs613207	124225191	G	A	0.291	0.29	1.0	-0.0116981574124923	0.0186	0.5309	14004	16757	14424.77
1235863	chr11	rs474711	124225661	G	A	0.29	0.29	1.0	-0.0106970095483354	0.0186	0.5663	14004	16757	14424.77
1241166	chr11	rs478348	124226051	A	C	0.291	0.29	1.0	-0.0114047880634385	0.0186	0.5401	14004	16757	14424.77
1246592	chr11	rs480324	124226295	T	G	0.254	0.252	1.0	-0.0045001103249234	0.0194	0.8177	14004	16757	14424.77
1239888	chr11	rs504362	124226577	C	T	0.75	0.752	0.952	-0.0112025145079934	0.0201	0.578	14004	16757	14424.77
1255872	chr11	rs76769286	124227093	G	T	0.964	0.963	0.998	0.0412954824071715	0.045	0.3588	14004	16757	14424.77
1242214	chr11	rs532645	124227346	A	C	0.291	0.29	1.0	-0.0112025145079934	0.0186	0.5468	14004	16757	14424.77
1245055	chr11	rs644353	124227543	A	G	0.291	0.29	1.0	-0.0114047880634385	0.0186	0.539	14004	16757	14424.77
1257115	chr11	rs77248286	124227544	T	G	0.964	0.963	0.995	0.0411995232473163	0.0449	0.3591	14004	16757	14424.77
1241037	chr11	rs657456	124228144	C	G	0.291	0.29	1.0	-0.0115969858456632	0.0186	0.5326	14004	16757	14424.77
1234571	chr11	rs114881929	124228603	T	A	0.969	0.968	0.918	0.0416984103556758	0.0504	0.4083	14004	16757	14424.77
1246080	chr11	rs116655236	124228605	T	A	0.969	0.968	0.918	0.0416984103556758	0.0504	0.4084	14004	16757	14424.77
1246594	chr11	rs2512305	124228618	G	A	0.852	0.855	0.99	-0.0049019951702315	0.024	0.8396	14004	16757	14424.77
1256816	chr11	rs116338638	124228619	C	G	0.964	0.963	0.996	0.0416024898545136	0.0451	0.3561	14004	16757	14424.77
1242208	chr11	rs564875	124228623	T	C	0.255	0.253	1.0	-0.0054045784588597	0.0194	0.7795	14004	16757	14424.77
1236331	chr11	rs2428299	124229531	C	T	0.254	0.253	1.0	-0.004701032558649	0.0194	0.8067	14004	16757	14424.77
1257688	chr11	rs2428300	124229535	C	T	0.254	0.253	1.0	-0.0048015088161939	0.0194	0.805	14004	16757	14424.77
1255721	chr11	rs2510430	124229677	C	A	0.898	0.903	0.966	-0.0426987545331152	0.0287	0.1363	14004	16757	14424.77
1243207	chr11	rs10893216	124229840	G	A	0.107	0.107	0.998	-0.0159972768350078	0.0274	0.5605	14004	16757	14424.77
1250600	chr11	rs2428301	124229916	T	G	0.254	0.253	1.01	-0.0046005663955682	0.0194	0.8142	14004	16757	14424.77
1254352	chr11	rs598490	124230739	G	A	0.254	0.253	1.0	-0.0051029981759033	0.0194	0.7937	14004	16757	14424.77
1251429	chr11	rs598551	124230788	T	G	0.107	0.107	0.997	-0.0160988945897493	0.0274	0.557	14004	16757	14424.77
1236768	chr11	rs2512304	124230820	T	C	0.911	0.915	0.9	-0.043502667649395	0.0316	0.1681	14004	16757	14424.77
1242262	chr11	rs11219609	124230943	A	G	0.562	0.561	0.976	-0.0027036515743148	0.0173	0.8752	14004	16757	14424.77
1253033	chr11	rs610937	124231232	A	G	0.254	0.253	1.0	-0.0052035148315978	0.0194	0.7893	14004	16757	14424.77
1251548	chr11	rs479665	124231545	T	C	0.254	0.253	1.0	-0.005304041591906	0.0194	0.7864	14004	16757	14424.77
1256802	chr11	rs613141	124231708	A	G	0.254	0.253	1.0	-0.0054045784588597	0.0194	0.7818	14004	16757	14424.77
1250609	chr11	rs2428302	124232609	A	T	0.254	0.253	1.0	-0.0055956263571598	0.0194	0.7746	14004	16757	14424.77
1243301	chr11	rs514661	124233035	A	G	0.254	0.253	0.999	-0.0055956263571598	0.0195	0.7717	14004	16757	14424.77
1254133	chr11	rs640511	124233274	T	G	0.254	0.252	0.998	-0.0055956263571598	0.0195	0.7727	14004	16757	14424.77
1256839	chr11	rs540324	124233530	G	A	0.107	0.107	0.995	-0.0166986496230515	0.0275	0.5445	14004	16757	14424.77
1250002	chr11	rs545780	124234139	T	C	0.107	0.107	0.994	-0.0172987645783295	0.0275	0.5281	14004	16757	14424.77
1249283	chr11	rs546658	124234228	A	C	0.254	0.252	0.994	-0.0065010863423599	0.0195	0.7397	14004	16757	14424.77
1259684	chr11	rs546729	124234259	T	C	0.254	0.252	0.993	-0.0065010863423599	0.0195	0.7401	14004	16757	14424.77
1250963	chr11	rs145211843	124234348	G	A	0.987	0.986	0.932	0.091995601745583	0.0931	0.3232	9388	10825	9411.77
1243392	chr11	rs656181	124234431	G	T	0.254	0.252	0.992	-0.0065010863423599	0.0195	0.7374	14004	16757	14424.77
1251988	chr11	rs12421593	124235431	G	A	0.964	0.963	0.996	0.0406043708419401	0.0449	0.3653	14004	16757	14424.77
1244184	chr11	rs3901494	124235672	T	C	0.526	0.524	0.969	0.0037031349243813	0.0172	0.8288	14004	16757	14424.77
1248686	chr11	rs2512302	124236268	G	A	0.432	0.432	0.97	-0.001300845733048	0.0174	0.9397	14004	16757	14424.77
1253969	chr11	rs118030878	124236403	C	T	0.969	0.97	0.676	-0.049400350295127	0.0597	0.408	14004	16757	14424.77
1248046	chr11	rs2188709	124236674	C	A	0.963	0.962	0.996	0.0384030712829451	0.0447	0.3912	14004	16757	14424.77
1234327	chr11	rs686726	124236679	T	G	0.712	0.714	0.982	-0.013399371963117	0.0189	0.4807	14004	16757	14424.77
1252436	chr11	rs687167	124236759	G	A	0.712	0.714	0.982	-0.0129028853555234	0.0189	0.4949	14004	16757	14424.77
1249696	chr11	rs553918	124237880	A	G	0.712	0.714	0.983	-0.0131966945943914	0.0189	0.4849	14004	16757	14424.77
1249141	chr11	rs12364324	124238022	C	T	0.954	0.951	0.951	0.0746992259002006	0.0407	0.06654	14004	16757	14424.77
1236370	chr11	rs2157997	124238096	G	A	0.963	0.962	0.997	0.0374017521540008	0.0446	0.4024	14004	16757	14424.77
1244036	chr11	rs12417901	124238473	A	T	0.963	0.962	0.997	0.036997088886122	0.0446	0.4073	14004	16757	14424.77
1250589	chr11	rs7102211	124238536	C	A	0.432	0.431	0.975	-0.0010005003335835	0.0173	0.9558	14004	16757	14424.77
1238600	chr11	rs12420677	124238547	C	A	0.963	0.962	0.997	0.0371030879515023	0.0446	0.4058	14004	16757	14424.77
1238748	chr11	rs12417910	124238580	A	C	0.963	0.962	0.997	0.0369007163483657	0.0446	0.408	14004	16757	14424.77
1252521	chr11	rs12422153	124238598	T	A	0.963	0.962	0.999	0.0384030712829451	0.0447	0.3905	14004	16757	14424.77
1252607	chr11	rs9667371	124238808	C	A	0.107	0.107	0.991	-0.0138048499765589	0.0275	0.6154	14004	16757	14424.77
1253189	chr11	rs11829003	124238848	T	C	0.678	0.678	0.977	-0.0052035148315978	0.0184	0.7751	14004	16757	14424.77
1258975	chr11	rs11826639	124238856	G	A	0.715	0.716	0.974	-0.0123965203365513	0.0191	0.5171	14004	16757	14424.77
1258286	chr11	rs7925490	124238872	A	G	0.678	0.678	0.977	-0.0043996643446871	0.0184	0.8098	14004	16757	14424.77
1239034	chr11	rs6590063	124239188	A	G	0.107	0.107	0.991	-0.013399371963117	0.0275	0.6271	14004	16757	14424.77
1243739	chr11	rs4057916	124239375	A	T	0.432	0.431	0.975	-0.0012007205765188	0.0173	0.947	14004	16757	14424.77
1251019	chr11	rs526081	124239690	G	A	0.675	0.676	0.987	-0.0048015088161939	0.0182	0.7915	14004	16757	14424.77
1245193	chr11	rs550000	124240011	G	A	0.107	0.107	0.991	-0.013399371963117	0.0275	0.6269	14004	16757	14424.77
1241067	chr11	rs4057917	124240677	T	G	0.963	0.962	0.998	0.0358014124633833	0.0445	0.4221	14004	16757	14424.77
1250372	chr11	rs4420282	124241151	G	A	0.963	0.962	0.998	0.0358014124633833	0.0445	0.4212	14004	16757	14424.77
1235888	chr11	rs76409900	124241190	C	T	0.963	0.962	1.0	0.0384030712829451	0.0447	0.3894	14004	16757	14424.77
1254256	chr11	rs4057891	124241219	A	C	0.963	0.962	0.999	0.0355022698424966	0.0445	0.4253	14004	16757	14424.77
1253826	chr11	rs11819809	124242419	C	T	0.963	0.962	1.0	0.0366019024445485	0.0445	0.4117	14004	16757	14424.77
1239392	chr11	rs12283356	124242957	A	G	0.963	0.962	1.0	0.0356952753244514	0.0445	0.4229	14004	16757	14424.77
1239977	chr11	rs10790671	124242963	G	A	0.432	0.432	0.976	-0.0016012813669738	0.0173	0.9274	14004	16757	14424.77
1251644	chr11	rs7120225	124243240	A	G	0.107	0.107	0.99	-0.0135007260538548	0.0275	0.6237	14004	16757	14424.77
1258898	chr11	rs11820441	124243285	G	A	0.963	0.962	1.0	0.0356952753244514	0.0445	0.4229	14004	16757	14424.77
1250418	chr11	rs4245051	124243588	C	T	0.712	0.714	0.987	-0.0122952780941516	0.0189	0.5155	14004	16757	14424.77
1240158	chr11	rs6421590	124243836	C	T	0.107	0.107	0.99	-0.0137034650584925	0.0275	0.6179	14004	16757	14424.77
1248929	chr11	rs604531	124244349	C	T	0.712	0.714	0.988	-0.0117993392160431	0.0189	0.5307	14004	16757	14424.77
1259713	chr11	rs557480	124244363	G	A	0.712	0.714	0.988	-0.0117993392160431	0.0189	0.5306	14004	16757	14424.77
1239191	chr11	rs559401	124244588	T	A	0.712	0.714	0.988	-0.0119005312583873	0.0189	0.53	14004	16757	14424.77
1240304	chr11	rs4057892	124244792	T	C	0.963	0.962	1.0	0.0356952753244514	0.0445	0.4221	14004	16757	14424.77
1246233	chr11	rs617909	124245050	G	A	0.712	0.714	0.988	-0.0116981574124923	0.0189	0.537	14004	16757	14424.77
1238436	chr11	rs474557	124245085	T	C	0.676	0.676	0.989	-0.0045001103249234	0.0182	0.8052	14004	16757	14424.77
1238062	chr11	rs475436	124245143	G	A	0.713	0.714	0.987	-0.0121029460677457	0.0189	0.5238	14004	16757	14424.77
1252974	chr11	rs477262	124245353	G	A	0.712	0.714	0.988	-0.0117993392160431	0.0189	0.5305	14004	16757	14424.77
1258092	chr11	rs620669	124245640	C	T	0.107	0.107	0.991	-0.0128015918372089	0.0275	0.6411	14004	16757	14424.77
1244100	chr11	rs480111	124245682	T	C	0.107	0.107	0.991	-0.0128015918372089	0.0275	0.6426	14004	16757	14424.77
1256881	chr11	rs621161	124245744	C	G	0.712	0.714	0.988	-0.0122041688389067	0.0189	0.518	14004	16757	14424.77
1237787	chr11	rs621567	124245818	G	T	0.712	0.714	0.988	-0.0122952780941516	0.0189	0.5136	14004	16757	14424.77
1254565	chr11	rs80211756	124246158	C	T	0.963	0.962	1.0	0.0389995348490096	0.0446	0.382	14004	16757	14424.77
1259714	chr11	rs633461	124246221	C	T	0.107	0.107	0.991	-0.0125990355765152	0.0275	0.6467	14004	16757	14424.77
1249014	chr11	rs17128897	124246353	A	G	0.963	0.962	1.0	0.0361969153118182	0.0446	0.417	14004	16757	14424.77
1258177	chr11	rs634291	124246401	C	T	0.712	0.714	0.988	-0.0117993392160431	0.0189	0.5323	14004	16757	14424.77
1255131	chr11	rs634773	124246541	C	G	0.712	0.714	0.988	-0.0117993392160431	0.0189	0.5317	14004	16757	14424.77
1249538	chr11	rs58146799	124246695	G	A	0.963	0.962	1.0	0.0376040223973664	0.0446	0.3992	14004	16757	14424.77
1236398	chr11	rs535252	124247075	A	G	0.712	0.714	0.988	-0.0123965203365513	0.0189	0.5122	14004	16757	14424.77
1238668	chr11	rs536201	124247187	G	A	0.712	0.714	0.988	-0.0119005312583873	0.0189	0.5292	14004	16757	14424.77
1246171	chr11	rs538032	124247361	C	T	0.712	0.714	0.988	-0.0119005312583873	0.0189	0.5282	14004	16757	14424.77
1235639	chr11	rs6590066	124247897	C	G	0.432	0.431	0.978	-0.0010005003335835	0.0173	0.9523	14004	16757	14424.77
1240517	chr11	rs568313	124248395	C	T	0.712	0.714	0.988	-0.0121029460677457	0.0189	0.5225	14004	16757	14424.77
1254180	chr11	rs664275	124248489	T	C	0.712	0.714	0.988	-0.0122952780941516	0.0189	0.5163	14004	16757	14424.77
1245052	chr11	rs665215	124248733	A	C	0.712	0.714	0.988	-0.0120017335415971	0.0189	0.5242	14004	16757	14424.77
1244727	chr11	rs521790	124249337	A	G	0.712	0.714	0.988	-0.0120017335415971	0.0189	0.5244	14004	16757	14424.77
1238198	chr11	rs526371	124249820	C	T	0.712	0.714	0.988	-0.0117993392160431	0.0189	0.5311	14004	16757	14424.77
1245689	chr11	rs7948434	124249831	C	T	0.712	0.714	0.988	-0.0117993392160431	0.0189	0.5313	14004	16757	14424.77
1253707	chr11	rs601485	124250276	C	T	0.712	0.714	0.988	-0.0117993392160431	0.0189	0.5327	14004	16757	14424.77
1255946	chr11	rs6590067	124250368	C	T	0.712	0.714	0.988	-0.0117993392160431	0.0189	0.5313	14004	16757	14424.77
1252418	chr11	rs6590068	124250406	A	G	0.712	0.714	0.988	-0.0117993392160431	0.0189	0.5328	14004	16757	14424.77
1255598	chr11	rs553968	124250538	T	G	0.676	0.676	0.989	-0.0043996643446871	0.0182	0.8092	14004	16757	14424.77
1250200	chr11	rs554796	124250618	T	C	0.712	0.714	0.988	-0.0117993392160431	0.0189	0.532	14004	16757	14424.77
1244880	chr11	rs555861	124250787	C	A	0.712	0.714	0.988	-0.0117993392160431	0.0189	0.5338	14004	16757	14424.77
1259536	chr11	rs4057900	124250964	A	G	0.575	0.574	0.958	-0.0034961042567088	0.0175	0.8397	14004	16757	14424.77
1236980	chr11	rs579352	124251004	C	T	0.713	0.714	0.988	-0.0115969858456632	0.0189	0.5382	14004	16757	14424.77
1235325	chr11	rs580500	124251191	C	A	0.713	0.714	0.988	-0.0114958245134845	0.0189	0.5433	14004	16757	14424.77
1250568	chr11	rs471978	124251383	T	C	0.713	0.714	0.988	-0.0114047880634385	0.0189	0.5469	14004	16757	14424.77
1244941	chr11	rs75342688	124251409	C	A	0.963	0.962	1.0	0.0384030712829451	0.0447	0.3899	14004	16757	14424.77
1243461	chr11	rs503220	124252422	G	A	0.713	0.714	0.987	-0.0112025145079934	0.0189	0.5538	14004	16757	14424.77
1241076	chr11	rs146094090	124253048	G	A	0.963	0.962	1.0	0.0379988130912113	0.0447	0.3947	14004	16757	14424.77
1251212	chr11	rs77122518	124254337	A	G	0.938	0.94	0.833	-0.019203206984436	0.0386	0.6177	14004	16757	14424.77
1239520	chr11	rs567239	124254813	G	A	0.144	0.145	0.99	-0.0217958123704574	0.0242	0.3684	14004	16757	14424.77
1245304	chr11	rs673843	124254986	T	C	0.717	0.717	0.987	-0.0076995657264405	0.019	0.6828	14004	16757	14424.77
1242597	chr11	rs480634	124255126	T	C	0.716	0.717	0.987	-0.0071958279818024	0.019	0.7037	14004	16757	14424.77
1242230	chr11	rs480798	124255184	A	G	0.717	0.718	0.985	-0.008395140788382	0.019	0.6573	14004	16757	14424.77
1250048	chr11	rs11219618	124255453	C	T	0.427	0.428	0.979	-0.0052035148315978	0.0173	0.7621	14004	16757	14424.77
1247259	chr11	rs484421	124255552	G	A	0.717	0.717	0.988	-0.007095110875924	0.019	0.7087	14004	16757	14424.77
1248088	chr11	rs676563	124255588	G	A	0.716	0.717	0.987	-0.007095110875924	0.019	0.7086	14004	16757	14424.77
1239032	chr11	rs486402	124255783	C	T	0.717	0.717	0.987	-0.0074980401773571	0.019	0.6914	14004	16757	14424.77
1244904	chr11	rs76153018	124255959	G	C	0.963	0.962	1.0	0.0371030879515023	0.0447	0.4063	14004	16757	14424.77
1250757	chr11	rs6590070	124255981	G	T	0.107	0.107	0.99	-0.0140989243795016	0.0276	0.6076	14004	16757	14424.77
1248178	chr11	rs4057885	124255991	T	C	0.717	0.717	0.988	-0.007095110875924	0.019	0.7067	14004	16757	14424.77
1241756	chr11	rs7118177	124258314	C	T	0.717	0.717	0.988	-0.007095110875924	0.019	0.7065	14004	16757	14424.77
1236138	chr11	rs574393	124258441	G	A	0.717	0.717	0.987	-0.0071958279818024	0.019	0.7059	14004	16757	14424.77
1258741	chr11	rs577031	124258716	T	C	0.68	0.679	0.988	-0.0004000800213396	0.0183	0.983	14004	16757	14424.77
1251000	chr11	rs11219624	124258873	C	T	0.963	0.962	0.998	0.0371994409891063	0.0447	0.4053	14004	16757	14424.77
1240235	chr11	rs614493	124258878	C	T	0.717	0.717	0.986	-0.007095110875924	0.019	0.7088	14004	16757	14424.77
1252529	chr11	rs523335	124258922	G	A	0.717	0.717	0.986	-0.007095110875924	0.019	0.7094	14004	16757	14424.77
1249154	chr11	rs524426	124259085	C	G	0.717	0.718	0.984	-0.0073972926304747	0.019	0.6954	14004	16757	14424.77
1242950	chr11	rs525222	124259133	A	G	0.717	0.717	0.985	-0.007095110875924	0.019	0.7094	14004	16757	14424.77
1236183	chr11	rs626995	124259309	T	C	0.107	0.108	0.983	-0.0142003494011414	0.0276	0.6069	14004	16757	14424.77
1246064	chr11	rs627424	124259413	T	C	0.692	0.692	0.944	-0.0019018072895963	0.0189	0.9184	14004	16757	14424.77
1246954	chr11	rs531689	124259817	A	G	0.68	0.68	0.985	-0.000200020002667	0.0183	0.9897	14004	16757	14424.77
1243072	chr11	rs77714492	124259835	T	G	0.963	0.962	0.997	0.0369007163483657	0.0448	0.4097	14004	16757	14424.77
1254303	chr11	rs656524	124259983	T	G	0.717	0.718	0.983	-0.007004474152883	0.019	0.7143	14004	16757	14424.77
1250368	chr11	rs658264	124260374	A	C	0.717	0.718	0.981	-0.0069037763167944	0.019	0.7162	14004	16757	14424.77
1254188	chr11	rs145961088	124260691	G	C	0.976	0.977	0.788	-0.0628972021721127	0.0629	0.3173	14004	16757	14424.77
1234063	chr11	rs1789019	124260820	G	A	0.717	0.718	0.98	-0.007296555232638	0.019	0.703	14004	16757	14424.77
1248924	chr11	rs4057888	124260922	G	T	0.717	0.718	0.98	-0.0071958279818024	0.019	0.7048	14004	16757	14424.77
1257521	chr11	rs607848	124263931	G	C	0.681	0.681	0.978	9.99950003332973e-05	0.0184	0.9971	14004	16757	14424.77
1252142	chr11	rs487564	124264202	A	G	0.718	0.719	0.977	-0.0067024110596754	0.0191	0.7239	14004	16757	14424.77
1253986	chr11	rs4936923	124264636	G	T	0.427	0.428	0.971	-0.0052035148315978	0.0173	0.7627	14004	16757	14424.77
1254191	chr11	rs10790672	124265109	A	G	0.569	0.569	0.942	-0.009696862978864	0.0176	0.5814	14004	16757	14424.77
1247585	chr11	rs12421141	124265803	T	C	0.964	0.963	0.986	0.0377966226945664	0.0451	0.4023	14004	16757	14424.77
1246595	chr11	rs3867245	124265961	T	A	0.427	0.427	0.963	-0.0057967688471774	0.0174	0.738	14004	16757	14424.77
1235405	chr11	rs144478570	124267056	G	A	0.964	0.963	0.979	0.0389995348490096	0.0454	0.3902	14004	16757	14424.77
1251489	chr11	rs507360	124267177	T	C	0.121	0.121	0.888	-0.0074980401773571	0.0275	0.7848	14004	16757	14424.77
1236447	chr11	rs507335	124267189	T	C	0.121	0.122	0.885	-0.0111013930711739	0.0275	0.6865	14004	16757	14424.77
1251220	chr11	rs59100928	124267618	G	A	0.72	0.721	0.961	-0.005304041591906	0.0193	0.7835	14004	16757	14424.77
1236257	chr11	rs11219632	124268014	A	G	0.956	0.953	0.905	0.0875987044790681	0.0425	0.0391	14004	16757	14424.77
1234988	chr11	rs11219633	124268323	G	T	0.956	0.953	0.906	0.0873971359084229	0.0425	0.03954	14004	16757	14424.77
1238115	chr11	rs145107543	124268403	G	A	0.964	0.963	0.968	0.0411035548784171	0.0458	0.3699	14004	16757	14424.77
1236893	chr11	rs115174225	124268503	A	G	0.964	0.963	0.967	0.0409979790340721	0.0458	0.3709	14004	16757	14424.77
1241686	chr11	rs548081	124268735	G	T	0.667	0.667	0.918	0.0063001125484799	0.0188	0.7368	14004	16757	14424.77
1236074	chr11	rs573157	124271173	A	G	0.687	0.687	0.948	0.0027960873020011	0.0188	0.8799	14004	16757	14424.77
1254477	chr11	rs569501	124271566	C	T	0.111	0.111	0.911	-0.0095958936734469	0.0283	0.7332	14004	16757	14424.77
1236730	chr11	rs624110	124271865	G	T	0.723	0.724	0.947	-0.0038975857287134	0.0195	0.8397	14004	16757	14424.77
1247086	chr11	rs635933	124272210	C	T	0.723	0.724	0.946	-0.0040983869261633	0.0195	0.8318	14004	16757	14424.77
1238119	chr11	rs189701219	124273159	A	G	0.964	0.964	0.956	0.0369007163483657	0.0463	0.4256	14004	16757	14424.77
1248923	chr11	rs11219641	124274020	C	T	0.422	0.422	0.925	-0.006199175242821	0.0178	0.7265	14004	16757	14424.77
1247283	chr11	rs76664630	124274685	T	C	0.957	0.958	0.637	0.0063001125484799	0.0524	0.904	14004	16757	14424.77
1239774	chr11	rs561369	124275314	C	G	0.733	0.735	0.92	-0.0064004391810282	0.02	0.7483	14004	16757	14424.77
1236621	chr11	rs560678	124275348	C	T	0.76	0.761	0.903	0.0014988761237359	0.021	0.9443	14004	16757	14424.77
1243161	chr11	rs12284741	124276497	G	C	0.802	0.803	0.877	-0.0143017847108596	0.0227	0.5282	14004	16757	14424.77
1259596	chr11	rs57075153	124276813	A	G	0.958	0.954	0.803	0.133997533963765	0.0462	0.003705	14004	16757	14424.77
1245241	chr11	rs11219642	124276828	T	C	0.958	0.954	0.8	0.134198669945484	0.0461	0.003612	14004	16757	14424.77
1250522	chr11	rs11219643	124276910	G	A	0.966	0.961	0.927	0.152300397681944	0.047	0.001199	14004	16757	14424.77
1244946	chr11	rs77364075	124277498	C	T	0.971	0.973	0.784	0.0100988346774146	0.0623	0.8717	13457	16217	13881.29
1248090	chr11	rs11219644	124277731	T	G	0.937	0.935	0.862	0.100903598340866	0.0379	0.007705	14004	16757	14424.77
1252697	chr11	rs11219645	124277960	A	T	0.937	0.935	0.865	0.100297721315364	0.0379	0.008132	14004	16757	14424.77
1244740	chr11	rs3867247	124278130	G	A	0.686	0.681	0.96	0.0266029817945341	0.0186	0.1537	14004	16757	14424.77
1238607	chr11	rs140091259	124278146	A	G	0.987	0.982	0.867	0.283598747014145	0.0939	0.002519	9282	10064	9217.77
1245699	chr11	rs79248333	124278232	T	C	0.971	0.973	0.797	0.0097027754613851	0.0616	0.8747	13457	16217	13881.29
1255414	chr11	rs79227110	124278528	C	G	0.766	0.767	0.963	-0.006199175242821	0.0204	0.7599	14004	16757	14424.77
1238401	chr11	rs6590071	124278652	T	C	0.157	0.156	0.932	-0.0329985112635755	0.0243	0.1755	14004	16757	14424.77
1244429	chr11	rs7939249	124278679	T	C	0.686	0.681	0.96	0.026398473854531	0.0186	0.1555	14004	16757	14424.77
1257303	chr11	rs75761867	124278716	T	C	0.97	0.973	0.796	0.0086028888072678	0.0613	0.8884	13457	16217	13881.29
1240664	chr11	rs7101586	124278972	A	G	0.471	0.475	0.953	-0.0403950023610502	0.0174	0.02064	14004	16757	14424.77
1247675	chr11	rs146313997	124278999	C	T	0.985	0.986	0.793	-0.127197210267001	0.0864	0.141	12047	13060	12089.59
1243267	chr11	rs11219646	124279240	G	A	0.966	0.962	0.938	0.147997502083331	0.0472	0.001724	14004	16757	14424.77
1240949	chr11	rs75261250	124279789	T	A	0.795	0.794	0.936	-0.0101008421794295	0.0217	0.6418	14004	16757	14424.77
1248482	chr11	rs56247609	124279923	G	A	0.954	0.952	0.908	0.0435000054458512	0.0419	0.2986	14004	16757	14424.77
1258896	chr11	rs77999077	124279945	C	A	0.97	0.973	0.81	0.0183015011699126	0.0618	0.7673	12770	15725	13307.91
1238035	chr11	rs55694396	124280208	T	C	0.954	0.952	0.908	0.0446960805488528	0.0419	0.2853	14004	16757	14424.77
1244143	chr11	rs77686717	124280697	G	A	0.97	0.973	0.813	0.0173977771764203	0.0617	0.7774	12770	15725	13307.91
1256009	chr11	rs7110699	124281119	G	A	0.159	0.16	0.915	-0.0346017967900747	0.0243	0.1548	14004	16757	14424.77
1243285	chr11	rs7114450	124281660	G	A	0.189	0.192	0.955	-0.061099109367851	0.0222	0.005966	14004	16757	14424.77
1256442	chr11	rs76398646	124283032	C	A	0.958	0.957	0.901	0.0446960805488528	0.0441	0.3113	14004	16757	14424.77
1243583	chr11	rs116992093	124283133	C	T	0.939	0.937	0.726	0.0099998345783334	0.041	0.8078	14004	16757	14424.77
1259710	chr11	rs4936925	124283163	A	G	0.188	0.191	0.96	-0.0601959637034527	0.0222	0.006721	14004	16757	14424.77
1254684	chr11	rs4935882	124283214	A	C	0.415	0.419	0.969	-0.0377018671840115	0.0175	0.0314	14004	16757	14424.77
1250641	chr11	rs4935883	124283321	T	A	0.188	0.191	0.961	-0.0601959637034527	0.0222	0.006707	14004	16757	14424.77
1252053	chr11	rs76401097	124283629	G	C	0.954	0.952	0.91	0.041995705452017	0.0419	0.3159	14004	16757	14424.77
1235793	chr11	rs2285588	124284554	G	A	0.187	0.191	0.965	-0.0601003842529617	0.0222	0.006757	14004	16757	14424.77
1246702	chr11	rs2285589	124285025	T	C	0.187	0.191	0.966	-0.0600048139370291	0.0222	0.006803	14004	16757	14424.77
1247514	chr11	rs2285590	124285289	T	C	0.415	0.418	0.975	-0.0374007702544828	0.0175	0.03246	14004	16757	14424.77
1247987	chr11	rs7951885	124285370	A	G	0.414	0.418	0.976	-0.0375045865412751	0.0175	0.03154	14004	16757	14424.77
1247881	chr11	rs10893220	124285437	G	A	0.461	0.466	0.96	-0.0431998193062192	0.0174	0.01296	14004	16757	14424.77
1251767	chr11	rs76157044	124285604	A	G	0.97	0.973	0.845	0.0135971385060249	0.0611	0.8243	12770	15725	13307.91
1236562	chr11	rs6590072	124285735	A	T	0.801	0.799	0.953	-0.0016012813669738	0.0217	0.9425	14004	16757	14424.77
1247546	chr11	rs2106649	124285886	C	T	0.773	0.773	0.989	0.0	0.0203	0.9985	14004	16757	14424.77
1253132	chr11	rs1893702	124286219	C	T	0.186	0.19	0.974	-0.0596013954910886	0.0221	0.007013	14004	16757	14424.77
1245430	chr11	rs1893703	124286329	A	G	0.186	0.19	0.974	-0.0598030843707537	0.0221	0.006895	14004	16757	14424.77
1239989	chr11	rs78108842	124286414	C	T	0.97	0.973	0.848	0.0134984841513417	0.0609	0.8248	12770	15725	13307.91
1257759	chr11	rs78944324	124286513	G	A	0.985	0.988	0.547	-0.313396540291772	0.1252	0.01232	7858	9535	8382.7
1245329	chr11	rs7950272	124286727	T	C	0.414	0.417	0.98	-0.0375980304153185	0.0174	0.03071	14004	16757	14424.77
1249804	chr11	rs2077126	124286829	A	G	0.186	0.19	0.974	-0.0601003842529617	0.0221	0.006563	14004	16757	14424.77
1236341	chr11	rs4617598	124287377	C	G	0.188	0.191	0.966	-0.0596013954910886	0.0221	0.007123	14004	16757	14424.77
1242176	chr11	rs4354697	124287387	G	A	0.188	0.191	0.966	-0.0601959637034527	0.0221	0.006608	14004	16757	14424.77
1238876	chr11	rs4348918	124287437	A	G	0.155	0.155	0.944	-0.0340015566760147	0.0242	0.1606	14004	16757	14424.77
1250269	chr11	rs4348919	124287446	A	G	0.188	0.191	0.966	-0.0601003842529617	0.0221	0.006618	14004	16757	14424.77
1253835	chr11	rs2009114	124287496	C	T	0.186	0.19	0.975	-0.0608015124606624	0.0221	0.005951	14004	16757	14424.77
1236542	chr11	rs7102689	124287526	T	C	0.186	0.19	0.975	-0.0606952493104976	0.0221	0.006014	14004	16757	14424.77
1258827	chr11	rs7117759	124287873	G	A	0.186	0.19	0.976	-0.0606952493104976	0.0221	0.006019	14004	16757	14424.77
1238558	chr11	rs78445249	124288002	G	A	0.968	0.971	0.807	0.0014988761237359	0.0587	0.9789	13457	16217	13881.29
1244056	chr11	rs6590073	124288318	A	G	0.186	0.19	0.976	-0.0605996221289296	0.0221	0.006083	14004	16757	14424.77
1254531	chr11	rs7120990	124288374	A	C	0.186	0.19	0.976	-0.0605996221289296	0.0221	0.006089	14004	16757	14424.77
1251920	chr11	rs7121459	124288489	G	A	0.186	0.189	0.975	-0.0611947843281922	0.0221	0.005688	14004	16757	14424.77
1236929	chr11	rs7121132	124288491	A	C	0.186	0.189	0.975	-0.0611947843281922	0.0221	0.005712	14004	16757	14424.77
1236810	chr11	rs7121369	124288648	A	G	0.186	0.19	0.977	-0.0608015124606624	0.0221	0.005975	14004	16757	14424.77
1242050	chr11	rs74942429	124289232	A	C	0.954	0.952	0.911	0.0434042576072856	0.0418	0.2983	14004	16757	14424.77
1256147	chr11	rs10750268	124289529	T	C	0.186	0.19	0.978	-0.0608015124606624	0.0221	0.005927	14004	16757	14424.77
1234747	chr11	rs10790674	124289575	G	C	0.73	0.734	0.736	-0.0475948788076838	0.0222	0.03194	14004	16757	14424.77
1249376	chr11	rs117569088	124290018	C	T	0.988	0.984	0.849	0.344900901133383	0.1052	0.001041	8173	8955	8108.77
1240955	chr11	rs4544012	124290367	C	T	0.186	0.19	0.979	-0.0605996221289296	0.0221	0.006093	14004	16757	14424.77
1256464	chr11	rs4603316	124290471	T	C	0.91	0.91	0.686	-0.0159972768350078	0.0355	0.6523	14004	16757	14424.77
1258972	chr11	rs4245052	124290701	C	T	0.186	0.19	0.979	-0.0605996221289296	0.0221	0.006094	14004	16757	14424.77
1250104	chr11	rs4245053	124290711	A	C	0.186	0.19	0.979	-0.0605996221289296	0.0221	0.006078	14004	16757	14424.77
1256342	chr11	rs4245054	124290794	G	T	0.186	0.19	0.98	-0.0605996221289296	0.0221	0.006072	14004	16757	14424.77
1246982	chr11	rs4936926	124290924	A	G	0.186	0.19	0.98	-0.0605996221289296	0.0221	0.006067	14004	16757	14424.77
1236155	chr11	rs4936927	124290986	T	C	0.186	0.19	0.98	-0.0606952493104976	0.0221	0.006052	14004	16757	14424.77
1252631	chr11	rs4936928	124291214	C	T	0.186	0.19	0.98	-0.0605996221289296	0.0221	0.006074	14004	16757	14424.77
1249648	chr11	rs1893136	124291358	C	T	0.186	0.19	0.98	-0.0605996221289296	0.0221	0.006065	14004	16757	14424.77
1255631	chr11	rs4457760	124291404	C	G	0.46	0.465	0.963	-0.0430014511447026	0.0174	0.01331	14004	16757	14424.77
1252284	chr11	rs4057748	124291663	G	A	0.186	0.19	0.98	-0.0606952493104976	0.0221	0.006056	14004	16757	14424.77
1243417	chr11	rs3967749	124291675	G	T	0.186	0.19	0.98	-0.0605996221289296	0.0221	0.006087	14004	16757	14424.77
1241219	chr11	rs4545570	124291832	G	A	0.186	0.19	0.98	-0.0605996221289296	0.0221	0.006124	14004	16757	14424.77
1236161	chr11	rs4256995	124291909	C	A	0.186	0.19	0.98	-0.0605996221289296	0.0221	0.006125	14004	16757	14424.77
1234090	chr11	rs4612818	124292065	G	A	0.186	0.19	0.98	-0.0605040040910452	0.0221	0.006145	14004	16757	14424.77
1251604	chr11	rs10790675	124292366	G	A	0.186	0.189	0.98	-0.0608971589513062	0.0221	0.005847	14004	16757	14424.77
1251103	chr11	rs10750269	124292721	A	C	0.186	0.19	0.98	-0.0606952493104976	0.0221	0.006006	14004	16757	14424.77
1239501	chr11	rs7124981	124293072	T	C	0.186	0.19	0.98	-0.0605040040910452	0.0221	0.006183	14004	16757	14424.77
1253444	chr11	rs7108943	124293134	C	G	0.186	0.19	0.98	-0.0605040040910452	0.0221	0.006182	14004	16757	14424.77
1241143	chr11	rs57702670	124293632	C	T	0.801	0.8	0.956	-0.0032954239497972	0.0217	0.879	14004	16757	14424.77
1255912	chr11	rs10790676	124293633	A	G	0.186	0.19	0.98	-0.0603021738083819	0.0221	0.006391	14004	16757	14424.77
1236561	chr11	rs2188707	124293767	G	A	0.186	0.19	0.98	-0.0603021738083819	0.0221	0.006328	14004	16757	14424.77
1255151	chr11	rs4057749	124294236	A	G	0.772	0.773	0.993	-0.0024028846163103	0.0202	0.9053	14004	16757	14424.77
1236508	chr11	rs7116575	124294349	C	A	0.801	0.799	0.957	-0.0032954239497972	0.0217	0.8783	14004	16757	14424.77
1239761	chr11	rs4057750	124294377	A	G	0.773	0.773	0.992	-0.0022024235552	0.0203	0.9142	14004	16757	14424.77
1235913	chr11	rs10750270	124294703	T	C	0.414	0.416	0.983	-0.0360003042410416	0.0174	0.03842	14004	16757	14424.77
1240173	chr11	rs17128980	124294967	C	T	0.773	0.774	0.993	-0.0016012813669738	0.0203	0.9356	14004	16757	14424.77
1255409	chr11	rs57202618	124295002	G	T	0.802	0.8	0.955	-0.0036968248442897	0.0217	0.8655	14004	16757	14424.77
1260030	chr11	rs1893706	124295233	A	C	0.186	0.19	0.977	-0.0601959637034527	0.0221	0.006515	14004	16757	14424.77
1247390	chr11	rs1893705	124295382	C	T	0.773	0.774	0.992	-0.001501126126267	0.0203	0.9411	14004	16757	14424.77
1248832	chr11	rs1893704	124295635	A	C	0.801	0.799	0.955	-0.0031048149534787	0.0217	0.8875	14004	16757	14424.77
1250563	chr11	rs7942913	124295724	C	A	0.459	0.464	0.963	-0.0433042394092723	0.0174	0.0128	14004	16757	14424.77
1253662	chr11	rs7943287	124296104	C	A	0.459	0.464	0.962	-0.0433982268254708	0.0174	0.01256	14004	16757	14424.77
1251551	chr11	rs58305201	124296495	A	C	0.802	0.8	0.95	-0.0032954239497972	0.0218	0.8791	14004	16757	14424.77
1246069	chr11	rs58259837	124296673	G	T	0.968	0.964	0.916	0.14890264724851	0.0487	0.002257	14004	16757	14424.77
1246649	chr11	rs10750271	124296692	G	A	0.187	0.19	0.969	-0.0603977725486758	0.0222	0.006464	14004	16757	14424.77
1236049	chr11	rs10750272	124296744	C	T	0.154	0.154	0.947	-0.0346017967900747	0.0243	0.1543	14004	16757	14424.77
1240013	chr11	rs10750273	124296747	A	G	0.154	0.154	0.946	-0.0346949697968869	0.0243	0.1539	14004	16757	14424.77
1245268	chr11	rs80093249	124297178	C	T	0.8	0.799	0.947	-0.0038975857287134	0.0218	0.856	14004	16757	14424.77
1238888	chr11	rs57527112	124297628	C	A	0.979	0.978	0.537	0.104603228988645	0.0808	0.1952	14004	16757	14424.77
1254088	chr11	rs2188708	124297630	A	C	0.406	0.411	0.809	-0.0476997588774203	0.0191	0.01262	14004	16757	14424.77
1246798	chr11	rs2214171	124297698	C	G	0.774	0.774	0.981	-0.0006001800720324	0.0204	0.9775	14004	16757	14424.77
1241144	chr11	rs11219651	124298489	C	T	0.969	0.965	0.899	0.156200007092391	0.0499	0.001742	14004	16757	14424.77
1240488	chr11	rs144485273	124298514	G	T	0.981	0.981	0.673	0.0744022145744603	0.1009	0.4604	9131	8890	8798.75
1247567	chr11	rs59923632	124298586	G	A	0.774	0.775	0.973	-0.0008003201707691	0.0205	0.9708	14004	16757	14424.77
1245983	chr11	rs7937842	124299875	C	A	0.459	0.463	0.953	-0.0437011352710986	0.0175	0.01244	14004	16757	14424.77
1251203	chr11	rs7938183	124299992	G	A	0.413	0.416	0.97	-0.0369959896867261	0.0175	0.0351	14004	16757	14424.77
1259168	chr11	rs2023755	124300099	G	A	0.188	0.191	0.955	-0.0600048139370291	0.0223	0.007109	14004	16757	14424.77
1253921	chr11	rs4936929	124300816	A	C	0.413	0.416	0.965	-0.0366017456445608	0.0176	0.03743	14004	16757	14424.77
1239467	chr11	rs4936930	124301077	G	A	0.157	0.157	0.919	-0.0334016766340304	0.0244	0.1723	14004	16757	14424.77
1248114	chr11	rs11219652	124301150	T	C	0.969	0.966	0.884	0.153596240439858	0.0505	0.002346	14004	16757	14424.77
1242878	chr11	rs61344655	124301837	C	T	0.954	0.952	0.897	0.0570039574677328	0.042	0.1741	14004	16757	14424.77
1258771	chr11	rs11219654	124301933	T	G	0.968	0.965	0.887	0.155797893853597	0.0501	0.001866	14004	16757	14424.77
1243681	chr11	rs11219655	124302146	A	G	0.968	0.965	0.879	0.155601056094345	0.0501	0.001908	14004	16757	14424.77
1237597	chr11	rs7125259	124302248	G	A	0.242	0.247	0.914	-0.0601003842529617	0.0207	0.003631	14004	16757	14424.77
1250154	chr11	rs10790677	124302365	T	G	0.459	0.463	0.934	-0.0426048328324374	0.0177	0.01581	14004	16757	14424.77
1254408	chr11	rs7128363	124302387	G	A	0.707	0.702	0.906	0.0310043588626902	0.0195	0.1113	14004	16757	14424.77
1246971	chr11	rs11821296	124303201	A	G	0.78	0.776	0.886	0.0246048038572487	0.0216	0.2563	14004	16757	14424.77
1236668	chr11	rs10790678	124303689	C	T	0.211	0.213	0.886	-0.0380965452668448	0.022	0.08415	14004	16757	14424.77
1238167	chr11	rs117782246	124304589	C	A	0.983	0.982	0.662	0.102601713660719	0.1055	0.3306	9131	8890	8798.75
1245212	chr11	rs4550232	124305112	A	G	0.459	0.463	0.92	-0.0440041354980549	0.0178	0.01327	14004	16757	14424.77
1239068	chr11	rs4448692	124306215	A	G	0.954	0.952	0.883	0.0517002115855168	0.0425	0.2238	14004	16757	14424.77
1248732	chr11	rs4935884	124306383	G	A	0.208	0.21	0.84	-0.0513038207587421	0.0228	0.02443	14004	16757	14424.77
1252589	chr11	rs75250602	124307578	G	A	0.979	0.977	0.702	0.0551035262260241	0.0698	0.4298	14004	16757	14424.77
1250121	chr11	rs79983313	124307959	T	G	0.984	0.982	0.903	0.0745971382067833	0.0733	0.3086	12467	15217	12886.31
1249925	chr11	rs74958174	124309096	C	A	0.984	0.982	0.907	0.0686954939412985	0.0729	0.3462	12467	15217	12886.31
1236709	chr11	rs79090888	124309601	C	T	0.983	0.982	0.911	0.0713993070302905	0.0724	0.3244	12467	15217	12886.31
1234304	chr11	rs61912423	124309809	G	A	0.9	0.902	0.933	-0.0377953294954024	0.0294	0.1995	14004	16757	14424.77
1236693	chr11	rs11219659	124309814	A	G	0.473	0.481	0.976	-0.044599955369026	0.0172	0.009452	14004	16757	14424.77
1236077	chr11	rs10893221	124309966	T	C	0.473	0.481	0.976	-0.044599955369026	0.0172	0.00939	14004	16757	14424.77
1259934	chr11	rs4296049	124310622	A	G	0.473	0.481	0.98	-0.0453949344903922	0.0171	0.00817	14004	16757	14424.77
1251635	chr11	rs72472248	124310752	A	T	0.978	0.978	0.887	0.0114047182634362	0.0632	0.8569	12770	15725	13307.91
1256212	chr11	rs28494999	124311114	C	G	0.983	0.981	0.919	0.07909764585865	0.0699	0.2579	12467	15217	12886.31
1255873	chr11	rs7114069	124311653	C	T	0.321	0.33	0.963	-0.0505987987633697	0.0184	0.005991	14004	16757	14424.77
1248928	chr11	rs61910661	124311902	A	G	0.884	0.885	0.948	-0.0240980393840575	0.0273	0.3779	14004	16757	14424.77
1254483	chr11	rs74524608	124312022	T	G	0.476	0.484	0.975	-0.0451019739124202	0.0172	0.008658	14004	16757	14424.77
1253932	chr11	rs7130598	124312023	T	C	0.476	0.484	0.975	-0.0451019739124202	0.0172	0.008685	14004	16757	14424.77
1245843	chr11	rs7114785	124312180	C	T	0.965	0.966	0.954	0.0654037717003168	0.0481	0.1739	14004	16757	14424.77
1242865	chr11	rs7103619	124312407	T	C	0.437	0.446	0.976	-0.0352956263947246	0.0173	0.04107	14004	16757	14424.77
1242711	chr11	rs7118658	124312712	G	T	0.473	0.482	0.983	-0.0469972723609114	0.0171	0.006123	14004	16757	14424.77
1240786	chr11	rs12282735	124312902	A	G	0.337	0.348	0.971	-0.0551005327305046	0.0181	0.002367	14004	16757	14424.77
1251177	chr11	rs80178027	124313006	A	C	0.983	0.982	0.921	0.0764979709727249	0.0714	0.2838	12467	15217	12886.31
1253519	chr11	rs11219660	124313035	A	C	0.9	0.903	0.963	-0.0388032003238938	0.0291	0.1825	14004	16757	14424.77
1243096	chr11	rs12269765	124313078	G	T	0.437	0.446	0.98	-0.0370997639570267	0.0172	0.03152	14004	16757	14424.77
1253155	chr11	rs12269827	124313202	G	A	0.437	0.446	0.98	-0.0370997639570267	0.0172	0.03141	14004	16757	14424.77
1251930	chr11	rs73615081	124313266	T	C	0.965	0.966	0.976	0.0666955680382664	0.0477	0.162	14004	16757	14424.77
1242218	chr11	rs10893222	124313568	T	C	0.437	0.446	0.981	-0.0370997639570267	0.0172	0.03133	14004	16757	14424.77
1243107	chr11	rs7122962	124313722	G	A	0.966	0.966	0.989	0.0673969319860517	0.0476	0.1563	14004	16757	14424.77
1246674	chr11	rs7123123	124313869	G	C	0.444	0.453	0.972	-0.0388967656299467	0.0173	0.02431	14004	16757	14424.77
1247654	chr11	rs146630707	124313960	C	T	0.984	0.983	0.911	0.0441986870716702	0.0743	0.5519	12467	15217	12886.31
1248740	chr11	rs11219661	124314172	T	C	0.901	0.903	0.969	-0.039104719880761	0.0291	0.1782	14004	16757	14424.77
1252062	chr11	rs7948113	124314548	C	A	0.437	0.446	0.982	-0.0372035489975441	0.0172	0.03081	14004	16757	14424.77
1252938	chr11	rs10893223	124315426	C	T	0.437	0.446	0.982	-0.0372969647443931	0.0172	0.03017	14004	16757	14424.77
1235048	chr11	rs10790679	124315655	C	G	0.473	0.482	0.986	-0.0471964348309747	0.0171	0.005802	14004	16757	14424.77
1250559	chr11	rs10790680	124315759	C	T	0.437	0.446	0.983	-0.0372969647443931	0.0172	0.03014	14004	16757	14424.77
1242052	chr11	rs142845222	124316019	T	C	0.987	0.987	0.574	-0.139698944359575	0.1039	0.1785	12770	15725	13307.91
1239886	chr11	rs4628681	124316464	T	C	0.321	0.331	0.979	-0.0523991687992084	0.0183	0.004193	14004	16757	14424.77
1237868	chr11	rs77714238	124316570	T	G	0.982	0.981	0.823	0.0384992991506098	0.0858	0.6536	9514	10682	9643.75
1251700	chr11	rs79987568	124316579	A	G	0.982	0.981	0.823	0.0384992991506098	0.0858	0.6537	9514	10682	9643.75
1251979	chr11	rs73615086	124317224	T	C	0.965	0.965	0.977	0.0673969319860517	0.0476	0.1565	14004	16757	14424.77
1246312	chr11	rs9666721	124317333	A	G	0.437	0.446	0.983	-0.0375980304153185	0.0172	0.0291	14004	16757	14424.77
1259225	chr11	rs9666230	124317597	T	C	0.437	0.446	0.983	-0.0375045865412751	0.0172	0.02918	14004	16757	14424.77
1238226	chr11	rs7939490	124318218	A	G	0.337	0.349	0.983	-0.0561048513847726	0.018	0.001831	14004	16757	14424.77
1239440	chr11	rs10893224	124318678	C	G	0.901	0.903	0.98	-0.0398953406632555	0.029	0.1682	14004	16757	14424.77
1240652	chr11	rs1078278	124318707	A	G	0.901	0.903	0.981	-0.0396976268585458	0.029	0.1698	14004	16757	14424.77
1237926	chr11	rs4438049	124319569	G	A	0.437	0.446	0.983	-0.0375980304153185	0.0172	0.02891	14004	16757	14424.77
1259347	chr11	rs11501193	124319751	C	A	0.437	0.446	0.983	-0.0375980304153185	0.0172	0.02872	14004	16757	14424.77
1238373	chr11	rs4426143	124320099	T	C	0.321	0.331	0.983	-0.0530000131617053	0.0183	0.003695	14004	16757	14424.77
1251370	chr11	rs11219664	124320103	A	C	0.901	0.903	0.982	-0.0401035026973339	0.0289	0.1659	14004	16757	14424.77
1256002	chr11	rs4439521	124320188	G	A	0.337	0.349	0.985	-0.0562000496881991	0.018	0.001774	14004	16757	14424.77
1248808	chr11	rs4322399	124321503	G	A	0.437	0.446	0.984	-0.0375045865412751	0.0172	0.02936	14004	16757	14424.77
1252202	chr11	rs117209778	124321610	C	G	0.976	0.977	0.868	0.0013990209137074	0.0676	0.9838	10502	13480	11051.47
1238892	chr11	rs4256989	124321832	T	C	0.337	0.349	0.986	-0.0562952570552056	0.018	0.001749	14004	16757	14424.77
1235240	chr11	rs73613264	124322240	A	G	0.965	0.965	0.975	0.0676960309526514	0.0476	0.1547	14004	16757	14424.77
1238377	chr11	rs77970045	124322456	T	G	0.977	0.978	0.871	-0.0170037478161859	0.0687	0.8045	10502	13480	11051.47
1249748	chr11	rs9666443	124322868	C	G	0.337	0.349	0.987	-0.0562000496881991	0.018	0.001769	14004	16757	14424.77
1241874	chr11	rs9666451	124322995	G	A	0.337	0.349	0.987	-0.0561048513847726	0.018	0.001775	14004	16757	14424.77
1248249	chr11	rs9667172	124323220	T	C	0.337	0.349	0.988	-0.0562000496881991	0.018	0.001768	14004	16757	14424.77
1236301	chr11	rs7934631	124323660	C	T	0.337	0.349	0.988	-0.0562952570552056	0.018	0.001717	14004	16757	14424.77
1245152	chr11	rs4447188	124323989	T	C	0.321	0.331	0.986	-0.0532952970582236	0.0182	0.003489	14004	16757	14424.77
1254688	chr11	rs4439522	124324090	A	G	0.337	0.349	0.988	-0.0562952570552056	0.018	0.001736	14004	16757	14424.77
1254444	chr11	rs4463856	124324674	G	A	0.337	0.349	0.988	-0.0562000496881991	0.018	0.001752	14004	16757	14424.77
1243144	chr11	rs1893701	124325304	A	G	0.337	0.349	0.988	-0.0562952570552056	0.018	0.001733	14004	16757	14424.77
1241020	chr11	rs1893700	124325428	G	A	0.337	0.349	0.988	-0.0562000496881991	0.018	0.001771	14004	16757	14424.77
1259950	chr11	rs59098934	124325903	A	G	0.965	0.965	0.974	0.0684994164246923	0.0476	0.1501	14004	16757	14424.77
1249292	chr11	rs9633921	124325984	G	A	0.373	0.385	0.991	-0.0648052233661156	0.0175	0.0002169	14004	16757	14424.77
1233876	chr11	rs9633957	124326024	C	A	0.901	0.903	0.983	-0.0398953406632555	0.0289	0.168	14004	16757	14424.77
1253968	chr11	rs4608094	124327131	A	G	0.374	0.385	0.99	-0.0644958553811008	0.0175	0.0002352	14004	16757	14424.77
1252674	chr11	rs7944680	124327805	T	C	0.975	0.975	0.944	0.0434042576072856	0.056	0.4378	14004	16757	14424.77
1242915	chr11	rs6590076	124327810	G	A	0.32	0.331	0.986	-0.0540022233826842	0.0182	0.00309	14004	16757	14424.77
1233861	chr11	rs4636685	124328173	C	A	0.32	0.331	0.986	-0.0536961790038609	0.0182	0.003214	14004	16757	14424.77
1253975	chr11	rs73613284	124328226	T	G	0.965	0.965	0.973	0.0697032857496389	0.0476	0.1432	14004	16757	14424.77
1241231	chr11	rs75334978	124328416	G	T	0.983	0.981	0.936	0.0693954571051522	0.07	0.3218	12467	15217	12886.31
1243641	chr11	rs10790681	124328427	G	C	0.32	0.331	0.986	-0.0536961790038609	0.0182	0.003245	14004	16757	14424.77
1240735	chr11	rs10736539	124328976	T	G	0.32	0.331	0.986	-0.0536961790038609	0.0182	0.003233	14004	16757	14424.77
1240779	chr11	rs10736540	124329008	A	G	0.337	0.349	0.986	-0.056496280157669	0.018	0.001683	14004	16757	14424.77
1247516	chr11	rs4259835	124329313	A	G	0.338	0.349	0.986	-0.0561048513847726	0.018	0.001816	14004	16757	14424.77
1239369	chr11	rs12294473	124329612	A	G	0.373	0.385	0.99	-0.0649012535836979	0.0175	0.0002134	14004	16757	14424.77
1259282	chr11	rs12281391	124329615	C	T	0.373	0.385	0.99	-0.0649012535836979	0.0175	0.0002128	14004	16757	14424.77
1256157	chr11	rs61910663	124329737	C	T	0.901	0.903	0.98	-0.0408011614039327	0.029	0.159	14004	16757	14424.77
1257031	chr11	rs117198683	124329850	C	G	0.987	0.987	0.693	-0.036798848237098	0.1013	0.716	11500	12520	11546.12
1255337	chr11	rs10893226	124330070	G	A	0.901	0.903	0.98	-0.0406970023321042	0.029	0.1598	14004	16757	14424.77
1251717	chr11	rs73613289	124330757	T	C	0.965	0.965	0.969	0.0716041258594429	0.0477	0.1333	14004	16757	14424.77
1236786	chr11	rs58285921	124330975	C	A	0.965	0.965	0.968	0.0712968818820338	0.0477	0.1349	14004	16757	14424.77
1244065	chr11	rs12787539	124330983	G	A	0.338	0.349	0.984	-0.0570043080677942	0.018	0.001533	14004	16757	14424.77
1252154	chr11	rs56674022	124331100	T	C	0.965	0.965	0.968	0.0713993070302905	0.0477	0.1344	14004	16757	14424.77
1245390	chr11	rs12792592	124331330	C	G	0.473	0.482	0.986	-0.048203336386541	0.0171	0.004881	14004	16757	14424.77
1249435	chr11	rs76230278	124331545	A	G	0.983	0.981	0.941	0.0627963794896769	0.0698	0.3684	12467	15217	12886.31
1238631	chr11	rs76624437	124331563	G	A	0.983	0.981	0.942	0.0619977962278187	0.0697	0.3739	12467	15217	12886.31
1242437	chr11	rs12272002	124331899	A	T	0.964	0.963	0.954	0.0805010641506168	0.0468	0.0856	14004	16757	14424.77
1252919	chr11	rs4936931	124332135	T	C	0.901	0.903	0.978	-0.0403950023610502	0.029	0.1635	14004	16757	14424.77
1247999	chr11	rs10790682	124332286	T	G	0.864	0.866	0.967	-0.0049019951702315	0.0256	0.8472	14004	16757	14424.77
1259690	chr11	rs57900379	124332295	C	G	0.964	0.964	0.957	0.0837987219353288	0.0469	0.07387	14004	16757	14424.77
1250016	chr11	rs12364315	124333089	C	G	0.884	0.885	0.969	-0.0256050287153947	0.0271	0.3445	14004	16757	14424.77
1239920	chr11	rs10790683	124333153	T	C	0.473	0.482	0.986	-0.048203336386541	0.0171	0.00484	14004	16757	14424.77
1234200	chr11	rs4936932	124333656	G	A	0.882	0.883	0.967	-0.0202027073175195	0.0269	0.4542	14004	16757	14424.77
1245389	chr11	rs10790684	124333671	A	G	0.473	0.482	0.986	-0.0482977854077521	0.0171	0.004764	14004	16757	14424.77
1234955	chr11	rs4936933	124333821	G	C	0.882	0.883	0.967	-0.020498669477346	0.0269	0.4464	14004	16757	14424.77
1251184	chr11	rs10893227	124333870	C	T	0.473	0.482	0.986	-0.0482977854077521	0.0171	0.00476	14004	16757	14424.77
1253500	chr11	rs80042559	124334121	G	A	0.978	0.979	0.599	-0.0856014622957261	0.0754	0.2559	14004	16757	14424.77
1240502	chr11	rs78000643	124334893	G	C	0.986	0.987	0.269	-0.103994782030043	0.1572	0.5082	11198	13720	11543.15
1251010	chr11	rs73613296	124334900	G	A	0.965	0.965	0.96	0.0721997240344179	0.0479	0.1314	14004	16757	14424.77
1237703	chr11	rs10893228	124335397	A	G	0.883	0.884	0.968	-0.0208968257129853	0.0269	0.4391	14004	16757	14424.77
1242505	chr11	rs73613299	124335424	C	G	0.965	0.965	0.954	0.0745971382067833	0.0482	0.1214	14004	16757	14424.77
1240555	chr11	rs10893229	124335540	A	G	0.883	0.884	0.968	-0.0206007457079636	0.0269	0.4457	14004	16757	14424.77
1235659	chr11	rs4936934	124335917	C	A	0.883	0.884	0.969	-0.0207028323592018	0.0269	0.4425	14004	16757	14424.77
1252702	chr11	rs10750276	124336465	C	T	0.883	0.884	0.969	-0.021203207651103	0.0269	0.432	14004	16757	14424.77
1255285	chr11	rs10750277	124336515	C	T	0.883	0.884	0.969	-0.0212951405401588	0.0269	0.4288	14004	16757	14424.77
1239257	chr11	rs4360714	124337885	C	T	0.355	0.366	0.991	-0.0608971589513062	0.0177	0.0005849	14004	16757	14424.77
1248349	chr11	rs12574445	124338105	A	C	0.973	0.971	0.772	-0.0064004391810282	0.0606	0.9158	13014	15757	13429.79
1253754	chr11	rs7128004	124338177	G	C	0.355	0.365	0.991	-0.0613011005766046	0.0177	0.0005403	14004	16757	14424.77
1247258	chr11	rs7127813	124338208	C	A	0.883	0.884	0.968	-0.0213972981080803	0.027	0.4271	14004	16757	14424.77
1243695	chr11	rs7127920	124338222	C	T	0.302	0.312	0.977	-0.0549948736289312	0.0186	0.003163	14004	16757	14424.77
1250373	chr11	rs4385909	124338543	G	A	0.355	0.365	0.991	-0.0611947843281922	0.0177	0.0005584	14004	16757	14424.77
1257884	chr11	rs4365066	124338595	C	T	0.355	0.365	0.991	-0.061099109367851	0.0177	0.000566	14004	16757	14424.77
1245376	chr11	rs4595557	124338664	T	C	0.355	0.365	0.991	-0.0611947843281922	0.0177	0.0005485	14004	16757	14424.77
1239889	chr11	rs10893230	124339070	A	G	0.883	0.884	0.967	-0.0218980211012161	0.027	0.4172	14004	16757	14424.77
1233965	chr11	rs4245055	124339489	T	C	0.355	0.365	0.99	-0.061003443560332	0.0177	0.0005771	14004	16757	14424.77
1255870	chr11	rs75447693	124339836	T	G	0.983	0.981	0.95	0.0624018651129649	0.0694	0.3688	12467	15217	12886.31
1252139	chr11	rs141558072	124340897	G	T	0.984	0.983	0.924	0.0395956428583544	0.0731	0.5884	12467	15217	12886.31
1255879	chr11	rs12800815	124341471	A	G	0.472	0.482	0.983	-0.0490011864330638	0.0171	0.004209	14004	16757	14424.77
1257670	chr11	rs11219669	124341481	G	A	0.357	0.367	0.983	-0.0608015124606624	0.0178	0.0006218	14004	16757	14424.77
1235262	chr11	rs10893231	124341722	A	G	0.371	0.383	0.987	-0.0635043893695306	0.0176	0.0003066	14004	16757	14424.77
1237061	chr11	rs2298509	124341985	A	G	0.371	0.383	0.987	-0.0633978386299677	0.0176	0.0003117	14004	16757	14424.77
1244722	chr11	rs2298510	124342068	C	A	0.983	0.982	0.939	0.0551981604647623	0.0705	0.4336	12467	15217	12886.31
1256721	chr11	rs4495904	124342820	T	C	0.471	0.48	0.984	-0.0469029460862576	0.0171	0.006223	14004	16757	14424.77
1258949	chr11	rs4628682	124343132	T	C	0.471	0.48	0.984	-0.0467981495486393	0.0171	0.006286	14004	16757	14424.77
1256010	chr11	rs10736541	124343714	T	G	0.355	0.365	0.988	-0.0618009384055913	0.0178	0.0005006	14004	16757	14424.77
1259495	chr11	rs1074873	124343736	C	T	0.355	0.365	0.988	-0.0618966805401821	0.0178	0.0004953	14004	16757	14424.77
1259537	chr11	rs75164572	124343973	G	T	0.983	0.981	0.94	0.0531046528867784	0.0699	0.447	12467	15217	12886.31
1242899	chr11	rs10736542	124344365	T	C	0.371	0.383	0.986	-0.0638027918527484	0.0176	0.0002867	14004	16757	14424.77
1241769	chr11	rs73615226	124344530	G	T	0.965	0.965	0.941	0.0724973901482592	0.0483	0.133	14004	16757	14424.77
1259129	chr11	rs10736543	124344789	A	G	0.372	0.383	0.986	-0.0628972021721127	0.0176	0.0003509	14004	16757	14424.77
1258935	chr11	rs10732863	124344940	G	A	0.371	0.383	0.986	-0.0636002947429691	0.0176	0.0003013	14004	16757	14424.77
1236835	chr11	rs10790685	124345109	G	A	0.901	0.903	0.972	-0.0388967656299467	0.0291	0.1812	14004	16757	14424.77
1235038	chr11	rs7113185	124345210	T	C	0.32	0.33	0.98	-0.0546990875223834	0.0183	0.002815	14004	16757	14424.77
1237793	chr11	rs10736544	124345248	A	T	0.371	0.383	0.986	-0.0636002947429691	0.0176	0.0002975	14004	16757	14424.77
1247201	chr11	rs10431090	124345602	A	G	0.371	0.383	0.986	-0.0635043893695306	0.0176	0.0003083	14004	16757	14424.77
1242853	chr11	rs10431091	124345791	G	A	0.372	0.383	0.986	-0.0635043893695306	0.0176	0.0003037	14004	16757	14424.77
1257311	chr11	rs10750278	124346851	G	A	0.371	0.383	0.985	-0.0633978386299677	0.0176	0.0003123	14004	16757	14424.77
1250875	chr11	rs78135665	124347154	C	T	0.983	0.982	0.933	0.0505980527630914	0.0704	0.4721	12467	15217	12886.31
1247112	chr11	rs10431047	124347658	C	T	0.9	0.903	0.968	-0.0391983134041576	0.0291	0.1779	14004	16757	14424.77
1234734	chr11	rs73615241	124347981	A	G	0.964	0.964	0.893	0.0785985885121491	0.0483	0.1035	14004	16757	14424.77
1256901	chr11	rs7121056	124348366	G	A	0.9	0.903	0.965	-0.0377953294954024	0.0291	0.1945	14004	16757	14424.77
1249075	chr11	rs7120864	124348499	A	G	0.371	0.383	0.977	-0.0638027918527484	0.0177	0.0003052	14004	16757	14424.77
1252151	chr11	rs137955706	124348605	C	T	0.983	0.982	0.93	0.0475036226439669	0.0716	0.5069	12467	15217	12886.31
1237102	chr11	rs11219670	124348631	G	A	0.472	0.481	0.977	-0.0492952917248775	0.0172	0.004139	14004	16757	14424.77
1252405	chr11	rs10790686	124348924	T	C	0.319	0.33	0.971	-0.0544984253364989	0.0184	0.003039	14004	16757	14424.77
1240864	chr11	rs10750279	124348959	T	C	0.371	0.382	0.977	-0.0638987258502317	0.0177	0.0003053	14004	16757	14424.77
1257842	chr11	rs10750280	124349120	T	G	0.371	0.382	0.977	-0.0638987258502317	0.0177	0.0003038	14004	16757	14424.77
1249173	chr11	rs11219671	124349249	T	C	0.9	0.903	0.964	-0.0375045865412751	0.0292	0.1992	14004	16757	14424.77
1253348	chr11	rs75423641	124349262	G	A	0.983	0.982	0.925	0.0473033451158665	0.0719	0.5107	12467	15217	12886.31
1249461	chr11	rs4356237	124349711	G	A	0.371	0.382	0.976	-0.0638987258502317	0.0177	0.0003034	14004	16757	14424.77
1233905	chr11	rs9971477	124350167	T	C	0.371	0.382	0.974	-0.0640053299759124	0.0177	0.0003046	14004	16757	14424.77
1242448	chr11	rs9971549	124350308	A	G	0.9	0.902	0.961	-0.0369026020501437	0.0291	0.205	14004	16757	14424.77
1240119	chr11	rs9971496	124350579	T	C	0.371	0.382	0.972	-0.0641012834065877	0.0177	0.0003017	14004	16757	14424.77
1243621	chr11	rs60678101	124350676	A	G	0.983	0.982	0.922	0.0589007839201085	0.0712	0.408	12467	15217	12886.31
1241795	chr11	rs151023843	124350853	C	T	0.987	0.987	0.702	0.0384992991506098	0.1048	0.7133	9911	12569	10286.66
1243593	chr11	rs76431134	124351096	T	C	0.955	0.957	0.75	0.0124027667170427	0.0465	0.7893	14004	16757	14424.77
1258699	chr11	rs7941255	124351344	T	C	0.963	0.964	0.882	0.0773961316557046	0.0486	0.1108	14004	16757	14424.77
1247203	chr11	rs4492834	124351409	A	T	0.37	0.382	0.97	-0.0638987258502317	0.0178	0.0003193	14004	16757	14424.77
1234696	chr11	rs6590078	124351898	G	A	0.897	0.899	0.952	-0.0285023604727122	0.0288	0.3233	14004	16757	14424.77
1239805	chr11	rs12792273	124352837	C	T	0.467	0.476	0.968	-0.0490957108440633	0.0173	0.004555	14004	16757	14424.77
1236706	chr11	rs140858152	124353503	G	A	0.984	0.983	0.918	0.0412954824071715	0.0767	0.5897	11877	14627	12296.31
1247374	chr11	rs10893232	124354633	G	A	0.899	0.901	0.952	-0.0289037168568363	0.0291	0.3212	14004	16757	14424.77
1238239	chr11	rs75725968	124357032	T	C	0.985	0.984	0.907	0.0360040066341877	0.0764	0.6378	12467	15217	12886.31
1259601	chr11	rs7482898	124359652	A	G	0.897	0.899	0.939	-0.0282040203730758	0.0291	0.3319	14004	16757	14424.77
1259212	chr11	rs4522182	124362061	T	C	0.466	0.475	0.965	-0.0497050825796673	0.0173	0.004148	14004	16757	14424.77
1249000	chr11	rs192498212	124364018	C	T	0.985	0.984	0.896	0.0343048036919902	0.0775	0.658	12467	15217	12886.31
1255731	chr11	rs142420879	124364567	G	A	0.985	0.984	0.887	0.0183996828453635	0.0774	0.8117	12467	15217	12886.31
1235525	chr11	rs75398600	124364663	T	C	0.985	0.984	0.896	0.0361004656247227	0.0774	0.6407	12467	15217	12886.31
1242394	chr11	rs7928897	124366043	T	A	0.311	0.321	0.949	-0.0534957179427506	0.0188	0.004317	14004	16757	14424.77
1247563	chr11	rs192315778	124368958	C	T	0.978	0.98	0.784	-0.122597104714639	0.0689	0.07497	12770	15725	13307.91
1241601	chr11	rs4935885	124369003	G	A	0.879	0.877	0.957	0.0087020272939009	0.0265	0.7421	14004	16757	14424.77
1259989	chr11	rs80350204	124369746	C	T	0.956	0.957	0.726	0.023003381764963	0.0477	0.6293	14004	16757	14424.77
1256645	chr11	rs77563295	124370103	A	G	0.96	0.961	0.811	0.0511967897311259	0.0488	0.294	14004	16757	14424.77
1234953	chr11	rs7131070	124370191	T	G	0.294	0.301	0.958	-0.0401035026973339	0.019	0.03466	14004	16757	14424.77
1253294	chr11	rs7119089	124370732	G	A	0.295	0.302	0.961	-0.0408011614039327	0.0189	0.03117	14004	16757	14424.77
1257280	chr11	rs7944379	124371575	C	T	0.878	0.877	0.963	0.0086028888072678	0.0264	0.7449	14004	16757	14424.77
1259790	chr11	rs116850990	124372627	G	T	0.978	0.979	0.655	-0.100903794940885	0.0718	0.1599	14004	16757	14424.77
1256269	chr11	rs74750846	124373961	G	A	0.987	0.987	0.81	0.0556995724703668	0.0836	0.5054	14004	16757	14424.77
1244675	chr11	rs10790688	124376631	T	C	0.465	0.474	0.962	-0.0490957108440633	0.0174	0.004726	14004	16757	14424.77
1258349	chr11	rs4460825	124377197	C	T	0.294	0.301	0.964	-0.0398953406632555	0.0189	0.03475	14004	16757	14424.77
1256133	chr11	rs10790689	124377225	G	C	0.466	0.475	0.962	-0.0492952917248775	0.0174	0.00455	14004	16757	14424.77
1244491	chr11	rs10790690	124377963	T	C	0.877	0.875	0.988	0.0125015292229252	0.0259	0.6296	14004	16757	14424.77
1234894	chr11	rs76329281	124378277	C	G	0.986	0.983	0.839	0.226099179139842	0.0824	0.006087	11653	14250	12002.11
1234049	chr11	rs4465378	124378500	C	T	0.294	0.302	0.965	-0.0391983134041576	0.0189	0.03815	14004	16757	14424.77
1257850	chr11	rs4390358	124379107	G	T	0.294	0.301	0.965	-0.0390007373497326	0.0189	0.03891	14004	16757	14424.77
1258570	chr11	rs4363615	124379110	A	G	0.293	0.301	0.965	-0.0388967656299467	0.0189	0.03946	14004	16757	14424.77
1242796	chr11	rs10790691	124379503	C	T	0.867	0.865	0.988	0.0115035793834154	0.025	0.6472	14004	16757	14424.77
1250538	chr11	rs185329002	124379959	T	C	0.976	0.977	0.734	-0.109703265091963	0.0639	0.08586	14004	16757	14424.77
1240491	chr11	rs4348920	124380956	C	T	0.305	0.313	0.96	-0.04470452178448	0.0187	0.01693	14004	16757	14424.77
1250876	chr11	rs7117601	124383116	A	G	0.293	0.3	0.97	-0.039104719880761	0.0189	0.03818	14004	16757	14424.77
1235039	chr11	rs10893235	124384827	G	C	0.875	0.873	0.986	0.0133998200630165	0.0258	0.6037	14004	16757	14424.77
1255940	chr11	rs7950818	124385456	C	T	0.963	0.964	0.878	0.0266029817945341	0.0495	0.5908	14004	16757	14424.77
1238074	chr11	rs149939979	124385701	C	G	0.975	0.976	0.75	-0.101700554826339	0.0621	0.1014	14004	16757	14424.77
1259801	chr11	rs4282990	124386011	T	C	0.293	0.3	0.974	-0.039104719880761	0.0188	0.03795	14004	16757	14424.77
1253120	chr11	rs11219678	124386089	A	T	0.875	0.873	0.981	0.0134984841513417	0.0259	0.6018	14004	16757	14424.77
1250978	chr11	rs7951873	124386143	G	A	0.962	0.963	0.871	0.0242046886968174	0.0491	0.6215	14004	16757	14424.77
1258703	chr11	rs4282991	124386346	T	C	0.331	0.338	0.963	-0.0411032840784537	0.0183	0.02514	14004	16757	14424.77
1249011	chr11	rs4296050	124386472	A	G	0.419	0.429	0.97	-0.0404991299799539	0.0174	0.02041	14004	16757	14424.77
1235299	chr11	rs10893236	124386739	T	C	0.34	0.347	0.958	-0.046201018900714	0.0183	0.01148	14004	16757	14424.77
1242426	chr11	rs10893237	124386765	C	G	0.343	0.349	0.955	-0.0433982268254708	0.0183	0.01749	14004	16757	14424.77
1235109	chr11	rs7111616	124386783	A	G	0.293	0.301	0.967	-0.0401035026973339	0.0189	0.03384	14004	16757	14424.77
1258704	chr11	rs7111961	124386978	C	T	0.826	0.826	0.947	0.0251022847608284	0.0233	0.2814	14004	16757	14424.77
1240049	chr11	rs139389018	124387001	T	C	0.987	0.987	0.696	0.0259016375226531	0.1051	0.8052	9911	12569	10286.66
1257235	chr11	rs7101949	124388002	T	C	0.303	0.31	0.953	-0.0393023164827424	0.0188	0.03706	14004	16757	14424.77
1249864	chr11	rs10893238	124388353	A	G	0.874	0.872	0.981	0.0142973047008244	0.0258	0.5802	14004	16757	14424.77
1248840	chr11	rs10893239	124388437	G	A	0.874	0.872	0.981	0.0142973047008244	0.0258	0.5786	14004	16757	14424.77
1248860	chr11	rs7120277	124388903	A	G	0.478	0.486	0.95	-0.0488016642355575	0.0175	0.005202	14004	16757	14424.77
1254571	chr11	rs10893240	124389871	T	C	0.874	0.872	0.98	0.0141987193998129	0.0258	0.5816	14004	16757	14424.77
1250551	chr11	rs10790692	124390134	A	G	0.874	0.872	0.98	0.0141987193998129	0.0259	0.5831	14004	16757	14424.77
1238283	chr11	rs10790693	124390210	G	A	0.874	0.872	0.979	0.0141987193998129	0.0259	0.5831	14004	16757	14424.77
1250708	chr11	rs10893241	124390384	T	C	0.875	0.873	0.976	0.0146028573839336	0.0259	0.5748	14004	16757	14424.77
1249806	chr11	rs75862655	124391130	G	T	0.962	0.963	0.831	0.0193025022544974	0.0505	0.7016	14004	16757	14424.77
1247308	chr11	rs76343885	124391562	C	G	0.962	0.963	0.829	0.0197045832743354	0.0505	0.6959	14004	16757	14424.77
1246140	chr11	rs12275957	124391698	G	C	0.874	0.872	0.977	0.0140015196358136	0.0259	0.5886	14004	16757	14424.77
1257791	chr11	rs7102683	124391821	A	C	0.352	0.358	0.939	-0.0460020545617973	0.0183	0.01198	14004	16757	14424.77
1252722	chr11	rs10893242	124392949	T	C	0.874	0.872	0.976	0.0140015196358136	0.0259	0.59	14004	16757	14424.77
1238299	chr11	rs7107279	124393070	A	G	0.305	0.312	0.939	-0.0413012760239546	0.019	0.02968	14004	16757	14424.77
1259103	chr11	rs10893243	124393784	C	T	0.874	0.872	0.974	0.0139029051689914	0.026	0.5937	14004	16757	14424.77
1239701	chr11	rs10750282	124394604	T	C	0.874	0.872	0.972	0.0118989261570991	0.026	0.648	14004	16757	14424.77
1234115	chr11	rs9988864	124395583	C	T	0.479	0.487	0.934	-0.0495999919914836	0.0176	0.004858	14004	16757	14424.77
1254926	chr11	rs9988882	124395775	T	C	0.304	0.312	0.929	-0.0426987545331152	0.0191	0.02533	14004	16757	14424.77
1239922	chr11	rs10750283	124396154	A	G	0.874	0.872	0.967	0.0117012723076411	0.0261	0.6538	14004	16757	14424.77
1246242	chr11	rs10790694	124396798	G	A	0.874	0.872	0.965	0.0116024307308398	0.0261	0.6575	14004	16757	14424.77
1235767	chr11	rs10790695	124397594	C	G	0.874	0.872	0.963	0.0116024307308398	0.0261	0.657	14004	16757	14424.77
1244173	chr11	rs4936936	124398070	C	A	0.874	0.872	0.962	0.0114047182634362	0.0261	0.6614	14004	16757	14424.77
1259179	chr11	rs7122290	124398114	T	C	0.478	0.486	0.928	-0.0495999919914836	0.0177	0.004957	14004	16757	14424.77
1239262	chr11	rs12285779	124398296	T	C	0.874	0.872	0.961	0.0112959597418516	0.0261	0.6647	14004	16757	14424.77
1253715	chr11	rs10893245	124398874	T	A	0.874	0.872	0.958	0.0119977384336167	0.0262	0.647	14004	16757	14424.77
1251528	chr11	rs11219683	124399619	A	T	0.874	0.872	0.956	0.012096540947233	0.0262	0.6449	14004	16757	14424.77
1246709	chr11	rs9667273	124399636	T	C	0.304	0.312	0.921	-0.0431998193062192	0.0192	0.02413	14004	16757	14424.77
1250886	chr11	rs11219684	124399896	T	A	0.874	0.872	0.955	0.0119977384336167	0.0262	0.6484	14004	16757	14424.77
1257483	chr11	rs80346903	124399985	G	A	0.983	0.984	0.394	-0.187402442661443	0.1362	0.1688	8197	9390	8534.75
1259089	chr11	rs10750284	124400055	G	A	0.304	0.311	0.919	-0.0431998193062192	0.0192	0.02435	14004	16757	14424.77
1241647	chr11	rs10750285	124400101	C	T	0.304	0.311	0.919	-0.0431998193062192	0.0192	0.02431	14004	16757	14424.77
1250785	chr11	rs1942668	124400611	C	T	0.825	0.824	0.91	0.0247999239054771	0.0237	0.2947	14004	16757	14424.77
1238770	chr11	rs4936937	124400936	A	G	0.874	0.872	0.951	0.0116024307308398	0.0263	0.659	14004	16757	14424.77
1240907	chr11	rs112434863	124401349	A	G	0.96	0.961	0.769	0.0270994698817177	0.0512	0.5966	14004	16757	14424.77
1250007	chr11	rs11219686	124401489	T	C	0.874	0.872	0.948	0.0110981866660334	0.0263	0.6724	14004	16757	14424.77
1257295	chr11	rs11219687	124401725	T	G	0.874	0.872	0.947	0.0109992854583691	0.0263	0.6767	14004	16757	14424.77
1255129	chr11	rs10893246	124402298	G	A	0.874	0.872	0.945	0.0107025231331357	0.0264	0.6849	14004	16757	14424.77
1246025	chr11	rs7948360	124402442	G	A	0.303	0.31	0.906	-0.0426048328324374	0.0193	0.02756	14004	16757	14424.77
1248975	chr11	rs2156161	124402770	G	A	0.304	0.31	0.905	-0.0426048328324374	0.0193	0.02755	14004	16757	14424.77
1238618	chr11	rs3944484	124402833	G	A	0.875	0.873	0.943	0.0109003744682883	0.0264	0.6791	14004	16757	14424.77
1234807	chr11	rs2156160	124402921	A	G	0.872	0.87	0.937	0.0149969810059077	0.0263	0.5691	14004	16757	14424.77
1247318	chr11	rs10893247	124403433	A	G	0.874	0.873	0.942	0.0107025231331357	0.0264	0.6843	14004	16757	14424.77
1252324	chr11	rs10893248	124403522	G	C	0.874	0.873	0.942	0.0105046326450854	0.0264	0.6913	14004	16757	14424.77
1257945	chr11	rs10893249	124404297	T	G	0.875	0.873	0.928	0.0093957216403621	0.0267	0.7242	14004	16757	14424.77
1243014	chr11	rs61910674	124404748	G	T	0.896	0.893	0.874	0.0323994240466592	0.0297	0.2748	14004	16757	14424.77
1252439	chr11	rs10893250	124405311	A	G	0.274	0.278	0.869	-0.0396039865931634	0.0204	0.05246	14004	16757	14424.77
1257180	chr11	rs11219688	124405426	C	T	0.32	0.321	0.773	-0.0285023604727122	0.0209	0.1717	14004	16757	14424.77
1259667	chr11	rs11219689	124405717	C	T	0.952	0.953	0.723	-0.0331949048576409	0.0467	0.4767	14004	16757	14424.77
1252273	chr11	rs4595558	124406100	G	C	0.732	0.733	0.917	-0.0170952954286372	0.0199	0.3907	14004	16757	14424.77
1251540	chr11	rs4936941	124406646	C	G	0.0958	0.103	0.884	-0.0714960017050699	0.0302	0.0177	14004	16757	14424.77
1247669	chr11	rs11219690	124406779	G	A	0.0978	0.105	0.879	-0.0769026428413419	0.0299	0.01018	14004	16757	14424.77
1247163	chr11	rs143656153	124407231	G	A	0.983	0.983	0.687	0.116003675756306	0.0813	0.1535	12523	15078	12859.9
1258837	chr11	rs1942667	124407378	G	C	0.0953	0.102	0.894	-0.0720009626887629	0.0301	0.01669	14004	16757	14424.77
1253663	chr11	rs1942666	124407947	A	G	0.72	0.721	0.949	-0.0147989665120717	0.0193	0.4414	14004	16757	14424.77
1239089	chr11	rs7112283	124408216	T	C	0.681	0.678	0.957	0.029296631955588	0.0185	0.1138	14004	16757	14424.77
1247463	chr11	rs7129642	124408415	A	G	0.681	0.678	0.959	0.0287040681283552	0.0185	0.1208	14004	16757	14424.77
1243678	chr11	rs58986955	124408438	G	A	0.977	0.977	0.674	0.0053954185169075	0.0678	0.9364	14004	16757	14424.77
1246662	chr11	rs78662674	124409206	G	A	0.983	0.984	0.571	0.0995013844227929	0.1087	0.3596	7815	9370	7895.44
1256158	chr11	rs11219691	124409894	T	G	0.718	0.719	0.959	-0.0149004625639624	0.0191	0.4351	14004	16757	14424.77
1248414	chr11	rs948725	124409935	G	A	0.0944	0.102	0.919	-0.0716034188596929	0.0298	0.01628	14004	16757	14424.77
1243855	chr11	rs75975331	124410864	G	A	0.985	0.985	0.533	0.0736964589223369	0.1162	0.5257	8800	11815	9585.81
1241702	chr11	rs10893251	124414746	G	A	0.399	0.398	0.956	0.0128964817350202	0.0177	0.4641	14004	16757	14424.77
1250110	chr11	rs117692818	124416279	T	C	0.988	0.987	0.705	0.0988040690585806	0.1021	0.3331	10768	13518	11187.31
1245720	chr11	rs2156159	124416975	G	A	0.4	0.399	0.957	0.0093957216403621	0.0176	0.593	14004	16757	14424.77
1233719	chr11	rs11219697	124417954	G	T	0.716	0.717	0.977	-0.0170952954286372	0.0189	0.3655	14004	16757	14424.77
1255966	chr11	rs10893252	124418362	T	A	0.715	0.717	0.98	-0.0185000759845861	0.0189	0.3283	14004	16757	14424.77
1236383	chr11	rs11219698	124419014	A	G	0.696	0.704	0.975	-0.0388967656299467	0.0187	0.03764	14004	16757	14424.77
1259481	chr11	rs9971378	124419018	G	C	0.396	0.396	0.962	0.0080971295874548	0.0176	0.6475	14004	16757	14424.77
1234333	chr11	rs57203758	124419026	T	A	0.715	0.716	0.98	-0.0188974371044634	0.0189	0.3178	14004	16757	14424.77
1239762	chr11	rs12363477	124419188	A	G	0.715	0.717	0.981	-0.0193969096107316	0.0189	0.3034	14004	16757	14424.77
1248193	chr11	rs6590081	124419307	C	A	0.377	0.383	0.977	-0.0095958936734469	0.0176	0.5854	14004	16757	14424.77
1234765	chr11	rs10790696	124419978	T	G	0.715	0.716	0.982	-0.0194988734340555	0.0189	0.3024	14004	16757	14424.77
1252331	chr11	rs11219699	124420238	A	G	0.715	0.716	0.983	-0.0191012733024012	0.0189	0.3124	14004	16757	14424.77
1242342	chr11	rs12222571	124421389	C	T	0.716	0.717	0.985	-0.0183982139464423	0.0189	0.3288	14004	16757	14424.77
1237436	chr11	rs12420699	124421716	A	T	0.695	0.703	0.98	-0.0372035489975441	0.0186	0.04622	14004	16757	14424.77
1258612	chr11	rs10893254	124422267	A	C	0.713	0.713	0.98	-0.0125990355765152	0.0189	0.5039	14004	16757	14424.77
1256379	chr11	rs12290710	124422538	A	G	0.683	0.682	0.973	0.024097313483794	0.0184	0.1899	14004	16757	14424.77
1257178	chr11	rs12797325	124423903	C	T	0.695	0.703	0.983	-0.0364980230402006	0.0186	0.04984	14004	16757	14424.77
1234246	chr11	rs12805225	124424807	T	C	0.695	0.703	0.983	-0.0361039752308815	0.0186	0.05241	14004	16757	14424.77
1236048	chr11	rs10893259	124425537	A	C	0.714	0.715	0.994	-0.0174005146801673	0.0188	0.3534	14004	16757	14424.77
1250432	chr11	rs12416739	124425566	A	G	0.695	0.703	0.983	-0.036798848237098	0.0186	0.04829	14004	16757	14424.77
1242560	chr11	rs141029449	124426196	G	A	0.985	0.985	0.709	0.0320992618599997	0.0858	0.7082	12424	15167	12839.79
1236541	chr11	rs12417780	124426284	C	T	0.695	0.703	0.988	-0.0355028330426552	0.0186	0.05615	14004	16757	14424.77
1236198	chr11	rs10893260	124426930	T	C	0.717	0.718	0.996	-0.0168003386783461	0.0188	0.3703	14004	16757	14424.77
1252057	chr11	rs5006458	124427125	A	G	0.717	0.718	0.997	-0.0165969709073694	0.0188	0.3767	14004	16757	14424.77
1236233	chr11	rs5006457	124427250	T	A	0.717	0.718	0.997	-0.0165969709073694	0.0188	0.3781	14004	16757	14424.77
1238184	chr11	rs5006456	124427278	A	T	0.717	0.718	0.997	-0.0165969709073694	0.0188	0.3772	14004	16757	14424.77
1238388	chr11	rs5010735	124427328	A	T	0.717	0.718	0.997	-0.0165969709073694	0.0188	0.3771	14004	16757	14424.77
1239107	chr11	rs5010734	124427353	C	T	0.717	0.718	0.998	-0.0165969709073694	0.0188	0.3772	14004	16757	14424.77
1256546	chr11	rs7479397	124427451	G	T	0.724	0.725	0.997	-0.0222967349986103	0.019	0.2402	14004	16757	14424.77
1259151	chr11	rs10790697	124427680	T	C	0.717	0.717	0.998	-0.0169020380753563	0.0188	0.367	14004	16757	14424.77
1241510	chr11	rs10790698	124427904	A	G	0.717	0.717	0.998	-0.0169020380753563	0.0188	0.3677	14004	16757	14424.77
1241652	chr11	rs10790699	124428039	A	G	0.717	0.718	0.998	-0.0176040459483609	0.0188	0.3483	14004	16757	14424.77
1254647	chr11	rs10790700	124428071	T	G	0.717	0.718	0.999	-0.0174005146801673	0.0188	0.3538	14004	16757	14424.77
1252237	chr11	rs10790701	124428083	A	T	0.717	0.718	0.999	-0.0174005146801673	0.0188	0.3537	14004	16757	14424.77
1251572	chr11	rs11501196	124428205	A	G	0.717	0.718	0.999	-0.0172987645783295	0.0188	0.3571	14004	16757	14424.77
1237250	chr11	rs10893261	124428248	A	G	0.717	0.717	0.999	-0.0172987645783295	0.0188	0.3578	14004	16757	14424.77
1239740	chr11	rs61185872	124428358	A	G	0.717	0.718	0.999	-0.017502275136142	0.0188	0.3508	14004	16757	14424.77
1251126	chr11	rs11219703	124428470	C	A	0.717	0.718	0.999	-0.017502275136142	0.0188	0.3507	14004	16757	14424.77
1259892	chr11	rs10893262	124428479	C	T	0.717	0.718	0.999	-0.017502275136142	0.0188	0.3503	14004	16757	14424.77
1254442	chr11	rs58429325	124428550	G	A	0.717	0.718	0.999	-0.017502275136142	0.0188	0.3513	14004	16757	14424.77
1240108	chr11	rs7126251	124428919	T	C	0.684	0.683	0.984	0.021497269010823	0.0183	0.2412	14004	16757	14424.77
1249034	chr11	rs10790702	124428960	A	T	0.717	0.717	0.998	-0.0172987645783295	0.0188	0.3573	14004	16757	14424.77
1234657	chr11	rs4935886	124429360	C	T	0.685	0.684	0.983	0.0223972974420383	0.0183	0.223	14004	16757	14424.77
1236803	chr11	rs4935887	124429678	C	T	0.0966	0.103	0.966	-0.0682038970948312	0.0288	0.0178	14004	16757	14424.77
1234896	chr11	rs10893263	124429793	A	T	0.685	0.684	0.984	0.0222017079836866	0.0184	0.2256	14004	16757	14424.77
1258136	chr11	rs10893264	124429844	G	A	0.685	0.684	0.984	0.0222017079836866	0.0183	0.2272	14004	16757	14424.77
1244985	chr11	rs11219704	124429921	G	A	0.718	0.718	0.997	-0.0163021610829842	0.0188	0.3856	14004	16757	14424.77
1235457	chr11	rs11219705	124430002	A	C	0.718	0.718	0.997	-0.0163021610829842	0.0188	0.3868	14004	16757	14424.77
1236731	chr11	rs111462551	124430102	C	A	0.985	0.984	0.572	0.0843043830520302	0.1124	0.4534	8800	11815	9585.81
1252771	chr11	rs7114652	124430119	A	C	0.379	0.385	0.994	-0.0111013930711739	0.0175	0.5263	14004	16757	14424.77
1259850	chr11	rs7118374	124430587	C	T	0.685	0.684	0.984	0.0225048553400694	0.0183	0.2206	14004	16757	14424.77
1255505	chr11	rs2187149	124432323	A	G	0.104	0.11	0.97	-0.07339899276978	0.0279	0.008523	14004	16757	14424.77
1238726	chr11	rs12576579	124432724	G	C	0.694	0.702	0.99	-0.0355028330426552	0.0185	0.05583	14004	16757	14424.77
1237343	chr11	rs7483452	124432799	C	T	0.723	0.722	0.997	-0.0182047046548463	0.0189	0.3355	14004	16757	14424.77
1245926	chr11	rs73029429	124433217	G	C	0.725	0.724	1.0	-0.01999864650669	0.0189	0.2905	14004	16757	14424.77
1251136	chr11	rs11219707	124433454	T	C	0.685	0.684	0.987	0.0208021276292633	0.0183	0.2551	14004	16757	14424.77
1252646	chr11	rs10790703	124433654	T	G	0.717	0.717	0.999	-0.0162005226717083	0.0188	0.3894	14004	16757	14424.77
1241284	chr11	rs10893265	124433714	C	A	0.724	0.724	1.0	-0.0198966317144566	0.0189	0.2932	14004	16757	14424.77
1241888	chr11	rs12295462	124434006	T	C	0.694	0.702	0.99	-0.0352956263947246	0.0185	0.05653	14004	16757	14424.77
1254896	chr11	rs2187150	124434216	C	T	0.724	0.724	0.999	-0.0196008476550609	0.0189	0.2999	14004	16757	14424.77
1256833	chr11	rs11219709	124434217	A	C	0.678	0.677	0.986	0.0235016597850914	0.0182	0.1974	14004	16757	14424.77
1244191	chr11	rs2156157	124434353	C	G	0.409	0.408	0.984	0.0020977980821461	0.0174	0.9055	14004	16757	14424.77
1258886	chr11	rs12364975	124434607	G	C	0.724	0.724	0.999	-0.0193969096107316	0.0189	0.3052	14004	16757	14424.77
1236343	chr11	rs11219710	124434766	T	C	0.724	0.724	0.998	-0.0193969096107316	0.0189	0.3059	14004	16757	14424.77
1243747	chr11	rs10893266	124435252	A	G	0.724	0.724	0.997	-0.0189993500097828	0.0189	0.3152	14004	16757	14424.77
1238978	chr11	rs2212756	124435405	G	A	0.694	0.702	0.99	-0.0350988198393953	0.0185	0.05853	14004	16757	14424.77
1257537	chr11	rs61910675	124435580	G	A	0.686	0.685	0.99	0.0202045073158995	0.0183	0.2701	14004	16757	14424.77
1250948	chr11	rs2226752	124435702	T	A	0.695	0.702	0.988	-0.0353992243518656	0.0186	0.05663	14004	16757	14424.77
1246023	chr11	rs11219711	124436202	C	T	0.688	0.687	0.99	0.0199986865066891	0.0183	0.2758	14004	16757	14424.77
1237682	chr11	rs4935888	124436847	T	A	0.688	0.687	0.99	0.0192044091837133	0.0183	0.2951	14004	16757	14424.77
1238966	chr11	rs7107359	124436850	T	C	0.409	0.416	0.992	-0.0416973775562091	0.0172	0.01568	14004	16757	14424.77
1250212	chr11	rs10893267	124437237	T	A	0.409	0.416	0.993	-0.0418016408837633	0.0172	0.01537	14004	16757	14424.77
1238387	chr11	rs7944020	124437312	G	A	0.722	0.721	0.993	-0.0165969709073694	0.0189	0.3807	14004	16757	14424.77
1245082	chr11	rs10790704	124437776	G	A	0.096	0.103	0.991	-0.0671018035407359	0.0285	0.01869	14004	16757	14424.77
1245603	chr11	rs10893268	124438612	C	T	0.408	0.415	0.994	-0.0414993071780289	0.0172	0.01596	14004	16757	14424.77
1249950	chr11	rs1942659	124438746	G	C	0.096	0.103	0.994	-0.0668024151462154	0.0285	0.01893	14004	16757	14424.77
1249675	chr11	rs7130836	124439147	G	A	0.408	0.415	0.994	-0.0414993071780289	0.0172	0.01594	14004	16757	14424.77
1245972	chr11	rs7103533	124439417	C	A	0.683	0.691	0.98	-0.0316041926269978	0.0184	0.08636	14004	16757	14424.77
1233964	chr11	rs7103653	124439514	C	T	0.0959	0.102	0.994	-0.066695512438268	0.0285	0.01911	14004	16757	14424.77
1253930	chr11	rs2226753	124439736	C	T	0.408	0.415	0.985	-0.0416973775562091	0.0173	0.01587	14004	16757	14424.77
1250975	chr11	rs7927052	124439829	C	G	0.096	0.103	0.994	-0.066695512438268	0.0285	0.0192	14004	16757	14424.77
1246996	chr11	rs1942660	124439883	G	A	0.685	0.693	0.968	-0.0323992324466777	0.0186	0.08174	14004	16757	14424.77
1233831	chr11	rs55861866	124440362	C	G	0.717	0.716	0.952	0.0197045832743354	0.0192	0.3053	14004	16757	14424.77
1237918	chr11	rs12792184	124440617	C	T	0.0964	0.103	0.996	-0.0674012815955113	0.0284	0.01748	14004	16757	14424.77
1241660	chr11	rs4316519	124441693	C	T	0.0966	0.103	0.993	-0.066695512438268	0.0284	0.01887	14004	16757	14424.77
1234553	chr11	rs12799755	124441760	G	T	0.695	0.703	0.949	-0.0358033589652777	0.0189	0.05862	14004	16757	14424.77
1251089	chr11	rs4265600	124442389	C	T	0.722	0.721	0.95	-0.0159972768350078	0.0194	0.4097	14004	16757	14424.77
1251583	chr11	rs10893269	124442947	C	T	0.723	0.722	0.94	-0.0159972768350078	0.0195	0.4115	14004	16757	14424.77
1249725	chr11	rs10893270	124443217	C	T	0.0982	0.105	0.954	-0.070401005299324	0.0288	0.01464	14004	16757	14424.77
1257719	chr11	rs10893271	124443263	G	T	0.0983	0.105	0.953	-0.0704975744133774	0.0288	0.01456	14004	16757	14424.77
1254085	chr11	rs4531483	124443502	T	C	0.0985	0.105	0.949	-0.0707014731729843	0.0289	0.01437	14004	16757	14424.77
1241447	chr11	rs7396525	124444671	G	A	0.689	0.688	0.904	0.0156961681063242	0.0192	0.4127	14004	16757	14424.77
1247416	chr11	rs10893272	124445693	G	A	0.687	0.686	0.89	0.0149969810059077	0.0194	0.4394	14004	16757	14424.77
1241987	chr11	rs1942661	124445855	A	T	0.0993	0.106	0.929	-0.0737972512017079	0.0292	0.01139	14004	16757	14424.77
1235337	chr11	rs2156158	124446589	C	A	0.238	0.23	0.824	0.0124027667170427	0.0222	0.5766	14004	16757	14424.77
1256325	chr11	rs2187151	124446801	G	T	0.898	0.893	0.888	0.0639039448366128	0.0296	0.03101	14004	16757	14424.77
1255481	chr11	rs58648710	124447236	T	C	0.971	0.972	0.732	-0.0322959448008212	0.0598	0.5894	14004	16757	14424.77
1237825	chr11	rs11219714	124448354	C	T	0.0856	0.0926	0.868	-0.0868004901369162	0.0324	0.007401	14004	16757	14424.77
1252962	chr11	rs7941314	124448469	A	G	0.714	0.716	0.847	-0.0079011318962572	0.0204	0.698	14004	16757	14424.77
1257418	chr11	rs34327449	124449843	T	A	0.943	0.944	0.442	-0.0001000050003333	0.0551	0.9982	14004	16757	14424.77
1247247	chr11	rs7110338	124449980	T	G	0.456	0.456	0.967	-0.007296555232638	0.0172	0.6736	14004	16757	14424.77
1239322	chr11	rs10790705	124450132	C	T	0.0836	0.0905	0.877	-0.0842950694954015	0.0326	0.009693	14004	16757	14424.77
1256314	chr11	rs11219715	124450173	G	A	0.776	0.774	0.852	0.0035038543266769	0.0218	0.8742	14004	16757	14424.77
1239743	chr11	rs11219716	124450465	T	C	0.458	0.459	0.966	-0.007004474152883	0.0173	0.6873	14004	16757	14424.77
1246084	chr11	rs10893274	124451979	G	T	0.46	0.46	0.964	-0.0043996643446871	0.0173	0.7974	14004	16757	14424.77
1241424	chr11	rs10893275	124452071	T	C	0.642	0.648	0.925	-0.0170952954286372	0.0185	0.3554	14004	16757	14424.77
1254490	chr11	rs7926263	124452268	G	C	0.0845	0.091	0.88	-0.0769998418888678	0.0325	0.01773	14004	16757	14424.77
1259439	chr11	rs10893276	124452329	C	T	0.46	0.46	0.965	-0.0036968248442897	0.0173	0.8293	14004	16757	14424.77
1251283	chr11	rs7929693	124452963	C	T	0.777	0.773	0.847	0.0082954970241069	0.0219	0.7029	14004	16757	14424.77
1236282	chr11	rs10750286	124453493	A	T	0.462	0.462	0.948	-0.0022024235552	0.0175	0.8978	14004	16757	14424.77
1257709	chr11	rs7111036	124453666	C	A	0.307	0.317	0.829	-0.0377953294954024	0.0201	0.05983	14004	16757	14424.77
1253928	chr11	rs4288764	124453684	T	C	0.183	0.187	0.902	-0.0057967688471774	0.0233	0.8024	14004	16757	14424.77
1250801	chr11	rs4622281	124453909	T	G	0.0843	0.0905	0.878	-0.0752948300371352	0.0327	0.0212	14004	16757	14424.77
1258613	chr11	rs1954886	124453995	T	A	0.501	0.502	0.829	0.0049974917102918	0.0186	0.7895	14004	16757	14424.77
1245575	chr11	rs1954887	124454319	C	T	0.729	0.733	0.831	-0.0082035573506883	0.0212	0.6976	14004	16757	14424.77
1236039	chr11	rs4936943	124455088	G	T	0.543	0.546	0.91	-0.0209989425960583	0.0178	0.2386	14004	16757	14424.77
1255099	chr11	rs12225561	124455318	T	C	0.885	0.88	0.825	0.0446960805488528	0.0289	0.1219	14004	16757	14424.77
1238331	chr11	rs11219719	124456508	G	A	0.884	0.878	0.832	0.0505980527630914	0.0286	0.07651	14004	16757	14424.77
1258407	chr11	rs7109931	124457288	A	C	0.988	0.986	0.737	0.29019640885711	0.1223	0.01761	7899	8789	7886.47
1249845	chr11	rs73620695	124458216	G	A	0.989	0.986	0.731	0.365198514879609	0.1232	0.003027	7785	10217	8066.77
1235474	chr11	rs4319524	124459080	A	T	0.986	0.984	0.631	0.249497222606806	0.0934	0.007576	13233	15840	13587.08
1243435	chr11	rs34097339	124459429	T	C	0.988	0.985	0.748	0.376599132473496	0.1183	0.001451	7785	10217	8066.77
1244534	chr11	rs10790707	124460485	G	A	0.585	0.574	0.907	0.0479993753879105	0.0179	0.007417	14004	16757	14424.77
1252573	chr11	rs7112120	124460649	T	A	0.985	0.982	0.668	0.282596663651895	0.0823	0.0005965	14004	16757	14424.77
1255573	chr11	rs7126684	124460994	A	G	0.988	0.985	0.787	0.361401754945114	0.1101	0.001026	8375	10807	8656.77
1237556	chr11	rs141397544	124461022	A	G	0.891	0.887	0.885	0.052696808999969	0.0286	0.06474	14004	16757	14424.77
1240350	chr11	rs7126818	124461110	A	G	0.987	0.984	0.713	0.369803387554079	0.1007	0.0002406	9975	12595	10335.66
1256631	chr11	rs7127399	124461274	G	A	0.591	0.581	0.906	0.0491996041469672	0.018	0.006191	14004	16757	14424.77
1242578	chr11	rs77630671	124461757	A	C	0.871	0.863	0.912	0.075997614226465	0.0261	0.003569	14004	16757	14424.77
1241170	chr11	rs142217178	124462139	T	A	0.989	0.986	0.757	0.292900930490671	0.1201	0.01476	7990	8895	7985.02
1245585	chr11	rs6590082	124463389	T	C	0.872	0.864	0.93	0.0746992259002006	0.0259	0.003946	14004	16757	14424.77
1253617	chr11	rs7931301	124463603	C	T	0.887	0.881	0.944	0.0513012943555507	0.0272	0.05934	14004	16757	14424.77
1241785	chr11	rs56361517	124464207	T	G	0.872	0.864	0.938	0.0752002325629352	0.0258	0.003573	14004	16757	14424.77
1257915	chr11	rs11219724	124464910	C	T	0.886	0.881	0.96	0.0531994764675775	0.0269	0.04829	14004	16757	14424.77
1248595	chr11	rs12099417	124465764	C	G	0.886	0.88	0.954	0.0499038295281839	0.0269	0.064	14004	16757	14424.77
1240514	chr11	rs117727732	124466091	G	A	0.988	0.984	0.853	0.391900185816525	0.1081	0.0002873	7785	10217	8066.77
1237885	chr11	rs11219726	124466751	A	G	0.871	0.862	0.966	0.0739008078395342	0.0253	0.003459	14004	16757	14424.77
1233939	chr11	rs142738110	124467178	C	T	0.988	0.985	0.857	0.407296762937134	0.1092	0.0001911	7785	10217	8066.77
1242198	chr11	rs147386187	124467477	G	A	0.988	0.984	0.856	0.387701600393817	0.1071	0.0002956	7785	10217	8066.77
1247277	chr11	rs58207307	124468197	G	A	0.887	0.881	0.966	0.0555955265008719	0.0269	0.03863	14004	16757	14424.77
1244625	chr11	rs75316859	124468272	T	G	0.983	0.983	0.685	0.0250047589895661	0.0786	0.7508	14004	16757	14424.77
1259657	chr11	rs11827262	124468410	C	T	0.888	0.882	0.961	0.0537966583556417	0.027	0.04659	14004	16757	14424.77
1254337	chr11	rs11822686	124468694	A	G	0.876	0.867	0.963	0.07909764585865	0.0257	0.002119	14004	16757	14424.77
1248673	chr11	rs7127671	124469386	T	C	0.884	0.878	0.966	0.0507026199737612	0.0266	0.05624	14004	16757	14424.77
1248241	chr11	rs12226648	124470389	G	C	0.874	0.865	0.965	0.0775997260223964	0.0256	0.002433	14004	16757	14424.77
1250080	chr11	rs10128573	124470426	T	C	0.145	0.144	0.72	-0.0116981574124923	0.0291	0.6885	14004	16757	14424.77
1250159	chr11	rs7116844	124471077	C	G	0.875	0.866	0.962	0.077701507663852	0.0257	0.002475	14004	16757	14424.77
1243230	chr11	rs79081598	124472369	G	T	0.886	0.88	0.962	0.053000336561653	0.0268	0.04775	14004	16757	14424.77
1252021	chr11	rs2156156	124472705	T	G	0.883	0.878	0.961	0.0509022179271191	0.0266	0.05546	14004	16757	14424.77
1253838	chr11	rs11219731	124472877	T	C	0.987	0.987	0.605	-0.0299026613543135	0.1013	0.7674	12413	13945	12450.67
1259976	chr11	rs7125297	124473071	A	G	0.883	0.878	0.961	0.0507026199737612	0.0266	0.05669	14004	16757	14424.77
1256459	chr11	rs75877528	124473777	G	A	0.885	0.88	0.961	0.0524026787930484	0.0268	0.0503	14004	16757	14424.77
1238547	chr11	rs7119570	124475020	T	G	0.873	0.864	0.957	0.0727019842157449	0.0256	0.004474	14004	16757	14424.77
1257223	chr11	rs11825103	124475675	T	G	0.875	0.866	0.953	0.0767017482633775	0.0258	0.002968	14004	16757	14424.77
1255512	chr11	rs11219733	124476152	T	A	0.884	0.878	0.962	0.0497991787524836	0.0267	0.06152	14004	16757	14424.77
1238521	chr11	rs11219735	124478325	A	G	0.884	0.879	0.965	0.0473987203698754	0.0266	0.07495	14004	16757	14424.77
1249808	chr11	rs74647725	124478657	A	G	0.989	0.985	0.829	0.428602039709402	0.1115	0.000121	7785	10217	8066.77
1247595	chr11	rs141815821	124479139	G	T	0.986	0.986	0.602	0.0737986386007454	0.103	0.474	11479	12806	11429.28
1248951	chr11	rs10893277	124480049	A	C	0.875	0.867	0.957	0.074002966640836	0.0258	0.004078	14004	16757	14424.77
1238060	chr11	rs11219736	124481720	A	G	0.897	0.893	0.942	0.0537018913875451	0.0283	0.05735	14004	16757	14424.77
1255193	chr11	rs11219737	124482333	C	T	0.874	0.866	0.941	0.0720973808403835	0.0259	0.005373	14004	16757	14424.77
1259148	chr11	rs73031433	124482615	C	T	0.92	0.92	0.354	0.0056042667198317	0.0522	0.9142	14004	16757	14424.77
1251763	chr11	rs188469341	124483096	C	T	0.987	0.987	0.595	-0.0641972460452074	0.127	0.6135	7915	11083	8771.02
1253287	chr11	rs7937613	124483282	G	C	0.867	0.858	0.914	0.0788019382374035	0.0257	0.002136	14004	16757	14424.77
1248809	chr11	rs75826557	124483908	C	T	0.982	0.983	0.579	0.0384992991506098	0.0857	0.6531	13014	15757	13429.79
1242422	chr11	rs192012051	124487830	C	A	0.986	0.988	0.602	-0.207602442382961	0.1214	0.0872	8505	11673	9361.02
1248737	chr11	rs77624021	124490971	A	G	0.894	0.888	0.916	0.0627024616114006	0.0281	0.02584	14004	16757	14424.77
1242112	chr11	rs11219739	124491980	C	T	0.892	0.887	0.921	0.0624018651129649	0.0279	0.02529	14004	16757	14424.77
1237746	chr11	rs11219740	124492338	T	G	0.891	0.886	0.931	0.0622045495436565	0.0276	0.02435	14004	16757	14424.77
1245754	chr11	rs529083	124492791	G	T	0.986	0.985	0.519	0.0499038295281839	0.1329	0.7073	7711	10266	8268.19
1235544	chr11	rs678132	124493199	C	A	0.748	0.743	0.802	0.0187039847937718	0.0217	0.3892	14004	16757	14424.77
1235433	chr11	rs76544434	124493286	C	T	0.966	0.967	0.651	-0.0139975096438537	0.0573	0.8066	14004	16757	14424.77
1246672	chr11	rs679079	124493411	G	A	0.735	0.73	0.792	0.0125015292229252	0.0215	0.5621	14004	16757	14424.77
1254376	chr11	rs9723	124493945	G	A	0.739	0.731	0.744	0.0371994409891063	0.0222	0.09413	14004	16757	14424.77
1246187	chr11	rs199961431	124494273	A	G	0.982	0.983	0.674	-0.0717967988196857	0.0779	0.3566	14004	16757	14424.77
1246548	chr11	rs2156155	124494303	G	A	0.576	0.574	0.604	0.0199986865066891	0.0218	0.3591	14004	16757	14424.77
1235439	chr11	rs686567	124494676	T	C	0.347	0.349	0.591	0.0075017910703226	0.0234	0.7471	14004	16757	14424.77
1257452	chr11	rs78860528	124496119	G	A	0.934	0.935	0.798	0.0002999550089979	0.0382	0.9939	14004	16757	14424.77
1241517	chr11	rs58240213	124496623	G	A	0.911	0.912	0.757	0.0281986543586787	0.0341	0.4077	14004	16757	14424.77
1239821	chr11	rs73622472	124496774	C	T	0.985	0.984	0.666	0.22719931557204	0.088	0.009843	12279	15046	12738.02
1256587	chr11	rs2846572	124497410	C	T	0.862	0.861	0.787	0.0208021276292633	0.0299	0.4868	14004	16757	14424.77
1245825	chr11	rs73622475	124497539	A	G	0.983	0.982	0.637	0.190397194213237	0.0846	0.02434	12966	15538	13311.39
1239067	chr11	rs4936946	124498627	T	A	0.441	0.434	0.715	-0.0078003437327339	0.0203	0.7008	14004	16757	14424.77
1251931	chr11	rs10893279	124498629	T	C	0.853	0.849	0.625	-0.0009004052431641	0.0301	0.9753	14004	16757	14424.77
1256371	chr11	rs4936947	124498785	C	T	0.513	0.51	0.774	-0.007296555232638	0.0195	0.7059	14004	16757	14424.77
1244426	chr11	rs4936948	124499119	C	G	0.734	0.732	0.736	-0.009696862978864	0.0224	0.6649	14004	16757	14424.77
1259492	chr11	rs4936949	124499302	A	G	0.73	0.728	0.733	-0.0101008421794295	0.0223	0.6508	14004	16757	14424.77
1241908	chr11	rs4396300	124499761	T	C	0.897	0.901	0.945	-0.0073972926304747	0.0289	0.7976	14004	16757	14424.77
1238017	chr11	rs7112299	124499866	G	A	0.985	0.984	0.919	0.176797996650593	0.0831	0.03334	10610	11494	10594.4
1251366	chr11	rs4411285	124499896	G	A	0.897	0.9	0.948	-0.0074980401773571	0.0288	0.7954	14004	16757	14424.77
1245925	chr11	rs61910593	124500024	G	C	0.934	0.933	0.641	-0.0062998021485279	0.0429	0.8839	14004	16757	14424.77
1239473	chr11	rs2156162	124500761	A	G	0.87	0.873	0.911	0.007997931111062	0.0266	0.7634	14004	16757	14424.77
1236670	chr11	rs4551782	124500919	C	A	0.977	0.976	0.737	0.101798178061036	0.0691	0.1404	12895	15648	13315.77
1240018	chr11	rs2187152	124501921	A	G	0.869	0.872	0.933	0.0112959597418516	0.0262	0.6659	14004	16757	14424.77
1235943	chr11	rs76570671	124502114	C	T	0.895	0.899	0.977	-0.0067024110596754	0.0282	0.8116	14004	16757	14424.77
1253584	chr11	rs1047661	124502260	A	G	0.871	0.874	0.94	0.0059025456526138	0.0263	0.8219	14004	16757	14424.77
1236236	chr11	rs57009799	124503628	C	T	0.976	0.976	0.738	-0.0343016316970211	0.0643	0.5943	14004	16757	14424.77
1255101	chr11	rs2276189	124504928	G	T	0.884	0.887	0.982	0.0147014028528927	0.0268	0.5848	14004	16757	14424.77
1246279	chr11	rs57202714	124505246	T	A	0.986	0.984	0.967	0.210803727896196	0.0839	0.01197	10610	11494	10594.4
1258669	chr11	rs58908157	124505426	G	A	0.897	0.901	0.98	-0.0081027387031859	0.0283	0.7751	14004	16757	14424.77
1259418	chr11	rs145715586	124506786	C	G	0.981	0.981	0.592	-0.0801043762416702	0.098	0.4137	9696	11243	9741.22
1255797	chr11	rs7941327	124506967	C	T	0.882	0.885	0.987	0.0109992854583691	0.0266	0.6798	14004	16757	14424.77
1248154	chr11	rs7941523	124507019	G	A	0.987	0.985	0.994	0.22070056966307	0.0848	0.009303	10610	11494	10594.4
1237741	chr11	rs3751048	124507355	A	C	0.985	0.986	0.6	0.0266029817945341	0.1158	0.8185	7762	8318	7951.29
1255024	chr11	rs12271737	124507706	G	C	0.987	0.985	0.997	0.219103400886483	0.0844	0.009413	10610	11494	10594.4
1238354	chr11	rs2187153	124508117	A	G	0.897	0.9	0.982	-0.0073972926304747	0.0282	0.7938	14004	16757	14424.77
1246939	chr11	rs2156163	124508202	T	A	0.897	0.9	0.982	-0.007296555232638	0.0282	0.7953	14004	16757	14424.77
1235050	chr11	rs2187154	124508342	G	A	0.897	0.9	0.982	-0.0074980401773571	0.0282	0.7902	14004	16757	14424.77
1257242	chr11	rs2187155	124508345	A	G	0.873	0.875	0.939	0.0075017910703226	0.0264	0.777	14004	16757	14424.77
1258889	chr11	rs75576975	124509084	G	A	0.896	0.9	0.982	-0.0074980401773571	0.0282	0.7912	14004	16757	14424.77
1252298	chr11	rs79917537	124509892	T	G	0.869	0.869	0.714	-0.035596090043474	0.0298	0.2311	14004	16757	14424.77
1247320	chr11	rs7102195	124509963	G	C	0.986	0.985	0.916	0.190901311873403	0.0796	0.01648	11857	14429	12202.39
1241995	chr11	rs12279269	124511713	G	T	0.987	0.985	0.992	0.220203232811389	0.0847	0.009322	10610	11494	10594.4
1233765	chr11	rs79385738	124512111	A	C	0.896	0.9	0.981	-0.0073972926304747	0.0282	0.7935	14004	16757	14424.77
1242339	chr11	rs76368742	124512338	T	C	0.896	0.9	0.981	-0.007296555232638	0.0282	0.7959	14004	16757	14424.77
1254780	chr11	rs7937294	124513275	C	T	0.881	0.884	0.989	0.0111970780932162	0.0265	0.671	14004	16757	14424.77
1249967	chr11	rs7940161	124513375	A	T	0.881	0.884	0.989	0.0114047182634362	0.0265	0.667	14004	16757	14424.77
1252590	chr11	rs57417318	124514474	G	A	0.896	0.9	0.984	-0.0076995657264405	0.0282	0.7838	14004	16757	14424.77
1253371	chr11	rs11828222	124515980	T	C	0.986	0.985	0.919	0.195196649263259	0.0795	0.01408	11857	14429	12202.39
1237105	chr11	rs7128043	124516010	G	C	0.88	0.883	0.984	0.0124027667170427	0.0264	0.6401	14004	16757	14424.77
1249758	chr11	rs3819084	124517121	A	G	0.881	0.883	0.99	0.0142973047008244	0.0264	0.5873	14004	16757	14424.77
1256772	chr11	rs1942664	124518933	A	G	0.896	0.9	0.986	-0.0055956263571598	0.0281	0.8418	14004	16757	14424.77
1245491	chr11	rs7943693	124519909	C	T	0.986	0.985	0.924	0.202303906501186	0.0816	0.01313	11086	13512	11364.71
1242293	chr11	rs7943958	124520200	A	G	0.986	0.985	0.922	0.202401923294808	0.0818	0.0133	11086	13512	11364.71
1234166	chr11	rs10893280	124520488	A	G	0.882	0.884	0.994	0.0158044491449436	0.0264	0.5506	14004	16757	14424.77
1234616	chr11	rs59203293	124521239	C	G	0.896	0.9	0.986	-0.005304041591906	0.0281	0.85	14004	16757	14424.77
1252787	chr11	rs61066038	124521273	C	A	0.895	0.898	0.993	-0.0058973552660839	0.0279	0.8311	14004	16757	14424.77
1250699	chr11	rs60681947	124521399	G	A	0.895	0.898	0.993	-0.0057967688471774	0.0279	0.8353	14004	16757	14424.77
1257918	chr11	rs12295168	124522168	T	C	0.88	0.882	0.998	0.0134984841513417	0.0262	0.6063	14004	16757	14424.77
1239702	chr11	rs11219743	124522720	T	C	0.88	0.882	0.999	0.0134984841513417	0.0262	0.6061	14004	16757	14424.77
1256447	chr11	rs74551198	124523462	A	C	0.895	0.898	0.993	-0.005696192544881	0.0279	0.8382	14004	16757	14424.77
1248785	chr11	rs1942663	124524627	A	G	0.879	0.881	0.992	0.0126990249774084	0.0262	0.6272	14004	16757	14424.77
1234835	chr11	rs73624513	124525949	T	C	0.986	0.985	0.922	0.188701163757994	0.0795	0.01765	11857	14429	12202.39
1239221	chr11	rs59069622	124526443	A	G	0.986	0.985	0.921	0.188195935462745	0.0795	0.01797	11857	14429	12202.39
1254698	chr11	rs78987775	124526854	G	A	0.895	0.898	0.992	-0.006199175242821	0.0279	0.8235	14004	16757	14424.77
1249916	chr11	rs7941264	124527875	T	C	0.879	0.881	0.99	0.0124027667170427	0.0263	0.637	14004	16757	14424.77
1255898	chr11	rs7926572	124527941	G	A	0.882	0.884	0.993	0.0154007965760229	0.0264	0.5596	14004	16757	14424.77
1248699	chr11	rs7926579	124527957	G	A	0.986	0.985	0.921	0.184602287283087	0.0792	0.0198	11857	14429	12202.39
1258113	chr11	rs75408477	124527980	G	A	0.956	0.955	0.865	0.0135971385060249	0.0444	0.7603	14004	16757	14424.77
1243197	chr11	rs73624517	124528637	T	C	0.986	0.985	0.919	0.18159629385436	0.0792	0.0218	11857	14429	12202.39
1254177	chr11	rs4245056	124529782	A	G	0.325	0.324	0.855	-0.0025031302181184	0.0195	0.8982	14004	16757	14424.77
1249053	chr11	rs111374501	124529963	A	C	0.986	0.985	0.914	0.181796418933201	0.0795	0.02222	11857	14429	12202.39
1236043	chr11	rs78778622	124530664	T	C	0.974	0.973	0.295	0.0483043318863239	0.1173	0.6807	8950	11911	9490.98
1237905	chr11	rs57367326	124531719	A	G	0.895	0.898	0.992	-0.0058973552660839	0.0279	0.8315	14004	16757	14424.77
1252724	chr11	rs75395180	124531751	T	A	0.896	0.899	0.987	-0.0073972926304747	0.0281	0.7929	14004	16757	14424.77
1258859	chr11	rs59083800	124532351	G	A	0.895	0.898	0.992	-0.0060985584618694	0.0279	0.8258	14004	16757	14424.77
1253238	chr11	rs7124585	124532440	G	A	0.875	0.877	0.989	0.0140015196358136	0.0259	0.5891	14004	16757	14424.77
1255740	chr11	rs1942662	124532500	T	A	0.872	0.875	0.974	0.0133011462391285	0.0259	0.6068	14004	16757	14424.77
1243471	chr11	rs11219748	124532732	C	T	0.982	0.981	0.93	0.143104176968451	0.067	0.03277	12966	15538	13311.39
1242860	chr11	rs11219749	124533167	A	G	0.876	0.878	0.995	0.0147014028528927	0.0259	0.5695	14004	16757	14424.77
1248634	chr11	rs117707517	124533176	A	G	0.895	0.898	0.992	-0.006199175242821	0.0279	0.8239	14004	16757	14424.77
1246442	chr11	rs7946650	124533255	A	G	0.876	0.878	0.995	0.0146028573839336	0.0259	0.5731	14004	16757	14424.77
1243940	chr11	rs147272262	124533449	G	A	0.895	0.898	0.992	-0.0062998021485279	0.0279	0.8219	14004	16757	14424.77
1244261	chr11	rs7950215	124533633	G	A	0.983	0.982	0.942	0.149996348243257	0.0678	0.02693	12966	15538	13311.39
1257046	chr11	rs11219750	124533798	A	C	0.876	0.878	0.995	0.0143958802837323	0.0259	0.5787	14004	16757	14424.77
1253246	chr11	rs11219752	124534019	A	G	0.982	0.981	0.934	0.139501038777557	0.0668	0.03681	12966	15538	13311.39
1244522	chr11	rs113157581	124534221	G	A	0.982	0.981	0.93	0.141898788128008	0.0668	0.03364	12966	15538	13311.39
1257001	chr11	rs11824315	124534394	T	G	0.982	0.981	0.934	0.13939665827574	0.0668	0.03681	12966	15538	13311.39
1240976	chr11	rs80225737	124534517	C	A	0.895	0.898	0.991	-0.0065010863423599	0.0279	0.8166	14004	16757	14424.77
1237066	chr11	rs11824359	124534539	T	A	0.982	0.981	0.934	0.13729803989367	0.0668	0.03998	12966	15538	13311.39
1248810	chr11	rs73624534	124534739	A	C	0.982	0.982	0.951	0.131896306599639	0.0667	0.04791	12966	15538	13311.39
1251341	chr11	rs10893281	124534812	G	A	0.877	0.879	0.994	0.0146028573839336	0.026	0.5748	14004	16757	14424.77
1240692	chr11	rs79572671	124535221	G	A	0.893	0.896	0.989	-0.0085968472255182	0.0277	0.7554	14004	16757	14424.77
1238817	chr11	rs11219753	124535246	T	C	0.983	0.982	0.943	0.149996348243257	0.0677	0.0268	12966	15538	13311.39
1236933	chr11	rs12277690	124535451	C	T	0.983	0.982	0.935	0.152102870209954	0.0677	0.02462	12966	15538	13311.39
1234005	chr11	rs73609524	124535768	G	A	0.981	0.981	0.944	0.119204247478477	0.0656	0.06931	12966	15538	13311.39
1248889	chr11	rs7119225	124536794	C	T	0.876	0.878	0.995	0.0141987193998129	0.0259	0.5832	14004	16757	14424.77
1254296	chr11	rs116898005	124536838	C	T	0.967	0.967	0.758	-0.0136020904182857	0.0538	0.801	14004	16757	14424.77
1243270	chr11	rs7105102	124536937	T	C	0.982	0.981	0.936	0.135701536158728	0.0666	0.04155	12966	15538	13311.39
1255637	chr11	rs10400211	124537202	C	T	0.982	0.982	0.955	0.133201338162541	0.0664	0.04494	12966	15538	13311.39
1236203	chr11	rs60909084	124537642	G	A	0.895	0.898	0.991	-0.0067024110596754	0.0279	0.8109	14004	16757	14424.77
1245240	chr11	rs57956486	124537646	A	G	0.893	0.897	0.989	-0.0085968472255182	0.0278	0.756	14004	16757	14424.77
1250316	chr11	rs59635835	124537683	C	T	0.895	0.898	0.991	-0.0067024110596754	0.0279	0.8107	14004	16757	14424.77
1233919	chr11	rs11825168	124538201	A	G	0.877	0.88	0.994	0.0139029051689914	0.026	0.5918	14004	16757	14424.77
1243708	chr11	rs150859588	124538240	A	T	0.984	0.984	0.732	0.0274984287018097	0.0829	0.7403	11942	13482	11983.7
1249298	chr11	rs77802458	124538655	A	G	0.97	0.969	0.769	-0.0079011318962572	0.0556	0.8876	14004	16757	14424.77
1244175	chr11	rs80315344	124539237	G	A	0.895	0.898	0.991	-0.0066017436345624	0.0279	0.8119	14004	16757	14424.77
1241280	chr11	rs12282107	124539273	T	C	0.878	0.88	0.994	0.0148984646619666	0.026	0.5682	14004	16757	14424.77
1233999	chr11	rs76655561	124539295	C	T	0.895	0.898	0.991	-0.0065010863423599	0.0279	0.8147	14004	16757	14424.77
1251608	chr11	rs182669185	124539866	C	G	0.984	0.985	0.67	-0.126901987201122	0.1026	0.2162	9710	10495	9647.22
1240559	chr11	rs142207622	124541761	G	A	0.896	0.9	0.983	-0.009000382197299	0.0282	0.7503	14004	16757	14424.77
1250237	chr11	rs11824316	124543315	G	A	0.983	0.982	0.932	0.12909657333441	0.068	0.05751	12966	15538	13311.39
1249020	chr11	rs7927406	124543803	T	G	0.875	0.877	0.99	0.0136957831289865	0.0259	0.5961	14004	16757	14424.77
1251431	chr11	rs12284783	124544768	C	T	0.982	0.982	0.929	0.133498892096386	0.0679	0.04937	12966	15538	13311.39
1241047	chr11	rs151136756	124546368	G	T	0.978	0.98	0.678	-0.0480984034910313	0.0757	0.5253	12467	15217	12886.31
1257013	chr11	rs12280266	124547258	G	A	0.982	0.982	0.927	0.133997533963765	0.068	0.0486	12966	15538	13311.39
1246898	chr11	rs143304984	124548136	A	G	0.976	0.975	0.751	0.0193025022544974	0.0687	0.7786	11736	14512	12168.32
1243964	chr11	rs57285397	124549521	A	G	0.98	0.979	0.942	0.106196166404463	0.0623	0.08834	13513	16078	13854.87
1247047	chr11	rs79699911	124552059	G	T	0.988	0.988	0.626	0.0361004656247227	0.112	0.747	10958	13535	11305.97
1253983	chr11	rs681418	124552537	G	A	0.357	0.352	0.878	-0.0129028853555234	0.019	0.4958	14004	16757	14424.77
1250649	chr11	rs138233330	124552934	C	T	0.984	0.984	0.75	0.0232965165504356	0.0827	0.7782	11942	13482	11983.7
1242988	chr11	rs12794898	124554061	T	G	0.969	0.97	0.439	-0.0692000358011391	0.0733	0.3457	14004	16757	14424.77
1257839	chr11	rs141546061	124554639	G	A	0.895	0.899	0.977	-0.0054045784588597	0.0282	0.848	14004	16757	14424.77
1242525	chr11	rs12295575	124555996	G	A	0.983	0.982	0.933	0.141603723515396	0.0685	0.0387	12966	15538	13311.39
1244339	chr11	rs483946	124558009	A	G	0.587	0.579	0.855	-0.0052035148315978	0.0187	0.7827	14004	16757	14424.77
1245439	chr11	rs78285719	124558913	T	C	0.862	0.863	0.752	-0.0335981494309355	0.0285	0.2382	14004	16757	14424.77
1253276	chr11	rs12282085	124559004	G	A	0.983	0.982	0.934	0.142601385598935	0.0684	0.03707	12966	15538	13311.39
1239863	chr11	rs12272220	124560493	A	G	0.982	0.981	0.946	0.142800798631671	0.0667	0.0323	12966	15538	13311.39
1240126	chr11	rs12296029	124562234	T	C	0.983	0.982	0.934	0.147203748536631	0.0684	0.03145	12966	15538	13311.39
1233757	chr11	rs12289657	124563170	G	A	0.983	0.982	0.914	0.144100343973757	0.0697	0.03864	12966	15538	13311.39
1244951	chr11	rs75499917	124564614	G	A	0.914	0.917	0.914	-0.0005001250416822	0.0319	0.9879	14004	16757	14424.77
1242695	chr11	rs10219270	124565286	A	G	0.982	0.981	0.949	0.156302648395341	0.0669	0.01943	12966	15538	13311.39
1254124	chr11	rs10219424	124565388	C	A	0.981	0.98	0.929	0.121704226617602	0.0645	0.05936	13513	16078	13854.87
1245275	chr11	rs7938692	124566191	C	A	0.878	0.88	0.989	0.021497269010823	0.0262	0.4119	14004	16757	14424.77
1239421	chr11	rs679810	124566724	A	G	0.541	0.532	0.92	-0.0065010863423599	0.0179	0.7178	14004	16757	14424.77
1254422	chr11	rs150773549	124567945	C	G	0.979	0.98	0.627	-0.0411032840784537	0.075	0.5838	14004	16757	14424.77
1242308	chr11	rs617690	124570014	A	G	0.76	0.759	0.98	0.0008995952428359	0.02	0.9661	14004	16757	14424.77
1248601	chr11	rs631980	124570913	A	G	0.866	0.862	0.968	0.0034041991335623	0.0252	0.8916	14004	16757	14424.77
1255559	chr11	rs144533235	124572362	G	A	0.899	0.901	0.989	-0.001300845733048	0.0284	0.9637	14004	16757	14424.77
1252173	chr11	rs115005056	124572944	G	A	0.899	0.901	0.989	-0.001300845733048	0.0284	0.9641	14004	16757	14424.77
1255836	chr11	rs117236229	124573090	C	T	0.98	0.98	0.821	-0.0559990861201021	0.0851	0.5108	8193	9558	8162.39
1238663	chr11	rs79602108	124573740	T	C	0.899	0.902	0.989	-0.000200020002667	0.0284	0.9944	14004	16757	14424.77
1251858	chr11	rs61910598	124573750	A	G	0.966	0.967	0.597	-0.0346949697968869	0.0644	0.59	13317	16265	13851.39
1242593	chr11	rs1784539	124574228	T	C	0.765	0.764	0.98	0.0018981972830802	0.0202	0.9236	14004	16757	14424.77
1259095	chr11	rs149858409	124574448	G	A	0.899	0.901	0.989	0.0012991557316201	0.0284	0.9633	14004	16757	14424.77
1240684	chr11	rs145802862	124575032	C	G	0.899	0.901	0.986	-0.0005001250416822	0.0285	0.985	14004	16757	14424.77
1259491	chr11	rs376168079	124575114	G	C	0.899	0.902	0.986	-0.0001000050003333	0.0285	0.9985	14004	16757	14424.77
1259771	chr11	rs76654349	124576529	A	G	0.899	0.902	0.983	-0.0009004052431641	0.0285	0.9762	14004	16757	14424.77
1249062	chr11	rs672060	124576637	A	C	0.863	0.86	0.946	0.0074025335167413	0.0253	0.7711	14004	16757	14424.77
1235402	chr11	rs59032302	124576818	A	C	0.898	0.901	0.978	-0.0017014466397575	0.0285	0.9529	14004	16757	14424.77
1236221	chr11	rs658289	124577435	T	C	0.867	0.863	0.943	0.0068961666878413	0.0256	0.7884	14004	16757	14424.77
1243540	chr11	rs948152	124577502	G	A	0.898	0.901	0.977	-0.0017014466397575	0.0286	0.9534	14004	16757	14424.77
1236369	chr11	rs654411	124578282	A	G	0.348	0.342	0.919	0.0066975214477213	0.0186	0.7187	14004	16757	14424.77
1240112	chr11	rs3016518	124579388	T	A	0.732	0.729	0.869	0.0032048589489113	0.0205	0.8775	14004	16757	14424.77
1235884	chr11	rs548647	124580083	T	C	0.764	0.764	0.964	0.0044998604248922	0.0203	0.8251	14004	16757	14424.77
1241378	chr11	rs34035377	124580689	G	A	0.87	0.867	0.946	0.0063001125484799	0.0258	0.8081	14004	16757	14424.77
1255431	chr11	rs1784609	124581175	A	G	0.868	0.864	0.94	0.0075017910703226	0.0257	0.7703	14004	16757	14424.77
1252163	chr11	rs4935892	124581323	G	A	0.868	0.864	0.939	0.0086028888072678	0.0257	0.7371	14004	16757	14424.77
1247784	chr11	rs2226639	124582111	T	C	0.767	0.766	0.952	0.0028958031120254	0.0205	0.8894	14004	16757	14424.77
1256951	chr11	rs4936952	124582279	T	G	0.767	0.766	0.951	0.0026963615477425	0.0205	0.8938	14004	16757	14424.77
1240366	chr11	rs3016576	124582314	T	A	0.884	0.882	0.94	-0.0183982139464423	0.0273	0.5008	14004	16757	14424.77
1235100	chr11	rs34746277	124582794	G	T	0.693	0.69	0.853	-0.0007002451143934	0.02	0.9705	14004	16757	14424.77
1258301	chr11	rs591041	124582882	C	G	0.764	0.763	0.943	0.005703702916678	0.0205	0.7803	14004	16757	14424.77
1241552	chr11	rs4935894	124583487	T	C	0.622	0.62	0.931	-0.0057967688471774	0.0181	0.7487	14004	16757	14424.77
1259214	chr11	rs4935895	124583878	A	C	0.618	0.616	0.94	-0.0065010863423599	0.018	0.7169	14004	16757	14424.77
1250874	chr11	rs618027	124584312	C	G	0.371	0.368	0.947	0.0052959516591825	0.018	0.7687	14004	16757	14424.77
1245626	chr11	rs620333	124584801	G	A	0.753	0.752	0.961	0.014504302202808	0.02	0.4708	14004	16757	14424.77
1253905	chr11	rs544227	124585209	C	G	0.372	0.37	0.959	0.0056042667198317	0.0179	0.755	14004	16757	14424.77
1246701	chr11	rs634005	124585592	A	G	0.371	0.368	0.964	0.0059025456526138	0.0179	0.7424	14004	16757	14424.77
1240015	chr11	rs646487	124586079	A	C	0.372	0.369	0.968	0.0063994795805678	0.0178	0.7202	14004	16757	14424.77
1247919	chr11	rs2155418	124586307	G	T	0.769	0.769	0.97	-0.0031048149534787	0.0204	0.8805	14004	16757	14424.77
1238122	chr11	rs566732	124586492	T	C	0.364	0.362	0.952	0.0034041991335623	0.0181	0.8513	14004	16757	14424.77
1259721	chr11	rs562303	124586953	T	C	0.769	0.769	0.972	-0.0031048149534787	0.0204	0.8779	14004	16757	14424.77
1255427	chr11	rs150394689	124588080	G	A	0.985	0.982	0.923	0.214102806662061	0.0748	0.004216	12180	13111	12183.91
1249047	chr11	rs76653425	124588790	G	A	0.985	0.982	0.925	0.212899257258093	0.0749	0.004466	12180	13111	12183.91
1235747	chr11	rs1784531	124588798	T	A	0.773	0.773	0.987	-0.0025031302181184	0.0204	0.9019	14004	16757	14424.77
1243582	chr11	rs671371	124590079	G	T	0.774	0.774	1.0	-0.0024028846163103	0.0203	0.9058	14004	16757	14424.77
1240870	chr11	rs570375	124592879	A	G	0.869	0.866	0.972	-0.000200020002667	0.0255	0.9949	14004	16757	14424.77
1258333	chr11	rs114304354	124593000	C	T	0.982	0.981	0.885	0.177903478108178	0.07	0.01105	12656	15129	12954.21
1259238	chr11	rs143727685	124593197	G	T	0.974	0.976	0.78	-0.0710986585295806	0.0651	0.2749	12467	15217	12886.31
1256817	chr11	rs609817	124593289	C	T	0.876	0.873	0.937	0.0026963615477425	0.0266	0.9199	14004	16757	14424.77
1247522	chr11	rs73609594	124593912	A	T	0.985	0.982	0.918	0.221598358117855	0.0752	0.0032	12180	13111	12183.91
1248468	chr11	rs7930618	124593946	G	A	0.776	0.774	0.847	-0.0128015918372089	0.0222	0.5651	14004	16757	14424.77
1259972	chr11	rs11219762	124593988	G	A	0.978	0.976	0.636	0.0258041896815329	0.0729	0.7229	13457	16217	13881.29
1238524	chr11	rs117552752	124594194	C	G	0.981	0.982	0.789	-0.0188974371044634	0.0914	0.836	8193	9558	8162.39
1259029	chr11	rs11828224	124596603	T	C	0.985	0.982	0.914	0.213400239031219	0.0787	0.006697	11409	12194	11346.22
1239492	chr11	rs7949190	124596741	A	G	0.793	0.793	0.954	0.0213015034199157	0.0214	0.3189	14004	16757	14424.77
1236618	chr11	rs7949826	124597044	G	A	0.81	0.81	0.956	0.0076010387728197	0.0221	0.7314	14004	16757	14424.77
1238619	chr11	rs61247811	124597824	T	C	0.792	0.792	0.955	0.0209000641077417	0.0214	0.3277	14004	16757	14424.77
1251401	chr11	rs143838121	124597825	A	G	0.985	0.982	0.906	0.211702349665263	0.0787	0.007151	11409	12194	11346.22
1235470	chr11	rs60552915	124597887	T	C	0.796	0.796	0.955	0.0202045073158995	0.0215	0.3474	14004	16757	14424.77
1257415	chr11	rs73609602	124598037	C	T	0.904	0.903	0.956	0.0077995046323818	0.0296	0.7924	14004	16757	14424.77
1254605	chr11	rs116887732	124598793	T	A	0.985	0.982	0.927	0.207298681752372	0.0799	0.009477	10819	11604	10756.22
1249578	chr11	rs11822519	124598931	A	G	0.984	0.982	0.923	0.207103596279931	0.08	0.009667	10819	11604	10756.22
1237333	chr11	rs11827194	124599011	G	A	0.985	0.982	0.915	0.207599363978223	0.0786	0.008227	11409	12194	11346.22
1251486	chr11	rs11822545	124599063	A	G	0.421	0.421	0.933	-0.0093031403261444	0.0178	0.6007	14004	16757	14424.77
1258790	chr11	rs11827707	124599422	C	G	0.985	0.983	0.914	0.20550082974136	0.0787	0.008987	11409	12194	11346.22
1252676	chr11	rs142144948	124600102	A	G	0.984	0.982	0.93	0.200095984893119	0.0796	0.01196	10819	11604	10756.22
1245524	chr11	rs2155109	124600758	A	G	0.626	0.628	0.969	-0.0281011651109099	0.0179	0.1154	14004	16757	14424.77
1235007	chr11	rs11824320	124601340	A	G	0.984	0.982	0.941	0.168095849529973	0.0833	0.04356	9710	10495	9647.22
1235702	chr11	rs11219764	124601400	A	G	0.904	0.902	0.945	0.0089002747867194	0.0296	0.7652	14004	16757	14424.77
1254279	chr11	rs146967702	124601947	T	C	0.981	0.98	0.869	0.175103905435454	0.0653	0.007354	14004	16757	14424.77
1239841	chr11	rs585454	124602074	C	T	0.577	0.581	0.908	-0.0031048149534787	0.018	0.8637	14004	16757	14424.77
1246473	chr11	rs11219765	124602247	T	C	0.626	0.622	0.933	0.0060019521956343	0.0182	0.7428	14004	16757	14424.77
1234687	chr11	rs150512048	124602796	A	G	0.977	0.975	0.929	0.172902334877463	0.0572	0.002493	14004	16757	14424.77
1246210	chr11	rs4337053	124602863	A	G	0.89	0.89	0.897	-0.007004474152883	0.0288	0.8072	14004	16757	14424.77
1241582	chr11	rs11820457	124602914	C	T	0.89	0.891	0.95	0.0335991726304121	0.0278	0.2269	14004	16757	14424.77
1245506	chr11	rs55799041	124603692	A	G	0.891	0.891	0.896	-0.005304041591906	0.0289	0.8543	14004	16757	14424.77
1243845	chr11	rs75329780	124604454	A	G	0.951	0.952	0.634	-0.0366017456445608	0.0487	0.4522	14004	16757	14424.77
1252543	chr11	rs147088739	124604577	T	C	0.98	0.983	0.653	-0.208895538049008	0.0819	0.01071	12348	15108	12772.29
1253236	chr11	rs1939216	124604731	T	A	0.867	0.867	0.809	-0.0049019951702315	0.0277	0.859	14004	16757	14424.77
1253803	chr11	rs1939214	124605290	A	G	0.799	0.798	0.979	0.0099008246772624	0.0213	0.6431	14004	16757	14424.77
1259096	chr11	rs12807809	124606285	T	C	0.726	0.727	0.967	-0.0010005003335835	0.0193	0.9586	14004	16757	14424.77
1244314	chr11	rs36053597	124606484	C	T	0.803	0.802	0.979	0.0119977384336167	0.0215	0.5766	14004	16757	14424.77
1257087	chr11	rs77805332	124607189	G	A	0.909	0.911	0.987	-0.0067024110596754	0.0299	0.8229	14004	16757	14424.77
1255153	chr11	rs3830078	124607535	G	A	0.922	0.921	0.959	-0.0310985871020312	0.0326	0.3413	14004	16757	14424.77
1238027	chr11	rs61910607	124609369	T	G	0.921	0.92	0.954	-0.034198147379977	0.0325	0.2931	14004	16757	14424.77
1246486	chr11	rs114898069	124611849	C	A	0.975	0.974	0.946	0.129597414670439	0.0551	0.01862	14004	16757	14424.77
1246527	chr11	rs12278912	124612159	G	A	0.801	0.797	0.965	0.0172994970780611	0.0217	0.4242	14004	16757	14424.77
1247887	chr11	rs7113041	124612591	C	G	0.804	0.801	0.967	0.0131037693769772	0.0218	0.5477	14004	16757	14424.77
1238308	chr11	rs12287365	124612710	T	A	0.804	0.801	0.965	0.0134984841513417	0.0218	0.5355	14004	16757	14424.77
1260000	chr11	rs12293621	124612828	A	C	0.804	0.801	0.964	0.0140015196358136	0.0218	0.5216	14004	16757	14424.77
1259237	chr11	rs12293624	124612833	A	G	0.804	0.801	0.964	0.0141001243787816	0.0218	0.5168	14004	16757	14424.77
1249996	chr11	rs12293670	124612932	A	G	0.707	0.706	0.958	0.009197572354042	0.019	0.6305	14004	16757	14424.77
1253892	chr11	rs77804765	124613547	C	T	0.908	0.911	0.98	-0.0073972926304747	0.0298	0.8038	14004	16757	14424.77
1254803	chr11	rs55661361	124613957	G	A	0.706	0.705	0.953	0.0103957761821204	0.0191	0.5853	14004	16757	14424.77
1255880	chr11	rs77302447	124614225	A	G	0.909	0.911	0.981	-0.0088994831870327	0.0298	0.7653	14004	16757	14424.77
1254786	chr11	rs114725728	124614538	C	T	0.91	0.912	0.975	-0.0051029981759033	0.0301	0.8653	14004	16757	14424.77
1256542	chr11	rs115910083	124617442	T	C	0.978	0.976	0.952	0.153896361776878	0.057	0.006996	14004	16757	14424.77
1252449	chr11	rs61910623	124617816	T	C	0.936	0.936	0.921	-0.0555972801024095	0.0365	0.128	14004	16757	14424.77
1251539	chr11	rs2075713	124617939	A	C	0.874	0.869	0.985	0.0574006067311047	0.0256	0.02491	14004	16757	14424.77
1245846	chr11	rs113970155	124618760	G	C	0.975	0.973	0.946	0.133297615300733	0.0541	0.01383	14004	16757	14424.77
1256724	chr11	rs11604175	124619407	C	T	0.843	0.836	0.988	0.0796980328953936	0.0233	0.0006092	14004	16757	14424.77
1234729	chr11	rs76654665	124619747	G	A	0.975	0.973	0.947	0.132702299021388	0.054	0.01391	14004	16757	14424.77
1238653	chr11	rs11219769	124620147	G	T	0.844	0.837	0.995	0.0800027068735152	0.0233	0.0005842	14004	16757	14424.77
1237529	chr11	rs61910624	124620384	C	T	0.935	0.935	0.913	-0.0562952570552056	0.0366	0.1237	14004	16757	14424.77
1254819	chr11	rs61910625	124620587	C	T	0.874	0.868	0.99	0.0585990423029356	0.0255	0.0217	14004	16757	14424.77
1238965	chr11	rs2075712	124621241	C	A	0.873	0.867	0.977	0.0584009748744768	0.0256	0.02244	14004	16757	14424.77
1254399	chr11	rs186972244	124622048	G	T	0.975	0.975	0.824	0.0150954876453349	0.0597	0.8005	14004	16757	14424.77
1250030	chr11	rs12541	124623492	T	C	0.742	0.735	0.991	0.0595039941477318	0.0194	0.002189	14004	16757	14424.77
1237612	chr11	rs79106790	124623898	G	A	0.85	0.843	0.99	0.0769980774873111	0.0236	0.00112	14004	16757	14424.77
1245991	chr11	rs2076991	124624083	G	A	0.849	0.842	0.988	0.0812020353933828	0.0236	0.0005886	14004	16757	14424.77
1236406	chr11	rs188277693	124624705	T	A	0.955	0.953	0.844	0.0106035827841911	0.0436	0.8082	14004	16757	14424.77
1247914	chr11	rs6590090	124624854	T	C	0.734	0.727	0.973	0.0606999130996222	0.0194	0.001716	14004	16757	14424.77
1234268	chr11	rs557856	124625658	C	T	0.94	0.94	0.716	-0.0385017716536664	0.0483	0.4254	14004	16757	14424.77
1238803	chr11	rs7114238	124627205	T	C	0.845	0.837	0.946	0.0858014786911132	0.0239	0.0003207	14004	16757	14424.77
1235014	chr11	rs143585443	124627475	T	G	0.982	0.984	0.623	-0.203696379341652	0.0848	0.01633	13457	16217	13881.29
1241569	chr11	rs1076095	124627479	A	G	0.847	0.839	0.966	0.0845984682653396	0.0237	0.0003651	14004	16757	14424.77
1241339	chr11	rs57321508	124627977	C	G	0.848	0.84	0.958	0.0825012215117438	0.0239	0.0005579	14004	16757	14424.77
1245826	chr11	rs117957857	124628591	G	A	0.94	0.94	0.894	-0.0019018072895963	0.0378	0.9609	14004	16757	14424.77
1245881	chr11	rs7928640	124628619	C	T	0.85	0.842	0.955	0.0862969551844677	0.0241	0.0003395	14004	16757	14424.77
1237234	chr11	rs181301782	124631765	C	T	0.988	0.988	0.554	0.03029639423135	0.1294	0.815	9413	10545	9502.39
1244419	chr11	rs75264160	124632517	G	A	0.974	0.971	0.882	0.19070300082187	0.0578	0.0009644	13014	15757	13429.79
1246746	chr11	rs17129161	124632875	G	A	0.959	0.955	0.776	0.167402485503006	0.0473	0.0003984	14004	16757	14424.77
1255179	chr11	rs7113068	124633529	T	C	0.894	0.888	0.908	0.113596506582541	0.0286	7.251e-05	14004	16757	14424.77
1259326	chr11	rs1940171	124633640	A	G	0.788	0.782	0.957	0.0716041258594429	0.0212	0.0007204	14004	16757	14424.77
1256074	chr11	rs12280649	124634109	T	G	0.893	0.893	0.973	0.0084045823438103	0.0278	0.7632	14004	16757	14424.77
1252355	chr11	rs3802903	124634946	G	A	0.899	0.899	0.979	0.0119977384336167	0.0284	0.6717	14004	16757	14424.77
1250870	chr11	rs3802902	124635035	T	C	0.485	0.484	0.96	0.0317021347305135	0.0173	0.06583	14004	16757	14424.77
1235599	chr11	rs3802901	124635144	T	C	0.741	0.734	0.986	0.0618004009054468	0.0195	0.001497	14004	16757	14424.77
1245775	chr11	rs11219774	124636373	A	C	0.849	0.842	0.968	0.0834032087057745	0.0239	0.0004818	14004	16757	14424.77
1258366	chr11	rs61910627	124639164	A	G	0.862	0.865	0.87	-0.0191012733024012	0.0263	0.4689	14004	16757	14424.77
1248219	chr11	rs145140688	124639915	T	C	0.973	0.972	0.755	0.0572023017657484	0.0597	0.3374	14004	16757	14424.77
1237932	chr11	rs12283429	124640271	T	C	0.744	0.737	0.97	0.0603045706055096	0.0197	0.002233	14004	16757	14424.77
1238981	chr11	rs7112807	124642600	A	T	0.744	0.737	0.968	0.0611045066532856	0.0197	0.001964	14004	16757	14424.77
1238961	chr11	rs7129148	124642674	T	C	0.901	0.901	0.967	0.0125015292229252	0.0289	0.6664	14004	16757	14424.77
1237720	chr11	rs141169573	124642707	C	T	0.987	0.988	0.657	-0.123897943656285	0.1098	0.2594	10813	12028	10972.74
1257475	chr11	rs7939412	124643693	G	A	0.851	0.843	0.937	0.0835963858728342	0.0244	0.0006187	14004	16757	14424.77
1253051	chr11	rs6590094	124643836	C	T	0.744	0.737	0.967	0.0606999130996222	0.0198	0.002154	14004	16757	14424.77
1238378	chr11	rs6590095	124643939	A	C	0.745	0.738	0.964	0.0610010215573989	0.0198	0.002094	14004	16757	14424.77
1239462	chr11	rs7126463	124646163	A	C	0.744	0.736	0.957	0.0616969878029145	0.0199	0.001889	14004	16757	14424.77
1244271	chr11	rs7934554	124647934	G	A	0.899	0.899	0.961	0.013202462677756	0.0288	0.6462	14004	16757	14424.77
1239897	chr11	rs7924336	124648367	T	G	0.899	0.899	0.958	0.012096540947233	0.0288	0.6754	14004	16757	14424.77
1247358	chr11	rs7937766	124648487	C	T	0.859	0.852	0.896	0.0909004713156247	0.0256	0.0003821	14004	16757	14424.77
1259580	chr11	rs117480796	124650222	A	C	0.978	0.978	0.561	-0.0575973336805821	0.0803	0.4732	12895	15648	13315.77
1236649	chr11	rs7124686	124650484	G	A	0.748	0.741	0.939	0.0605963861236938	0.0202	0.002681	14004	16757	14424.77
1252870	chr11	rs11601322	124652066	A	G	0.749	0.743	0.93	0.0600032523358097	0.0203	0.003142	14004	16757	14424.77
1250098	chr11	rs73611479	124653319	C	G	0.897	0.897	0.922	0.0177023841130051	0.0292	0.5434	14004	16757	14424.77
1258287	chr11	rs10466604	124653926	G	C	0.766	0.762	0.91	0.0485996698360624	0.021	0.02101	14004	16757	14424.77
1246061	chr11	rs611011	124655380	C	A	0.821	0.821	0.963	0.0152038337422728	0.0226	0.5019	14004	16757	14424.77
1249105	chr11	rs61910629	124655628	G	A	0.976	0.974	0.312	0.047598978799279	0.1063	0.6541	12546	15348	13013.71
1253572	chr11	rs1783887	124655751	C	T	0.65	0.647	0.9	0.0047984689115734	0.0187	0.7993	14004	16757	14424.77
1237346	chr11	rs55913290	124657155	T	C	0.842	0.84	0.865	-0.017502275136142	0.025	0.4841	14004	16757	14424.77
1245501	chr11	rs485469	124657183	T	C	0.824	0.824	0.993	0.0149969810059077	0.0224	0.5041	14004	16757	14424.77
1239288	chr11	rs670739	124657351	A	G	0.824	0.824	0.991	0.0149969810059077	0.0224	0.5041	14004	16757	14424.77
1237459	chr11	rs68065265	124657596	A	G	0.844	0.842	0.878	-0.0169020380753563	0.0249	0.4986	14004	16757	14424.77
1242303	chr11	rs12281103	124658239	G	A	0.824	0.823	0.989	0.0154007965760229	0.0224	0.4921	14004	16757	14424.77
1258743	chr11	rs12288037	124658337	T	C	0.824	0.823	0.989	0.0155977206230546	0.0224	0.4854	14004	16757	14424.77
1258523	chr11	rs4936953	124658708	T	C	0.904	0.904	0.397	0.0087020272939009	0.0451	0.847	14004	16757	14424.77
1254351	chr11	rs541560	124658719	A	G	0.824	0.823	0.988	0.0154007965760229	0.0224	0.4935	14004	16757	14424.77
1238851	chr11	rs643227	124658968	C	T	0.824	0.823	0.987	0.0153023200084426	0.0224	0.4943	14004	16757	14424.77
1240294	chr11	rs73010499	124659501	G	A	0.923	0.92	0.862	-0.0164038098256767	0.0343	0.6317	14004	16757	14424.77
1237039	chr11	rs78177328	124659708	A	G	0.983	0.983	0.593	0.0952010829443879	0.1041	0.3606	8276	10896	8636.66
1257955	chr11	rs659357	124660184	A	C	0.664	0.661	0.934	-0.0003000450090019	0.0186	0.9851	14004	16757	14424.77
1248134	chr11	rs77406987	124661038	G	A	0.983	0.983	0.594	0.0979974748812365	0.1045	0.3484	8276	10896	8636.66
1253101	chr11	rs66925099	124661906	A	G	0.844	0.842	0.892	-0.0182963622831166	0.0247	0.4593	14004	16757	14424.77
1245750	chr11	rs581091	124663717	A	G	0.819	0.818	0.97	0.0158044491449436	0.0224	0.4806	14004	16757	14424.77
1234833	chr11	rs60858712	124664145	A	T	0.847	0.845	0.889	-0.0183982139464423	0.025	0.4599	14004	16757	14424.77
1234407	chr11	rs68115513	124665139	T	G	0.847	0.844	0.892	-0.0187955345843259	0.0249	0.4504	14004	16757	14424.77
1257037	chr11	rs73010502	124665193	A	G	0.919	0.915	0.843	-0.0170037478161859	0.0338	0.6153	14004	16757	14424.77
1254137	chr11	rs56814855	124665603	A	G	0.847	0.844	0.893	-0.0188974371044634	0.0249	0.4478	14004	16757	14424.77
1259485	chr11	rs530471	124665614	A	G	0.818	0.817	0.969	0.0153023200084426	0.0224	0.4936	14004	16757	14424.77
1252943	chr11	rs532276	124665781	T	C	0.818	0.817	0.969	0.0152038337422728	0.0224	0.4958	14004	16757	14424.77
1247618	chr11	rs74995885	124665931	A	G	0.983	0.985	0.628	-0.122303236388138	0.1036	0.238	9967	12430	10260.24
1238930	chr11	rs534337	124666066	C	T	0.817	0.817	0.968	0.0153023200084426	0.0224	0.4949	14004	16757	14424.77
1249257	chr11	rs587595	124666081	T	C	0.648	0.644	0.93	0.005703702916678	0.0184	0.7588	14004	16757	14424.77
1234152	chr11	rs491060	124667351	T	C	0.817	0.817	0.968	0.0152038337422728	0.0224	0.4979	14004	16757	14424.77
1247714	chr11	rs491158	124667374	C	A	0.817	0.817	0.968	0.0150954876453349	0.0224	0.4989	14004	16757	14424.77
1234408	chr11	rs3016271	124668305	G	T	0.818	0.817	0.968	0.0161980995687726	0.0224	0.4683	14004	16757	14424.77
1255726	chr11	rs79089091	124668936	C	T	0.957	0.955	0.844	0.014504302202808	0.0463	0.7543	13014	15757	13429.79
1250820	chr11	rs1783886	124669399	G	A	0.919	0.918	0.772	0.0213993910058902	0.0353	0.5438	14004	16757	14424.77
1234278	chr11	rs114076082	124670383	C	G	0.878	0.873	0.911	-0.0067024110596754	0.0271	0.8052	14004	16757	14424.77
1240253	chr11	rs73611490	124670798	C	T	0.968	0.97	0.848	-0.0618966805401821	0.0526	0.2391	14004	16757	14424.77
1237056	chr11	rs3016273	124671573	T	C	0.816	0.815	0.963	0.0179970767016546	0.0224	0.421	14004	16757	14424.77
1253610	chr11	rs3016272	124671618	T	C	0.784	0.785	0.952	0.0059025456526138	0.0212	0.7811	14004	16757	14424.77
1243561	chr11	rs607901	124671694	G	C	0.816	0.816	0.964	0.0164047040252769	0.0224	0.4629	14004	16757	14424.77
1244520	chr11	rs607084	124671813	G	A	0.817	0.816	0.963	0.016296487966892	0.0224	0.4661	14004	16757	14424.77
1254792	chr11	rs572973	124672253	T	G	0.819	0.818	0.953	0.0179970767016546	0.0226	0.4264	14004	16757	14424.77
1234006	chr11	rs549230	124672488	C	G	0.815	0.815	0.962	0.0170045988158238	0.0223	0.4466	14004	16757	14424.77
1248433	chr11	rs59339539	124672886	A	G	0.968	0.97	0.85	-0.0623968162257107	0.0527	0.2369	14004	16757	14424.77
1235311	chr11	rs57761683	124672957	T	A	0.968	0.97	0.849	-0.0626948883400778	0.0527	0.2343	14004	16757	14424.77
1255982	chr11	rs57584394	124673202	C	T	0.968	0.97	0.851	-0.0638987258502317	0.0528	0.2257	14004	16757	14424.77
1241039	chr11	rs564490	124674565	G	A	0.816	0.815	0.961	0.0182033098538737	0.0224	0.4165	14004	16757	14424.77
1252579	chr11	rs11821545	124674736	C	T	0.877	0.872	0.926	-0.0069037763167944	0.0269	0.7964	14004	16757	14424.77
1239983	chr11	rs11826296	124674924	A	G	0.878	0.873	0.93	-0.0027036515743148	0.0269	0.9204	14004	16757	14424.77
1238765	chr11	rs558814	124675214	A	G	0.659	0.655	0.985	0.0017983819413794	0.0181	0.9214	14004	16757	14424.77
1241197	chr11	rs7116585	124676504	G	A	0.968	0.971	0.847	-0.0654028946007014	0.0531	0.2183	14004	16757	14424.77
1237456	chr11	rs1783888	124676532	G	T	0.659	0.655	0.985	0.0014988761237359	0.0181	0.9327	14004	16757	14424.77
1253553	chr11	rs632252	124677032	A	G	0.658	0.655	0.988	0.0002999550089979	0.018	0.9856	14004	16757	14424.77
1247028	chr11	rs646521	124677941	C	T	0.657	0.654	0.987	-0.0007002451143934	0.018	0.9692	14004	16757	14424.77
1256935	chr11	rs580213	124677969	G	C	0.691	0.685	0.963	0.00730326611012	0.0187	0.6964	14004	16757	14424.77
1239121	chr11	rs60476214	124678083	T	A	0.879	0.874	0.909	-0.0120017335415971	0.0272	0.6582	14004	16757	14424.77
1244319	chr11	rs73611500	124678371	G	A	0.968	0.971	0.827	-0.0623010261973793	0.0541	0.2492	14004	16757	14424.77
1243071	chr11	rs73012431	124678632	C	G	0.881	0.875	0.891	-0.0095958936734469	0.0276	0.7273	14004	16757	14424.77
1239809	chr11	rs660396	124678681	T	C	0.656	0.653	0.961	-0.0007002451143934	0.0183	0.9698	14004	16757	14424.77
1255582	chr11	rs550833	124678956	T	C	0.812	0.81	0.919	0.0199006617063362	0.0227	0.3806	14004	16757	14424.77
1246154	chr11	rs7129307	124679608	C	T	0.658	0.655	0.932	0.0004998750416509	0.0185	0.9773	14004	16757	14424.77
1256807	chr11	rs7129296	124679630	A	G	0.658	0.654	0.932	0.0009995003330834	0.0185	0.9591	14004	16757	14424.77
1254973	chr11	rs11219783	124679657	G	A	0.691	0.685	0.913	0.0093957216403621	0.0192	0.6256	14004	16757	14424.77
1248454	chr11	rs142080573	124680063	C	T	0.961	0.96	0.78	-0.005304041591906	0.0512	0.9172	13014	15757	13429.79
1251347	chr11	rs490461	124680922	G	A	0.659	0.655	0.912	0.0028958031120254	0.0188	0.8756	14004	16757	14424.77
1242040	chr11	rs595741	124681383	C	G	0.734	0.729	0.849	0.0060019521956343	0.0208	0.7733	14004	16757	14424.77
1238949	chr11	rs572514	124681671	A	G	0.818	0.819	0.682	0.0219962978718961	0.0266	0.4071	14004	16757	14424.77
1234484	chr11	rs594367	124681679	A	C	0.832	0.832	0.679	0.0243022925229648	0.0275	0.3758	14004	16757	14424.77
1236754	chr11	rs11219786	124682271	A	C	0.84	0.843	0.623	-0.0202027073175195	0.0292	0.4901	14004	16757	14424.77
1252080	chr11	rs74237522	124682327	T	A	0.95	0.949	0.619	0.0371994409891063	0.0489	0.4469	14004	16757	14424.77
1241650	chr11	rs11219787	124682349	C	G	0.501	0.503	0.55	-0.02960390325858	0.0227	0.1926	14004	16757	14424.77
1258129	chr11	rs11219788	124682424	G	C	0.74	0.742	0.563	-0.023401696181619	0.0255	0.3603	14004	16757	14424.77
1242939	chr11	rs78128947	124682568	T	C	0.954	0.954	0.647	-0.0218980211012161	0.0495	0.6584	14004	16757	14424.77
1250723	chr11	rs79417009	124682891	C	T	0.778	0.78	0.896	-0.0203047533403643	0.0215	0.3453	14004	16757	14424.77
1245788	chr11	rs10893284	124682908	A	G	0.94	0.942	0.615	-0.0281011651109099	0.045	0.5323	14004	16757	14424.77
1242832	chr11	rs7112552	124683004	G	C	0.784	0.787	0.878	-0.0232993336544035	0.0219	0.2873	14004	16757	14424.77
1246483	chr11	rs12575768	124683320	G	A	0.941	0.94	0.723	-0.0008003201707691	0.0413	0.984	14004	16757	14424.77
1237922	chr11	rs7115823	124683407	A	G	0.653	0.657	0.84	-0.0232993336544035	0.0192	0.2258	14004	16757	14424.77
1238518	chr11	rs563057	124684124	T	C	0.773	0.775	0.925	-0.0216016445577609	0.021	0.3037	14004	16757	14424.77
1249833	chr11	rs78023864	124684374	A	G	0.941	0.94	0.725	0.0009995003330834	0.0412	0.9812	14004	16757	14424.77
1258276	chr11	rs603406	124684649	A	T	0.774	0.777	0.933	-0.022398994943479	0.0209	0.2851	14004	16757	14424.77
1246956	chr11	rs603040	124684689	A	G	0.524	0.525	0.705	-0.0375980304153185	0.0201	0.06141	14004	16757	14424.77
1235695	chr11	rs12576194	124685120	C	T	0.941	0.941	0.729	-0.0010005003335835	0.0412	0.9802	14004	16757	14424.77
1234878	chr11	rs569289	124685327	T	A	0.774	0.776	0.939	-0.0221024699079472	0.0208	0.2888	14004	16757	14424.77
1235732	chr11	rs568402	124685414	G	A	0.774	0.776	0.94	-0.0222047099881925	0.0208	0.286	14004	16757	14424.77
1239906	chr11	rs588991	124685541	A	G	0.558	0.559	0.721	-0.0361972883118878	0.02	0.07089	14004	16757	14424.77
1249100	chr11	rs2509083	124685865	G	A	0.775	0.777	0.949	-0.0226956079321885	0.0208	0.2754	14004	16757	14424.77
1236322	chr11	rs11604973	124685999	G	A	0.775	0.777	0.951	-0.0229002198863326	0.0207	0.2698	14004	16757	14424.77
1244251	chr11	rs11600771	124686013	A	G	0.777	0.779	0.945	-0.0209989425960583	0.0209	0.3145	14004	16757	14424.77
1251196	chr11	rs11518419	124686046	G	A	0.971	0.973	0.548	-0.0372969647443931	0.0666	0.5749	14004	16757	14424.77
1247603	chr11	rs11607151	124686112	T	C	0.774	0.777	0.957	-0.0226035462098532	0.0207	0.2737	14004	16757	14424.77
1248260	chr11	rs11604977	124686145	C	T	0.774	0.777	0.958	-0.022398994943479	0.0207	0.2789	14004	16757	14424.77
1258834	chr11	rs11219790	124686225	C	T	0.967	0.966	0.351	-0.033701571673015	0.0851	0.6917	13317	16265	13851.39
1244091	chr11	rs113408943	124686278	T	G	0.906	0.905	0.495	-0.0538017009683557	0.0429	0.2095	14004	16757	14424.77
1256305	chr11	rs3016515	124686364	A	G	0.771	0.773	0.909	-0.0203047533403643	0.0211	0.3355	14004	16757	14424.77
1241929	chr11	rs3016270	124686387	A	G	0.774	0.777	0.967	-0.0220002402796674	0.0206	0.2842	14004	16757	14424.77
1239569	chr11	rs112105486	124686398	T	C	0.971	0.973	0.553	-0.0419997711602818	0.0662	0.5255	14004	16757	14424.77
1241228	chr11	rs3016269	124686469	G	A	0.774	0.777	0.969	-0.0217038334437866	0.0205	0.2904	14004	16757	14424.77
1235762	chr11	rs3016268	124686502	C	T	0.774	0.777	0.97	-0.0217038334437866	0.0205	0.2909	14004	16757	14424.77
1249153	chr11	rs74456456	124686528	A	G	0.976	0.976	0.807	-0.0451961304529691	0.0607	0.4561	14004	16757	14424.77
1246222	chr11	rs12576298	124686700	T	C	0.941	0.941	0.741	0.0006997551142732	0.0409	0.9872	14004	16757	14424.77
1249303	chr11	rs535396	124686709	C	T	0.774	0.776	0.974	-0.0213972981080803	0.0205	0.2967	14004	16757	14424.77
1239660	chr11	rs534502	124686806	A	G	0.774	0.776	0.973	-0.0198048272985997	0.0205	0.333	14004	16757	14424.77
1257346	chr11	rs680688	124686847	C	A	0.774	0.776	0.974	-0.0201006717070029	0.0205	0.3252	14004	16757	14424.77
1237813	chr11	rs534366	124686863	G	A	0.774	0.776	0.975	-0.01999864650669	0.0205	0.329	14004	16757	14424.77
1242544	chr11	rs679403	124687119	A	G	0.686	0.69	0.906	-0.0207028323592018	0.019	0.275	14004	16757	14424.77
1241926	chr11	rs1784537	124687300	C	T	0.774	0.776	0.973	-0.0197028322758684	0.0205	0.3366	14004	16757	14424.77
1248963	chr11	rs1784536	124687351	A	G	0.772	0.775	0.97	-0.01999864650669	0.0205	0.3297	14004	16757	14424.77
1246414	chr11	rs57024064	124687401	C	G	0.977	0.977	0.813	-0.0538017009683557	0.0615	0.3815	14004	16757	14424.77
1234352	chr11	rs1783884	124687525	T	C	0.686	0.689	0.906	-0.0198966317144566	0.019	0.2944	14004	16757	14424.77
1242984	chr11	rs1784535	124687555	G	T	0.773	0.775	0.971	-0.0189993500097828	0.0205	0.3541	14004	16757	14424.77
1244713	chr11	rs1783883	124687618	T	C	0.559	0.56	0.743	-0.0346949697968869	0.0197	0.0789	14004	16757	14424.77
1234434	chr11	rs1783882	124687651	C	T	0.773	0.775	0.97	-0.0187955345843259	0.0205	0.3585	14004	16757	14424.77
1253915	chr11	rs1783881	124687759	C	T	0.715	0.717	0.911	-0.0162005226717083	0.0196	0.4085	14004	16757	14424.77
1253967	chr11	rs78471857	124687831	C	G	0.967	0.968	0.723	-0.003797200248385	0.0554	0.9452	14004	16757	14424.77
1241396	chr11	rs115395264	124688194	G	A	0.941	0.941	0.749	-0.0026033858701149	0.0407	0.949	14004	16757	14424.77
1259719	chr11	rs78696095	124688213	G	T	0.973	0.973	0.716	-0.0469029460862576	0.0617	0.4473	14004	16757	14424.77
1254772	chr11	rs663642	124688317	G	A	0.687	0.69	0.91	-0.0180010511095525	0.019	0.3422	14004	16757	14424.77
1244448	chr11	rs76904201	124688323	T	G	0.941	0.941	0.75	-0.0029042131473898	0.0407	0.9434	14004	16757	14424.77
1238982	chr11	rs652055	124688655	T	C	0.773	0.774	0.966	-0.0168003386783461	0.0205	0.4116	14004	16757	14424.77
1256244	chr11	rs651677	124688699	G	A	0.773	0.775	0.967	-0.0170037478161859	0.0205	0.4065	14004	16757	14424.77
1238778	chr11	rs74237523	124688731	A	G	0.968	0.968	0.697	-0.0021022080918702	0.0568	0.9708	14004	16757	14424.77
1254577	chr11	rs571968	124688878	G	T	0.772	0.774	0.965	-0.0163021610829842	0.0205	0.4266	14004	16757	14424.77
1258272	chr11	rs650733	124688901	G	A	0.773	0.774	0.964	-0.0163021610829842	0.0205	0.4268	14004	16757	14424.77
1244637	chr11	rs546148	124689401	A	C	0.78	0.782	0.933	-0.0160988945897493	0.0211	0.4457	14004	16757	14424.77
1259408	chr11	rs11219794	124689654	A	G	0.972	0.973	0.564	-0.0390007373497326	0.0661	0.5553	14004	16757	14424.77
1251130	chr11	rs635797	124689950	T	G	0.771	0.773	0.958	-0.0164953025291975	0.0206	0.4212	14004	16757	14424.77
1243658	chr11	rs1783880	124690275	T	G	0.771	0.772	0.954	-0.0164038098256767	0.0206	0.4264	14004	16757	14424.77
1254028	chr11	rs1783879	124690344	T	C	0.77	0.772	0.952	-0.0165969709073694	0.0206	0.4196	14004	16757	14424.77
1243706	chr11	rs1784534	124690491	C	A	0.77	0.772	0.951	-0.0169020380753563	0.0206	0.4116	14004	16757	14424.77
1234172	chr11	rs1784533	124690532	C	T	0.77	0.772	0.95	-0.0182047046548463	0.0206	0.3789	14004	16757	14424.77
1250571	chr11	rs61910632	124690931	C	T	0.974	0.975	0.554	-0.0340015566760147	0.0691	0.6221	14004	16757	14424.77
1252161	chr11	rs138044688	124691046	T	C	0.976	0.976	0.821	-0.0305004454483837	0.0604	0.6136	14004	16757	14424.77
1235616	chr11	rs580782	124692178	A	G	0.746	0.749	0.945	-0.0220002402796674	0.02	0.2708	14004	16757	14424.77
1253926	chr11	rs580772	124692185	T	G	0.746	0.748	0.946	-0.0222047099881925	0.02	0.2669	14004	16757	14424.77
1250461	chr11	rs1783885	124693144	A	G	0.742	0.745	0.952	-0.0216016445577609	0.0198	0.2754	14004	16757	14424.77
1248999	chr11	rs35096440	124693159	G	C	0.872	0.869	0.54	-0.0358966439977618	0.0357	0.315	14004	16757	14424.77
1241986	chr11	rs61910634	124693419	A	C	0.974	0.975	0.54	-0.0486966685402845	0.0699	0.4857	14004	16757	14424.77
1239876	chr11	rs11518421	124693703	G	A	0.974	0.975	0.544	-0.035596090043474	0.07	0.6113	14004	16757	14424.77
1241970	chr11	rs524227	124693706	G	A	0.743	0.745	0.938	-0.0217958123704574	0.02	0.2756	14004	16757	14424.77
1245736	chr11	rs523113	124693877	C	T	0.743	0.746	0.932	-0.0221024699079472	0.02	0.2697	14004	16757	14424.77
1239083	chr11	rs591931	124694257	C	T	0.786	0.788	0.891	-0.0207028323592018	0.0219	0.3435	14004	16757	14424.77
1240671	chr11	rs492875	124694894	C	T	0.752	0.755	0.906	-0.0251024465608414	0.0206	0.2218	14004	16757	14424.77
1245838	chr11	rs78439872	124695323	G	A	0.966	0.967	0.572	-0.0129028853555234	0.0601	0.8303	14004	16757	14424.77
1250137	chr11	rs666219	124695703	C	T	0.753	0.755	0.9	-0.0252049938352247	0.0207	0.2234	14004	16757	14424.77
1237198	chr11	rs573200	124695816	C	T	0.752	0.755	0.9	-0.0264979913062283	0.0207	0.2001	14004	16757	14424.77
1254925	chr11	rs570483	124696112	A	G	0.588	0.59	0.7	-0.0421040660228114	0.0206	0.04146	14004	16757	14424.77
1239024	chr11	rs653403	124696291	T	A	0.498	0.498	0.692	-0.0305004454483837	0.0203	0.133	14004	16757	14424.77
1255412	chr11	rs148067841	124696856	G	C	0.927	0.928	0.713	-0.0409990935346932	0.038	0.2809	14004	16757	14424.77
1238716	chr11	rs10893288	124696910	C	T	0.726	0.727	0.666	-0.0067024110596754	0.0232	0.7719	14004	16757	14424.77
1258527	chr11	rs1940172	124696956	G	A	0.565	0.56	0.699	0.0338988850054592	0.0201	0.09188	14004	16757	14424.77
1258999	chr11	rs4935896	124697048	A	T	0.397	0.398	0.517	-0.0094040800752939	0.024	0.6955	14004	16757	14424.77
1252186	chr11	rs7127139	124697202	A	G	0.5	0.5	0.667	-0.0191012733024012	0.0205	0.353	14004	16757	14424.77
1235583	chr11	rs76950105	124697216	C	T	0.955	0.957	0.536	0.0308007491527123	0.0556	0.5793	14004	16757	14424.77
1252283	chr11	rs11219798	124697855	G	A	0.919	0.922	0.759	-0.0260975991218731	0.0377	0.4895	14004	16757	14424.77
1256490	chr11	rs10790710	124697902	A	G	0.556	0.561	0.727	-0.0182963622831166	0.02	0.3596	14004	16757	14424.77
1236973	chr11	rs10893289	124698577	A	G	0.672	0.674	0.75	-0.0110002818588653	0.0209	0.5992	14004	16757	14424.77
1247494	chr11	rs55924592	124698585	G	A	0.933	0.935	0.771	-0.0383043331577141	0.04	0.3385	14004	16757	14424.77
1255037	chr11	rs77280980	124699129	C	T	0.934	0.933	0.692	0.056900047132812	0.0401	0.1564	14004	16757	14424.77
1236195	chr11	rs7931229	124699461	A	G	0.917	0.92	0.783	-0.0182963622831166	0.0368	0.6196	14004	16757	14424.77
1257534	chr11	rs12291793	124699493	G	T	0.823	0.821	0.819	-0.0217958123704574	0.0246	0.3749	14004	16757	14424.77
1239006	chr11	rs77792744	124699647	A	C	0.918	0.919	0.743	-0.0318003125497978	0.035	0.3631	14004	16757	14424.77
1239495	chr11	rs56845408	124699683	C	T	0.934	0.932	0.696	0.0537966583556417	0.0398	0.177	14004	16757	14424.77
1243774	chr11	rs73014341	124699871	A	C	0.93	0.932	0.79	-0.0282040203730758	0.0388	0.4673	14004	16757	14424.77
1254524	chr11	rs7109854	124700073	G	C	0.917	0.92	0.78	-0.0189993500097828	0.0368	0.6047	14004	16757	14424.77
1250377	chr11	rs7113090	124700428	C	G	0.917	0.92	0.785	-0.019294956182969	0.0366	0.5978	14004	16757	14424.77
1245938	chr11	rs58895854	124700938	T	C	0.955	0.953	0.684	0.0528960093534967	0.0484	0.2737	14004	16757	14424.77
1257905	chr11	rs58520750	124701215	T	C	0.953	0.951	0.673	0.0567016428693038	0.0478	0.236	14004	16757	14424.77
1254595	chr11	rs75505463	124701569	C	A	0.954	0.952	0.68	0.0481042146741464	0.0482	0.3191	14004	16757	14424.77
1248902	chr11	rs117162802	124701800	C	T	0.955	0.953	0.686	0.0537018913875451	0.0483	0.2662	14004	16757	14424.77
1238357	chr11	rs112833184	124702194	A	C	0.954	0.952	0.682	0.0513012943555507	0.0482	0.2871	14004	16757	14424.77
1237531	chr11	rs74752544	124702423	G	A	0.954	0.953	0.682	0.0497991787524836	0.0483	0.3028	14004	16757	14424.77
1238725	chr11	rs79258484	124702431	G	T	0.954	0.953	0.683	0.048904443353603	0.0483	0.3112	14004	16757	14424.77
1246244	chr11	rs75034535	124702674	C	A	0.954	0.953	0.684	0.0479040574070545	0.0483	0.3214	14004	16757	14424.77
1237043	chr11	rs113765048	124702943	C	T	0.954	0.953	0.684	0.0467977043485401	0.0483	0.3328	14004	16757	14424.77
1240306	chr11	rs997989	124703336	G	A	0.852	0.853	0.777	-0.0316970867432546	0.027	0.2402	14004	16757	14424.77
1255140	chr11	rs997990	124703462	C	T	0.852	0.853	0.776	-0.0318003125497978	0.027	0.2386	14004	16757	14424.77
1244875	chr11	rs77444296	124703624	T	G	0.953	0.952	0.682	0.0473033451158665	0.0479	0.3231	14004	16757	14424.77
1247589	chr11	rs80081577	124704035	C	G	0.953	0.951	0.682	0.0501035869662456	0.0476	0.2929	14004	16757	14424.77
1234420	chr11	rs7934672	124704084	T	C	0.769	0.771	0.958	-0.0185000759845861	0.0207	0.3722	14004	16757	14424.77
1259574	chr11	rs75230841	124704130	C	T	0.953	0.951	0.682	0.0503033045092425	0.0476	0.2914	14004	16757	14424.77
1259056	chr11	rs56381751	124704982	G	A	0.852	0.853	0.771	-0.0325955083699338	0.0271	0.2291	14004	16757	14424.77
1246295	chr11	rs10893290	124704994	C	T	0.722	0.722	0.885	-0.0083043861636152	0.0201	0.6805	14004	16757	14424.77
1245839	chr11	rs10893291	124705053	A	G	0.769	0.77	0.939	-0.0194988734340555	0.0209	0.3497	14004	16757	14424.77
1241511	chr11	rs61629801	124705197	C	T	0.954	0.952	0.683	0.0582972096102774	0.0481	0.2255	14004	16757	14424.77
1236337	chr11	rs10400357	124705301	A	G	0.568	0.569	0.802	-0.0227979086760041	0.0192	0.2335	14004	16757	14424.77
1258034	chr11	rs117050150	124705478	C	T	0.955	0.953	0.688	0.0585990423029356	0.0485	0.2269	14004	16757	14424.77
1249818	chr11	rs115912668	124705910	G	A	0.955	0.954	0.683	0.0572967376061087	0.0489	0.2415	14004	16757	14424.77
1254741	chr11	rs10893292	124705936	T	A	0.642	0.642	0.815	-0.0203966036652218	0.0196	0.296	14004	16757	14424.77
1236401	chr11	rs12281572	124706349	A	G	0.77	0.772	0.907	-0.0198048272985997	0.0213	0.3512	14004	16757	14424.77
1246980	chr11	rs12275459	124706431	T	A	0.77	0.772	0.903	-0.0203047533403643	0.0213	0.3397	14004	16757	14424.77
1255034	chr11	rs537409401	124706638	T	C	0.958	0.955	0.678	0.0622045495436565	0.0502	0.215	14004	16757	14424.77
1249566	chr11	rs555412866	124706643	G	A	0.957	0.955	0.675	0.0603987139482326	0.05	0.2275	14004	16757	14424.77
1249995	chr11	rs12575800	124706807	A	G	0.921	0.922	0.735	-0.0501991563328521	0.036	0.1634	14004	16757	14424.77
1251980	chr11	rs187486013	124706811	A	G	0.955	0.953	0.673	0.0524975689577541	0.049	0.284	14004	16757	14424.77
1257919	chr11	rs4526782	124706880	G	A	0.77	0.771	0.869	-0.0196008476550609	0.0217	0.3667	14004	16757	14424.77
1239108	chr11	rs78204115	124706914	C	A	0.955	0.953	0.673	0.0595982128860241	0.049	0.2237	14004	16757	14424.77
1238973	chr11	rs79900663	124706930	C	G	0.955	0.953	0.673	0.0595982128860241	0.049	0.2243	14004	16757	14424.77
1238191	chr11	rs78312350	124707919	A	G	0.934	0.933	0.695	0.0119977384336167	0.0406	0.7675	14004	16757	14424.77
1233935	chr11	rs12790208	124708060	T	A	0.755	0.755	0.703	-0.0226035462098532	0.0234	0.3355	14004	16757	14424.77
1240141	chr11	rs610104	124708698	A	G	0.948	0.955	0.745	-0.123298216344494	0.0502	0.01397	14004	16757	14424.77
1257347	chr11	rs12272406	124708746	C	T	0.951	0.948	0.661	0.0977979917233007	0.0471	0.03758	14004	16757	14424.77
1235005	chr11	rs71474111	124709699	C	A	0.954	0.955	0.321	0.0126002819757385	0.0705	0.858	14004	16757	14424.77
1239129	chr11	rs185181190	124709706	G	T	0.98	0.981	0.413	-0.0663962456396854	0.1073	0.536	11315	14058	11730.79
1249148	chr11	rs73014347	124709852	G	A	0.932	0.936	0.762	-0.0471020897690825	0.0409	0.2486	14004	16757	14424.77
1234588	chr11	rs3016274	124710016	C	T	0.693	0.695	0.865	-0.0136020904182857	0.0199	0.4953	14004	16757	14424.77
1242142	chr11	rs5005251	124710677	T	G	0.764	0.762	0.911	-0.0040983869261633	0.0209	0.8459	14004	16757	14424.77
1252634	chr11	rs680417	124710834	C	T	0.765	0.763	0.912	-0.003596459514405	0.0209	0.8636	14004	16757	14424.77
1254069	chr11	rs118031862	124712125	C	T	0.983	0.981	0.241	0.0889993995625818	0.1525	0.5594	10314	12583	10579.02
1249489	chr11	rs4936955	124712576	C	T	0.927	0.931	0.84	-0.0418016408837633	0.0378	0.2695	14004	16757	14424.77
1256579	chr11	rs576741	124713262	T	C	0.708	0.71	0.887	-0.0188974371044634	0.02	0.3459	14004	16757	14424.77
1241923	chr11	rs73014354	124713726	T	C	0.927	0.93	0.856	-0.0386992491392765	0.0374	0.3007	14004	16757	14424.77
1241326	chr11	rs642948	124713965	A	G	0.705	0.707	0.901	-0.0144032303107437	0.0198	0.4677	14004	16757	14424.77
1243723	chr11	rs10790711	124714689	T	C	0.707	0.709	0.913	-0.0149004625639624	0.0197	0.4514	14004	16757	14424.77
1235445	chr11	rs733601	124714880	G	A	0.803	0.801	0.956	-0.0076995657264405	0.0218	0.7246	14004	16757	14424.77
1252947	chr11	rs2076836	124715093	C	A	0.803	0.802	0.955	-0.0087985943563496	0.0218	0.6885	14004	16757	14424.77
1246725	chr11	rs948151	124715505	C	T	0.822	0.822	0.946	-0.0129028853555234	0.0229	0.5735	14004	16757	14424.77
1241355	chr11	rs948150	124715573	G	A	0.803	0.802	0.958	-0.0078003437327339	0.0218	0.72	14004	16757	14424.77
1242201	chr11	rs948149	124715749	C	G	0.803	0.802	0.959	-0.0081027387031859	0.0218	0.7101	14004	16757	14424.77
1245795	chr11	rs1940178	124716128	C	T	0.822	0.822	0.955	-0.0138961051921114	0.0228	0.5419	14004	16757	14424.77
1242799	chr11	rs117717365	124716191	C	G	0.93	0.928	0.682	-0.003596459514405	0.04	0.9283	14004	16757	14424.77
1234793	chr11	rs113620209	124716789	A	T	0.981	0.981	0.776	0.0299956000353805	0.0713	0.6734	14004	16757	14424.77
1243525	chr11	rs6590105	124716986	A	C	0.689	0.691	0.919	-0.0131966945943914	0.0193	0.4933	14004	16757	14424.77
1254298	chr11	rs6590106	124716991	G	A	0.823	0.822	0.962	-0.0152963956259917	0.0227	0.5007	14004	16757	14424.77
1257822	chr11	rs145137256	124717058	G	T	0.981	0.981	0.774	0.0392976332717761	0.0703	0.5761	14004	16757	14424.77
1251825	chr11	rs7106618	124717108	A	G	0.823	0.822	0.963	-0.0152963956259917	0.0227	0.5001	14004	16757	14424.77
1244707	chr11	rs6590107	124717445	A	G	0.803	0.802	0.972	-0.0099998320783335	0.0217	0.6439	14004	16757	14424.77
1234795	chr11	rs12279183	124717520	C	T	0.972	0.971	0.563	0.0684994164246923	0.0681	0.3143	14004	16757	14424.77
1244957	chr11	rs4936956	124717530	T	C	0.689	0.691	0.921	-0.0145960053074092	0.0193	0.4503	14004	16757	14424.77
1240203	chr11	rs117324893	124717535	C	T	0.981	0.981	0.771	0.0381047060335456	0.0705	0.5885	14004	16757	14424.77
1237488	chr11	rs7110332	124717544	A	C	0.823	0.823	0.961	-0.015895669405385	0.0227	0.4856	14004	16757	14424.77
1259910	chr11	rs80343232	124717608	T	C	0.962	0.964	0.64	-0.0372969647443931	0.0556	0.5029	14004	16757	14424.77
1249803	chr11	rs149475010	124717828	G	C	0.981	0.98	0.772	0.0406043708419401	0.0703	0.5638	14004	16757	14424.77
1255203	chr11	rs1940177	124717965	T	C	0.824	0.823	0.959	-0.015895669405385	0.0228	0.4851	14004	16757	14424.77
1245565	chr11	rs117711601	124718306	G	A	0.981	0.981	0.768	0.0448012667045393	0.0708	0.5265	14004	16757	14424.77
1247149	chr11	rs10893293	124718368	T	G	0.825	0.825	0.954	-0.0164038098256767	0.0229	0.4749	14004	16757	14424.77
1250448	chr11	rs10790712	124718394	C	A	0.825	0.825	0.953	-0.0164953025291975	0.0229	0.4726	14004	16757	14424.77
1248393	chr11	rs7114670	124718519	C	A	0.716	0.72	0.906	-0.0248973835545144	0.02	0.2129	14004	16757	14424.77
1257662	chr11	rs11219804	124718698	A	G	0.826	0.827	0.938	-0.0217958123704574	0.0232	0.3476	14004	16757	14424.77
1254808	chr11	rs11219805	124718707	T	C	0.78	0.783	0.907	-0.0383043331577141	0.0217	0.07714	14004	16757	14424.77
1250899	chr11	rs11219806	124718802	A	G	0.825	0.827	0.926	-0.0251024465608414	0.0233	0.2819	14004	16757	14424.77
1246045	chr11	rs12288342	124719105	T	C	0.722	0.726	0.808	-0.0413012760239546	0.0213	0.0529	14004	16757	14424.77
1255259	chr11	rs12288389	124719145	T	C	0.678	0.681	0.753	-0.0297996312385195	0.0211	0.1586	14004	16757	14424.77
1247667	chr11	rs11219807	124719259	G	A	0.908	0.911	0.406	-0.000200020002667	0.0463	0.9965	14004	16757	14424.77
1247000	chr11	rs11219808	124719898	C	T	0.981	0.981	0.521	0.101003035616366	0.1178	0.391	7515	10453	8264.71
1246675	chr11	rs10893294	124720156	G	T	0.904	0.906	0.787	-0.0318003125497978	0.0336	0.3439	14004	16757	14424.77
1258275	chr11	rs1940176	124720313	A	G	0.661	0.673	0.927	-0.0151034855773182	0.019	0.4241	14004	16757	14424.77
1244645	chr11	rs1940175	124720458	C	A	0.663	0.675	0.936	-0.0138048499765589	0.0189	0.4658	14004	16757	14424.77
1253029	chr11	rs1940174	124720545	T	C	0.703	0.713	0.942	-0.0176956485356892	0.0194	0.3594	14004	16757	14424.77
1253199	chr11	rs1940173	124720675	G	A	0.704	0.713	0.943	-0.0166986496230515	0.0194	0.3874	14004	16757	14424.77
1248944	chr11	rs35075564	124720804	A	G	0.967	0.969	0.836	0.0577027101282892	0.0572	0.3132	14004	16757	14424.77
1248100	chr11	rs11604758	124721003	G	A	0.664	0.676	0.951	-0.013004189135254	0.0188	0.4897	14004	16757	14424.77
1243118	chr11	rs11604776	124721018	G	A	0.704	0.713	0.946	-0.0170037478161859	0.0193	0.379	14004	16757	14424.77
1236180	chr11	rs118047601	124721376	T	G	0.984	0.984	0.52	0.0843043830520302	0.1292	0.514	7515	10453	8264.71
1254405	chr11	rs725291	124722077	T	C	0.919	0.92	0.879	0.004201162744548	0.0345	0.9024	14004	16757	14424.77
1241651	chr11	rs143615038	124722789	C	T	0.968	0.97	0.827	-0.0375045865412751	0.0555	0.4998	13014	15757	13429.79
1254564	chr11	rs12806210	124722896	C	T	0.968	0.969	0.843	0.0565977011143899	0.0579	0.328	14004	16757	14424.77
1253310	chr11	rs7102252	124723307	A	T	0.662	0.674	0.945	-0.0143017847108596	0.0188	0.4465	14004	16757	14424.77
1259426	chr11	rs7105637	124723433	C	A	0.662	0.674	0.945	-0.0132980281439898	0.0188	0.4793	14004	16757	14424.77
1257665	chr11	rs10893295	124724934	A	G	0.752	0.762	0.93	-0.0170037478161859	0.0207	0.4103	14004	16757	14424.77
1238652	chr11	rs7114171	124725414	C	G	0.751	0.761	0.93	-0.0176040459483609	0.0206	0.3943	14004	16757	14424.77
1257603	chr11	rs7114543	124725460	G	C	0.662	0.673	0.944	-0.0145046862028817	0.0188	0.4416	14004	16757	14424.77
1235837	chr11	rs10893296	124725942	T	C	0.662	0.673	0.944	-0.0152050125429676	0.0188	0.4199	14004	16757	14424.77
1239100	chr11	rs11219811	124726214	G	C	0.787	0.794	0.882	-0.009696862978864	0.0221	0.6623	14004	16757	14424.77
1252511	chr11	rs10893297	124726319	G	C	0.662	0.673	0.942	-0.0145046862028817	0.0188	0.4401	14004	16757	14424.77
1242982	chr11	rs111857913	124727456	A	C	0.974	0.978	0.48	-0.144702125007647	0.0942	0.1248	9220	11948	9848.53
1242687	chr11	rs10893298	124727791	A	G	0.661	0.673	0.939	-0.0144032303107437	0.0188	0.445	14004	16757	14424.77
1238734	chr11	rs11219814	124728123	T	G	0.95	0.958	0.522	-0.0990029898420079	0.0675	0.1425	9220	11948	9848.53
1236785	chr11	rs7927764	124728955	A	G	0.749	0.759	0.92	-0.015895669405385	0.0207	0.4428	14004	16757	14424.77
1237437	chr11	rs10893300	124728958	C	T	0.947	0.955	0.506	-0.0807004239214553	0.0663	0.2235	9220	11948	9848.53
1242331	chr11	rs4245057	124729582	A	T	0.659	0.67	0.93	-0.0130953713122409	0.0189	0.4882	14004	16757	14424.77
1242194	chr11	rs11219815	124729683	G	A	0.749	0.759	0.919	-0.0164038098256767	0.0207	0.428	14004	16757	14424.77
1257100	chr11	rs7113124	124730646	A	G	0.786	0.793	0.882	-0.0099998320783335	0.022	0.6497	14004	16757	14424.77
1257535	chr11	rs7113741	124730845	G	C	0.786	0.792	0.882	-0.009696862978864	0.022	0.6606	14004	16757	14424.77
1239773	chr11	rs56165830	124733007	A	T	0.974	0.978	0.477	-0.141298622463456	0.094	0.1328	9220	11948	9848.53
1234354	chr11	rs56929394	124733248	C	A	0.794	0.801	0.885	-0.0130953713122409	0.0223	0.5565	14004	16757	14424.77
1246212	chr11	rs7111513	124733377	T	C	0.91	0.911	0.9	-0.0005001250416822	0.0322	0.9879	14004	16757	14424.77
1250678	chr11	rs2155417	124734286	C	G	0.91	0.911	0.898	-0.0006001800720324	0.0323	0.9843	14004	16757	14424.77
1257444	chr11	rs7126916	124734301	C	A	0.974	0.978	0.481	-0.145603973858792	0.094	0.1213	9220	11948	9848.53
1252440	chr11	rs5017048	124734471	G	T	0.91	0.912	0.901	-0.0018016219466282	0.0323	0.9563	14004	16757	14424.77
1247167	chr11	rs7951801	124734728	G	A	0.747	0.756	0.917	-0.0152963956259917	0.0206	0.4581	14004	16757	14424.77
1236424	chr11	rs11219816	124735879	C	T	0.91	0.911	0.882	-0.001100605444033	0.0326	0.9724	14004	16757	14424.77
1247146	chr11	rs11219817	124736952	C	G	0.916	0.917	0.86	-0.0129028853555234	0.0338	0.7033	14004	16757	14424.77
1259709	chr11	rs73014380	124737216	T	C	0.974	0.978	0.478	-0.157496270078355	0.0945	0.09553	9220	11948	9848.53
1258595	chr11	rs7102701	124737282	T	C	0.744	0.754	0.891	-0.0163021610829842	0.0209	0.436	14004	16757	14424.77
1237058	chr11	rs11219819	124737330	C	T	0.919	0.92	0.867	0.0065981840282271	0.0345	0.8488	14004	16757	14424.77
1246803	chr11	rs7120736	124737631	G	A	0.747	0.756	0.894	-0.0166986496230515	0.0209	0.4231	14004	16757	14424.77
1255662	chr11	rs73615441	124738000	G	C	0.911	0.912	0.854	0.001099395443301	0.0332	0.9735	14004	16757	14424.77
1248312	chr11	rs36124571	124738367	C	T	0.912	0.912	0.846	0.0055048206344449	0.0333	0.8679	14004	16757	14424.77
1252522	chr11	rs114324840	124739699	T	C	0.976	0.977	0.76	0.0178006246255066	0.0649	0.7835	14004	16757	14424.77
1239831	chr11	rs4936957	124739988	T	C	0.579	0.594	0.951	-0.0431998193062192	0.0178	0.01554	14004	16757	14424.77
1235967	chr11	rs3923890	124740410	A	T	0.568	0.584	0.954	-0.0416035498550752	0.0177	0.01898	14004	16757	14424.77
1240738	chr11	rs7925879	124740691	A	G	0.568	0.583	0.955	-0.0409990935346932	0.0177	0.0206	14004	16757	14424.77
1245202	chr11	rs11219821	124741772	C	T	0.876	0.882	0.883	-0.0309026047398165	0.0286	0.279	14004	16757	14424.77
1258887	chr11	rs3862618	124742365	G	A	0.736	0.746	0.968	-0.0404991299799539	0.0195	0.03806	14004	16757	14424.77
1249044	chr11	rs4935898	124742385	G	A	0.982	0.982	0.681	-0.158198862673828	0.1083	0.1442	7527	9581	7693.24
1239776	chr11	rs4606490	124742731	C	T	0.845	0.852	0.897	-0.0170037478161859	0.0256	0.5076	14004	16757	14424.77
1242913	chr11	rs77513537	124744005	C	T	0.975	0.976	0.826	0.024702368640342	0.0605	0.6825	14004	16757	14424.77
1246046	chr11	rs74787566	124744033	G	A	0.98	0.98	0.705	0.0549994182186046	0.0666	0.4082	14004	16757	14424.77
1238947	chr11	rs117482133	124745346	G	A	0.975	0.976	0.817	0.0232965165504356	0.061	0.7026	14004	16757	14424.77
1246131	chr11	rs74664498	124745427	G	T	0.975	0.976	0.819	0.0239996896478807	0.0608	0.6936	14004	16757	14424.77
1254704	chr11	rs55706177	124746180	C	T	0.956	0.956	0.835	-0.0310985871020312	0.0456	0.4953	14004	16757	14424.77
1259231	chr11	rs73615452	124746449	G	C	0.955	0.956	0.838	-0.0299026613543135	0.0455	0.5102	14004	16757	14424.77
1243811	chr11	rs11219822	124746644	A	C	0.916	0.921	0.844	-0.0163021610829842	0.0353	0.6452	14004	16757	14424.77
1238528	chr11	rs11219823	124746770	T	C	0.919	0.925	0.878	-0.0216016445577609	0.0356	0.5442	14004	16757	14424.77
1251075	chr11	rs10790713	124747333	A	G	0.92	0.925	0.888	-0.020498669477346	0.0355	0.5645	14004	16757	14424.77
1249904	chr11	rs7933204	124747837	G	A	0.544	0.56	0.902	-0.0425004857321486	0.0181	0.01865	14004	16757	14424.77
1256519	chr11	rs3802905	124749584	C	G	0.913	0.918	0.888	-0.0360003042410416	0.0339	0.2877	14004	16757	14424.77
1251753	chr11	rs4326810	124750137	A	G	0.941	0.943	0.937	-0.0564010536507698	0.0377	0.1345	14004	16757	14424.77
1253618	chr11	rs4366494	124750232	C	T	0.0439	0.0452	0.388	-0.0334016766340304	0.0654	0.6096	14004	16757	14424.77
1251978	chr11	rs12284882	124750553	G	T	0.94	0.942	0.935	-0.0562000496881991	0.0376	0.1347	14004	16757	14424.77
1251061	chr11	rs7127889	124751881	C	T	0.911	0.914	0.929	-0.0267033828345498	0.0314	0.3949	14004	16757	14424.77
1243616	chr11	rs6590108	124752167	A	G	0.911	0.913	0.929	-0.0259025943231108	0.0314	0.4082	14004	16757	14424.77
1239786	chr11	rs7924415	124752500	G	T	0.924	0.926	0.915	-0.0352023974087295	0.0339	0.2999	14004	16757	14424.77
1244218	chr11	rs10893302	124752816	G	T	0.911	0.913	0.932	-0.0267033828345498	0.0313	0.3942	14004	16757	14424.77
1245246	chr11	rs141164903	124753086	C	T	0.988	0.988	0.95	-0.0106970095483354	0.1098	0.9223	7775	9158	7775.74
1238302	chr11	rs75208982	124754140	A	G	0.97	0.971	0.868	0.0350002811846215	0.0548	0.5231	14004	16757	14424.77
1250401	chr11	rs151238201	124754501	G	A	0.988	0.988	0.951	-0.0099998320783335	0.1097	0.9277	7775	9158	7775.74
1236126	chr11	rs77138593	124754768	G	T	0.988	0.988	0.612	-0.0686964868417913	0.1306	0.5991	8029	10810	8463.91
1234880	chr11	rs78995362	124755303	G	A	0.953	0.954	0.932	-0.0591026555948241	0.0422	0.1612	14004	16757	14424.77
1237709	chr11	rs57504141	124756158	A	T	0.953	0.954	0.933	-0.0586996008587778	0.0422	0.1637	14004	16757	14424.77
1256088	chr11	rs7104934	124756406	G	A	0.911	0.913	0.935	-0.0248051189189711	0.0312	0.4263	14004	16757	14424.77
1244830	chr11	rs12418548	124757560	G	A	0.949	0.951	0.88	-0.0017014466397575	0.0421	0.9669	14004	16757	14424.77
1256031	chr11	rs57713193	124757758	T	C	0.967	0.968	0.866	0.0278972284172359	0.0525	0.5957	14004	16757	14424.77
1239524	chr11	rs117896640	124757762	G	A	0.97	0.971	0.877	0.0329027196757078	0.0547	0.5476	14004	16757	14424.77
1249232	chr11	rs59771534	124757815	A	T	0.91	0.913	0.937	-0.0247026126403718	0.0311	0.4275	14004	16757	14424.77
1246274	chr11	rs34383371	124757991	T	C	0.91	0.913	0.938	-0.0246001168682327	0.0311	0.4289	14004	16757	14424.77
1258234	chr11	rs80337992	124758500	G	A	0.953	0.954	0.934	-0.0577986187273719	0.0421	0.1697	14004	16757	14424.77
1253792	chr11	rs79838110	124758518	C	T	0.97	0.971	0.88	0.0323994240466592	0.0546	0.5521	14004	16757	14424.77
1253498	chr11	rs7129737	124758637	T	C	0.91	0.913	0.938	-0.0248051189189711	0.0311	0.4257	14004	16757	14424.77
1253362	chr11	rs7129744	124758673	T	A	0.91	0.913	0.938	-0.0247026126403718	0.0311	0.426	14004	16757	14424.77
1252954	chr11	rs78604981	124758728	C	T	0.953	0.954	0.934	-0.0577032681284449	0.0421	0.1701	14004	16757	14424.77
1235879	chr11	rs56948955	124758919	C	T	0.703	0.713	0.966	-0.0423961495190412	0.0189	0.02531	14004	16757	14424.77
1243850	chr11	rs6590109	124759048	G	A	0.582	0.597	0.934	-0.0380965452668448	0.018	0.03383	14004	16757	14424.77
1256701	chr11	rs75210222	124759526	C	G	0.953	0.954	0.932	-0.057194885093252	0.042	0.1734	14004	16757	14424.77
1249868	chr11	rs4635093	124759644	T	G	0.614	0.625	0.966	-0.044495399886564	0.0178	0.01212	14004	16757	14424.77
1233989	chr11	rs73016357	124760368	G	A	0.914	0.916	0.892	-0.0102018624845967	0.0322	0.7527	14004	16757	14424.77
1237314	chr11	rs11219829	124760806	C	T	0.717	0.726	0.969	-0.0408949138454712	0.0192	0.03333	14004	16757	14424.77
1252399	chr11	rs10160248	124760823	A	G	0.91	0.912	0.935	-0.0246001168682327	0.0311	0.4292	14004	16757	14424.77
1245112	chr11	rs11219830	124760992	G	A	0.717	0.726	0.969	-0.0408011614039327	0.0192	0.03368	14004	16757	14424.77
1245649	chr11	rs12417435	124762165	A	G	0.97	0.971	0.87	0.0301993737308422	0.0543	0.5775	14004	16757	14424.77
1244515	chr11	rs4935899	124762486	G	A	0.704	0.713	0.975	-0.0413012760239546	0.0189	0.02858	14004	16757	14424.77
1252907	chr11	rs116021839	124762541	G	A	0.974	0.974	0.881	0.0215951374365897	0.0567	0.7026	14004	16757	14424.77
1242709	chr11	rs11219831	124762769	A	G	0.704	0.713	0.976	-0.0411970648503382	0.0189	0.02913	14004	16757	14424.77
1234158	chr11	rs55852661	124763473	C	T	0.789	0.796	0.935	-0.0484027392281675	0.0216	0.02522	14004	16757	14424.77
1243143	chr11	rs7927528	124763647	A	G	0.909	0.912	0.929	-0.0239034240815591	0.031	0.4407	14004	16757	14424.77
1241257	chr11	rs74458892	124763802	G	A	0.977	0.977	0.684	0.0595982128860241	0.0647	0.3569	14004	16757	14424.77
1239154	chr11	rs4612815	124763975	G	A	0.927	0.929	0.891	-0.0058973552660839	0.0347	0.8653	14004	16757	14424.77
1238805	chr11	rs7928168	124763989	G	C	0.909	0.912	0.927	-0.0235040691879941	0.031	0.4493	14004	16757	14424.77
1247517	chr11	rs67478674	124764050	G	T	0.79	0.796	0.935	-0.047899061319535	0.0216	0.02692	14004	16757	14424.77
1239395	chr11	rs12278566	124764527	A	T	0.871	0.874	0.913	-0.0267033828345498	0.0266	0.3156	14004	16757	14424.77
1244715	chr11	rs148013660	124764861	C	A	0.988	0.987	0.9	0.0369007163483657	0.1044	0.724	8266	9837	8345.63
1250263	chr11	rs12421354	124765168	C	T	0.873	0.876	0.914	-0.0278029446620889	0.0268	0.2991	14004	16757	14424.77
1258020	chr11	rs12417319	124765182	T	C	0.87	0.873	0.919	-0.0253998626327317	0.0264	0.336	14004	16757	14424.77
1259159	chr11	rs12421677	124765229	G	C	0.87	0.873	0.919	-0.0256973671872587	0.0265	0.3308	14004	16757	14424.77
1238681	chr11	rs76547251	124765294	C	T	0.981	0.983	0.81	-0.107195531603556	0.0768	0.1632	11758	14518	12182.29
1248921	chr11	rs138077339	124765630	G	A	0.988	0.988	0.952	-0.0007002451143934	0.1093	0.9951	7775	9158	7775.74
1241120	chr11	rs12421743	124765894	C	G	0.87	0.873	0.916	-0.0267958227871631	0.0265	0.3115	14004	16757	14424.77
1253950	chr11	rs12223633	124765962	A	G	0.913	0.916	0.903	-0.010302892995897	0.0319	0.746	14004	16757	14424.77
1244493	chr11	rs4078313	124766128	A	G	0.568	0.58	0.963	-0.0453007592301635	0.0174	0.009257	14004	16757	14424.77
1243413	chr11	rs12226461	124766203	C	T	0.913	0.916	0.905	-0.0152050125429676	0.0319	0.6323	14004	16757	14424.77
1243380	chr11	rs4078483	124766591	C	G	0.546	0.56	0.909	-0.0375045865412751	0.0179	0.0366	14004	16757	14424.77
1237266	chr11	rs183133908	124766790	G	C	0.982	0.982	0.78	-0.001100605444033	0.0765	0.9881	12467	15217	12886.31
1246495	chr11	rs186884693	124766814	C	G	0.988	0.988	0.951	-0.0007002451143934	0.1093	0.9949	7775	9158	7775.74
1236703	chr11	rs59648931	124767067	T	C	0.633	0.644	0.972	-0.0456042446050211	0.0178	0.01055	14004	16757	14424.77
1251314	chr11	rs73016370	124767125	G	A	0.787	0.794	0.944	-0.0469029460862576	0.0214	0.02845	14004	16757	14424.77
1254936	chr11	rs55941905	124767686	G	T	0.913	0.916	0.904	-0.0130953713122409	0.0319	0.6815	14004	16757	14424.77
1245932	chr11	rs117483938	124767876	C	T	0.93	0.933	0.864	-0.0164953025291975	0.0359	0.6445	14004	16757	14424.77
1235139	chr11	rs73016372	124768061	A	G	0.787	0.794	0.944	-0.0471964348309747	0.0214	0.02781	14004	16757	14424.77
1242521	chr11	rs80000521	124769237	A	G	0.979	0.977	0.71	0.0177023841130051	0.0684	0.7964	14004	16757	14424.77
1257477	chr11	rs4586175	124769619	A	G	0.634	0.644	0.935	-0.0355028330426552	0.0182	0.05118	14004	16757	14424.77
1240601	chr11	rs75025641	124770066	T	C	0.929	0.932	0.862	-0.0128015918372089	0.0357	0.7197	14004	16757	14424.77
1256453	chr11	rs138632004	124770120	C	A	0.988	0.989	0.941	-0.028399474521698	0.1113	0.7988	7775	9158	7775.74
1243221	chr11	rs4406837	124770198	G	A	0.952	0.953	0.92	-0.0499047851286405	0.042	0.235	14004	16757	14424.77
1243808	chr11	rs56037752	124770226	G	T	0.791	0.797	0.946	-0.0388032003238938	0.0215	0.07173	14004	16757	14424.77
1244787	chr11	rs56355137	124770761	C	T	0.792	0.799	0.952	-0.0411032840784537	0.0215	0.05667	14004	16757	14424.77
1256623	chr11	rs142952269	124771026	C	T	0.988	0.989	0.936	-0.0289037168568363	0.1116	0.7957	7775	9158	7775.74
1256194	chr11	rs4284402	124771243	C	A	0.793	0.799	0.954	-0.0404991299799539	0.0215	0.05978	14004	16757	14424.77
1256790	chr11	rs4077566	124771271	A	G	0.952	0.955	0.448	0.10930273489045	0.0653	0.09391	10398	12041	10509.67
1236642	chr11	rs79404912	124771447	T	A	0.952	0.953	0.917	-0.0499047851286405	0.0421	0.2362	14004	16757	14424.77
1236947	chr11	rs12281805	124771763	A	G	0.952	0.954	0.447	0.107598010598018	0.0652	0.09863	10398	12041	10509.67
1244155	chr11	rs73016381	124771913	T	C	0.792	0.799	0.947	-0.0406970023321042	0.0216	0.05921	14004	16757	14424.77
1235902	chr11	rs74889009	124772119	C	T	0.953	0.953	0.913	-0.0497050825796673	0.0422	0.2394	14004	16757	14424.77
1253196	chr11	rs56238909	124773469	G	T	0.744	0.75	0.937	-0.0456984484517478	0.0202	0.02347	14004	16757	14424.77
1244538	chr11	rs73016385	124773869	G	A	0.926	0.928	0.879	-0.009000382197299	0.0347	0.7963	14004	16757	14424.77
1251285	chr11	rs141777393	124774104	C	A	0.979	0.978	0.549	0.0614995330875717	0.08	0.4417	14004	16757	14424.77
1241265	chr11	rs138180269	124775011	C	G	0.988	0.989	0.917	-0.0318003125497978	0.1129	0.7784	7775	9158	7775.74
1251567	chr11	rs184019599	124775079	G	A	0.945	0.946	0.629	-0.0222967349986103	0.0467	0.6332	14004	16757	14424.77
1250844	chr11	rs12420431	124775157	A	G	0.936	0.938	0.839	-0.0220002402796674	0.0376	0.5582	14004	16757	14424.77
1246388	chr11	rs113319972	124775225	G	A	0.988	0.989	0.882	-0.084904507090444	0.1033	0.411	9474	10857	9474.74
1241523	chr11	rs11530586	124776112	G	T	0.925	0.928	0.87	-0.0094040800752939	0.0348	0.788	14004	16757	14424.77
1255066	chr11	rs12294639	124776876	G	A	0.985	0.987	0.845	-0.0832946561978111	0.0957	0.3836	9965	11536	10044.63
1242133	chr11	rs149085520	124777439	C	G	0.988	0.988	0.909	-0.0099998320783335	0.1123	0.9289	7775	9158	7775.74
1255970	chr11	rs147510714	124779235	T	G	0.988	0.988	0.906	-0.0113036461713921	0.1126	0.9198	7775	9158	7775.74
1258488	chr11	rs118001838	124779242	A	C	0.935	0.937	0.832	-0.0186019483996616	0.0376	0.6217	14004	16757	14424.77
1248235	chr11	rs186301347	124779387	C	T	0.988	0.988	0.905	-0.0116981574124923	0.1127	0.9176	7775	9158	7775.74
1238866	chr11	rs150033169	124780566	G	A	0.952	0.953	0.893	-0.0523043316292892	0.0426	0.2191	14004	16757	14424.77
1246742	chr11	rs4548633	124781143	T	C	0.577	0.588	0.895	-0.044495399886564	0.0181	0.01411	14004	16757	14424.77
1243037	chr11	rs4604895	124781344	C	T	0.885	0.886	0.784	-0.0130953713122409	0.03	0.6614	14004	16757	14424.77
1258257	chr11	rs143184658	124781471	C	T	0.988	0.988	0.9	-0.0123965203365513	0.1133	0.913	7775	9158	7775.74
1234656	chr11	rs4433580	124781713	A	G	0.792	0.798	0.91	-0.0409990935346932	0.022	0.06257	14004	16757	14424.77
1234358	chr11	rs4561224	124781908	G	C	0.573	0.586	0.894	-0.0460020545617973	0.0181	0.01102	14004	16757	14424.77
1234788	chr11	rs7482602	124782097	T	G	0.573	0.586	0.894	-0.046201018900714	0.0181	0.01083	14004	16757	14424.77
1258899	chr11	rs12284707	124782116	T	A	0.574	0.587	0.894	-0.0465047776557534	0.0181	0.01025	14004	16757	14424.77
1258380	chr11	rs56303757	124782210	A	T	0.586	0.598	0.891	-0.0438996422900184	0.0182	0.01601	14004	16757	14424.77
1237191	chr11	rs138229471	124782376	A	T	0.935	0.937	0.823	-0.0209989425960583	0.0379	0.5795	14004	16757	14424.77
1253837	chr11	rs117971640	124782476	A	G	0.935	0.937	0.823	-0.0209989425960583	0.0379	0.5786	14004	16757	14424.77
1254070	chr11	rs28890569	124782873	C	T	0.935	0.937	0.822	-0.021203207651103	0.0379	0.5757	14004	16757	14424.77
1255763	chr11	rs28857487	124782971	T	A	0.935	0.937	0.823	-0.0214994661132367	0.0379	0.5714	14004	16757	14424.77
1237620	chr11	rs117518516	124783799	G	T	0.955	0.956	0.871	-0.0548997899816623	0.0445	0.2179	14004	16757	14424.77
1249265	chr11	rs546899567	124785260	C	T	0.988	0.989	0.896	-0.0366017456445608	0.1149	0.7503	7775	9158	7775.74
1249694	chr11	rs113719860	124785288	C	A	0.95	0.95	0.792	0.0158044491449436	0.0438	0.7191	14004	16757	14424.77
1247090	chr11	rs116884703	124785427	G	T	0.953	0.953	0.899	-0.0471020897690825	0.0427	0.2695	14004	16757	14424.77
1249890	chr11	rs61465638	124785634	C	T	0.744	0.751	0.903	-0.0462952789853036	0.0206	0.02427	14004	16757	14424.77
1249493	chr11	rs73016396	124786124	T	C	0.744	0.751	0.903	-0.0465990663783681	0.0206	0.02353	14004	16757	14424.77
1249372	chr11	rs73016398	124786204	A	G	0.791	0.798	0.899	-0.0426048328324374	0.0221	0.05398	14004	16757	14424.77
1258875	chr11	rs529954718	124786624	A	C	0.986	0.985	0.605	0.0406043708419401	0.099	0.6817	12305	15058	12725.77
1249658	chr11	rs56207347	124786887	C	T	0.926	0.928	0.848	-0.0010005003335835	0.0352	0.9779	14004	16757	14424.77
1247091	chr11	rs11822898	124787529	C	T	0.735	0.742	0.868	-0.0426987545331152	0.0207	0.03939	14004	16757	14424.77
1252491	chr11	rs73016402	124787623	T	G	0.911	0.914	0.852	-0.0149004625639624	0.0324	0.6463	14004	16757	14424.77
1255827	chr11	rs73018305	124788805	C	G	0.903	0.907	0.813	-0.0051029981759033	0.0318	0.873	14004	16757	14424.77
1236166	chr11	rs3802904	124789755	T	C	0.102	0.101	0.908	-0.0003000450090019	0.0299	0.9931	14004	16757	14424.77
1246605	chr11	rs78859654	124789828	A	T	0.976	0.977	0.859	0.0011992805754821	0.0594	0.9843	14004	16757	14424.77
1247437	chr11	rs75988347	124790696	G	T	0.977	0.977	0.86	0.0037031349243813	0.0596	0.9506	14004	16757	14424.77
1257239	chr11	rs10893303	124790922	C	A	0.908	0.91	0.777	0.0056042667198317	0.0334	0.8664	14004	16757	14424.77
1258603	chr11	rs116102273	124791314	T	C	0.938	0.941	0.82	-0.0095958936734469	0.0392	0.8059	14004	16757	14424.77
1258363	chr11	rs10893304	124792173	C	G	0.134	0.132	0.892	0.0077995046323818	0.0267	0.77	14004	16757	14424.77
1239045	chr11	rs11826299	124792627	G	A	0.946	0.947	0.88	-0.0519988063604998	0.0405	0.1991	14004	16757	14424.77
1235811	chr11	rs77759828	124792667	T	C	0.93	0.933	0.915	0.0037031349243813	0.0346	0.914	14004	16757	14424.77
1239945	chr11	rs10790715	124793682	T	C	0.113	0.112	0.933	0.0124027667170427	0.0282	0.6592	14004	16757	14424.77
1258555	chr11	rs10790716	124793716	G	A	0.916	0.918	0.925	-0.0235962138551867	0.0324	0.4661	14004	16757	14424.77
1239500	chr11	rs11219839	124793970	T	C	0.988	0.988	0.648	-0.0212951405401588	0.119	0.8577	9464	11535	9613.94
1238175	chr11	rs74570840	124794712	C	T	0.92	0.922	0.919	0.0064988367398296	0.0326	0.8424	14004	16757	14424.77
1255835	chr11	rs4936958	124795154	G	T	0.349	0.342	0.962	0.0143958802837323	0.0183	0.432	14004	16757	14424.77
1248410	chr11	rs79069569	124795689	T	C	0.929	0.928	0.944	-0.0257999754904126	0.034	0.4484	14004	16757	14424.77
1246988	chr11	rs61910645	124796565	C	G	0.766	0.773	0.897	-0.0370997639570267	0.0212	0.08089	14004	16757	14424.77
1241104	chr11	rs10893305	124796696	A	G	0.116	0.114	0.951	0.016296487966892	0.0276	0.5565	14004	16757	14424.77
1239573	chr11	rs4277125	124797395	T	C	0.202	0.198	0.954	0.0209000641077417	0.0221	0.3441	14004	16757	14424.77
1246426	chr11	rs3924274	124797519	C	T	0.582	0.569	0.919	0.0406043708419401	0.018	0.02401	14004	16757	14424.77
1247048	chr11	rs76979538	124797626	A	C	0.915	0.916	0.93	-0.0232993336544035	0.0321	0.4675	14004	16757	14424.77
1243002	chr11	rs7130442	124798250	G	T	0.117	0.114	0.95	0.0150954876453349	0.0276	0.5837	14004	16757	14424.77
1240725	chr11	rs73018375	124799656	C	A	0.861	0.862	0.961	0.001998002662673	0.0251	0.9357	14004	16757	14424.77
1253581	chr11	rs3924535	124799896	C	T	0.582	0.569	0.923	0.0412954824071715	0.0179	0.02109	14004	16757	14424.77
1248303	chr11	rs4245059	124800170	G	C	0.343	0.337	0.962	0.0141001243787816	0.0184	0.4415	14004	16757	14424.77
1240928	chr11	rs11219842	124800406	C	T	0.934	0.932	0.93	-0.0264979913062283	0.0353	0.4533	14004	16757	14424.77
1258152	chr11	rs74610952	124801042	T	C	0.986	0.986	0.585	0.0879009811744627	0.0901	0.3292	14004	16757	14424.77
1245471	chr11	rs7116907	124802096	C	G	0.346	0.34	0.964	0.0135971385060249	0.0183	0.4569	14004	16757	14424.77
1255646	chr11	rs4331116	124802510	G	C	0.202	0.198	0.955	0.0204984635773248	0.022	0.3528	14004	16757	14424.77
1250413	chr11	rs118010297	124802934	A	G	0.985	0.985	0.661	-0.0979987908821025	0.0971	0.3125	10824	13379	11160.9
1241398	chr11	rs4523708	124803187	C	T	0.921	0.922	0.912	0.0036034995896235	0.0328	0.9132	14004	16757	14424.77
1259205	chr11	rs4936959	124803859	T	C	0.347	0.34	0.962	0.014504302202808	0.0183	0.4277	14004	16757	14424.77
1234713	chr11	rs138631333	124804420	C	T	0.986	0.985	0.596	0.0493995022947674	0.0995	0.62	12305	15058	12725.77
1241771	chr11	rs61910646	124804691	G	A	0.765	0.772	0.899	-0.036798848237098	0.0212	0.08277	14004	16757	14424.77
1248332	chr11	rs4254088	124805619	T	C	0.218	0.215	0.94	0.0109992854583691	0.0215	0.611	14004	16757	14424.77
1241157	chr11	rs12294326	124806460	G	A	0.859	0.862	0.962	-0.0042992284528324	0.0251	0.8643	14004	16757	14424.77
1234570	chr11	rs11219843	124807521	A	G	0.617	0.609	0.914	0.0218006299588528	0.0183	0.233	14004	16757	14424.77
1249508	chr11	rs11219844	124808253	G	A	0.618	0.609	0.918	0.0221038989069263	0.0183	0.2259	14004	16757	14424.77
1245273	chr11	rs73018384	124808326	T	A	0.857	0.86	0.958	-0.0105049846451474	0.025	0.6738	14004	16757	14424.77
1236697	chr11	rs73018386	124810560	T	C	0.617	0.609	0.914	0.0218006299588528	0.0183	0.2342	14004	16757	14424.77
1255062	chr11	rs11219845	124810652	A	G	0.714	0.715	0.899	-0.0193969096107316	0.0199	0.3309	14004	16757	14424.77
1244674	chr11	rs142482260	124810761	G	A	0.982	0.981	0.613	0.0100988346774146	0.0851	0.9058	12867	15627	13291.29
1238232	chr11	rs73018388	124811756	C	A	0.861	0.865	0.939	-0.0170037478161859	0.0256	0.5067	14004	16757	14424.77
1251216	chr11	rs73018389	124811766	A	G	0.865	0.868	0.948	-0.0142003494011414	0.0257	0.5816	14004	16757	14424.77
1245730	chr11	rs73018391	124812122	G	C	0.861	0.865	0.968	-0.0146974807605841	0.0252	0.5581	14004	16757	14424.77
1239020	chr11	rs10893306	124813516	G	A	0.395	0.388	0.954	0.0158044491449436	0.0178	0.3763	14004	16757	14424.77
1244744	chr11	rs4340063	124813669	G	A	0.858	0.863	0.969	-0.0176040459483609	0.025	0.48	14004	16757	14424.77
1236125	chr11	rs10790717	124813725	G	A	0.394	0.387	0.954	0.0154992634469238	0.0178	0.3837	14004	16757	14424.77
1255915	chr11	rs4936960	124814005	C	A	0.608	0.599	0.922	0.023003381764963	0.0182	0.2065	14004	16757	14424.77
1233736	chr11	rs7937347	124814152	C	T	0.252	0.249	0.958	0.0082954970241069	0.0201	0.6821	14004	16757	14424.77
1241610	chr11	rs7937392	124814282	A	T	0.92	0.921	0.934	-0.0246001168682327	0.0329	0.4536	14004	16757	14424.77
1244019	chr11	rs7940484	124814467	A	G	0.253	0.25	0.956	0.0089002747867194	0.0201	0.6578	14004	16757	14424.77
1242256	chr11	rs7941040	124814628	G	A	0.92	0.922	0.934	-0.0243951568347216	0.0329	0.4575	14004	16757	14424.77
1255234	chr11	rs4936961	124814714	A	T	0.394	0.387	0.954	0.0156961681063242	0.0178	0.3784	14004	16757	14424.77
1245451	chr11	rs12289969	124814720	T	C	0.862	0.866	0.976	-0.0138048499765589	0.0251	0.5822	14004	16757	14424.77
1241789	chr11	rs12283125	124814761	G	A	0.862	0.866	0.976	-0.0138961051921114	0.0251	0.5807	14004	16757	14424.77
1235256	chr11	rs12283241	124814923	G	T	0.862	0.865	0.974	-0.0135007260538548	0.0251	0.5918	14004	16757	14424.77
1250399	chr11	rs12269868	124814951	A	G	0.862	0.865	0.973	-0.013004189135254	0.0251	0.6044	14004	16757	14424.77
1238208	chr11	rs10893307	124815583	C	T	0.609	0.6	0.92	0.0236969951765786	0.0182	0.1935	14004	16757	14424.77
1258651	chr11	rs7123681	124815755	G	A	0.396	0.389	0.951	0.0155977206230546	0.0178	0.3805	14004	16757	14424.77
1250753	chr11	rs10160759	124815988	T	C	0.266	0.265	0.962	0.0071047017299317	0.0197	0.7194	14004	16757	14424.77
1257314	chr11	rs10160591	124816164	C	T	0.268	0.266	0.961	0.0086028888072678	0.0196	0.6624	14004	16757	14424.77
1258783	chr11	rs113651911	124816171	A	G	0.937	0.935	0.928	-0.0257999754904126	0.0361	0.4743	14004	16757	14424.77
1235783	chr11	rs11219847	124816312	G	C	0.941	0.94	0.927	-0.0281011651109099	0.0373	0.4518	14004	16757	14424.77
1259295	chr11	rs12222810	124816420	C	T	0.415	0.41	0.949	0.0112959597418516	0.0177	0.5235	14004	16757	14424.77
1235452	chr11	rs4936962	124818298	C	T	0.821	0.82	0.977	0.004101577021075	0.0223	0.8533	14004	16757	14424.77
1234614	chr11	rs113010804	124818361	C	T	0.61	0.604	0.874	0.0143958802837323	0.0187	0.4411	14004	16757	14424.77
1259552	chr11	rs10893308	124818737	C	G	0.266	0.264	0.963	0.0098018049722602	0.0196	0.617	14004	16757	14424.77
1234058	chr11	rs10790718	124818838	A	C	0.0712	0.0703	0.959	0.0275957115907991	0.0337	0.4142	14004	16757	14424.77
1255634	chr11	rs11219849	124819165	G	A	0.821	0.819	0.982	0.0036034995896235	0.0223	0.87	14004	16757	14424.77
1249832	chr11	rs7104024	124820154	T	A	0.265	0.263	0.965	0.0102968054773682	0.0196	0.5988	14004	16757	14424.77
1235928	chr11	rs118085146	124820280	C	A	0.973	0.973	0.821	0.0428008353226943	0.0599	0.4741	13014	15757	13429.79
1258735	chr11	rs12791271	124820525	T	C	0.819	0.818	0.978	0.0023971245997214	0.0222	0.9153	14004	16757	14424.77
1242880	chr11	rs12285982	124821252	G	A	0.819	0.818	0.978	0.0016985566355815	0.0222	0.9402	14004	16757	14424.77
1239570	chr11	rs4408325	124821575	T	A	0.0796	0.0772	0.958	0.027799974857679	0.0325	0.3927	14004	16757	14424.77
1241479	chr11	rs4575285	124822169	C	G	0.265	0.263	0.968	0.0118001041157506	0.0196	0.5462	14004	16757	14424.77
1247117	chr11	rs12274497	124822296	A	G	0.819	0.817	0.977	0.0006997551142732	0.0222	0.9753	14004	16757	14424.77
1238403	chr11	rs73020310	124822983	G	C	0.931	0.933	0.768	-0.004198802647333	0.0384	0.9123	14004	16757	14424.77
1234529	chr11	rs4936963	124823305	A	C	0.0785	0.0758	0.957	0.0310043588626902	0.0328	0.3446	14004	16757	14424.77
1248912	chr11	rs4936964	124823366	A	C	0.273	0.271	0.96	0.0101978249764461	0.0195	0.6012	14004	16757	14424.77
1242278	chr11	rs3809057	124823941	A	G	0.813	0.814	0.879	-0.0033957590691798	0.0233	0.8833	14004	16757	14424.77
1241369	chr11	rs3809055	124823981	C	T	0.817	0.816	0.976	0.0018981972830802	0.0221	0.9302	14004	16757	14424.77
1243623	chr11	rs3809054	124824066	C	T	0.736	0.737	0.962	-0.0127003085782322	0.0197	0.5175	14004	16757	14424.77
1244841	chr11	rs12272437	124824839	T	C	0.818	0.818	0.979	-0.0030045090202987	0.0222	0.8936	14004	16757	14424.77
1242003	chr11	rs57907683	124825443	G	A	0.818	0.817	0.979	-0.0034961042567088	0.0221	0.876	14004	16757	14424.77
1235707	chr11	rs3924025	124825636	T	C	0.0709	0.0695	0.979	0.0329027196757078	0.0335	0.3256	14004	16757	14424.77
1236547	chr11	rs7935871	124826266	A	G	0.0715	0.07	0.98	0.0338988850054592	0.0334	0.3098	14004	16757	14424.77
1254171	chr11	rs12273955	124827302	A	T	0.818	0.817	0.98	-0.0034961042567088	0.0221	0.8735	14004	16757	14424.77
1236216	chr11	rs12287581	124827935	C	T	0.814	0.814	0.982	-0.0068030886197391	0.0219	0.7551	14004	16757	14424.77
1252487	chr11	rs7482800	124829914	T	A	0.818	0.817	0.98	-0.0031048149534787	0.0221	0.8869	14004	16757	14424.77
1245434	chr11	rs34267421	124830367	T	A	0.818	0.817	0.98	-0.0034961042567088	0.0221	0.8726	14004	16757	14424.77
1251913	chr11	rs71474117	124830549	G	C	0.818	0.818	0.979	-0.0034961042567088	0.0221	0.8756	14004	16757	14424.77
1250106	chr11	rs10893309	124831690	G	T	0.663	0.667	0.869	-0.0029042131473898	0.0193	0.8795	14004	16757	14424.77
1258269	chr11	rs4460817	124832596	C	T	0.818	0.817	0.98	-0.0039979812872983	0.0221	0.8562	14004	16757	14424.77
1258711	chr11	rs4382918	124832701	C	T	0.817	0.817	0.98	-0.003596459514405	0.0221	0.869	14004	16757	14424.77
1252437	chr11	rs114046126	124834836	C	T	0.818	0.818	0.976	-0.0024028846163103	0.0222	0.915	14004	16757	14424.77
1247779	chr11	rs7936861	124836440	G	T	0.819	0.819	0.98	-0.0058973552660839	0.0222	0.7897	14004	16757	14424.77
1259582	chr11	rs140821551	124836467	A	T	0.945	0.943	0.61	0.0311013012983478	0.0477	0.5139	14004	16757	14424.77
1255456	chr11	rs12269735	124837356	G	A	0.819	0.818	0.98	-0.0058973552660839	0.0222	0.7906	14004	16757	14424.77
1235418	chr11	rs12276766	124837506	T	C	0.817	0.817	0.981	-0.0036968248442897	0.0221	0.866	14004	16757	14424.77
1256765	chr11	rs12269748	124837529	C	T	0.817	0.817	0.981	-0.0036968248442897	0.0221	0.8673	14004	16757	14424.77
1255729	chr11	rs190876006	124837531	A	G	0.988	0.986	0.554	0.108997892375111	0.1181	0.3557	10081	13026	10613.94
1257844	chr11	rs12283057	124837720	A	G	0.817	0.817	0.982	-0.0036968248442897	0.0221	0.8673	14004	16757	14424.77
1241827	chr11	rs12277044	124837978	T	C	0.817	0.817	0.982	-0.0036968248442897	0.0221	0.8665	14004	16757	14424.77
1248910	chr11	rs12277161	124838152	T	C	0.817	0.817	0.982	-0.0036968248442897	0.0221	0.8667	14004	16757	14424.77
1236775	chr11	rs75721258	124839115	C	T	0.969	0.969	0.821	0.0204004877576787	0.0563	0.7167	13014	15757	13429.79
1252054	chr11	rs35277809	124839311	G	A	0.813	0.814	0.985	-0.007004474152883	0.0219	0.7488	14004	16757	14424.77
1253475	chr11	rs7925079	124840967	C	T	0.817	0.817	0.984	-0.0038975857287134	0.022	0.8602	14004	16757	14424.77
1259985	chr11	rs11219854	124841585	T	C	0.813	0.814	0.987	-0.0071958279818024	0.0218	0.7433	14004	16757	14424.77
1248705	chr11	rs35430302	124841836	A	G	0.817	0.817	0.984	-0.0039979812872983	0.022	0.8564	14004	16757	14424.77
1241615	chr11	rs4595559	124842288	G	A	0.804	0.806	0.971	-0.0071958279818024	0.0218	0.7418	14004	16757	14424.77
1258105	chr11	rs6590111	124842784	G	A	0.0748	0.0726	0.964	0.0441030061101949	0.033	0.1818	14004	16757	14424.77
1240809	chr11	rs12280804	124843270	C	T	0.817	0.817	0.984	-0.003596459514405	0.0221	0.8718	14004	16757	14424.77
1238757	chr11	rs12294043	124843519	A	G	0.817	0.817	0.985	-0.0040983869261633	0.022	0.8541	14004	16757	14424.77
1236464	chr11	rs57201073	124843683	A	G	0.817	0.817	0.985	-0.0039979812872983	0.022	0.8557	14004	16757	14424.77
1244330	chr11	rs61582745	124843845	G	C	0.817	0.817	0.985	-0.0039979812872983	0.022	0.8542	14004	16757	14424.77
1234389	chr11	rs12281284	124843983	G	A	0.817	0.817	0.985	-0.0039979812872983	0.022	0.8542	14004	16757	14424.77
1238922	chr11	rs12288226	124844043	T	G	0.817	0.817	0.985	-0.0040983869261633	0.022	0.8537	14004	16757	14424.77
1239725	chr11	rs12281295	124844119	C	T	0.816	0.816	0.983	-0.0054045784588597	0.022	0.8054	14004	16757	14424.77
1233735	chr11	rs12291636	124845505	T	A	0.817	0.817	0.985	-0.0040983869261633	0.022	0.8517	14004	16757	14424.77
1252103	chr11	rs76478253	124846969	G	C	0.949	0.949	0.927	-0.0388032003238938	0.0401	0.3333	14004	16757	14424.77
1245594	chr11	rs11219856	124847675	T	C	0.817	0.817	0.985	-0.004198802647333	0.022	0.8485	14004	16757	14424.77
1255143	chr11	rs11219857	124848949	G	T	0.815	0.815	0.986	-0.0099998320783335	0.0219	0.6488	14004	16757	14424.77
1241728	chr11	rs79201439	124850113	G	A	0.818	0.818	0.984	-0.007004474152883	0.0221	0.752	14004	16757	14424.77
1243264	chr11	rs12282730	124850178	G	A	0.818	0.818	0.984	-0.007004474152883	0.0221	0.752	14004	16757	14424.77
1259627	chr11	rs117517343	124850240	A	T	0.97	0.971	0.771	-0.009696862978864	0.0614	0.8751	11905	14648	12320.79
1259569	chr11	rs7943146	124850456	A	T	0.27	0.266	0.974	0.0184978548821194	0.0194	0.3401	14004	16757	14424.77
1242407	chr11	rs11501202	124850583	G	A	0.813	0.814	0.988	-0.0073972926304747	0.0218	0.7332	14004	16757	14424.77
1246549	chr11	rs11560865	124851709	G	T	0.606	0.599	0.862	0.0183996828453635	0.0187	0.326	14004	16757	14424.77
1250501	chr11	rs12796773	124851769	A	G	0.818	0.818	0.985	-0.007296555232638	0.0221	0.7428	14004	16757	14424.77
1255182	chr11	rs35011055	124852681	T	C	0.818	0.818	0.985	-0.007296555232638	0.0221	0.7426	14004	16757	14424.77
1259737	chr11	rs117488633	124853033	T	C	0.983	0.982	0.927	0.0154007965760229	0.068	0.8204	13457	16217	13881.29
1237596	chr11	rs12289777	124853470	G	A	0.825	0.823	0.965	-0.0007002451143934	0.0227	0.9751	14004	16757	14424.77
1249706	chr11	rs12276486	124853481	A	C	0.813	0.813	0.989	-0.007296555232638	0.0218	0.7392	14004	16757	14424.77
1255125	chr11	rs117536653	124853612	G	A	0.983	0.982	0.927	0.0155977206230546	0.068	0.8184	13457	16217	13881.29
1248977	chr11	rs12786248	124853690	C	T	0.818	0.818	0.985	-0.0071958279818024	0.0221	0.7443	14004	16757	14424.77
1256941	chr11	rs77278950	124854154	T	C	0.825	0.823	0.965	-0.0007002451143934	0.0227	0.9769	14004	16757	14424.77
1250833	chr11	rs78877904	124854266	G	A	0.818	0.818	0.985	-0.007296555232638	0.0221	0.7398	14004	16757	14424.77
1235658	chr11	rs71474118	124854463	T	G	0.817	0.817	0.987	-0.0042992284528324	0.022	0.8433	14004	16757	14424.77
1241474	chr11	rs4936965	124854760	G	A	0.813	0.813	0.989	-0.007296555232638	0.0218	0.7386	14004	16757	14424.77
1237796	chr11	rs7932003	124855162	G	A	0.825	0.823	0.965	-0.0007002451143934	0.0226	0.9746	14004	16757	14424.77
1258815	chr11	rs80062218	124856652	G	A	0.965	0.965	0.886	0.0231011029079872	0.0506	0.6486	13014	15757	13429.79
1241823	chr11	rs4936966	124857708	G	A	0.813	0.813	0.99	-0.007296555232638	0.0218	0.7365	14004	16757	14424.77
1240121	chr11	rs71474119	124858301	A	G	0.818	0.818	0.986	-0.0074980401773571	0.0221	0.7333	14004	16757	14424.77
1238867	chr11	rs78768047	124858319	C	T	0.987	0.985	0.624	0.141898788128008	0.0964	0.1408	12895	15648	13315.77
1235770	chr11	rs60898321	124858602	G	A	0.818	0.818	0.986	-0.0074980401773571	0.0221	0.7339	14004	16757	14424.77
1241540	chr11	rs116919043	124858703	T	C	0.949	0.949	0.926	-0.0380030548002074	0.0402	0.345	14004	16757	14424.77
1241800	chr11	rs10750292	124859422	C	A	0.209	0.206	0.95	0.0078987227933553	0.0214	0.714	14004	16757	14424.77
1256020	chr11	rs4935900	124860241	T	A	0.0721	0.0707	0.985	0.0326027085440124	0.0331	0.3254	14004	16757	14424.77
1252070	chr11	rs12283908	124860616	G	A	0.818	0.818	0.986	-0.0073972926304747	0.0221	0.7379	14004	16757	14424.77
1251189	chr11	rs4936967	124861269	C	T	0.27	0.267	0.975	0.0185960172820726	0.0194	0.337	14004	16757	14424.77
1242735	chr11	rs6590112	124861672	T	C	0.0722	0.0707	0.986	0.0326027085440124	0.0331	0.3255	14004	16757	14424.77
1234128	chr11	rs34571947	124862279	C	T	0.818	0.818	0.986	-0.0076995657264405	0.0221	0.7268	14004	16757	14424.77
1250028	chr11	rs6590113	124862514	A	G	0.813	0.813	0.988	-0.0079011318962572	0.0218	0.7186	14004	16757	14424.77
1238096	chr11	rs11605636	124862995	G	C	0.604	0.597	0.861	0.0208021276292633	0.0187	0.2662	14004	16757	14424.77
1236502	chr11	rs7951202	124863136	C	A	0.813	0.813	0.988	-0.0075987978753305	0.0218	0.7285	14004	16757	14424.77
1257614	chr11	rs11219864	124863249	G	C	0.815	0.815	0.988	-0.0105049846451474	0.0219	0.6306	14004	16757	14424.77
1259104	chr11	rs7104096	124864106	G	T	0.815	0.815	0.988	-0.0105049846451474	0.0219	0.6307	14004	16757	14424.77
1255074	chr11	rs117352812	124864164	C	T	0.986	0.986	0.649	0.103296386808865	0.096	0.282	12305	15058	12725.77
1236307	chr11	rs35491056	124865283	G	A	0.813	0.814	0.989	-0.0074980401773571	0.0218	0.7294	14004	16757	14424.77
1248695	chr11	rs35842070	124865443	G	C	0.813	0.814	0.989	-0.0074980401773571	0.0218	0.7294	14004	16757	14424.77
1248896	chr11	rs12798603	124865811	C	T	0.815	0.815	0.987	-0.0105959392134034	0.0219	0.6299	14004	16757	14424.77
1252765	chr11	rs12271663	124866389	A	G	0.818	0.818	0.986	-0.0075987978753305	0.0221	0.7326	14004	16757	14424.77
1251022	chr11	rs73020389	124866583	G	A	0.931	0.934	0.747	-0.0222047099881925	0.0391	0.5692	14004	16757	14424.77
1244646	chr11	rs66541935	124867213	C	T	0.604	0.596	0.863	0.0203025023378308	0.0187	0.2771	14004	16757	14424.77
1241000	chr11	rs7128290	124867763	A	G	0.818	0.818	0.986	-0.0078003437327339	0.0221	0.7245	14004	16757	14424.77
1242566	chr11	rs12421808	124868009	T	A	0.603	0.596	0.863	0.0199986865066891	0.0187	0.2855	14004	16757	14424.77
1238828	chr11	rs7102834	124869065	G	A	0.0723	0.0708	0.99	0.0323026073786261	0.033	0.328	14004	16757	14424.77
1252419	chr11	rs6590114	124871929	G	C	0.818	0.818	0.985	-0.0078003437327339	0.0221	0.725	14004	16757	14424.77
1237886	chr11	rs6590115	124872017	A	G	0.818	0.818	0.985	-0.0078003437327339	0.0221	0.7253	14004	16757	14424.77
1252927	chr11	rs12793774	124873610	T	C	0.818	0.818	0.985	-0.0078003437327339	0.0221	0.7242	14004	16757	14424.77
1245165	chr11	rs79543067	124874258	G	T	0.972	0.97	0.606	-0.0071958279818024	0.0649	0.9117	14004	16757	14424.77
1251268	chr11	rs4612816	124874382	G	A	0.074	0.0723	0.993	0.0335024720540013	0.0327	0.3053	14004	16757	14424.77
1253069	chr11	rs12286897	124874914	A	G	0.818	0.818	0.985	-0.0078003437327339	0.0221	0.7225	14004	16757	14424.77
1246017	chr11	rs35971753	124875124	T	C	0.818	0.818	0.985	-0.0079011318962572	0.0221	0.722	14004	16757	14424.77
1240484	chr11	rs78480187	124876846	A	G	0.958	0.954	0.823	0.0862969551844677	0.0453	0.05689	14004	16757	14424.77
1253875	chr11	rs71474124	124877515	G	C	0.818	0.818	0.985	-0.0078003437327339	0.0221	0.7259	14004	16757	14424.77
1234995	chr11	rs7108318	124878836	T	C	0.813	0.814	0.987	-0.0074980401773571	0.0218	0.73	14004	16757	14424.77
1234340	chr11	rs78737107	124879359	A	G	0.965	0.965	0.889	0.0188021269625962	0.0504	0.71	13014	15757	13429.79
1250961	chr11	rs35245013	124879796	G	A	0.815	0.815	0.986	-0.0105959392134034	0.0219	0.6279	14004	16757	14424.77
1247396	chr11	rs12798269	124879832	G	C	0.819	0.819	0.983	-0.0095050300143049	0.0222	0.67	14004	16757	14424.77
1237131	chr11	rs12798514	124880000	G	T	0.818	0.818	0.985	-0.0080019302190585	0.0221	0.718	14004	16757	14424.77
1237263	chr11	rs147278355	124880485	G	C	0.972	0.971	0.606	0.001598721363697	0.0655	0.9808	14004	16757	14424.77
1252970	chr11	rs10893313	124880852	A	T	0.607	0.6	0.862	0.0172994970780611	0.0187	0.355	14004	16757	14424.77
1248095	chr11	rs4353290	124881553	G	A	0.0729	0.0713	0.988	0.0320024161254944	0.0329	0.3313	14004	16757	14424.77
1248262	chr11	rs11219865	124881858	G	C	0.805	0.807	0.972	-0.009696862978864	0.0218	0.6566	14004	16757	14424.77
1250922	chr11	rs4936968	124884318	G	C	0.818	0.819	0.985	-0.0095958936734469	0.0221	0.6653	14004	16757	14424.77
1249275	chr11	rs4245060	124884797	G	A	0.0723	0.0708	0.995	0.0315955615897506	0.0329	0.3373	14004	16757	14424.77
1247323	chr11	rs11219867	124884915	C	A	0.813	0.814	0.987	-0.009000382197299	0.0218	0.681	14004	16757	14424.77
1239307	chr11	rs4341550	124885151	G	A	0.269	0.265	0.975	0.0207041815582916	0.0194	0.2867	14004	16757	14424.77
1241495	chr11	rs34771077	124885633	A	G	0.818	0.819	0.985	-0.0095958936734469	0.0221	0.6649	14004	16757	14424.77
1251253	chr11	rs73022306	124885657	G	T	0.952	0.95	0.508	0.0078987227933553	0.0557	0.8874	14004	16757	14424.77
1247735	chr11	rs11219868	124886521	G	C	0.0728	0.0713	0.999	0.0311013012983478	0.0328	0.3424	14004	16757	14424.77
1256401	chr11	rs58690907	124887519	A	G	0.818	0.819	0.985	-0.0095958936734469	0.0221	0.6645	14004	16757	14424.77
1250097	chr11	rs76732225	124888444	T	C	0.985	0.985	0.911	0.0084045823438103	0.0808	0.9167	11071	14026	11608.91
1241305	chr11	rs4936969	124890396	T	C	0.0727	0.0713	1.0	0.0308007491527123	0.0328	0.3475	14004	16757	14424.77
1243036	chr11	rs78011755	124890589	T	C	0.969	0.974	0.683	-0.191499545979748	0.0676	0.004591	11381	14880	12322.56
1250145	chr11	rs11219869	124891095	A	G	0.818	0.819	0.985	-0.009696862978864	0.0221	0.6626	14004	16757	14424.77
1246423	chr11	rs12285583	124891625	C	A	0.818	0.819	0.985	-0.0095958936734469	0.0221	0.663	14004	16757	14424.77
1240047	chr11	rs11219870	124892057	A	C	0.819	0.819	0.985	-0.0095958936734469	0.0221	0.6651	14004	16757	14424.77
1233780	chr11	rs4935901	124892219	G	A	0.818	0.819	0.985	-0.009696862978864	0.0221	0.6626	14004	16757	14424.77
1243006	chr11	rs12294564	124892931	T	C	0.818	0.819	0.985	-0.0095958936734469	0.0221	0.663	14004	16757	14424.77
1253204	chr11	rs7926532	124893772	G	A	0.818	0.819	0.985	-0.009696862978864	0.0221	0.6612	14004	16757	14424.77
1241132	chr11	rs7926447	124893823	C	T	0.818	0.819	0.985	-0.009696862978864	0.0221	0.6615	14004	16757	14424.77
1243716	chr11	rs7926334	124893830	A	G	0.819	0.819	0.985	-0.0094040800752939	0.0221	0.6714	14004	16757	14424.77
1239612	chr11	rs12291214	124894586	G	A	0.809	0.811	0.969	-0.0135007260538548	0.022	0.5392	14004	16757	14424.77
1259374	chr11	rs117914115	124896218	G	T	0.976	0.975	0.674	0.143199505440105	0.0683	0.03594	13014	15757	13429.79
1240075	chr11	rs9971559	124898610	C	T	0.819	0.819	0.985	-0.0095050300143049	0.0221	0.6692	14004	16757	14424.77
1243880	chr11	rs9971432	124898876	A	G	0.818	0.819	0.985	-0.0095958936734469	0.0221	0.6632	14004	16757	14424.77
1244798	chr11	rs10790719	124899187	C	T	0.269	0.265	0.969	0.0194986595340326	0.0195	0.3171	14004	16757	14424.77
1239009	chr11	rs10893314	124899606	G	A	0.815	0.816	0.986	-0.0120017335415971	0.0219	0.5843	14004	16757	14424.77
1251613	chr11	rs4271391	124901246	C	T	0.819	0.819	0.985	-0.009696862978864	0.0221	0.6616	14004	16757	14424.77
1233906	chr11	rs7951936	124901561	T	C	0.819	0.819	0.985	-0.009696862978864	0.0221	0.661	14004	16757	14424.77
1247899	chr11	rs147382053	124901930	A	G	0.933	0.935	0.737	-0.0082035573506883	0.0397	0.8358	14004	16757	14424.77
1258861	chr11	rs148417772	124902142	T	C	0.961	0.956	0.837	0.0874979252724816	0.0462	0.05838	14004	16757	14424.77
1247812	chr11	rs4287349	124902836	G	A	0.818	0.818	0.878	0.0006997551142732	0.0235	0.9773	14004	16757	14424.77
1247030	chr11	rs149754201	124902950	G	A	0.983	0.984	0.741	-0.0529051189949894	0.1015	0.6023	7905	9155	7819.17
1248925	chr11	rs4581456	124903029	T	C	0.0731	0.0716	0.975	0.0307037775750057	0.0331	0.3547	14004	16757	14424.77
1252085	chr11	rs4936971	124903893	T	C	0.818	0.819	0.985	-0.0093031403261444	0.0221	0.6728	14004	16757	14424.77
1256251	chr11	rs4936973	124904120	G	A	0.812	0.812	0.969	-0.0058973552660839	0.022	0.7877	14004	16757	14424.77
1255939	chr11	rs34902542	124904297	G	A	0.818	0.818	0.983	-0.0091012913892029	0.0221	0.6812	14004	16757	14424.77
1245184	chr11	rs11518425	124904801	G	A	0.805	0.807	0.972	-0.0105959392134034	0.0218	0.6252	14004	16757	14424.77
1237892	chr11	rs7939293	124905367	T	A	0.819	0.819	0.986	-0.0095958936734469	0.0221	0.6629	14004	16757	14424.77
1245705	chr11	rs4561225	124906656	G	C	0.0732	0.0716	0.972	0.0304031059110447	0.0332	0.3603	14004	16757	14424.77
1243408	chr11	rs141905616	124907749	C	T	0.986	0.987	0.498	-0.0929050743904805	0.1188	0.4341	10791	11764	10807.12
1250991	chr11	rs7118548	124908067	C	T	0.819	0.819	0.986	-0.0095958936734469	0.0221	0.6643	14004	16757	14424.77
1254395	chr11	rs7107487	124908352	T	C	0.819	0.819	0.986	-0.0095958936734469	0.0221	0.6636	14004	16757	14424.77
1249296	chr11	rs10790720	124909328	C	T	0.815	0.816	0.987	-0.0117993392160431	0.0219	0.5908	14004	16757	14424.77
1234419	chr11	rs4259837	124909803	C	T	0.819	0.819	0.986	-0.0095958936734469	0.0221	0.663	14004	16757	14424.77
1255829	chr11	rs146169437	124910193	A	G	0.967	0.967	0.877	0.0247999239054771	0.0521	0.6345	13014	15757	13429.79
1258835	chr11	rs4491235	124910335	G	A	0.805	0.807	0.972	-0.0104039337153929	0.0217	0.6315	14004	16757	14424.77
1255579	chr11	rs76541788	124910342	A	G	0.978	0.978	0.657	-0.001100605444033	0.0709	0.988	14004	16757	14424.77
1245684	chr11	rs10750293	124910710	G	A	0.0754	0.0736	0.964	0.0299956000353805	0.0329	0.3617	14004	16757	14424.77
1242588	chr11	rs12288066	124910730	A	G	0.819	0.819	0.986	-0.0095050300143049	0.0221	0.6678	14004	16757	14424.77
1235608	chr11	rs11219874	124910797	T	C	0.603	0.595	0.871	0.0189983824093147	0.0186	0.3075	14004	16757	14424.77
1237654	chr11	rs10790721	124910805	G	T	0.805	0.807	0.972	-0.0102018624845967	0.0217	0.6396	14004	16757	14424.77
1247897	chr11	rs15541	124911136	G	A	0.668	0.672	0.872	-0.0021022080918702	0.0193	0.9144	14004	16757	14424.77
1252946	chr11	rs9787899	124911845	A	G	0.0734	0.0718	0.967	0.0299956000353805	0.0332	0.3672	14004	16757	14424.77
1257639	chr11	rs12787778	124911959	G	A	0.819	0.819	0.985	-0.0094040800752939	0.0221	0.671	14004	16757	14424.77
1252915	chr11	rs147121415	124912871	C	T	0.987	0.988	0.652	0.0025966258472659	0.1167	0.9824	8040	9910	8646.18
1250190	chr11	rs143321215	124913402	C	T	0.987	0.986	0.721	0.0389995348490096	0.1076	0.717	8819	11430	9206.36
1235382	chr11	rs141689197	124914490	G	A	0.981	0.981	0.642	-0.0007002451143934	0.0756	0.9925	14004	16757	14424.77
1253741	chr11	rs4617604	124915118	T	G	0.819	0.819	0.984	-0.0092022107647994	0.0222	0.6771	14004	16757	14424.77
1252596	chr11	rs4545563	124915140	G	T	0.819	0.819	0.984	-0.0093031403261444	0.0222	0.6755	14004	16757	14424.77
1249506	chr11	rs144571427	124915617	G	A	0.933	0.932	0.599	0.0156961681063242	0.0441	0.7224	14004	16757	14424.77
1250276	chr11	rs7103312	124916597	C	T	0.819	0.819	0.983	-0.0092022107647994	0.0222	0.6777	14004	16757	14424.77
1243735	chr11	rs7103628	124916622	G	T	0.819	0.819	0.983	-0.0092022107647994	0.0222	0.6786	14004	16757	14424.77
1237800	chr11	rs76126158	124917452	G	A	0.893	0.894	0.911	-0.0033957590691798	0.0286	0.905	14004	16757	14424.77
1255935	chr11	rs118069031	124917497	C	T	0.97	0.968	0.727	0.123402770878478	0.0571	0.03082	14004	16757	14424.77
1239730	chr11	rs34256606	124918388	T	G	0.819	0.819	0.982	-0.0092022107647994	0.0222	0.6787	14004	16757	14424.77
1255753	chr11	rs4936974	124919716	A	G	0.819	0.819	0.981	-0.009000382197299	0.0222	0.6859	14004	16757	14424.77
1256370	chr11	rs7116880	124920011	C	T	0.076	0.0743	0.947	0.0285971749776749	0.033	0.3873	14004	16757	14424.77
1247682	chr11	rs146859877	124920188	G	A	0.986	0.986	0.721	-0.0202027073175195	0.0996	0.8397	10081	13026	10613.94
1241475	chr11	rs4936975	124920966	T	C	0.819	0.819	0.98	-0.0087985943563496	0.0222	0.692	14004	16757	14424.77
1251433	chr11	rs12294094	124922219	T	C	0.819	0.819	0.979	-0.0085968472255182	0.0222	0.6979	14004	16757	14424.77
1235643	chr11	rs12287399	124922565	G	C	0.819	0.819	0.979	-0.0085968472255182	0.0222	0.7	14004	16757	14424.77
1245036	chr11	rs11219878	124922768	G	A	0.814	0.815	0.981	-0.0075987978753305	0.022	0.7293	14004	16757	14424.77
1237557	chr11	rs3802806	124923107	C	T	0.819	0.819	0.979	-0.0084959889212643	0.0222	0.7005	14004	16757	14424.77
1258396	chr11	rs4265609	124923608	G	A	0.819	0.819	0.978	-0.0083043861636152	0.0222	0.7101	14004	16757	14424.77
1248692	chr11	rs4271392	124923759	G	A	0.819	0.819	0.978	-0.0082035573506883	0.0222	0.7131	14004	16757	14424.77
1239016	chr11	rs76464443	124924577	G	C	0.926	0.927	0.94	-0.0299026613543135	0.0335	0.3725	14004	16757	14424.77
1246371	chr11	rs7945081	124924717	T	C	0.819	0.819	0.976	-0.0076995657264405	0.0223	0.7297	14004	16757	14424.77
1241115	chr11	rs34893985	124925782	G	A	0.819	0.82	0.975	-0.0075987978753305	0.0223	0.734	14004	16757	14424.77
1234465	chr11	rs78787269	124927119	T	C	0.969	0.973	0.708	-0.180994437806052	0.0662	0.006298	11381	14880	12322.56
1236983	chr11	rs6590121	124928901	T	G	0.385	0.394	0.828	-0.0197028322758684	0.0192	0.3042	14004	16757	14424.77
1247269	chr11	rs6590122	124930033	G	A	0.41	0.417	0.857	-0.0182963622831166	0.0186	0.3258	14004	16757	14424.77
1245324	chr11	rs4078355	124931334	G	A	0.819	0.82	0.982	-0.0074980401773571	0.0222	0.736	14004	16757	14424.77
1246133	chr11	rs144298098	124931536	C	T	0.985	0.985	0.597	0.0061013488579762	0.1016	0.952	11448	14109	11825.11
1258279	chr11	rs7936890	124931559	G	T	0.894	0.895	0.909	-0.0031048149534787	0.0288	0.9139	14004	16757	14424.77
1256098	chr11	rs7952332	124932019	T	C	0.546	0.551	0.909	-0.0139975096438537	0.018	0.4351	14004	16757	14424.77
1235249	chr11	rs12791554	124933351	C	T	0.826	0.827	0.962	-0.0080019302190585	0.0227	0.7237	14004	16757	14424.77
1240241	chr11	rs11820425	124933582	G	A	0.819	0.82	0.981	-0.0071958279818024	0.0222	0.7458	14004	16757	14424.77
1246681	chr11	rs7924354	124935333	G	T	0.926	0.928	0.885	-0.032502530761974	0.0346	0.3465	14004	16757	14424.77
1258919	chr11	rs6590124	124935357	T	C	0.806	0.808	0.952	-0.003797200248385	0.0221	0.8646	14004	16757	14424.77
1244322	chr11	rs12293971	124937124	C	T	0.82	0.82	0.963	-0.0074980401773571	0.0224	0.7387	14004	16757	14424.77
1245040	chr11	rs36062969	124938538	G	A	0.82	0.821	0.955	-0.0073972926304747	0.0225	0.7426	14004	16757	14424.77
1238256	chr11	rs4935903	124939234	T	C	0.82	0.821	0.949	-0.0078003437327339	0.0226	0.7306	14004	16757	14424.77
1239299	chr11	rs117426539	124939880	C	G	0.985	0.986	0.899	-0.0046005663955682	0.0833	0.9561	11071	14026	11608.91
1253067	chr11	rs3924406	124940141	A	G	0.818	0.819	0.943	-0.0034961042567088	0.0226	0.8774	14004	16757	14424.77
1243147	chr11	rs58206650	124940325	A	C	0.819	0.82	0.936	-0.003596459514405	0.0227	0.874	14004	16757	14424.77
1253300	chr11	rs75743586	124940326	A	G	0.821	0.822	0.934	-0.0078003437327339	0.0228	0.7329	14004	16757	14424.77
1253815	chr11	rs34906270	124940330	G	A	0.821	0.822	0.933	-0.0076995657264405	0.0228	0.7366	14004	16757	14424.77
1233928	chr11	rs12289616	124941309	A	G	0.881	0.881	0.907	0.0008995952428359	0.0274	0.9745	14004	16757	14424.77
1241507	chr11	rs12276686	124941520	C	T	0.887	0.887	0.908	-0.0018016219466282	0.0281	0.9486	14004	16757	14424.77
1239156	chr11	rs11219888	124942698	C	T	0.889	0.888	0.899	-0.0016012813669738	0.0283	0.9552	14004	16757	14424.77
1250945	chr11	rs12287383	124943647	T	G	0.822	0.824	0.906	-0.004701032558649	0.0232	0.8401	14004	16757	14424.77
1258648	chr11	rs12280621	124943831	G	A	0.885	0.884	0.887	-0.001501126126267	0.0281	0.9586	14004	16757	14424.77
1259593	chr11	rs78959084	124944301	C	A	0.869	0.869	0.867	0.0012991557316201	0.0268	0.9619	14004	16757	14424.77
1252374	chr11	rs7939765	124945085	A	G	0.229	0.227	0.767	0.0014988761237359	0.0229	0.9476	14004	16757	14424.77
1241064	chr11	rs7943255	124945546	C	T	0.933	0.934	0.889	-0.0203966036652218	0.0358	0.5677	14004	16757	14424.77
1245292	chr11	rs73625341	124945739	C	A	0.935	0.935	0.917	-0.0169020380753563	0.0358	0.6365	14004	16757	14424.77
1245166	chr11	rs7108269	124946234	T	C	0.92	0.921	0.972	-0.0119005312583873	0.0316	0.7052	14004	16757	14424.77
1248521	chr11	rs61912691	124946758	A	G	0.842	0.838	0.925	0.0312951579807101	0.024	0.1919	14004	16757	14424.77
1243791	chr11	rs61912692	124946809	C	T	0.92	0.921	0.972	-0.0114958245134845	0.0316	0.7157	14004	16757	14424.77
1259424	chr11	rs12276292	124946817	C	A	0.873	0.878	0.94	-0.0257999754904126	0.0269	0.3377	14004	16757	14424.77
1238742	chr11	rs12276295	124946823	C	T	0.874	0.878	0.941	-0.0256050287153947	0.0269	0.3411	14004	16757	14424.77
1254556	chr11	rs7103889	124946930	G	A	0.423	0.419	0.912	-0.0105959392134034	0.0181	0.557	14004	16757	14424.77
1256084	chr11	rs12276396	124947016	C	G	0.873	0.877	0.947	-0.0267033828345498	0.0268	0.3198	14004	16757	14424.77
1239993	chr11	rs12289510	124947051	A	G	0.784	0.791	0.961	-0.0222967349986103	0.0213	0.2952	14004	16757	14424.77
1237798	chr11	rs61912693	124947112	C	A	0.842	0.838	0.928	0.0330962274891896	0.024	0.1672	14004	16757	14424.77
1236065	chr11	rs12276567	124947149	G	A	0.873	0.878	0.951	-0.026600681797179	0.0268	0.3207	14004	16757	14424.77
1249366	chr11	rs55752830	124947396	A	G	0.862	0.869	0.95	-0.0285023604727122	0.026	0.2728	14004	16757	14424.77
1247762	chr11	rs56350429	124947658	C	G	0.864	0.87	0.944	-0.0309026047398165	0.0262	0.2392	14004	16757	14424.77
1258125	chr11	rs4074186	124948039	T	C	0.76	0.757	0.948	0.0218006299588528	0.0203	0.2846	14004	16757	14424.77
1258929	chr11	rs4074187	124948066	G	A	0.76	0.757	0.947	0.0219962978718961	0.0203	0.2786	14004	16757	14424.77
1238692	chr11	rs7949048	124948460	T	C	0.623	0.627	0.947	0.001998002662673	0.0181	0.9123	14004	16757	14424.77
1244170	chr11	rs73024313	124948540	G	A	0.956	0.959	0.807	-0.0144032303107437	0.0494	0.7703	14004	16757	14424.77
1244945	chr11	rs4477450	124948628	A	G	0.623	0.627	0.949	0.001598721363697	0.018	0.9309	14004	16757	14424.77
1241674	chr11	rs7949385	124948732	T	C	0.917	0.919	0.975	-0.0042992284528324	0.0312	0.8901	14004	16757	14424.77
1248091	chr11	rs118138358	124948795	C	T	0.973	0.973	0.611	0.0203025023378308	0.0683	0.7662	13014	15757	13429.79
1259560	chr11	rs33932952	124949044	C	T	0.92	0.921	0.959	-0.0082035573506883	0.0318	0.7975	14004	16757	14424.77
1238909	chr11	rs55889403	124949665	A	G	0.912	0.914	0.943	-0.0154994990469515	0.0308	0.615	14004	16757	14424.77
1234059	chr11	rs10893317	124949967	C	T	0.968	0.97	0.805	-0.0009004052431641	0.059	0.9883	14004	16757	14424.77
1258754	chr11	rs7938473	124949992	A	G	0.622	0.627	0.929	-0.0027036515743148	0.0182	0.8842	14004	16757	14424.77
1236848	chr11	rs7938776	124950159	C	G	0.88	0.884	0.898	-0.0092022107647994	0.0281	0.7436	14004	16757	14424.77
1250504	chr11	rs11219890	124950806	T	C	0.739	0.74	0.905	0.0051964749068174	0.0203	0.7966	14004	16757	14424.77
1245811	chr11	rs4614465	124950924	G	A	0.971	0.973	0.605	-0.0285949668801128	0.0767	0.7094	10077	12897	10749.19
1246792	chr11	rs188584480	124951272	G	T	0.986	0.986	0.593	-0.117095771876247	0.1048	0.2639	11618	14566	12152.39
1258816	chr11	rs75801851	124951311	T	C	0.739	0.74	0.904	0.0050969882578437	0.0203	0.8037	14004	16757	14424.77
1258642	chr11	rs4396301	124951467	C	G	0.315	0.314	0.892	-0.0181028726978536	0.0194	0.3494	14004	16757	14424.77
1239559	chr11	rs7950127	124952385	G	C	0.0622	0.0612	0.874	-0.0534957179427506	0.0393	0.1736	14004	16757	14424.77
1258654	chr11	rs10750294	124952642	T	C	0.062	0.0611	0.877	-0.0542027860143161	0.0393	0.1686	14004	16757	14424.77
1259090	chr11	rs61912696	124952946	G	A	0.74	0.741	0.905	0.0077002766261879	0.0203	0.7041	14004	16757	14424.77
1258033	chr11	rs11605560	124953079	C	T	0.967	0.969	0.775	0.0078987227933553	0.0585	0.8927	14004	16757	14424.77
1256159	chr11	rs7950682	124953118	A	G	0.528	0.528	0.935	0.0050969882578437	0.0176	0.7726	14004	16757	14424.77
1249064	chr11	rs10437702	124953197	G	C	0.91	0.914	0.901	-0.0438996422900184	0.0316	0.165	14004	16757	14424.77
1236439	chr11	rs11219892	124953354	C	T	0.968	0.969	0.76	0.0176041339483571	0.0592	0.7659	14004	16757	14424.77
1242011	chr11	rs11219893	124953917	A	C	0.618	0.623	0.933	-0.0003000450090019	0.0182	0.9889	14004	16757	14424.77
1245927	chr11	rs948270	124954282	A	G	0.531	0.53	0.947	0.0071047017299317	0.0175	0.6859	14004	16757	14424.77
1253453	chr11	rs948269	124954369	G	C	0.75	0.751	0.913	0.003902375817241	0.0205	0.8498	14004	16757	14424.77
1238335	chr11	rs4936976	124954652	G	C	0.0616	0.0611	0.894	-0.0573007769142667	0.0391	0.1422	14004	16757	14424.77
1243854	chr11	rs75705739	124954830	T	G	0.976	0.975	0.636	0.0481995135792341	0.0705	0.4943	13014	15757	13429.79
1249934	chr11	rs948268	124955032	T	C	0.531	0.53	0.956	0.0065981840282271	0.0174	0.7028	14004	16757	14424.77
1243034	chr11	rs7930616	124955162	C	T	0.883	0.886	0.899	-0.003797200248385	0.0282	0.8934	14004	16757	14424.77
1241669	chr11	rs3824925	124955274	C	T	0.917	0.918	0.934	-0.010302892995897	0.0316	0.7454	14004	16757	14424.77
1254919	chr11	rs3802807	124955399	G	A	0.899	0.895	0.89	0.009504687014246	0.0296	0.7493	14004	16757	14424.77
1238721	chr11	rs3808995	124955977	C	T	0.63	0.635	0.936	0.0051964749068174	0.0183	0.7749	14004	16757	14424.77
1253241	chr11	rs3808996	124956298	C	T	0.535	0.535	0.95	-0.0162005226717083	0.0176	0.3553	14004	16757	14424.77
1250621	chr11	rs7102170	124956385	G	A	0.912	0.914	0.915	-0.0046005663955682	0.0313	0.8839	14004	16757	14424.77
1258022	chr11	rs150585552	124956689	G	A	0.941	0.941	0.808	-0.0052035148315978	0.0401	0.8973	14004	16757	14424.77
1251542	chr11	rs6590125	124957183	T	G	0.538	0.539	0.927	0.0124027667170427	0.0177	0.4831	14004	16757	14424.77
1234987	chr11	rs78868887	124957211	G	A	0.962	0.961	0.862	0.0382972099323441	0.0476	0.4215	14004	16757	14424.77
1236517	chr11	rs12418284	124957275	G	A	0.533	0.534	0.936	-0.0208049294331883	0.0177	0.2395	14004	16757	14424.77
1242017	chr11	rs6590126	124957465	T	C	0.712	0.712	0.905	0.0269047980491434	0.0198	0.1736	14004	16757	14424.77
1236926	chr11	rs7944192	124957564	T	C	0.969	0.971	0.725	0.0176041339483571	0.0614	0.7748	14004	16757	14424.77
1256108	chr11	rs6590127	124957670	A	G	0.911	0.913	0.883	0.0027960873020011	0.0317	0.9307	14004	16757	14424.77
1241307	chr11	rs6590128	124957756	A	G	0.0604	0.0613	0.845	-0.0584027170759943	0.0392	0.1357	14004	16757	14424.77
1246657	chr11	rs7929462	124957803	C	T	0.114	0.112	0.772	-0.0299026613543135	0.0316	0.3435	14004	16757	14424.77
1233955	chr11	rs3802808	124958122	A	G	0.184	0.191	0.932	-0.0517986852338873	0.0225	0.02115	14004	16757	14424.77
1252133	chr11	rs7110840	124958326	G	C	0.187	0.194	0.942	-0.0490957108440633	0.0222	0.02694	14004	16757	14424.77
1235929	chr11	rs3802809	124958397	T	C	0.211	0.217	0.945	-0.0388967656299467	0.0213	0.06723	14004	16757	14424.77
1238595	chr11	rs3824926	124958459	C	T	0.215	0.221	0.955	-0.0398016818829366	0.021	0.05775	14004	16757	14424.77
1251475	chr11	rs10750295	124958576	G	A	0.215	0.221	0.955	-0.0393959285025942	0.021	0.0606	14004	16757	14424.77
1252566	chr11	rs4936977	124958709	T	C	0.215	0.221	0.955	-0.0399994162638657	0.021	0.05653	14004	16757	14424.77
1244615	chr11	rs73024339	124958710	G	A	0.454	0.451	0.903	-0.0235962138551867	0.0181	0.1913	14004	16757	14424.77
1243518	chr11	rs7111168	124958844	A	G	0.216	0.222	0.958	-0.0388967656299467	0.0209	0.06294	14004	16757	14424.77
1245132	chr11	rs4936978	124958914	T	C	0.216	0.222	0.958	-0.0390007373497326	0.0209	0.06219	14004	16757	14424.77
1242791	chr11	rs7111308	124958973	A	G	0.213	0.22	0.959	-0.0440981887217984	0.021	0.0362	14004	16757	14424.77
1237248	chr11	rs6590129	124959175	C	T	0.213	0.22	0.959	-0.0442027026797326	0.021	0.03569	14004	16757	14424.77
1251674	chr11	rs7937112	124959392	G	T	0.213	0.219	0.959	-0.0440981887217984	0.021	0.03622	14004	16757	14424.77
1246263	chr11	rs7936882	124959422	A	G	0.213	0.22	0.956	-0.0435966737180782	0.021	0.03823	14004	16757	14424.77
1234519	chr11	rs10893318	124959832	A	C	0.886	0.891	0.913	-0.0160988945897493	0.0286	0.5728	14004	16757	14424.77
1249539	chr11	rs10790722	124959908	C	T	0.826	0.833	0.867	-0.0162005226717083	0.0248	0.5136	14004	16757	14424.77
1237227	chr11	rs7116245	124960177	G	A	0.936	0.938	0.79	0.0147999386115992	0.0399	0.7102	14004	16757	14424.77
1251188	chr11	rs7116152	124960274	C	T	0.936	0.938	0.789	0.014504302202808	0.0399	0.7163	14004	16757	14424.77
1252655	chr11	rs7119150	124960420	A	G	0.936	0.938	0.789	0.0146028573839336	0.0399	0.7138	14004	16757	14424.77
1236757	chr11	rs12786053	124960455	G	A	0.948	0.948	0.924	0.0074025335167413	0.0393	0.8499	14004	16757	14424.77
1248998	chr11	rs7119377	124960520	C	T	0.936	0.938	0.789	0.0150954876453349	0.0399	0.7047	14004	16757	14424.77
1244741	chr11	rs12146425	124960575	A	G	0.936	0.938	0.788	0.0147999386115992	0.0399	0.7101	14004	16757	14424.77
1255927	chr11	rs10893319	124960596	C	T	0.271	0.275	0.91	-0.0401035026973339	0.02	0.04489	14004	16757	14424.77
1259461	chr11	rs12146636	124960605	T	C	0.936	0.938	0.788	0.0149969810059077	0.0399	0.7063	14004	16757	14424.77
1258656	chr11	rs12146637	124960687	T	C	0.936	0.938	0.788	0.0155977206230546	0.0399	0.6948	14004	16757	14424.77
1248745	chr11	rs12146563	124960689	C	T	0.936	0.938	0.788	0.0156961681063242	0.0399	0.6945	14004	16757	14424.77
1258768	chr11	rs7928268	124960838	T	C	0.204	0.211	0.966	-0.0411970648503382	0.0212	0.05252	14004	16757	14424.77
1245374	chr11	rs7941760	124960844	G	A	0.268	0.273	0.916	-0.0403012967735257	0.02	0.04362	14004	16757	14424.77
1249865	chr11	rs12146642	124960953	T	C	0.936	0.938	0.788	0.0160997014894237	0.0399	0.6869	14004	16757	14424.77
1257517	chr11	rs10790723	124961985	C	T	0.271	0.275	0.913	-0.0423022562339069	0.0199	0.03368	14004	16757	14424.77
1258005	chr11	rs10893321	124962672	G	A	0.265	0.268	0.929	-0.0335050785573982	0.0199	0.09188	14004	16757	14424.77
1253484	chr11	rs11219895	124962804	C	T	0.983	0.983	0.65	-0.0370997639570267	0.0907	0.6824	11071	14026	11608.91
1249970	chr11	rs6590132	124963623	T	C	0.204	0.211	0.972	-0.0421040660228114	0.0211	0.0467	14004	16757	14424.77
1233776	chr11	rs2155662	124964172	G	A	0.976	0.976	0.445	-0.0086977157031958	0.1044	0.9333	9431	9344	9169.47
1253447	chr11	rs1048592	124964757	C	G	0.316	0.319	0.956	-0.0292949370570243	0.0187	0.1157	14004	16757	14424.77
1236080	chr11	rs4245061	124965015	T	C	0.204	0.211	0.973	-0.0416035498550752	0.0211	0.04885	14004	16757	14424.77
1240665	chr11	rs4935904	124965133	A	T	0.444	0.441	0.898	-0.0275048131221902	0.0182	0.1298	14004	16757	14424.77
1244060	chr11	rs11219897	124965370	C	T	0.977	0.977	0.433	-0.0306963490025976	0.1087	0.7777	9431	9344	9169.47
1243192	chr11	rs10790724	124965386	T	C	0.204	0.211	0.974	-0.0414993071780289	0.0211	0.0495	14004	16757	14424.77
1241837	chr11	rs11219898	124965404	T	C	0.941	0.944	0.811	-0.0087985943563496	0.0421	0.8345	14004	16757	14424.77
1243870	chr11	rs73615727	124965758	A	G	0.956	0.956	0.858	0.0255995183002125	0.0449	0.5683	14004	16757	14424.77
1257767	chr11	rs73615728	124966411	T	A	0.977	0.977	0.432	-0.0282040203730758	0.1078	0.7936	9431	9344	9169.47
1250626	chr11	rs7108003	124966473	T	C	0.204	0.21	0.974	-0.0418016408837633	0.0211	0.04776	14004	16757	14424.77
1238251	chr11	rs7030	124967155	G	T	0.836	0.84	0.946	-0.0034961042567088	0.0238	0.8834	14004	16757	14424.77
1250513	chr11	rs1043821	124967487	T	A	0.314	0.318	0.965	-0.0297996312385195	0.0186	0.109	14004	16757	14424.77
1238534	chr11	rs3737350	124967678	A	G	0.314	0.318	0.965	-0.0297996312385195	0.0186	0.1086	14004	16757	14424.77
1246807	chr11	rs2186888	124967774	G	A	0.89	0.893	0.957	-0.006199175242821	0.0283	0.8257	14004	16757	14424.77
1240754	chr11	rs7948603	124967829	G	T	0.956	0.956	0.861	0.0254045542217263	0.0449	0.572	14004	16757	14424.77
1258610	chr11	rs2276084	124967954	A	G	0.314	0.318	0.964	-0.0296966117368367	0.0186	0.11	14004	16757	14424.77
1257388	chr11	rs2276085	124968004	G	A	0.15	0.158	0.961	-0.0530949163341788	0.0239	0.02616	14004	16757	14424.77
1256383	chr11	rs11219900	124968115	A	G	0.972	0.973	0.769	0.0542040540135122	0.0632	0.391	13457	16217	13881.29
1256434	chr11	rs2276086	124968179	A	G	0.315	0.318	0.962	-0.0290993078252748	0.0186	0.1182	14004	16757	14424.77
1235867	chr11	rs2276087	124968333	A	T	0.314	0.317	0.962	-0.0299026613543135	0.0186	0.108	14004	16757	14424.77
1249364	chr11	rs10893322	124968565	G	A	0.89	0.893	0.95	-0.0054045784588597	0.0284	0.8496	14004	16757	14424.77
1257278	chr11	rs7117100	124968769	T	G	0.311	0.315	0.959	-0.0335050785573982	0.0187	0.07331	14004	16757	14424.77
1244229	chr11	rs11219901	124969668	A	C	0.884	0.888	0.924	-0.0094040800752939	0.0283	0.7397	14004	16757	14424.77
1244221	chr11	rs7931620	124970561	A	G	0.199	0.206	0.979	-0.0451019739124202	0.0212	0.03363	14004	16757	14424.77
1259198	chr11	rs7931744	124970702	A	G	0.15	0.158	0.965	-0.0530949163341788	0.0239	0.02609	14004	16757	14424.77
1255146	chr11	rs12794619	124970976	C	T	0.951	0.951	0.934	0.0141987193998129	0.0403	0.724	14004	16757	14424.77
1252308	chr11	rs14065	124972208	A	G	0.2	0.206	0.973	-0.0433982268254708	0.0213	0.04144	14004	16757	14424.77
1257792	chr11	rs2155663	124972377	C	T	0.151	0.158	0.961	-0.0499047851286405	0.0238	0.03637	14004	16757	14424.77
1253586	chr11	rs2155664	124972518	A	G	0.186	0.194	0.971	-0.0492952917248775	0.0218	0.02405	14004	16757	14424.77
1248458	chr11	rs2155665	124972522	T	C	0.15	0.157	0.961	-0.0517986852338873	0.0239	0.03027	14004	16757	14424.77
1246358	chr11	rs2155666	124972691	T	C	0.15	0.157	0.961	-0.0515038428671156	0.0239	0.03111	14004	16757	14424.77
1239732	chr11	rs7118508	124972832	G	A	0.297	0.302	0.953	-0.0341050206499513	0.019	0.07259	14004	16757	14424.77
1259809	chr11	rs7118772	124973037	G	A	0.301	0.306	0.937	-0.0349020520092649	0.0191	0.06757	14004	16757	14424.77
1238999	chr11	rs80222843	124973160	G	A	0.965	0.965	0.682	-0.0433982268254708	0.0553	0.4323	14004	16757	14424.77
1240820	chr11	rs2186890	124974146	C	T	0.402	0.399	0.766	-0.0054045784588597	0.0199	0.7848	14004	16757	14424.77
1256805	chr11	rs148615253	124974561	A	T	0.987	0.986	0.901	0.0656004570839489	0.0945	0.4875	9063	12023	9603.5
1235168	chr11	rs56348411	124974588	C	T	0.931	0.928	0.91	0.0608975257512388	0.0345	0.07784	14004	16757	14424.77
1236127	chr11	rs10893325	124974940	G	A	0.51	0.509	0.898	0.0089002747867194	0.0181	0.6218	14004	16757	14424.77
1238822	chr11	rs10893326	124975219	C	T	0.578	0.58	0.906	-0.0080019302190585	0.0182	0.66	14004	16757	14424.77
1256702	chr11	rs10893327	124975392	G	A	0.577	0.579	0.906	-0.0083043861636152	0.0182	0.6484	14004	16757	14424.77
1238013	chr11	rs77657208	124975541	C	G	0.971	0.969	0.905	0.0572967376061087	0.0522	0.2722	14004	16757	14424.77
1246308	chr11	rs6590133	124975953	A	G	0.775	0.773	0.952	-0.009000382197299	0.0208	0.6657	14004	16757	14424.77
1237739	chr11	rs7952300	124976076	A	G	0.775	0.773	0.953	-0.0094040800752939	0.0208	0.6526	14004	16757	14424.77
1248983	chr11	rs12574705	124976205	C	A	0.707	0.701	0.957	0.0128964817350202	0.019	0.4974	14004	16757	14424.77
1246895	chr11	rs76658888	124976388	A	G	0.954	0.95	0.893	0.0732969290614569	0.0419	0.08011	14004	16757	14424.77
1245844	chr11	rs7128296	124976515	T	G	0.697	0.691	0.971	0.0102968054773682	0.0187	0.5809	14004	16757	14424.77
1248196	chr11	rs11219903	124976695	A	C	0.975	0.975	0.827	0.0487996879336047	0.0592	0.4095	14004	16757	14424.77
1234926	chr11	rs7112560	124976746	C	T	0.236	0.232	0.849	0.013202462677756	0.0219	0.5474	14004	16757	14424.77
1249641	chr11	rs539144809	124977022	A	G	0.987	0.986	0.718	0.0935996267331501	0.1103	0.3963	8720	9495	8652.25
1255052	chr11	rs7129315	124977280	T	C	0.697	0.691	0.97	0.0102968054773682	0.0187	0.5829	14004	16757	14424.77
1238871	chr11	rs74620205	124977303	T	C	0.986	0.984	0.847	0.151896712979977	0.0919	0.0984	9063	12023	9603.5
1257025	chr11	rs7121284	124978906	C	A	0.931	0.928	0.923	0.0624958112255439	0.0344	0.06958	14004	16757	14424.77
1241465	chr11	rs7121692	124979238	A	G	0.081	0.0742	0.797	0.0118989261570991	0.0373	0.7491	14004	16757	14424.77
1257776	chr11	rs7110691	124979322	T	C	0.77	0.769	0.971	-0.0130953713122409	0.0204	0.5212	14004	16757	14424.77
1255807	chr11	rs7110698	124979349	T	C	0.884	0.882	0.911	0.0473033451158665	0.0277	0.08756	14004	16757	14424.77
1255876	chr11	rs7110831	124979478	T	C	0.655	0.651	0.949	0.0109003744682883	0.0183	0.5504	14004	16757	14424.77
1238368	chr11	rs7125728	124979781	G	A	0.655	0.651	0.949	0.0108014536938559	0.0183	0.5539	14004	16757	14424.77
1254754	chr11	rs7125540	124979908	A	C	0.77	0.768	0.973	-0.0127003085782322	0.0204	0.5335	14004	16757	14424.77
1235454	chr11	rs7111592	124980044	T	C	0.655	0.651	0.95	0.0107025231331357	0.0183	0.5576	14004	16757	14424.77
1253141	chr11	rs1320671	124980520	T	G	0.655	0.651	0.95	0.0105046326450854	0.0183	0.5645	14004	16757	14424.77
1240685	chr11	rs11219905	124981400	T	C	0.427	0.424	0.925	-0.0080019302190585	0.018	0.658	14004	16757	14424.77
1255463	chr11	rs3802810	124981705	A	G	0.77	0.768	0.981	-0.0135007260538548	0.0203	0.5065	14004	16757	14424.77
1256456	chr11	rs10893329	124982023	A	G	0.192	0.188	0.925	-0.032502530761974	0.023	0.1582	14004	16757	14424.77
1250583	chr11	rs186754233	124982194	C	T	0.987	0.988	0.7	-0.167401417703576	0.1263	0.1851	7322	10102	7787.6
1238793	chr11	rs11219906	124982199	C	T	0.423	0.421	0.936	-0.0095050300143049	0.018	0.5963	14004	16757	14424.77
1237815	chr11	rs147117660	124982246	G	A	0.98	0.982	0.637	-0.0680968444676575	0.0815	0.4037	12305	15058	12725.77
1251848	chr11	rs79406158	124982263	A	C	0.77	0.768	0.981	-0.0143017847108596	0.0203	0.4831	14004	16757	14424.77
1258732	chr11	rs10893330	124982566	T	G	0.423	0.42	0.935	-0.0094040800752939	0.018	0.6032	14004	16757	14424.77
1234307	chr11	rs920485	124983631	A	G	0.77	0.769	0.981	-0.0139975096438537	0.0204	0.4907	14004	16757	14424.77
1252466	chr11	rs920486	124983982	G	A	0.771	0.769	0.981	-0.0145046862028817	0.0204	0.4763	14004	16757	14424.77
1252659	chr11	rs669949	124984488	C	T	0.423	0.42	0.933	-0.0081027387031859	0.018	0.6529	14004	16757	14424.77
1249652	chr11	rs663734	124984855	C	T	0.0766	0.07	0.859	0.0026963615477425	0.0378	0.944	14004	16757	14424.77
1258988	chr11	rs76011280	124985878	T	C	0.953	0.949	0.894	0.0704957416116978	0.0415	0.08921	14004	16757	14424.77
1248040	chr11	rs12576180	124985904	C	T	0.933	0.935	0.867	0.0221038989069263	0.0375	0.5545	14004	16757	14424.77
1251435	chr11	rs12576211	124985993	G	A	0.931	0.934	0.862	0.0190964956909883	0.0372	0.607	14004	16757	14424.77
1248461	chr11	rs606567	124986092	A	G	0.42	0.417	0.924	-0.0078003437327339	0.0181	0.6664	14004	16757	14424.77
1235268	chr11	rs649457	124986355	A	G	0.794	0.807	0.736	-0.0099998320783335	0.0259	0.7001	14004	16757	14424.77
1245975	chr11	rs11219908	124986629	A	C	0.982	0.981	0.657	0.0036034995896235	0.0869	0.9667	11071	14026	11608.91
1245235	chr11	rs950133	124986933	T	C	0.947	0.947	0.878	0.0379025370484673	0.0414	0.3598	14004	16757	14424.77
1246484	chr11	rs74882341	124987384	A	T	0.935	0.938	0.856	0.0178988554877579	0.0388	0.6456	14004	16757	14424.77
1260044	chr11	rs76059720	124987715	C	A	0.942	0.937	0.87	0.0570984120398765	0.0382	0.1345	14004	16757	14424.77
1255326	chr11	rs75363050	124988323	G	A	0.942	0.937	0.872	0.0560021901152849	0.038	0.1408	14004	16757	14424.77
1257781	chr11	rs609192	124988385	A	G	0.285	0.285	0.915	0.0080971295874548	0.02	0.6864	14004	16757	14424.77
1258093	chr11	rs608777	124988456	G	A	0.443	0.442	0.911	-0.0140989243795016	0.0181	0.4357	14004	16757	14424.77
1253999	chr11	rs608393	124988516	G	A	0.374	0.376	0.919	-0.0098988321792475	0.0185	0.5937	14004	16757	14424.77
1240384	chr11	rs607413	124988783	T	C	0.444	0.442	0.911	-0.0132980281439898	0.0181	0.4626	14004	16757	14424.77
1244952	chr11	rs79076233	124989302	C	T	0.92	0.917	0.889	0.0358978909969844	0.0331	0.2785	14004	16757	14424.77
1245012	chr11	rs594363	124989362	C	G	0.606	0.606	0.873	0.0093957216403621	0.0187	0.6144	14004	16757	14424.77
1236535	chr11	rs597382	124989591	T	C	0.276	0.275	0.923	0.0108014536938559	0.0201	0.5917	14004	16757	14424.77
1240950	chr11	rs599523	124990031	T	C	0.434	0.432	0.912	-0.0105049846451474	0.0182	0.5645	14004	16757	14424.77
1259778	chr11	rs688373	124990170	T	C	0.276	0.275	0.923	0.0125015292229252	0.0201	0.5327	14004	16757	14424.77
1239145	chr11	rs75418063	124990914	G	A	0.92	0.916	0.891	0.0371994409891063	0.0329	0.2588	14004	16757	14424.77
1256896	chr11	rs34756886	124991351	A	G	0.907	0.903	0.897	0.0475036226439669	0.0308	0.1228	14004	16757	14424.77
1238235	chr11	rs687459	124992200	A	T	0.432	0.43	0.918	-0.0088994831870327	0.0182	0.6254	14004	16757	14424.77
1243174	chr11	rs4935905	124992464	T	C	0.909	0.905	0.902	0.0495993604912842	0.031	0.1095	14004	16757	14424.77
1250096	chr11	rs582240	124992835	C	T	0.383	0.382	0.936	-0.0031950988965408	0.0183	0.8635	14004	16757	14424.77
1243980	chr11	rs659415	124992836	A	G	0.289	0.285	0.95	0.0164047040252769	0.0197	0.4032	14004	16757	14424.77
1245077	chr11	rs659472	124992877	A	C	0.38	0.379	0.938	-0.0028039273327342	0.0183	0.8783	14004	16757	14424.77
1238599	chr11	rs10893331	124993187	A	G	0.289	0.284	0.954	0.0170045988158238	0.0196	0.3859	14004	16757	14424.77
1258371	chr11	rs2439471	124993453	A	G	0.273	0.272	0.945	0.0142973047008244	0.02	0.4747	14004	16757	14424.77
1244671	chr11	rs74452094	124994028	G	A	0.953	0.954	0.858	0.0407003871263756	0.0443	0.3586	14004	16757	14424.77
1245377	chr11	rs59462019	124994105	T	C	0.91	0.906	0.913	0.0509972505709038	0.0309	0.0993	14004	16757	14424.77
1243491	chr11	rs10893332	124995104	C	T	0.432	0.429	0.928	-0.0080019302190585	0.0181	0.6567	14004	16757	14424.77
1239465	chr11	rs4936981	124995196	G	A	0.919	0.916	0.917	0.0379025370484673	0.0324	0.2427	14004	16757	14424.77
1247339	chr11	rs627090	124995537	C	T	0.429	0.427	0.927	-0.0067024110596754	0.0181	0.712	14004	16757	14424.77
1246143	chr11	rs626644	124995628	T	C	0.29	0.285	0.949	0.0170045988158238	0.0197	0.3884	14004	16757	14424.77
1237569	chr11	rs4935906	124996368	A	T	0.911	0.906	0.917	0.0497991787524836	0.031	0.108	14004	16757	14424.77
1248248	chr11	rs4936982	124997311	C	T	0.92	0.917	0.921	0.0341018649449722	0.0324	0.2929	14004	16757	14424.77
1244408	chr11	rs597900	124997521	C	T	0.608	0.607	0.902	0.0117012723076411	0.0185	0.5269	14004	16757	14424.77
1250878	chr11	rs75297808	124998392	A	G	0.955	0.956	0.869	0.0189002595004805	0.0448	0.6734	14004	16757	14424.77
1234617	chr11	rs731905	124998772	T	G	0.385	0.384	0.945	-0.002002002670673	0.0182	0.9116	14004	16757	14424.77
1249387	chr11	rs7117508	124999220	T	C	0.906	0.902	0.916	0.0497991787524836	0.0304	0.1017	14004	16757	14424.77
1240731	chr11	rs1284109	125000154	C	T	0.304	0.3	0.937	0.0081963182244858	0.0195	0.6729	14004	16757	14424.77
1251694	chr11	rs12270935	125000162	T	C	0.917	0.914	0.91	0.0310043588626902	0.0323	0.3373	14004	16757	14424.77
1238931	chr11	rs10893333	125000309	G	T	0.385	0.385	0.948	-0.0036968248442897	0.0182	0.8399	14004	16757	14424.77
1257215	chr11	rs4936983	125000879	T	G	0.955	0.957	0.868	0.0092966519050945	0.0451	0.8366	14004	16757	14424.77
1257758	chr11	rs180884114	125001062	C	T	0.969	0.97	0.669	-0.0525045539821493	0.0602	0.3835	14004	16757	14424.77
1238781	chr11	rs10790725	125001261	T	C	0.386	0.385	0.949	-0.0039979812872983	0.0182	0.8269	14004	16757	14424.77
1256752	chr11	rs585977	125001843	G	A	0.386	0.385	0.95	-0.0040983869261633	0.0182	0.8199	14004	16757	14424.77
1237605	chr11	rs11219916	125001982	A	G	0.917	0.915	0.905	0.0326027085440124	0.0324	0.3146	14004	16757	14424.77
1256879	chr11	rs78168465	125002612	C	A	0.955	0.957	0.867	0.0047984689115734	0.0452	0.9162	14004	16757	14424.77
1244886	chr11	rs77411432	125002920	G	A	0.956	0.958	0.868	0.0028958031120254	0.0454	0.949	14004	16757	14424.77
1236389	chr11	rs653552	125003004	A	G	0.382	0.382	0.939	-0.0057967688471774	0.0183	0.7524	14004	16757	14424.77
1246041	chr11	rs60943855	125003127	A	G	0.952	0.954	0.844	-0.0074980401773571	0.0445	0.8654	14004	16757	14424.77
1236156	chr11	rs666051	125003573	T	C	0.275	0.274	0.932	0.0127977582298607	0.02	0.5233	14004	16757	14424.77
1235891	chr11	rs601813	125006353	A	G	0.594	0.591	0.863	0.016296487966892	0.0187	0.3823	14004	16757	14424.77
1253207	chr11	rs11219918	125006763	C	T	0.984	0.983	0.658	-0.0370997639570267	0.0912	0.6847	11071	14026	11608.91
1251648	chr11	rs636743	125007090	A	T	0.592	0.589	0.855	0.0141001243787816	0.0188	0.4532	14004	16757	14424.77
1237028	chr11	rs638896	125007497	T	C	0.434	0.43	0.866	-0.0060985584618694	0.0187	0.7452	14004	16757	14424.77
1259899	chr11	rs59870618	125008385	A	G	0.96	0.96	0.687	0.0667984655384157	0.0527	0.2056	14004	16757	14424.77
1243522	chr11	rs7120794	125008434	G	A	0.868	0.864	0.882	0.0082954970241069	0.0265	0.7537	14004	16757	14424.77
1240356	chr11	rs12573995	125008598	G	A	0.881	0.877	0.901	-0.0006001800720324	0.0274	0.9818	14004	16757	14424.77
1245738	chr11	rs57847578	125008914	A	T	0.952	0.956	0.641	-0.028399474521698	0.0518	0.5829	14004	16757	14424.77
1252190	chr11	rs12574048	125009143	G	A	0.795	0.788	0.871	0.0250047589895661	0.0224	0.2641	14004	16757	14424.77
1247780	chr11	rs11219919	125009529	G	A	0.658	0.663	0.676	-0.0262002485024742	0.0219	0.2317	14004	16757	14424.77
1254067	chr11	rs677247	125010299	A	G	0.309	0.316	0.838	-0.0295009039176847	0.0201	0.1412	14004	16757	14424.77
1242800	chr11	rs679564	125010836	C	T	0.44	0.443	0.907	-0.0242004837056584	0.018	0.1785	14004	16757	14424.77
1249621	chr11	rs583820	125011226	A	G	0.441	0.444	0.902	-0.0256973671872587	0.018	0.1548	14004	16757	14424.77
1239486	chr11	rs599150	125012338	A	C	0.132	0.135	0.804	-0.0503043099097479	0.0282	0.07465	14004	16757	14424.77
1259250	chr11	rs117097295	125012427	C	T	0.957	0.958	0.856	0.0236969951765786	0.047	0.6136	13014	15757	13429.79
1243936	chr11	rs608256	125012664	G	A	0.439	0.442	0.894	-0.0285949668801128	0.0181	0.1152	14004	16757	14424.77
1243395	chr11	rs609550	125012952	A	C	0.297	0.304	0.856	-0.0369959896867261	0.0201	0.06619	14004	16757	14424.77
1248471	chr11	rs10893335	125013435	A	G	0.297	0.304	0.855	-0.0370997639570267	0.0201	0.06492	14004	16757	14424.77
1246282	chr11	rs116232264	125014109	G	A	0.859	0.852	0.921	0.0129951954948113	0.0253	0.609	14004	16757	14424.77
1247805	chr11	rs11823885	125014355	C	G	0.847	0.852	0.832	-0.0048015088161939	0.0265	0.8558	14004	16757	14424.77
1248519	chr11	rs2919475	125015114	G	A	0.294	0.296	0.853	-0.0221024699079472	0.0203	0.276	14004	16757	14424.77
1240810	chr11	rs35370192	125015413	C	T	0.863	0.868	0.934	-0.0107980900995126	0.0259	0.6772	14004	16757	14424.77
1237944	chr11	rs11219922	125015633	G	C	0.709	0.708	0.924	-0.0018016219466282	0.0195	0.9279	14004	16757	14424.77
1235293	chr11	rs11219923	125016328	T	G	0.708	0.705	0.949	0.0020977980821461	0.0192	0.9108	14004	16757	14424.77
1235309	chr11	rs11219924	125016380	T	C	0.859	0.862	0.948	-0.0043996643446871	0.0254	0.862	14004	16757	14424.77
1245607	chr11	rs146803670	125016938	G	A	0.989	0.989	0.756	-0.0039979812872983	0.1221	0.9742	7852	9959	8599.22
1236953	chr11	rs12361843	125017015	C	T	0.859	0.863	0.955	-0.0040983869261633	0.0253	0.8721	14004	16757	14424.77
1244083	chr11	rs12574818	125017050	G	A	0.848	0.842	0.938	0.007997931111062	0.0244	0.7435	14004	16757	14424.77
1251286	chr11	rs12576269	125017270	T	A	0.961	0.962	0.817	-0.0628972021721127	0.0496	0.2047	14004	16757	14424.77
1239693	chr11	rs11219925	125018111	T	C	0.851	0.855	0.954	-0.0054950702819798	0.0249	0.8256	14004	16757	14424.77
1258823	chr11	rs11219926	125018570	C	T	0.86	0.863	0.97	-0.0028039273327342	0.0252	0.911	14004	16757	14424.77
1239157	chr11	rs12575410	125018611	G	A	0.847	0.84	0.953	0.0093957216403621	0.0241	0.6972	14004	16757	14424.77
1236815	chr11	rs734434	125018740	A	G	0.601	0.601	0.941	0.0089002747867194	0.0179	0.6196	14004	16757	14424.77
1249002	chr11	rs12362574	125018769	C	T	0.86	0.863	0.969	-0.003596459514405	0.0252	0.8878	14004	16757	14424.77
1256036	chr11	rs11219927	125019466	C	G	0.697	0.696	0.965	0.0020977980821461	0.0188	0.9107	14004	16757	14424.77
1238727	chr11	rs61910992	125019537	C	T	0.86	0.863	0.968	-0.0038975857287134	0.0252	0.8767	14004	16757	14424.77
1245083	chr11	rs666123	125020313	G	A	0.439	0.438	0.89	-0.0170037478161859	0.0182	0.3509	14004	16757	14424.77
1236456	chr11	rs666120	125020314	T	A	0.439	0.438	0.89	-0.0170037478161859	0.0182	0.3509	14004	16757	14424.77
1257634	chr11	rs35191769	125020569	C	T	0.861	0.864	0.966	0.0002999550089979	0.0253	0.991	14004	16757	14424.77
1237516	chr11	rs144076589	125020617	C	T	0.848	0.842	0.955	0.0101978249764461	0.0242	0.6737	14004	16757	14424.77
1259960	chr11	rs34814599	125020631	G	A	0.861	0.864	0.965	0.0004998750416509	0.0253	0.9833	14004	16757	14424.77
1236890	chr11	rs9666844	125020687	G	A	0.602	0.603	0.936	0.0069954745123864	0.0179	0.6973	14004	16757	14424.77
1240500	chr11	rs11820429	125021681	A	G	0.86	0.863	0.962	0.0006997551142732	0.0253	0.9766	14004	16757	14424.77
1239950	chr11	rs78826847	125021925	T	C	0.85	0.843	0.953	0.0085037404912207	0.0243	0.7263	14004	16757	14424.77
1238447	chr11	rs56291962	125022227	C	T	0.698	0.696	0.965	0.0049974917102918	0.0188	0.7913	14004	16757	14424.77
1255681	chr11	rs7949533	125022835	G	A	0.698	0.696	0.965	0.0050969882578437	0.0188	0.7861	14004	16757	14424.77
1233870	chr11	rs56216988	125023096	T	G	0.851	0.856	0.947	-0.0024028846163103	0.025	0.9232	14004	16757	14424.77
1238763	chr11	rs10893336	125023928	A	C	0.619	0.621	0.95	0.001099395443301	0.018	0.9493	14004	16757	14424.77
1247835	chr11	rs67579140	125024036	T	A	0.866	0.87	0.959	-0.0034961042567088	0.0258	0.8934	14004	16757	14424.77
1252610	chr11	rs35355295	125024116	A	G	0.86	0.863	0.958	0.0008995952428359	0.0254	0.9731	14004	16757	14424.77
1259137	chr11	rs61910998	125024400	G	C	0.866	0.869	0.955	-0.0054950702819798	0.0258	0.8321	14004	16757	14424.77
1258076	chr11	rs12789521	125024915	C	T	0.867	0.87	0.957	-0.0039979812872983	0.0259	0.8769	14004	16757	14424.77
1256296	chr11	rs7929346	125024925	G	A	0.832	0.827	0.938	0.009197572354042	0.0234	0.6933	14004	16757	14424.77
1251617	chr11	rs11219930	125025253	A	G	0.868	0.871	0.957	-0.0028039273327342	0.026	0.9131	14004	16757	14424.77
1256538	chr11	rs78341907	125026164	G	C	0.967	0.967	0.896	0.0267003518299564	0.0517	0.605	13014	15757	13429.79
1245383	chr11	rs60878372	125026538	A	T	0.849	0.843	0.959	0.0067968490002727	0.0242	0.7781	14004	16757	14424.77
1255216	chr11	rs7107999	125026631	T	C	0.831	0.826	0.94	0.0087020272939009	0.0234	0.7086	14004	16757	14424.77
1259076	chr11	rs7108303	125026918	T	C	0.832	0.827	0.943	0.0096037361426946	0.0233	0.6817	14004	16757	14424.77
1256890	chr11	rs7122628	125026988	A	T	0.83	0.826	0.941	0.0088011559530687	0.0233	0.7046	14004	16757	14424.77
1249614	chr11	rs7123109	125027108	G	A	0.83	0.826	0.94	0.0088011559530687	0.0233	0.7058	14004	16757	14424.77
1254941	chr11	rs11219933	125027226	C	T	0.831	0.826	0.94	0.0082954970241069	0.0234	0.7212	14004	16757	14424.77
1238375	chr11	rs115896187	125027230	C	T	0.831	0.826	0.939	0.0082954970241069	0.0234	0.7216	14004	16757	14424.77
1240161	chr11	rs7123127	125027232	C	T	0.83	0.826	0.939	0.0085037404912207	0.0233	0.7143	14004	16757	14424.77
1236237	chr11	rs12293051	125027378	T	A	0.83	0.826	0.938	0.0087020272939009	0.0234	0.7084	14004	16757	14424.77
1235617	chr11	rs7126999	125027810	G	C	0.83	0.826	0.937	0.0080971295874548	0.0234	0.7282	14004	16757	14424.77
1259810	chr11	rs7112630	125027848	T	C	0.83	0.826	0.937	0.0078987227933553	0.0234	0.7352	14004	16757	14424.77
1253943	chr11	rs79721617	125028142	T	C	0.973	0.972	0.669	0.134102479523353	0.0681	0.04912	11905	14648	12320.79
1235778	chr11	rs34739145	125028780	C	T	0.693	0.692	0.952	0.0063001125484799	0.0189	0.7402	14004	16757	14424.77
1258932	chr11	rs144290435	125029482	G	T	0.981	0.98	0.776	0.0218006299588528	0.0726	0.7639	13014	15757	13429.79
1242595	chr11	rs34228175	125030278	A	G	0.869	0.872	0.946	0.0043007385516922	0.0262	0.8696	14004	16757	14424.77
1239105	chr11	rs117053219	125030838	G	A	0.877	0.873	0.92	-0.0030045090202987	0.0269	0.9105	14004	16757	14424.77
1235730	chr11	rs61511084	125031477	C	G	0.867	0.87	0.94	-0.000200020002667	0.0261	0.9931	14004	16757	14424.77
1249244	chr11	rs10790726	125031537	T	G	0.692	0.691	0.948	0.0049974917102918	0.0189	0.7933	14004	16757	14424.77
1247949	chr11	rs7935797	125031972	A	G	0.692	0.691	0.948	0.0047984689115734	0.0189	0.8019	14004	16757	14424.77
1254950	chr11	rs184649163	125033502	G	C	0.986	0.986	0.621	0.0511967897311259	0.1008	0.6113	11127	13887	11582.5
1250419	chr11	rs67935566	125034044	A	T	0.868	0.871	0.936	0.0012991557316201	0.0262	0.9592	14004	16757	14424.77
1256279	chr11	rs376676441	125034950	G	C	0.98	0.979	0.786	0.0879009811744627	0.0707	0.2135	12424	15167	12839.79
1257813	chr11	rs1467978	125036158	A	C	0.693	0.691	0.947	0.0066975214477213	0.0189	0.7236	14004	16757	14424.77
1251400	chr11	rs1467977	125036240	A	G	0.872	0.874	0.943	0.0118989261570991	0.0264	0.6523	14004	16757	14424.77
1253505	chr11	rs12798825	125036767	C	T	0.611	0.614	0.93	0.0030952049073025	0.0182	0.8627	14004	16757	14424.77
1235815	chr11	rs4387361	125037747	G	A	0.872	0.873	0.94	0.0127977582298607	0.0264	0.6271	14004	16757	14424.77
1248817	chr11	rs35297449	125039400	G	A	0.871	0.873	0.937	0.0143958802837323	0.0264	0.5855	14004	16757	14424.77
1245760	chr11	rs78223298	125039445	G	C	0.955	0.956	0.806	-0.0145960053074092	0.0455	0.7478	14004	16757	14424.77
1244966	chr11	rs117527814	125039876	C	G	0.982	0.983	0.649	0.0280041964095973	0.0862	0.7454	11905	14648	12320.79
1259959	chr11	rs11600802	125039952	C	T	0.9	0.903	0.838	-0.001100605444033	0.0315	0.9717	14004	16757	14424.77
1247769	chr11	rs11219938	125039978	C	T	0.892	0.895	0.841	0.0058031292269501	0.0305	0.8486	14004	16757	14424.77
1243514	chr11	rs2509449	125041034	G	A	0.469	0.471	0.869	-0.0263953113595316	0.0184	0.1509	14004	16757	14424.77
1246117	chr11	rs56243945	125041083	G	T	0.869	0.871	0.933	0.0182033098538737	0.0262	0.4885	14004	16757	14424.77
1238548	chr11	rs34415533	125041342	C	T	0.869	0.871	0.933	0.0185960172820726	0.0262	0.4777	14004	16757	14424.77
1255394	chr11	rs11219939	125041797	C	A	0.823	0.82	0.912	0.0025966258472659	0.0234	0.912	14004	16757	14424.77
1238810	chr11	rs10893337	125041818	G	A	0.87	0.871	0.933	0.0192044091837133	0.0262	0.4645	14004	16757	14424.77
1245065	chr11	rs11219941	125041968	G	A	0.981	0.982	0.626	-0.190894197098713	0.0851	0.02483	11780	14725	12312.94
1256842	chr11	rs55835149	125042335	C	T	0.7	0.698	0.942	0.0078987227933553	0.0191	0.6797	14004	16757	14424.77
1234653	chr11	rs76351578	125043123	C	A	0.985	0.984	0.763	0.113301899233974	0.0808	0.1609	13014	15757	13429.79
1257998	chr11	rs35807852	125043393	G	T	0.715	0.711	0.965	0.0101978249764461	0.0191	0.5947	14004	16757	14424.77
1244030	chr11	rs79666982	125043468	G	A	0.967	0.967	0.891	0.025696986087186	0.052	0.622	13014	15757	13429.79
1256755	chr11	rs11219942	125043618	C	T	0.868	0.869	0.921	0.0227003855207759	0.0262	0.3853	14004	16757	14424.77
1254581	chr11	rs2186891	125043619	A	G	0.715	0.71	0.965	0.0099998345783334	0.0191	0.6008	14004	16757	14424.77
1236393	chr11	rs1971836	125043700	G	A	0.715	0.71	0.965	0.0099008246772624	0.0191	0.6021	14004	16757	14424.77
1242648	chr11	rs4572150	125043768	C	T	0.871	0.876	0.829	0.0032048589489113	0.0286	0.9102	14004	16757	14424.77
1243100	chr11	rs11219943	125043897	C	T	0.869	0.87	0.925	0.024097313483794	0.0262	0.357	14004	16757	14424.77
1239550	chr11	rs12293190	125044067	A	C	0.971	0.972	0.641	-0.0194988734340555	0.0805	0.8084	10198	11093	10009.72
1245830	chr11	rs76508089	125044091	G	C	0.84	0.834	0.938	0.0014988761237359	0.0239	0.95	14004	16757	14424.77
1247803	chr11	rs11219944	125044277	G	A	0.715	0.71	0.966	0.0108014536938559	0.0191	0.5708	14004	16757	14424.77
1244561	chr11	rs61911006	125044540	A	T	0.857	0.859	0.903	0.0090984829852593	0.0256	0.7213	14004	16757	14424.77
1252586	chr11	rs11219945	125044740	C	T	0.87	0.875	0.825	0.0034041991335623	0.0285	0.9064	14004	16757	14424.77
1239159	chr11	rs11219946	125044793	G	A	0.87	0.875	0.822	0.0030952049073025	0.0285	0.913	14004	16757	14424.77
1253670	chr11	rs11219947	125044822	G	A	0.87	0.875	0.822	0.0025966258472659	0.0285	0.9287	14004	16757	14424.77
1243065	chr11	rs11824055	125045054	G	A	0.869	0.874	0.818	0.0038027603329278	0.0285	0.8948	14004	16757	14424.77
1252791	chr11	rs10790727	125045624	G	C	0.704	0.699	0.811	0.0112959597418516	0.0206	0.5828	14004	16757	14424.77
1234065	chr11	rs73015938	125045714	T	C	0.856	0.856	0.784	0.0311982343370806	0.0274	0.254	14004	16757	14424.77
1247445	chr11	rs67250242	125045779	C	T	0.855	0.857	0.774	0.0192044091837133	0.0276	0.4859	14004	16757	14424.77
1252480	chr11	rs4936985	125046860	C	T	0.835	0.833	0.836	0.0352030377085245	0.0249	0.1573	14004	16757	14424.77
1240908	chr11	rs4935907	125046878	T	C	0.834	0.833	0.834	0.0344014267173323	0.0249	0.1663	14004	16757	14424.77
1236041	chr11	rs7944195	125047832	T	C	0.851	0.846	0.921	-0.0018016219466282	0.0249	0.9439	14004	16757	14424.77
1248216	chr11	rs12790049	125048088	C	T	0.692	0.687	0.884	0.0161980995687726	0.0195	0.4059	14004	16757	14424.77
1259329	chr11	rs111741902	125048174	G	A	0.843	0.838	0.891	0.0034041991335623	0.0247	0.8903	14004	16757	14424.77
1250782	chr11	rs11219949	125048180	G	T	0.849	0.849	0.839	0.0250047589895661	0.0258	0.3322	14004	16757	14424.77
1248409	chr11	rs61087644	125048225	A	T	0.842	0.837	0.887	0.0028958031120254	0.0247	0.9075	14004	16757	14424.77
1243586	chr11	rs79353127	125048361	T	C	0.841	0.837	0.884	0.0018981972830802	0.0247	0.9397	14004	16757	14424.77
1254659	chr11	rs10893341	125048646	G	A	0.607	0.606	0.785	0.0344980404075674	0.0197	0.07952	14004	16757	14424.77
1243782	chr11	rs35549817	125049589	T	G	0.414	0.416	0.787	-0.008395140788382	0.0194	0.6643	14004	16757	14424.77
1253791	chr11	rs2014365	125049965	A	G	0.732	0.733	0.867	-0.04470452178448	0.0206	0.03033	14004	16757	14424.77
1255054	chr11	rs79620056	125050703	T	C	0.837	0.836	0.925	-0.0366017456445608	0.0239	0.1263	14004	16757	14424.77
1243166	chr11	rs59655843	125050868	C	T	0.932	0.933	0.924	-0.0328021562323804	0.0352	0.3522	14004	16757	14424.77
1259484	chr11	rs12224215	125051154	C	T	0.522	0.52	0.967	0.0089993837968006	0.0173	0.6032	14004	16757	14424.77
1238925	chr11	rs12224217	125051160	C	A	0.521	0.52	0.968	0.0089002747867194	0.0172	0.6036	14004	16757	14424.77
1258665	chr11	rs4936986	125051440	C	A	0.522	0.52	0.971	0.0085037404912207	0.0172	0.6202	14004	16757	14424.77
1241712	chr11	rs7123756	125051836	C	A	0.521	0.52	0.981	0.0080971295874548	0.0171	0.6352	14004	16757	14424.77
1247651	chr11	rs7109490	125051894	T	C	0.521	0.52	0.983	0.0080971295874548	0.0171	0.6366	14004	16757	14424.77
1251866	chr11	rs626475	125052084	G	A	0.81	0.812	0.98	-0.0286978729475453	0.0219	0.1895	14004	16757	14424.77
1242749	chr11	rs688924	125052110	G	A	0.81	0.812	0.979	-0.0281011651109099	0.0219	0.1991	14004	16757	14424.77
1238913	chr11	rs4936987	125052459	T	C	0.559	0.559	0.965	0.0089993837968006	0.0174	0.6066	14004	16757	14424.77
1236675	chr11	rs4935908	125052511	C	G	0.565	0.564	0.954	0.0110981866660334	0.0175	0.5275	14004	16757	14424.77
1258579	chr11	rs4935909	125052626	A	G	0.529	0.527	0.98	0.0099998345783334	0.0172	0.5619	14004	16757	14424.77
1247839	chr11	rs4936988	125052718	A	G	0.583	0.581	0.892	0.0092966519050945	0.0182	0.6108	14004	16757	14424.77
1254681	chr11	rs2439473	125052771	G	A	0.806	0.808	0.964	-0.0292949370570243	0.0219	0.1807	14004	16757	14424.77
1247534	chr11	rs590211	125053634	A	G	0.336	0.336	0.987	-0.009797842480111	0.0182	0.5885	14004	16757	14424.77
1242733	chr11	rs11219955	125054762	G	A	0.526	0.523	0.996	0.0093957216403621	0.017	0.58	14004	16757	14424.77
1242793	chr11	rs606960	125055105	G	C	0.811	0.813	0.983	-0.0290993078252748	0.0219	0.1838	14004	16757	14424.77
1236597	chr11	rs629322	125056249	C	T	0.811	0.813	0.982	-0.0293979151845611	0.0219	0.1808	14004	16757	14424.77
1251998	chr11	rs615892	125056909	C	T	0.811	0.813	0.981	-0.0299026613543135	0.022	0.1735	14004	16757	14424.77
1246915	chr11	rs614972	125057132	G	A	0.81	0.813	0.979	-0.0310985871020312	0.022	0.1571	14004	16757	14424.77
1234363	chr11	rs614573	125057196	G	A	0.811	0.813	0.981	-0.0302015087331214	0.022	0.1694	14004	16757	14424.77
1249247	chr11	rs11219957	125057301	A	G	0.525	0.523	0.994	0.0077002766261879	0.017	0.6536	14004	16757	14424.77
1253116	chr11	rs12787355	125057321	G	T	0.85	0.85	0.865	0.0176041339483571	0.0254	0.4896	14004	16757	14424.77
1245373	chr11	rs74474597	125059432	A	G	0.903	0.903	0.806	0.0064988367398296	0.0319	0.8381	14004	16757	14424.77
1244989	chr11	rs3016694	125059690	G	A	0.264	0.265	0.982	-0.0244976316004002	0.0194	0.2082	14004	16757	14424.77
1251056	chr11	rs662809	125059907	C	T	0.809	0.811	0.981	-0.0293979151845611	0.0219	0.1788	14004	16757	14424.77
1243226	chr11	rs661923	125060115	T	C	0.263	0.265	0.983	-0.0244976316004002	0.0194	0.2068	14004	16757	14424.77
1237999	chr11	rs77928709	125060399	G	C	0.93	0.931	0.959	-0.026898543868701	0.0342	0.433	14004	16757	14424.77
1244808	chr11	rs4936991	125060910	C	A	0.525	0.523	0.996	0.0068961666878413	0.017	0.6851	14004	16757	14424.77
1254359	chr11	rs4935910	125061007	G	A	0.525	0.523	0.996	0.0066975214477213	0.017	0.6946	14004	16757	14424.77
1250838	chr11	rs645219	125061547	G	T	0.263	0.265	0.985	-0.0263029084210524	0.0194	0.1746	14004	16757	14424.77
1250290	chr11	rs633745	125061792	G	A	0.809	0.811	0.979	-0.0305004454483837	0.0219	0.1637	14004	16757	14424.77
1239012	chr11	rs633662	125061854	C	T	0.809	0.811	0.979	-0.0299026613543135	0.0219	0.1725	14004	16757	14424.77
1246016	chr11	rs632872	125061993	A	C	0.333	0.334	0.981	-0.015702643727291	0.0182	0.388	14004	16757	14424.77
1241741	chr11	rs611731	125062575	G	A	0.263	0.265	0.98	-0.0267033828345498	0.0195	0.1706	14004	16757	14424.77
1237117	chr11	rs630206	125062632	T	C	0.334	0.334	0.977	-0.0154994990469515	0.0183	0.3957	14004	16757	14424.77
1255682	chr11	rs10893347	125063107	C	T	0.678	0.677	0.94	-0.004701032558649	0.0187	0.8002	14004	16757	14424.77
1245896	chr11	rs596137	125063742	A	C	0.263	0.265	0.974	-0.0263029084210524	0.0195	0.1786	14004	16757	14424.77
1257726	chr11	rs77902735	125063934	C	T	0.928	0.928	0.955	-0.0139975096438537	0.0337	0.6788	14004	16757	14424.77
1255659	chr11	rs603351	125064062	G	A	0.736	0.739	0.982	-0.0282040203730758	0.0195	0.1481	14004	16757	14424.77
1252856	chr11	rs583968	125064138	A	T	0.336	0.337	0.97	-0.0183982139464423	0.0183	0.3148	14004	16757	14424.77
1234805	chr11	rs602016	125064354	C	T	0.809	0.811	0.965	-0.0290993078252748	0.0221	0.187	14004	16757	14424.77
1244620	chr11	rs600702	125064614	G	T	0.809	0.811	0.964	-0.0282965991551138	0.0221	0.2005	14004	16757	14424.77
1259207	chr11	rs7927713	125064670	A	G	0.527	0.526	0.977	0.001998002662673	0.0172	0.9076	14004	16757	14424.77
1258539	chr11	rs7927951	125064877	A	T	0.851	0.851	0.89	0.0128964817350202	0.0252	0.6067	14004	16757	14424.77
1240857	chr11	rs75042107	125065065	G	A	0.941	0.94	0.688	0.0081963182244858	0.0432	0.8496	14004	16757	14424.77
1256050	chr11	rs10893348	125065526	C	T	0.527	0.526	0.974	0.001598721363697	0.0172	0.927	14004	16757	14424.77
1234923	chr11	rs12576201	125066638	C	G	0.764	0.762	0.953	-0.0264979913062283	0.0205	0.1973	14004	16757	14424.77
1235850	chr11	rs147943824	125067702	G	A	0.976	0.976	0.649	-0.0256050287153947	0.0708	0.7177	13014	15757	13429.79
1245820	chr11	rs58701235	125068726	T	C	0.771	0.769	0.962	-0.0248973835545144	0.0207	0.2279	14004	16757	14424.77
1249487	chr11	rs617325	125068880	A	G	0.242	0.243	0.97	-0.0319964709431669	0.0202	0.1124	14004	16757	14424.77
1246240	chr11	rs11219968	125068909	G	A	0.661	0.661	0.957	-0.0071958279818024	0.0183	0.6952	14004	16757	14424.77
1238045	chr11	rs12269989	125069465	T	C	0.771	0.769	0.966	-0.0243029385231735	0.0206	0.2377	14004	16757	14424.77
1253949	chr11	rs12276233	125069538	A	G	0.771	0.769	0.967	-0.0243951568347216	0.0206	0.236	14004	16757	14424.77
1256216	chr11	rs7103543	125069567	C	A	0.265	0.263	0.957	-0.0328021562323804	0.0198	0.09734	14004	16757	14424.77
1251210	chr11	rs7103923	125069931	A	G	0.604	0.603	0.969	-0.0202027073175195	0.0177	0.2537	14004	16757	14424.77
1237545	chr11	rs7104313	125070197	C	A	0.831	0.832	0.968	-0.0028039273327342	0.0231	0.9026	14004	16757	14424.77
1236854	chr11	rs634554	125070392	C	A	0.236	0.237	0.99	-0.0303045802648556	0.0201	0.132	14004	16757	14424.77
1251847	chr11	rs57337691	125071043	A	G	0.894	0.891	0.896	-0.0186019483996616	0.0291	0.5218	14004	16757	14424.77
1248357	chr11	rs648090	125071163	A	G	0.235	0.236	0.979	-0.0310985871020312	0.0203	0.1252	14004	16757	14424.77
1243996	chr11	rs563879185	125071193	G	C	0.972	0.971	0.879	-0.0152963956259917	0.0559	0.7843	13014	15757	13429.79
1253057	chr11	rs532990213	125071194	C	T	0.972	0.971	0.88	-0.0153979421800967	0.0559	0.7827	13014	15757	13429.79
1258127	chr11	rs589839	125071311	T	C	0.745	0.745	0.999	-0.0160988945897493	0.0195	0.4093	14004	16757	14424.77
1249555	chr11	rs685664	125071672	T	C	0.745	0.745	1.0	-0.0160988945897493	0.0195	0.4091	14004	16757	14424.77
1236591	chr11	rs4936992	125071751	T	C	0.488	0.49	0.985	-0.0105959392134034	0.0171	0.5371	14004	16757	14424.77
1235899	chr11	rs4936993	125071752	G	A	0.834	0.836	0.989	-0.0081027387031859	0.023	0.7266	14004	16757	14424.77
1241825	chr11	rs79267745	125071775	G	A	0.965	0.961	0.691	0.0930986452544318	0.0544	0.08715	14004	16757	14424.77
1252502	chr11	rs681452	125072658	C	A	0.581	0.582	0.999	-0.0149004625639624	0.0172	0.3865	14004	16757	14424.77
1255139	chr11	rs665146	125072689	C	T	0.581	0.582	0.999	-0.0145046862028817	0.0172	0.3977	14004	16757	14424.77
1246890	chr11	rs665502	125072724	T	C	0.746	0.746	1.0	-0.0140989243795016	0.0195	0.4701	14004	16757	14424.77
1247751	chr11	rs670182	125072826	G	T	0.746	0.746	1.0	-0.0149004625639624	0.0195	0.446	14004	16757	14424.77
1240623	chr11	rs7938677	125072861	A	G	0.835	0.836	0.995	-0.0067024110596754	0.023	0.7723	14004	16757	14424.77
1250921	chr11	rs1078531	125073396	G	A	0.835	0.836	0.996	-0.0062998021485279	0.023	0.785	14004	16757	14424.77
1250502	chr11	rs1078532	125073484	G	A	0.835	0.836	0.996	-0.006199175242821	0.023	0.7882	14004	16757	14424.77
1241121	chr11	rs893973	125073643	C	A	0.835	0.837	0.995	-0.0064004391810282	0.023	0.7808	14004	16757	14424.77
1252711	chr11	rs6590135	125073667	A	G	0.835	0.837	0.994	-0.0060985584618694	0.023	0.7901	14004	16757	14424.77
1236705	chr11	rs2874374	125073691	A	G	0.835	0.837	0.994	-0.0059979518036359	0.023	0.7938	14004	16757	14424.77
1256302	chr11	rs6590136	125073708	A	G	0.835	0.837	0.995	-0.0064004391810282	0.023	0.7825	14004	16757	14424.77
1233716	chr11	rs2015290	125073825	T	C	0.835	0.837	0.996	-0.0057967688471774	0.023	0.8019	14004	16757	14424.77
1257125	chr11	rs1808861	125073943	G	C	0.835	0.837	0.996	-0.0060985584618694	0.023	0.7917	14004	16757	14424.77
1258436	chr11	rs585926	125074410	A	G	0.58	0.581	1.0	-0.0140989243795016	0.0172	0.4131	14004	16757	14424.77
1250278	chr11	rs585974	125074440	A	G	0.581	0.582	1.0	-0.0145046862028817	0.0172	0.3994	14004	16757	14424.77
1237177	chr11	rs652445	125074502	C	T	0.581	0.582	1.0	-0.0145960053074092	0.0172	0.3952	14004	16757	14424.77
1250837	chr11	rs639863	125074980	A	G	0.579	0.581	1.0	-0.0152050125429676	0.0172	0.3742	14004	16757	14424.77
1253230	chr11	rs36015256	125074999	T	C	0.959	0.959	0.918	0.029296631955588	0.0459	0.5236	13014	15757	13429.79
1234800	chr11	rs599943	125075205	C	T	0.579	0.581	1.0	-0.0153979421800967	0.0172	0.3691	14004	16757	14424.77
1256654	chr11	rs7111751	125075288	T	A	0.835	0.837	0.996	-0.0065010863423599	0.023	0.7771	14004	16757	14424.77
1256808	chr11	rs601414	125075575	C	T	0.58	0.581	1.0	-0.0151034855773182	0.0171	0.3789	14004	16757	14424.77
1239088	chr11	rs636997	125075663	A	G	0.58	0.581	1.0	-0.0150019689183474	0.0171	0.3802	14004	16757	14424.77
1234770	chr11	rs117449068	125075873	G	A	0.961	0.962	0.84	-0.0710020313547231	0.0494	0.1502	13014	15757	13429.79
1257005	chr11	rs10893349	125075915	G	T	0.651	0.65	0.974	-0.0031950988965408	0.018	0.8573	14004	16757	14424.77
1253604	chr11	rs76215945	125076028	C	T	0.986	0.986	0.615	-0.0122041688389067	0.0963	0.8994	11905	14648	12320.79
1245237	chr11	rs624747	125076106	G	T	0.58	0.581	1.0	-0.0152050125429676	0.0171	0.3747	14004	16757	14424.77
1259342	chr11	rs614265	125076151	A	C	0.23	0.231	0.984	-0.0255024404124231	0.0204	0.2105	14004	16757	14424.77
1256181	chr11	rs615112	125076304	G	C	0.58	0.582	1.0	-0.0162005226717083	0.0172	0.3463	14004	16757	14424.77
1238943	chr11	rs623432	125076380	G	A	0.58	0.582	1.0	-0.0152963956259917	0.0171	0.3721	14004	16757	14424.77
1242968	chr11	rs622509	125076650	A	C	0.58	0.582	1.0	-0.0164038098256767	0.0171	0.3375	14004	16757	14424.77
1255032	chr11	rs627711	125076815	T	C	0.58	0.582	1.0	-0.0166986496230515	0.0171	0.3287	14004	16757	14424.77
1245204	chr11	rs630018	125077368	A	C	0.58	0.582	1.0	-0.0166986496230515	0.0171	0.3296	14004	16757	14424.77
1236088	chr11	rs679601	125077915	T	C	0.58	0.582	1.01	-0.0168003386783461	0.0171	0.3278	14004	16757	14424.77
1255695	chr11	rs10790728	125078011	T	C	0.649	0.649	0.981	-0.0005001250416822	0.0179	0.9794	14004	16757	14424.77
1245124	chr11	rs595010	125078120	T	C	0.58	0.582	1.01	-0.0166986496230515	0.0171	0.3283	14004	16757	14424.77
1238964	chr11	rs680926	125078196	C	A	0.579	0.581	1.0	-0.0166986496230515	0.0171	0.3287	14004	16757	14424.77
1242932	chr11	rs681017	125078265	C	G	0.58	0.582	1.01	-0.0166986496230515	0.0171	0.328	14004	16757	14424.77
1243089	chr11	rs681864	125078396	C	G	0.229	0.23	0.99	-0.0243951568347216	0.0203	0.2298	14004	16757	14424.77
1249480	chr11	rs76046954	125078435	G	A	0.935	0.935	0.906	-0.0152050125429676	0.0364	0.6768	14004	16757	14424.77
1239542	chr11	rs593290	125078500	G	A	0.58	0.582	1.01	-0.0166986496230515	0.0171	0.3282	14004	16757	14424.77
1240800	chr11	rs683298	125078750	T	C	0.58	0.582	1.01	-0.0165969709073694	0.0171	0.3321	14004	16757	14424.77
1252222	chr11	rs586515	125078882	T	C	0.58	0.582	1.0	-0.0168003386783461	0.0171	0.3281	14004	16757	14424.77
1248946	chr11	rs587062	125079045	A	G	0.58	0.582	1.0	-0.0163021610829842	0.0171	0.3416	14004	16757	14424.77
1235425	chr11	rs688554	125079055	C	T	0.58	0.582	1.0	-0.0163021610829842	0.0171	0.3409	14004	16757	14424.77
1258036	chr11	rs587421	125079094	G	A	0.745	0.745	1.0	-0.0147989665120717	0.0194	0.4454	14004	16757	14424.77
1247221	chr11	rs11219971	125079282	T	C	0.648	0.647	0.986	0.0005998200719675	0.0178	0.9714	14004	16757	14424.77
1254187	chr11	rs687237	125079333	A	G	0.58	0.582	1.0	-0.0160988945897493	0.0171	0.3472	14004	16757	14424.77
1249671	chr11	rs588855	125079443	C	G	0.58	0.582	1.0	-0.0160988945897493	0.0172	0.347	14004	16757	14424.77
1238179	chr11	rs75098275	125079457	G	A	0.954	0.953	0.812	0.0051964749068174	0.0449	0.9077	14004	16757	14424.77
1257495	chr11	rs658641	125079694	G	C	0.744	0.744	1.0	-0.0140989243795016	0.0195	0.4689	14004	16757	14424.77
1243203	chr11	rs590219	125079776	C	T	0.744	0.744	1.0	-0.0142003494011414	0.0195	0.4672	14004	16757	14424.77
1253035	chr11	rs12793744	125079871	G	T	0.835	0.837	0.994	-0.0092022107647994	0.023	0.6883	14004	16757	14424.77
1237994	chr11	rs655879	125080360	A	C	0.744	0.744	0.998	-0.0137034650584925	0.0195	0.4815	14004	16757	14424.77
1253274	chr11	rs11603425	125080695	T	C	0.647	0.645	0.981	0.0053954185169075	0.0178	0.7615	14004	16757	14424.77
1241379	chr11	rs4936994	125081440	G	C	0.836	0.837	0.995	-0.009797842480111	0.0231	0.6707	14004	16757	14424.77
1237568	chr11	rs618888	125081521	T	G	0.225	0.225	0.988	-0.0146974807605841	0.0205	0.4721	14004	16757	14424.77
1253365	chr11	rs10893350	125081554	G	C	0.647	0.645	0.978	0.0055048206344449	0.0179	0.7583	14004	16757	14424.77
1249407	chr11	rs4936995	125081694	C	A	0.836	0.838	0.995	-0.0095050300143049	0.0231	0.6812	14004	16757	14424.77
1245485	chr11	rs12808899	125082124	T	C	0.836	0.838	0.995	-0.009696862978864	0.0231	0.6749	14004	16757	14424.77
1250590	chr11	rs12788937	125082221	G	A	0.836	0.837	0.994	-0.009797842480111	0.0231	0.6698	14004	16757	14424.77
1246024	chr11	rs35408135	125082464	G	A	0.958	0.959	0.87	0.012096540947233	0.0449	0.7874	14004	16757	14424.77
1240097	chr11	rs647737	125083116	C	T	0.222	0.222	0.97	-0.0145960053074092	0.0208	0.4842	14004	16757	14424.77
1245660	chr11	rs601589	125083124	T	C	0.221	0.221	0.97	-0.0138048499765589	0.0208	0.5079	14004	16757	14424.77
1234762	chr11	rs78412049	125084129	G	A	0.769	0.768	0.962	-0.0222967349986103	0.0206	0.2782	14004	16757	14424.77
1251045	chr11	rs77634629	125084445	A	C	0.733	0.732	0.957	-0.0147989665120717	0.0197	0.4505	14004	16757	14424.77
1240109	chr11	rs4936996	125084688	T	C	0.587	0.587	0.948	-0.017502275136142	0.0177	0.3244	14004	16757	14424.77
1254372	chr11	rs4935911	125084742	G	A	0.873	0.875	0.939	-0.0260975991218731	0.0265	0.3262	14004	16757	14424.77
1256760	chr11	rs148184827	125085473	C	T	0.896	0.897	0.899	-0.0057967688471774	0.0293	0.8446	14004	16757	14424.77
1251404	chr11	rs34457642	125086200	A	T	0.87	0.872	0.944	-0.0239956055562207	0.0262	0.36	14004	16757	14424.77
1240967	chr11	rs7130811	125086388	C	G	0.583	0.583	0.959	-0.0158042315449673	0.0176	0.3697	14004	16757	14424.77
1252650	chr11	rs1025812	125088182	C	G	0.87	0.871	0.944	-0.0232993336544035	0.0261	0.3731	14004	16757	14424.77
1246670	chr11	rs11219974	125088270	A	G	0.582	0.581	0.965	-0.0135007260538548	0.0175	0.4412	14004	16757	14424.77
1237294	chr11	rs61911056	125088380	A	T	0.87	0.872	0.944	-0.0231048737150968	0.0261	0.3765	14004	16757	14424.77
1240463	chr11	rs4936997	125090227	C	T	0.87	0.872	0.94	-0.0218980211012161	0.0262	0.4047	14004	16757	14424.77
1246950	chr11	rs4935912	125090279	T	G	0.87	0.872	0.939	-0.0218980211012161	0.0262	0.4034	14004	16757	14424.77
1236552	chr11	rs79125907	125090417	G	A	0.712	0.71	0.948	-0.0048015088161939	0.0193	0.8038	14004	16757	14424.77
1236647	chr11	rs35183670	125090912	G	A	0.87	0.872	0.939	-0.0220002402796674	0.0263	0.4014	14004	16757	14424.77
1254106	chr11	rs58822854	125091482	G	T	0.713	0.711	0.944	-0.0051029981759033	0.0194	0.791	14004	16757	14424.77
1250129	chr11	rs12791760	125091568	T	C	0.87	0.872	0.939	-0.021101069908054	0.0262	0.4218	14004	16757	14424.77
1239168	chr11	rs34140247	125092360	G	A	0.87	0.871	0.936	-0.0203966036652218	0.0262	0.4361	14004	16757	14424.77
1237489	chr11	rs12797405	125092491	G	A	0.881	0.882	0.875	-0.0256973671872587	0.0282	0.3627	14004	16757	14424.77
1244921	chr11	rs12286346	125092685	G	A	0.583	0.582	0.95	-0.013004189135254	0.0177	0.4606	14004	16757	14424.77
1248511	chr11	rs61912973	125093211	C	T	0.871	0.872	0.932	-0.019294956182969	0.0264	0.4649	14004	16757	14424.77
1249674	chr11	rs6590139	125093850	G	A	0.87	0.871	0.934	-0.0178992398878318	0.0262	0.4961	14004	16757	14424.77
1237288	chr11	rs117235329	125093939	C	T	0.987	0.987	0.804	-0.0296966117368367	0.1044	0.7758	9118	11703	9469.98
1241068	chr11	rs12787799	125094342	T	C	0.87	0.871	0.932	-0.0186019483996616	0.0263	0.4802	14004	16757	14424.77
1258368	chr11	rs12787088	125094583	G	A	0.87	0.871	0.926	-0.0180010511095525	0.0264	0.4949	14004	16757	14424.77
1237589	chr11	rs7928369	125095221	C	T	0.127	0.129	0.911	-0.0486966685402845	0.0269	0.07033	14004	16757	14424.77
1249182	chr11	rs4936998	125096254	C	T	0.871	0.872	0.92	-0.0189993500097828	0.0266	0.475	14004	16757	14424.77
1244784	chr11	rs77467703	125097267	C	T	0.935	0.935	0.862	-0.0172987645783295	0.0373	0.642	14004	16757	14424.77
1253527	chr11	rs76097709	125100069	C	T	0.961	0.962	0.724	-0.0048015088161939	0.0521	0.9264	14004	16757	14424.77
1243995	chr11	rs10790729	125100122	T	C	0.735	0.735	0.924	-0.0117993392160431	0.02	0.5536	14004	16757	14424.77
1251878	chr11	rs61912977	125100184	C	A	0.87	0.871	0.899	-0.0216016445577609	0.0268	0.4201	14004	16757	14424.77
1237765	chr11	rs7107770	125100438	G	C	0.867	0.869	0.906	-0.0246001168682327	0.0265	0.3537	14004	16757	14424.77
1247568	chr11	rs2114207	125100478	A	G	0.532	0.529	0.929	-0.0104039337153929	0.0177	0.5569	14004	16757	14424.77
1249321	chr11	rs7124337	125100882	T	C	0.532	0.53	0.932	-0.0127003085782322	0.0177	0.473	14004	16757	14424.77
1246492	chr11	rs7124580	125101050	T	C	0.532	0.53	0.932	-0.0124977728299804	0.0177	0.4789	14004	16757	14424.77
1240313	chr11	rs11219978	125101432	T	C	0.665	0.661	0.92	-0.0025031302181184	0.0188	0.8951	14004	16757	14424.77
1235054	chr11	rs79760592	125101619	G	T	0.983	0.982	0.46	0.102303848807923	0.1049	0.3291	11782	13314	11850.88
1255003	chr11	rs4935913	125103146	C	G	0.87	0.871	0.892	-0.01999864650669	0.027	0.4594	14004	16757	14424.77
1248445	chr11	rs73617589	125103274	C	T	0.948	0.949	0.822	-0.0370997639570267	0.0427	0.3842	14004	16757	14424.77
1233792	chr11	rs117952463	125103343	G	A	0.958	0.959	0.897	0.0093957216403621	0.0463	0.84	13014	15757	13429.79
1239851	chr11	rs7942878	125103869	G	A	0.13	0.132	0.881	-0.0497996735526059	0.0271	0.06631	14004	16757	14424.77
1239525	chr11	rs35408472	125104632	T	C	0.869	0.87	0.885	-0.0243951568347216	0.027	0.3666	14004	16757	14424.77
1246127	chr11	rs35969480	125105927	G	A	0.872	0.873	0.875	-0.0202027073175195	0.0274	0.4592	14004	16757	14424.77
1250205	chr11	rs66970478	125106048	C	G	0.872	0.873	0.873	-0.0203966036652218	0.0274	0.4576	14004	16757	14424.77
1239003	chr11	rs77928885	125106124	C	T	0.823	0.819	0.886	-0.0046005663955682	0.0236	0.8446	14004	16757	14424.77
1258888	chr11	rs61912980	125106293	T	C	0.872	0.872	0.873	-0.020498669477346	0.0274	0.4529	14004	16757	14424.77
1257649	chr11	rs61912981	125106352	G	A	0.872	0.873	0.871	-0.0208968257129853	0.0275	0.4468	14004	16757	14424.77
1258339	chr11	rs67012209	125106395	G	A	0.872	0.873	0.872	-0.021101069908054	0.0275	0.4433	14004	16757	14424.77
1235625	chr11	rs35205839	125106444	G	A	0.872	0.873	0.87	-0.0208968257129853	0.0275	0.4463	14004	16757	14424.77
1239981	chr11	rs35054925	125106539	T	C	0.872	0.872	0.872	-0.0209989425960583	0.0274	0.4437	14004	16757	14424.77
1236435	chr11	rs34361497	125106565	C	T	0.872	0.873	0.871	-0.0212951405401588	0.0275	0.4378	14004	16757	14424.77
1256668	chr11	rs4935914	125106678	C	G	0.872	0.872	0.871	-0.0216016445577609	0.0274	0.4312	14004	16757	14424.77
1252364	chr11	rs4935915	125106724	G	C	0.872	0.873	0.87	-0.0216016445577609	0.0275	0.4327	14004	16757	14424.77
1255924	chr11	rs4936999	125106840	A	C	0.872	0.873	0.87	-0.0214994661132367	0.0275	0.4333	14004	16757	14424.77
1239994	chr11	rs4935916	125106898	G	A	0.872	0.873	0.87	-0.0217038334437866	0.0275	0.4287	14004	16757	14424.77
1236906	chr11	rs61912983	125107107	A	G	0.872	0.872	0.871	-0.0217038334437866	0.0274	0.429	14004	16757	14424.77
1250663	chr11	rs34573992	125107141	T	C	0.872	0.872	0.87	-0.0217958123704574	0.0274	0.4276	14004	16757	14424.77
1242472	chr11	rs35447666	125107211	G	T	0.872	0.873	0.869	-0.0217038334437866	0.0275	0.4288	14004	16757	14424.77
1254186	chr11	rs35459519	125107290	C	T	0.872	0.873	0.869	-0.0217958123704574	0.0275	0.4274	14004	16757	14424.77
1236285	chr11	rs34692341	125107547	T	C	0.872	0.873	0.868	-0.0218980211012161	0.0275	0.4266	14004	16757	14424.77
1258307	chr11	rs61912987	125107553	C	T	0.872	0.873	0.868	-0.0217038334437866	0.0275	0.4291	14004	16757	14424.77
1241356	chr11	rs35584166	125107958	C	T	0.537	0.533	0.926	-0.0111013930711739	0.0178	0.5314	14004	16757	14424.77
1236292	chr11	rs10893351	125108562	T	A	0.665	0.661	0.912	-0.0024028846163103	0.0189	0.8972	14004	16757	14424.77
1242704	chr11	rs10893352	125108898	G	T	0.665	0.661	0.914	-0.0029042131473898	0.0189	0.8774	14004	16757	14424.77
1252718	chr11	rs12271670	125109234	G	A	0.662	0.657	0.903	0.0025966258472659	0.019	0.8901	14004	16757	14424.77
1255996	chr11	rs66665027	125109381	A	G	0.867	0.868	0.868	-0.026600681797179	0.027	0.3254	14004	16757	14424.77
1235487	chr11	rs11219981	125109627	G	A	0.739	0.739	0.934	-0.0122041688389067	0.0199	0.5404	14004	16757	14424.77
1251375	chr11	rs34868999	125110079	G	A	0.867	0.868	0.852	-0.0300984478240329	0.0273	0.2707	14004	16757	14424.77
1236446	chr11	rs34332033	125110166	C	T	0.865	0.866	0.848	-0.0293979151845611	0.0272	0.2792	14004	16757	14424.77
1252255	chr11	rs1893186	125110589	A	G	0.532	0.529	0.959	-0.0165969709073694	0.0175	0.3411	14004	16757	14424.77
1251793	chr11	rs1893185	125110671	T	C	0.542	0.54	0.965	-0.0186019483996616	0.0174	0.2867	14004	16757	14424.77
1246973	chr11	rs1893184	125110685	A	G	0.542	0.54	0.965	-0.0187038311937836	0.0174	0.2836	14004	16757	14424.77
1241472	chr11	rs1893183	125110863	C	T	0.543	0.542	0.959	-0.022398994943479	0.0175	0.2	14004	16757	14424.77
1247260	chr11	rs12575959	125111770	T	C	0.57	0.572	0.942	-0.0319964709431669	0.0177	0.07118	14004	16757	14424.77
