## Supplementary material for "Characterization of shared and ancestry-specific signals driving complex traits using multi-ancestry fine-mapping": s1_gwas_temp.txt

Unnamed: 0	chrom	ID	pos	A1	A2	FCAS	FCON	IMPINFO	BETA	SE	P	NCAS	NCON	NEFF
1386875	chr11	rs2466664	124113002	A	G	0.463	0.459	1.0	0.0109003744682883	0.0086	0.2071	53386	77258	58749.13
1402319	chr11	rs3109809	124113123	A	G	0.472	0.467	0.982	0.0115035793834154	0.0087	0.1856	53386	77258	58749.13
1400557	chr11	rs2466663	124113181	C	G	0.463	0.459	1.0	0.0109003744682883	0.0086	0.205	53386	77258	58749.13
1395362	chr11	rs2512273	124113562	A	G	0.463	0.459	1.0	0.0109003744682883	0.0086	0.2062	53386	77258	58749.13
1410188	chr11	rs2512270	124113590	A	T	0.463	0.459	1.0	0.0109003744682883	0.0086	0.2065	53386	77258	58749.13
1400712	chr11	rs2512267	124113690	G	A	0.123	0.121	1.0	0.0156961681063242	0.0132	0.233	53386	77258	58749.13
1392681	chr11	rs2512262	124113769	G	T	0.0457	0.0429	0.942	0.0379988130912113	0.0216	0.07865	53386	77258	58749.13
1385715	chr11	rs2512224	124114107	G	A	0.463	0.459	1.0	0.0109003744682883	0.0086	0.2047	53386	77258	58749.13
1405253	chr11	rs2512217	124114243	G	A	0.463	0.459	1.0	0.0109003744682883	0.0086	0.2046	53386	77258	58749.13
1388110	chr11	rs2466661	124114286	A	T	0.463	0.459	1.0	0.0109003744682883	0.0086	0.2053	53386	77258	58749.13
1407455	chr11	rs11219526	124114644	C	T	0.686	0.688	1.0	-0.0068030886197391	0.0093	0.4594	53386	77258	58749.13
1406030	chr11	rs2512307	124114717	C	T	0.463	0.459	1.0	0.0109003744682883	0.0086	0.2044	53386	77258	58749.13
1401187	chr11	rs17771860	124115001	G	C	0.686	0.688	1.0	-0.0068030886197391	0.0093	0.4638	53386	77258	58749.13
1387541	chr11	rs2466660	124115143	G	C	0.463	0.459	1.0	0.0109003744682883	0.0086	0.2041	53386	77258	58749.13
1408083	chr11	rs17128611	124115334	T	A	0.387	0.387	0.579	0.0067968490002727	0.0116	0.5577	53386	77258	58749.13
1404016	chr11	rs2512276	124115370	C	G	0.463	0.459	1.0	0.0109992854583691	0.0086	0.2029	53386	77258	58749.13
1382798	chr11	rs11219527	124115494	G	A	0.463	0.459	1.0	0.0109003744682883	0.0086	0.2043	53386	77258	58749.13
1401765	chr11	rs2466659	124115550	C	T	0.463	0.459	1.0	0.0109992854583691	0.0086	0.2013	53386	77258	58749.13
1392788	chr11	rs11219528	124115560	G	A	0.463	0.459	1.0	0.0109992854583691	0.0086	0.2012	53386	77258	58749.13
1396819	chr11	rs12289384	124115634	A	G	0.463	0.458	1.0	0.0105046326450854	0.0086	0.2208	53386	77258	58749.13
1396194	chr11	rs12276326	124115725	C	T	0.463	0.458	1.0	0.0105046326450854	0.0086	0.2208	53386	77258	58749.13
1403715	chr11	rs76280891	124115733	A	C	0.844	0.847	1.01	-0.0243951568347216	0.0118	0.03864	53386	77258	58749.13
1384045	chr11	rs12785484	124115937	C	T	0.621	0.613	0.998	0.0244974716003874	0.0089	0.005673	53386	77258	58749.13
1382148	chr11	rs10790658	124116898	A	C	0.619	0.611	1.0	0.024097313483794	0.0088	0.006274	53386	77258	58749.13
1382276	chr11	rs2466638	124117017	A	G	0.463	0.459	1.0	0.0105046326450854	0.0086	0.2208	53386	77258	58749.13
1390641	chr11	rs2512231	124117267	G	A	0.844	0.847	1.01	-0.0243951568347216	0.0118	0.03883	53386	77258	58749.13
1394072	chr11	rs2512232	124117441	T	G	0.463	0.459	1.0	0.0105046326450854	0.0086	0.2219	53386	77258	58749.13
1383030	chr11	rs2466639	124117516	C	G	0.844	0.847	1.0	-0.0244976316004002	0.0118	0.0385	53386	77258	58749.13
1389783	chr11	rs2512233	124117521	T	C	0.844	0.847	1.0	-0.0244976316004002	0.0118	0.03787	53386	77258	58749.13
1400799	chr11	rs12363393	124117562	A	T	0.622	0.614	1.0	0.0246048038572487	0.0089	0.005424	53386	77258	58749.13
1403969	chr11	rs2466640	124117593	C	T	0.463	0.459	1.0	0.0105046326450854	0.0086	0.2216	53386	77258	58749.13
1400363	chr11	rs2512234	124117674	G	C	0.463	0.459	1.0	0.0105046326450854	0.0086	0.2221	53386	77258	58749.13
1386763	chr11	rs2512235	124117728	T	C	0.464	0.46	1.0	0.0106035827841911	0.0086	0.22	53386	77258	58749.13
1389005	chr11	rs2466641	124117729	G	A	0.464	0.46	1.0	0.0106035827841911	0.0086	0.2199	53386	77258	58749.13
1406523	chr11	rs2512236	124117897	T	A	0.463	0.458	1.0	0.0105046326450854	0.0086	0.223	53386	77258	58749.13
1394328	chr11	rs2466642	124118020	A	G	0.122	0.121	1.0	0.0149969810059077	0.0132	0.2552	53386	77258	58749.13
1404863	chr11	rs11219530	124118080	C	T	0.619	0.611	1.0	0.024097313483794	0.0088	0.006319	53386	77258	58749.13
1383541	chr11	rs76475393	124118251	A	G	0.974	0.974	1.0	0.0078987227933553	0.027	0.7688	53321	76996	58644.97
1388639	chr11	rs2466643	124118266	C	T	0.463	0.459	1.0	0.0105046326450854	0.0086	0.2217	53386	77258	58749.13
1389258	chr11	rs2466644	124118269	G	T	0.463	0.459	1.0	0.0105046326450854	0.0086	0.2239	53386	77258	58749.13
1387389	chr11	rs11219532	124118578	C	T	0.686	0.688	1.0	-0.0067024110596754	0.0093	0.4723	53386	77258	58749.13
1411304	chr11	rs2466645	124118631	A	G	0.463	0.458	1.0	0.0105046326450854	0.0086	0.2212	53386	77258	58749.13
1386542	chr11	rs10893188	124118817	G	T	0.974	0.974	1.0	0.0093957216403621	0.027	0.7287	53321	76996	58644.97
1389356	chr11	rs79573026	124118986	A	C	0.844	0.847	1.01	-0.0243951568347216	0.0118	0.03872	53386	77258	58749.13
1385571	chr11	rs7946143	124118988	G	A	0.463	0.458	1.0	0.0106035827841911	0.0086	0.2197	53386	77258	58749.13
1410358	chr11	rs7946063	124119141	A	G	0.463	0.458	1.01	0.0105046326450854	0.0086	0.2232	53386	77258	58749.13
1408441	chr11	rs77517923	124119203	A	G	0.974	0.974	1.0	0.0078987227933553	0.027	0.7706	53321	76996	58644.97
1386857	chr11	rs11219533	124119298	T	A	0.619	0.611	1.0	0.0242046886968174	0.0088	0.006173	53386	77258	58749.13
1409160	chr11	rs11219534	124119351	G	A	0.619	0.611	1.0	0.024097313483794	0.0088	0.006332	53386	77258	58749.13
1397132	chr11	rs10893189	124119512	A	T	0.463	0.458	1.01	0.0105046326450854	0.0086	0.2228	53386	77258	58749.13
1401156	chr11	rs11219535	124119565	G	A	0.619	0.611	1.0	0.024097313483794	0.0088	0.006299	53386	77258	58749.13
1389591	chr11	rs2466702	124119766	A	G	0.463	0.458	1.01	0.0105046326450854	0.0086	0.2227	53386	77258	58749.13
1402162	chr11	rs2466703	124119917	C	T	0.463	0.459	1.0	0.0103957761821204	0.0086	0.2261	53386	77258	58749.13
1411461	chr11	rs2466704	124120058	G	A	0.844	0.847	1.01	-0.0244976316004002	0.0118	0.0381	53386	77258	58749.13
1395540	chr11	rs10893190	124120202	T	C	0.974	0.975	1.0	0.00730326611012	0.0271	0.7879	53321	76996	58644.97
1401223	chr11	rs2512239	124120302	A	G	0.122	0.12	1.0	0.0153023200084426	0.0132	0.2442	53386	77258	58749.13
1387870	chr11	rs2512240	124120338	A	C	0.844	0.847	1.01	-0.0244976316004002	0.0118	0.03821	53386	77258	58749.13
1410146	chr11	rs12099154	124120821	T	C	0.686	0.688	1.0	-0.0068030886197391	0.0093	0.4655	53386	77258	58749.13
1382827	chr11	rs4268525	124121199	G	C	0.463	0.458	1.01	0.0105046326450854	0.0086	0.2218	53386	77258	58749.13
1406567	chr11	rs2466706	124121402	A	C	0.463	0.459	1.0	0.0105046326450854	0.0086	0.2202	53386	77258	58749.13
1409964	chr11	rs10893191	124121469	C	A	0.622	0.614	1.0	0.0246048038572487	0.0088	0.005391	53386	77258	58749.13
1410803	chr11	rs2512241	124121853	T	A	0.463	0.459	1.01	0.0107025231331357	0.0086	0.2131	53386	77258	58749.13
1408776	chr11	rs2512242	124122019	T	C	0.463	0.458	1.01	0.0102968054773682	0.0086	0.2332	53386	77258	58749.13
1405357	chr11	rs2466707	124122022	A	G	0.463	0.458	1.01	0.0105046326450854	0.0086	0.2216	53386	77258	58749.13
1389174	chr11	rs2466708	124122103	G	A	0.464	0.459	0.999	0.0109003744682883	0.0086	0.2064	53386	77258	58749.13
1390484	chr11	rs2512243	124122107	G	A	0.464	0.459	0.999	0.0109003744682883	0.0086	0.2057	53386	77258	58749.13
1409432	chr11	rs2512244	124122285	T	C	0.463	0.458	1.0	0.0106035827841911	0.0086	0.2182	53386	77258	58749.13
1406403	chr11	rs2466709	124122331	T	C	0.463	0.458	1.0	0.0106035827841911	0.0086	0.2188	53386	77258	58749.13
1401384	chr11	rs2512246	124122574	C	T	0.463	0.458	1.0	0.0107025231331357	0.0086	0.2158	53386	77258	58749.13
1388468	chr11	rs2466710	124122631	C	T	0.844	0.847	1.0	-0.0243029385231735	0.0118	0.03967	53386	77258	58749.13
1393130	chr11	rs2466711	124123015	T	G	0.463	0.458	1.0	0.0106035827841911	0.0086	0.217	53386	77258	58749.13
1394068	chr11	rs2466712	124123062	A	G	0.463	0.458	1.0	0.0107025231331357	0.0086	0.2144	53386	77258	58749.13
1399292	chr11	rs11219536	124123105	T	C	0.686	0.688	1.0	-0.0067024110596754	0.0093	0.4697	53386	77258	58749.13
1388128	chr11	rs2466713	124124052	A	T	0.463	0.458	1.0	0.0107025231331357	0.0086	0.2146	53386	77258	58749.13
1411199	chr11	rs2466714	124124103	G	C	0.463	0.458	1.0	0.0107025231331357	0.0086	0.2137	53386	77258	58749.13
1396765	chr11	rs2466715	124124299	T	A	0.844	0.847	1.0	-0.0242004837056584	0.0118	0.04064	53386	77258	58749.13
1394284	chr11	rs2466716	124124455	C	T	0.462	0.458	0.993	0.0100988346774146	0.0087	0.2451	53386	77258	58749.13
1382373	chr11	rs11599947	124124483	A	G	0.622	0.614	1.0	0.0246048038572487	0.0088	0.005295	53386	77258	58749.13
1395521	chr11	rs4556547	124124775	A	G	0.622	0.614	1.0	0.0244974716003874	0.0088	0.005647	53386	77258	58749.13
1404496	chr11	rs2466717	124124859	A	G	0.463	0.458	1.0	0.0108014536938559	0.0086	0.2089	53386	77258	58749.13
1394519	chr11	rs12224218	124124924	C	A	0.686	0.688	1.0	-0.0071958279818024	0.0093	0.4387	53386	77258	58749.13
1409004	chr11	rs2466718	124125127	G	A	0.463	0.459	1.0	0.0108014536938559	0.0086	0.2109	53386	77258	58749.13
1394558	chr11	rs2512247	124125141	T	C	0.463	0.458	1.0	0.0107025231331357	0.0086	0.2118	53386	77258	58749.13
1404088	chr11	rs11606880	124125213	T	C	0.622	0.614	1.0	0.0243998868235351	0.0088	0.005723	53386	77258	58749.13
1384899	chr11	rs2512248	124125249	T	C	0.463	0.459	1.0	0.0108014536938559	0.0086	0.2092	53386	77258	58749.13
1410536	chr11	rs2466719	124125354	A	G	0.463	0.459	1.0	0.0108014536938559	0.0086	0.2108	53386	77258	58749.13
1399639	chr11	rs2512196	124125733	A	G	0.463	0.459	1.0	0.0108014536938559	0.0086	0.2075	53386	77258	58749.13
1399557	chr11	rs2466720	124125838	C	T	0.463	0.459	1.0	0.0109003744682883	0.0086	0.2063	53386	77258	58749.13
1408432	chr11	rs2466721	124125895	A	G	0.463	0.459	1.0	0.0109003744682883	0.0086	0.2052	53386	77258	58749.13
1411043	chr11	rs10502286	124126219	T	C	0.686	0.688	1.0	-0.0071958279818024	0.0093	0.4345	53386	77258	58749.13
1392003	chr11	rs2512194	124126351	C	T	0.463	0.459	1.0	0.0109003744682883	0.0086	0.2044	53386	77258	58749.13
1396853	chr11	rs2512193	124126451	G	C	0.122	0.121	1.0	0.0146028573839336	0.0132	0.2677	53386	77258	58749.13
1399255	chr11	rs11219538	124126530	G	C	0.974	0.974	1.0	0.0084045823438103	0.027	0.7567	53321	76996	58644.97
1407727	chr11	rs2466723	124126586	A	G	0.463	0.459	1.0	0.0109003744682883	0.0086	0.207	53386	77258	58749.13
1385000	chr11	rs2512192	124126693	G	T	0.844	0.847	1.0	-0.0239956055562207	0.0118	0.04287	53386	77258	58749.13
1401617	chr11	rs2466724	124126721	T	G	0.463	0.459	1.0	0.0109003744682883	0.0086	0.2042	53386	77258	58749.13
1393373	chr11	rs2512191	124127313	C	T	0.122	0.121	1.0	0.0147999386115992	0.0132	0.2606	53386	77258	58749.13
1408177	chr11	rs2466681	124127373	C	T	0.463	0.459	1.0	0.0109003744682883	0.0086	0.204	53386	77258	58749.13
1389582	chr11	rs2466680	124127426	C	T	0.463	0.458	1.0	0.0118001041157506	0.0086	0.1714	53386	77258	58749.13
1406798	chr11	rs2512190	124127954	T	G	0.463	0.459	1.0	0.0109003744682883	0.0086	0.2047	53386	77258	58749.13
1390758	chr11	rs2466679	124128175	A	G	0.463	0.459	1.0	0.0109003744682883	0.0086	0.2047	53386	77258	58749.13
1398193	chr11	rs2466677	124128337	T	C	0.122	0.12	1.0	0.0150954876453349	0.0132	0.2524	53386	77258	58749.13
1394863	chr11	rs2466676	124128533	T	C	0.463	0.459	1.0	0.0109992854583691	0.0086	0.2026	53386	77258	58749.13
1408777	chr11	rs2466675	124128664	A	G	0.463	0.459	1.0	0.0109992854583691	0.0086	0.2019	53386	77258	58749.13
1405962	chr11	rs2466674	124129320	A	G	0.463	0.459	1.0	0.0110981866660334	0.0086	0.1958	53386	77258	58749.13
1398204	chr11	rs2512186	124129347	T	A	0.463	0.459	1.0	0.0110981866660334	0.0086	0.1956	53386	77258	58749.13
1396216	chr11	rs2512185	124129506	C	T	0.463	0.459	1.0	0.0111970780932162	0.0086	0.1937	53386	77258	58749.13
1406428	chr11	rs12807551	124129518	A	G	0.619	0.611	1.0	0.0243998868235351	0.0088	0.005726	53386	77258	58749.13
1410150	chr11	rs4935875	124130019	G	C	0.619	0.611	1.0	0.024097313483794	0.0088	0.006403	53386	77258	58749.13
1387464	chr11	rs2466673	124130022	T	G	0.463	0.459	1.0	0.0110981866660334	0.0086	0.199	53386	77258	58749.13
1398622	chr11	rs2466672	124130127	C	T	0.463	0.459	1.0	0.0111970780932162	0.0086	0.1932	53386	77258	58749.13
1390941	chr11	rs2512184	124130448	G	A	0.463	0.459	1.0	0.0114047182634362	0.0086	0.1851	53386	77258	58749.13
1394087	chr11	rs2466671	124130761	C	T	0.463	0.459	1.0	0.0112959597418516	0.0086	0.191	53386	77258	58749.13
1411540	chr11	rs2512183	124130764	G	A	0.122	0.121	1.0	0.0143958802837323	0.0132	0.2722	53386	77258	58749.13
1408437	chr11	rs2512182	124130838	C	T	0.122	0.121	1.0	0.014504302202808	0.0132	0.2701	53386	77258	58749.13
1385994	chr11	rs2512181	124130879	T	C	0.463	0.459	1.0	0.0112959597418516	0.0086	0.1906	53386	77258	58749.13
1407414	chr11	rs2466670	124130949	G	A	0.463	0.459	1.0	0.0112959597418516	0.0086	0.1891	53386	77258	58749.13
1400356	chr11	rs11219541	124130982	G	A	0.619	0.611	1.0	0.0243022925229648	0.0088	0.005888	53386	77258	58749.13
1400156	chr11	rs2954986	124131033	T	A	0.463	0.459	1.0	0.0112959597418516	0.0086	0.1887	53386	77258	58749.13
1405468	chr11	rs2954985	124131062	G	A	0.463	0.459	1.0	0.0112959597418516	0.0086	0.1898	53386	77258	58749.13
1406370	chr11	rs2466669	124131479	A	G	0.463	0.459	1.01	0.0112959597418516	0.0086	0.1889	53386	77258	58749.13
1407726	chr11	rs2512180	124131539	G	A	0.463	0.459	1.01	0.0112959597418516	0.0086	0.1897	53386	77258	58749.13
1390940	chr11	rs2512179	124131594	G	A	0.463	0.459	1.01	0.0114047182634362	0.0086	0.1866	53386	77258	58749.13
1405957	chr11	rs2512178	124131822	A	G	0.463	0.459	1.01	0.0112959597418516	0.0086	0.1875	53386	77258	58749.13
1409650	chr11	rs66595435	124132094	A	G	0.683	0.686	0.994	-0.007296555232638	0.0093	0.4341	53386	77258	58749.13
1401876	chr11	rs2512177	124132347	G	A	0.465	0.46	1.0	0.012096540947233	0.0086	0.1623	53386	77258	58749.13
1391411	chr11	rs2512176	124133099	G	A	0.122	0.121	1.0	0.014504302202808	0.0132	0.2708	53386	77258	58749.13
1408125	chr11	rs2512175	124133238	A	T	0.555	0.55	0.831	0.0154007965760229	0.0095	0.1041	53386	77258	58749.13
1385283	chr11	rs11219543	124133907	T	C	0.463	0.459	1.01	0.0112959597418516	0.0086	0.1875	53386	77258	58749.13
1392384	chr11	rs12574995	124134030	A	G	0.463	0.459	1.01	0.0115035793834154	0.0086	0.1796	53386	77258	58749.13
1402527	chr11	rs2512172	124134245	T	C	0.464	0.459	1.01	0.0116024307308398	0.0086	0.1775	53386	77258	58749.13
1401962	chr11	rs2512170	124134268	A	T	0.464	0.459	1.01	0.0116024307308398	0.0086	0.1765	53386	77258	58749.13
1392409	chr11	rs2512169	124134317	G	A	0.464	0.459	1.01	0.0116024307308398	0.0086	0.1769	53386	77258	58749.13
1388155	chr11	rs2466635	124134350	G	A	0.464	0.459	1.01	0.0116024307308398	0.0086	0.178	53386	77258	58749.13
1400267	chr11	rs2466636	124134552	C	T	0.464	0.459	1.01	0.0116024307308398	0.0086	0.1764	53386	77258	58749.13
1408122	chr11	rs7931968	124134686	G	A	0.621	0.613	1.0	0.0251022847608284	0.0088	0.004487	53386	77258	58749.13
1395053	chr11	rs2466637	124134743	G	A	0.464	0.459	1.01	0.0118001041157506	0.0086	0.1707	53386	77258	58749.13
1410400	chr11	rs2512168	124135009	G	A	0.464	0.459	1.01	0.0116024307308398	0.0086	0.1755	53386	77258	58749.13
1385548	chr11	rs11219544	124135215	T	G	0.974	0.974	1.0	0.0044998604248922	0.0269	0.8687	53321	76996	58644.97
1386082	chr11	rs2512167	124135438	G	A	0.464	0.459	1.01	0.0116024307308398	0.0086	0.1754	53386	77258	58749.13
1397807	chr11	rs2466701	124135481	C	T	0.464	0.459	1.01	0.0117012723076411	0.0086	0.175	53386	77258	58749.13
1382199	chr11	rs2512166	124135662	A	G	0.845	0.848	1.0	-0.0226956079321885	0.0119	0.05563	53386	77258	58749.13
1384017	chr11	rs10893192	124135677	A	G	0.974	0.974	1.0	0.0045994064948955	0.0269	0.8638	53321	76996	58644.97
1411156	chr11	rs2466700	124135989	A	G	0.464	0.459	1.01	0.0116024307308398	0.0086	0.1756	53386	77258	58749.13
1411545	chr11	rs2512165	124136028	G	A	0.464	0.459	1.01	0.0117012723076411	0.0086	0.1743	53386	77258	58749.13
1393605	chr11	rs2466699	124136031	A	C	0.464	0.459	1.01	0.0116024307308398	0.0086	0.1757	53386	77258	58749.13
1387126	chr11	rs2512164	124136223	G	A	0.464	0.459	1.01	0.0116024307308398	0.0086	0.1777	53386	77258	58749.13
1385808	chr11	rs2512163	124136270	T	C	0.464	0.459	1.01	0.0115035793834154	0.0086	0.1796	53386	77258	58749.13
1403913	chr11	rs2466698	124136272	A	G	0.122	0.121	1.0	0.014504302202808	0.0132	0.2695	53386	77258	58749.13
1407336	chr11	rs2512162	124136406	G	T	0.464	0.459	1.01	0.0115035793834154	0.0086	0.1798	53386	77258	58749.13
1385776	chr11	rs11219545	124136439	G	T	0.974	0.974	1.0	0.0046989426564652	0.0269	0.8626	53321	76996	58644.97
1390763	chr11	rs11219546	124136739	C	T	0.974	0.975	1.0	0.0032048589489113	0.0271	0.9056	53321	76996	58644.97
1384291	chr11	rs4245050	124137088	C	T	0.621	0.613	1.0	0.0248974696545107	0.0088	0.004709	53386	77258	58749.13
1407157	chr11	rs2512161	124137096	C	G	0.464	0.459	1.01	0.0115035793834154	0.0086	0.1805	53386	77258	58749.13
1397688	chr11	rs3109811	124137435	A	C	0.122	0.121	1.0	0.0142973047008244	0.0132	0.2769	53386	77258	58749.13
1397335	chr11	rs2466697	124137791	C	T	0.464	0.459	1.01	0.0115035793834154	0.0086	0.1802	53386	77258	58749.13
1389315	chr11	rs7130169	124137934	C	G	0.621	0.613	1.0	0.0248974696545107	0.0088	0.00471	53386	77258	58749.13
1410320	chr11	rs2466696	124137953	T	C	0.464	0.459	1.01	0.0115035793834154	0.0086	0.1794	53386	77258	58749.13
1403354	chr11	rs2466695	124137999	C	T	0.464	0.459	1.01	0.0115035793834154	0.0086	0.1801	53386	77258	58749.13
1398023	chr11	rs2512198	124138171	G	A	0.464	0.459	1.01	0.0116024307308398	0.0086	0.1779	53386	77258	58749.13
1392419	chr11	rs2466694	124138387	C	T	0.464	0.459	1.01	0.0115035793834154	0.0086	0.1798	53386	77258	58749.13
1409093	chr11	rs2466693	124138699	T	G	0.122	0.121	1.0	0.0143958802837323	0.0132	0.2721	53386	77258	58749.13
1398234	chr11	rs2466692	124138860	T	C	0.464	0.459	1.01	0.0115035793834154	0.0086	0.18	53386	77258	58749.13
1400827	chr11	rs3133314	124139028	A	G	0.464	0.459	1.01	0.0115035793834154	0.0086	0.18	53386	77258	58749.13
1389700	chr11	rs2512199	124139078	G	A	0.843	0.846	1.0	-0.0236986067778773	0.0118	0.04426	53386	77258	58749.13
1387013	chr11	rs2466691	124139644	T	A	0.464	0.459	1.01	0.0115035793834154	0.0086	0.1807	53386	77258	58749.13
1410788	chr11	rs2512200	124139659	A	G	0.464	0.459	1.01	0.0115035793834154	0.0086	0.1813	53386	77258	58749.13
1407943	chr11	rs2466690	124140034	T	G	0.464	0.459	1.01	0.0114047182634362	0.0086	0.1839	53386	77258	58749.13
1385362	chr11	rs2466689	124140201	T	C	0.843	0.846	1.0	-0.0236986067778773	0.0118	0.04452	53386	77258	58749.13
1411118	chr11	rs10893193	124140263	C	T	0.622	0.614	1.01	0.0246048038572487	0.0088	0.005355	53386	77258	58749.13
1400387	chr11	rs2466688	124140463	G	A	0.122	0.121	1.0	0.0149969810059077	0.0132	0.2539	53386	77258	58749.13
1382660	chr11	rs4936912	124140466	T	G	0.622	0.614	1.01	0.0244974716003874	0.0088	0.005479	53386	77258	58749.13
1388304	chr11	rs2512202	124140623	A	G	0.122	0.121	1.0	0.0149969810059077	0.0132	0.2547	53386	77258	58749.13
1392025	chr11	rs2466687	124140761	T	C	0.464	0.459	1.01	0.0115035793834154	0.0086	0.1799	53386	77258	58749.13
1405647	chr11	rs2466686	124140779	T	C	0.122	0.121	1.0	0.0141987193998129	0.0132	0.2803	53386	77258	58749.13
1382165	chr11	rs2512203	124140829	C	T	0.464	0.459	1.01	0.0115035793834154	0.0086	0.182	53386	77258	58749.13
1396609	chr11	rs2466685	124141071	C	G	0.463	0.459	1.01	0.0112959597418516	0.0086	0.188	53386	77258	58749.13
1387175	chr11	rs2512204	124141130	C	T	0.464	0.459	1.01	0.0116024307308398	0.0086	0.1764	53386	77258	58749.13
1405629	chr11	rs2512205	124141149	G	A	0.464	0.459	1.01	0.0116024307308398	0.0086	0.1779	53386	77258	58749.13
1407705	chr11	rs2466684	124141429	A	T	0.464	0.459	1.01	0.0115035793834154	0.0086	0.1791	53386	77258	58749.13
1394547	chr11	rs2512206	124141524	A	C	0.464	0.459	1.01	0.0116024307308398	0.0086	0.1788	53386	77258	58749.13
1403582	chr11	rs2466683	124141725	A	G	0.122	0.121	1.0	0.0150954876453349	0.0132	0.2508	53386	77258	58749.13
1398437	chr11	rs11219547	124142047	G	A	0.974	0.974	1.0	0.0059025456526138	0.0269	0.8258	53321	76996	58644.97
1408658	chr11	rs10893194	124142531	T	C	0.622	0.614	1.01	0.0243998868235351	0.0088	0.005673	53386	77258	58749.13
1383760	chr11	rs7120833	124142711	A	T	0.686	0.688	1.01	-0.0074980401773571	0.0093	0.4186	53386	77258	58749.13
1400507	chr11	rs2512208	124143383	C	G	0.463	0.459	1.01	0.0112959597418516	0.0086	0.1904	53386	77258	58749.13
1393695	chr11	rs12049867	124143674	A	T	0.974	0.975	1.0	0.0034041991335623	0.0271	0.9007	53321	76996	58644.97
1396014	chr11	rs6590052	124143906	A	C	0.974	0.974	1.0	0.005703702916678	0.0269	0.8312	53321	76996	58644.97
1391655	chr11	rs2466682	124143967	A	G	0.845	0.848	1.0	-0.0225012653465135	0.0118	0.05702	53386	77258	58749.13
1391191	chr11	rs77143753	124144184	T	C	0.973	0.974	0.998	0.0043007385516922	0.0269	0.8731	53386	77258	58749.13
1390789	chr11	rs2512210	124144206	G	T	0.842	0.845	0.999	-0.0209989425960583	0.0118	0.07542	53386	77258	58749.13
1384598	chr11	rs11219548	124144266	G	A	0.594	0.587	1.01	0.0251998010217421	0.0087	0.003882	53386	77258	58749.13
1401200	chr11	rs3109810	124144580	T	C	0.845	0.848	1.0	-0.0226035462098532	0.0118	0.057	53386	77258	58749.13
1393410	chr11	rs10893195	124144670	G	A	0.465	0.46	1.01	0.0123039944561641	0.0086	0.1527	53386	77258	58749.13
1404849	chr11	rs4486637	124144679	T	C	0.123	0.121	1.0	0.014504302202808	0.0131	0.271	53386	77258	58749.13
1403693	chr11	rs11219549	124144787	C	A	0.974	0.974	1.0	0.0069954745123864	0.027	0.7951	53321	76996	58644.97
1390268	chr11	rs112253578	124144899	C	T	0.845	0.848	1.0	-0.0225012653465135	0.0118	0.0576	53386	77258	58749.13
1406827	chr11	rs12362996	124144910	T	C	0.974	0.975	1.0	0.0046989426564652	0.0271	0.8618	53321	76996	58644.97
1407507	chr11	rs2466634	124145376	C	T	0.845	0.848	1.0	-0.0226956079321885	0.0119	0.05614	53386	77258	58749.13
1393646	chr11	rs2512211	124145399	C	T	0.845	0.848	1.0	-0.0229002198863326	0.0119	0.05329	53386	77258	58749.13
1384515	chr11	rs7103273	124145616	C	T	0.973	0.974	1.0	0.007997931111062	0.0268	0.7665	53321	76996	58644.97
1405308	chr11	rs11219550	124145693	T	C	0.621	0.613	1.0	0.0247999239054771	0.0088	0.004891	53386	77258	58749.13
1396787	chr11	rs2466632	124145809	G	A	0.843	0.846	1.0	-0.0235962138551867	0.0118	0.04492	53386	77258	58749.13
1402238	chr11	rs7103798	124146042	A	G	0.659	0.662	1.01	-0.0065010863423599	0.0091	0.4703	53386	77258	58749.13
1403779	chr11	rs10790660	124146135	A	G	0.622	0.614	1.01	0.0243998868235351	0.0088	0.005771	53386	77258	58749.13
1383712	chr11	rs7131307	124146601	T	C	0.659	0.662	1.01	-0.0067024110596754	0.0091	0.4608	53386	77258	58749.13
1391357	chr11	rs2466630	124146885	C	A	0.122	0.121	1.0	0.0142973047008244	0.0131	0.2775	53386	77258	58749.13
1386863	chr11	rs4331103	124146921	T	C	0.622	0.614	1.01	0.0243022925229648	0.0088	0.005934	53386	77258	58749.13
1409238	chr11	rs7938018	124147211	C	G	0.278	0.274	1.0	0.0213993910058902	0.0096	0.02557	53386	77258	58749.13
1385771	chr11	rs12360542	124147259	C	T	0.974	0.974	1.0	0.0069954745123864	0.027	0.7963	53321	76996	58644.97
1385509	chr11	rs7941270	124147601	A	G	0.278	0.274	1.0	0.0213993910058902	0.0096	0.0257	53386	77258	58749.13
1389679	chr11	rs2466629	124147966	G	A	0.845	0.847	1.0	-0.0226035462098532	0.0118	0.05597	53386	77258	58749.13
1408725	chr11	rs10893196	124148365	G	A	0.659	0.662	1.01	-0.0065010863423599	0.0091	0.4739	53386	77258	58749.13
1385074	chr11	rs10893197	124148690	A	G	0.619	0.611	1.0	0.0238044133801613	0.0088	0.006848	53386	77258	58749.13
1388480	chr11	rs7945717	124148852	C	T	0.659	0.662	1.01	-0.0066017436345624	0.0091	0.4656	53386	77258	58749.13
1388941	chr11	rs11219552	124148909	A	C	0.974	0.974	1.0	0.0069954745123864	0.0269	0.7948	53321	76996	58644.97
1406510	chr11	rs4128819	124150075	C	A	0.974	0.974	1.0	0.0071047017299317	0.0269	0.7913	53321	76996	58644.97
1407842	chr11	rs11219554	124150614	C	G	0.686	0.688	1.01	-0.0078003437327339	0.0093	0.4013	53386	77258	58749.13
1393794	chr11	rs11219555	124151230	C	T	0.974	0.974	1.0	0.0069954745123864	0.0269	0.7934	53321	76996	58644.97
1391990	chr11	rs11537156	124151297	A	G	0.686	0.688	1.01	-0.0078003437327339	0.0093	0.3981	53386	77258	58749.13
1393685	chr11	rs10893198	124151469	C	A	0.278	0.274	1.0	0.0213993910058902	0.0096	0.02587	53386	77258	58749.13
1385123	chr11	rs7929241	124151614	G	T	0.619	0.611	1.0	0.0239020562806236	0.0088	0.006837	53386	77258	58749.13
1383252	chr11	rs2512269	124152103	G	A	0.122	0.121	1.0	0.0149969810059077	0.0132	0.2538	53386	77258	58749.13
1407393	chr11	rs61907298	124152329	C	A	0.686	0.688	1.01	-0.0078003437327339	0.0093	0.4005	53386	77258	58749.13
1404612	chr11	rs4936915	124152442	T	C	0.278	0.273	0.999	0.0208021276292633	0.0096	0.03011	53386	77258	58749.13
1401279	chr11	rs12223329	124152515	C	T	0.693	0.695	0.995	-0.0054950702819798	0.0094	0.5548	53386	77258	58749.13
1396737	chr11	rs11530584	124152889	C	T	0.686	0.688	1.01	-0.0078003437327339	0.0093	0.3983	53386	77258	58749.13
1410821	chr11	rs11534469	124153111	G	C	0.686	0.688	1.01	-0.0078003437327339	0.0093	0.3995	53386	77258	58749.13
1394119	chr11	rs11559532	124153273	A	G	0.686	0.688	1.01	-0.0078003437327339	0.0093	0.3993	53386	77258	58749.13
1401909	chr11	rs11559533	124153310	A	C	0.278	0.274	1.0	0.0212036062510236	0.0096	0.02713	53386	77258	58749.13
1399603	chr11	rs12226556	124153615	A	G	0.686	0.688	1.01	-0.0078003437327339	0.0093	0.3988	53386	77258	58749.13
1410643	chr11	rs10790662	124153740	A	G	0.278	0.274	1.0	0.0213993910058902	0.0096	0.02563	53386	77258	58749.13
1402070	chr11	rs10790663	124153870	T	C	0.278	0.274	0.999	0.0213993910058902	0.0096	0.0253	53386	77258	58749.13
1408017	chr11	rs78162400	124154184	G	T	0.974	0.974	1.0	0.0071047017299317	0.027	0.7935	53321	76996	58644.97
1392997	chr11	rs7924537	124154243	T	C	0.619	0.611	1.0	0.0239020562806236	0.0088	0.00676	53386	77258	58749.13
1389988	chr11	rs10893199	124154538	T	C	0.659	0.663	1.0	-0.0065010863423599	0.0091	0.4697	53386	77258	58749.13
1390989	chr11	rs61907299	124154583	C	G	0.686	0.688	1.01	-0.0078003437327339	0.0093	0.3991	53386	77258	58749.13
1401331	chr11	rs7941779	124155257	A	G	0.278	0.273	1.0	0.0215951374365897	0.0096	0.02428	53386	77258	58749.13
1404079	chr11	rs2466627	124155409	G	T	0.122	0.121	1.0	0.0142973047008244	0.0132	0.2759	53386	77258	58749.13
1390862	chr11	rs80015436	124156263	G	A	0.974	0.975	1.0	0.0044998604248922	0.0271	0.8671	53321	76996	58644.97
1398632	chr11	rs4586180	124156484	G	T	0.278	0.274	1.0	0.0213993910058902	0.0096	0.02592	53386	77258	58749.13
1397128	chr11	rs4298918	124156584	T	C	0.619	0.611	1.0	0.0239020562806236	0.0088	0.006701	53386	77258	58749.13
1395972	chr11	rs4354702	124156637	T	G	0.619	0.611	1.0	0.0239020562806236	0.0088	0.006793	53386	77258	58749.13
1390638	chr11	rs4936916	124157440	G	A	0.622	0.614	1.01	0.0243022925229648	0.0088	0.005905	53386	77258	58749.13
1404494	chr11	rs2512308	124157742	G	C	0.123	0.121	1.0	0.0142973047008244	0.0132	0.2774	53386	77258	58749.13
1385514	chr11	rs10790664	124159172	T	A	0.278	0.274	1.0	0.021497269010823	0.0096	0.02511	53386	77258	58749.13
1396036	chr11	rs11219559	124159175	C	T	0.659	0.662	1.0	-0.0065010863423599	0.0091	0.4757	53386	77258	58749.13
1392540	chr11	rs4601798	124159786	A	G	0.304	0.299	0.999	0.0194986595340326	0.0093	0.03633	53386	77258	58749.13
1407381	chr11	rs11219560	124159965	C	T	0.622	0.614	1.0	0.0242046886968174	0.0088	0.006154	53386	77258	58749.13
1389032	chr11	rs11219561	124160014	C	T	0.686	0.688	1.01	-0.0076995657264405	0.0093	0.4051	53386	77258	58749.13
1409182	chr11	rs7952230	124160443	A	G	0.686	0.688	1.01	-0.0076995657264405	0.0093	0.4061	53386	77258	58749.13
1390997	chr11	rs77501084	124160471	G	A	0.973	0.974	0.997	0.0101978249764461	0.0269	0.7034	53321	76996	58644.97
1407847	chr11	rs78417484	124160797	G	A	0.974	0.974	1.0	0.0065981840282271	0.0269	0.8074	53321	76996	58644.97
1403367	chr11	rs11219562	124161917	A	G	0.592	0.585	1.0	0.0246048038572487	0.0087	0.00487	53386	77258	58749.13
1385698	chr11	rs4606489	124162350	A	T	0.592	0.585	1.0	0.0244974716003874	0.0087	0.00497	53386	77258	58749.13
1394993	chr11	rs2466626	124162537	C	G	0.122	0.121	1.0	0.0149969810059077	0.0132	0.2545	53386	77258	58749.13
1399237	chr11	rs12282624	124164611	C	T	0.622	0.614	1.01	0.0243022925229648	0.0088	0.005897	53386	77258	58749.13
1398888	chr11	rs4280005	124164838	C	A	0.277	0.273	1.0	0.0221038989069263	0.0096	0.02141	53386	77258	58749.13
1401565	chr11	rs2466625	124164891	A	T	0.122	0.121	1.0	0.0150954876453349	0.0132	0.25	53386	77258	58749.13
1404269	chr11	rs10893201	124165209	A	C	0.622	0.614	1.01	0.0242046886968174	0.0088	0.006248	53386	77258	58749.13
1407855	chr11	rs10893202	124165987	G	A	0.621	0.614	1.0	0.0236969951765786	0.0088	0.007261	53386	77258	58749.13
1406681	chr11	rs11219567	124166375	T	C	0.621	0.614	1.0	0.0239020562806236	0.0088	0.006766	53386	77258	58749.13
1403782	chr11	rs2512306	124166503	A	T	0.845	0.848	1.0	-0.0222967349986103	0.0119	0.05956	53386	77258	58749.13
1384385	chr11	rs11219569	124166504	T	C	0.622	0.614	1.01	0.0242046886968174	0.0088	0.006074	53386	77258	58749.13
1399705	chr11	rs11602170	124167103	G	C	0.622	0.615	1.0	0.024097313483794	0.0088	0.00651	53386	77258	58749.13
1408009	chr11	rs11602188	124167145	G	A	0.623	0.615	1.0	0.0239996896478807	0.0088	0.006758	53386	77258	58749.13
1409976	chr11	rs11604309	124167162	T	G	0.623	0.615	1.0	0.024097313483794	0.0088	0.006378	53386	77258	58749.13
1388291	chr11	rs61907300	124167366	A	G	0.686	0.688	1.01	-0.0074980401773571	0.0093	0.4148	53386	77258	58749.13
1388906	chr11	rs7112726	124168688	A	G	0.622	0.614	1.01	0.0242046886968174	0.0088	0.006196	53386	77258	58749.13
1390308	chr11	rs59650091	124169990	T	C	0.686	0.688	1.0	-0.007296555232638	0.0093	0.4276	53386	77258	58749.13
1399852	chr11	rs6590056	124170064	G	A	0.622	0.614	1.01	0.0239996896478807	0.0088	0.006517	53386	77258	58749.13
1394957	chr11	rs12795997	124171574	G	C	0.622	0.614	1.01	0.0239020562806236	0.0088	0.006725	53386	77258	58749.13
1410923	chr11	rs2512298	124171857	C	G	0.845	0.848	1.0	-0.022398994943479	0.0119	0.05891	53386	77258	58749.13
1391543	chr11	rs12292913	124171896	T	C	0.622	0.614	1.01	0.0239996896478807	0.0088	0.006636	53386	77258	58749.13
1383199	chr11	rs2512297	124172270	T	C	0.148	0.146	1.0	0.0109992854583691	0.0121	0.3649	53386	77258	58749.13
1408479	chr11	rs10893205	124172565	C	T	0.622	0.614	1.01	0.0239020562806236	0.0088	0.00686	53386	77258	58749.13
1404793	chr11	rs10893206	124174874	C	T	0.622	0.614	1.01	0.0239996896478807	0.0088	0.006672	53386	77258	58749.13
1407191	chr11	rs56098955	124175370	C	A	0.686	0.688	1.0	-0.0076995657264405	0.0093	0.4069	53386	77258	58749.13
1384614	chr11	rs10790665	124175973	C	T	0.621	0.614	1.01	0.0235993322503244	0.0088	0.007579	53386	77258	58749.13
1384347	chr11	rs7950515	124176233	T	C	0.622	0.614	1.01	0.0238044133801613	0.0088	0.006968	53386	77258	58749.13
1400433	chr11	rs10790666	124176977	A	G	0.622	0.614	1.01	0.0239020562806236	0.0088	0.006764	53386	77258	58749.13
1408856	chr11	rs2466633	124177767	C	T	0.155	0.152	1.0	0.0222017079836866	0.0119	0.06107	53386	77258	58749.13
1398206	chr11	rs2466631	124177853	C	T	0.852	0.854	1.0	-0.0114958245134845	0.0121	0.3408	53386	77258	58749.13
1404652	chr11	rs2466628	124178228	C	G	0.154	0.151	1.0	0.0212036062510236	0.0119	0.07468	53386	77258	58749.13
1402731	chr11	rs10893207	124178236	C	T	0.622	0.614	1.01	0.0239996896478807	0.0088	0.006496	53386	77258	58749.13
1400526	chr11	rs2510434	124178389	T	G	0.852	0.854	1.0	-0.0113036461713921	0.0121	0.3509	53386	77258	58749.13
1402030	chr11	rs11219580	124178666	A	T	0.686	0.688	1.0	-0.0069037763167944	0.0093	0.4538	53386	77258	58749.13
1400317	chr11	rs4935881	124178948	G	A	0.622	0.614	1.01	0.0239020562806236	0.0088	0.006881	53386	77258	58749.13
1397349	chr11	rs10790667	124179450	A	G	0.621	0.614	1.01	0.0235016597850914	0.0088	0.007712	53386	77258	58749.13
1397338	chr11	rs10790668	124179502	G	A	0.621	0.614	1.01	0.0235016597850914	0.0088	0.007724	53386	77258	58749.13
1398448	chr11	rs4936917	124179656	G	T	0.622	0.614	1.01	0.024097313483794	0.0088	0.006348	53386	77258	58749.13
1382797	chr11	rs4936918	124179835	C	T	0.621	0.613	1.01	0.024097313483794	0.0088	0.006423	53386	77258	58749.13
1390718	chr11	rs4936919	124180082	A	G	0.621	0.613	1.01	0.024097313483794	0.0088	0.00629	53386	77258	58749.13
1389557	chr11	rs7107539	124180282	A	C	0.622	0.614	1.01	0.0246048038572487	0.0088	0.005268	53386	77258	58749.13
1388212	chr11	rs519158	124181011	T	G	0.692	0.694	1.0	-0.0062998021485279	0.0093	0.4985	53386	77258	58749.13
1407438	chr11	rs2512296	124181111	G	A	0.467	0.462	1.0	0.0165030720990143	0.0086	0.05527	53386	77258	58749.13
1396597	chr11	rs518119	124181158	T	C	0.159	0.156	1.0	0.0221038989069263	0.0117	0.05977	53386	77258	58749.13
1393887	chr11	rs515403	124181444	A	G	0.691	0.694	1.0	-0.005696192544881	0.0093	0.5428	53386	77258	58749.13
1391896	chr11	rs515395	124181449	C	T	0.697	0.698	0.999	-0.0045001103249234	0.0094	0.6338	53386	77258	58749.13
1398894	chr11	rs2512295	124181517	G	T	0.852	0.854	1.0	-0.0114047880634385	0.0121	0.3484	53386	77258	58749.13
1402114	chr11	rs4936920	124181549	G	A	0.616	0.608	1.0	0.0228958774769045	0.0088	0.009361	53386	77258	58749.13
1397817	chr11	rs2512294	124181759	G	A	0.852	0.854	1.0	-0.0113036461713921	0.0121	0.3507	53386	77258	58749.13
1407332	chr11	rs490740	124181846	T	C	0.692	0.694	1.0	-0.0058973552660839	0.0093	0.5249	53386	77258	58749.13
1383129	chr11	rs117756156	124183036	C	T	0.974	0.975	0.998	0.0063001125484799	0.0271	0.8175	53321	76996	58644.97
1383762	chr11	rs2512222	124183044	C	T	0.848	0.851	1.0	-0.0108991808690006	0.012	0.3629	53386	77258	58749.13
1402862	chr11	rs2428298	124183496	A	G	0.848	0.851	1.0	-0.0110002818588653	0.012	0.3593	53386	77258	58749.13
1388456	chr11	rs2510432	124183711	C	T	0.855	0.857	0.995	-0.0110002818588653	0.0123	0.3719	53386	77258	58749.13
1383709	chr11	rs2510431	124184666	G	A	0.853	0.855	1.0	-0.0124977728299804	0.0121	0.3039	53386	77258	58749.13
1410413	chr11	rs2428304	124185611	T	C	0.849	0.852	1.0	-0.0122952780941516	0.0121	0.3058	53386	77258	58749.13
1399030	chr11	rs2466619	124185995	G	A	0.849	0.852	1.0	-0.0122952780941516	0.012	0.309	53386	77258	58749.13
1383057	chr11	rs2512221	124186333	C	G	0.849	0.852	1.0	-0.0122041688389067	0.012	0.3101	53386	77258	58749.13
1402016	chr11	rs2512220	124186593	A	G	0.849	0.852	1.0	-0.0122952780941516	0.012	0.3071	53386	77258	58749.13
1383820	chr11	rs527286	124186670	T	G	0.155	0.153	1.0	0.0221038989069263	0.0119	0.06182	53386	77258	58749.13
1405484	chr11	rs524425	124186980	A	G	0.155	0.152	1.0	0.0218006299588528	0.0119	0.06604	53386	77258	58749.13
1388178	chr11	rs500901	124187240	A	G	0.692	0.694	1.0	-0.0036968248442897	0.0093	0.6936	53386	77258	58749.13
1388314	chr11	rs665860	124188807	C	G	0.542	0.546	1.0	-0.0086977157031958	0.0086	0.3153	53386	77258	58749.13
1406186	chr11	rs2466620	124189306	G	A	0.849	0.852	1.0	-0.0121029460677457	0.012	0.3161	53386	77258	58749.13
1409490	chr11	rs2512219	124189729	C	T	0.849	0.852	1.0	-0.0119005312583873	0.012	0.3216	53386	77258	58749.13
1409313	chr11	rs2466621	124190137	A	G	0.849	0.852	1.0	-0.0120017335415971	0.012	0.3197	53386	77258	58749.13
1409911	chr11	rs10893209	124190340	C	T	0.615	0.607	1.0	0.0210959082947329	0.0088	0.01657	53386	77258	58749.13
1382836	chr11	rs10893210	124190730	G	A	0.974	0.975	0.999	0.005703702916678	0.0272	0.8355	53321	76996	58644.97
1409352	chr11	rs2466622	124191144	T	G	0.878	0.88	0.998	-0.0158042315449673	0.0132	0.2326	53386	77258	58749.13
1402331	chr11	rs2466623	124191785	G	A	0.849	0.851	1.0	-0.0125990355765152	0.012	0.2965	53386	77258	58749.13
1397868	chr11	rs614013	124191924	T	C	0.311	0.306	0.996	0.0183996828453635	0.0093	0.04787	53386	77258	58749.13
1396046	chr11	rs2023753	124192153	A	G	0.615	0.607	1.0	0.0210959082947329	0.0088	0.01674	53386	77258	58749.13
1392305	chr11	rs617280	124192712	C	T	0.306	0.301	1.0	0.0195967237465575	0.0093	0.03565	53386	77258	58749.13
1390820	chr11	rs507104	124193170	T	C	0.692	0.694	1.0	-0.0036968248442897	0.0093	0.6919	53386	77258	58749.13
1389964	chr11	rs7110735	124193267	G	T	0.614	0.607	1.0	0.0212036062510236	0.0088	0.01645	53386	77258	58749.13
1404146	chr11	rs5027505	124193342	G	A	0.614	0.607	1.0	0.0209979909956055	0.0088	0.01711	53386	77258	58749.13
1403823	chr11	rs2512216	124193697	G	C	0.853	0.855	1.0	-0.0122952780941516	0.0121	0.3097	53386	77258	58749.13
1402414	chr11	rs4936921	124194486	G	T	0.614	0.607	1.0	0.0209000641077417	0.0088	0.01787	53386	77258	58749.13
1397130	chr11	rs646155	124194529	G	C	0.155	0.152	1.0	0.0217027816432335	0.0119	0.06679	53386	77258	58749.13
1409243	chr11	rs553995	124195524	A	G	0.155	0.152	1.0	0.0217027816432335	0.0119	0.06694	53386	77258	58749.13
1402475	chr11	rs76075998	124196725	G	C	0.892	0.893	0.824	-0.0239034240815591	0.0153	0.1197	53386	77258	58749.13
1407890	chr11	rs676720	124196782	C	A	0.302	0.298	1.0	0.0197045832743354	0.0093	0.03545	53386	77258	58749.13
1411113	chr11	rs7109034	124197979	G	C	0.336	0.332	0.972	0.014504302202808	0.0092	0.116	53386	77258	58749.13
1407469	chr11	rs595827	124198157	T	C	0.307	0.301	1.0	0.0202045073158995	0.0093	0.03047	53386	77258	58749.13
1386662	chr11	rs4057919	124198828	C	T	0.723	0.726	0.969	-0.0094040800752939	0.0098	0.3359	53386	77258	58749.13
1387448	chr11	rs4057906	124198883	T	C	0.336	0.332	0.972	0.0143958802837323	0.0092	0.119	53386	77258	58749.13
1386537	chr11	rs612410	124199570	A	G	0.302	0.298	1.0	0.0195967237465575	0.0093	0.03627	53386	77258	58749.13
1403442	chr11	rs539802	124199865	C	T	0.307	0.301	1.0	0.0200967016991224	0.0093	0.0307	53386	77258	58749.13
1391951	chr11	rs641428	124200090	A	C	0.306	0.301	1.0	0.0194986595340326	0.0093	0.03608	53386	77258	58749.13
1410724	chr11	rs641856	124200203	A	C	0.306	0.301	1.0	0.0194986595340326	0.0093	0.03676	53386	77258	58749.13
1404892	chr11	rs2466624	124200260	A	T	0.853	0.855	1.0	-0.0122041688389067	0.0121	0.315	53386	77258	58749.13
1406652	chr11	rs57282818	124200652	C	G	0.974	0.975	0.998	0.0065981840282271	0.0272	0.8085	53321	76996	58644.97
1391832	chr11	rs2521416	124200915	G	A	0.306	0.301	1.0	0.0194005857039748	0.0093	0.03778	53386	77258	58749.13
1402168	chr11	rs547414	124201507	A	G	0.306	0.301	1.0	0.0194005857039748	0.0093	0.03705	53386	77258	58749.13
1383658	chr11	rs7947332	124201949	C	T	0.615	0.607	1.0	0.0212036062510236	0.0088	0.01652	53386	77258	58749.13
1386206	chr11	rs672244	124202382	A	C	0.302	0.298	1.0	0.0194986595340326	0.0093	0.03696	53386	77258	58749.13
1383101	chr11	rs673543	124202662	T	C	0.155	0.152	1.0	0.0212036062510236	0.0119	0.07366	53386	77258	58749.13
1396630	chr11	rs12294682	124202775	T	A	0.615	0.608	1.0	0.0217027816432335	0.0088	0.01417	53386	77258	58749.13
1399815	chr11	rs688985	124203779	T	C	0.306	0.301	1.0	0.0190964956909883	0.0093	0.04004	53386	77258	58749.13
1402519	chr11	rs2521417	124203965	T	A	0.306	0.301	1.0	0.0193025022544974	0.0093	0.03854	53386	77258	58749.13
1399864	chr11	rs2521418	124204191	G	A	0.306	0.301	1.0	0.0194005857039748	0.0093	0.03772	53386	77258	58749.13
1393506	chr11	rs2512215	124204709	C	G	0.845	0.847	0.99	-0.009797842480111	0.012	0.4145	53386	77258	58749.13
1387138	chr11	rs12799656	124205821	G	A	0.614	0.607	1.0	0.0210959082947329	0.0088	0.01661	53386	77258	58749.13
1395056	chr11	rs11600562	124206303	A	C	0.157	0.155	0.993	0.0210959082947329	0.0119	0.07565	53386	77258	58749.13
1387235	chr11	rs529467	124208175	T	C	0.306	0.301	1.0	0.0192044091837133	0.0093	0.03933	53386	77258	58749.13
1410214	chr11	rs652820	124208282	T	G	0.302	0.298	1.0	0.0194005857039748	0.0093	0.03817	53386	77258	58749.13
1385247	chr11	rs653207	124208327	G	C	0.306	0.301	1.0	0.0193025022544974	0.0093	0.03813	53386	77258	58749.13
1385028	chr11	rs653234	124208351	A	C	0.307	0.301	1.0	0.0199006617063362	0.0093	0.03257	53386	77258	58749.13
1396966	chr11	rs666135	124208977	A	G	0.306	0.301	1.0	0.0193025022544974	0.0093	0.0379	53386	77258	58749.13
1406265	chr11	rs507118	124209483	C	T	0.693	0.695	1.0	-0.0039979812872983	0.0093	0.6711	53386	77258	58749.13
1398823	chr11	rs12225745	124209498	C	T	0.974	0.975	0.997	0.0069954745123864	0.0273	0.7974	53321	76996	58644.97
1388360	chr11	rs669698	124209750	A	G	0.306	0.301	1.0	0.0194005857039748	0.0093	0.03776	53386	77258	58749.13
1396761	chr11	rs509878	124209777	C	T	0.697	0.699	0.998	-0.0025031302181184	0.0094	0.7913	53386	77258	58749.13
1403231	chr11	rs10893212	124211646	C	T	0.614	0.607	1.0	0.0210959082947329	0.0088	0.01666	53386	77258	58749.13
1402338	chr11	rs619226	124211909	C	A	0.306	0.301	1.0	0.0194005857039748	0.0093	0.03732	53386	77258	58749.13
1393797	chr11	rs486541	124212418	C	T	0.306	0.301	1.0	0.0194005857039748	0.0093	0.03772	53386	77258	58749.13
1387437	chr11	rs10893214	124212428	G	C	0.974	0.975	0.996	0.0071047017299317	0.0273	0.7955	53321	76996	58644.97
1402820	chr11	rs4936922	124212460	A	T	0.614	0.607	1.0	0.0210959082947329	0.0088	0.01675	53386	77258	58749.13
1399163	chr11	rs491038	124212853	A	T	0.306	0.301	1.0	0.0192044091837133	0.0093	0.03902	53386	77258	58749.13
1399549	chr11	rs634362	124213054	T	C	0.306	0.301	1.0	0.0193025022544974	0.0093	0.03886	53386	77258	58749.13
1409810	chr11	rs637057	124213673	G	A	0.693	0.695	1.0	-0.0040983869261633	0.0093	0.6611	53386	77258	58749.13
1385593	chr11	rs652361	124214728	A	G	0.306	0.301	1.0	0.0193025022544974	0.0093	0.03889	53386	77258	58749.13
1405406	chr11	rs11219599	124215036	C	T	0.614	0.607	0.999	0.0212036062510236	0.0088	0.01658	53386	77258	58749.13
1389519	chr11	rs664406	124215195	T	G	0.302	0.298	0.999	0.0194005857039748	0.0094	0.03754	53386	77258	58749.13
1391476	chr11	rs665227	124215334	A	G	0.302	0.298	0.999	0.0194005857039748	0.0094	0.03752	53386	77258	58749.13
1395963	chr11	rs665257	124215364	C	T	0.302	0.298	0.999	0.0194005857039748	0.0094	0.03754	53386	77258	58749.13
1410676	chr11	rs2510435	124215393	C	A	0.853	0.855	1.0	-0.0119005312583873	0.0122	0.3262	53386	77258	58749.13
1387816	chr11	rs10893215	124215439	G	A	0.614	0.607	0.999	0.0212036062510236	0.0088	0.01641	53386	77258	58749.13
1404595	chr11	rs578885	124215535	T	C	0.155	0.152	1.0	0.0213015034199157	0.0119	0.07266	53386	77258	58749.13
1402923	chr11	rs474900	124216242	G	T	0.302	0.298	0.999	0.0194986595340326	0.0094	0.03732	53386	77258	58749.13
1405089	chr11	rs497300	124216393	C	T	0.155	0.152	1.0	0.0213015034199157	0.0119	0.07247	53386	77258	58749.13
1403465	chr11	rs498258	124216506	C	T	0.306	0.301	1.0	0.0193025022544974	0.0093	0.03885	53386	77258	58749.13
1406995	chr11	rs681021	124216553	G	A	0.302	0.298	0.999	0.0194986595340326	0.0094	0.03709	53386	77258	58749.13
1404295	chr11	rs681990	124216780	G	A	0.155	0.152	1.0	0.0213015034199157	0.0119	0.07212	53386	77258	58749.13
1389123	chr11	rs6590060	124216808	G	A	0.614	0.607	0.999	0.0213015034199157	0.0088	0.01568	53386	77258	58749.13
1396576	chr11	rs4057907	124216963	T	C	0.614	0.607	0.999	0.0212036062510236	0.0088	0.01633	53386	77258	58749.13
1400017	chr11	rs11219602	124218971	A	C	0.614	0.607	0.999	0.0212036062510236	0.0088	0.01657	53386	77258	58749.13
1393486	chr11	rs564202	124219110	A	G	0.693	0.695	1.0	-0.0038975857287134	0.0093	0.6757	53386	77258	58749.13
1402146	chr11	rs78785254	124219168	T	C	0.974	0.975	0.992	0.0077002766261879	0.0272	0.7767	53321	76996	58644.97
1402002	chr11	rs615796	124219187	C	T	0.307	0.301	0.999	0.0199006617063362	0.0093	0.03278	53386	77258	58749.13
1392138	chr11	rs618949	124219852	A	G	0.306	0.301	0.999	0.0194005857039748	0.0093	0.03782	53386	77258	58749.13
1398251	chr11	rs647821	124220351	C	T	0.306	0.301	0.999	0.0193025022544974	0.0093	0.03811	53386	77258	58749.13
1409133	chr11	rs3967789	124221089	C	T	0.614	0.607	0.999	0.0212036062510236	0.0088	0.01659	53386	77258	58749.13
1390103	chr11	rs6590061	124221701	G	A	0.306	0.301	0.999	0.0194005857039748	0.0093	0.03776	53386	77258	58749.13
1394472	chr11	rs577300	124221954	T	C	0.306	0.301	0.999	0.0194005857039748	0.0093	0.03789	53386	77258	58749.13
1403961	chr11	rs675653	124221957	A	G	0.155	0.152	1.0	0.0213015034199157	0.0119	0.07317	53386	77258	58749.13
1405611	chr11	rs2510436	124222092	T	A	0.894	0.895	0.977	-0.0214994661132367	0.0142	0.1295	53386	77258	58749.13
1402904	chr11	rs491840	124222384	G	C	0.306	0.301	0.999	0.0189983824093147	0.0093	0.04112	53386	77258	58749.13
1385958	chr11	rs492697	124222479	A	T	0.306	0.301	0.999	0.0194005857039748	0.0093	0.03757	53386	77258	58749.13
1392328	chr11	rs492785	124222508	T	C	0.306	0.301	0.999	0.0193025022544974	0.0093	0.03839	53386	77258	58749.13
1391754	chr11	rs76604348	124222939	A	T	0.891	0.893	0.827	-0.0251024465608414	0.0153	0.101	53386	77258	58749.13
1400859	chr11	rs584014	124223281	A	G	0.306	0.301	0.997	0.0194986595340326	0.0093	0.0368	53386	77258	58749.13
1396175	chr11	rs500174	124223284	A	C	0.303	0.298	0.997	0.0197045832743354	0.0094	0.03563	53386	77258	58749.13
1388241	chr11	rs600686	124224662	A	C	0.693	0.695	1.0	-0.0038975857287134	0.0093	0.6748	53386	77258	58749.13
1404270	chr11	rs613207	124225191	G	A	0.306	0.301	0.999	0.0194005857039748	0.0093	0.03787	53386	77258	58749.13
1384437	chr11	rs474711	124225661	G	A	0.306	0.301	0.999	0.0194005857039748	0.0093	0.03794	53386	77258	58749.13
1390381	chr11	rs478348	124226051	A	C	0.306	0.301	0.999	0.0194005857039748	0.0093	0.03754	53386	77258	58749.13
1396468	chr11	rs480324	124226295	T	G	0.302	0.298	0.998	0.0194986595340326	0.0094	0.03711	53386	77258	58749.13
1388950	chr11	rs504362	124226577	C	T	0.698	0.699	0.999	-0.0024028846163103	0.0094	0.7952	53386	77258	58749.13
1391552	chr11	rs532645	124227346	A	C	0.307	0.301	0.999	0.0200967016991224	0.0093	0.03125	53386	77258	58749.13
1394712	chr11	rs644353	124227543	A	G	0.306	0.301	0.999	0.0194005857039748	0.0093	0.03728	53386	77258	58749.13
1390223	chr11	rs657456	124228144	C	G	0.305	0.3	0.999	0.0194986595340326	0.0093	0.03616	53386	77258	58749.13
1396470	chr11	rs2512305	124228618	G	A	0.853	0.855	0.999	-0.0116981574124923	0.0122	0.3345	53386	77258	58749.13
1391547	chr11	rs564875	124228623	T	C	0.304	0.299	0.998	0.0187039847937718	0.0093	0.04531	53386	77258	58749.13
1384976	chr11	rs2428299	124229531	C	T	0.304	0.299	0.998	0.0187039847937718	0.0093	0.04522	53386	77258	58749.13
1408965	chr11	rs2428300	124229535	C	T	0.304	0.299	0.998	0.0188021269625962	0.0093	0.04409	53386	77258	58749.13
1406732	chr11	rs2510430	124229677	C	A	0.878	0.879	0.992	-0.0162005226717083	0.0132	0.2217	53386	77258	58749.13
1392637	chr11	rs10893216	124229840	G	A	0.155	0.152	1.0	0.021497269010823	0.0119	0.07016	53386	77258	58749.13
1400946	chr11	rs2428301	124229916	T	G	0.304	0.299	0.998	0.0187039847937718	0.0093	0.04586	53386	77258	58749.13
1405189	chr11	rs598490	124230739	G	A	0.304	0.299	0.998	0.0187039847937718	0.0093	0.04488	53386	77258	58749.13
1401889	chr11	rs598551	124230788	T	G	0.155	0.152	1.0	0.0215951374365897	0.0119	0.06955	53386	77258	58749.13
1385468	chr11	rs2512304	124230820	T	C	0.944	0.947	0.937	-0.0370997639570267	0.0196	0.05852	53386	77258	58749.13
1391612	chr11	rs11219609	124230943	A	G	0.614	0.607	0.999	0.0209000641077417	0.0088	0.01813	53386	77258	58749.13
1403703	chr11	rs610937	124231232	A	G	0.304	0.299	0.997	0.0187039847937718	0.0093	0.0458	53386	77258	58749.13
1402019	chr11	rs479665	124231545	T	C	0.304	0.299	0.997	0.0187039847937718	0.0093	0.04597	53386	77258	58749.13
1407948	chr11	rs613141	124231708	A	G	0.304	0.299	0.997	0.0184978548821194	0.0093	0.04766	53386	77258	58749.13
1400956	chr11	rs2428302	124232609	A	T	0.304	0.299	0.997	0.0187039847937718	0.0093	0.04547	53386	77258	58749.13
1392745	chr11	rs514661	124233035	A	G	0.304	0.299	0.997	0.0187039847937718	0.0094	0.0454	53386	77258	58749.13
1404957	chr11	rs640511	124233274	T	G	0.302	0.298	0.996	0.0197045832743354	0.0094	0.03513	53386	77258	58749.13
1407992	chr11	rs540324	124233530	G	A	0.155	0.152	1.0	0.0215951374365897	0.0119	0.06887	53386	77258	58749.13
1400295	chr11	rs545780	124234139	T	C	0.155	0.152	1.0	0.0217027816432335	0.0119	0.06828	53386	77258	58749.13
1399469	chr11	rs546658	124234228	A	C	0.304	0.299	0.996	0.0188021269625962	0.0094	0.04505	53386	77258	58749.13
1411194	chr11	rs546729	124234259	T	C	0.304	0.299	0.996	0.0187039847937718	0.0094	0.04582	53386	77258	58749.13
1392848	chr11	rs656181	124234431	G	T	0.304	0.299	0.996	0.0188021269625962	0.0094	0.04397	53386	77258	58749.13
1393748	chr11	rs3901494	124235672	T	C	0.61	0.604	0.997	0.0194986595340326	0.0088	0.02681	53386	77258	58749.13
1398778	chr11	rs2512302	124236268	G	A	0.467	0.462	1.0	0.0147014028528927	0.0086	0.08875	53386	77258	58749.13
1382764	chr11	rs686726	124236679	T	G	0.691	0.693	1.0	-0.0036968248442897	0.0093	0.6914	53386	77258	58749.13
1403057	chr11	rs687167	124236759	G	A	0.691	0.693	1.0	-0.0039979812872983	0.0093	0.666	53386	77258	58749.13
1399943	chr11	rs553918	124237880	A	G	0.693	0.695	1.0	-0.004701032558649	0.0093	0.6172	53386	77258	58749.13
1399308	chr11	rs12364324	124238022	C	T	0.974	0.975	0.986	0.0065981840282271	0.0274	0.8086	53321	76996	58644.97
1400934	chr11	rs7102211	124238536	C	A	0.466	0.461	1.0	0.0148984646619666	0.0086	0.08369	53386	77258	58749.13
1403235	chr11	rs9667371	124238808	C	A	0.154	0.152	0.999	0.0209000641077417	0.0119	0.07872	53386	77258	58749.13
1403884	chr11	rs11829003	124238848	T	C	0.693	0.696	0.99	-0.0049019951702315	0.0094	0.6053	53386	77258	58749.13
1410391	chr11	rs11826639	124238856	G	A	0.697	0.699	0.988	-0.0034961042567088	0.0094	0.7117	53386	77258	58749.13
1409644	chr11	rs7925490	124238872	A	G	0.694	0.696	0.989	-0.0048015088161939	0.0094	0.6121	53386	77258	58749.13
1388003	chr11	rs6590063	124239188	A	G	0.155	0.152	1.0	0.0209000641077417	0.0119	0.07877	53386	77258	58749.13
1393242	chr11	rs4057916	124239375	A	T	0.466	0.461	1.0	0.0148984646619666	0.0086	0.08449	53386	77258	58749.13
1401431	chr11	rs526081	124239690	G	A	0.689	0.691	1.0	-0.0049019951702315	0.0093	0.5955	53386	77258	58749.13
1394867	chr11	rs550000	124240011	G	A	0.155	0.152	1.0	0.0209000641077417	0.0119	0.07839	53386	77258	58749.13
1389051	chr11	rs10790671	124242963	G	A	0.466	0.461	1.0	0.0147014028528927	0.0086	0.08885	53386	77258	58749.13
1402128	chr11	rs7120225	124243240	A	G	0.155	0.153	0.999	0.0208021276292633	0.0119	0.08026	53386	77258	58749.13
1400756	chr11	rs4245051	124243588	C	T	0.692	0.694	1.0	-0.003596459514405	0.0093	0.7005	53386	77258	58749.13
1389260	chr11	rs6421590	124243836	C	T	0.154	0.152	0.999	0.0208021276292633	0.0119	0.07999	53386	77258	58749.13
1399069	chr11	rs604531	124244349	C	T	0.692	0.694	1.0	-0.003797200248385	0.0093	0.6795	53386	77258	58749.13
1411226	chr11	rs557480	124244363	G	A	0.692	0.694	1.0	-0.003797200248385	0.0093	0.6794	53386	77258	58749.13
1388174	chr11	rs559401	124244588	T	A	0.692	0.694	1.0	-0.003596459514405	0.0093	0.7004	53386	77258	58749.13
1396043	chr11	rs617909	124245050	G	A	0.692	0.694	1.0	-0.0039979812872983	0.0093	0.6678	53386	77258	58749.13
1387355	chr11	rs474557	124245085	T	C	0.689	0.691	1.0	-0.0054045784588597	0.0093	0.5592	53386	77258	58749.13
1386963	chr11	rs475436	124245143	G	A	0.693	0.695	1.0	-0.0050024916227914	0.0093	0.5945	53386	77258	58749.13
1403644	chr11	rs477262	124245353	G	A	0.691	0.693	1.0	-0.003797200248385	0.0093	0.6797	53386	77258	58749.13
1409427	chr11	rs620669	124245640	C	T	0.155	0.153	0.999	0.0204984635773248	0.0119	0.0851	53386	77258	58749.13
1393643	chr11	rs480111	124245682	T	C	0.155	0.153	1.0	0.0208021276292633	0.0119	0.07996	53386	77258	58749.13
1408033	chr11	rs621161	124245744	C	G	0.692	0.694	1.0	-0.0036968248442897	0.0093	0.6877	53386	77258	58749.13
1386643	chr11	rs621567	124245818	G	T	0.692	0.694	1.0	-0.0036968248442897	0.0093	0.6893	53386	77258	58749.13
1411227	chr11	rs633461	124246221	C	T	0.155	0.153	0.999	0.0204004877576787	0.0119	0.08584	53386	77258	58749.13
1409526	chr11	rs634291	124246401	C	T	0.692	0.694	1.0	-0.003596459514405	0.0093	0.6951	53386	77258	58749.13
1406035	chr11	rs634773	124246541	C	G	0.692	0.694	1.0	-0.0036968248442897	0.0093	0.6934	53386	77258	58749.13
1385047	chr11	rs535252	124247075	A	G	0.692	0.694	1.0	-0.0036968248442897	0.0093	0.6934	53386	77258	58749.13
1387607	chr11	rs536201	124247187	G	A	0.692	0.694	1.0	-0.003596459514405	0.0093	0.695	53386	77258	58749.13
1395973	chr11	rs538032	124247361	C	T	0.692	0.694	1.0	-0.003596459514405	0.0093	0.7006	53386	77258	58749.13
1384188	chr11	rs6590066	124247897	C	G	0.466	0.461	1.0	0.0147999386115992	0.0086	0.0861	53386	77258	58749.13
1389649	chr11	rs568313	124248395	C	T	0.691	0.693	1.0	-0.0038975857287134	0.0093	0.6753	53386	77258	58749.13
1405016	chr11	rs664275	124248489	T	C	0.691	0.693	1.0	-0.003797200248385	0.0093	0.6853	53386	77258	58749.13
1394709	chr11	rs665215	124248733	A	C	0.692	0.694	1.0	-0.003596459514405	0.0093	0.6953	53386	77258	58749.13
1394356	chr11	rs521790	124249337	A	G	0.692	0.694	1.0	-0.0036968248442897	0.0093	0.6934	53386	77258	58749.13
1387104	chr11	rs526371	124249820	C	T	0.692	0.694	1.0	-0.0036968248442897	0.0093	0.6905	53386	77258	58749.13
1395443	chr11	rs7948434	124249831	C	T	0.692	0.694	1.0	-0.003596459514405	0.0093	0.6992	53386	77258	58749.13
1404460	chr11	rs601485	124250276	C	T	0.692	0.694	1.0	-0.003797200248385	0.0093	0.6868	53386	77258	58749.13
1406981	chr11	rs6590067	124250368	C	T	0.691	0.693	1.0	-0.0039979812872983	0.0093	0.6674	53386	77258	58749.13
1403037	chr11	rs6590068	124250406	A	G	0.692	0.694	1.0	-0.0034961042567088	0.0093	0.7068	53386	77258	58749.13
1406587	chr11	rs553968	124250538	T	G	0.689	0.691	1.0	-0.0050024916227914	0.0093	0.5932	53386	77258	58749.13
1400516	chr11	rs554796	124250618	T	C	0.692	0.694	1.0	-0.003596459514405	0.0093	0.6958	53386	77258	58749.13
1394535	chr11	rs555861	124250787	C	A	0.692	0.694	1.0	-0.0036968248442897	0.0093	0.6935	53386	77258	58749.13
1411040	chr11	rs4057900	124250964	A	G	0.614	0.606	0.995	0.0221038989069263	0.0088	0.01254	53386	77258	58749.13
1385710	chr11	rs579352	124251004	C	T	0.692	0.694	1.0	-0.003596459514405	0.0093	0.6951	53386	77258	58749.13
1383844	chr11	rs580500	124251191	C	A	0.692	0.695	1.0	-0.003797200248385	0.0093	0.6865	53386	77258	58749.13
1400910	chr11	rs471978	124251383	T	C	0.692	0.695	1.0	-0.0038975857287134	0.0093	0.6779	53386	77258	58749.13
1392928	chr11	rs503220	124252422	G	A	0.692	0.695	1.0	-0.0036968248442897	0.0093	0.689	53386	77258	58749.13
1388534	chr11	rs567239	124254813	G	A	0.157	0.154	1.0	0.023198814502523	0.0118	0.04928	53386	77258	58749.13
1394998	chr11	rs673843	124254986	T	C	0.693	0.695	1.0	-0.0039979812872983	0.0093	0.6668	53386	77258	58749.13
1391965	chr11	rs480634	124255126	T	C	0.693	0.695	1.0	-0.0039979812872983	0.0093	0.6648	53386	77258	58749.13
1391576	chr11	rs480798	124255184	A	G	0.693	0.695	1.0	-0.0040983869261633	0.0093	0.6574	53386	77258	58749.13
1400345	chr11	rs11219618	124255453	C	T	0.466	0.46	1.0	0.0159028762794155	0.0086	0.06612	53386	77258	58749.13
1397225	chr11	rs484421	124255552	G	A	0.693	0.695	1.0	-0.0038975857287134	0.0093	0.6721	53386	77258	58749.13
1398132	chr11	rs676563	124255588	G	A	0.693	0.695	1.0	-0.0039979812872983	0.0093	0.669	53386	77258	58749.13
1388001	chr11	rs486402	124255783	C	T	0.693	0.695	1.0	-0.0039979812872983	0.0093	0.6672	53386	77258	58749.13
1401119	chr11	rs6590070	124255981	G	T	0.155	0.153	0.999	0.0215951374365897	0.0119	0.06846	53386	77258	58749.13
1398217	chr11	rs4057885	124255991	T	C	0.693	0.695	1.0	-0.0040983869261633	0.0093	0.661	53386	77258	58749.13
1391052	chr11	rs7118177	124258314	C	T	0.693	0.695	1.0	-0.0040983869261633	0.0093	0.6588	53386	77258	58749.13
1384745	chr11	rs574393	124258441	G	A	0.693	0.695	1.0	-0.0040983869261633	0.0093	0.6596	53386	77258	58749.13
1410149	chr11	rs577031	124258716	T	C	0.69	0.693	1.0	-0.0054950702819798	0.0093	0.5557	53386	77258	58749.13
1389351	chr11	rs614493	124258878	C	T	0.693	0.695	1.0	-0.0038975857287134	0.0093	0.6772	53386	77258	58749.13
1403153	chr11	rs523335	124258922	G	A	0.693	0.695	1.0	-0.0040983869261633	0.0093	0.6608	53386	77258	58749.13
1399321	chr11	rs524426	124259085	C	G	0.694	0.696	1.0	-0.005304041591906	0.0093	0.5723	53386	77258	58749.13
1392370	chr11	rs525222	124259133	A	G	0.693	0.695	1.0	-0.0040983869261633	0.0093	0.6612	53386	77258	58749.13
1384796	chr11	rs626995	124259309	T	C	0.155	0.153	0.998	0.021898468701116	0.0119	0.06539	53386	77258	58749.13
1395861	chr11	rs627424	124259413	T	C	0.708	0.711	0.949	-0.0066017436345624	0.0097	0.495	53386	77258	58749.13
1396878	chr11	rs531689	124259817	A	G	0.69	0.693	1.0	-0.0057967688471774	0.0093	0.5318	53386	77258	58749.13
1405140	chr11	rs656524	124259983	T	G	0.693	0.695	1.0	-0.0039979812872983	0.0093	0.667	53386	77258	58749.13
1400702	chr11	rs658264	124260374	A	C	0.693	0.695	1.0	-0.0039979812872983	0.0093	0.6685	53386	77258	58749.13
1382462	chr11	rs1789019	124260820	G	A	0.692	0.694	1.0	-0.004701032558649	0.0093	0.6127	53386	77258	58749.13
1399064	chr11	rs4057888	124260922	G	T	0.692	0.694	1.0	-0.0048015088161939	0.0093	0.6074	53386	77258	58749.13
1408772	chr11	rs607848	124263931	G	C	0.69	0.693	1.0	-0.0055956263571598	0.0093	0.5487	53386	77258	58749.13
1402714	chr11	rs487564	124264202	A	G	0.693	0.695	1.0	-0.0040983869261633	0.0093	0.6603	53386	77258	58749.13
1404773	chr11	rs4936923	124264636	G	T	0.466	0.46	1.0	0.0159028762794155	0.0086	0.06554	53386	77258	58749.13
1405029	chr11	rs10790672	124265109	A	G	0.614	0.606	0.992	0.0228958774769045	0.0089	0.009657	53386	77258	58749.13
1396471	chr11	rs3867245	124265961	T	A	0.466	0.46	0.998	0.01600129372694	0.0086	0.06478	53386	77258	58749.13
1401955	chr11	rs507360	124267177	T	C	0.157	0.155	0.979	0.0225048553400694	0.0119	0.05942	53386	77258	58749.13
1385100	chr11	rs507335	124267189	T	C	0.158	0.156	0.978	0.023003381764963	0.0119	0.05351	53386	77258	58749.13
1401650	chr11	rs59100928	124267618	G	A	0.693	0.695	0.995	-0.0045001103249234	0.0094	0.627	53386	77258	58749.13
1384879	chr11	rs11219632	124268014	A	G	0.974	0.974	0.977	0.0084045823438103	0.0272	0.7589	53386	77258	58749.13
1383475	chr11	rs11219633	124268323	G	T	0.973	0.974	0.976	0.0088011559530687	0.0271	0.7456	53386	77258	58749.13
1390970	chr11	rs548081	124268735	G	T	0.643	0.647	0.975	-0.0092022107647994	0.0091	0.3146	53386	77258	58749.13
1384678	chr11	rs573157	124271173	A	G	0.69	0.693	0.99	-0.0066017436345624	0.0094	0.4777	53386	77258	58749.13
1405335	chr11	rs569501	124271566	C	T	0.155	0.153	0.98	0.0222017079836866	0.012	0.06336	53386	77258	58749.13
1385424	chr11	rs624110	124271865	G	T	0.693	0.696	0.989	-0.0050024916227914	0.0094	0.5977	53386	77258	58749.13
1397028	chr11	rs635933	124272210	C	T	0.692	0.695	0.989	-0.0055956263571598	0.0094	0.549	53386	77258	58749.13
1399063	chr11	rs11219641	124274020	C	T	0.466	0.46	0.982	0.017496047616751	0.0087	0.04508	53386	77258	58749.13
1388824	chr11	rs561369	124275314	C	G	0.696	0.698	0.977	-0.0057967688471774	0.0095	0.539	53386	77258	58749.13
1385296	chr11	rs560678	124275348	C	T	0.694	0.697	0.976	-0.006199175242821	0.0095	0.5144	53386	77258	58749.13
1392586	chr11	rs12284741	124276497	G	C	0.879	0.884	0.963	-0.048896169787829	0.0135	0.000301	53386	77258	58749.13
1411097	chr11	rs57075153	124276813	A	G	0.962	0.963	0.913	0.0178006246255066	0.0237	0.451	53386	77258	58749.13
1394923	chr11	rs11219642	124276828	T	C	0.962	0.962	0.913	0.0172012073197748	0.0235	0.4644	53386	77258	58749.13
1400862	chr11	rs11219643	124276910	G	A	0.975	0.976	0.98	0.0023971245997214	0.0281	0.9328	53321	76996	58644.97
1394601	chr11	rs77364075	124277498	C	T	0.879	0.881	0.987	-0.0222967349986103	0.0133	0.09333	53386	77258	58749.13
1398134	chr11	rs11219644	124277731	T	G	0.853	0.856	0.988	-0.0177974390305806	0.0123	0.1476	53386	77258	58749.13
1403330	chr11	rs11219645	124277960	A	T	0.853	0.856	0.988	-0.0172987645783295	0.0123	0.1597	53386	77258	58749.13
1394371	chr11	rs3867247	124278130	G	A	0.739	0.747	0.992	-0.0349020520092649	0.0099	0.0004207	53386	77258	58749.13
1395454	chr11	rs79248333	124278232	T	C	0.878	0.88	0.988	-0.0220002402796674	0.0133	0.09779	53386	77258	58749.13
1406383	chr11	rs79227110	124278528	C	G	0.771	0.777	0.994	-0.0372035489975441	0.0103	0.0003077	53386	77258	58749.13
1387312	chr11	rs6590071	124278652	T	C	0.44	0.443	0.993	-0.0150019689183474	0.0087	0.08474	53386	77258	58749.13
1394024	chr11	rs7939249	124278679	T	C	0.739	0.747	0.992	-0.0346017967900747	0.0099	0.000455	53386	77258	58749.13
1408538	chr11	rs75761867	124278716	T	C	0.878	0.88	0.988	-0.0218980211012161	0.0133	0.09906	53386	77258	58749.13
1389808	chr11	rs7101586	124278972	A	G	0.701	0.696	0.989	0.013202462677756	0.0094	0.1608	53386	77258	58749.13
1392702	chr11	rs11219646	124279240	G	A	0.975	0.976	0.982	0.004001981379298	0.0281	0.887	53321	76996	58644.97
1390130	chr11	rs75261250	124279789	T	A	0.893	0.898	0.99	-0.0460962958929736	0.0141	0.00109	53386	77258	58749.13
1410308	chr11	rs77999077	124279945	C	A	0.878	0.88	0.989	-0.0216016445577609	0.0133	0.1036	53386	77258	58749.13
1393699	chr11	rs77686717	124280697	G	A	0.878	0.88	0.989	-0.021101069908054	0.0133	0.1123	53386	77258	58749.13
1407046	chr11	rs7110699	124281119	G	A	0.455	0.458	0.987	-0.0131966945943914	0.0087	0.1301	53386	77258	58749.13
1392726	chr11	rs7114450	124281660	G	A	0.465	0.468	1.0	-0.0154994990469515	0.0086	0.07286	53386	77258	58749.13
1411224	chr11	rs4936925	124283163	A	G	0.466	0.469	1.0	-0.0160988945897493	0.0086	0.06132	53386	77258	58749.13
1405555	chr11	rs4935882	124283214	A	C	0.695	0.691	0.997	0.0114047182634362	0.0093	0.2207	53386	77258	58749.13
1400990	chr11	rs4935883	124283321	T	A	0.466	0.469	1.0	-0.0162005226717083	0.0086	0.06095	53386	77258	58749.13
1384355	chr11	rs2285588	124284554	G	A	0.466	0.469	1.0	-0.0163021610829842	0.0086	0.05923	53386	77258	58749.13
1396595	chr11	rs2285589	124285025	T	C	0.466	0.469	1.0	-0.0163021610829842	0.0086	0.05913	53386	77258	58749.13
1397500	chr11	rs2285590	124285289	T	C	0.695	0.691	1.0	0.0116024307308398	0.0093	0.2138	53386	77258	58749.13
1398018	chr11	rs7951885	124285370	A	G	0.695	0.691	1.0	0.0115035793834154	0.0093	0.2184	53386	77258	58749.13
1397905	chr11	rs10893220	124285437	G	A	0.702	0.697	0.998	0.0133011462391285	0.0094	0.1567	53386	77258	58749.13
1402271	chr11	rs76157044	124285604	A	G	0.879	0.88	0.991	-0.0217038334437866	0.0133	0.1014	53386	77258	58749.13
1385229	chr11	rs6590072	124285735	A	T	0.893	0.898	0.995	-0.0475004961488543	0.0141	0.0007248	53386	77258	58749.13
1397535	chr11	rs2106649	124285886	C	T	0.771	0.778	1.0	-0.0372969647443931	0.0103	0.0002882	53386	77258	58749.13
1403816	chr11	rs1893702	124286219	C	T	0.466	0.469	1.01	-0.0162005226717083	0.0086	0.05965	53386	77258	58749.13
1395145	chr11	rs1893703	124286329	A	G	0.466	0.469	1.01	-0.0162005226717083	0.0086	0.05956	53386	77258	58749.13
1389064	chr11	rs78108842	124286414	C	T	0.879	0.88	0.991	-0.0217038334437866	0.0133	0.1012	53386	77258	58749.13
1395021	chr11	rs7950272	124286727	T	C	0.695	0.691	1.0	0.0115035793834154	0.0093	0.2162	53386	77258	58749.13
1400079	chr11	rs2077126	124286829	A	G	0.466	0.469	1.01	-0.0158042315449673	0.0086	0.06611	53386	77258	58749.13
1384986	chr11	rs4617598	124287377	C	G	0.467	0.47	1.0	-0.0163021610829842	0.0086	0.05929	53386	77258	58749.13
1391509	chr11	rs4354697	124287387	G	A	0.467	0.47	1.0	-0.0160988945897493	0.0086	0.06238	53386	77258	58749.13
1387827	chr11	rs4348918	124287437	A	G	0.442	0.446	0.998	-0.015702643727291	0.0087	0.07007	53386	77258	58749.13
1400587	chr11	rs4348919	124287446	A	G	0.467	0.47	1.0	-0.0160988945897493	0.0086	0.06144	53386	77258	58749.13
1404600	chr11	rs2009114	124287496	C	T	0.466	0.469	1.01	-0.0162005226717083	0.0086	0.05944	53386	77258	58749.13
1385207	chr11	rs7102689	124287526	T	C	0.466	0.469	1.01	-0.0162005226717083	0.0086	0.0592	53386	77258	58749.13
1410239	chr11	rs7117759	124287873	G	A	0.466	0.469	1.01	-0.0162005226717083	0.0086	0.05961	53386	77258	58749.13
1387500	chr11	rs78445249	124288002	G	A	0.878	0.88	0.991	-0.0212951405401588	0.0133	0.108	53386	77258	58749.13
1393593	chr11	rs6590073	124288318	A	G	0.466	0.469	1.01	-0.0162005226717083	0.0086	0.05911	53386	77258	58749.13
1405391	chr11	rs7120990	124288374	A	C	0.466	0.469	1.01	-0.0163021610829842	0.0086	0.0587	53386	77258	58749.13
1402447	chr11	rs7121459	124288489	G	A	0.465	0.469	1.0	-0.0168003386783461	0.0086	0.05095	53386	77258	58749.13
1385658	chr11	rs7121132	124288491	A	C	0.465	0.469	1.0	-0.0166986496230515	0.0086	0.05188	53386	77258	58749.13
1385518	chr11	rs7121369	124288648	A	G	0.466	0.469	1.01	-0.0162005226717083	0.0086	0.05909	53386	77258	58749.13
1407208	chr11	rs10750268	124289529	T	C	0.466	0.469	1.01	-0.0162005226717083	0.0086	0.05939	53386	77258	58749.13
1383212	chr11	rs10790674	124289575	G	C	0.881	0.877	0.888	0.0199986865066891	0.014	0.154	53386	77258	58749.13
1390137	chr11	rs4544012	124290367	C	T	0.466	0.469	1.01	-0.0162005226717083	0.0086	0.05934	53386	77258	58749.13
1410388	chr11	rs4245052	124290701	C	T	0.466	0.469	1.01	-0.0162005226717083	0.0086	0.05938	53386	77258	58749.13
1400409	chr11	rs4245053	124290711	A	C	0.466	0.469	1.01	-0.0160988945897493	0.0086	0.06115	53386	77258	58749.13
1407425	chr11	rs4245054	124290794	G	T	0.466	0.469	1.01	-0.0160988945897493	0.0086	0.06094	53386	77258	58749.13
1396910	chr11	rs4936926	124290924	A	G	0.466	0.469	1.01	-0.0162005226717083	0.0086	0.06004	53386	77258	58749.13
1384766	chr11	rs4936927	124290986	T	C	0.466	0.469	1.01	-0.0162005226717083	0.0086	0.05993	53386	77258	58749.13
1403263	chr11	rs4936928	124291214	C	T	0.466	0.469	1.01	-0.0160988945897493	0.0086	0.06085	53386	77258	58749.13
1399891	chr11	rs1893136	124291358	C	T	0.466	0.469	1.01	-0.0160988945897493	0.0086	0.06103	53386	77258	58749.13
1406624	chr11	rs4457760	124291404	C	G	0.702	0.697	0.999	0.013202462677756	0.0094	0.1608	53386	77258	58749.13
1402875	chr11	rs4057748	124291663	G	A	0.466	0.469	1.01	-0.0160988945897493	0.0086	0.06073	53386	77258	58749.13
1392881	chr11	rs3967749	124291675	G	T	0.466	0.469	1.01	-0.0160988945897493	0.0086	0.06075	53386	77258	58749.13
1390438	chr11	rs4545570	124291832	G	A	0.466	0.469	1.01	-0.0160988945897493	0.0086	0.06119	53386	77258	58749.13
1384771	chr11	rs4256995	124291909	C	A	0.466	0.469	1.01	-0.0160988945897493	0.0086	0.06081	53386	77258	58749.13
1382496	chr11	rs4612818	124292065	G	A	0.466	0.469	1.01	-0.0162005226717083	0.0086	0.05976	53386	77258	58749.13
1402084	chr11	rs10790675	124292366	G	A	0.466	0.469	1.01	-0.0162005226717083	0.0086	0.06062	53386	77258	58749.13
1401519	chr11	rs10750269	124292721	A	C	0.466	0.469	1.01	-0.0160988945897493	0.0086	0.06075	53386	77258	58749.13
1388512	chr11	rs7124981	124293072	T	C	0.466	0.469	1.01	-0.0162005226717083	0.0086	0.06031	53386	77258	58749.13
1404172	chr11	rs7108943	124293134	C	G	0.466	0.469	1.01	-0.0162005226717083	0.0086	0.06008	53386	77258	58749.13
1390351	chr11	rs57702670	124293632	C	T	0.894	0.899	0.994	-0.0488016642355575	0.0141	0.0005386	53386	77258	58749.13
1406944	chr11	rs10790676	124293633	A	G	0.466	0.469	1.01	-0.0160988945897493	0.0086	0.06126	53386	77258	58749.13
1385228	chr11	rs2188707	124293767	G	A	0.466	0.469	1.01	-0.0162005226717083	0.0086	0.05986	53386	77258	58749.13
1406062	chr11	rs4057749	124294236	A	G	0.771	0.778	1.0	-0.0380030548002074	0.0103	0.000215	53386	77258	58749.13
1385169	chr11	rs7116575	124294349	C	A	0.893	0.898	0.995	-0.047899061319535	0.0141	0.0006691	53386	77258	58749.13
1388812	chr11	rs4057750	124294377	A	G	0.772	0.778	0.999	-0.0380965452668448	0.0103	0.000214	53386	77258	58749.13
1384502	chr11	rs10750270	124294703	T	C	0.695	0.691	1.0	0.0115035793834154	0.0093	0.2173	53386	77258	58749.13
1389278	chr11	rs17128980	124294967	C	T	0.771	0.778	1.0	-0.0378991867540796	0.0103	0.0002243	53386	77258	58749.13
1406379	chr11	rs57202618	124295002	G	T	0.894	0.899	0.994	-0.048896169787829	0.0141	0.0005315	53386	77258	58749.13
1411594	chr11	rs1893706	124295233	A	C	0.466	0.469	1.0	-0.0162005226717083	0.0086	0.05973	53386	77258	58749.13
1397361	chr11	rs1893705	124295382	C	T	0.771	0.778	1.0	-0.0380965452668448	0.0103	0.000208	53386	77258	58749.13
1398953	chr11	rs1893704	124295635	A	C	0.893	0.898	0.993	-0.0478046499481398	0.0141	0.0006919	53386	77258	58749.13
1400904	chr11	rs7942913	124295724	C	A	0.702	0.697	0.997	0.0129951954948113	0.0094	0.165	53386	77258	58749.13
1404412	chr11	rs7943287	124296104	C	A	0.702	0.697	0.996	0.013202462677756	0.0094	0.159	53386	77258	58749.13
1402021	chr11	rs58305201	124296495	A	C	0.894	0.899	0.989	-0.0495999919914836	0.0141	0.0004524	53386	77258	58749.13
1395867	chr11	rs58259837	124296673	G	T	0.975	0.976	0.963	0.0028958031120254	0.0284	0.9183	53321	76996	58644.97
1396533	chr11	rs10750271	124296692	G	A	0.466	0.469	1.0	-0.0158042315449673	0.0086	0.06658	53386	77258	58749.13
1384649	chr11	rs10750272	124296744	C	T	0.441	0.444	0.994	-0.0152050125429676	0.0087	0.08152	53386	77258	58749.13
1389090	chr11	rs10750273	124296747	A	G	0.441	0.444	0.994	-0.0152963956259917	0.0087	0.07844	53386	77258	58749.13
1394952	chr11	rs80093249	124297178	C	T	0.894	0.899	0.988	-0.0499047851286405	0.0142	0.0004275	53386	77258	58749.13
1387843	chr11	rs57527112	124297628	C	A	0.938	0.937	0.778	0.0291995144044279	0.0202	0.1488	53386	77258	58749.13
1404903	chr11	rs2188708	124297630	A	C	0.474	0.477	0.974	-0.0156010662286512	0.0087	0.07438	53386	77258	58749.13
1396701	chr11	rs2214171	124297698	C	G	0.771	0.778	0.992	-0.0380965452668448	0.0103	0.0002241	53386	77258	58749.13
1390352	chr11	rs11219651	124298489	C	T	0.976	0.976	0.961	0.0081963182244858	0.0286	0.7756	53321	76996	58644.97
1389615	chr11	rs144485273	124298514	G	T	0.942	0.94	0.921	-0.0040983869261633	0.019	0.8301	53386	77258	58749.13
1397558	chr11	rs59923632	124298586	G	A	0.771	0.778	0.987	-0.0378991867540796	0.0103	0.0002425	53386	77258	58749.13
1395774	chr11	rs7937842	124299875	C	A	0.702	0.697	0.988	0.013202462677756	0.0094	0.1629	53386	77258	58749.13
1401633	chr11	rs7938183	124299992	G	A	0.695	0.691	0.99	0.0117012723076411	0.0094	0.213	53386	77258	58749.13
1410606	chr11	rs2023755	124300099	G	A	0.466	0.469	0.991	-0.0164953025291975	0.0087	0.05732	53386	77258	58749.13
1404696	chr11	rs4936929	124300816	A	C	0.695	0.691	0.988	0.0115035793834154	0.0094	0.2202	53386	77258	58749.13
1388483	chr11	rs4936930	124301077	G	A	0.441	0.445	0.984	-0.0160988945897493	0.0087	0.06488	53386	77258	58749.13
1398157	chr11	rs11219652	124301150	T	C	0.975	0.976	0.955	0.004101577021075	0.0285	0.8857	53321	76996	58644.97
1410184	chr11	rs11219654	124301933	T	G	0.975	0.976	0.953	0.004101577021075	0.0285	0.8853	53321	76996	58644.97
1393168	chr11	rs11219655	124302146	A	G	0.975	0.975	0.951	0.0067968490002727	0.0283	0.8114	53321	76996	58644.97
1386437	chr11	rs7125259	124302248	G	A	0.472	0.475	0.98	-0.0156010662286512	0.0087	0.07275	53386	77258	58749.13
1400470	chr11	rs10790677	124302365	T	G	0.701	0.697	0.979	0.0126990249774084	0.0095	0.1814	53386	77258	58749.13
1405258	chr11	rs7128363	124302387	G	A	0.74	0.747	0.971	-0.0358033589652777	0.01	0.0003351	53386	77258	58749.13
1396893	chr11	rs11821296	124303201	A	G	0.858	0.863	0.959	-0.0377953294954024	0.0126	0.002757	53386	77258	58749.13
1385349	chr11	rs10790678	124303689	C	T	0.447	0.451	0.974	-0.0150019689183474	0.0088	0.08831	53386	77258	58749.13
1387069	chr11	rs117782246	124304589	C	A	0.951	0.95	0.905	-0.0064004391810282	0.0209	0.7586	53386	77258	58749.13
1394893	chr11	rs4550232	124305112	A	G	0.701	0.697	0.974	0.0125015292229252	0.0095	0.1877	53386	77258	58749.13
1398833	chr11	rs4935884	124306383	G	A	0.473	0.476	0.959	-0.020498669477346	0.0088	0.02026	53386	77258	58749.13
1403216	chr11	rs75250602	124307578	G	A	0.982	0.982	0.813	-0.0430014511447026	0.0369	0.2438	52379	74546	57375.88
1382736	chr11	rs61912423	124309809	G	A	0.883	0.886	0.983	-0.0370997639570267	0.0136	0.006202	53386	77258	58749.13
1385381	chr11	rs11219659	124309814	A	G	0.703	0.707	0.995	-0.0164038098256767	0.0095	0.08291	53386	77258	58749.13
1384681	chr11	rs10893221	124309966	T	C	0.703	0.707	0.995	-0.0164038098256767	0.0095	0.08273	53386	77258	58749.13
1411495	chr11	rs4296049	124310622	A	G	0.703	0.708	0.995	-0.0160988945897493	0.0095	0.08832	53386	77258	58749.13
1406900	chr11	rs7114069	124311653	C	T	0.435	0.444	0.985	-0.0372035489975441	0.0087	2.022e-05	53386	77258	58749.13
1399068	chr11	rs61910661	124311902	A	G	0.88	0.883	0.988	-0.0364980230402006	0.0134	0.006403	53386	77258	58749.13
1405340	chr11	rs74524608	124312022	T	G	0.704	0.708	0.993	-0.0168003386783461	0.0095	0.07596	53386	77258	58749.13
1404714	chr11	rs7130598	124312023	T	C	0.704	0.708	0.993	-0.0168003386783461	0.0095	0.07519	53386	77258	58749.13
1395625	chr11	rs7114785	124312180	C	T	0.853	0.855	0.99	-0.0143017847108596	0.0122	0.241	53386	77258	58749.13
1392274	chr11	rs7103619	124312407	T	C	0.554	0.561	0.993	-0.0222967349986103	0.0087	0.01013	53386	77258	58749.13
1392107	chr11	rs7118658	124312712	G	T	0.704	0.708	0.995	-0.0164038098256767	0.0095	0.08193	53386	77258	58749.13
1389943	chr11	rs12282735	124312902	A	G	0.437	0.447	0.988	-0.0372035489975441	0.0087	1.956e-05	53386	77258	58749.13
1404258	chr11	rs11219660	124313035	A	C	0.883	0.886	0.994	-0.0363009797263316	0.0135	0.006984	53386	77258	58749.13
1392517	chr11	rs12269765	124313078	G	T	0.555	0.562	0.994	-0.0225012653465135	0.0087	0.009623	53386	77258	58749.13
1403847	chr11	rs12269827	124313202	G	A	0.555	0.562	0.994	-0.022398994943479	0.0087	0.009668	53386	77258	58749.13
1402456	chr11	rs73615081	124313266	T	C	0.853	0.855	0.994	-0.0150019689183474	0.0122	0.2203	53386	77258	58749.13
1391559	chr11	rs10893222	124313568	T	C	0.555	0.562	0.995	-0.022398994943479	0.0087	0.009843	53386	77258	58749.13
1392530	chr11	rs7122962	124313722	G	A	0.853	0.855	0.995	-0.0145960053074092	0.0122	0.2327	53386	77258	58749.13
1396567	chr11	rs7123123	124313869	G	C	0.555	0.562	0.995	-0.0226956079321885	0.0087	0.008887	53386	77258	58749.13
1398841	chr11	rs11219661	124314172	T	C	0.883	0.886	0.995	-0.0358033589652777	0.0135	0.007866	53386	77258	58749.13
1402613	chr11	rs7948113	124314548	C	A	0.555	0.562	0.996	-0.022398994943479	0.0087	0.009756	53386	77258	58749.13
1403607	chr11	rs10893223	124315426	C	T	0.555	0.562	0.995	-0.0222967349986103	0.0087	0.01011	53386	77258	58749.13
1383542	chr11	rs10790679	124315655	C	G	0.704	0.708	0.997	-0.0164038098256767	0.0094	0.08256	53386	77258	58749.13
1400897	chr11	rs10790680	124315759	C	T	0.554	0.562	0.996	-0.022398994943479	0.0087	0.009776	53386	77258	58749.13
1388948	chr11	rs4628681	124316464	T	C	0.435	0.444	0.992	-0.0366951051877892	0.0087	2.515e-05	53386	77258	58749.13
1386743	chr11	rs77714238	124316570	T	G	0.884	0.885	0.978	-0.0164038098256767	0.0136	0.2282	53386	77258	58749.13
1402197	chr11	rs79987568	124316579	A	G	0.884	0.885	0.978	-0.0163021610829842	0.0136	0.2292	53386	77258	58749.13
1402526	chr11	rs73615086	124317224	T	C	0.853	0.856	0.995	-0.0151034855773182	0.0122	0.215	53386	77258	58749.13
1396136	chr11	rs9666721	124317333	A	G	0.554	0.562	0.996	-0.0222047099881925	0.0087	0.01043	53386	77258	58749.13
1410674	chr11	rs9666230	124317597	T	C	0.554	0.562	0.996	-0.0222047099881925	0.0087	0.01033	53386	77258	58749.13
1387129	chr11	rs7939490	124318218	A	G	0.438	0.447	0.993	-0.0366951051877892	0.0087	2.376e-05	53386	77258	58749.13
1388451	chr11	rs10893224	124318678	C	G	0.883	0.886	0.999	-0.0352956263947246	0.0134	0.008607	53386	77258	58749.13
1389797	chr11	rs1078278	124318707	A	G	0.883	0.886	0.999	-0.0361039752308815	0.0134	0.007252	53386	77258	58749.13
1386802	chr11	rs4438049	124319569	G	A	0.554	0.562	0.996	-0.0222047099881925	0.0087	0.01037	53386	77258	58749.13
1410815	chr11	rs11501193	124319751	C	A	0.554	0.561	0.996	-0.0221024699079472	0.0087	0.01059	53386	77258	58749.13
1387281	chr11	rs4426143	124320099	T	C	0.435	0.444	0.994	-0.0364980230402006	0.0087	2.728e-05	53386	77258	58749.13
1401828	chr11	rs11219664	124320103	A	C	0.883	0.886	1.0	-0.0355028330426552	0.0134	0.008288	53386	77258	58749.13
1407040	chr11	rs4439521	124320188	G	A	0.438	0.447	0.994	-0.0364980230402006	0.0087	2.565e-05	53386	77258	58749.13
1398922	chr11	rs4322399	124321503	G	A	0.555	0.562	0.996	-0.0220002402796674	0.0087	0.01129	53386	77258	58749.13
1387849	chr11	rs4256989	124321832	T	C	0.438	0.447	0.995	-0.0364980230402006	0.0087	2.577e-05	53386	77258	58749.13
1383750	chr11	rs73613264	124322240	A	G	0.853	0.856	0.995	-0.0150019689183474	0.0122	0.2185	53386	77258	58749.13
1400009	chr11	rs9666443	124322868	C	G	0.438	0.447	0.995	-0.0364046818937998	0.0087	2.642e-05	53386	77258	58749.13
1391181	chr11	rs9666451	124322995	G	A	0.438	0.447	0.995	-0.0364980230402006	0.0087	2.587e-05	53386	77258	58749.13
1398297	chr11	rs9667172	124323220	T	C	0.438	0.447	0.995	-0.0364046818937998	0.0087	2.646e-05	53386	77258	58749.13
1384937	chr11	rs7934631	124323660	C	T	0.438	0.447	0.995	-0.0364046818937998	0.0087	2.696e-05	53386	77258	58749.13
1394831	chr11	rs4447188	124323989	T	C	0.435	0.444	0.995	-0.0364046818937998	0.0087	2.738e-05	53386	77258	58749.13
1405558	chr11	rs4439522	124324090	A	G	0.438	0.447	0.995	-0.0364046818937998	0.0087	2.665e-05	53386	77258	58749.13
1405296	chr11	rs4463856	124324674	G	A	0.438	0.447	0.995	-0.0366017456445608	0.0087	2.376e-05	53386	77258	58749.13
1392573	chr11	rs1893701	124325304	A	G	0.438	0.447	0.995	-0.0364980230402006	0.0087	2.583e-05	53386	77258	58749.13
1390204	chr11	rs1893700	124325428	G	A	0.438	0.447	0.995	-0.036798848237098	0.0087	2.183e-05	53386	77258	58749.13
1411507	chr11	rs59098934	124325903	A	G	0.853	0.856	0.994	-0.0151034855773182	0.0122	0.2148	53386	77258	58749.13
1399479	chr11	rs9633921	124325984	G	A	0.585	0.592	1.0	-0.0300984478240329	0.0087	0.000559	53386	77258	58749.13
1382273	chr11	rs9633957	124326024	C	A	0.883	0.886	1.0	-0.0366951051877892	0.0134	0.006315	53386	77258	58749.13
1404754	chr11	rs4608094	124327131	A	G	0.587	0.593	1.0	-0.028399474521698	0.0087	0.001157	53386	77258	58749.13
1403305	chr11	rs7944680	124327805	T	C	0.874	0.875	0.989	-0.0171970248285215	0.013	0.1862	53386	77258	58749.13
1392334	chr11	rs6590076	124327810	G	A	0.435	0.444	0.994	-0.036798848237098	0.0087	2.331e-05	53386	77258	58749.13
1382253	chr11	rs4636685	124328173	C	A	0.434	0.444	0.994	-0.0364980230402006	0.0087	2.636e-05	53386	77258	58749.13
1404760	chr11	rs73613284	124328226	T	G	0.853	0.856	0.993	-0.0151034855773182	0.0122	0.2177	53386	77258	58749.13
1393124	chr11	rs10790681	124328427	G	C	0.435	0.444	0.994	-0.036798848237098	0.0087	2.309e-05	53386	77258	58749.13
1389893	chr11	rs10736539	124328976	T	G	0.435	0.444	0.994	-0.036798848237098	0.0087	2.324e-05	53386	77258	58749.13
1389936	chr11	rs10736540	124329008	A	G	0.438	0.447	0.994	-0.036798848237098	0.0087	2.232e-05	53386	77258	58749.13
1397502	chr11	rs4259835	124329313	A	G	0.438	0.447	0.994	-0.0366017456445608	0.0087	2.518e-05	53386	77258	58749.13
1388362	chr11	rs12294473	124329612	A	G	0.586	0.593	0.999	-0.0299026613543135	0.0087	0.0006134	53386	77258	58749.13
1410738	chr11	rs12281391	124329615	C	T	0.586	0.593	0.999	-0.0299026613543135	0.0087	0.0006167	53386	77258	58749.13
1407216	chr11	rs61910663	124329737	C	T	0.883	0.885	1.0	-0.0360003042410416	0.0134	0.007329	53386	77258	58749.13
1406294	chr11	rs10893226	124330070	G	A	0.883	0.885	1.0	-0.036798848237098	0.0134	0.006075	53386	77258	58749.13
1402216	chr11	rs73613289	124330757	T	C	0.853	0.855	0.992	-0.0149004625639624	0.0122	0.2226	53386	77258	58749.13
1385489	chr11	rs58285921	124330975	C	A	0.853	0.855	0.992	-0.0147989665120717	0.0122	0.2256	53386	77258	58749.13
1393603	chr11	rs12787539	124330983	G	A	0.438	0.447	0.994	-0.0366951051877892	0.0087	2.295e-05	53386	77258	58749.13
1402729	chr11	rs56674022	124331100	T	C	0.853	0.855	0.992	-0.0149004625639624	0.0122	0.2228	53386	77258	58749.13
1395094	chr11	rs12792592	124331330	C	G	0.704	0.708	0.998	-0.0164953025291975	0.0094	0.08105	53386	77258	58749.13
1391801	chr11	rs12272002	124331899	A	T	0.851	0.854	0.991	-0.0170037478161859	0.0122	0.1631	53386	77258	58749.13
1403585	chr11	rs4936931	124332135	T	C	0.883	0.885	1.0	-0.0352956263947246	0.0134	0.008365	53386	77258	58749.13
1398032	chr11	rs10790682	124332286	T	G	0.733	0.739	0.991	-0.0290993078252748	0.0098	0.002912	53386	77258	58749.13
1411202	chr11	rs57900379	124332295	C	G	0.852	0.854	0.991	-0.0158042315449673	0.0122	0.1941	53386	77258	58749.13
1400313	chr11	rs12364315	124333089	C	G	0.879	0.882	1.0	-0.0364046818937998	0.0133	0.005978	53386	77258	58749.13
1388983	chr11	rs10790683	124333153	T	C	0.704	0.708	0.998	-0.0164953025291975	0.0094	0.08057	53386	77258	58749.13
1382619	chr11	rs4936932	124333656	G	A	0.878	0.881	1.0	-0.0375980304153185	0.0132	0.0043	53386	77258	58749.13
1395093	chr11	rs10790684	124333671	A	G	0.703	0.707	0.998	-0.0170952954286372	0.0094	0.06954	53386	77258	58749.13
1383439	chr11	rs4936933	124333821	G	C	0.878	0.881	1.0	-0.0374007702544828	0.0132	0.004529	53386	77258	58749.13
1401612	chr11	rs10893227	124333870	C	T	0.704	0.708	0.998	-0.0166986496230515	0.0094	0.0765	53386	77258	58749.13
1389632	chr11	rs78000643	124334893	G	C	0.966	0.966	0.751	0.0189983824093147	0.0274	0.4882	53386	77258	58749.13
1401424	chr11	rs73613296	124334900	G	A	0.853	0.856	0.99	-0.0147989665120717	0.0122	0.226	53386	77258	58749.13
1386553	chr11	rs10893228	124335397	A	G	0.878	0.881	1.0	-0.0374007702544828	0.0132	0.004593	53386	77258	58749.13
1391872	chr11	rs73613299	124335424	C	G	0.854	0.856	0.989	-0.0145960053074092	0.0123	0.2347	53386	77258	58749.13
1389693	chr11	rs10893229	124335540	A	G	0.878	0.881	1.0	-0.0375045865412751	0.0132	0.004492	53386	77258	58749.13
1384212	chr11	rs4936934	124335917	C	A	0.878	0.881	1.0	-0.0377018671840115	0.0132	0.004309	53386	77258	58749.13
1403336	chr11	rs10750276	124336465	C	T	0.879	0.882	1.0	-0.0366951051877892	0.0132	0.005526	53386	77258	58749.13
1406237	chr11	rs10750277	124336515	C	T	0.879	0.882	1.0	-0.0366951051877892	0.0132	0.005549	53386	77258	58749.13
1388245	chr11	rs4360714	124337885	C	T	0.582	0.589	1.0	-0.0292949370570243	0.0087	0.0007846	53386	77258	58749.13
1404513	chr11	rs7128004	124338177	G	C	0.582	0.589	1.0	-0.0293979151845611	0.0087	0.0007536	53386	77258	58749.13
1397224	chr11	rs7127813	124338208	C	A	0.879	0.882	1.0	-0.0352023974087295	0.0132	0.00786	53386	77258	58749.13
1393184	chr11	rs7127920	124338222	C	T	0.434	0.444	0.993	-0.0366017456445608	0.0087	2.574e-05	53386	77258	58749.13
1400706	chr11	rs4385909	124338543	G	A	0.581	0.589	1.0	-0.0297996312385195	0.0087	0.0006312	53386	77258	58749.13
1409204	chr11	rs4365066	124338595	C	T	0.582	0.589	1.0	-0.0295009039176847	0.0087	0.0007264	53386	77258	58749.13
1395077	chr11	rs4595557	124338664	T	C	0.582	0.589	1.0	-0.0295009039176847	0.0087	0.0007263	53386	77258	58749.13
1388951	chr11	rs10893230	124339070	A	G	0.879	0.882	1.0	-0.0352023974087295	0.0132	0.007798	53386	77258	58749.13
1382365	chr11	rs4245055	124339489	T	C	0.582	0.589	1.0	-0.0295009039176847	0.0087	0.000718	53386	77258	58749.13
1406906	chr11	rs12800815	124341471	A	G	0.704	0.708	0.997	-0.0172987645783295	0.0094	0.06642	53386	77258	58749.13
1408948	chr11	rs11219669	124341481	G	A	0.584	0.591	0.996	-0.0310985871020312	0.0087	0.0003712	53386	77258	58749.13
1383771	chr11	rs10893231	124341722	A	G	0.584	0.591	1.0	-0.0307994715535284	0.0087	0.0004233	53386	77258	58749.13
1385800	chr11	rs2298509	124341985	A	G	0.584	0.591	1.0	-0.0307994715535284	0.0087	0.000418	53386	77258	58749.13
1407846	chr11	rs4495904	124342820	T	C	0.702	0.706	0.996	-0.0178992398878318	0.0094	0.05814	53386	77258	58749.13
1410364	chr11	rs4628682	124343132	T	C	0.702	0.706	0.996	-0.0178992398878318	0.0094	0.05781	53386	77258	58749.13
1407047	chr11	rs10736541	124343714	T	G	0.581	0.589	1.0	-0.0306963490025976	0.0087	0.000432	53386	77258	58749.13
1410991	chr11	rs1074873	124343736	C	T	0.581	0.589	1.0	-0.0306963490025976	0.0087	0.0004398	53386	77258	58749.13
1392317	chr11	rs10736542	124344365	T	C	0.584	0.592	1.0	-0.0303973537275885	0.0087	0.0004865	53386	77258	58749.13
1391064	chr11	rs73615226	124344530	G	T	0.856	0.858	0.984	-0.0116981574124923	0.0124	0.3453	53386	77258	58749.13
1410562	chr11	rs10736543	124344789	A	G	0.585	0.592	1.0	-0.0302015087331214	0.0087	0.0005342	53386	77258	58749.13
1410350	chr11	rs10732863	124344940	G	A	0.585	0.592	1.0	-0.0302015087331214	0.0087	0.0005287	53386	77258	58749.13
1385543	chr11	rs10790685	124345109	G	A	0.883	0.885	1.0	-0.0364046818937998	0.0134	0.006639	53386	77258	58749.13
1383533	chr11	rs7113185	124345210	T	C	0.437	0.446	0.991	-0.035596090043474	0.0087	4.252e-05	53386	77258	58749.13
1386648	chr11	rs10736544	124345248	A	T	0.585	0.592	1.0	-0.0302015087331214	0.0087	0.0005317	53386	77258	58749.13
1397154	chr11	rs10431090	124345602	A	G	0.585	0.592	1.0	-0.0303045802648556	0.0087	0.0005071	53386	77258	58749.13
1392261	chr11	rs10431091	124345791	G	A	0.585	0.592	1.0	-0.0302015087331214	0.0087	0.0005325	53386	77258	58749.13
1408549	chr11	rs10750278	124346851	G	A	0.585	0.592	1.0	-0.0302015087331214	0.0087	0.0005466	53386	77258	58749.13
1397060	chr11	rs10431047	124347658	C	T	0.882	0.885	1.0	-0.0375980304153185	0.0134	0.004971	53386	77258	58749.13
1383198	chr11	rs73615241	124347981	A	G	0.851	0.853	0.977	-0.0106970095483354	0.0123	0.3835	53386	77258	58749.13
1408052	chr11	rs7121056	124348366	G	A	0.882	0.884	0.999	-0.0375980304153185	0.0134	0.004922	53386	77258	58749.13
1399241	chr11	rs7120864	124348499	A	G	0.585	0.592	0.997	-0.0303973537275885	0.0087	0.0005129	53386	77258	58749.13
1385849	chr11	rs11219670	124348631	G	A	0.704	0.708	0.994	-0.0170037478161859	0.0095	0.07142	53386	77258	58749.13
1403022	chr11	rs10790686	124348924	T	C	0.437	0.446	0.989	-0.0356997191343252	0.0087	4.069e-05	53386	77258	58749.13
1390036	chr11	rs10750279	124348959	T	C	0.585	0.592	0.998	-0.0303973537275885	0.0087	0.0004949	53386	77258	58749.13
1409148	chr11	rs10750280	124349120	T	G	0.585	0.592	0.998	-0.0305004454483837	0.0087	0.000492	53386	77258	58749.13
1399339	chr11	rs11219671	124349249	T	C	0.883	0.885	0.999	-0.036798848237098	0.0134	0.006029	53386	77258	58749.13
1399677	chr11	rs4356237	124349711	G	A	0.585	0.592	0.998	-0.0305004454483837	0.0087	0.0004879	53386	77258	58749.13
1382303	chr11	rs9971477	124350167	T	C	0.585	0.592	0.997	-0.0305004454483837	0.0087	0.0004841	53386	77258	58749.13
1391815	chr11	rs9971549	124350308	A	G	0.881	0.884	0.998	-0.0366951051877892	0.0134	0.006101	53386	77258	58749.13
1389220	chr11	rs9971496	124350579	T	C	0.584	0.592	0.996	-0.0305004454483837	0.0087	0.0004906	53386	77258	58749.13
1410101	chr11	rs7941255	124351344	T	C	0.851	0.853	0.975	-0.0108991808690006	0.0123	0.3755	53386	77258	58749.13
1397157	chr11	rs4492834	124351409	A	T	0.585	0.592	0.995	-0.0302015087331214	0.0087	0.0005527	53386	77258	58749.13
1383162	chr11	rs6590078	124351898	G	A	0.879	0.883	0.996	-0.0372035489975441	0.0133	0.005225	53386	77258	58749.13
1388861	chr11	rs12792273	124352837	C	T	0.704	0.708	0.988	-0.0171970248285215	0.0095	0.06997	53386	77258	58749.13
1397350	chr11	rs10893232	124354633	G	A	0.88	0.883	0.996	-0.0370997639570267	0.0133	0.005434	53386	77258	58749.13
1411103	chr11	rs7482898	124359652	A	G	0.88	0.883	0.995	-0.0366951051877892	0.0133	0.005894	53386	77258	58749.13
1410660	chr11	rs4522182	124362061	T	C	0.704	0.708	0.984	-0.0172987645783295	0.0095	0.06803	53386	77258	58749.13
1391756	chr11	rs7928897	124366043	T	A	0.435	0.445	0.979	-0.0377018671840115	0.0088	1.627e-05	53386	77258	58749.13
1390878	chr11	rs4935885	124369003	G	A	0.881	0.883	0.996	-0.0299953975354009	0.0133	0.02453	53386	77258	58749.13
1407760	chr11	rs77563295	124370103	A	G	0.848	0.851	0.969	-0.0153979421800967	0.0122	0.2067	53386	77258	58749.13
1383437	chr11	rs7131070	124370191	T	G	0.429	0.438	0.977	-0.0374007702544828	0.0088	2.056e-05	53386	77258	58749.13
1404005	chr11	rs7119089	124370732	G	A	0.432	0.443	0.979	-0.0377953294954024	0.0088	1.548e-05	53386	77258	58749.13
1408514	chr11	rs7944379	124371575	C	T	0.881	0.883	0.995	-0.0299026613543135	0.0133	0.02519	53386	77258	58749.13
1407341	chr11	rs74750846	124373961	G	A	0.981	0.981	0.953	0.0297044227063309	0.0335	0.3755	50732	70401	55200.63
1394302	chr11	rs10790688	124376631	T	C	0.704	0.709	0.98	-0.01999864650669	0.0095	0.03583	53386	77258	58749.13
1409712	chr11	rs4460825	124377197	C	T	0.432	0.442	0.979	-0.0380965452668448	0.0088	1.327e-05	53386	77258	58749.13
1407190	chr11	rs10790689	124377225	G	C	0.705	0.709	0.98	-0.0193969096107316	0.0095	0.04175	53386	77258	58749.13
1394094	chr11	rs10790690	124377963	T	C	0.88	0.882	1.0	-0.0292949370570243	0.0133	0.02717	53386	77258	58749.13
1382445	chr11	rs4465378	124378500	C	T	0.432	0.442	0.979	-0.0388967656299467	0.0088	8.958e-06	53386	77258	58749.13
1409159	chr11	rs4390358	124379107	G	T	0.432	0.442	0.978	-0.0388967656299467	0.0088	9.185e-06	53386	77258	58749.13
1409956	chr11	rs4363615	124379110	A	G	0.432	0.442	0.978	-0.0388967656299467	0.0088	9.182e-06	53386	77258	58749.13
1392203	chr11	rs10790691	124379503	C	T	0.88	0.882	1.0	-0.0295009039176847	0.0133	0.02598	53386	77258	58749.13
1389619	chr11	rs4348920	124380956	C	T	0.455	0.463	0.975	-0.0366951051877892	0.0087	2.616e-05	53386	77258	58749.13
1401261	chr11	rs7117601	124383116	A	G	0.429	0.439	0.979	-0.0378991867540796	0.0088	1.487e-05	53386	77258	58749.13
1383534	chr11	rs10893235	124384827	G	C	0.876	0.878	0.996	-0.0236986067778773	0.0131	0.07009	53386	77258	58749.13
1406973	chr11	rs7950818	124385456	C	T	0.872	0.874	0.972	-0.0217958123704574	0.0131	0.09623	53386	77258	58749.13
1411333	chr11	rs4282990	124386011	T	C	0.429	0.439	0.981	-0.0366951051877892	0.0088	2.784e-05	53386	77258	58749.13
1403801	chr11	rs11219678	124386089	A	T	0.876	0.878	0.995	-0.0251024465608414	0.0131	0.05529	53386	77258	58749.13
1401380	chr11	rs7951873	124386143	G	A	0.871	0.873	0.972	-0.0229002198863326	0.0131	0.07989	53386	77258	58749.13
1410104	chr11	rs4282991	124386346	T	C	0.558	0.566	0.983	-0.0270012755029434	0.0087	0.002015	53386	77258	58749.13
1399170	chr11	rs4296050	124386472	A	G	0.554	0.562	0.979	-0.0257999754904126	0.0087	0.003198	53386	77258	58749.13
1383816	chr11	rs10893236	124386739	T	C	0.579	0.586	0.982	-0.0274020297483382	0.0088	0.001843	53386	77258	58749.13
1391791	chr11	rs10893237	124386765	C	G	0.586	0.594	0.981	-0.0292949370570243	0.0088	0.0008824	53386	77258	58749.13
1383613	chr11	rs7111616	124386783	A	G	0.429	0.439	0.978	-0.0372035489975441	0.0088	2.203e-05	53386	77258	58749.13
1410106	chr11	rs7111961	124386978	C	T	0.726	0.732	0.979	-0.026898543868701	0.0098	0.005929	53386	77258	58749.13
1408463	chr11	rs7101949	124388002	T	C	0.436	0.447	0.978	-0.0385017716536664	0.0088	1.097e-05	53386	77258	58749.13
1400143	chr11	rs10893238	124388353	A	G	0.875	0.877	0.994	-0.0248973835545144	0.0131	0.05675	53386	77258	58749.13
1398967	chr11	rs10893239	124388437	G	A	0.875	0.877	0.994	-0.0251024465608414	0.0131	0.05559	53386	77258	58749.13
1398991	chr11	rs7120277	124388903	A	G	0.712	0.717	0.977	-0.021101069908054	0.0096	0.02813	53386	77258	58749.13
1405438	chr11	rs10893240	124389871	T	C	0.875	0.877	0.993	-0.0249999098013234	0.0131	0.0566	53386	77258	58749.13
1400889	chr11	rs10790692	124390134	A	G	0.875	0.877	0.993	-0.0249999098013234	0.0131	0.05663	53386	77258	58749.13
1387184	chr11	rs10790693	124390210	G	A	0.875	0.877	0.993	-0.0249999098013234	0.0131	0.05666	53386	77258	58749.13
1401062	chr11	rs10893241	124390384	T	C	0.876	0.878	0.993	-0.0248973835545144	0.0131	0.05735	53386	77258	58749.13
1400081	chr11	rs75862655	124391130	G	T	0.873	0.875	0.968	-0.0208968257129853	0.0131	0.1127	53386	77258	58749.13
1397275	chr11	rs76343885	124391562	C	G	0.873	0.875	0.968	-0.0207028323592018	0.0131	0.1151	53386	77258	58749.13
1395942	chr11	rs12275957	124391698	G	C	0.875	0.877	0.992	-0.0252049938352247	0.0131	0.05491	53386	77258	58749.13
1409089	chr11	rs7102683	124391821	A	C	0.585	0.593	0.979	-0.029202265808213	0.0088	0.0009305	53386	77258	58749.13
1403359	chr11	rs10893242	124392949	T	C	0.875	0.877	0.992	-0.0252049938352247	0.0131	0.05428	53386	77258	58749.13
1387208	chr11	rs7107279	124393070	A	G	0.436	0.447	0.975	-0.0385953087593848	0.0088	1.078e-05	53386	77258	58749.13
1410538	chr11	rs10893243	124393784	C	T	0.875	0.877	0.991	-0.0252972953741621	0.0131	0.05329	53386	77258	58749.13
1388742	chr11	rs10750282	124394604	T	C	0.875	0.876	0.989	-0.0246001168682327	0.0131	0.05967	53386	77258	58749.13
1382516	chr11	rs9988864	124395583	C	T	0.712	0.717	0.974	-0.0216016445577609	0.0096	0.02491	53386	77258	58749.13
1405814	chr11	rs9988882	124395775	T	C	0.435	0.446	0.972	-0.0383978517965666	0.0088	1.218e-05	53386	77258	58749.13
1388985	chr11	rs10750283	124396154	A	G	0.875	0.876	0.988	-0.0243029385231735	0.0131	0.063	53386	77258	58749.13
1396055	chr11	rs10790694	124396798	G	A	0.875	0.876	0.987	-0.0243951568347216	0.0131	0.06254	53386	77258	58749.13
1384327	chr11	rs10790695	124397594	C	G	0.875	0.877	0.987	-0.0244976316004002	0.0131	0.06174	53386	77258	58749.13
1393735	chr11	rs4936936	124398070	C	A	0.875	0.876	0.986	-0.0242004837056584	0.0131	0.06444	53386	77258	58749.13
1410624	chr11	rs7122290	124398114	T	C	0.71	0.716	0.972	-0.022398994943479	0.0096	0.02042	53386	77258	58749.13
1388250	chr11	rs12285779	124398296	T	C	0.875	0.876	0.986	-0.0242004837056584	0.0131	0.06499	53386	77258	58749.13
1404471	chr11	rs10893245	124398874	T	A	0.875	0.876	0.985	-0.0243029385231735	0.0131	0.06403	53386	77258	58749.13
1401995	chr11	rs11219683	124399619	A	T	0.875	0.876	0.985	-0.0243029385231735	0.0131	0.06421	53386	77258	58749.13
1396605	chr11	rs9667273	124399636	T	C	0.435	0.446	0.97	-0.0386992491392765	0.0088	1.096e-05	53386	77258	58749.13
1401273	chr11	rs11219684	124399896	T	A	0.875	0.877	0.984	-0.0242004837056584	0.0131	0.06458	53386	77258	58749.13
1408735	chr11	rs80346903	124399985	G	A	0.93	0.933	0.943	-0.0326988269632397	0.0175	0.06168	53386	77258	58749.13
1410521	chr11	rs10750284	124400055	G	A	0.435	0.446	0.97	-0.0385953087593848	0.0088	1.167e-05	53386	77258	58749.13
1390928	chr11	rs10750285	124400101	C	T	0.435	0.446	0.97	-0.0385017716536664	0.0088	1.179e-05	53386	77258	58749.13
1401153	chr11	rs1942668	124400611	C	T	0.724	0.729	0.974	-0.0255024404124231	0.0098	0.008954	53386	77258	58749.13
1387719	chr11	rs4936937	124400936	A	G	0.875	0.877	0.983	-0.0239034240815591	0.0131	0.0681	53386	77258	58749.13
1390085	chr11	rs112434863	124401349	A	G	0.873	0.875	0.962	-0.0207028323592018	0.0132	0.1156	53386	77258	58749.13
1400301	chr11	rs11219686	124401489	T	C	0.875	0.877	0.982	-0.0239034240815591	0.0131	0.06845	53386	77258	58749.13
1408528	chr11	rs11219687	124401725	T	G	0.875	0.877	0.982	-0.0238010101859522	0.0131	0.07041	53386	77258	58749.13
1406032	chr11	rs10893246	124402298	G	A	0.875	0.876	0.981	-0.0235040691879941	0.0131	0.07423	53386	77258	58749.13
1395817	chr11	rs7948360	124402442	G	A	0.435	0.446	0.965	-0.0383978517965666	0.0088	1.325e-05	53386	77258	58749.13
1399125	chr11	rs2156161	124402770	G	A	0.435	0.446	0.965	-0.0383978517965666	0.0088	1.355e-05	53386	77258	58749.13
1387557	chr11	rs3944484	124402833	G	A	0.875	0.877	0.981	-0.0239956055562207	0.0132	0.06784	53386	77258	58749.13
1383279	chr11	rs2156160	124402921	A	G	0.875	0.877	0.98	-0.0239956055562207	0.0132	0.06747	53386	77258	58749.13
1397285	chr11	rs10893247	124403433	A	G	0.875	0.877	0.98	-0.0235962138551867	0.0132	0.0725	53386	77258	58749.13
1402927	chr11	rs10893248	124403522	G	C	0.875	0.877	0.98	-0.0238010101859522	0.0132	0.07055	53386	77258	58749.13
1409269	chr11	rs10893249	124404297	T	G	0.874	0.876	0.975	-0.0239956055562207	0.0132	0.068	53386	77258	58749.13
1392432	chr11	rs61910674	124404748	G	T	0.876	0.878	0.968	-0.0260975991218731	0.0133	0.04922	53386	77258	58749.13
1403060	chr11	rs10893250	124405311	A	G	0.404	0.413	0.937	-0.0252049938352247	0.0091	0.005577	53386	77258	58749.13
1408399	chr11	rs11219688	124405426	C	T	0.436	0.445	0.883	-0.0299953975354009	0.0092	0.001138	53386	77258	58749.13
1411176	chr11	rs11219689	124405717	C	T	0.962	0.963	0.927	-0.0372969647443931	0.0236	0.1141	53386	77258	58749.13
1402861	chr11	rs4595558	124406100	G	C	0.841	0.845	0.982	-0.0165969709073694	0.0119	0.1625	53386	77258	58749.13
1402013	chr11	rs4936941	124406646	C	G	0.246	0.252	0.971	-0.0117993392160431	0.0101	0.2396	53386	77258	58749.13
1397674	chr11	rs11219690	124406779	G	A	0.248	0.254	0.971	-0.0124977728299804	0.01	0.2136	53386	77258	58749.13
1410248	chr11	rs1942667	124407378	G	C	0.246	0.253	0.974	-0.0122041688389067	0.0101	0.2239	53386	77258	58749.13
1404413	chr11	rs1942666	124407947	A	G	0.843	0.847	0.989	-0.0170037478161859	0.0119	0.1534	53386	77258	58749.13
1388064	chr11	rs7112283	124408216	T	C	0.611	0.607	0.99	0.0235993322503244	0.0089	0.007657	53386	77258	58749.13
1397437	chr11	rs7129642	124408415	A	G	0.611	0.607	0.991	0.0232965165504356	0.0089	0.008385	53386	77258	58749.13
1396549	chr11	rs78662674	124409206	G	A	0.936	0.937	0.963	-0.0028039273327342	0.018	0.8771	53386	77258	58749.13
1407217	chr11	rs11219691	124409894	T	G	0.843	0.846	0.993	-0.0163021610829842	0.0119	0.17	53386	77258	58749.13
1398484	chr11	rs948725	124409935	G	A	0.246	0.253	0.98	-0.0124977728299804	0.01	0.2117	53386	77258	58749.13
1393358	chr11	rs75975331	124410864	G	A	0.971	0.972	0.857	0.0177023841130051	0.0283	0.532	53386	77258	58749.13
1390986	chr11	rs10893251	124414746	G	A	0.452	0.453	0.992	0.0153023200084426	0.0087	0.07759	53386	77258	58749.13
1395473	chr11	rs2156159	124416975	G	A	0.452	0.452	0.993	0.0152038337422728	0.0086	0.07822	53386	77258	58749.13
1382101	chr11	rs11219697	124417954	G	T	0.842	0.846	0.997	-0.0165969709073694	0.0119	0.1618	53386	77258	58749.13
1406999	chr11	rs10893252	124418362	T	A	0.842	0.846	0.997	-0.0170037478161859	0.0118	0.151	53386	77258	58749.13
1385033	chr11	rs11219698	124419014	A	G	0.794	0.8	0.994	-0.0383043331577141	0.0107	0.0003428	53386	77258	58749.13
1410976	chr11	rs9971378	124419018	G	C	0.451	0.452	0.994	0.0147014028528927	0.0086	0.08975	53386	77258	58749.13
1382769	chr11	rs57203758	124419026	T	A	0.842	0.846	0.998	-0.0177974390305806	0.0119	0.1324	53386	77258	58749.13
1388813	chr11	rs12363477	124419188	A	G	0.842	0.846	0.998	-0.0177974390305806	0.0119	0.1329	53386	77258	58749.13
1398233	chr11	rs6590081	124419307	C	A	0.403	0.406	0.993	-0.0014009809156281	0.0088	0.8709	53386	77258	58749.13
1383233	chr11	rs10790696	124419978	T	G	0.842	0.846	0.998	-0.0169020380753563	0.0118	0.1525	53386	77258	58749.13
1402935	chr11	rs11219699	124420238	A	G	0.842	0.846	0.998	-0.0170952954286372	0.0118	0.1496	53386	77258	58749.13
1391701	chr11	rs12222571	124421389	C	T	0.842	0.846	0.999	-0.017502275136142	0.0119	0.1394	53386	77258	58749.13
1386249	chr11	rs12420699	124421716	A	T	0.794	0.8	0.995	-0.0383978517965666	0.0107	0.0003316	53386	77258	58749.13
1410002	chr11	rs10893254	124422267	A	C	0.842	0.845	0.999	-0.0174005146801673	0.0118	0.1415	53386	77258	58749.13
1407472	chr11	rs12290710	124422538	A	G	0.611	0.607	0.996	0.0235016597850914	0.0088	0.007678	53386	77258	58749.13
1408397	chr11	rs12797325	124423903	C	T	0.794	0.8	0.996	-0.0382004338153035	0.0107	0.0003472	53386	77258	58749.13
1382672	chr11	rs12805225	124424807	T	C	0.794	0.8	0.996	-0.0383978517965666	0.0107	0.0003234	53386	77258	58749.13
1384647	chr11	rs10893259	124425537	A	C	0.841	0.845	1.0	-0.0164953025291975	0.0118	0.1623	53386	77258	58749.13
1400773	chr11	rs12416739	124425566	A	G	0.794	0.8	0.996	-0.0385017716536664	0.0107	0.0003132	53386	77258	58749.13
1385206	chr11	rs12417780	124426284	C	T	0.794	0.8	0.997	-0.0383043331577141	0.0107	0.0003359	53386	77258	58749.13
1384812	chr11	rs10893260	124426930	T	C	0.841	0.844	1.0	-0.0154994990469515	0.0118	0.1883	53386	77258	58749.13
1402605	chr11	rs5006458	124427125	A	G	0.841	0.845	1.0	-0.0164953025291975	0.0118	0.1624	53386	77258	58749.13
1384853	chr11	rs5006457	124427250	T	A	0.841	0.844	1.0	-0.0158042315449673	0.0118	0.1811	53386	77258	58749.13
1387087	chr11	rs5006456	124427278	A	T	0.841	0.845	1.0	-0.0164953025291975	0.0118	0.1629	53386	77258	58749.13
1387299	chr11	rs5010735	124427328	A	T	0.841	0.844	1.0	-0.0158042315449673	0.0118	0.1813	53386	77258	58749.13
1388085	chr11	rs5010734	124427353	C	T	0.841	0.845	1.0	-0.0164038098256767	0.0118	0.1648	53386	77258	58749.13
1407660	chr11	rs7479397	124427451	G	T	0.897	0.899	0.999	-0.0202027073175195	0.0142	0.1558	53386	77258	58749.13
1410589	chr11	rs10790697	124427680	T	C	0.841	0.844	1.0	-0.015702643727291	0.0118	0.1838	53386	77258	58749.13
1390774	chr11	rs10790698	124427904	A	G	0.841	0.844	1.0	-0.015702643727291	0.0118	0.1834	53386	77258	58749.13
1390932	chr11	rs10790699	124428039	A	G	0.841	0.844	1.0	-0.0151034855773182	0.0118	0.1996	53386	77258	58749.13
1405518	chr11	rs10790700	124428071	T	G	0.841	0.845	1.0	-0.0164038098256767	0.0118	0.1649	53386	77258	58749.13
1402824	chr11	rs10790701	124428083	A	T	0.841	0.845	1.0	-0.0163021610829842	0.0118	0.1662	53386	77258	58749.13
1402048	chr11	rs11501196	124428205	A	G	0.841	0.845	1.0	-0.0163021610829842	0.0118	0.1685	53386	77258	58749.13
1386024	chr11	rs10893261	124428248	A	G	0.841	0.845	1.0	-0.0163021610829842	0.0118	0.1663	53386	77258	58749.13
1388781	chr11	rs61185872	124428358	A	G	0.841	0.845	1.0	-0.0163021610829842	0.0118	0.1674	53386	77258	58749.13
1401545	chr11	rs11219703	124428470	C	A	0.841	0.845	1.0	-0.0163021610829842	0.0118	0.1664	53386	77258	58749.13
1411446	chr11	rs10893262	124428479	C	T	0.841	0.845	1.0	-0.0163021610829842	0.0118	0.1664	53386	77258	58749.13
1405292	chr11	rs58429325	124428550	G	A	0.841	0.845	1.0	-0.0163021610829842	0.0118	0.1663	53386	77258	58749.13
1389207	chr11	rs7126251	124428919	T	C	0.61	0.607	0.998	0.023003381764963	0.0088	0.009046	53386	77258	58749.13
1399197	chr11	rs10790702	124428960	A	T	0.841	0.844	1.0	-0.015702643727291	0.0118	0.1844	53386	77258	58749.13
1383126	chr11	rs4935886	124429360	C	T	0.61	0.607	0.998	0.0227981362759783	0.0088	0.009802	53386	77258	58749.13
1385511	chr11	rs4935887	124429678	C	T	0.245	0.252	0.991	-0.0142003494011414	0.01	0.156	53386	77258	58749.13
1383373	chr11	rs10893263	124429793	A	T	0.612	0.609	0.998	0.023198814502523	0.0088	0.008631	53386	77258	58749.13
1409483	chr11	rs10893264	124429844	G	A	0.61	0.607	0.998	0.0231011029079872	0.0088	0.008927	53386	77258	58749.13
1394643	chr11	rs11219704	124429921	G	A	0.843	0.846	1.0	-0.0172987645783295	0.0119	0.1451	53386	77258	58749.13
1384001	chr11	rs11219705	124430002	A	C	0.843	0.846	1.0	-0.0172987645783295	0.0119	0.1448	53386	77258	58749.13
1385425	chr11	rs111462551	124430102	C	A	0.971	0.972	0.871	0.0149969810059077	0.0279	0.5915	53386	77258	58749.13
1403413	chr11	rs7114652	124430119	A	C	0.402	0.405	0.996	-0.0022024235552	0.0088	0.8055	53386	77258	58749.13
1411395	chr11	rs7118374	124430587	C	T	0.611	0.607	0.998	0.0227981362759783	0.0088	0.009729	53386	77258	58749.13
1406481	chr11	rs2187149	124432323	A	G	0.302	0.307	0.993	-0.0116981574124923	0.0094	0.2107	53386	77258	58749.13
1387669	chr11	rs12576579	124432724	G	C	0.794	0.8	0.997	-0.0388967656299467	0.0107	0.0002745	53386	77258	58749.13
1386129	chr11	rs7483452	124432799	C	T	0.898	0.901	1.0	-0.021203207651103	0.0143	0.1367	53386	77258	58749.13
1395715	chr11	rs73029429	124433217	G	C	0.898	0.901	1.0	-0.0209989425960583	0.0143	0.1406	53386	77258	58749.13
1401556	chr11	rs11219707	124433454	T	C	0.61	0.606	0.999	0.0231011029079872	0.0088	0.008832	53386	77258	58749.13
1403277	chr11	rs10790703	124433654	T	G	0.842	0.846	1.0	-0.0166986496230515	0.0118	0.158	53386	77258	58749.13
1390512	chr11	rs10893265	124433714	C	A	0.898	0.901	1.0	-0.0213972981080803	0.0143	0.1342	53386	77258	58749.13
1391199	chr11	rs12295462	124434006	T	C	0.793	0.8	0.996	-0.0393023164827424	0.0107	0.0002331	53386	77258	58749.13
1405780	chr11	rs2187150	124434216	C	T	0.898	0.901	1.0	-0.0217958123704574	0.0143	0.1272	53386	77258	58749.13
1407983	chr11	rs11219709	124434217	A	C	0.554	0.552	0.998	0.0210959082947329	0.0086	0.01447	53386	77258	58749.13
1393755	chr11	rs2156157	124434353	C	G	0.508	0.507	0.999	0.0149969810059077	0.0086	0.08106	53386	77258	58749.13
1410298	chr11	rs12364975	124434607	G	C	0.898	0.901	1.0	-0.0217958123704574	0.0143	0.1262	53386	77258	58749.13
1384988	chr11	rs11219710	124434766	T	C	0.898	0.901	1.0	-0.0218980211012161	0.0143	0.126	53386	77258	58749.13
1393250	chr11	rs10893266	124435252	A	G	0.898	0.901	0.998	-0.0220002402796674	0.0143	0.1239	53386	77258	58749.13
1387940	chr11	rs2212756	124435405	G	A	0.794	0.8	0.996	-0.0398016818829366	0.0107	0.0001943	53386	77258	58749.13
1408786	chr11	rs61910675	124435580	G	A	0.611	0.607	0.999	0.0232965165504356	0.0088	0.008149	53386	77258	58749.13
1401347	chr11	rs2226752	124435702	T	A	0.794	0.8	0.996	-0.0396976268585458	0.0107	0.000204	53386	77258	58749.13
1395814	chr11	rs11219711	124436202	C	T	0.611	0.608	0.999	0.0239996896478807	0.0088	0.006491	53386	77258	58749.13
1386526	chr11	rs4935888	124436847	T	A	0.611	0.607	0.999	0.0235993322503244	0.0088	0.007434	53386	77258	58749.13
1387926	chr11	rs7107359	124436850	T	C	0.634	0.644	0.996	-0.0383043331577141	0.009	1.971e-05	53386	77258	58749.13
1400528	chr11	rs10893267	124437237	T	A	0.635	0.645	0.997	-0.0369959896867261	0.009	3.645e-05	53386	77258	58749.13
1387298	chr11	rs7944020	124437312	G	A	0.898	0.901	0.997	-0.0220002402796674	0.0143	0.1231	53386	77258	58749.13
1394746	chr11	rs10790704	124437776	G	A	0.245	0.251	0.995	-0.0163021610829842	0.01	0.1024	53386	77258	58749.13
1395351	chr11	rs10893268	124438612	C	T	0.635	0.645	0.997	-0.0369959896867261	0.009	3.666e-05	53386	77258	58749.13
1400237	chr11	rs1942659	124438746	G	C	0.245	0.251	0.995	-0.0163021610829842	0.01	0.1025	53386	77258	58749.13
1399921	chr11	rs7130836	124439147	G	A	0.635	0.645	0.997	-0.0370997639570267	0.009	3.488e-05	53386	77258	58749.13
1395761	chr11	rs7103533	124439417	C	A	0.729	0.736	0.995	-0.033701571673015	0.0097	0.0005185	53386	77258	58749.13
1382364	chr11	rs7103653	124439514	C	T	0.245	0.251	0.995	-0.0163021610829842	0.01	0.1015	53386	77258	58749.13
1404711	chr11	rs2226753	124439736	C	T	0.635	0.645	0.995	-0.0369959896867261	0.009	3.741e-05	53386	77258	58749.13
1401376	chr11	rs7927052	124439829	C	G	0.245	0.251	0.995	-0.0160988945897493	0.01	0.1063	53386	77258	58749.13
1396925	chr11	rs1942660	124439883	G	A	0.729	0.736	0.993	-0.033701571673015	0.0097	0.0005373	53386	77258	58749.13
1382214	chr11	rs55861866	124440362	C	G	0.648	0.644	0.983	0.0215951374365897	0.0091	0.01736	53386	77258	58749.13
1386793	chr11	rs12792184	124440617	C	T	0.247	0.254	0.997	-0.0139975096438537	0.0099	0.1568	53386	77258	58749.13
1390942	chr11	rs4316519	124441693	C	T	0.248	0.254	0.997	-0.0138961051921114	0.0099	0.1601	53386	77258	58749.13
1383004	chr11	rs12799755	124441760	G	T	0.795	0.8	0.986	-0.0396976268585458	0.0108	0.0002208	53386	77258	58749.13
1401505	chr11	rs4265600	124442389	C	T	0.898	0.901	0.982	-0.0222047099881925	0.0144	0.124	53386	77258	58749.13
1402061	chr11	rs10893269	124442947	C	T	0.898	0.901	0.978	-0.0216016445577609	0.0144	0.1337	53386	77258	58749.13
1399980	chr11	rs10893270	124443217	C	T	0.247	0.254	0.988	-0.0140989243795016	0.01	0.1576	53386	77258	58749.13
1409002	chr11	rs10893271	124443263	G	T	0.247	0.254	0.988	-0.0142003494011414	0.01	0.1538	53386	77258	58749.13
1404900	chr11	rs4531483	124443502	T	C	0.247	0.253	0.987	-0.0143017847108596	0.01	0.1522	53386	77258	58749.13
1390704	chr11	rs7396525	124444671	G	A	0.612	0.608	0.981	0.0246048038572487	0.0089	0.005765	53386	77258	58749.13
1397393	chr11	rs10893272	124445693	G	A	0.612	0.608	0.978	0.0246048038572487	0.0089	0.005801	53386	77258	58749.13
1391310	chr11	rs1942661	124445855	A	T	0.244	0.251	0.982	-0.0165969709073694	0.01	0.09914	53386	77258	58749.13
1383855	chr11	rs2156158	124446589	C	A	0.268	0.261	0.963	0.0352030377085245	0.0099	0.0003925	53386	77258	58749.13
1407403	chr11	rs2187151	124446801	G	T	0.785	0.778	0.973	0.023003381764963	0.0105	0.02914	53386	77258	58749.13
1406455	chr11	rs58648710	124447236	T	C	0.964	0.966	0.889	0.0090984829852593	0.0251	0.718	53386	77258	58749.13
1386689	chr11	rs11219714	124448354	C	T	0.158	0.16	0.957	-0.0052035148315978	0.012	0.6658	53386	77258	58749.13
1403629	chr11	rs7941314	124448469	A	G	0.659	0.663	0.962	-0.0069037763167944	0.0093	0.4588	53386	77258	58749.13
1408664	chr11	rs34327449	124449843	T	A	0.939	0.937	0.542	0.0347974835421732	0.0242	0.1513	53386	77258	58749.13
1397212	chr11	rs7110338	124449980	T	G	0.57	0.576	0.988	-0.0116981574124923	0.0087	0.1797	53386	77258	58749.13
1388313	chr11	rs10790705	124450132	C	T	0.156	0.159	0.957	-0.0064004391810282	0.0121	0.5937	53386	77258	58749.13
1407392	chr11	rs11219715	124450173	G	A	0.915	0.916	0.927	-0.0170952954286372	0.0161	0.2881	53386	77258	58749.13
1388785	chr11	rs11219716	124450465	T	C	0.569	0.575	0.985	-0.0115969858456632	0.0087	0.1836	53386	77258	58749.13
1395884	chr11	rs10893274	124451979	G	T	0.57	0.576	0.981	-0.0117993392160431	0.0088	0.1782	53386	77258	58749.13
1390681	chr11	rs10893275	124452071	T	C	0.594	0.591	0.962	0.007997931111062	0.0089	0.3682	53386	77258	58749.13
1405348	chr11	rs7926263	124452268	G	C	0.156	0.159	0.955	-0.0066017436345624	0.0121	0.5829	53386	77258	58749.13
1410926	chr11	rs10893276	124452329	C	T	0.57	0.575	0.98	-0.0125990355765152	0.0088	0.1504	53386	77258	58749.13
1401724	chr11	rs7929693	124452963	C	T	0.916	0.917	0.922	-0.0165969709073694	0.0162	0.304	53386	77258	58749.13
1384910	chr11	rs10750286	124453493	A	T	0.572	0.577	0.975	-0.013399371963117	0.0088	0.1266	53386	77258	58749.13
1408991	chr11	rs7111036	124453666	C	A	0.241	0.243	0.937	0.0009995003330834	0.0104	0.9205	53386	77258	58749.13
1404708	chr11	rs4288764	124453684	T	C	0.29	0.292	0.96	-0.0107980900995126	0.0097	0.2628	53386	77258	58749.13
1401169	chr11	rs4622281	124453909	T	G	0.156	0.159	0.952	-0.005696192544881	0.0121	0.6365	53386	77258	58749.13
1410003	chr11	rs1954886	124453995	T	A	0.638	0.635	0.936	-0.0021022080918702	0.0092	0.8239	53386	77258	58749.13
1395318	chr11	rs1954887	124454319	C	T	0.721	0.716	0.938	0.0078987227933553	0.0099	0.4252	53386	77258	58749.13
1384639	chr11	rs4936943	124455088	G	T	0.401	0.409	0.952	-0.0231048737150968	0.009	0.01036	53386	77258	58749.13
1384021	chr11	rs4319524	124459080	A	T	0.986	0.986	0.853	-0.0426048328324374	0.0512	0.4051	34776	46456	36960.11
1394141	chr11	rs10790707	124460485	G	A	0.644	0.635	0.967	0.0243022925229648	0.0091	0.007662	53386	77258	58749.13
1403199	chr11	rs7112120	124460649	T	A	0.986	0.986	0.848	-0.0251024465608414	0.0497	0.6142	36743	48721	39065.62
1407747	chr11	rs7127399	124461274	G	A	0.7	0.691	0.963	0.0330962274891896	0.0095	0.0005263	53386	77258	58749.13
1391945	chr11	rs77630671	124461757	A	C	0.968	0.968	0.929	0.0311013012983478	0.0256	0.2239	53386	77258	58749.13
1395332	chr11	rs6590082	124463389	T	C	0.967	0.967	0.935	0.029403450369242	0.0252	0.2437	53386	77258	58749.13
1404362	chr11	rs7931301	124463603	C	T	0.979	0.978	0.962	0.0459002781827573	0.0307	0.1353	53386	77258	58749.13
1391082	chr11	rs56361517	124464207	T	G	0.967	0.967	0.932	0.029403450369242	0.0253	0.2447	53386	77258	58749.13
1409236	chr11	rs11219724	124464910	C	T	0.979	0.978	0.966	0.0414010268486756	0.0305	0.175	53386	77258	58749.13
1398684	chr11	rs12099417	124465764	C	G	0.979	0.978	0.964	0.0465972853767823	0.0305	0.1273	53386	77258	58749.13
1386756	chr11	rs11219726	124466751	A	G	0.977	0.976	0.966	0.0469980831605826	0.0295	0.1106	53386	77258	58749.13
1397242	chr11	rs58207307	124468197	G	A	0.979	0.978	0.965	0.0423983514166169	0.0305	0.1639	53386	77258	58749.13
1411166	chr11	rs11827262	124468410	C	T	0.979	0.978	0.963	0.0461008368826632	0.0306	0.1321	53386	77258	58749.13
1405173	chr11	rs11822686	124468694	A	G	0.978	0.977	0.965	0.0456996792509903	0.0302	0.1303	53386	77258	58749.13
1398758	chr11	rs7127671	124469386	T	C	0.978	0.977	0.965	0.0446960805488528	0.03	0.1364	53386	77258	58749.13
1398286	chr11	rs12226648	124470389	G	C	0.978	0.977	0.964	0.0467977043485401	0.03	0.1186	53386	77258	58749.13
1400384	chr11	rs10128573	124470426	T	C	0.196	0.19	0.904	0.0407963941925694	0.0115	0.000394	53386	77258	58749.13
1400474	chr11	rs7116844	124471077	C	G	0.978	0.977	0.961	0.0432989243951476	0.0301	0.1502	53386	77258	58749.13
1392665	chr11	rs79081598	124472369	G	T	0.979	0.978	0.958	0.0446960805488528	0.0305	0.1427	53386	77258	58749.13
1402569	chr11	rs2156156	124472705	T	G	0.978	0.977	0.957	0.0458047599004855	0.0301	0.1281	53386	77258	58749.13
1411535	chr11	rs7125297	124473071	A	G	0.978	0.977	0.956	0.0459957873421583	0.0301	0.1273	53386	77258	58749.13
1407566	chr11	rs75877528	124473777	G	A	0.979	0.978	0.954	0.0443995872966845	0.0306	0.1463	53386	77258	58749.13
1387487	chr11	rs7119570	124475020	T	G	0.977	0.976	0.949	0.0499038295281839	0.0298	0.09356	53386	77258	58749.13
1408452	chr11	rs11825103	124475675	T	G	0.978	0.977	0.952	0.0473987203698754	0.0303	0.1178	53386	77258	58749.13
1406488	chr11	rs11219733	124476152	T	A	0.978	0.977	0.952	0.0473033451158665	0.0304	0.1194	53093	76702	58365.37
1387455	chr11	rs11219735	124478325	A	G	0.978	0.977	0.947	0.0473987203698754	0.0305	0.1201	53093	76702	58365.37
1399095	chr11	rs10893277	124480049	A	C	0.978	0.977	0.943	0.0501986955327459	0.0304	0.09904	53093	76702	58365.37
1406114	chr11	rs11219737	124482333	C	T	0.978	0.977	0.924	0.052601937740197	0.0308	0.08783	53093	76702	58365.37
1410585	chr11	rs73031433	124482615	C	T	0.82	0.822	0.75	-0.007296555232638	0.013	0.5767	53386	77258	58749.13
1403995	chr11	rs7937613	124483282	G	C	0.968	0.967	0.884	0.0301993737308422	0.026	0.2464	53386	77258	58749.13
1395516	chr11	rs529083	124492791	G	T	0.98	0.979	0.884	0.0503983940836932	0.0339	0.1367	50680	71937	55520.33
1384094	chr11	rs678132	124493199	C	A	0.926	0.924	0.882	0.0366019024445485	0.0175	0.03671	53386	77258	58749.13
1396563	chr11	rs679079	124493411	G	A	0.922	0.921	0.88	0.03649585023784	0.0172	0.03423	53386	77258	58749.13
1405216	chr11	rs9723	124493945	G	A	0.956	0.956	0.87	0.0439020462871288	0.0228	0.05388	53386	77258	58749.13
1396411	chr11	rs2156155	124494303	G	A	0.57	0.57	0.769	-0.0034961042567088	0.01	0.7253	53386	77258	58749.13
1383980	chr11	rs686567	124494676	T	C	0.437	0.431	0.802	0.0133998200630165	0.0098	0.1706	53386	77258	58749.13
1407701	chr11	rs2846572	124497410	C	T	0.524	0.514	0.928	0.0329994782631079	0.0089	0.0002182	53386	77258	58749.13
1388044	chr11	rs4936946	124498627	T	A	0.542	0.535	0.826	0.0307037775750057	0.0095	0.001192	53386	77258	58749.13
1402457	chr11	rs10893279	124498629	T	C	0.789	0.789	0.867	-0.003596459514405	0.0113	0.7522	53386	77258	58749.13
1407461	chr11	rs4936947	124498785	C	T	0.733	0.732	0.852	0.0026963615477425	0.0105	0.7985	53386	77258	58749.13
1394019	chr11	rs4936948	124499119	C	G	0.978	0.979	0.763	-0.0191012733024012	0.0343	0.5766	53386	77258	58749.13
1410987	chr11	rs4936949	124499302	A	G	0.976	0.977	0.766	-0.0236986067778773	0.0329	0.4715	53386	77258	58749.13
1386908	chr11	rs7112299	124499866	G	A	0.979	0.978	0.948	0.0517002115855168	0.0309	0.09429	52782	75006	57805.36
1395712	chr11	rs61910593	124500024	G	C	0.903	0.899	0.785	0.0400953305639422	0.0163	0.01379	53386	77258	58749.13
1388489	chr11	rs2156162	124500761	A	G	0.903	0.904	0.916	0.0037031349243813	0.0153	0.8066	53386	77258	58749.13
1385352	chr11	rs4551782	124500919	C	A	0.91	0.911	0.921	-0.000200020002667	0.0158	0.9902	53386	77258	58749.13
1389097	chr11	rs2187152	124501921	A	G	0.905	0.905	0.925	0.0036034995896235	0.0153	0.8143	53386	77258	58749.13
1404329	chr11	rs1047661	124502260	A	G	0.905	0.905	0.925	0.0028958031120254	0.0153	0.8523	53386	77258	58749.13
1406818	chr11	rs7941327	124506967	C	T	0.976	0.975	0.974	0.0505029821731068	0.0287	0.07859	52782	75006	57805.36
1408474	chr11	rs2187155	124508345	A	G	0.906	0.906	0.926	0.001998002662673	0.0154	0.899	53386	77258	58749.13
1405662	chr11	rs7937294	124513275	C	T	0.976	0.975	0.98	0.0493995022947674	0.0286	0.08367	52782	75006	57805.36
1400256	chr11	rs7940161	124513375	A	T	0.976	0.975	0.982	0.0495993604912842	0.0286	0.08277	52782	75006	57805.36
1385853	chr11	rs7128043	124516010	G	C	0.975	0.974	0.976	0.0540998523168248	0.0282	0.05549	52782	75006	57805.36
1400023	chr11	rs3819084	124517121	A	G	0.976	0.975	0.984	0.048904443353603	0.0285	0.08627	52782	75006	57805.36
1409239	chr11	rs12295168	124522168	T	C	0.975	0.974	0.987	0.0546018151915836	0.028	0.0514	52782	75006	57805.36
1388743	chr11	rs11219743	124522720	T	C	0.975	0.974	0.987	0.0535028515173065	0.028	0.05649	52782	75006	57805.36
1398892	chr11	rs1942663	124524627	A	G	0.974	0.974	0.981	0.0565031992337321	0.0278	0.04199	52782	75006	57805.36
1400200	chr11	rs7941264	124527875	T	C	0.974	0.973	0.979	0.0553968632202877	0.0278	0.04632	52782	75006	57805.36
1405013	chr11	rs4245056	124529782	A	G	0.336	0.33	0.905	0.0349037160078804	0.0096	0.0002685	53386	77258	58749.13
1384642	chr11	rs78778622	124530664	T	C	0.943	0.943	0.828	-0.0001000050003333	0.0205	0.9961	53386	77258	58749.13
1403938	chr11	rs7124585	124532440	G	A	0.974	0.973	0.979	0.055500929860874	0.0278	0.04602	52782	75006	57805.36
1406752	chr11	rs1942662	124532500	T	A	0.97	0.969	0.952	0.06259914175652	0.0263	0.01717	52782	75006	57805.36
1392269	chr11	rs11219749	124533167	A	G	0.975	0.974	0.985	0.0511967897311259	0.0281	0.0687	52782	75006	57805.36
1396280	chr11	rs7946650	124533255	A	G	0.975	0.974	0.985	0.0515957486436504	0.0281	0.06625	52782	75006	57805.36
1408224	chr11	rs11219750	124533798	A	C	0.975	0.974	0.985	0.0513962890834148	0.0281	0.06754	52782	75006	57805.36
1401788	chr11	rs10893281	124534812	G	A	0.975	0.974	0.985	0.0511967897311259	0.0281	0.06847	52782	75006	57805.36
1389840	chr11	rs79572671	124535221	G	A	0.978	0.978	0.979	0.0501035869662456	0.03	0.09426	52782	75006	57805.36
1399024	chr11	rs7119225	124536794	C	T	0.975	0.974	0.985	0.0507026199737612	0.0281	0.07119	52782	75006	57805.36
1394922	chr11	rs57956486	124537646	A	G	0.978	0.978	0.979	0.0493995022947674	0.03	0.09892	52782	75006	57805.36
1399182	chr11	rs7927406	124543803	T	G	0.975	0.974	0.982	0.0456996792509903	0.0282	0.1051	52782	75006	57805.36
1393490	chr11	rs57285397	124549521	A	G	0.977	0.976	0.981	0.0426954385276174	0.0291	0.1431	52782	75006	57805.36
1404765	chr11	rs681418	124552537	G	A	0.571	0.564	0.931	0.0326027085440124	0.009	0.0002847	53386	77258	58749.13
1392410	chr11	rs12794898	124554061	T	G	0.915	0.909	0.887	0.0551981604647623	0.0161	0.0006155	53386	77258	58749.13
1393921	chr11	rs483946	124558009	A	G	0.778	0.781	0.95	-0.0069037763167944	0.0106	0.5135	53386	77258	58749.13
1404947	chr11	rs10219424	124565388	C	A	0.978	0.977	0.986	0.0407003871263756	0.0296	0.1688	52782	75006	57805.36
1394962	chr11	rs7938692	124566191	C	A	0.974	0.974	0.985	0.0452983606272869	0.0278	0.1037	52782	75006	57805.36
1388431	chr11	rs679810	124566724	A	G	0.692	0.689	0.962	0.0166014304974254	0.0095	0.07971	53386	77258	58749.13
1391660	chr11	rs617690	124570014	A	G	0.773	0.775	0.988	0.0017983819413794	0.0103	0.8652	53386	77258	58749.13
1398688	chr11	rs631980	124570913	A	G	0.798	0.801	0.986	-0.0062998021485279	0.0108	0.5579	53386	77258	58749.13
1402374	chr11	rs61910598	124573750	A	G	0.904	0.901	0.922	0.0305970979773775	0.0151	0.04323	53386	77258	58749.13
1391961	chr11	rs1784539	124574228	T	C	0.778	0.781	0.986	0.0013990209137074	0.0104	0.8961	53386	77258	58749.13
1399224	chr11	rs672060	124576637	A	C	0.765	0.768	0.969	-0.000200020002667	0.0103	0.9877	53386	77258	58749.13
1384841	chr11	rs658289	124577435	T	C	0.786	0.789	0.968	-0.0066017436345624	0.0107	0.5385	53386	77258	58749.13
1385016	chr11	rs654411	124578282	A	G	0.545	0.54	0.969	0.0315955615897506	0.0088	0.0003112	53386	77258	58749.13
1389212	chr11	rs3016518	124579388	T	A	0.712	0.714	0.925	0.001998002662673	0.0099	0.8353	53386	77258	58749.13
1384467	chr11	rs548647	124580083	T	C	0.775	0.778	0.982	0.0030952049073025	0.0104	0.7663	53386	77258	58749.13
1390623	chr11	rs34035377	124580689	G	A	0.799	0.802	0.982	-0.003596459514405	0.0108	0.7414	53386	77258	58749.13
1406401	chr11	rs1784609	124581175	A	G	0.779	0.781	0.981	0.0024968801985871	0.0105	0.8094	53386	77258	58749.13
1402738	chr11	rs4935892	124581323	G	A	0.779	0.782	0.981	0.0016985566355815	0.0105	0.8675	53386	77258	58749.13
1397805	chr11	rs2226639	124582111	T	C	0.776	0.778	0.981	0.0036034995896235	0.0104	0.7262	53386	77258	58749.13
1408110	chr11	rs4936952	124582279	T	G	0.776	0.778	0.981	0.003902375817241	0.0104	0.7075	53386	77258	58749.13
1389482	chr11	rs3016576	124582314	T	A	0.8	0.802	0.983	-0.0045001103249234	0.0108	0.6799	53386	77258	58749.13
1383601	chr11	rs34746277	124582794	G	T	0.941	0.938	0.901	0.0619038033148151	0.0191	0.001166	53386	77258	58749.13
1409662	chr11	rs591041	124582882	C	G	0.774	0.776	0.978	0.0051964749068174	0.0104	0.6196	53386	77258	58749.13
1390816	chr11	rs4935894	124583487	T	C	0.783	0.775	0.978	0.0458047599004855	0.0105	1.284e-05	53386	77258	58749.13
1410663	chr11	rs4935895	124583878	A	C	0.764	0.755	0.983	0.0485044090596151	0.0102	1.823e-06	53386	77258	58749.13
1401259	chr11	rs618027	124584312	C	G	0.528	0.521	0.987	0.0376040223973664	0.0087	1.44e-05	53386	77258	58749.13
1395373	chr11	rs620333	124584801	G	A	0.764	0.766	0.984	0.0023971245997214	0.0102	0.813	53386	77258	58749.13
1404682	chr11	rs544227	124585209	C	G	0.528	0.521	0.99	0.0374017521540008	0.0086	1.547e-05	53386	77258	58749.13
1396594	chr11	rs634005	124585592	A	G	0.528	0.521	0.991	0.0374980764200844	0.0086	1.385e-05	53386	77258	58749.13
1389093	chr11	rs646487	124586079	A	C	0.528	0.521	0.993	0.0372957847436969	0.0086	1.525e-05	53386	77258	58749.13
1397942	chr11	rs2155418	124586307	G	T	0.783	0.786	0.988	-0.0025031302181184	0.0105	0.8114	53386	77258	58749.13
1387020	chr11	rs566732	124586492	T	C	0.528	0.521	0.991	0.0377966226945664	0.0086	1.223e-05	53386	77258	58749.13
1411235	chr11	rs562303	124586953	T	C	0.784	0.787	0.989	-0.0031048149534787	0.0105	0.7658	53386	77258	58749.13
1384307	chr11	rs1784531	124588798	T	A	0.795	0.797	0.989	0.0066975214477213	0.0107	0.5299	53386	77258	58749.13
1393056	chr11	rs671371	124590079	G	T	0.794	0.796	0.995	0.0053954185169075	0.0107	0.6133	53386	77258	58749.13
1390040	chr11	rs570375	124592879	A	G	0.795	0.797	0.985	0.0043007385516922	0.0107	0.6895	53386	77258	58749.13
1409693	chr11	rs114304354	124593000	C	T	0.98	0.979	0.969	0.0344014267173323	0.0314	0.2733	52133	74186	57132.15
1407967	chr11	rs609817	124593289	C	T	0.815	0.816	0.956	0.0049974917102918	0.0113	0.6619	53386	77258	58749.13
1398547	chr11	rs7930618	124593946	G	A	0.985	0.985	0.839	0.0483996117232768	0.0398	0.223	50423	72390	55405.06
1388506	chr11	rs7949190	124596741	A	G	0.938	0.938	0.967	0.0210959082947329	0.0181	0.2425	53386	77258	58749.13
1385292	chr11	rs7949826	124597044	G	A	0.938	0.938	0.968	0.0209979909956055	0.0181	0.2466	53386	77258	58749.13
1387558	chr11	rs61247811	124597824	T	C	0.937	0.937	0.97	0.0231011029079872	0.018	0.2001	53386	77258	58749.13
1384015	chr11	rs60552915	124597887	T	C	0.937	0.937	0.97	0.023198814502523	0.018	0.1973	53386	77258	58749.13
1408661	chr11	rs73609602	124598037	C	T	0.959	0.959	0.965	0.0051964749068174	0.0221	0.813	53386	77258	58749.13
1401951	chr11	rs11822545	124599063	A	G	0.7	0.691	0.981	0.0493043176841434	0.0094	1.759e-07	53386	77258	58749.13
1395258	chr11	rs2155109	124600758	A	G	0.764	0.754	0.993	0.0481042146741464	0.0101	1.899e-06	53386	77258	58749.13
1384260	chr11	rs11219764	124601400	A	G	0.958	0.958	0.965	0.0068961666878413	0.0219	0.7532	53386	77258	58749.13
1388901	chr11	rs585454	124602074	C	T	0.436	0.448	0.966	-0.0519988063604998	0.0088	3.556e-09	53386	77258	58749.13
1396317	chr11	rs11219765	124602247	T	C	0.611	0.598	0.967	0.0539956397610122	0.0089	1.564e-09	53386	77258	58749.13
1396020	chr11	rs4337053	124602863	A	G	0.836	0.829	0.985	0.0537018913875451	0.0116	3.779e-06	53386	77258	58749.13
1395237	chr11	rs55799041	124603692	A	G	0.836	0.829	0.985	0.0537018913875451	0.0116	3.703e-06	53386	77258	58749.13
1403936	chr11	rs1939216	124604731	T	A	0.978	0.979	0.902	-0.0152963956259917	0.0314	0.6269	53260	76753	58547.45
1404570	chr11	rs1939214	124605290	A	G	0.843	0.832	0.993	0.0595039941477318	0.0117	3.829e-07	53386	77258	58749.13
1410528	chr11	rs12807809	124606285	T	C	0.838	0.828	0.994	0.0567961259994112	0.0116	9.327e-07	53386	77258	58749.13
1393894	chr11	rs36053597	124606484	C	T	0.844	0.833	0.994	0.0610010215573989	0.0117	2.062e-07	53386	77258	58749.13
1406064	chr11	rs3830078	124607535	G	A	0.918	0.914	0.991	0.0473033451158665	0.0156	0.002388	53386	77258	58749.13
1386923	chr11	rs61910607	124609369	T	G	0.917	0.913	0.989	0.0467977043485401	0.0156	0.0026	53386	77258	58749.13
1396386	chr11	rs12278912	124612159	G	A	0.753	0.742	0.995	0.0595982128860241	0.0099	1.782e-09	53386	77258	58749.13
1397911	chr11	rs7113041	124612591	C	G	0.752	0.741	0.994	0.0584009748744768	0.0099	3.567e-09	53386	77258	58749.13
1387214	chr11	rs12287365	124612710	T	A	0.752	0.741	0.994	0.0584952975902863	0.0099	3.526e-09	53386	77258	58749.13
1411560	chr11	rs12293621	124612828	A	C	0.752	0.741	0.994	0.0584952975902863	0.0099	3.527e-09	53386	77258	58749.13
1410685	chr11	rs12293624	124612833	A	G	0.752	0.741	0.993	0.0584952975902863	0.0099	3.528e-09	53386	77258	58749.13
1400289	chr11	rs12293670	124612932	A	G	0.678	0.66	0.992	0.0704957416116978	0.0092	1.557e-14	53386	77258	58749.13
1405689	chr11	rs55661361	124613957	G	A	0.678	0.661	0.99	0.07040254409814	0.0092	1.812e-14	53386	77258	58749.13
1403070	chr11	rs61910623	124617816	T	C	0.956	0.955	0.969	0.0339955472579582	0.0212	0.108	53386	77258	58749.13
1402010	chr11	rs2075713	124617939	A	C	0.833	0.825	0.996	0.0520040417467951	0.0114	5.469e-06	53386	77258	58749.13
1407849	chr11	rs11604175	124619407	C	T	0.753	0.739	1.0	0.0635004825618992	0.0099	1.38e-10	53386	77258	58749.13
1387589	chr11	rs11219769	124620147	G	T	0.753	0.739	1.0	0.0627963794896769	0.0099	2.056e-10	53386	77258	58749.13
1386360	chr11	rs61910624	124620384	C	T	0.956	0.955	0.966	0.0326994961630157	0.0212	0.1235	53386	77258	58749.13
1405708	chr11	rs61910625	124620587	C	T	0.839	0.831	0.997	0.0533985767246953	0.0116	4.127e-06	53386	77258	58749.13
1387925	chr11	rs2075712	124621241	C	A	0.837	0.83	0.994	0.0539956397610122	0.0116	3.022e-06	53386	77258	58749.13
1400326	chr11	rs12541	124623492	T	C	0.786	0.771	0.998	0.0703000168001571	0.0104	1.242e-11	53386	77258	58749.13
1386453	chr11	rs79106790	124623898	G	A	0.871	0.864	0.992	0.0624018651129649	0.0127	9.266e-07	53386	77258	58749.13
1395779	chr11	rs2076991	124624083	G	A	0.87	0.863	0.991	0.0627963794896769	0.0127	7.747e-07	53386	77258	58749.13
1397936	chr11	rs6590090	124624854	T	C	0.77	0.756	0.985	0.0611985747210087	0.0102	2.007e-09	53386	77258	58749.13
1382698	chr11	rs557856	124625658	C	T	0.768	0.772	0.827	-0.0236986067778773	0.0112	0.03453	53386	77258	58749.13
1387754	chr11	rs7114238	124627205	T	C	0.887	0.882	0.962	0.0663961696396827	0.0137	1.268e-06	53386	77258	58749.13
1390838	chr11	rs1076095	124627479	A	G	0.862	0.854	0.977	0.0753022587095424	0.0125	1.434e-09	53386	77258	58749.13
1390573	chr11	rs57321508	124627977	C	G	0.859	0.85	0.973	0.0737986386007454	0.0123	2.151e-09	53386	77258	58749.13
1395658	chr11	rs7928640	124628619	C	T	0.852	0.842	0.972	0.0708963919750802	0.0121	4.563e-09	53386	77258	58749.13
1396648	chr11	rs17129161	124632875	G	A	0.962	0.959	0.907	0.0708963919750802	0.023	0.002085	53386	77258	58749.13
1406095	chr11	rs7113068	124633529	T	C	0.853	0.843	0.978	0.0705982488455367	0.0121	5.467e-09	53386	77258	58749.13
1410792	chr11	rs1940171	124633640	A	G	0.819	0.807	0.983	0.074002966640836	0.0111	2.999e-11	53386	77258	58749.13
1407123	chr11	rs12280649	124634109	T	G	0.966	0.965	0.975	0.0590044865764036	0.024	0.01412	53386	77258	58749.13
1401254	chr11	rs3802902	124635035	T	C	0.635	0.621	0.982	0.059701843246044	0.009	3.086e-11	53386	77258	58749.13
1384147	chr11	rs3802901	124635144	T	C	0.822	0.809	0.991	0.0745971382067833	0.0112	2.418e-11	53386	77258	58749.13
1395538	chr11	rs11219774	124636373	A	C	0.856	0.845	0.986	0.0715017216887108	0.0122	4.129e-09	53386	77258	58749.13
1409734	chr11	rs61910627	124639164	A	G	0.942	0.943	0.924	0.0075017910703226	0.0193	0.6974	53386	77258	58749.13
1386808	chr11	rs12283429	124640271	T	C	0.823	0.811	0.98	0.0736035592446318	0.0113	6.288e-11	53386	77258	58749.13
1387944	chr11	rs7112807	124642600	A	T	0.823	0.81	0.975	0.074197968103965	0.0113	4.503e-11	53386	77258	58749.13
1408726	chr11	rs7939412	124643693	G	A	0.857	0.846	0.969	0.0707007455727197	0.0123	8.778e-09	53386	77258	58749.13
1403722	chr11	rs6590094	124643836	C	T	0.823	0.81	0.974	0.0745043221681052	0.0113	3.836e-11	53386	77258	58749.13
1387287	chr11	rs6590095	124643939	A	C	0.823	0.81	0.973	0.0736964589223369	0.0113	6.284e-11	53386	77258	58749.13
1388479	chr11	rs7126463	124646163	A	C	0.822	0.809	0.97	0.0746992259002006	0.0113	3.522e-11	53386	77258	58749.13
1397334	chr11	rs7937766	124648487	C	T	0.858	0.847	0.958	0.0716972114610293	0.0124	7.397e-09	53386	77258	58749.13
1385327	chr11	rs7124686	124650484	G	A	0.823	0.81	0.962	0.0748013031727843	0.0113	4.191e-11	53386	77258	58749.13
1403527	chr11	rs11601322	124652066	A	G	0.822	0.81	0.958	0.074002966640836	0.0114	7.322e-11	53386	77258	58749.13
1409645	chr11	rs10466604	124653926	G	C	0.819	0.807	0.942	0.0700016957858908	0.0114	7.135e-10	53386	77258	58749.13
1395856	chr11	rs611011	124655380	C	A	0.746	0.739	0.983	0.0321960982163169	0.0099	0.001165	53386	77258	58749.13
1399273	chr11	rs61910629	124655628	G	A	0.932	0.932	0.707	-0.0451961304529691	0.0203	0.02579	53386	77258	58749.13
1404308	chr11	rs1783887	124655751	C	T	0.619	0.614	0.963	0.0291995144044279	0.009	0.001204	53386	77258	58749.13
1386132	chr11	rs55913290	124657155	T	C	0.881	0.882	0.938	-0.0085968472255182	0.0138	0.5326	53386	77258	58749.13
1395232	chr11	rs485469	124657183	T	C	0.748	0.742	0.993	0.031799009548949	0.0099	0.001326	53386	77258	58749.13
1388279	chr11	rs670739	124657351	A	G	0.747	0.742	0.992	0.0308007491527123	0.0099	0.001823	53386	77258	58749.13
1386276	chr11	rs68065265	124657596	A	G	0.898	0.9	0.962	-0.0208049294331883	0.0145	0.1531	53386	77258	58749.13
1391654	chr11	rs12281103	124658239	G	A	0.748	0.742	0.992	0.0312951579807101	0.0099	0.00159	53386	77258	58749.13
1410151	chr11	rs12288037	124658337	T	C	0.748	0.742	0.992	0.0312951579807101	0.0099	0.001577	53386	77258	58749.13
1409904	chr11	rs4936953	124658708	T	C	0.755	0.758	0.769	-0.0278954863187535	0.0114	0.01468	53386	77258	58749.13
1405188	chr11	rs541560	124658719	A	G	0.748	0.742	0.991	0.0311982343370806	0.0099	0.001605	53386	77258	58749.13
1387803	chr11	rs643227	124658968	C	T	0.747	0.742	0.991	0.0310043588626902	0.0099	0.001725	53386	77258	58749.13
1389409	chr11	rs73010499	124659501	G	A	0.916	0.917	0.963	-0.007004474152883	0.0158	0.6581	53386	77258	58749.13
1385770	chr11	rs78177328	124659708	A	G	0.975	0.973	0.874	0.0930986452544318	0.029	0.001302	53316	77188	58679.13
1409280	chr11	rs659357	124660184	A	C	0.643	0.639	0.98	0.0180952882690919	0.0091	0.04607	53386	77258	58749.13
1398177	chr11	rs77406987	124661038	G	A	0.975	0.973	0.874	0.0908000243264389	0.029	0.001732	53260	76962	58589.37
1403785	chr11	rs66925099	124661906	A	G	0.898	0.9	0.962	-0.0208049294331883	0.0145	0.1516	53386	77258	58749.13
1395511	chr11	rs581091	124663717	A	G	0.744	0.738	0.987	0.0311013012983478	0.0099	0.001658	53386	77258	58749.13
1383308	chr11	rs60858712	124664145	A	T	0.9	0.903	0.963	-0.0243029385231735	0.0147	0.09911	53386	77258	58749.13
1382849	chr11	rs68115513	124665139	T	G	0.901	0.904	0.964	-0.0247026126403718	0.0147	0.0939	53386	77258	58749.13
1408211	chr11	rs73010502	124665193	A	G	0.919	0.92	0.965	-0.0101008421794295	0.0161	0.5279	53386	77258	58749.13
1404962	chr11	rs56814855	124665603	A	G	0.901	0.904	0.964	-0.0244976316004002	0.0147	0.09698	53386	77258	58749.13
1410980	chr11	rs530471	124665614	A	G	0.743	0.737	0.986	0.0318958749835631	0.0099	0.001246	53386	77258	58749.13
1403614	chr11	rs532276	124665781	T	C	0.743	0.737	0.986	0.0318958749835631	0.0099	0.001237	53386	77258	58749.13
1387890	chr11	rs534337	124666066	C	T	0.743	0.737	0.986	0.0317021347305135	0.0099	0.001332	53386	77258	58749.13
1399441	chr11	rs587595	124666081	T	C	0.618	0.612	0.967	0.0285971749776749	0.009	0.001434	53386	77258	58749.13
1382563	chr11	rs491060	124667351	T	C	0.743	0.737	0.985	0.0317021347305135	0.0099	0.001314	53386	77258	58749.13
1397721	chr11	rs491158	124667374	C	A	0.743	0.737	0.985	0.0320024161254944	0.0099	0.001212	53386	77258	58749.13
1382851	chr11	rs3016271	124668305	G	T	0.744	0.738	0.985	0.0323994240466592	0.0099	0.001065	53386	77258	58749.13
1401189	chr11	rs1783886	124669399	G	A	0.813	0.808	0.927	0.0358014124633833	0.0114	0.001688	53386	77258	58749.13
1382710	chr11	rs114076082	124670383	C	G	0.918	0.92	0.968	-0.0098988321792475	0.016	0.5387	53386	77258	58749.13
1389366	chr11	rs73611490	124670798	C	T	0.982	0.982	0.922	-0.0840013661662842	0.035	0.01635	50948	71840	55717.84
1385794	chr11	rs3016273	124671573	T	C	0.746	0.739	0.982	0.0344014267173323	0.0099	0.0005238	53386	77258	58749.13
1404355	chr11	rs3016272	124671618	T	C	0.728	0.722	0.98	0.0259016375226531	0.0097	0.007681	53386	77258	58749.13
1393035	chr11	rs607901	124671694	G	C	0.747	0.74	0.982	0.0347008987793103	0.0099	0.0004852	53386	77258	58749.13
1394127	chr11	rs607084	124671813	G	A	0.747	0.74	0.982	0.0346043046869299	0.0099	0.000496	53386	77258	58749.13
1405675	chr11	rs572973	124672253	T	G	0.755	0.748	0.964	0.0336958638567256	0.0101	0.0008741	53386	77258	58749.13
1382399	chr11	rs549230	124672488	C	G	0.747	0.74	0.981	0.0349037160078804	0.0099	0.0004428	53386	77258	58749.13
1398511	chr11	rs59339539	124672886	A	G	0.982	0.982	0.921	-0.0845018013377377	0.035	0.01565	50948	71840	55717.84
1383829	chr11	rs57761683	124672957	T	A	0.982	0.982	0.921	-0.0851004766504662	0.035	0.01494	50948	71840	55717.84
1407017	chr11	rs57584394	124673202	C	T	0.982	0.982	0.922	-0.0846976919878504	0.035	0.01545	50948	71840	55717.84
1390225	chr11	rs564490	124674565	G	A	0.746	0.739	0.981	0.0341018649449722	0.0099	0.0005904	53386	77258	58749.13
1403203	chr11	rs11821545	124674736	C	T	0.918	0.92	0.97	-0.0076995657264405	0.016	0.6312	53386	77258	58749.13
1389058	chr11	rs11826296	124674924	A	G	0.918	0.92	0.972	-0.0079011318962572	0.016	0.622	53386	77258	58749.13
1387713	chr11	rs558814	124675214	A	G	0.645	0.641	0.988	0.0203025023378308	0.009	0.02481	53386	77258	58749.13
1390413	chr11	rs7116585	124676504	G	A	0.982	0.982	0.918	-0.084904507090444	0.035	0.01531	50948	71840	55717.84
1386272	chr11	rs1783888	124676532	G	T	0.645	0.641	0.988	0.0197045832743354	0.009	0.02888	53386	77258	58749.13
1404289	chr11	rs632252	124677032	A	G	0.645	0.641	0.988	0.0195967237465575	0.009	0.02971	53386	77258	58749.13
1396956	chr11	rs646521	124677941	C	T	0.645	0.641	0.987	0.0194986595340326	0.009	0.03051	53386	77258	58749.13
1408091	chr11	rs580213	124677969	G	C	0.663	0.659	0.979	0.0266029817945341	0.0092	0.003796	53386	77258	58749.13
1388098	chr11	rs60476214	124678083	T	A	0.919	0.92	0.957	-0.0076995657264405	0.0162	0.6327	53386	77258	58749.13
1393899	chr11	rs73611500	124678371	G	A	0.982	0.982	0.91	-0.0867023338392929	0.0352	0.01373	50948	71840	55717.84
1392492	chr11	rs73012431	124678632	C	G	0.919	0.921	0.951	-0.008395140788382	0.0162	0.6046	53386	77258	58749.13
1388866	chr11	rs660396	124678681	T	C	0.645	0.641	0.976	0.0198026272961797	0.0091	0.02924	53386	77258	58749.13
1406572	chr11	rs550833	124678956	T	C	0.746	0.74	0.961	0.0341985075799122	0.01	0.0006571	53386	77258	58749.13
1395957	chr11	rs7129307	124679608	C	T	0.647	0.643	0.96	0.0203025023378308	0.0092	0.02707	53386	77258	58749.13
1407955	chr11	rs7129296	124679630	A	G	0.646	0.642	0.959	0.0204984635773248	0.0092	0.02531	53386	77258	58749.13
1405867	chr11	rs11219783	124679657	G	A	0.665	0.66	0.954	0.0275957115907991	0.0093	0.003043	53386	77258	58749.13
1401795	chr11	rs490461	124680922	G	A	0.647	0.643	0.951	0.0204984635773248	0.0092	0.02596	53386	77258	58749.13
1391373	chr11	rs595741	124681383	C	G	0.677	0.672	0.924	0.0244974716003874	0.0096	0.01037	53386	77258	58749.13
1387910	chr11	rs572514	124681671	A	G	0.772	0.767	0.87	0.0284999894699013	0.011	0.009322	53386	77258	58749.13
1382936	chr11	rs594367	124681679	A	C	0.774	0.769	0.863	0.0305970979773775	0.011	0.005628	53386	77258	58749.13
1385455	chr11	rs11219786	124682271	A	C	0.986	0.986	0.72	-0.0916987090225895	0.0473	0.05277	45174	66343	50114.2
1402634	chr11	rs74237522	124682327	T	A	0.965	0.964	0.813	0.025696986087186	0.0259	0.3215	53386	77258	58749.13
1390931	chr11	rs11219787	124682349	C	G	0.434	0.432	0.75	0.0117012723076411	0.0101	0.2429	53386	77258	58749.13
1409472	chr11	rs11219788	124682424	G	C	0.746	0.741	0.759	0.0274984287018097	0.0113	0.01506	53386	77258	58749.13
1392359	chr11	rs78128947	124682568	T	C	0.978	0.977	0.786	0.0235016597850914	0.0328	0.4733	53386	77258	58749.13
1401078	chr11	rs79417009	124682891	C	T	0.781	0.774	0.937	0.03649585023784	0.0107	0.0006196	53386	77258	58749.13
1395552	chr11	rs10893284	124682908	A	G	0.904	0.906	0.851	-0.0243951568347216	0.0159	0.1257	53386	77258	58749.13
1392241	chr11	rs7112552	124683004	G	C	0.805	0.799	0.93	0.0326994961630157	0.0112	0.003467	53386	77258	58749.13
1396329	chr11	rs12575768	124683320	G	A	0.978	0.977	0.803	0.0281986543586787	0.0326	0.3858	53386	77258	58749.13
1386796	chr11	rs7115823	124683407	A	G	0.645	0.641	0.92	0.0152038337422728	0.0094	0.1053	53386	77258	58749.13
1387454	chr11	rs563057	124684124	T	C	0.776	0.77	0.957	0.03029639423135	0.0105	0.003849	53386	77258	58749.13
1400112	chr11	rs78023864	124684374	A	G	0.978	0.977	0.804	0.0262036654966364	0.0327	0.4226	53386	77258	58749.13
1409632	chr11	rs603406	124684649	A	T	0.776	0.77	0.96	0.0305970979773775	0.0105	0.003512	53386	77258	58749.13
1396880	chr11	rs603040	124684689	A	G	0.321	0.317	0.798	0.0285971749776749	0.0104	0.005804	53386	77258	58749.13
1384252	chr11	rs12576194	124685120	C	T	0.978	0.977	0.806	0.0270021387025708	0.0327	0.408	53386	77258	58749.13
1383354	chr11	rs569289	124685327	T	A	0.776	0.77	0.965	0.03029639423135	0.0104	0.003724	53386	77258	58749.13
1384289	chr11	rs568402	124685414	G	A	0.776	0.77	0.966	0.03029639423135	0.0104	0.003722	53386	77258	58749.13
1388968	chr11	rs588991	124685541	A	G	0.326	0.321	0.804	0.0320024161254944	0.0103	0.001905	53386	77258	58749.13
1399266	chr11	rs2509083	124685865	G	A	0.776	0.77	0.972	0.0301993737308422	0.0104	0.003756	53386	77258	58749.13
1384967	chr11	rs11604973	124685999	G	A	0.776	0.77	0.974	0.0304031059110447	0.0104	0.00348	53386	77258	58749.13
1393819	chr11	rs11600771	124686013	A	G	0.778	0.772	0.973	0.0301993737308422	0.0104	0.00379	53386	77258	58749.13
1401625	chr11	rs11518419	124686046	G	A	0.9	0.903	0.898	-0.0242004837056584	0.0153	0.1128	53386	77258	58749.13
1397600	chr11	rs11607151	124686112	T	C	0.776	0.77	0.978	0.0301023438164435	0.0104	0.003725	53386	77258	58749.13
1398309	chr11	rs11604977	124686145	C	T	0.776	0.77	0.979	0.0298985503458634	0.0104	0.003939	53386	77258	58749.13
1410244	chr11	rs11219790	124686225	C	T	0.903	0.901	0.763	0.0067968490002727	0.0166	0.6847	53386	77258	58749.13
1393634	chr11	rs113408943	124686278	T	G	0.771	0.772	0.774	0.0044998604248922	0.0117	0.6992	53386	77258	58749.13
1407384	chr11	rs3016515	124686364	A	G	0.798	0.793	0.967	0.0270021387025708	0.0108	0.01273	53386	77258	58749.13
1391249	chr11	rs3016270	124686387	A	G	0.776	0.77	0.986	0.0297044227063309	0.0103	0.004099	53386	77258	58749.13
1388588	chr11	rs112105486	124686398	T	C	0.898	0.901	0.901	-0.0217958123704574	0.0151	0.1493	53386	77258	58749.13
1390447	chr11	rs3016269	124686469	G	A	0.776	0.77	0.988	0.0297044227063309	0.0103	0.004075	53386	77258	58749.13
1384321	chr11	rs3016268	124686502	C	T	0.776	0.77	0.988	0.0295976364389436	0.0103	0.004166	53386	77258	58749.13
1396031	chr11	rs12576298	124686700	T	C	0.978	0.978	0.819	0.0232965165504356	0.0325	0.4726	53386	77258	58749.13
1399493	chr11	rs535396	124686709	C	T	0.777	0.77	0.992	0.0297044227063309	0.0103	0.003932	53386	77258	58749.13
1388685	chr11	rs534502	124686806	A	G	0.777	0.77	0.992	0.0298014912367898	0.0103	0.003849	53386	77258	58749.13
1408587	chr11	rs680688	124686847	C	A	0.777	0.77	0.992	0.0298014912367898	0.0103	0.003842	53386	77258	58749.13
1386672	chr11	rs534366	124686863	G	A	0.777	0.77	0.993	0.0298985503458634	0.0103	0.00376	53386	77258	58749.13
1391910	chr11	rs679403	124687119	A	G	0.652	0.648	0.963	0.0187039847937718	0.0092	0.04217	53386	77258	58749.13
1391246	chr11	rs1784537	124687300	C	T	0.777	0.77	0.992	0.0297044227063309	0.0103	0.003971	53386	77258	58749.13
1399110	chr11	rs1784536	124687351	A	G	0.776	0.77	0.992	0.0295005481176215	0.0103	0.004246	53386	77258	58749.13
1382787	chr11	rs1783884	124687525	T	C	0.652	0.648	0.965	0.0190964956909883	0.0092	0.03739	53386	77258	58749.13
1392405	chr11	rs1784535	124687555	G	T	0.776	0.77	0.993	0.029403450369242	0.0103	0.004364	53386	77258	58749.13
1394346	chr11	rs1783883	124687618	T	C	0.331	0.326	0.819	0.0332026408277183	0.0102	0.001072	53386	77258	58749.13
1382879	chr11	rs1783882	124687651	C	T	0.776	0.77	0.993	0.0295005481176215	0.0103	0.004168	53386	77258	58749.13
1404689	chr11	rs1783881	124687759	C	T	0.755	0.748	0.975	0.0311013012983478	0.0101	0.002029	53386	77258	58749.13
1390643	chr11	rs115395264	124688194	G	A	0.978	0.978	0.828	0.0243022925229648	0.0323	0.4529	53386	77258	58749.13
1405652	chr11	rs663642	124688317	G	A	0.654	0.65	0.972	0.0185960172820726	0.0092	0.04303	53386	77258	58749.13
1394046	chr11	rs76904201	124688323	T	G	0.978	0.978	0.828	0.0236969951765786	0.0324	0.466	53386	77258	58749.13
1387945	chr11	rs652055	124688655	T	C	0.776	0.77	0.993	0.0291995144044279	0.0103	0.004632	53386	77258	58749.13
1407309	chr11	rs651677	124688699	G	A	0.776	0.77	0.993	0.0291023874205329	0.0103	0.004735	53386	77258	58749.13
1405444	chr11	rs571968	124688878	G	T	0.776	0.77	0.993	0.0295976364389436	0.0103	0.004073	53386	77258	58749.13
1409627	chr11	rs650733	124688901	G	A	0.776	0.77	0.993	0.0295976364389436	0.0103	0.004062	53386	77258	58749.13
1394253	chr11	rs546148	124689401	A	C	0.8	0.795	0.977	0.0270021387025708	0.0108	0.01279	53386	77258	58749.13
1410888	chr11	rs11219794	124689654	A	G	0.898	0.9	0.911	-0.01999864650669	0.015	0.1819	53386	77258	58749.13
1401550	chr11	rs635797	124689950	T	G	0.776	0.77	0.992	0.0297044227063309	0.0103	0.003905	53386	77258	58749.13
1393145	chr11	rs1783880	124690275	T	G	0.776	0.77	0.991	0.0295976364389436	0.0103	0.004056	53386	77258	58749.13
1404835	chr11	rs1783879	124690344	T	C	0.776	0.77	0.991	0.0295976364389436	0.0103	0.004133	53386	77258	58749.13
1393202	chr11	rs1784534	124690491	C	A	0.776	0.77	0.991	0.0297044227063309	0.0103	0.003934	53386	77258	58749.13
1382589	chr11	rs1784533	124690532	C	T	0.778	0.772	0.991	0.029296631955588	0.0103	0.004531	53386	77258	58749.13
1400914	chr11	rs61910632	124690931	C	T	0.901	0.903	0.907	-0.0239034240815591	0.0152	0.1161	53386	77258	58749.13
1384164	chr11	rs580782	124692178	A	G	0.778	0.772	0.989	0.0291995144044279	0.0104	0.004847	53386	77258	58749.13
1404706	chr11	rs580772	124692185	T	G	0.778	0.772	0.989	0.029403450369242	0.0103	0.004448	53386	77258	58749.13
1400800	chr11	rs1783885	124693144	A	G	0.778	0.772	0.993	0.0291023874205329	0.0103	0.004803	53386	77258	58749.13
1399155	chr11	rs35096440	124693159	G	C	0.674	0.673	0.816	0.0069954745123864	0.0102	0.4907	53386	77258	58749.13
1391307	chr11	rs61910634	124693419	A	C	0.898	0.901	0.902	-0.0203966036652218	0.0151	0.1756	53386	77258	58749.13
1388938	chr11	rs11518421	124693703	G	A	0.9	0.903	0.904	-0.0227979086760041	0.0152	0.1342	53386	77258	58749.13
1391289	chr11	rs524227	124693706	G	A	0.778	0.772	0.987	0.0295976364389436	0.0104	0.004278	53386	77258	58749.13
1395495	chr11	rs523113	124693877	C	T	0.778	0.772	0.984	0.0299956000353805	0.0104	0.003842	53386	77258	58749.13
1388059	chr11	rs591931	124694257	C	T	0.801	0.797	0.966	0.0273038345273452	0.0109	0.01225	53386	77258	58749.13
1389816	chr11	rs492875	124694894	C	T	0.778	0.772	0.977	0.03029639423135	0.0104	0.003651	53386	77258	58749.13
1395616	chr11	rs78439872	124695323	G	A	0.901	0.903	0.9	-0.0231969816042026	0.0153	0.1282	53386	77258	58749.13
1400449	chr11	rs666219	124695703	C	T	0.778	0.772	0.974	0.03029639423135	0.0104	0.003666	53386	77258	58749.13
1385959	chr11	rs573200	124695816	C	T	0.778	0.772	0.973	0.0308007491527123	0.0104	0.003179	53386	77258	58749.13
1405813	chr11	rs570483	124696112	A	G	0.354	0.349	0.822	0.0301023438164435	0.01	0.002572	53386	77258	58749.13
1387994	chr11	rs653403	124696291	T	A	0.324	0.32	0.828	0.0301023438164435	0.0102	0.003031	53386	77258	58749.13
1406382	chr11	rs148067841	124696856	G	C	0.977	0.977	0.798	0.012096540947233	0.0323	0.708	53386	77258	58749.13
1387659	chr11	rs10893288	124696910	C	T	0.701	0.704	0.835	-0.0016012813669738	0.0103	0.8739	53386	77258	58749.13
1409909	chr11	rs1940172	124696956	G	A	0.561	0.563	0.835	-0.0206007457079636	0.0095	0.03009	53386	77258	58749.13
1410417	chr11	rs4935896	124697048	A	T	0.204	0.202	0.7	0.0149969810059077	0.0128	0.2424	53386	77258	58749.13
1402767	chr11	rs7127139	124697202	A	G	0.464	0.464	0.855	0.0090984829852593	0.0094	0.3335	53386	77258	58749.13
1384134	chr11	rs76950105	124697216	C	T	0.929	0.93	0.828	-0.0068030886197391	0.0185	0.7153	53386	77258	58749.13
1402873	chr11	rs11219798	124697855	G	A	0.805	0.807	0.884	-0.0003000450090019	0.0116	0.9788	53386	77258	58749.13
1407602	chr11	rs10790710	124697902	A	G	0.592	0.592	0.876	0.0063001125484799	0.0094	0.4987	53386	77258	58749.13
1385701	chr11	rs10893289	124698577	A	G	0.632	0.631	0.884	0.0124027667170427	0.0095	0.1909	53386	77258	58749.13
1397475	chr11	rs55924592	124698585	G	A	0.895	0.894	0.887	0.0221038989069263	0.0149	0.1381	53386	77258	58749.13
1384809	chr11	rs7931229	124699461	A	G	0.805	0.805	0.904	0.0090984829852593	0.0114	0.4242	53386	77258	58749.13
1408782	chr11	rs12291793	124699493	G	T	0.833	0.831	0.877	0.016296487966892	0.0123	0.1857	53386	77258	58749.13
1387972	chr11	rs77792744	124699647	A	C	0.975	0.974	0.798	0.0076010387728197	0.0305	0.804	53386	77258	58749.13
1393276	chr11	rs73014341	124699871	A	C	0.894	0.894	0.897	0.0209000641077417	0.0148	0.1581	53386	77258	58749.13
1405385	chr11	rs7109854	124700073	G	C	0.807	0.808	0.903	0.0076010387728197	0.0115	0.5065	53386	77258	58749.13
1400711	chr11	rs7113090	124700428	C	G	0.807	0.808	0.908	0.007997931111062	0.0115	0.4856	53386	77258	58749.13
1389424	chr11	rs997989	124703336	G	A	0.9	0.9	0.918	0.0172994970780611	0.0151	0.2527	53386	77258	58749.13
1406048	chr11	rs997990	124703462	C	T	0.9	0.9	0.916	0.0176041339483571	0.0151	0.2439	53386	77258	58749.13
1382866	chr11	rs7934672	124704084	T	C	0.678	0.674	0.973	0.0167981182758809	0.0093	0.07112	53386	77258	58749.13
1410480	chr11	rs56381751	124704982	G	A	0.9	0.9	0.908	0.0187039847937718	0.0152	0.2178	53386	77258	58749.13
1396113	chr11	rs10893290	124704994	C	T	0.672	0.669	0.961	0.0140015196358136	0.0093	0.133	53386	77258	58749.13
1395619	chr11	rs10893291	124705053	A	G	0.679	0.675	0.964	0.0172012073197748	0.0094	0.06643	53386	77258	58749.13
1384982	chr11	rs10400357	124705301	A	G	0.558	0.555	0.927	0.0178988554877579	0.009	0.04716	53386	77258	58749.13
1405616	chr11	rs10893292	124705936	T	A	0.672	0.67	0.946	0.013202462677756	0.0094	0.1599	53386	77258	58749.13
1385051	chr11	rs12281572	124706349	A	G	0.68	0.677	0.95	0.0170045988158238	0.0095	0.0721	53386	77258	58749.13
1396908	chr11	rs12275459	124706431	T	A	0.68	0.677	0.949	0.0166997792224134	0.0095	0.07701	53386	77258	58749.13
1409242	chr11	rs4526782	124706880	G	A	0.682	0.678	0.939	0.0165030720990143	0.0095	0.08383	53386	77258	58749.13
1382334	chr11	rs12790208	124708060	T	A	0.855	0.85	0.859	0.0326027085440124	0.0131	0.01315	53386	77258	58749.13
1389243	chr11	rs610104	124708698	A	G	0.732	0.73	0.91	0.0167981182758809	0.0102	0.09821	53386	77258	58749.13
1408588	chr11	rs12272406	124708746	C	T	0.983	0.983	0.81	0.036997088886122	0.0381	0.3317	52813	76489	58141.32
1383499	chr11	rs71474111	124709699	C	A	0.838	0.837	0.808	0.0227981362759783	0.013	0.0805	53386	77258	58749.13
1388107	chr11	rs185181190	124709706	G	T	0.986	0.986	0.752	0.0213993910058902	0.0459	0.6414	45304	67751	50607.76
1399315	chr11	rs73014347	124709852	G	A	0.762	0.762	0.891	-0.0027036515743148	0.0107	0.8041	53386	77258	58749.13
1383044	chr11	rs3016274	124710016	C	T	0.523	0.522	0.913	-0.0009004052431641	0.009	0.9178	53386	77258	58749.13
1391472	chr11	rs5005251	124710677	T	G	0.765	0.764	0.933	-0.0032954239497972	0.0105	0.7557	53386	77258	58749.13
1403266	chr11	rs680417	124710834	C	T	0.766	0.764	0.934	-0.0031950988965408	0.0105	0.7635	53386	77258	58749.13
1404876	chr11	rs118031862	124712125	C	T	0.957	0.958	0.789	-0.033701571673015	0.024	0.16	53386	77258	58749.13
1399708	chr11	rs4936955	124712576	C	T	0.731	0.732	0.911	0.0038027603329278	0.0102	0.7081	53386	77258	58749.13
1407691	chr11	rs576741	124713262	T	C	0.495	0.492	0.932	0.0067968490002727	0.0089	0.4458	53386	77258	58749.13
1391242	chr11	rs73014354	124713726	T	C	0.726	0.728	0.915	0.001598721363697	0.0101	0.8776	53386	77258	58749.13
1390560	chr11	rs642948	124713965	A	G	0.495	0.494	0.939	0.0044998604248922	0.0089	0.6084	53386	77258	58749.13
1393220	chr11	rs10790711	124714689	T	C	0.495	0.494	0.949	0.0044998604248922	0.0088	0.6071	53386	77258	58749.13
1383987	chr11	rs733601	124714880	G	A	0.811	0.808	0.98	0.0056042667198317	0.0111	0.6125	53386	77258	58749.13
1403617	chr11	rs2076836	124715093	C	A	0.811	0.808	0.981	0.0044003044444822	0.0111	0.6896	53386	77258	58749.13
1396625	chr11	rs948151	124715505	C	T	0.816	0.813	0.982	0.0085037404912207	0.0112	0.4452	53386	77258	58749.13
1390591	chr11	rs948150	124715573	G	A	0.811	0.808	0.985	0.004201162744548	0.011	0.703	53386	77258	58749.13
1391539	chr11	rs948149	124715749	C	G	0.811	0.808	0.985	0.0043007385516922	0.011	0.6974	53386	77258	58749.13
1395567	chr11	rs1940178	124716128	C	T	0.816	0.812	0.988	0.0078987227933553	0.0111	0.476	53386	77258	58749.13
1393001	chr11	rs6590105	124716986	A	C	0.491	0.491	0.96	0.0007996801705642	0.0088	0.929	53386	77258	58749.13
1405135	chr11	rs6590106	124716991	G	A	0.816	0.812	0.997	0.0077002766261879	0.0111	0.4873	53386	77258	58749.13
1402337	chr11	rs7106618	124717108	A	G	0.815	0.812	0.998	0.0077002766261879	0.0111	0.4878	53386	77258	58749.13
1394338	chr11	rs6590107	124717445	A	G	0.811	0.808	1.0	0.0034041991335623	0.011	0.7545	53386	77258	58749.13
1383263	chr11	rs12279183	124717520	C	T	0.933	0.931	0.926	0.0107025231331357	0.0178	0.5481	53386	77258	58749.13
1394612	chr11	rs4936956	124717530	T	C	0.491	0.49	0.964	0.0008995952428359	0.0087	0.9224	53386	77258	58749.13
1386315	chr11	rs7110332	124717544	A	C	0.815	0.812	0.997	0.0077995046323818	0.0111	0.4816	53386	77258	58749.13
1406128	chr11	rs1940177	124717965	T	C	0.815	0.812	0.995	0.0074025335167413	0.0111	0.5067	53386	77258	58749.13
1397103	chr11	rs10893293	124718368	T	G	0.816	0.813	0.992	0.00730326611012	0.0111	0.5141	53386	77258	58749.13
1400788	chr11	rs10790712	124718394	C	A	0.816	0.813	0.992	0.0069954745123864	0.0111	0.5273	53386	77258	58749.13
1398457	chr11	rs7114670	124718519	C	A	0.517	0.517	0.962	-0.0024028846163103	0.0088	0.7813	53386	77258	58749.13
1408941	chr11	rs11219804	124718698	A	G	0.814	0.812	0.988	0.0059025456526138	0.0111	0.5928	53386	77258	58749.13
1405695	chr11	rs11219805	124718707	T	C	0.729	0.727	0.97	0.0026963615477425	0.0098	0.7832	53386	77258	58749.13
1401288	chr11	rs11219806	124718802	A	G	0.814	0.812	0.985	0.0062007356416035	0.0111	0.577	53386	77258	58749.13
1395841	chr11	rs12288342	124719105	T	C	0.591	0.589	0.934	-0.0014009809156281	0.0091	0.88	53386	77258	58749.13
1406202	chr11	rs12288389	124719145	T	C	0.583	0.581	0.928	-0.0030045090202987	0.0091	0.7385	53386	77258	58749.13
1397672	chr11	rs11219807	124719259	G	A	0.7	0.697	0.8	0.012096540947233	0.0105	0.2472	53386	77258	58749.13
1396929	chr11	rs11219808	124719898	C	T	0.93	0.931	0.953	-0.0136020904182857	0.0173	0.4314	53386	77258	58749.13
1396568	chr11	rs10893294	124720156	G	T	0.653	0.652	0.973	0.0027960873020011	0.0092	0.7589	53386	77258	58749.13
1409631	chr11	rs1940176	124720313	A	G	0.376	0.377	0.988	0.0	0.0089	0.9965	53386	77258	58749.13
1394263	chr11	rs1940175	124720458	C	A	0.379	0.38	0.991	-0.0009004052431641	0.0089	0.9152	53386	77258	58749.13
1403699	chr11	rs1940174	124720545	T	C	0.573	0.576	0.994	0.0021975835434872	0.0087	0.7984	53386	77258	58749.13
1403889	chr11	rs1940173	124720675	G	A	0.577	0.579	0.995	0.0022973590486834	0.0087	0.7924	53386	77258	58749.13
1399085	chr11	rs35075564	124720804	A	G	0.801	0.8	0.993	-0.0038975857287134	0.0108	0.7165	53386	77258	58749.13
1398141	chr11	rs11604758	124721003	G	A	0.377	0.379	0.996	-0.0007002451143934	0.0089	0.9406	53386	77258	58749.13
1392542	chr11	rs11604776	124721018	G	A	0.577	0.579	0.995	0.0013990209137074	0.0087	0.8713	53386	77258	58749.13
1384793	chr11	rs118047601	124721376	T	G	0.93	0.931	0.954	-0.0145960053074092	0.0173	0.3988	53386	77258	58749.13
1405256	chr11	rs725291	124722077	T	C	0.753	0.752	0.989	0.004201162744548	0.01	0.6734	53386	77258	58749.13
1405432	chr11	rs12806210	124722896	C	T	0.802	0.801	0.994	-0.0049019951702315	0.0108	0.6497	53386	77258	58749.13
1404021	chr11	rs7102252	124723307	A	T	0.374	0.375	0.993	9.99950003332973e-05	0.0089	0.9868	53386	77258	58749.13
1410909	chr11	rs7105637	124723433	C	A	0.375	0.376	0.993	0.0006997551142732	0.0089	0.9329	53386	77258	58749.13
1408944	chr11	rs10893295	124724934	A	G	0.62	0.622	0.992	-0.0027036515743148	0.0089	0.7611	53386	77258	58749.13
1387588	chr11	rs7114171	124725414	C	G	0.62	0.622	0.992	-0.0028039273327342	0.0089	0.7498	53386	77258	58749.13
1408867	chr11	rs7114543	124725460	G	C	0.374	0.375	0.993	9.99950003332973e-05	0.0089	0.988	53386	77258	58749.13
1384403	chr11	rs10893296	124725942	T	C	0.374	0.375	0.992	0.0	0.0089	0.9981	53386	77258	58749.13
1388076	chr11	rs11219811	124726214	G	C	0.852	0.855	0.953	-0.005696192544881	0.0125	0.65	53386	77258	58749.13
1403132	chr11	rs10893297	124726319	G	C	0.374	0.376	0.992	0.0003999200213268	0.0089	0.9654	53386	77258	58749.13
1392403	chr11	rs111857913	124727456	A	C	0.928	0.928	0.939	-0.0026033858701149	0.0172	0.8785	53386	77258	58749.13
1392072	chr11	rs10893298	124727791	A	G	0.374	0.375	0.991	0.0001999800026662	0.0089	0.9855	53386	77258	58749.13
1387678	chr11	rs11219814	124728123	T	G	0.77	0.769	0.968	0.0012991557316201	0.0104	0.9039	53386	77258	58749.13
1385488	chr11	rs7927764	124728955	A	G	0.604	0.604	0.986	0.0038027603329278	0.0089	0.6714	53386	77258	58749.13
1386250	chr11	rs10893300	124728958	C	T	0.754	0.751	0.962	0.0085037404912207	0.0102	0.4055	53386	77258	58749.13
1391690	chr11	rs4245057	124729582	A	T	0.357	0.357	0.987	0.0064988367398296	0.009	0.4741	53386	77258	58749.13
1391532	chr11	rs11219815	124729683	G	A	0.603	0.603	0.987	0.0035038543266769	0.0088	0.6921	53386	77258	58749.13
1408300	chr11	rs7113124	124730646	A	G	0.852	0.855	0.954	-0.0059979518036359	0.0124	0.6276	53386	77258	58749.13
1408784	chr11	rs7113741	124730845	G	C	0.85	0.853	0.954	-0.0074980401773571	0.0124	0.5432	53386	77258	58749.13
1388823	chr11	rs56165830	124733007	A	T	0.928	0.927	0.943	-0.0018016219466282	0.0171	0.9153	53386	77258	58749.13
1382789	chr11	rs56929394	124733248	C	A	0.922	0.924	0.957	0.0025966258472659	0.0165	0.8737	53386	77258	58749.13
1396021	chr11	rs7111513	124733377	T	C	0.759	0.759	0.994	0.0013990209137074	0.0101	0.8891	53386	77258	58749.13
1401032	chr11	rs2155417	124734286	C	G	0.76	0.759	0.994	0.0013990209137074	0.0101	0.887	53386	77258	58749.13
1408692	chr11	rs7126916	124734301	C	A	0.928	0.927	0.945	-0.0024028846163103	0.0171	0.8865	53386	77258	58749.13
1403061	chr11	rs5017048	124734471	G	T	0.76	0.759	0.995	0.0012991557316201	0.0101	0.8998	53386	77258	58749.13
1397119	chr11	rs7951801	124734728	G	A	0.598	0.598	0.991	0.0053954185169075	0.0088	0.5362	53386	77258	58749.13
1385076	chr11	rs11219816	124735879	C	T	0.76	0.76	0.989	0.0016985566355815	0.0101	0.867	53386	77258	58749.13
1397099	chr11	rs11219817	124736952	C	G	0.786	0.785	0.973	-0.0019018072895963	0.0106	0.8568	53386	77258	58749.13
1411223	chr11	rs73014380	124737216	T	C	0.931	0.931	0.946	-0.0082035573506883	0.0174	0.6393	53386	77258	58749.13
1409985	chr11	rs7102701	124737282	T	C	0.615	0.617	0.98	-0.0019018072895963	0.0089	0.8314	53386	77258	58749.13
1385797	chr11	rs11219819	124737330	C	T	0.76	0.76	0.983	0.0022973590486834	0.0101	0.8199	53386	77258	58749.13
1396706	chr11	rs7120736	124737631	G	A	0.617	0.619	0.98	-0.0017014466397575	0.0089	0.8494	53386	77258	58749.13
1406663	chr11	rs73615441	124738000	G	C	0.76	0.76	0.981	0.0023971245997214	0.0102	0.8099	53386	77258	58749.13
1398370	chr11	rs36124571	124738367	C	T	0.761	0.76	0.978	0.0025966258472659	0.0102	0.7977	53386	77258	58749.13
1403141	chr11	rs114324840	124739699	T	C	0.935	0.932	0.95	0.0161980995687726	0.0177	0.3628	53386	77258	58749.13
1388887	chr11	rs4936957	124739988	T	C	0.315	0.309	0.983	0.021898468701116	0.0094	0.01945	53386	77258	58749.13
1384560	chr11	rs3923890	124740410	A	T	0.304	0.297	0.994	0.0281986543586787	0.0094	0.00266	53386	77258	58749.13
1389897	chr11	rs7925879	124740691	A	G	0.303	0.295	0.995	0.0299956000353805	0.0094	0.001428	53386	77258	58749.13
1394882	chr11	rs11219821	124741772	C	T	0.535	0.529	0.98	0.0149969810059077	0.0087	0.08545	53386	77258	58749.13
1410299	chr11	rs3862618	124742365	G	A	0.884	0.885	0.988	0.0117012723076411	0.0135	0.3855	53386	77258	58749.13
1399208	chr11	rs4935898	124742385	G	A	0.953	0.951	0.978	0.0407963941925694	0.0204	0.04601	53386	77258	58749.13
1388827	chr11	rs4606490	124742731	C	T	0.435	0.426	0.983	0.0208021276292633	0.0088	0.01761	53386	77258	58749.13
1392332	chr11	rs77513537	124744005	C	T	0.936	0.932	0.959	0.0185960172820726	0.0177	0.2937	53386	77258	58749.13
1387908	chr11	rs117482133	124745346	G	A	0.938	0.935	0.956	0.0177023841130051	0.018	0.3266	53386	77258	58749.13
1395935	chr11	rs74664498	124745427	G	T	0.938	0.935	0.957	0.0176041339483571	0.018	0.33	53386	77258	58749.13
1405574	chr11	rs55706177	124746180	C	T	0.947	0.945	0.967	0.0399031725325864	0.0194	0.03946	53386	77258	58749.13
1410679	chr11	rs73615452	124746449	G	C	0.945	0.944	0.966	0.0406043708419401	0.0192	0.03419	53386	77258	58749.13
1393319	chr11	rs11219822	124746644	A	C	0.555	0.55	0.972	0.0084045823438103	0.0088	0.3373	53386	77258	58749.13
1387460	chr11	rs11219823	124746770	T	C	0.556	0.552	0.974	0.0055048206344449	0.0088	0.5312	53386	77258	58749.13
1401493	chr11	rs10790713	124747333	A	G	0.557	0.552	0.978	0.00730326611012	0.0087	0.4053	53386	77258	58749.13
1400187	chr11	rs7933204	124747837	G	A	0.318	0.311	0.978	0.0255995183002125	0.0094	0.006201	53386	77258	58749.13
1407630	chr11	rs3802905	124749584	C	G	0.621	0.617	0.953	-0.0003000450090019	0.0091	0.9714	53386	77258	58749.13
1402257	chr11	rs4326810	124750137	A	G	0.946	0.945	0.965	0.0067968490002727	0.0193	0.7265	53386	77258	58749.13
1404363	chr11	rs4366494	124750232	C	T	0.196	0.192	0.943	0.0197045832743354	0.0112	0.07816	53386	77258	58749.13
1402525	chr11	rs12284882	124750553	G	T	0.944	0.943	0.965	-0.0014009809156281	0.019	0.9408	53386	77258	58749.13
1401477	chr11	rs7127889	124751881	C	T	0.857	0.853	0.972	0.0178988554877579	0.0124	0.1494	53386	77258	58749.13
1393095	chr11	rs6590108	124752167	A	G	0.857	0.853	0.972	0.0178988554877579	0.0124	0.1496	53386	77258	58749.13
1388838	chr11	rs7924415	124752500	G	T	0.885	0.881	0.97	0.0176041339483571	0.0136	0.1976	53386	77258	58749.13
1393784	chr11	rs10893302	124752816	G	T	0.857	0.853	0.973	0.017496047616751	0.0124	0.1585	53386	77258	58749.13
1387212	chr11	rs75208982	124754140	A	G	0.911	0.907	0.968	0.0213993910058902	0.0152	0.1612	53386	77258	58749.13
1383355	chr11	rs78995362	124755303	G	A	0.953	0.952	0.973	0.0003999200213268	0.0205	0.9848	53386	77258	58749.13
1386560	chr11	rs57504141	124756158	A	T	0.953	0.952	0.973	9.99950003332973e-05	0.0205	0.9973	53386	77258	58749.13
1407142	chr11	rs7104934	124756406	G	A	0.858	0.853	0.976	0.0171029078996623	0.0124	0.1682	53386	77258	58749.13
1394482	chr11	rs12418548	124757560	G	A	0.858	0.853	0.977	0.0160997014894237	0.0124	0.1932	53386	77258	58749.13
1407069	chr11	rs57713193	124757758	T	C	0.905	0.901	0.972	0.0236969951765786	0.0148	0.1094	53386	77258	58749.13
1388538	chr11	rs117896640	124757762	G	A	0.912	0.908	0.971	0.0213993910058902	0.0153	0.1602	53386	77258	58749.13
1399416	chr11	rs59771534	124757815	A	T	0.857	0.853	0.978	0.0172012073197748	0.0124	0.1634	53386	77258	58749.13
1396095	chr11	rs34383371	124757991	T	C	0.857	0.853	0.979	0.0172012073197748	0.0124	0.1644	53386	77258	58749.13
1409590	chr11	rs80337992	124758500	G	A	0.953	0.952	0.976	0.0	0.0204	0.9984	53386	77258	58749.13
1404558	chr11	rs79838110	124758518	C	T	0.912	0.908	0.972	0.0210959082947329	0.0153	0.1674	53386	77258	58749.13
1404235	chr11	rs7129737	124758637	T	C	0.857	0.853	0.979	0.0171029078996623	0.0124	0.1658	53386	77258	58749.13
1404083	chr11	rs7129744	124758673	T	A	0.857	0.853	0.979	0.0170045988158238	0.0124	0.1688	53386	77258	58749.13
1403622	chr11	rs78604981	124758728	C	T	0.953	0.952	0.977	0.0007996801705642	0.0204	0.9689	53386	77258	58749.13
1384458	chr11	rs56948955	124758919	C	T	0.853	0.854	0.991	0.0154007965760229	0.0122	0.2059	53386	77258	58749.13
1393353	chr11	rs6590109	124759048	G	A	0.329	0.322	0.974	0.0239996896478807	0.0093	0.009786	53386	77258	58749.13
1407829	chr11	rs75210222	124759526	C	G	0.953	0.952	0.977	-0.0001000050003333	0.0204	0.9966	53386	77258	58749.13
1400149	chr11	rs4635093	124759644	T	G	0.71	0.706	0.988	0.0200967016991224	0.0095	0.03499	53386	77258	58749.13
1382386	chr11	rs73016357	124760368	G	A	0.964	0.966	0.969	-0.0217958123704574	0.0239	0.3627	53386	77258	58749.13
1386097	chr11	rs11219829	124760806	C	T	0.856	0.856	0.993	0.0178006246255066	0.0123	0.1464	53386	77258	58749.13
1403017	chr11	rs10160248	124760823	A	G	0.857	0.853	0.98	0.0164047040252769	0.0124	0.1846	53386	77258	58749.13
1394782	chr11	rs11219830	124760992	G	A	0.856	0.856	0.993	0.0177023841130051	0.0123	0.1483	53386	77258	58749.13
1395403	chr11	rs12417435	124762165	A	G	0.912	0.908	0.974	0.0199986865066891	0.0152	0.1903	53386	77258	58749.13
1394120	chr11	rs4935899	124762486	G	A	0.856	0.856	0.993	0.0178006246255066	0.0123	0.1481	53386	77258	58749.13
1403570	chr11	rs116021839	124762541	G	A	0.94	0.936	0.975	0.0213015034199157	0.0181	0.2397	53386	77258	58749.13
1392105	chr11	rs11219831	124762769	A	G	0.856	0.856	0.993	0.0178006246255066	0.0123	0.146	53386	77258	58749.13
1382571	chr11	rs55852661	124763473	C	T	0.889	0.888	0.986	0.0262036654966364	0.0137	0.05634	53386	77258	58749.13
1392570	chr11	rs7927528	124763647	A	G	0.857	0.852	0.981	0.0172994970780611	0.0123	0.1622	53386	77258	58749.13
1388133	chr11	rs4612815	124763975	G	A	0.964	0.965	0.969	-0.0222047099881925	0.0239	0.353	53386	77258	58749.13
1387757	chr11	rs7928168	124763989	G	C	0.857	0.853	0.982	0.0167981182758809	0.0123	0.1747	53386	77258	58749.13
1397504	chr11	rs67478674	124764050	G	T	0.89	0.889	0.987	0.0273038345273452	0.0138	0.04811	53386	77258	58749.13
1388395	chr11	rs12278566	124764527	A	T	0.836	0.831	0.978	0.0116024307308398	0.0117	0.3192	53386	77258	58749.13
1400581	chr11	rs12421354	124765168	C	T	0.843	0.838	0.979	0.0100988346774146	0.0119	0.3961	53386	77258	58749.13
1409354	chr11	rs12417319	124765182	T	C	0.835	0.831	0.979	0.0117012723076411	0.0117	0.3179	53386	77258	58749.13
1410595	chr11	rs12421677	124765229	G	C	0.836	0.831	0.979	0.0114047182634362	0.0117	0.3273	53386	77258	58749.13
1390320	chr11	rs12421743	124765894	C	G	0.836	0.831	0.979	0.0118989261570991	0.0117	0.3077	53386	77258	58749.13
1404731	chr11	rs12223633	124765962	A	G	0.964	0.966	0.969	-0.0235040691879941	0.0239	0.3251	53386	77258	58749.13
1394096	chr11	rs4078313	124766128	A	G	0.676	0.672	0.988	0.01600129372694	0.0092	0.08301	53386	77258	58749.13
1392875	chr11	rs12226461	124766203	C	T	0.965	0.966	0.969	-0.0222047099881925	0.0241	0.3562	53386	77258	58749.13
1392835	chr11	rs4078483	124766591	C	G	0.29	0.283	0.969	0.0195967237465575	0.0097	0.04306	53386	77258	58749.13
1385392	chr11	rs59648931	124767067	T	C	0.76	0.759	0.993	0.0149969810059077	0.0101	0.137	53386	77258	58749.13
1401754	chr11	rs73016370	124767125	G	A	0.893	0.892	0.989	0.0308007491527123	0.0139	0.02721	53386	77258	58749.13
1405824	chr11	rs55941905	124767686	G	T	0.965	0.966	0.97	-0.0239034240815591	0.0241	0.3218	53386	77258	58749.13
1395723	chr11	rs117483938	124767876	C	T	0.892	0.888	0.97	0.0123039944561641	0.014	0.3768	53386	77258	58749.13
1383646	chr11	rs73016372	124768061	A	G	0.891	0.89	0.989	0.0280041964095973	0.0138	0.04285	53386	77258	58749.13
1408728	chr11	rs4586175	124769619	A	G	0.754	0.752	0.983	0.0103957761821204	0.0101	0.2999	53386	77258	58749.13
1389744	chr11	rs75025641	124770066	T	C	0.891	0.887	0.969	0.0124027667170427	0.014	0.3756	53386	77258	58749.13
1392656	chr11	rs4406837	124770198	G	A	0.954	0.953	0.979	0.0004998750416509	0.0206	0.9817	53386	77258	58749.13
1393315	chr11	rs56037752	124770226	G	T	0.906	0.906	0.989	0.0112959597418516	0.0148	0.4436	53386	77258	58749.13
1394426	chr11	rs56355137	124770761	C	T	0.92	0.921	0.991	0.0168964476597299	0.016	0.2901	53386	77258	58749.13
1407256	chr11	rs4284402	124771243	C	A	0.919	0.92	0.993	0.0131037693769772	0.0158	0.407	53386	77258	58749.13
1407931	chr11	rs4077566	124771271	A	G	0.612	0.609	0.981	0.0005998200719675	0.0089	0.9445	53386	77258	58749.13
1385322	chr11	rs79404912	124771447	T	A	0.954	0.953	0.978	-0.0003000450090019	0.0206	0.9874	53386	77258	58749.13
1385674	chr11	rs12281805	124771763	A	G	0.612	0.609	0.979	0.0002999550089979	0.0089	0.9723	53386	77258	58749.13
1393711	chr11	rs73016381	124771913	T	C	0.919	0.919	0.99	0.013202462677756	0.0158	0.4048	53386	77258	58749.13
1384490	chr11	rs74889009	124772119	C	T	0.954	0.953	0.976	-0.000200020002667	0.0206	0.9929	53386	77258	58749.13
1403887	chr11	rs56238909	124773469	G	T	0.859	0.859	0.98	0.0090984829852593	0.0125	0.4664	53386	77258	58749.13
1394147	chr11	rs73016385	124773869	G	A	0.965	0.966	0.962	-0.0252972953741621	0.0242	0.2947	53386	77258	58749.13
1401219	chr11	rs12420431	124775157	A	G	0.921	0.918	0.951	0.0118989261570991	0.0162	0.4649	53386	77258	58749.13
1390787	chr11	rs11530586	124776112	G	T	0.965	0.966	0.958	-0.0260975991218731	0.0243	0.2812	53386	77258	58749.13
1409865	chr11	rs118001838	124779242	A	C	0.92	0.917	0.955	0.0118001041157506	0.0161	0.4623	53386	77258	58749.13
1387819	chr11	rs150033169	124780566	G	A	0.947	0.946	0.947	0.0046989426564652	0.0196	0.8092	53386	77258	58749.13
1396644	chr11	rs4548633	124781143	T	C	0.715	0.712	0.967	0.0089993837968006	0.0097	0.3496	53386	77258	58749.13
1383125	chr11	rs4433580	124781713	A	G	0.919	0.919	0.975	0.012096540947233	0.016	0.4469	53386	77258	58749.13
1382795	chr11	rs4561224	124781908	G	C	0.707	0.705	0.967	0.009504687014246	0.0096	0.3205	53386	77258	58749.13
1383256	chr11	rs7482602	124782097	T	G	0.707	0.705	0.966	0.0096037361426946	0.0096	0.3205	53386	77258	58749.13
1410313	chr11	rs12284707	124782116	T	A	0.72	0.717	0.968	0.0096037361426946	0.0097	0.3252	53386	77258	58749.13
1409753	chr11	rs56303757	124782210	A	T	0.716	0.713	0.963	0.0105046326450854	0.0097	0.2785	53386	77258	58749.13
1385949	chr11	rs138229471	124782376	A	T	0.92	0.916	0.953	0.0117012723076411	0.0161	0.4677	53386	77258	58749.13
1404603	chr11	rs117971640	124782476	A	G	0.92	0.916	0.952	0.0119977384336167	0.0161	0.455	53386	77258	58749.13
1404878	chr11	rs28890569	124782873	C	T	0.92	0.916	0.952	0.0123039944561641	0.0161	0.4455	53386	77258	58749.13
1406778	chr11	rs28857487	124782971	T	A	0.92	0.917	0.952	0.0116024307308398	0.0161	0.4713	53386	77258	58749.13
1386460	chr11	rs117518516	124783799	G	T	0.954	0.953	0.967	0.0001999800026662	0.0207	0.9913	53386	77258	58749.13
1399941	chr11	rs113719860	124785288	C	A	0.938	0.937	0.922	0.031799009548949	0.0185	0.0867	53386	77258	58749.13
1397032	chr11	rs116884703	124785427	G	T	0.954	0.953	0.967	-0.0005001250416822	0.0207	0.9794	53386	77258	58749.13
1400174	chr11	rs61465638	124785634	C	T	0.872	0.871	0.97	0.009504687014246	0.013	0.4679	53386	77258	58749.13
1399714	chr11	rs73016396	124786124	T	C	0.872	0.872	0.97	0.0100988346774146	0.013	0.4385	53386	77258	58749.13
1399578	chr11	rs73016398	124786204	A	G	0.919	0.919	0.972	0.0128964817350202	0.016	0.4205	53386	77258	58749.13
1399900	chr11	rs56207347	124786887	C	T	0.965	0.966	0.952	-0.0240980393840575	0.0244	0.3229	53386	77258	58749.13
1397034	chr11	rs11822898	124787529	C	T	0.84	0.839	0.96	0.0092966519050945	0.012	0.4385	53386	77258	58749.13
1403109	chr11	rs73016402	124787623	T	G	0.965	0.966	0.955	-0.0232993336544035	0.0243	0.3385	53386	77258	58749.13
1406851	chr11	rs73018305	124788805	C	G	0.958	0.959	0.945	-0.002002002670673	0.0223	0.9284	53386	77258	58749.13
1384777	chr11	rs3802904	124789755	T	C	0.287	0.286	0.987	0.0001999800026662	0.0096	0.9866	53386	77258	58749.13
1396482	chr11	rs78859654	124789828	A	T	0.907	0.908	0.939	-0.0081027387031859	0.0154	0.5981	53386	77258	58749.13
1397413	chr11	rs75988347	124790696	G	T	0.907	0.908	0.938	-0.0084959889212643	0.0154	0.5782	53386	77258	58749.13
1408471	chr11	rs10893303	124790922	C	A	0.683	0.677	0.938	0.0143958802837323	0.0095	0.1293	53386	77258	58749.13
1409993	chr11	rs116102273	124791314	T	C	0.963	0.965	0.954	-0.0226035462098532	0.0238	0.342	53386	77258	58749.13
1409730	chr11	rs10893304	124792173	C	G	0.399	0.398	0.968	0.0024968801985871	0.0089	0.781	53386	77258	58749.13
1388014	chr11	rs11826299	124792627	G	A	0.906	0.905	0.964	0.0068961666878413	0.015	0.6477	53386	77258	58749.13
1389013	chr11	rs10790715	124793682	T	C	0.301	0.3	0.989	0.0016985566355815	0.0094	0.8606	53386	77258	58749.13
1409937	chr11	rs10790716	124793716	G	A	0.732	0.729	0.988	0.0105046326450854	0.0098	0.282	53386	77258	58749.13
1387079	chr11	rs74570840	124794712	C	T	0.976	0.976	0.93	-0.0168003386783461	0.0292	0.5652	52693	75016	57719.3
1406858	chr11	rs4936958	124795154	G	T	0.858	0.862	0.997	-0.0164953025291975	0.0124	0.185	53386	77258	58749.13
1398479	chr11	rs79069569	124795689	T	C	0.907	0.909	0.947	-0.0059979518036359	0.0154	0.6975	53386	77258	58749.13
1396916	chr11	rs61910645	124796565	C	G	0.908	0.91	0.985	-0.0025031302181184	0.0151	0.8668	53386	77258	58749.13
1390303	chr11	rs10893305	124796696	A	G	0.34	0.34	0.987	-0.0031048149534787	0.0091	0.732	53386	77258	58749.13
1388594	chr11	rs4277125	124797395	T	C	0.609	0.613	0.996	-0.0122952780941516	0.0088	0.1649	53386	77258	58749.13
1396262	chr11	rs3924274	124797519	C	T	0.95	0.952	0.985	-0.0406032684425478	0.0202	0.04492	53386	77258	58749.13
1396976	chr11	rs76979538	124797626	A	C	0.731	0.727	0.988	0.0115035793834154	0.0098	0.2389	53386	77258	58749.13
1392421	chr11	rs7130442	124798250	G	T	0.341	0.341	0.987	-0.003596459514405	0.0091	0.6931	53386	77258	58749.13
1389882	chr11	rs73018375	124799656	C	A	0.806	0.806	0.989	-0.0101008421794295	0.0109	0.358	53386	77258	58749.13
1404322	chr11	rs3924535	124799896	C	T	0.95	0.952	0.986	-0.0398016818829366	0.0202	0.04916	53386	77258	58749.13
1398359	chr11	rs4245059	124800170	G	C	0.807	0.811	0.995	-0.0124977728299804	0.011	0.2577	53386	77258	58749.13
1390106	chr11	rs11219842	124800406	C	T	0.956	0.957	0.941	0.0209000641077417	0.0219	0.3403	53386	77258	58749.13
1395195	chr11	rs7116907	124802096	C	G	0.853	0.857	0.994	-0.0127003085782322	0.0123	0.3023	53386	77258	58749.13
1406640	chr11	rs4331116	124802510	G	C	0.609	0.613	0.998	-0.0127003085782322	0.0088	0.15	53386	77258	58749.13
1390645	chr11	rs4523708	124803187	C	T	0.976	0.976	0.927	-0.0198966317144566	0.0292	0.4951	52693	75016	57719.3
1410652	chr11	rs4936959	124803859	T	C	0.853	0.857	0.993	-0.0121029460677457	0.0123	0.3258	53386	77258	58749.13
1391066	chr11	rs61910646	124804691	G	A	0.905	0.906	0.981	0.0027960873020011	0.0149	0.8484	53386	77258	58749.13
1398393	chr11	rs4254088	124805619	T	C	0.632	0.636	0.999	-0.0121029460677457	0.0089	0.1742	53386	77258	58749.13
1390370	chr11	rs12294326	124806460	G	A	0.806	0.806	0.994	-0.0033957590691798	0.0109	0.7546	53386	77258	58749.13
1383025	chr11	rs11219843	124807521	A	G	0.936	0.938	0.98	-0.0331018715051171	0.0179	0.06376	53386	77258	58749.13
1399728	chr11	rs11219844	124808253	G	A	0.936	0.938	0.982	-0.032502530761974	0.0179	0.06957	53386	77258	58749.13
1394958	chr11	rs73018384	124808326	T	A	0.806	0.806	0.994	-0.0023026490626755	0.0109	0.8337	53386	77258	58749.13
1385385	chr11	rs73018386	124810560	T	C	0.936	0.938	0.981	-0.0316041926269978	0.0179	0.07692	53386	77258	58749.13
1405961	chr11	rs11219845	124810652	A	G	0.818	0.82	0.963	0.0003999200213268	0.0114	0.9696	53386	77258	58749.13
1387134	chr11	rs73018388	124811756	C	A	0.814	0.814	0.969	-0.0060985584618694	0.0112	0.587	53386	77258	58749.13
1401646	chr11	rs73018389	124811766	A	G	0.813	0.814	0.973	-0.0051029981759033	0.0112	0.6455	53386	77258	58749.13
1395488	chr11	rs73018391	124812122	G	C	0.807	0.806	0.998	-0.0034961042567088	0.0109	0.7455	53386	77258	58749.13
1387989	chr11	rs10893306	124813516	G	A	0.869	0.872	0.995	-0.0145046862028817	0.0129	0.2592	53386	77258	58749.13
1394375	chr11	rs4340063	124813669	G	A	0.757	0.756	1.0	-0.0012007205765188	0.01	0.9074	53386	77258	58749.13
1384733	chr11	rs10790717	124813725	G	A	0.869	0.872	0.995	-0.0136020904182857	0.0129	0.292	53386	77258	58749.13
1406947	chr11	rs4936960	124814005	C	A	0.936	0.938	0.984	-0.0306035477981776	0.0179	0.08699	53386	77258	58749.13
1382121	chr11	rs7937347	124814152	C	T	0.626	0.628	1.0	-0.007296555232638	0.0089	0.4094	53386	77258	58749.13
1390888	chr11	rs7937392	124814282	A	T	0.729	0.727	0.983	0.0092966519050945	0.0098	0.3425	53386	77258	58749.13
1393554	chr11	rs7940484	124814467	A	G	0.626	0.628	1.0	-0.0073972926304747	0.0089	0.4053	53386	77258	58749.13
1391606	chr11	rs7941040	124814628	G	A	0.729	0.726	0.982	0.0096037361426946	0.0098	0.3265	53386	77258	58749.13
1406173	chr11	rs4936961	124814714	A	T	0.869	0.872	0.995	-0.0147989665120717	0.0129	0.2486	53386	77258	58749.13
1395168	chr11	rs12289969	124814720	T	C	0.807	0.806	1.0	-0.0038975857287134	0.0109	0.7186	53386	77258	58749.13
1391089	chr11	rs12283125	124814761	G	A	0.806	0.806	1.0	-0.004198802647333	0.0109	0.6971	53386	77258	58749.13
1383764	chr11	rs12283241	124814923	G	T	0.807	0.806	1.0	-0.004198802647333	0.0109	0.6996	53386	77258	58749.13
1400739	chr11	rs12269868	124814951	A	G	0.807	0.806	0.999	-0.004198802647333	0.0109	0.7015	53386	77258	58749.13
1387113	chr11	rs10893307	124815583	C	T	0.936	0.938	0.983	-0.0303045802648556	0.0179	0.09072	53386	77258	58749.13
1410041	chr11	rs7123681	124815755	G	A	0.869	0.872	0.994	-0.0152963956259917	0.0129	0.2339	53386	77258	58749.13
1401116	chr11	rs10160759	124815988	T	C	0.612	0.613	1.0	-0.0084959889212643	0.0088	0.3355	53386	77258	58749.13
1408552	chr11	rs10160591	124816164	C	T	0.654	0.657	0.996	-0.0101008421794295	0.0091	0.2641	53386	77258	58749.13
1410193	chr11	rs113651911	124816171	A	G	0.957	0.957	0.938	0.0172994970780611	0.0221	0.432	53386	77258	58749.13
1384344	chr11	rs11219847	124816312	G	C	0.957	0.957	0.938	0.0171029078996623	0.0221	0.439	53386	77258	58749.13
1410754	chr11	rs12222810	124816420	C	T	0.864	0.866	0.992	-0.0111013930711739	0.0127	0.3782	53386	77258	58749.13
1383995	chr11	rs4936962	124818298	C	T	0.776	0.775	0.994	0.007997931111062	0.0103	0.4416	53386	77258	58749.13
1383072	chr11	rs113010804	124818361	C	T	0.931	0.933	0.972	-0.0259025943231108	0.0173	0.1361	53386	77258	58749.13
1411055	chr11	rs10893308	124818737	C	G	0.652	0.654	0.994	-0.0110002818588653	0.0091	0.224	53386	77258	58749.13
1382457	chr11	rs10790718	124818838	A	C	0.219	0.218	0.986	0.0061013488579762	0.0105	0.5618	53386	77258	58749.13
1406626	chr11	rs11219849	124819165	G	A	0.776	0.775	0.997	0.0078987227933553	0.0103	0.4442	53386	77258	58749.13
1400111	chr11	rs7104024	124820154	T	A	0.654	0.658	0.994	-0.0140989243795016	0.0091	0.121	53386	77258	58749.13
1410141	chr11	rs12791271	124820525	T	C	0.771	0.77	0.997	0.0100988346774146	0.0102	0.3261	53386	77258	58749.13
1392293	chr11	rs12285982	124821252	G	A	0.771	0.77	0.996	0.0100988346774146	0.0102	0.3236	53386	77258	58749.13
1388590	chr11	rs4408325	124821575	T	A	0.37	0.372	0.995	-0.0034961042567088	0.009	0.6923	53386	77258	58749.13
1390736	chr11	rs4575285	124822169	C	G	0.654	0.658	0.996	-0.0144032303107437	0.0091	0.1111	53386	77258	58749.13
1397067	chr11	rs12274497	124822296	A	G	0.771	0.77	0.996	0.0099998345783334	0.0102	0.3269	53386	77258	58749.13
1387316	chr11	rs73020310	124822983	G	C	0.961	0.963	0.948	-0.0119005312583873	0.0232	0.6093	53327	77015	58654.18
1382979	chr11	rs4936963	124823305	A	C	0.372	0.373	0.993	-0.0050024916227914	0.0089	0.5769	53386	77258	58749.13
1399052	chr11	rs4936964	124823366	A	C	0.636	0.638	0.999	-0.0074980401773571	0.0089	0.4034	53386	77258	58749.13
1391629	chr11	rs3809057	124823941	A	G	0.936	0.936	0.964	0.0066975214477213	0.0179	0.7066	53386	77258	58749.13
1390606	chr11	rs3809055	124823981	C	T	0.851	0.849	0.995	0.0194005857039748	0.0121	0.1073	53386	77258	58749.13
1393101	chr11	rs3809054	124824066	C	T	0.456	0.453	0.984	0.0088011559530687	0.0087	0.3121	53386	77258	58749.13
1394492	chr11	rs12272437	124824839	T	C	0.85	0.849	0.995	0.0192044091837133	0.012	0.1109	53386	77258	58749.13
1391336	chr11	rs57907683	124825443	G	A	0.85	0.849	0.995	0.0192044091837133	0.012	0.1109	53386	77258	58749.13
1384265	chr11	rs3924025	124825636	T	C	0.218	0.217	0.993	0.0062007356416035	0.0105	0.5558	53386	77258	58749.13
1385212	chr11	rs7935871	124826266	A	G	0.22	0.218	0.993	0.0065981840282271	0.0105	0.5271	53386	77258	58749.13
1405005	chr11	rs12273955	124827302	A	T	0.85	0.849	0.996	0.0192044091837133	0.012	0.1118	53386	77258	58749.13
1384835	chr11	rs12287581	124827935	C	T	0.804	0.802	1.0	0.0189002595004805	0.0108	0.08016	53386	77258	58749.13
1403105	chr11	rs7482800	124829914	T	A	0.85	0.849	0.996	0.0192044091837133	0.012	0.1118	53386	77258	58749.13
1395149	chr11	rs34267421	124830367	T	A	0.85	0.849	0.996	0.0192044091837133	0.012	0.1115	53386	77258	58749.13
1402440	chr11	rs71474117	124830549	G	C	0.85	0.849	0.995	0.0179970767016546	0.0121	0.1354	53386	77258	58749.13
1400412	chr11	rs10893309	124831690	G	T	0.729	0.73	0.986	-0.007296555232638	0.0097	0.4515	53386	77258	58749.13
1409624	chr11	rs4460817	124832596	C	T	0.85	0.849	0.996	0.0192044091837133	0.012	0.111	53386	77258	58749.13
1410114	chr11	rs4382918	124832701	C	T	0.85	0.849	0.996	0.0192044091837133	0.012	0.1109	53386	77258	58749.13
1403058	chr11	rs114046126	124834836	C	T	0.854	0.853	0.98	0.0189002595004805	0.0123	0.1233	53386	77258	58749.13
1397799	chr11	rs7936861	124836440	G	T	0.851	0.849	0.996	0.0179970767016546	0.0121	0.1349	53386	77258	58749.13
1406427	chr11	rs12269735	124837356	G	A	0.85	0.849	0.996	0.0194986595340326	0.012	0.1056	53386	77258	58749.13
1383951	chr11	rs12276766	124837506	T	C	0.85	0.849	0.996	0.0192044091837133	0.012	0.1101	53386	77258	58749.13
1407898	chr11	rs12269748	124837529	C	T	0.85	0.849	0.996	0.0193025022544974	0.012	0.1098	53386	77258	58749.13
1409149	chr11	rs12283057	124837720	A	G	0.85	0.849	0.996	0.0193025022544974	0.012	0.1099	53386	77258	58749.13
1391127	chr11	rs12277044	124837978	T	C	0.85	0.849	0.996	0.0192044091837133	0.012	0.1101	53386	77258	58749.13
1399051	chr11	rs12277161	124838152	T	C	0.85	0.849	0.996	0.0193025022544974	0.012	0.1098	53386	77258	58749.13
1402603	chr11	rs35277809	124839311	G	A	0.804	0.802	1.0	0.0188021269625962	0.0108	0.08202	53386	77258	58749.13
1404209	chr11	rs7925079	124840967	C	T	0.85	0.849	0.997	0.0192044091837133	0.012	0.1099	53386	77258	58749.13
1411543	chr11	rs11219854	124841585	T	C	0.804	0.802	1.0	0.0187039847937718	0.0108	0.08338	53386	77258	58749.13
1398801	chr11	rs35430302	124841836	A	G	0.85	0.849	0.997	0.0192044091837133	0.012	0.1108	53386	77258	58749.13
1390896	chr11	rs4595559	124842288	G	A	0.644	0.639	0.999	0.0213015034199157	0.009	0.01758	53386	77258	58749.13
1409443	chr11	rs6590111	124842784	G	A	0.231	0.229	0.992	0.0048979852621919	0.0103	0.6366	53386	77258	58749.13
1389968	chr11	rs12280804	124843270	C	T	0.851	0.849	0.997	0.0179970767016546	0.0121	0.1343	53386	77258	58749.13
1387706	chr11	rs12294043	124843519	A	G	0.85	0.849	0.997	0.0193025022544974	0.012	0.1094	53386	77258	58749.13
1385118	chr11	rs57201073	124843683	A	G	0.85	0.849	0.997	0.0193025022544974	0.012	0.1093	53386	77258	58749.13
1393913	chr11	rs61582745	124843845	G	C	0.85	0.849	0.997	0.0193025022544974	0.012	0.1094	53386	77258	58749.13
1382828	chr11	rs12281284	124843983	G	A	0.85	0.849	0.997	0.0192044091837133	0.012	0.1108	53386	77258	58749.13
1387879	chr11	rs12288226	124844043	T	G	0.85	0.849	0.997	0.0193025022544974	0.012	0.1098	53386	77258	58749.13
1388767	chr11	rs12281295	124844119	C	T	0.85	0.849	0.997	0.0192044091837133	0.012	0.1098	53386	77258	58749.13
1382120	chr11	rs12291636	124845505	T	A	0.85	0.849	0.997	0.0192044091837133	0.012	0.1099	53386	77258	58749.13
1395342	chr11	rs11219856	124847675	T	C	0.85	0.849	0.997	0.0190964956909883	0.012	0.1127	53386	77258	58749.13
1406051	chr11	rs11219857	124848949	G	T	0.804	0.802	1.0	0.0187039847937718	0.0108	0.08301	53386	77258	58749.13
1391027	chr11	rs79201439	124850113	G	A	0.85	0.849	0.998	0.0192044091837133	0.012	0.1109	53386	77258	58749.13
1392699	chr11	rs12282730	124850178	G	A	0.85	0.849	0.998	0.0192044091837133	0.012	0.1109	53386	77258	58749.13
1411073	chr11	rs7943146	124850456	A	T	0.631	0.634	0.999	-0.0091012913892029	0.0089	0.3092	53386	77258	58749.13
1391771	chr11	rs11501202	124850583	G	A	0.804	0.802	1.0	0.0185960172820726	0.0108	0.08549	53386	77258	58749.13
1396412	chr11	rs11560865	124851709	G	T	0.903	0.904	0.972	-0.0111013930711739	0.0148	0.4536	53386	77258	58749.13
1400843	chr11	rs12796773	124851769	A	G	0.85	0.849	0.998	0.0193025022544974	0.012	0.109	53386	77258	58749.13
1406101	chr11	rs35011055	124852681	T	C	0.85	0.849	0.998	0.0192044091837133	0.012	0.1111	53386	77258	58749.13
1386436	chr11	rs12289777	124853470	G	A	0.892	0.891	0.987	0.0128964817350202	0.0139	0.353	53386	77258	58749.13
1399956	chr11	rs12276486	124853481	A	C	0.804	0.802	1.0	0.0185960172820726	0.0108	0.08441	53386	77258	58749.13
1399128	chr11	rs12786248	124853690	C	T	0.85	0.849	0.998	0.0192044091837133	0.012	0.1113	53386	77258	58749.13
1408098	chr11	rs77278950	124854154	T	C	0.892	0.891	0.987	0.0127977582298607	0.0139	0.3565	53386	77258	58749.13
1401201	chr11	rs78877904	124854266	G	A	0.85	0.849	0.998	0.0190964956909883	0.012	0.1115	53386	77258	58749.13
1384211	chr11	rs71474118	124854463	T	G	0.85	0.849	0.998	0.0190964956909883	0.012	0.1124	53386	77258	58749.13
1390731	chr11	rs4936965	124854760	G	A	0.804	0.802	1.0	0.0183996828453635	0.0108	0.08743	53386	77258	58749.13
1386651	chr11	rs7932003	124855162	G	A	0.891	0.89	0.984	0.0125015292229252	0.0139	0.3691	53386	77258	58749.13
1391123	chr11	rs4936966	124857708	G	A	0.804	0.802	1.0	0.0183996828453635	0.0108	0.08755	53386	77258	58749.13
1389222	chr11	rs71474119	124858301	A	G	0.85	0.849	0.999	0.0193025022544974	0.012	0.1093	53386	77258	58749.13
1384330	chr11	rs60898321	124858602	G	A	0.85	0.849	0.999	0.0190964956909883	0.012	0.112	53386	77258	58749.13
1391100	chr11	rs10750292	124859422	C	A	0.482	0.487	0.993	-0.0229002198863326	0.0086	0.007871	53386	77258	58749.13
1407056	chr11	rs4935900	124860241	T	A	0.219	0.216	0.999	0.0084045823438103	0.0105	0.4222	53386	77258	58749.13
1402622	chr11	rs12283908	124860616	G	A	0.85	0.849	0.999	0.0193025022544974	0.012	0.109	53386	77258	58749.13
1401619	chr11	rs4936967	124861269	C	T	0.631	0.634	1.0	-0.008395140788382	0.0089	0.3466	53386	77258	58749.13
1392134	chr11	rs6590112	124861672	T	C	0.219	0.216	0.999	0.0084045823438103	0.0105	0.4221	53386	77258	58749.13
1382534	chr11	rs34571947	124862279	C	T	0.85	0.849	0.999	0.0190964956909883	0.012	0.112	53386	77258	58749.13
1400325	chr11	rs6590113	124862514	A	G	0.804	0.802	1.0	0.0183015011699126	0.0108	0.08927	53386	77258	58749.13
1386998	chr11	rs11605636	124862995	G	C	0.903	0.904	0.973	-0.0111013930711739	0.0148	0.4522	53386	77258	58749.13
1385162	chr11	rs7951202	124863136	C	A	0.804	0.802	1.0	0.0184978548821194	0.0108	0.08672	53386	77258	58749.13
1408883	chr11	rs11219864	124863249	G	C	0.804	0.802	1.0	0.0184978548821194	0.0108	0.08594	53386	77258	58749.13
1410539	chr11	rs7104096	124864106	G	T	0.804	0.802	1.0	0.0183996828453635	0.0108	0.08735	53386	77258	58749.13
1384946	chr11	rs35491056	124865283	G	A	0.804	0.802	1.0	0.0184978548821194	0.0108	0.08635	53386	77258	58749.13
1398791	chr11	rs35842070	124865443	G	C	0.804	0.802	1.0	0.0184978548821194	0.0108	0.08651	53386	77258	58749.13
1399031	chr11	rs12798603	124865811	C	T	0.804	0.802	1.0	0.0193025022544974	0.0108	0.07316	53386	77258	58749.13
1403406	chr11	rs12271663	124866389	A	G	0.85	0.849	0.999	0.0188021269625962	0.012	0.1182	53386	77258	58749.13
1401436	chr11	rs73020389	124866583	G	A	0.94	0.942	0.96	-0.0099998320783335	0.0187	0.5933	53386	77258	58749.13
1394265	chr11	rs66541935	124867213	C	T	0.908	0.909	0.974	-0.015895669405385	0.0151	0.293	53386	77258	58749.13
1390183	chr11	rs7128290	124867763	A	G	0.85	0.849	0.999	0.0190964956909883	0.012	0.1124	53386	77258	58749.13
1391935	chr11	rs12421808	124868009	T	A	0.907	0.909	0.974	-0.0163021610829842	0.0151	0.2816	53386	77258	58749.13
1387783	chr11	rs7102834	124869065	G	A	0.219	0.216	1.0	0.0090984829852593	0.0105	0.3837	53386	77258	58749.13
1403038	chr11	rs6590114	124871929	G	C	0.85	0.849	0.999	0.0189983824093147	0.012	0.1136	53386	77258	58749.13
1386757	chr11	rs6590115	124872017	A	G	0.85	0.849	0.999	0.0192044091837133	0.012	0.1103	53386	77258	58749.13
1403592	chr11	rs12793774	124873610	T	C	0.85	0.849	0.999	0.0192044091837133	0.012	0.1113	53386	77258	58749.13
1401705	chr11	rs4612816	124874382	G	A	0.275	0.272	1.0	0.01600129372694	0.0097	0.09875	53386	77258	58749.13
1403748	chr11	rs12286897	124874914	A	G	0.85	0.849	0.999	0.0192044091837133	0.012	0.1111	53386	77258	58749.13
1395807	chr11	rs35971753	124875124	T	C	0.85	0.849	0.999	0.0189983824093147	0.012	0.1147	53386	77258	58749.13
1389612	chr11	rs78480187	124876846	A	G	0.97	0.968	0.902	0.0676025721352111	0.0262	0.009958	53330	77032	58659.37
1404647	chr11	rs71474124	124877515	G	C	0.85	0.849	0.999	0.0193025022544974	0.012	0.1085	53386	77258	58749.13
1383486	chr11	rs7108318	124878836	T	C	0.804	0.802	1.0	0.0185960172820726	0.0108	0.08454	53386	77258	58749.13
1401362	chr11	rs35245013	124879796	G	A	0.804	0.802	1.0	0.0187039847937718	0.0108	0.08381	53386	77258	58749.13
1397367	chr11	rs12798269	124879832	G	C	0.85	0.849	0.999	0.0192044091837133	0.012	0.1107	53386	77258	58749.13
1385884	chr11	rs12798514	124880000	G	T	0.85	0.849	0.999	0.0190964956909883	0.012	0.1117	53386	77258	58749.13
1403637	chr11	rs10893313	124880852	A	T	0.908	0.909	0.973	-0.0156010662286512	0.0151	0.303	53386	77258	58749.13
1398137	chr11	rs4353290	124881553	G	A	0.222	0.219	1.0	0.0106035827841911	0.0104	0.3068	53386	77258	58749.13
1398312	chr11	rs11219865	124881858	G	C	0.647	0.641	1.0	0.0215951374365897	0.009	0.01626	53386	77258	58749.13
1401316	chr11	rs4936968	124884318	G	C	0.85	0.849	0.999	0.0190964956909883	0.012	0.1121	53386	77258	58749.13
1399461	chr11	rs4245060	124884797	G	A	0.219	0.216	1.0	0.009197572354042	0.0105	0.3768	53386	77258	58749.13
1397291	chr11	rs11219867	124884915	C	A	0.804	0.802	1.0	0.0187039847937718	0.0108	0.08377	53386	77258	58749.13
1388297	chr11	rs4341550	124885151	G	A	0.631	0.634	1.0	-0.0080019302190585	0.0089	0.3715	53386	77258	58749.13
1390759	chr11	rs34771077	124885633	A	G	0.85	0.849	0.999	0.0190964956909883	0.012	0.1124	53386	77258	58749.13
1401687	chr11	rs73022306	124885657	G	T	0.978	0.979	0.898	-0.0605040040910452	0.0319	0.05818	53386	77258	58749.13
1397751	chr11	rs11219868	124886521	G	C	0.22	0.218	1.0	0.0093957216403621	0.0104	0.3695	53386	77258	58749.13
1407497	chr11	rs58690907	124887519	A	G	0.85	0.849	0.999	0.0189983824093147	0.012	0.1144	53386	77258	58749.13
1390540	chr11	rs4936969	124890396	T	C	0.22	0.218	1.0	0.009504687014246	0.0104	0.3608	53386	77258	58749.13
1392458	chr11	rs78011755	124890589	T	C	0.944	0.945	0.951	-0.0145960053074092	0.0193	0.4496	53386	77258	58749.13
1400459	chr11	rs11219869	124891095	A	G	0.85	0.849	0.998	0.0193025022544974	0.012	0.1094	53386	77258	58749.13
1396258	chr11	rs12285583	124891625	C	A	0.85	0.849	0.998	0.0192044091837133	0.012	0.1097	53386	77258	58749.13
1389129	chr11	rs11219870	124892057	A	C	0.85	0.849	0.998	0.0194005857039748	0.012	0.1075	53386	77258	58749.13
1382162	chr11	rs4935901	124892219	G	A	0.85	0.849	0.998	0.0192044091837133	0.012	0.1097	53386	77258	58749.13
1392425	chr11	rs12294564	124892931	T	C	0.85	0.849	0.998	0.0192044091837133	0.012	0.1099	53386	77258	58749.13
1403895	chr11	rs7926532	124893772	G	A	0.85	0.849	0.998	0.0189983824093147	0.012	0.1139	53386	77258	58749.13
1390337	chr11	rs7926447	124893823	C	T	0.85	0.849	0.998	0.0189983824093147	0.012	0.1139	53386	77258	58749.13
1393214	chr11	rs7926334	124893830	A	G	0.851	0.849	0.998	0.0179970767016546	0.012	0.1343	53386	77258	58749.13
1388630	chr11	rs12291214	124894586	G	A	0.687	0.683	1.0	0.0194986595340326	0.0093	0.03535	53386	77258	58749.13
1389164	chr11	rs9971559	124898610	C	T	0.851	0.849	0.998	0.0178988554877579	0.012	0.1381	53386	77258	58749.13
1393389	chr11	rs9971432	124898876	A	G	0.85	0.849	0.998	0.0189983824093147	0.012	0.115	53386	77258	58749.13
1394444	chr11	rs10790719	124899187	C	T	0.631	0.634	0.998	-0.0080019302190585	0.0089	0.3672	53386	77258	58749.13
1387976	chr11	rs10893314	124899606	G	A	0.804	0.802	1.0	0.0188021269625962	0.0108	0.08152	53386	77258	58749.13
1402097	chr11	rs4271391	124901246	C	T	0.85	0.849	0.998	0.0189983824093147	0.012	0.1145	53386	77258	58749.13
1382305	chr11	rs7951936	124901561	T	C	0.85	0.849	0.998	0.0189983824093147	0.012	0.1151	53386	77258	58749.13
1397921	chr11	rs147382053	124901930	A	G	0.963	0.964	0.94	-0.0068030886197391	0.0239	0.7768	53327	77015	58654.18
1410274	chr11	rs148417772	124902142	T	C	0.973	0.971	0.956	0.0633033836692384	0.0266	0.01743	53330	77032	58659.37
1397836	chr11	rs4287349	124902836	G	A	0.936	0.936	0.955	0.0105046326450854	0.018	0.5605	53386	77258	58749.13
1399065	chr11	rs4581456	124903029	T	C	0.219	0.217	0.998	0.0078987227933553	0.0105	0.4481	53386	77258	58749.13
1402641	chr11	rs4936971	124903893	T	C	0.85	0.849	0.998	0.0189983824093147	0.012	0.1152	53386	77258	58749.13
1407321	chr11	rs4936973	124904120	G	A	0.85	0.849	0.998	0.0182033098538737	0.012	0.1298	53386	77258	58749.13
1406971	chr11	rs34902542	124904297	G	A	0.85	0.849	0.997	0.0193025022544974	0.012	0.1082	53386	77258	58749.13
1394859	chr11	rs11518425	124904801	G	A	0.644	0.639	1.0	0.0210959082947329	0.009	0.01839	53386	77258	58749.13
1386765	chr11	rs7939293	124905367	T	A	0.85	0.849	0.998	0.0189983824093147	0.012	0.1152	53386	77258	58749.13
1395458	chr11	rs4561225	124906656	G	C	0.219	0.217	0.997	0.0086028888072678	0.0105	0.4123	53386	77258	58749.13
1401395	chr11	rs7118548	124908067	C	T	0.85	0.849	0.999	0.0189983824093147	0.012	0.114	53386	77258	58749.13
1405244	chr11	rs7107487	124908352	T	C	0.85	0.849	0.999	0.0190964956909883	0.012	0.1131	53386	77258	58749.13
1399483	chr11	rs10790720	124909328	C	T	0.804	0.802	1.0	0.0188021269625962	0.0108	0.08205	53386	77258	58749.13
1382867	chr11	rs4259837	124909803	C	T	0.85	0.849	0.998	0.0189983824093147	0.012	0.1135	53386	77258	58749.13
1410245	chr11	rs4491235	124910335	G	A	0.644	0.639	1.0	0.0209979909956055	0.0089	0.019	53386	77258	58749.13
1395437	chr11	rs10750293	124910710	G	A	0.275	0.272	0.996	0.0154992634469238	0.0097	0.1096	53386	77258	58749.13
1391956	chr11	rs12288066	124910730	A	G	0.85	0.849	0.998	0.0189002595004805	0.012	0.1155	53386	77258	58749.13
1384155	chr11	rs11219874	124910797	T	C	0.903	0.904	0.97	-0.0108991808690006	0.0148	0.4624	53386	77258	58749.13
1386500	chr11	rs10790721	124910805	G	T	0.644	0.639	1.0	0.0209979909956055	0.0089	0.01908	53386	77258	58749.13
1397919	chr11	rs15541	124911136	G	A	0.729	0.73	0.983	-0.005696192544881	0.0097	0.5568	53386	77258	58749.13
1403616	chr11	rs9787899	124911845	A	G	0.219	0.217	0.996	0.0085037404912207	0.0105	0.42	53386	77258	58749.13
1408913	chr11	rs12787778	124911959	G	A	0.85	0.849	0.998	0.0189002595004805	0.012	0.1158	53386	77258	58749.13
1404500	chr11	rs4617604	124915118	T	G	0.85	0.849	0.996	0.0194986595340326	0.012	0.106	53386	77258	58749.13
1403224	chr11	rs4545563	124915140	G	T	0.85	0.849	0.997	0.0189002595004805	0.012	0.1163	53386	77258	58749.13
1400602	chr11	rs7103312	124916597	C	T	0.85	0.849	0.997	0.0184978548821194	0.012	0.1236	53386	77258	58749.13
1393238	chr11	rs7103628	124916622	G	T	0.85	0.849	0.996	0.0185960172820726	0.012	0.1221	53386	77258	58749.13
1386657	chr11	rs76126158	124917452	G	A	0.976	0.976	0.939	0.004101577021075	0.0291	0.8888	53182	76799	58478.35
1388772	chr11	rs34256606	124918388	T	G	0.85	0.849	0.996	0.0189983824093147	0.012	0.1141	53386	77258	58749.13
1406767	chr11	rs4936974	124919716	A	G	0.85	0.849	0.996	0.0189002595004805	0.012	0.1167	53386	77258	58749.13
1407459	chr11	rs7116880	124920011	C	T	0.275	0.272	0.991	0.0153023200084426	0.0097	0.1148	53386	77258	58749.13
1390732	chr11	rs4936975	124920966	T	C	0.85	0.849	0.996	0.0189002595004805	0.012	0.1164	53386	77258	58749.13
1401892	chr11	rs12294094	124922219	T	C	0.85	0.849	0.996	0.0192044091837133	0.012	0.1119	53386	77258	58749.13
1384192	chr11	rs12287399	124922565	G	C	0.85	0.849	0.995	0.0192044091837133	0.012	0.1113	53386	77258	58749.13
1394694	chr11	rs11219878	124922768	G	A	0.805	0.802	1.0	0.0190964956909883	0.0108	0.07711	53386	77258	58749.13
1386387	chr11	rs3802806	124923107	C	T	0.851	0.849	0.995	0.0194986595340326	0.0121	0.1055	53386	77258	58749.13
1409772	chr11	rs4265609	124923608	G	A	0.85	0.849	0.995	0.0194005857039748	0.0121	0.107	53386	77258	58749.13
1398785	chr11	rs4271392	124923759	G	A	0.85	0.849	0.995	0.0194005857039748	0.0121	0.1084	53386	77258	58749.13
1387986	chr11	rs76464443	124924577	G	C	0.781	0.783	0.988	-0.0082035573506883	0.0105	0.4367	53386	77258	58749.13
1396202	chr11	rs7945081	124924717	T	C	0.85	0.849	0.994	0.0189002595004805	0.0121	0.1167	53386	77258	58749.13
1390314	chr11	rs34893985	124925782	G	A	0.851	0.849	0.993	0.0180952882690919	0.0121	0.1337	53386	77258	58749.13
1382920	chr11	rs78787269	124927119	T	C	0.944	0.945	0.957	-0.017502275136142	0.0192	0.3607	53386	77258	58749.13
1385712	chr11	rs6590121	124928901	T	G	0.0879	0.0851	0.95	0.0223972974420383	0.0157	0.1545	53386	77258	58749.13
1397234	chr11	rs6590122	124930033	G	A	0.0948	0.0937	0.959	0.0051964749068174	0.0151	0.731	53386	77258	58749.13
1395017	chr11	rs4078355	124931334	G	A	0.806	0.803	1.0	0.0189983824093147	0.0108	0.07938	53386	77258	58749.13
1409635	chr11	rs7936890	124931559	G	T	0.975	0.975	0.94	0.0004998750416509	0.0287	0.9872	53182	76799	58478.35
1407154	chr11	rs7952332	124932019	T	C	0.253	0.25	0.982	0.0166997792224134	0.01	0.09461	53386	77258	58749.13
1383757	chr11	rs12791554	124933351	C	T	0.835	0.834	0.993	0.0077995046323818	0.0116	0.5017	53386	77258	58749.13
1389358	chr11	rs11820425	124933582	G	A	0.801	0.798	0.996	0.0199986865066891	0.0108	0.06352	53386	77258	58749.13
1396573	chr11	rs7924354	124935333	G	T	0.791	0.794	0.976	-0.0140989243795016	0.0108	0.1916	53386	77258	58749.13
1410333	chr11	rs6590124	124935357	T	C	0.636	0.631	0.992	0.0195967237465575	0.009	0.02865	53386	77258	58749.13
1393902	chr11	rs12293971	124937124	C	T	0.806	0.803	0.993	0.0193025022544974	0.0109	0.07613	53386	77258	58749.13
1394698	chr11	rs36062969	124938538	G	A	0.806	0.803	0.991	0.0195967237465575	0.0109	0.07263	53386	77258	58749.13
1387158	chr11	rs4935903	124939234	T	C	0.802	0.799	0.989	0.0170045988158238	0.0108	0.117	53386	77258	58749.13
1403745	chr11	rs3924406	124940141	A	G	0.8	0.797	0.986	0.0179970767016546	0.0108	0.09572	53386	77258	58749.13
1392576	chr11	rs58206650	124940325	A	C	0.805	0.802	0.977	0.0172012073197748	0.011	0.1167	53386	77258	58749.13
1404011	chr11	rs75743586	124940326	A	G	0.805	0.802	0.977	0.0164047040252769	0.011	0.1351	53386	77258	58749.13
1404582	chr11	rs34906270	124940330	G	A	0.805	0.802	0.977	0.0165030720990143	0.011	0.1323	53386	77258	58749.13
1382327	chr11	rs12289616	124941309	A	G	0.802	0.799	0.986	0.0170045988158238	0.0109	0.1176	53386	77258	58749.13
1390771	chr11	rs12276686	124941520	C	T	0.85	0.849	0.981	0.0183996828453635	0.0122	0.1302	53386	77258	58749.13
1388135	chr11	rs11219888	124942698	C	T	0.851	0.849	0.978	0.0183015011699126	0.0122	0.1324	53386	77258	58749.13
1401344	chr11	rs12287383	124943647	T	G	0.802	0.799	0.982	0.0172994970780611	0.0109	0.1118	53386	77258	58749.13
1410038	chr11	rs12280621	124943831	G	A	0.807	0.804	0.978	0.0171029078996623	0.011	0.1198	53386	77258	58749.13
1402987	chr11	rs7939765	124945085	A	G	0.256	0.256	0.915	0.0109003744682883	0.0103	0.2874	53386	77258	58749.13
1390256	chr11	rs7943255	124945546	C	T	0.938	0.938	0.955	0.0002999550089979	0.0182	0.9889	53386	77258	58749.13
1394984	chr11	rs73625341	124945739	C	A	0.981	0.982	0.941	0.021497269010823	0.0338	0.525	51878	73993	56793.78
1394845	chr11	rs7108269	124946234	T	C	0.808	0.806	0.994	0.014504302202808	0.0109	0.1852	53386	77258	58749.13
1398611	chr11	rs61912691	124946758	A	G	0.908	0.907	0.982	0.007997931111062	0.015	0.5921	53386	77258	58749.13
1393299	chr11	rs61912692	124946809	C	T	0.811	0.809	0.993	0.0148984646619666	0.011	0.1747	53386	77258	58749.13
1410907	chr11	rs12276292	124946817	C	A	0.743	0.743	0.986	-0.0076995657264405	0.0099	0.4368	53386	77258	58749.13
1387690	chr11	rs12276295	124946823	C	T	0.743	0.743	0.986	-0.0074980401773571	0.0099	0.4505	53386	77258	58749.13
1405421	chr11	rs7103889	124946930	G	A	0.841	0.84	0.972	0.0089993837968006	0.0119	0.4509	53386	77258	58749.13
1407136	chr11	rs12276396	124947016	C	G	0.743	0.743	0.988	-0.0078003437327339	0.0099	0.4299	53386	77258	58749.13
1389068	chr11	rs12289510	124947051	A	G	0.489	0.485	0.993	0.0099998345783334	0.0086	0.2487	53386	77258	58749.13
1386654	chr11	rs61912693	124947112	C	A	0.908	0.907	0.984	0.007997931111062	0.015	0.5912	53386	77258	58749.13
1384669	chr11	rs12276567	124947149	G	A	0.743	0.743	0.989	-0.0079011318962572	0.0099	0.4232	53386	77258	58749.13
1399571	chr11	rs55752830	124947396	A	G	0.649	0.647	0.993	-0.0023026490626755	0.009	0.8	53386	77258	58749.13
1397784	chr11	rs56350429	124947658	C	G	0.653	0.651	0.992	-0.0009004052431641	0.009	0.9198	53386	77258	58749.13
1409467	chr11	rs4074186	124948039	T	C	0.716	0.713	1.0	0.0153023200084426	0.0095	0.1081	53386	77258	58749.13
1410343	chr11	rs4074187	124948066	G	A	0.716	0.713	1.0	0.0148984646619666	0.0095	0.116	53386	77258	58749.13
1387634	chr11	rs7949048	124948460	T	C	0.368	0.363	0.993	0.0121953336998771	0.009	0.1722	53386	77258	58749.13
1393731	chr11	rs73024313	124948540	G	A	0.75	0.747	0.974	0.0027960873020011	0.01	0.7821	53386	77258	58749.13
1394600	chr11	rs4477450	124948628	A	G	0.368	0.363	0.993	0.0124027667170427	0.009	0.1661	53386	77258	58749.13
1390957	chr11	rs7949385	124948732	T	C	0.808	0.806	0.994	0.0141001243787816	0.0109	0.1977	53386	77258	58749.13
1411063	chr11	rs33932952	124949044	C	T	0.81	0.808	0.989	0.0143958802837323	0.011	0.1896	53386	77258	58749.13
1387868	chr11	rs55889403	124949665	A	G	0.784	0.784	0.989	0.0127977582298607	0.0105	0.2219	53386	77258	58749.13
1382458	chr11	rs10893317	124949967	C	T	0.819	0.818	0.967	-0.003797200248385	0.0113	0.7407	53386	77258	58749.13
1410163	chr11	rs7938473	124949992	A	G	0.394	0.392	0.988	0.0066975214477213	0.0089	0.4511	53386	77258	58749.13
1385560	chr11	rs7938776	124950159	C	G	0.589	0.586	0.983	0.0108014536938559	0.0088	0.222	53386	77258	58749.13
1400845	chr11	rs11219890	124950806	T	C	0.789	0.788	0.972	0.0018981972830802	0.0107	0.859	53386	77258	58749.13
1395585	chr11	rs4614465	124950924	G	A	0.942	0.94	0.947	-0.0019018072895963	0.0188	0.918	53386	77258	58749.13
1410226	chr11	rs75801851	124951311	T	C	0.789	0.788	0.972	0.0022973590486834	0.0107	0.8325	53386	77258	58749.13
1410031	chr11	rs4396301	124951467	C	G	0.432	0.43	0.979	0.0062007356416035	0.0088	0.4795	53386	77258	58749.13
1388574	chr11	rs7950127	124952385	G	C	0.274	0.272	0.992	0.0126002819757385	0.0097	0.1931	53386	77258	58749.13
1410044	chr11	rs10750294	124952642	T	C	0.274	0.272	0.992	0.0129951954948113	0.0097	0.1803	53386	77258	58749.13
1410522	chr11	rs61912696	124952946	G	A	0.79	0.789	0.972	0.0022973590486834	0.0107	0.8335	53386	77258	58749.13
1409366	chr11	rs11605560	124953079	C	T	0.802	0.799	0.97	0.0048979852621919	0.0109	0.6549	53386	77258	58749.13
1407218	chr11	rs7950682	124953118	A	G	0.376	0.373	0.995	0.0129951954948113	0.0089	0.1455	53386	77258	58749.13
1399226	chr11	rs10437702	124953197	G	C	0.937	0.938	0.956	-0.0055956263571598	0.0182	0.7598	53386	77258	58749.13
1385093	chr11	rs11219892	124953354	C	T	0.805	0.803	0.967	0.0003999200213268	0.011	0.9683	53386	77258	58749.13
1391343	chr11	rs11219893	124953917	A	C	0.377	0.373	0.997	0.0133998200630165	0.0089	0.1316	53386	77258	58749.13
1395716	chr11	rs948270	124954282	A	G	0.396	0.392	0.995	0.0127977582298607	0.0088	0.1469	53386	77258	58749.13
1404184	chr11	rs948269	124954369	G	C	0.838	0.837	0.964	0.0088011559530687	0.0119	0.4595	53386	77258	58749.13
1387239	chr11	rs4936976	124954652	G	C	0.274	0.272	0.993	0.0129951954948113	0.0097	0.1789	53386	77258	58749.13
1400222	chr11	rs948268	124955032	T	C	0.397	0.393	0.996	0.0119977384336167	0.0088	0.1749	53386	77258	58749.13
1392456	chr11	rs7930616	124955162	C	T	0.615	0.613	0.977	0.0078987227933553	0.0089	0.3747	53386	77258	58749.13
1390953	chr11	rs3824925	124955274	C	T	0.81	0.809	0.981	0.0118001041157506	0.0111	0.2858	53386	77258	58749.13
1405803	chr11	rs3802807	124955399	G	A	0.945	0.945	0.976	-0.0146974807605841	0.0191	0.4414	53386	77258	58749.13
1387665	chr11	rs3808995	124955977	C	T	0.383	0.379	0.991	0.0129951954948113	0.0089	0.1444	53386	77258	58749.13
1403943	chr11	rs3808996	124956298	C	T	0.898	0.899	0.987	-0.0059979518036359	0.0144	0.6757	53386	77258	58749.13
1400965	chr11	rs7102170	124956385	G	A	0.796	0.796	0.973	0.0099008246772624	0.0108	0.3619	53386	77258	58749.13
1402015	chr11	rs6590125	124957183	T	G	0.358	0.356	0.992	0.0138042809763971	0.009	0.1272	53386	77258	58749.13
1383472	chr11	rs78868887	124957211	G	A	0.966	0.966	0.963	-0.0626948883400778	0.0242	0.009426	53327	77015	58654.18
1385176	chr11	rs12418284	124957275	G	A	0.898	0.899	0.981	-0.0075987978753305	0.0144	0.5962	53386	77258	58749.13
1391349	chr11	rs6590126	124957465	T	C	0.438	0.434	0.98	0.0129951954948113	0.0088	0.1374	53386	77258	58749.13
1385654	chr11	rs7944192	124957564	T	C	0.794	0.792	0.964	-0.001100605444033	0.0108	0.9179	53386	77258	58749.13
1407164	chr11	rs6590127	124957670	A	G	0.784	0.783	0.969	0.0106035827841911	0.0106	0.3161	53386	77258	58749.13
1390542	chr11	rs6590128	124957756	A	G	0.243	0.242	0.984	0.0099008246772624	0.0101	0.3307	53386	77258	58749.13
1396543	chr11	rs7929462	124957803	C	T	0.538	0.539	0.966	0.0096037361426946	0.0088	0.2725	53386	77258	58749.13
1382353	chr11	rs3802808	124958122	A	G	0.251	0.25	0.99	0.0118989261570991	0.01	0.2321	53386	77258	58749.13
1402704	chr11	rs7110840	124958326	G	C	0.251	0.251	0.992	0.0116024307308398	0.01	0.2439	53386	77258	58749.13
1384517	chr11	rs3802809	124958397	T	C	0.253	0.252	0.992	0.0124027667170427	0.0099	0.2118	53386	77258	58749.13
1387537	chr11	rs3824926	124958459	C	T	0.275	0.274	0.996	0.0097027754613851	0.0097	0.3172	53386	77258	58749.13
1401935	chr11	rs10750295	124958576	G	A	0.275	0.274	0.996	0.0098018049722602	0.0097	0.3081	53386	77258	58749.13
1403192	chr11	rs4936977	124958709	T	C	0.275	0.274	0.996	0.0089993837968006	0.0097	0.3517	53386	77258	58749.13
1394232	chr11	rs73024339	124958710	G	A	0.868	0.87	0.971	0.0036034995896235	0.013	0.779	53386	77258	58749.13
1392993	chr11	rs7111168	124958844	A	G	0.276	0.275	0.996	0.0089993837968006	0.0096	0.3494	53386	77258	58749.13
1394807	chr11	rs4936978	124958914	T	C	0.277	0.276	0.996	0.0099008246772624	0.0096	0.3058	53386	77258	58749.13
1392196	chr11	rs7111308	124958973	A	G	0.276	0.275	0.996	0.0090984829852593	0.0096	0.3473	53386	77258	58749.13
1386022	chr11	rs6590129	124959175	C	T	0.276	0.275	0.996	0.0089993837968006	0.0096	0.3515	53386	77258	58749.13
1402164	chr11	rs7937112	124959392	G	T	0.276	0.275	0.996	0.0089993837968006	0.0096	0.3509	53386	77258	58749.13
1396081	chr11	rs7936882	124959422	A	G	0.276	0.275	0.996	0.0089993837968006	0.0096	0.3482	53386	77258	58749.13
1382968	chr11	rs10893318	124959832	A	C	0.742	0.74	0.98	-0.0001000050003333	0.0099	0.9902	53386	77258	58749.13
1399759	chr11	rs10790722	124959908	C	T	0.526	0.524	0.974	0.0004998750416509	0.0087	0.9561	53386	77258	58749.13
1385998	chr11	rs7116245	124960177	G	A	0.885	0.883	0.955	0.0127977582298607	0.0138	0.3539	53386	77258	58749.13
1401618	chr11	rs7116152	124960274	C	T	0.885	0.883	0.955	0.013202462677756	0.0138	0.3383	53386	77258	58749.13
1403286	chr11	rs7119150	124960420	A	G	0.885	0.883	0.955	0.0131037693769772	0.0138	0.3417	53386	77258	58749.13
1385457	chr11	rs12786053	124960455	G	A	0.96	0.96	0.983	-0.0542978034078492	0.0221	0.01386	53327	77015	58654.18
1399154	chr11	rs7119377	124960520	C	T	0.885	0.883	0.955	0.0134984841513417	0.0138	0.3283	53386	77258	58749.13
1394372	chr11	rs12146425	124960575	A	G	0.885	0.883	0.955	0.013202462677756	0.0138	0.3381	53386	77258	58749.13
1406959	chr11	rs10893319	124960596	C	T	0.398	0.4	0.974	0.001099395443301	0.0089	0.8977	53386	77258	58749.13
1410953	chr11	rs12146636	124960605	T	C	0.885	0.883	0.955	0.0129951954948113	0.0138	0.344	53386	77258	58749.13
1410047	chr11	rs12146637	124960687	T	C	0.885	0.883	0.955	0.013202462677756	0.0138	0.3372	53386	77258	58749.13
1398846	chr11	rs12146563	124960689	C	T	0.885	0.883	0.955	0.013202462677756	0.0138	0.337	53386	77258	58749.13
1410181	chr11	rs7928268	124960838	T	C	0.275	0.274	0.997	0.009197572354042	0.0096	0.3394	53386	77258	58749.13
1395075	chr11	rs7941760	124960844	G	A	0.39	0.391	0.975	0.0016985566355815	0.0089	0.8492	53386	77258	58749.13
1400145	chr11	rs12146642	124960953	T	C	0.885	0.883	0.955	0.0135971385060249	0.0138	0.3244	53386	77258	58749.13
1408768	chr11	rs10790723	124961985	C	T	0.392	0.392	0.975	0.0025966258472659	0.0089	0.7737	53386	77258	58749.13
1409338	chr11	rs10893321	124962672	G	A	0.493	0.492	0.978	0.00730326611012	0.0087	0.3996	53386	77258	58749.13
1400260	chr11	rs6590132	124963623	T	C	0.275	0.274	0.998	0.009504687014246	0.0096	0.3248	53386	77258	58749.13
1382158	chr11	rs2155662	124964172	G	A	0.935	0.935	0.956	-0.0153979421800967	0.0179	0.3914	53386	77258	58749.13
1404175	chr11	rs1048592	124964757	C	G	0.533	0.533	0.998	0.0072039888485025	0.0086	0.4058	53386	77258	58749.13
1384685	chr11	rs4245061	124965015	T	C	0.275	0.274	0.999	0.0089993837968006	0.0096	0.35	53386	77258	58749.13
1389810	chr11	rs4935904	124965133	A	T	0.869	0.867	0.964	0.0267003518299564	0.013	0.03989	53386	77258	58749.13
1393597	chr11	rs11219897	124965370	C	T	0.937	0.937	0.955	-0.0146974807605841	0.0181	0.4175	53386	77258	58749.13
1392622	chr11	rs10790724	124965386	T	C	0.275	0.274	0.999	0.0090984829852593	0.0096	0.3475	53386	77258	58749.13
1391138	chr11	rs11219898	124965404	T	C	0.784	0.783	0.97	-0.0004000800213396	0.0106	0.9669	53386	77258	58749.13
1393375	chr11	rs73615727	124965758	A	G	0.975	0.976	0.932	-0.0187038311937836	0.0292	0.5216	53386	77258	58749.13
1409064	chr11	rs73615728	124966411	T	A	0.935	0.935	0.955	-0.0146974807605841	0.0179	0.4116	53386	77258	58749.13
1400970	chr11	rs7108003	124966473	T	C	0.271	0.27	0.999	0.0081963182244858	0.0097	0.3992	53386	77258	58749.13
1387152	chr11	rs7030	124967155	G	T	0.702	0.7	0.997	-0.009000382197299	0.0094	0.3362	53386	77258	58749.13
1400851	chr11	rs1043821	124967487	T	A	0.532	0.532	1.0	0.0076010387728197	0.0086	0.3774	53386	77258	58749.13
1387469	chr11	rs3737350	124967678	A	G	0.532	0.532	1.0	0.0076010387728197	0.0086	0.377	53386	77258	58749.13
1396710	chr11	rs2186888	124967774	G	A	0.743	0.741	0.996	-0.0004000800213396	0.0098	0.9652	53386	77258	58749.13
1389913	chr11	rs7948603	124967829	G	T	0.975	0.976	0.933	-0.0191012733024012	0.0292	0.5138	53386	77258	58749.13
1410000	chr11	rs2276084	124967954	A	G	0.532	0.532	1.0	0.0074025335167413	0.0086	0.3888	53386	77258	58749.13
1408633	chr11	rs2276085	124968004	G	A	0.234	0.232	0.996	0.0012991557316201	0.0102	0.8955	53386	77258	58749.13
1407477	chr11	rs11219900	124968115	A	G	0.8	0.797	0.98	0.0028958031120254	0.0108	0.7902	53386	77258	58749.13
1407537	chr11	rs2276086	124968179	A	G	0.532	0.532	1.0	0.0076010387728197	0.0086	0.3788	53386	77258	58749.13
1384443	chr11	rs2276087	124968333	A	T	0.532	0.532	1.0	0.0076010387728197	0.0086	0.3786	53386	77258	58749.13
1399569	chr11	rs10893322	124968565	G	A	0.743	0.741	0.995	-0.0005001250416822	0.0098	0.9585	53386	77258	58749.13
1408511	chr11	rs7117100	124968769	T	G	0.528	0.528	1.0	0.0059025456526138	0.0086	0.4916	53386	77258	58749.13
1393795	chr11	rs11219901	124969668	A	C	0.726	0.725	0.989	-0.0018016219466282	0.0097	0.8504	53386	77258	58749.13
1393788	chr11	rs7931620	124970561	A	G	0.27	0.269	1.0	0.0077995046323818	0.0097	0.4217	53386	77258	58749.13
1410642	chr11	rs7931744	124970702	A	G	0.234	0.232	0.997	0.0004998750416509	0.0102	0.9595	53386	77258	58749.13
1406054	chr11	rs12794619	124970976	C	T	0.961	0.96	0.991	-0.0523043316292892	0.0221	0.01808	53327	77015	58654.18
1402901	chr11	rs14065	124972208	A	G	0.277	0.275	1.0	0.0097027754613851	0.0096	0.3125	53386	77258	58749.13
1409090	chr11	rs2155663	124972377	C	T	0.238	0.236	0.997	0.001598721363697	0.0101	0.8777	53386	77258	58749.13
1404331	chr11	rs2155664	124972518	A	G	0.277	0.276	1.0	0.0096037361426946	0.0096	0.3177	53386	77258	58749.13
1398537	chr11	rs2155665	124972522	T	C	0.237	0.235	0.997	0.0013990209137074	0.0101	0.8892	53386	77258	58749.13
1396189	chr11	rs2155666	124972691	T	C	0.237	0.235	0.997	0.0011992805754821	0.0101	0.905	53386	77258	58749.13
1388774	chr11	rs7118508	124972832	G	A	0.536	0.536	1.0	0.0071047017299317	0.0086	0.4078	53386	77258	58749.13
1411342	chr11	rs7118772	124973037	G	A	0.543	0.543	0.997	0.0072039888485025	0.0086	0.4039	53386	77258	58749.13
1389981	chr11	rs2186890	124974146	C	T	0.64	0.639	0.951	0.0028958031120254	0.0092	0.7489	53386	77258	58749.13
1383676	chr11	rs56348411	124974588	C	T	0.775	0.773	0.986	0.0055048206344449	0.0104	0.5936	53386	77258	58749.13
1384736	chr11	rs10893325	124974940	G	A	0.598	0.596	0.98	0.0078987227933553	0.0088	0.3692	53386	77258	58749.13
1387776	chr11	rs10893326	124975219	C	T	0.824	0.823	0.98	0.0056042667198317	0.0114	0.6244	53386	77258	58749.13
1407830	chr11	rs10893327	124975392	G	A	0.824	0.823	0.98	0.005703702916678	0.0114	0.6154	53386	77258	58749.13
1396131	chr11	rs6590133	124975953	A	G	0.773	0.773	0.986	0.0008995952428359	0.0103	0.9292	53386	77258	58749.13
1386595	chr11	rs7952300	124976076	A	G	0.773	0.773	0.986	0.0008995952428359	0.0103	0.9293	53386	77258	58749.13
1399135	chr11	rs12574705	124976205	C	A	0.555	0.553	0.996	0.009197572354042	0.0087	0.2909	53386	77258	58749.13
1396805	chr11	rs76658888	124976388	A	G	0.955	0.954	0.967	0.0295976364389436	0.0209	0.1568	53386	77258	58749.13
1395626	chr11	rs7128296	124976515	T	G	0.55	0.548	0.999	0.0082954970241069	0.0087	0.3372	53386	77258	58749.13
1398238	chr11	rs11219903	124976695	A	C	0.823	0.821	0.985	0.0	0.0113	0.999	53386	77258	58749.13
1383403	chr11	rs7112560	124976746	C	T	0.317	0.316	0.978	0.0089993837968006	0.0094	0.3368	53386	77258	58749.13
1405952	chr11	rs7129315	124977280	T	C	0.55	0.548	0.998	0.007997931111062	0.0087	0.3529	53386	77258	58749.13
1408196	chr11	rs7121284	124978906	C	A	0.78	0.778	0.992	0.0098018049722602	0.0104	0.3442	53386	77258	58749.13
1390723	chr11	rs7121692	124979238	A	G	0.313	0.311	0.978	0.0075017910703226	0.0094	0.4228	53386	77258	58749.13
1409073	chr11	rs7110691	124979322	T	C	0.775	0.775	0.991	0.0016985566355815	0.0103	0.8702	53386	77258	58749.13
1406832	chr11	rs7110698	124979349	T	C	0.725	0.724	0.985	0.0032048589489113	0.0097	0.7427	53386	77258	58749.13
1406903	chr11	rs7110831	124979478	T	C	0.5	0.499	0.991	0.0044003044444822	0.0086	0.6113	53386	77258	58749.13
1387276	chr11	rs7125728	124979781	G	A	0.5	0.499	0.991	0.0044003044444822	0.0086	0.613	53386	77258	58749.13
1405633	chr11	rs7125540	124979908	A	C	0.775	0.775	0.992	0.0011992805754821	0.0103	0.9046	53386	77258	58749.13
1383997	chr11	rs7111592	124980044	T	C	0.5	0.499	0.991	0.0043007385516922	0.0086	0.6197	53386	77258	58749.13
1403828	chr11	rs1320671	124980520	T	G	0.5	0.499	0.991	0.0043007385516922	0.0086	0.6178	53386	77258	58749.13
1389832	chr11	rs11219905	124981400	T	C	0.812	0.811	0.976	0.004101577021075	0.0111	0.7095	53386	77258	58749.13
1406435	chr11	rs3802810	124981705	A	G	0.774	0.774	0.995	0.0023971245997214	0.0103	0.8162	53386	77258	58749.13
1407562	chr11	rs10893329	124982023	A	G	0.588	0.587	0.983	0.0051964749068174	0.0088	0.5552	53386	77258	58749.13
1387746	chr11	rs11219906	124982199	C	T	0.814	0.813	0.984	0.0047984689115734	0.0111	0.6671	53386	77258	58749.13
1402359	chr11	rs79406158	124982263	A	C	0.775	0.774	0.994	0.0020977980821461	0.0103	0.8361	53386	77258	58749.13
1410138	chr11	rs10893330	124982566	T	G	0.815	0.814	0.984	0.0052959516591825	0.0111	0.6317	53386	77258	58749.13
1382741	chr11	rs920485	124983631	A	G	0.774	0.774	0.993	0.0022973590486834	0.0103	0.823	53386	77258	58749.13
1403083	chr11	rs920486	124983982	G	A	0.775	0.775	0.992	0.001998002662673	0.0103	0.8475	53386	77258	58749.13
1403290	chr11	rs669949	124984488	C	T	0.815	0.814	0.983	0.0049974917102918	0.0111	0.6512	53386	77258	58749.13
1399895	chr11	rs663734	124984855	C	T	0.329	0.327	0.974	0.0080971295874548	0.0093	0.3848	53386	77258	58749.13
1410406	chr11	rs76011280	124985878	T	C	0.955	0.953	0.97	0.0308977113278438	0.0208	0.1384	53386	77258	58749.13
1398077	chr11	rs12576180	124985904	C	T	0.789	0.789	0.967	-0.0065010863423599	0.0107	0.5429	53386	77258	58749.13
1401894	chr11	rs12576211	124985993	G	A	0.787	0.787	0.967	-0.0076995657264405	0.0107	0.4697	53386	77258	58749.13
1398540	chr11	rs606567	124986092	A	G	0.813	0.813	0.98	0.004201162744548	0.0111	0.7029	53386	77258	58749.13
1383778	chr11	rs649457	124986355	A	G	0.348	0.342	0.96	0.0133998200630165	0.0092	0.1454	53386	77258	58749.13
1394917	chr11	rs950133	124986933	T	C	0.928	0.932	0.972	-0.0442027026797326	0.0171	0.009774	53386	77258	58749.13
1396331	chr11	rs74882341	124987384	A	T	0.906	0.909	0.972	-0.0248973835545144	0.015	0.09702	53386	77258	58749.13
1411609	chr11	rs76059720	124987715	C	A	0.965	0.962	0.974	0.0878002324280124	0.0232	0.0001599	53386	77258	58749.13
1406284	chr11	rs75363050	124988323	G	A	0.965	0.962	0.974	0.0884961075648239	0.0232	0.0001393	53386	77258	58749.13
1409078	chr11	rs609192	124988385	A	G	0.486	0.483	0.979	0.012096540947233	0.0087	0.165	53386	77258	58749.13
1409428	chr11	rs608777	124988456	G	A	0.847	0.845	0.989	0.009197572354042	0.012	0.4419	53386	77258	58749.13
1404796	chr11	rs608393	124988516	G	A	0.752	0.753	0.99	-0.0049019951702315	0.01	0.6259	53386	77258	58749.13
1389504	chr11	rs607413	124988783	T	C	0.847	0.845	0.99	0.0092966519050945	0.012	0.438	53386	77258	58749.13
1394606	chr11	rs79076233	124989302	C	T	0.933	0.93	0.977	0.0513962890834148	0.0172	0.002875	53386	77258	58749.13
1394668	chr11	rs594363	124989362	C	G	0.861	0.86	0.986	0.0096037361426946	0.0125	0.4423	53386	77258	58749.13
1385198	chr11	rs597382	124989591	T	C	0.52	0.517	0.98	0.0131037693769772	0.0087	0.1299	53386	77258	58749.13
1390132	chr11	rs599523	124990031	T	C	0.857	0.856	0.991	0.0109003744682883	0.0123	0.3753	53386	77258	58749.13
1411306	chr11	rs688373	124990170	T	C	0.52	0.517	0.981	0.013202462677756	0.0087	0.1283	53386	77258	58749.13
1388124	chr11	rs75418063	124990914	G	A	0.932	0.928	0.981	0.0551035262260241	0.017	0.001225	53386	77258	58749.13
1408048	chr11	rs34756886	124991351	A	G	0.905	0.902	0.983	0.0289955368412525	0.0147	0.04836	53386	77258	58749.13
1387136	chr11	rs687459	124992200	A	T	0.857	0.856	0.993	0.0107025231331357	0.0123	0.3847	53386	77258	58749.13
1392599	chr11	rs4935905	124992464	T	C	0.91	0.905	0.984	0.0333960906184285	0.0149	0.02508	53386	77258	58749.13
1400401	chr11	rs582240	124992835	C	T	0.794	0.797	0.995	-0.0073972926304747	0.0107	0.4877	53386	77258	58749.13
1393508	chr11	rs659415	124992836	A	G	0.699	0.699	0.996	0.0066975214477213	0.0094	0.4733	53386	77258	58749.13
1394739	chr11	rs659472	124992877	A	C	0.79	0.794	0.996	-0.009000382197299	0.0106	0.3975	53386	77258	58749.13
1387543	chr11	rs10893331	124993187	A	G	0.699	0.699	0.996	0.0065981840282271	0.0094	0.4818	53386	77258	58749.13
1409739	chr11	rs2439471	124993453	A	G	0.52	0.517	0.984	0.0131037693769772	0.0087	0.1306	53386	77258	58749.13
1394300	chr11	rs74452094	124994028	G	A	0.938	0.942	0.98	-0.0473012731180131	0.0182	0.009572	53386	77258	58749.13
1395078	chr11	rs59462019	124994105	T	C	0.91	0.905	0.986	0.0336958638567256	0.0149	0.02385	53386	77258	58749.13
1392964	chr11	rs10893332	124995104	C	T	0.857	0.856	0.994	0.0106035827841911	0.0123	0.3905	53386	77258	58749.13
1388481	chr11	rs4936981	124995196	G	A	0.932	0.928	0.984	0.0531994764675775	0.017	0.001715	53386	77258	58749.13
1397307	chr11	rs627090	124995537	C	T	0.856	0.855	0.993	0.0103957761821204	0.0123	0.3981	53386	77258	58749.13
1395945	chr11	rs626644	124995628	T	C	0.699	0.699	0.995	0.0068961666878413	0.0094	0.4619	53386	77258	58749.13
1386404	chr11	rs4935906	124996368	A	T	0.911	0.906	0.983	0.0307037775750057	0.015	0.04129	53386	77258	58749.13
1398296	chr11	rs4936982	124997311	C	T	0.933	0.929	0.98	0.0497991787524836	0.0171	0.003654	53386	77258	58749.13
1393998	chr11	rs597900	124997521	C	T	0.861	0.86	0.99	0.009197572354042	0.0125	0.4625	53386	77258	58749.13
1401262	chr11	rs75297808	124998392	A	G	0.938	0.942	0.979	-0.0469972723609114	0.0182	0.01	53386	77258	58749.13
1383074	chr11	rs731905	124998772	T	G	0.794	0.797	0.997	-0.0069037763167944	0.0107	0.5191	53386	77258	58749.13
1399592	chr11	rs7117508	124999220	T	C	0.906	0.903	0.98	0.0274011363479391	0.0148	0.06384	53386	77258	58749.13
1389888	chr11	rs1284109	125000154	C	T	0.725	0.725	0.991	0.0097027754613851	0.0097	0.3177	53386	77258	58749.13
1402189	chr11	rs12270935	125000162	T	C	0.929	0.925	0.974	0.0454990400712183	0.0168	0.00674	53386	77258	58749.13
1387892	chr11	rs10893333	125000309	G	T	0.794	0.798	0.998	-0.007004474152883	0.0107	0.5117	53386	77258	58749.13
1408442	chr11	rs4936983	125000879	T	G	0.938	0.942	0.979	-0.046201018900714	0.0183	0.01133	53386	77258	58749.13
1387733	chr11	rs10790725	125001261	T	C	0.794	0.797	0.998	-0.0068030886197391	0.0107	0.5228	53386	77258	58749.13
1407878	chr11	rs585977	125001843	G	A	0.794	0.798	0.998	-0.0068030886197391	0.0107	0.5216	53386	77258	58749.13
1386447	chr11	rs11219916	125001982	A	G	0.928	0.925	0.973	0.0441030061101949	0.0168	0.008572	53386	77258	58749.13
1408030	chr11	rs78168465	125002612	C	A	0.938	0.942	0.977	-0.0460962958929736	0.0183	0.01169	53386	77258	58749.13
1394544	chr11	rs77411432	125002920	G	A	0.939	0.943	0.975	-0.0453007592301635	0.0184	0.01357	53386	77258	58749.13
1385038	chr11	rs653552	125003004	A	G	0.79	0.794	0.993	-0.0083043861636152	0.0106	0.4315	53386	77258	58749.13
1395836	chr11	rs60943855	125003127	A	G	0.933	0.938	0.972	-0.047899061319535	0.0178	0.007061	53386	77258	58749.13
1384767	chr11	rs666051	125003573	T	C	0.515	0.512	0.978	0.0152038337422728	0.0087	0.08003	53386	77258	58749.13
1384478	chr11	rs601813	125006353	A	G	0.866	0.865	0.97	0.0081963182244858	0.0128	0.5232	53386	77258	58749.13
1402132	chr11	rs636743	125007090	A	T	0.866	0.865	0.968	0.007997931111062	0.0128	0.5319	53386	77258	58749.13
1385760	chr11	rs638896	125007497	T	C	0.858	0.857	0.967	0.0106035827841911	0.0125	0.3965	53386	77258	58749.13
1411455	chr11	rs59870618	125008385	A	G	0.792	0.789	0.961	0.0139029051689914	0.0108	0.1969	53386	77258	58749.13
1395497	chr11	rs57847578	125008914	A	T	0.76	0.762	0.958	0.0004998750416509	0.0103	0.9601	53386	77258	58749.13
1402771	chr11	rs12574048	125009143	G	A	0.922	0.918	0.927	0.0507976715868588	0.0165	0.002046	53386	77258	58749.13
1397802	chr11	rs11219919	125009529	G	A	0.414	0.41	0.87	0.0189002595004805	0.0094	0.04346	53386	77258	58749.13
1404874	chr11	rs677247	125010299	A	G	0.436	0.435	0.961	-0.0017014466397575	0.0088	0.8503	53386	77258	58749.13
1392206	chr11	rs679564	125010836	C	T	0.78	0.783	0.986	-0.0121029460677457	0.0105	0.2467	53386	77258	58749.13
1399855	chr11	rs583820	125011226	A	G	0.783	0.786	0.983	-0.0105049846451474	0.0105	0.3172	53386	77258	58749.13
1388502	chr11	rs599150	125012338	A	C	0.333	0.337	0.965	-0.0176040459483609	0.0093	0.05729	53386	77258	58749.13
1393461	chr11	rs608256	125012664	G	A	0.75	0.753	0.979	-0.0138048499765589	0.01	0.1702	53386	77258	58749.13
1392853	chr11	rs609550	125012952	A	C	0.436	0.435	0.966	-0.0016012813669738	0.0088	0.8568	53386	77258	58749.13
1398550	chr11	rs10893335	125013435	A	G	0.436	0.435	0.966	-0.0014009809156281	0.0088	0.8728	53386	77258	58749.13
1397831	chr11	rs11823885	125014355	C	G	0.593	0.592	0.956	-0.0005001250416822	0.0089	0.9539	53386	77258	58749.13
1398609	chr11	rs2919475	125015114	G	A	0.513	0.512	0.97	0.003902375817241	0.0087	0.6532	53386	77258	58749.13
1389967	chr11	rs35370192	125015413	C	T	0.69	0.686	0.987	0.0109003744682883	0.0093	0.2453	53386	77258	58749.13
1386823	chr11	rs11219922	125015633	G	C	0.632	0.631	0.983	0.0069954745123864	0.009	0.4335	53386	77258	58749.13
1383808	chr11	rs11219923	125016328	T	G	0.684	0.681	0.989	0.0090984829852593	0.0093	0.3247	53386	77258	58749.13
1383827	chr11	rs11219924	125016380	T	C	0.687	0.684	0.99	0.0096037361426946	0.0093	0.3036	53386	77258	58749.13
1385679	chr11	rs12361843	125017015	C	T	0.688	0.684	0.992	0.0099008246772624	0.0093	0.2869	53386	77258	58749.13
1388729	chr11	rs11219925	125018111	T	C	0.651	0.65	0.992	0.0049974917102918	0.009	0.579	53386	77258	58749.13
1410234	chr11	rs11219926	125018570	C	T	0.688	0.684	0.995	0.0100988346774146	0.0093	0.2741	53386	77258	58749.13
1385524	chr11	rs734434	125018740	A	G	0.394	0.385	0.998	0.0330962274891896	0.0088	0.0001725	53386	77258	58749.13
1399159	chr11	rs12362574	125018769	C	T	0.688	0.684	0.995	0.009504687014246	0.0093	0.307	53386	77258	58749.13
1407073	chr11	rs11219927	125019466	C	G	0.648	0.648	0.992	0.004201162744548	0.009	0.6432	53386	77258	58749.13
1387670	chr11	rs61910992	125019537	C	T	0.688	0.684	0.994	0.0093957216403621	0.0093	0.3113	53386	77258	58749.13
1394747	chr11	rs666123	125020313	G	A	0.819	0.821	0.963	-0.0111013930711739	0.0114	0.3308	53386	77258	58749.13
1385111	chr11	rs666120	125020314	T	A	0.819	0.821	0.963	-0.0111013930711739	0.0114	0.3291	53386	77258	58749.13
1408908	chr11	rs35191769	125020569	C	T	0.688	0.684	0.993	0.009504687014246	0.0093	0.3074	53386	77258	58749.13
1411518	chr11	rs34814599	125020631	G	A	0.688	0.684	0.993	0.0092966519050945	0.0093	0.3151	53386	77258	58749.13
1385611	chr11	rs9666844	125020687	G	A	0.394	0.386	0.996	0.0330962274891896	0.0088	0.0001747	53386	77258	58749.13
1389630	chr11	rs11820429	125021681	A	G	0.688	0.684	0.991	0.0090984829852593	0.0093	0.3271	53386	77258	58749.13
1387371	chr11	rs56291962	125022227	C	T	0.648	0.647	0.99	0.0037031349243813	0.009	0.6852	53386	77258	58749.13
1406686	chr11	rs7949533	125022835	G	A	0.648	0.647	0.989	0.0036034995896235	0.009	0.6938	53386	77258	58749.13
1382265	chr11	rs56216988	125023096	T	G	0.652	0.651	0.989	0.0048979852621919	0.0091	0.5902	53386	77258	58749.13
1387710	chr11	rs10893336	125023928	A	C	0.395	0.387	0.994	0.0323026073786261	0.0088	0.0002527	53386	77258	58749.13
1397859	chr11	rs67579140	125024036	T	A	0.691	0.687	0.991	0.0112959597418516	0.0093	0.2247	53386	77258	58749.13
1403238	chr11	rs35355295	125024116	A	G	0.688	0.684	0.99	0.009197572354042	0.0093	0.3206	53386	77258	58749.13
1410574	chr11	rs61910998	125024400	G	C	0.691	0.687	0.99	0.0110981866660334	0.0093	0.2327	53386	77258	58749.13
1409410	chr11	rs12789521	125024915	C	T	0.691	0.687	0.99	0.0109003744682883	0.0093	0.2439	53386	77258	58749.13
1407376	chr11	rs7929346	125024925	G	A	0.919	0.924	0.959	-0.0553964376203783	0.0163	0.0006735	53386	77258	58749.13
1402100	chr11	rs11219930	125025253	A	G	0.693	0.688	0.989	0.0121953336998771	0.0094	0.1918	53386	77258	58749.13
1406142	chr11	rs7107999	125026631	T	C	0.919	0.924	0.959	-0.05519563546795	0.0163	0.0006955	53386	77258	58749.13
1410502	chr11	rs7108303	125026918	T	C	0.922	0.928	0.933	-0.0605996221289296	0.0168	0.0003104	53386	77258	58749.13
1408040	chr11	rs7122628	125026988	A	T	0.918	0.923	0.959	-0.0568031828243105	0.0162	0.000446	53386	77258	58749.13
1399849	chr11	rs7123109	125027108	G	A	0.918	0.923	0.959	-0.0568984476340911	0.0162	0.0004434	53386	77258	58749.13
1405829	chr11	rs11219933	125027226	C	T	0.919	0.924	0.956	-0.0553964376203783	0.0163	0.0006913	53386	77258	58749.13
1387284	chr11	rs115896187	125027230	C	T	0.919	0.924	0.956	-0.0557981629302465	0.0163	0.0006375	53386	77258	58749.13
1389264	chr11	rs7123127	125027232	C	T	0.918	0.924	0.956	-0.0566020980240563	0.0162	0.0004942	53386	77258	58749.13
1384855	chr11	rs12293051	125027378	T	A	0.918	0.923	0.958	-0.056496280157669	0.0162	0.000483	53386	77258	58749.13
1384165	chr11	rs7126999	125027810	G	C	0.918	0.923	0.957	-0.0568031828243105	0.0162	0.0004571	53386	77258	58749.13
1411343	chr11	rs7112630	125027848	T	C	0.918	0.923	0.957	-0.0568031828243105	0.0162	0.0004616	53386	77258	58749.13
1384339	chr11	rs34739145	125028780	C	T	0.608	0.609	0.981	-0.0075987978753305	0.0089	0.3908	53386	77258	58749.13
1391963	chr11	rs34228175	125030278	A	G	0.702	0.699	0.987	0.0102968054773682	0.0094	0.2761	53386	77258	58749.13
1384286	chr11	rs61511084	125031477	C	G	0.702	0.699	0.986	0.0100988346774146	0.0095	0.2838	53386	77258	58749.13
1399429	chr11	rs10790726	125031537	T	G	0.616	0.619	0.981	-0.0098988321792475	0.0089	0.2689	53386	77258	58749.13
1397972	chr11	rs7935797	125031972	A	G	0.616	0.619	0.981	-0.0099998320783335	0.0089	0.2633	53386	77258	58749.13
1400758	chr11	rs67935566	125034044	A	T	0.703	0.699	0.984	0.0099998345783334	0.0095	0.2926	53386	77258	58749.13
1409115	chr11	rs1467978	125036158	A	C	0.627	0.63	0.979	-0.0101008421794295	0.009	0.2606	53386	77258	58749.13
1401860	chr11	rs1467977	125036240	A	G	0.712	0.709	0.986	0.0088011559530687	0.0095	0.3556	53386	77258	58749.13
1404242	chr11	rs12798825	125036767	C	T	0.363	0.358	0.972	0.0222017079836866	0.0091	0.01416	53386	77258	58749.13
1384377	chr11	rs4387361	125037747	G	A	0.712	0.709	0.987	0.0084045823438103	0.0095	0.3812	53386	77258	58749.13
1398933	chr11	rs35297449	125039400	G	A	0.711	0.709	0.987	0.0082954970241069	0.0095	0.385	53386	77258	58749.13
1395523	chr11	rs78223298	125039445	G	C	0.959	0.955	0.919	0.0969996609179504	0.0222	1.284e-05	53386	77258	58749.13
1411517	chr11	rs11600802	125039952	C	T	0.736	0.727	0.964	0.0377003271828256	0.0099	0.0001372	53386	77258	58749.13
1397791	chr11	rs11219938	125039978	C	T	0.731	0.723	0.964	0.0346043046869299	0.0098	0.0004293	53386	77258	58749.13
1392988	chr11	rs2509449	125041034	G	A	0.802	0.805	0.951	-0.0152963956259917	0.0111	0.1669	53386	77258	58749.13
1395919	chr11	rs56243945	125041083	G	T	0.709	0.706	0.988	0.0088011559530687	0.0095	0.3552	53386	77258	58749.13
1387488	chr11	rs34415533	125041342	C	T	0.709	0.706	0.988	0.0089002747867194	0.0095	0.3513	53386	77258	58749.13
1406360	chr11	rs11219939	125041797	C	A	0.914	0.92	0.939	-0.0557981629302465	0.0161	0.0005384	53386	77258	58749.13
1387763	chr11	rs10893337	125041818	G	A	0.709	0.706	0.988	0.009197572354042	0.0095	0.3345	53386	77258	58749.13
1407995	chr11	rs55835149	125042335	C	T	0.629	0.631	0.978	-0.005304041591906	0.009	0.5527	53386	77258	58749.13
1409331	chr11	rs35807852	125043393	G	T	0.706	0.703	0.988	0.0089993837968006	0.0095	0.3408	53386	77258	58749.13
1407882	chr11	rs11219942	125043618	C	T	0.709	0.706	0.987	0.0092966519050945	0.0095	0.3305	53386	77258	58749.13
1405450	chr11	rs2186891	125043619	A	G	0.706	0.704	0.988	0.0092966519050945	0.0095	0.3278	53386	77258	58749.13
1385042	chr11	rs1971836	125043700	G	A	0.706	0.703	0.988	0.0089002747867194	0.0095	0.346	53386	77258	58749.13
1392026	chr11	rs4572150	125043768	C	T	0.652	0.649	0.958	0.0147014028528927	0.0092	0.1107	53386	77258	58749.13
1392522	chr11	rs11219943	125043897	C	T	0.709	0.706	0.988	0.0089993837968006	0.0095	0.3455	53386	77258	58749.13
1388562	chr11	rs12293190	125044067	A	C	0.918	0.923	0.933	-0.0561048513847726	0.0164	0.0006472	53386	77258	58749.13
1397829	chr11	rs11219944	125044277	G	A	0.706	0.703	0.989	0.0089993837968006	0.0095	0.3416	53386	77258	58749.13
1394169	chr11	rs61911006	125044540	A	T	0.709	0.706	0.986	0.0089993837968006	0.0095	0.3439	53386	77258	58749.13
1403212	chr11	rs11219945	125044740	C	T	0.652	0.649	0.954	0.014504302202808	0.0092	0.1172	53386	77258	58749.13
1388139	chr11	rs11219946	125044793	G	A	0.652	0.649	0.954	0.0142973047008244	0.0092	0.1202	53386	77258	58749.13
1404420	chr11	rs11219947	125044822	G	A	0.652	0.649	0.954	0.0141987193998129	0.0092	0.1244	53386	77258	58749.13
1392487	chr11	rs11824055	125045054	G	A	0.652	0.649	0.953	0.0141001243787816	0.0092	0.1259	53386	77258	58749.13
1403434	chr11	rs10790727	125045624	G	C	0.725	0.722	0.942	0.0133011462391285	0.0099	0.1789	53386	77258	58749.13
1382465	chr11	rs73015938	125045714	T	C	0.722	0.716	0.944	0.0270994698817177	0.0098	0.005896	53386	77258	58749.13
1397421	chr11	rs67250242	125045779	C	T	0.716	0.712	0.945	0.0255995183002125	0.0098	0.008849	53386	77258	58749.13
1403097	chr11	rs4936985	125046860	C	T	0.719	0.715	0.962	0.0161980995687726	0.0097	0.09563	53386	77258	58749.13
1390088	chr11	rs4935907	125046878	T	C	0.717	0.715	0.961	0.01600129372694	0.0097	0.1003	53386	77258	58749.13
1398259	chr11	rs12790049	125048088	C	T	0.673	0.671	0.96	0.0046989426564652	0.0094	0.6191	53386	77258	58749.13
1410795	chr11	rs111741902	125048174	G	A	0.955	0.957	0.925	-0.0689000186550519	0.022	0.001712	53386	77258	58749.13
1401149	chr11	rs11219949	125048180	G	T	0.717	0.714	0.96	0.0178988554877579	0.0097	0.06665	53386	77258	58749.13
1398478	chr11	rs61087644	125048225	A	T	0.955	0.957	0.921	-0.070401005299324	0.022	0.001353	53386	77258	58749.13
1393059	chr11	rs79353127	125048361	T	C	0.953	0.955	0.914	-0.0697038384497916	0.0216	0.00125	53386	77258	58749.13
1405532	chr11	rs10893341	125048646	G	A	0.376	0.37	0.934	0.0270021387025708	0.0092	0.003415	53386	77258	58749.13
1393285	chr11	rs35549817	125049589	T	G	0.461	0.463	0.914	-0.0066017436345624	0.009	0.4618	53386	77258	58749.13
1404557	chr11	rs2014365	125049965	A	G	0.918	0.921	0.892	-0.029202265808213	0.0167	0.08034	53386	77258	58749.13
1392592	chr11	rs59655843	125050868	C	T	0.985	0.986	0.955	-0.0132980281439898	0.0416	0.7499	42878	56721	46024.71
1410979	chr11	rs12224215	125051154	C	T	0.551	0.55	0.985	0.0030952049073025	0.0087	0.7224	53386	77258	58749.13
1387883	chr11	rs12224217	125051160	C	A	0.551	0.55	0.986	0.0033045340083004	0.0087	0.7054	53386	77258	58749.13
1410059	chr11	rs4936986	125051440	C	A	0.551	0.55	0.989	0.0032048589489113	0.0087	0.7158	53386	77258	58749.13
1391001	chr11	rs7123756	125051836	C	A	0.551	0.55	0.993	0.0037031349243813	0.0087	0.6707	53386	77258	58749.13
1397654	chr11	rs7109490	125051894	T	C	0.551	0.55	0.994	0.003902375817241	0.0087	0.6549	53386	77258	58749.13
1402383	chr11	rs626475	125052084	G	A	0.767	0.77	0.995	-0.0119005312583873	0.0102	0.2454	53386	77258	58749.13
1392149	chr11	rs688924	125052110	G	A	0.766	0.77	0.995	-0.0116981574124923	0.0102	0.2524	53386	77258	58749.13
1387871	chr11	rs4936987	125052459	T	C	0.554	0.553	0.993	0.0043007385516922	0.0087	0.6193	53386	77258	58749.13
1385359	chr11	rs4935908	125052511	C	G	0.554	0.553	0.992	0.004201162744548	0.0087	0.6297	53386	77258	58749.13
1409969	chr11	rs4935909	125052626	A	G	0.557	0.556	0.994	0.0024968801985871	0.0087	0.7768	53386	77258	58749.13
1397865	chr11	rs4936988	125052718	A	G	0.71	0.709	0.934	0.0045994064948955	0.0098	0.6393	53386	77258	58749.13
1405553	chr11	rs2439473	125052771	G	A	0.751	0.755	0.988	-0.0105049846451474	0.01	0.297	53386	77258	58749.13
1397521	chr11	rs590211	125053634	A	G	0.322	0.324	0.998	-0.0054950702819798	0.0092	0.5479	53386	77258	58749.13
1392132	chr11	rs11219955	125054762	G	A	0.567	0.566	0.996	0.0012991557316201	0.0087	0.8806	53386	77258	58749.13
1392200	chr11	rs606960	125055105	G	C	0.755	0.759	0.997	-0.009696862978864	0.01	0.3333	53386	77258	58749.13
1385265	chr11	rs629322	125056249	C	T	0.755	0.759	0.996	-0.0095050300143049	0.01	0.3465	53386	77258	58749.13
1402543	chr11	rs615892	125056909	C	T	0.756	0.76	0.997	-0.010302892995897	0.0101	0.3054	53386	77258	58749.13
1396829	chr11	rs614972	125057132	G	A	0.755	0.759	0.996	-0.0091012913892029	0.01	0.3635	53386	77258	58749.13
1382800	chr11	rs614573	125057196	G	A	0.755	0.758	0.996	-0.0099998320783335	0.01	0.3196	53386	77258	58749.13
1399431	chr11	rs11219957	125057301	A	G	0.567	0.566	0.996	0.0014988761237359	0.0087	0.8675	53386	77258	58749.13
1403799	chr11	rs12787355	125057321	G	T	0.874	0.871	0.957	0.0103957761821204	0.0132	0.4337	53386	77258	58749.13
1395074	chr11	rs74474597	125059432	A	G	0.983	0.983	0.897	-0.0267033828345498	0.0381	0.4837	45583	67782	50416.65
1394647	chr11	rs3016694	125059690	G	A	0.308	0.311	0.998	-0.0068030886197391	0.0093	0.4682	53386	77258	58749.13
1401470	chr11	rs662809	125059907	C	T	0.756	0.76	0.998	-0.0101008421794295	0.01	0.3163	53386	77258	58749.13
1392659	chr11	rs661923	125060115	T	C	0.308	0.311	0.998	-0.0067024110596754	0.0093	0.4749	53386	77258	58749.13
1386890	chr11	rs77928709	125060399	G	C	0.985	0.986	0.976	-0.0128015918372089	0.041	0.7544	43262	57262	46426.54
1394455	chr11	rs4936991	125060910	C	A	0.566	0.565	0.998	0.0017983819413794	0.0087	0.8342	53386	77258	58749.13
1405196	chr11	rs4935910	125061007	G	A	0.566	0.565	0.998	0.0017983819413794	0.0087	0.8338	53386	77258	58749.13
1401210	chr11	rs645219	125061547	G	T	0.308	0.312	0.999	-0.0069037763167944	0.0093	0.4565	53386	77258	58749.13
1400616	chr11	rs633745	125061792	G	A	0.756	0.76	0.998	-0.0098988321792475	0.01	0.3219	53386	77258	58749.13
1387979	chr11	rs633662	125061854	C	T	0.756	0.76	0.998	-0.009696862978864	0.01	0.3358	53386	77258	58749.13
1395806	chr11	rs632872	125061993	A	C	0.321	0.324	0.998	-0.0060985584618694	0.0092	0.5104	53386	77258	58749.13
1391040	chr11	rs611731	125062575	G	A	0.307	0.311	0.997	-0.007004474152883	0.0093	0.4527	53386	77258	58749.13
1385866	chr11	rs630206	125062632	T	C	0.321	0.324	0.998	-0.0060985584618694	0.0092	0.5083	53386	77258	58749.13
1406687	chr11	rs10893347	125063107	C	T	0.693	0.694	0.982	-0.0042992284528324	0.0094	0.6461	53386	77258	58749.13
1395674	chr11	rs596137	125063742	A	C	0.307	0.311	0.996	-0.0069037763167944	0.0093	0.4605	53386	77258	58749.13
1409012	chr11	rs77902735	125063934	C	T	0.985	0.986	0.976	-0.0145046862028817	0.0412	0.7251	42773	56873	45993.23
1406659	chr11	rs603351	125064062	G	A	0.743	0.748	0.993	-0.0102018624845967	0.0099	0.3053	53386	77258	58749.13
1403509	chr11	rs583968	125064138	A	T	0.322	0.324	0.996	-0.0059979518036359	0.0092	0.5149	53386	77258	58749.13
1383275	chr11	rs602016	125064354	C	T	0.756	0.76	0.995	-0.0093031403261444	0.0101	0.3537	53386	77258	58749.13
1394237	chr11	rs600702	125064614	G	T	0.756	0.76	0.995	-0.0094040800752939	0.0101	0.3479	53386	77258	58749.13
1410654	chr11	rs7927713	125064670	A	G	0.566	0.565	0.994	0.0013990209137074	0.0087	0.8747	53386	77258	58749.13
1409921	chr11	rs7927951	125064877	A	T	0.873	0.87	0.965	0.0099008246772624	0.0131	0.4506	53386	77258	58749.13
1407093	chr11	rs10893348	125065526	C	T	0.566	0.565	0.994	0.0011992805754821	0.0087	0.8862	53386	77258	58749.13
1383398	chr11	rs12576201	125066638	C	G	0.983	0.984	0.976	-0.0248973835545144	0.0363	0.4934	48919	64289	52621.38
1395596	chr11	rs58701235	125068726	T	C	0.983	0.984	0.982	-0.0275048131221902	0.0357	0.4414	48919	64289	52621.38
1399706	chr11	rs617325	125068880	A	G	0.304	0.308	0.996	-0.0021022080918702	0.0093	0.821	53386	77258	58749.13
1396052	chr11	rs11219968	125068909	G	A	0.749	0.747	0.993	0.0018981972830802	0.01	0.8493	53386	77258	58749.13
1386948	chr11	rs12269989	125069465	T	C	0.982	0.983	0.981	-0.0366951051877892	0.035	0.2949	48919	64289	52621.38
1404730	chr11	rs12276233	125069538	A	G	0.982	0.983	0.982	-0.0361039752308815	0.035	0.3026	48919	64289	52621.38
1407279	chr11	rs7103543	125069567	C	A	0.542	0.542	0.997	0.0048979852621919	0.0087	0.5715	53386	77258	58749.13
1401640	chr11	rs7103923	125069931	A	G	0.793	0.794	0.993	0.0036034995896235	0.0107	0.7377	53386	77258	58749.13
1386379	chr11	rs7104313	125070197	C	A	0.811	0.81	0.993	0.0062007356416035	0.011	0.572	53386	77258	58749.13
1385568	chr11	rs634554	125070392	C	A	0.305	0.309	1.0	-0.0022024235552	0.0093	0.8093	53386	77258	58749.13
1398420	chr11	rs648090	125071163	A	G	0.295	0.298	0.999	0.0028958031120254	0.0094	0.7606	53386	77258	58749.13
1409469	chr11	rs589839	125071311	T	C	0.748	0.753	0.995	-0.009696862978864	0.01	0.3291	53386	77258	58749.13
1399779	chr11	rs685664	125071672	T	C	0.747	0.752	0.995	-0.0098988321792475	0.01	0.319	53386	77258	58749.13
1385258	chr11	rs4936992	125071751	T	C	0.548	0.545	0.998	0.0099998345783334	0.0087	0.2479	53386	77258	58749.13
1384486	chr11	rs4936993	125071752	G	A	0.81	0.81	0.996	0.0065981840282271	0.011	0.5477	53386	77258	58749.13
1403123	chr11	rs681452	125072658	C	A	0.558	0.563	0.998	-0.0032954239497972	0.0087	0.7068	53386	77258	58749.13
1406047	chr11	rs665146	125072689	C	T	0.555	0.559	0.998	-0.0031048149534787	0.0087	0.725	53386	77258	58749.13
1396799	chr11	rs665502	125072724	T	C	0.748	0.753	0.994	-0.0098988321792475	0.01	0.3182	53386	77258	58749.13
1397771	chr11	rs670182	125072826	G	T	0.748	0.753	0.995	-0.0099998320783335	0.01	0.3131	53386	77258	58749.13
1389768	chr11	rs7938677	125072861	A	G	0.811	0.81	0.996	0.0047984689115734	0.011	0.6592	53386	77258	58749.13
1401313	chr11	rs1078531	125073396	G	A	0.808	0.807	0.998	0.005703702916678	0.0109	0.6021	53386	77258	58749.13
1400844	chr11	rs1078532	125073484	G	A	0.808	0.807	0.997	0.0056042667198317	0.0109	0.6071	53386	77258	58749.13
1390321	chr11	rs893973	125073643	C	A	0.808	0.807	0.998	0.0061013488579762	0.0109	0.5786	53386	77258	58749.13
1403345	chr11	rs6590135	125073667	A	G	0.808	0.807	0.997	0.0060019521956343	0.0109	0.5826	53386	77258	58749.13
1385395	chr11	rs2874374	125073691	A	G	0.808	0.807	0.997	0.0059025456526138	0.0109	0.588	53386	77258	58749.13
1407382	chr11	rs6590136	125073708	A	G	0.808	0.807	0.997	0.0056042667198317	0.0109	0.6065	53386	77258	58749.13
1382097	chr11	rs2015290	125073825	T	C	0.808	0.807	0.997	0.005703702916678	0.0109	0.6045	53386	77258	58749.13
1408327	chr11	rs1808861	125073943	G	C	0.808	0.807	0.998	0.005703702916678	0.0109	0.6045	53386	77258	58749.13
1409809	chr11	rs585926	125074410	A	G	0.554	0.558	0.999	-0.0031048149534787	0.0087	0.718	53386	77258	58749.13
1400604	chr11	rs585974	125074440	A	G	0.554	0.558	0.999	-0.0031950988965408	0.0087	0.7093	53386	77258	58749.13
1385934	chr11	rs652445	125074502	C	T	0.554	0.558	0.999	-0.003596459514405	0.0087	0.6793	53386	77258	58749.13
1401209	chr11	rs639863	125074980	A	G	0.553	0.558	0.999	-0.0031048149534787	0.0087	0.7206	53386	77258	58749.13
1403930	chr11	rs36015256	125074999	T	C	0.979	0.979	0.967	0.016296487966892	0.0311	0.5997	52127	75449	57523.96
1383270	chr11	rs599943	125075205	C	T	0.553	0.558	1.0	-0.0030045090202987	0.0087	0.7289	53386	77258	58749.13
1407770	chr11	rs7111751	125075288	T	A	0.811	0.81	0.999	0.0061013488579762	0.011	0.576	53386	77258	58749.13
1407957	chr11	rs601414	125075575	C	T	0.561	0.564	1.02	0.0007996801705642	0.0086	0.9292	53386	77258	58749.13
1388063	chr11	rs636997	125075663	A	G	0.561	0.564	1.02	0.0006997551142732	0.0086	0.9313	53386	77258	58749.13
1408170	chr11	rs10893349	125075915	G	T	0.735	0.733	1.01	0.0048979852621919	0.0097	0.6111	53386	77258	58749.13
1394919	chr11	rs624747	125076106	G	T	0.561	0.564	1.02	0.0006997551142732	0.0086	0.9368	53386	77258	58749.13
1410809	chr11	rs614265	125076151	A	C	0.292	0.294	1.01	0.0063994795805678	0.0094	0.4972	53386	77258	58749.13
1407241	chr11	rs615112	125076304	G	C	0.561	0.564	1.01	0.0008995952428359	0.0086	0.9139	53386	77258	58749.13
1387905	chr11	rs623432	125076380	G	A	0.561	0.564	1.02	0.0005998200719675	0.0086	0.9442	53386	77258	58749.13
1392386	chr11	rs622509	125076650	A	C	0.561	0.564	1.02	0.0006997551142732	0.0086	0.9312	53386	77258	58749.13
1405928	chr11	rs627711	125076815	T	C	0.561	0.564	1.02	0.0006997551142732	0.0086	0.9313	53386	77258	58749.13
1394884	chr11	rs630018	125077368	A	C	0.561	0.564	1.02	0.0007996801705642	0.0086	0.9278	53386	77258	58749.13
1384693	chr11	rs679601	125077915	T	C	0.561	0.564	1.02	0.0007996801705642	0.0086	0.923	53386	77258	58749.13
1406702	chr11	rs10790728	125078011	T	C	0.732	0.731	1.02	0.004101577021075	0.0096	0.6708	53386	77258	58749.13
1394797	chr11	rs595010	125078120	T	C	0.561	0.564	1.02	0.0007996801705642	0.0086	0.9279	53386	77258	58749.13
1387924	chr11	rs680926	125078196	C	A	0.56	0.563	1.02	0.0006997551142732	0.0086	0.9328	53386	77258	58749.13
1392350	chr11	rs681017	125078265	C	G	0.561	0.564	1.02	0.0006997551142732	0.0086	0.9337	53386	77258	58749.13
1392509	chr11	rs681864	125078396	C	G	0.292	0.294	1.01	0.0058031292269501	0.0094	0.5334	53386	77258	58749.13
1388555	chr11	rs593290	125078500	G	A	0.561	0.564	1.02	0.0007996801705642	0.0086	0.9243	53386	77258	58749.13
1389957	chr11	rs683298	125078750	T	C	0.561	0.564	1.02	0.0007996801705642	0.0086	0.9249	53386	77258	58749.13
1402804	chr11	rs586515	125078882	T	C	0.56	0.564	1.02	0.0009995003330834	0.0086	0.9052	53386	77258	58749.13
1399089	chr11	rs587062	125079045	A	G	0.561	0.564	1.01	0.0005998200719675	0.0086	0.9481	53386	77258	58749.13
1383963	chr11	rs688554	125079055	C	T	0.561	0.564	1.01	0.0005998200719675	0.0086	0.9489	53386	77258	58749.13
1409367	chr11	rs587421	125079094	G	A	0.756	0.76	1.01	-0.0046005663955682	0.01	0.6449	53386	77258	58749.13
1397184	chr11	rs11219971	125079282	T	C	0.727	0.725	1.02	0.0075017910703226	0.0096	0.4305	53386	77258	58749.13
1405025	chr11	rs687237	125079333	A	G	0.561	0.564	1.01	0.0005998200719675	0.0086	0.9456	53386	77258	58749.13
1399917	chr11	rs588855	125079443	C	G	0.561	0.564	1.01	0.0008995952428359	0.0086	0.9181	53386	77258	58749.13
1408747	chr11	rs658641	125079694	G	C	0.754	0.757	1.01	-0.004701032558649	0.01	0.638	53386	77258	58749.13
1392633	chr11	rs590219	125079776	C	T	0.753	0.757	1.01	-0.0046005663955682	0.01	0.6453	53386	77258	58749.13
1403705	chr11	rs12793744	125079871	G	T	0.807	0.807	1.01	0.0058031292269501	0.0108	0.5924	53386	77258	58749.13
1386884	chr11	rs655879	125080360	A	C	0.753	0.757	1.01	-0.0040983869261633	0.0099	0.6799	53386	77258	58749.13
1403982	chr11	rs11603425	125080695	T	C	0.727	0.725	1.02	0.0075017910703226	0.0096	0.432	53386	77258	58749.13
1390624	chr11	rs4936994	125081440	G	C	0.808	0.807	1.01	0.0051964749068174	0.0108	0.6293	53386	77258	58749.13
1386403	chr11	rs618888	125081521	T	G	0.288	0.288	1.01	0.0097027754613851	0.0094	0.3032	53386	77258	58749.13
1404086	chr11	rs10893350	125081554	G	C	0.727	0.725	1.02	0.0077995046323818	0.0096	0.4171	53386	77258	58749.13
1399613	chr11	rs4936995	125081694	C	A	0.808	0.807	1.01	0.0051964749068174	0.0108	0.6285	53386	77258	58749.13
1395216	chr11	rs12808899	125082124	T	C	0.808	0.807	1.01	0.0055048206344449	0.0108	0.6146	53386	77258	58749.13
1400935	chr11	rs12788937	125082221	G	A	0.808	0.807	1.01	0.0053954185169075	0.0108	0.6165	53386	77258	58749.13
1395815	chr11	rs35408135	125082464	G	A	0.973	0.972	0.95	-0.0049019951702315	0.0274	0.8593	53182	77073	58555.1
1389193	chr11	rs647737	125083116	C	T	0.269	0.268	0.989	0.0136957831289865	0.0098	0.1607	53386	77258	58749.13
1395413	chr11	rs601589	125083124	T	C	0.264	0.263	0.988	0.0133998200630165	0.0098	0.171	53386	77258	58749.13
1383231	chr11	rs78412049	125084129	G	A	0.98	0.981	0.977	-0.0156010662286512	0.0331	0.6376	49688	65484	53486.75
1401461	chr11	rs77634629	125084445	A	C	0.979	0.98	0.975	-0.0135007260538548	0.0313	0.6672	52716	75135	57803.18
1389209	chr11	rs4936996	125084688	T	C	0.817	0.819	1.0	0.0026963615477425	0.0111	0.8099	53386	77258	58749.13
1405212	chr11	rs4935911	125084742	G	A	0.839	0.839	1.0	0.0059025456526138	0.0117	0.6146	53386	77258	58749.13
1401863	chr11	rs34457642	125086200	A	T	0.837	0.836	0.994	0.0081963182244858	0.0117	0.4825	53386	77258	58749.13
1390149	chr11	rs7130811	125086388	C	G	0.811	0.813	0.995	0.004001981379298	0.011	0.7165	53386	77258	58749.13
1403282	chr11	rs1025812	125088182	C	G	0.837	0.836	0.995	0.0078987227933553	0.0117	0.4985	53386	77258	58749.13
1396561	chr11	rs11219974	125088270	A	G	0.815	0.816	0.997	0.0044003044444822	0.0111	0.6951	53386	77258	58749.13
1386078	chr11	rs61911056	125088380	A	T	0.837	0.836	0.995	0.0080971295874548	0.0117	0.4891	53386	77258	58749.13
1389586	chr11	rs4936997	125090227	C	T	0.837	0.836	0.994	0.0084045823438103	0.0117	0.4709	53386	77258	58749.13
1396872	chr11	rs4935912	125090279	T	G	0.837	0.836	0.993	0.0077002766261879	0.0116	0.5099	53386	77258	58749.13
1385218	chr11	rs79125907	125090417	G	A	0.978	0.98	0.979	-0.0232993336544035	0.0314	0.457	51628	69623	55987.52
1385326	chr11	rs35183670	125090912	G	A	0.838	0.836	0.994	0.0087020272939009	0.0117	0.4581	53386	77258	58749.13
1404928	chr11	rs58822854	125091482	G	T	0.979	0.98	0.977	-0.0216016445577609	0.0317	0.4955	51628	69623	55987.52
1400440	chr11	rs12791760	125091568	T	C	0.837	0.836	0.993	0.0089993837968006	0.0117	0.438	53386	77258	58749.13
1388146	chr11	rs34140247	125092360	G	A	0.837	0.836	0.992	0.0088011559530687	0.0117	0.4533	53386	77258	58749.13
1386316	chr11	rs12797405	125092491	G	A	0.85	0.849	0.954	0.0074025335167413	0.0123	0.5474	53386	77258	58749.13
1394579	chr11	rs12286346	125092685	G	A	0.816	0.816	0.993	0.0055048206344449	0.0111	0.6204	53386	77258	58749.13
1398596	chr11	rs61912973	125093211	C	T	0.838	0.836	0.992	0.0093957216403621	0.0117	0.4187	53386	77258	58749.13
1399920	chr11	rs6590139	125093850	G	A	0.836	0.835	0.991	0.0077995046323818	0.0117	0.5016	53386	77258	58749.13
1390259	chr11	rs12787799	125094342	T	C	0.837	0.836	0.99	0.0089993837968006	0.0117	0.4427	53386	77258	58749.13
1409736	chr11	rs12787088	125094583	G	A	0.835	0.833	0.987	0.009197572354042	0.0116	0.4284	53386	77258	58749.13
1386429	chr11	rs7928369	125095221	C	T	0.276	0.275	0.971	0.0119977384336167	0.0098	0.2199	53386	77258	58749.13
1399349	chr11	rs4936998	125096254	C	T	0.837	0.836	0.988	0.0101978249764461	0.0117	0.3818	53386	77258	58749.13
1393529	chr11	rs10790729	125100122	T	C	0.771	0.767	0.976	0.0099998345783334	0.0104	0.336	53386	77258	58749.13
1402398	chr11	rs61912977	125100184	C	A	0.837	0.836	0.984	0.0100988346774146	0.0117	0.3879	53386	77258	58749.13
1386614	chr11	rs7107770	125100438	G	C	0.836	0.835	0.983	0.0097027754613851	0.0117	0.4055	53386	77258	58749.13
1397559	chr11	rs2114207	125100478	A	G	0.805	0.806	0.985	0.0080971295874548	0.011	0.4569	53386	77258	58749.13
1399511	chr11	rs7124337	125100882	T	C	0.804	0.806	0.985	0.0077002766261879	0.0109	0.4803	53386	77258	58749.13
1396339	chr11	rs7124580	125101050	T	C	0.804	0.806	0.985	0.0077002766261879	0.0109	0.4792	53386	77258	58749.13
1389430	chr11	rs11219978	125101432	T	C	0.969	0.971	0.96	-0.0067024110596754	0.0258	0.7954	53386	77258	58749.13
1383549	chr11	rs79760592	125101619	G	T	0.95	0.948	0.886	0.024702368640342	0.0207	0.2329	53386	77258	58749.13
1405897	chr11	rs4935913	125103146	C	G	0.837	0.836	0.982	0.0105046326450854	0.0117	0.3726	53386	77258	58749.13
1388912	chr11	rs7942878	125103869	G	A	0.28	0.279	0.959	0.0131037693769772	0.0098	0.1811	53386	77258	58749.13
1388539	chr11	rs35408472	125104632	T	C	0.837	0.835	0.981	0.0114047182634362	0.0117	0.3316	53386	77258	58749.13
1395928	chr11	rs35969480	125105927	G	A	0.845	0.844	0.972	0.0092966519050945	0.012	0.4414	53386	77258	58749.13
1400521	chr11	rs66970478	125106048	C	G	0.845	0.844	0.972	0.0099008246772624	0.012	0.4127	53386	77258	58749.13
1410300	chr11	rs61912980	125106293	T	C	0.845	0.844	0.972	0.0089993837968006	0.012	0.4529	53386	77258	58749.13
1408927	chr11	rs61912981	125106352	G	A	0.846	0.844	0.972	0.0101978249764461	0.0121	0.3984	53386	77258	58749.13
1409700	chr11	rs67012209	125106395	G	A	0.846	0.845	0.972	0.0100988346774146	0.0121	0.4009	53386	77258	58749.13
1384175	chr11	rs35205839	125106444	G	A	0.846	0.844	0.972	0.0099008246772624	0.0121	0.4125	53386	77258	58749.13
1389056	chr11	rs35054925	125106539	T	C	0.845	0.844	0.972	0.0089002747867194	0.012	0.4599	53386	77258	58749.13
1385088	chr11	rs34361497	125106565	C	T	0.846	0.844	0.972	0.0098018049722602	0.0121	0.4143	53386	77258	58749.13
1407787	chr11	rs4935914	125106678	C	G	0.845	0.844	0.972	0.009197572354042	0.012	0.4462	53386	77258	58749.13
1402973	chr11	rs4935915	125106724	G	C	0.846	0.844	0.972	0.0102968054773682	0.0121	0.3911	53386	77258	58749.13
1406956	chr11	rs4936999	125106840	A	C	0.846	0.844	0.972	0.0100988346774146	0.0121	0.4027	53386	77258	58749.13
1389069	chr11	rs4935916	125106898	G	A	0.846	0.845	0.973	0.0102968054773682	0.0121	0.3944	53386	77258	58749.13
1385634	chr11	rs61912983	125107107	A	G	0.845	0.844	0.972	0.009504687014246	0.012	0.4308	53386	77258	58749.13
1401015	chr11	rs34573992	125107141	T	C	0.845	0.844	0.972	0.0093957216403621	0.012	0.4356	53386	77258	58749.13
1391838	chr11	rs35447666	125107211	G	T	0.846	0.844	0.972	0.0105046326450854	0.0121	0.3837	53386	77258	58749.13
1405024	chr11	rs35459519	125107290	C	T	0.846	0.844	0.972	0.0107025231331357	0.0121	0.3756	53386	77258	58749.13
1384914	chr11	rs34692341	125107547	T	C	0.845	0.844	0.972	0.0105046326450854	0.0121	0.3838	53386	77258	58749.13
1409671	chr11	rs61912987	125107553	C	T	0.846	0.844	0.972	0.0107025231331357	0.0121	0.3764	53386	77258	58749.13
1390592	chr11	rs35584166	125107958	C	T	0.814	0.815	0.976	0.0081963182244858	0.0112	0.4621	53386	77258	58749.13
1384925	chr11	rs10893351	125108562	T	A	0.968	0.97	0.956	-0.0082035573506883	0.0256	0.7477	53386	77258	58749.13
1392096	chr11	rs10893352	125108898	G	T	0.968	0.97	0.956	-0.0073972926304747	0.0256	0.771	53386	77258	58749.13
1403353	chr11	rs12271670	125109234	G	A	0.968	0.97	0.943	-0.0088994831870327	0.0259	0.7294	53386	77258	58749.13
1407034	chr11	rs66665027	125109381	A	G	0.844	0.843	0.973	0.0125015292229252	0.012	0.2976	53386	77258	58749.13
1384038	chr11	rs11219981	125109627	G	A	0.768	0.764	0.973	0.0093957216403621	0.0103	0.3626	53386	77258	58749.13
1401832	chr11	rs34868999	125110079	G	A	0.818	0.815	0.975	0.0176041339483571	0.0112	0.1176	53386	77258	58749.13
1385099	chr11	rs34332033	125110166	C	T	0.797	0.796	0.955	0.0038027603329278	0.0109	0.7313	53386	77258	58749.13
1402841	chr11	rs1893186	125110589	A	G	0.767	0.767	0.996	0.0082954970241069	0.0102	0.4153	53386	77258	58749.13
1402301	chr11	rs1893185	125110671	T	C	0.768	0.768	0.997	0.0082954970241069	0.0102	0.4155	53386	77258	58749.13
1396897	chr11	rs1893184	125110685	A	G	0.768	0.768	0.997	0.0082954970241069	0.0102	0.4171	53386	77258	58749.13
1390729	chr11	rs1893183	125110863	C	T	0.768	0.768	0.997	0.009504687014246	0.0102	0.3538	53386	77258	58749.13
1397226	chr11	rs12575959	125111770	T	C	0.78	0.779	0.989	0.0123039944561641	0.0104	0.2395	53386	77258	58749.13
