## Supplementary material for "Characterization of shared and ancestry-specific signals driving complex traits using multi-ancestry fine-mapping": s1_gwas_temp.txt

locus	alleles	n	sum_x	y_transpose_x	beta	standard_error	t_stat	p_value	p_value_str	chrom	pos	-log10pvalue	rsid
chr11:125181258	['C', 'T']	98663	85690.76483587775	-3293.876124212089	0.0013071259524148	0.0042875528305785	0.304865270252193	0.760469	0.760469	chr11	125181258	0.1189184849684356	chr11:125181258:C:T
chr11:125181940	['C', 'A']	98663	85278.337168985	-3299.3261060727696	0.0005323378831084	0.0042897808080072	0.1240944250845672	0.901241	0.901241	chr11	125181940	0.0451590592154864	chr11:125181940:C:A
chr11:125181998	['T', 'C']	98663	85408.98495661338	-3313.594321933412	0.0004118453729869	0.0042880822764655	0.0960441862898296	0.923486	0.923486	chr11	125181998	0.0345696840557198	chr11:125181998:T:C
chr11:125182214	['G', 'A']	98663	49875.615812736985	-1033.5725502026887	0.007879451254188	0.0049031129308549	1.6070303428263293	0.108051	0.108051	chr11	125182214	0.9663712094149628	chr11:125182214:G:A
chr11:125182563	['T', 'C']	98663	84505.99116057943	-3334.2875769088023	0.0005788229806038	0.0042968034549268	0.1347101366575485	0.892841	0.892841	chr11	125182563	0.0492258747853977	chr11:125182563:T:C
chr11:125182730	['A', 'G']	98663	83720.21368032604	-3229.5380855870912	0.0007246334241701	0.0043041664688214	0.1683562727927215	0.866303	0.866303	chr11	125182730	0.062330181640254	chr11:125182730:A:G
chr11:125182822	['A', 'G']	98663	57100.99620858845	-1943.8496078352616	-0.0048216526362806	0.004675302697286	-1.031302772990397	0.302401	0.302401	chr11	125182822	0.5194167770142046	chr11:125182822:A:G
chr11:125182834	['T', 'A']	98663	56618.494150208826	-1950.9544778670645	-0.0053598618061839	0.004687835331696	-1.143355392614609	0.252894	0.252894	chr11	125182834	0.597061474324249	chr11:125182834:T:A
chr11:125182875	['G', 'A']	98663	54082.93342388549	-1352.2494721772755	0.0042606236483451	0.0047757875758371	0.892130058275946	0.372325	0.372325	chr11	125182875	0.4290778018220934	chr11:125182875:G:A
chr11:125184866	['G', 'A']	98663	81129.55723960341	-3066.3705373066723	0.002313196708934	0.0043286207958183	0.5343957851814488	0.593069	0.593069	chr11	125184866	0.2268947761534718	chr11:125184866:G:A
chr11:125186353	['C', 'T']	98663	52452.22749391725	-1181.498579918567	0.0053462593208506	0.004819487386366	1.1093004073368322	0.267303	0.267303	chr11	125186353	0.5729961670342056	chr11:125186353:C:T
chr11:125187013	['C', 'T']	98663	52453.56958791627	-1150.9626349513844	0.0055410418174414	0.0048216829233228	1.1491924926541832	0.250479	0.250479	chr11	125187013	0.6012286792435398	chr11:125187013:C:T
chr11:125187300	['G', 'A']	98663	53022.9795982551	-1153.160105740956	0.0046394534991583	0.0048083727213268	0.9648697736306372	0.334612	0.334612	chr11	125187300	0.4754584882381413	chr11:125187300:G:A
chr11:125187405	['A', 'G']	98663	81420.75723135257	-3140.839783484197	0.001161216876096	0.004325804893962	0.2684394938192622	0.788362	0.788362	chr11	125187405	0.1032743174063472	chr11:125187405:A:G
chr11:125187425	['G', 'T']	98663	25551.616167257245	-735.5290469648414	-0.0053197507746613	0.00630564203633	-0.8436493451438366	0.398867	0.398867	chr11	125187425	0.399171893273387	chr11:125187425:G:T
chr11:125189794	['G', 'A']	98663	139169.91796744248	-4189.783430954429	0.0060623611388899	0.0046447084326297	1.305218880113316	0.191821	0.191821	chr11	125189794	0.717103849277575	chr11:125189794:G:A
chr11:125190011	['C', 'T']	98663	51946.586714931786	-1272.4894398938836	0.0053565394063565	0.0048374344627452	1.1073099692841546	0.268163	0.268163	chr11	125190011	0.57160114447226	chr11:125190011:C:T
chr11:125190219	['T', 'C']	98663	139097.19642549398	-4202.40987790417	0.0061623042034144	0.0046412923281987	1.3277130091493337	0.184276	0.184276	chr11	125190219	0.7345312233608685	chr11:125190219:T:C
chr11:125190503	['G', 'C']	98663	4348.440736723667	82.31417062668442	0.0027743290468927	0.0145269839335548	0.190977635797096	0.848544	0.848544	chr11	125190503	0.071325633061377	chr11:125190503:G:C
chr11:125191111	['G', 'A']	98663	81485.29917068823	-3145.0780515279625	0.0012981061919541	0.0043256895515241	0.300092315107728	0.764107	0.764107	chr11	125191111	0.1168458217177848	chr11:125191111:G:A
chr11:125191651	['G', 'T']	98663	139158.8805378383	-4173.4330704947015	0.0062795949590415	0.0046420082184646	1.3527754936027452	0.17613	0.17613	chr11	125191651	0.7541666649026739	chr11:125191651:G:T
chr11:125191896	['G', 'A']	98663	52000.63526525978	-1268.5656885455	0.0053373202473198	0.0048349124197684	1.1039124980831545	0.269634	0.269634	chr11	125191896	0.5692253455144192	chr11:125191896:G:A
chr11:125191958	['C', 'T']	98663	51957.846051697925	-1274.923156927347	0.0053077960519641	0.0048358345663113	1.0975966979806877	0.272383	0.272383	chr11	125191958	0.5648200011519915	chr11:125191958:C:T
chr11:125192097	['A', 'C']	98663	134952.58601452515	-4255.652424150876	0.0057205497939414	0.0045587944787711	1.254838273710345	0.20954	0.20954	chr11	125192097	0.6787330604252112	chr11:125192097:A:C
chr11:125192679	['G', 'A']	98663	139224.22217491362	-4169.647927641934	0.0063584873319057	0.0046443763854666	1.3690723585200677	0.17098	0.17098	chr11	125192679	0.7670546872547728	chr11:125192679:G:A
chr11:125192736	['T', 'C']	98663	134610.73653319816	-4303.879087957584	0.0056252478328771	0.0045480288314477	1.2368540397063543	0.216144	0.216144	chr11	125192736	0.66525681566148	chr11:125192736:T:C
chr11:125193211	['C', 'T']	98663	55813.78841572817	-2384.0626002230983	0.0051767960624338	0.0047302509551231	1.0944019908345566	0.273781	0.273781	chr11	125193211	0.5625966945565717	chr11:125193211:C:T
chr11:125193846	['A', 'C']	98663	139341.00897147378	-4184.568729645194	0.0060052510041609	0.0046475696537932	1.2921271657025246	0.196316	0.196316	chr11	125193846	0.7070443034130433	chr11:125193846:A:C
chr11:125194038	['C', 'T']	98663	4367.0	86.20642097938733	0.0021872550049026	0.0144936299444697	0.1509114702999013	0.880046	0.880046	chr11	125194038	0.0554946266861434	chr11:125194038:C:T
chr11:125194242	['A', 'T']	98663	134427.34987987956	-4360.295839540965	0.0050347521470466	0.0045474315588627	1.107163919209336	0.268226	0.268226	chr11	125194242	0.5714991268973815	chr11:125194242:A:T
chr11:125194458	['C', 'T']	98663	51976.902187576045	-1279.1221000311623	0.005307767859272	0.004835296304419	1.0977130510949502	0.272332	0.272332	chr11	125194458	0.5649013244812251	chr11:125194458:C:T
chr11:125194718	['G', 'T']	98663	51962.53333738834	-1285.3857443477552	0.0052551678042755	0.0048359830842141	1.086680352838651	0.277181	0.277181	chr11	125194718	0.5572365427397469	chr11:125194718:G:T
chr11:125194774	['A', 'G']	98663	81653.24155828357	-3139.9237228710736	0.0011761617541036	0.0043231572751823	0.2720608294441668	0.785576	0.785576	chr11	125194774	0.1048117930759701	chr11:125194774:A:G
chr11:125195630	['C', 'T']	98663	81890.21997586917	-3121.4644161469323	0.0007635607926638	0.0043212347424729	0.1766996791817206	0.859745	0.859745	chr11	125195630	0.065630341215427	chr11:125195630:C:T
chr11:125196742	['C', 'G']	98663	5688.172957632273	97.26693112784253	-0.0029070658792147	0.0129693892492718	-0.2241482481048957	0.822642	0.822642	chr11	125196742	0.0847891213493323	chr11:125196742:C:G
chr11:125197531	['C', 'T']	98663	49728.53621748738	-1227.4806932560298	0.0079608550166603	0.0049202880223459	1.6179652452265685	0.105673	0.105673	chr11	125197531	0.9760359630133352	chr11:125197531:C:T
chr11:125197532	['A', 'G']	98663	50557.12422328768	-1142.3882820756426	0.007411719605588	0.0048970417905452	1.5135095681433477	0.130153	0.130153	chr11	125197532	0.8855458170404927	chr11:125197532:A:G
chr11:125197616	['G', 'C']	98663	50583.7919302514	-1127.4871584822215	0.0067059473016398	0.0048957295544627	1.3697544415064573	0.170767	0.170767	chr11	125197616	0.7675960511094583	chr11:125197616:G:C
chr11:125197653	['A', 'C']	98663	50682.00336607917	-1112.038165065004	0.0067145398892988	0.0049046788493298	1.3690070431861872	0.171	0.171	chr11	125197653	0.7670038896078462	chr11:125197653:A:C
chr11:125198532	['A', 'G']	98663	49920.0596535331	-1197.8078887367412	0.0073746480158229	0.0049130740705761	1.501025205377811	0.133352	0.133352	chr11	125198532	0.8750004664199224	chr11:125198532:A:G
chr11:125198984	['A', 'G']	98663	139582.36846854154	-4149.208642678104	0.0058296256406419	0.0046499923620251	1.2536849927433031	0.209959	0.209959	chr11	125198984	0.6778655043717773	chr11:125198984:A:G
chr11:125199013	['G', 'A']	98663	43802.5429909669	-1907.4617728697813	0.0069813023134418	0.0051394280464804	1.3583811759409197	0.174346	0.174346	chr11	125199013	0.7585880121414913	chr11:125199013:G:A
chr11:125199569	['T', 'C']	98663	6703.08702748183	187.0453923353882	-0.0034963983024707	0.0119929434782023	-0.2915379622046563	0.770641	0.770641	chr11	125199569	0.1131478891718549	chr11:125199569:T:C
chr11:125199642	['A', 'G']	98663	6789.582765612329	171.52893620073084	-0.0084683386433551	0.0119443293703742	-0.7089840191747627	0.478336	0.478336	chr11	125199642	0.320266932502494	chr11:125199642:A:G
chr11:125199671	['C', 'A']	98663	88643.24245128063	-3029.221573998588	0.0001644665359005	0.004283229531892	0.0383977871547469	0.969371	0.969371	chr11	125199671	0.0135099769057749	chr11:125199671:C:A
chr11:125200035	['A', 'G']	98663	45751.73806289409	-1033.054542331275	-0.0076102103425595	0.0050419642028251	-1.5093741320684753	0.131206	0.131206	chr11	125200035	0.8820463043863482	chr11:125200035:A:G
chr11:125200301	['C', 'A']	98663	38624.74037058059	-1206.4734502224965	-0.0067750949732954	0.005331656230261	-1.2707298971831302	0.203828	0.203828	chr11	125200301	0.690736156883939	chr11:125200301:C:A
chr11:125201415	['T', 'C']	98663	54954.02576917226	-1206.105605687232	0.0067550061824382	0.0047498032281	1.4221654788719125	0.154981	0.154981	chr11	125201415	0.8097215411906145	chr11:125201415:T:C
chr11:125201776	['T', 'C']	98663	54998.37848112814	-1214.468720135903	0.0065772961346615	0.0047482392754285	1.3852073901789534	0.165992	0.165992	chr11	125201776	0.7799128423188445	chr11:125201776:T:C
chr11:125201855	['T', 'C']	98663	84753.75752230336	-3230.8848756392413	-7.526879758763283e-05	0.0043022959072957	-0.0174950303766865	0.986042	0.986042	chr11	125201855	0.0061045860935104	chr11:125201855:T:C
chr11:125201856	['G', 'A']	98663	39137.36344929651	-1130.60084001603	-0.0064647587642021	0.0053089702338382	-1.217704842833194	0.223339	0.223339	chr11	125201856	0.6510354327464047	chr11:125201856:G:A
chr11:125202762	['C', 'A']	98663	93674.02793437702	-2437.806392591596	0.0008905571134292	0.0042637695012688	0.2088661484079259	0.834553	0.834553	chr11	125202762	0.0785460773470649	chr11:125202762:C:A
chr11:125202828	['T', 'C']	98663	55019.03762988493	-1209.2342668294652	0.0067078887450456	0.0047479648382147	1.41279242235667	0.15772	0.15772	chr11	125202828	0.8021132315988144	chr11:125202828:T:C
chr11:125202930	['G', 'T']	98663	55014.80644507293	-1207.7387875314291	0.0067518389772259	0.0047479907226791	1.4220413163351846	0.155017	0.155017	chr11	125202930	0.8096206721435961	chr11:125202930:G:T
chr11:125202965	['A', 'G']	98663	39228.97605749444	-1238.0581496253976	-0.0078165375320154	0.0052988321417543	-1.475143451029849	0.140177	0.140177	chr11	125202965	0.853323238812365	chr11:125202965:A:G
chr11:125203500	['G', 'A']	98663	39497.80396549452	-1275.0261599049827	-0.0064651682741455	0.0052866844205381	-1.222915491045611	0.221365	0.221365	chr11	125203500	0.6548910442904615	chr11:125203500:G:A
chr11:125203588	['G', 'A']	98663	39507.40470542919	-1277.8959614654552	-0.0065878789100178	0.0052861154271342	-1.2462608887050726	0.212672	0.212672	chr11	125203588	0.6722896847374018	chr11:125203588:G:A
chr11:125203771	['A', 'G']	98663	39505.2072989001	-1280.6277082188872	-0.0066309858598283	0.0052859507661403	-1.2544547146189204	0.20968	0.20968	chr11	125203771	0.678442992061456	chr11:125203771:A:G
chr11:125203795	['A', 'G']	98663	39912.66349380126	-1209.247699901648	-0.0064581715503361	0.0052666728469953	-1.2262336655333723	0.220114	0.220114	chr11	125203795	0.6573523339601264	chr11:125203795:A:G
chr11:125203929	['T', 'C']	98663	39775.24085149519	-1253.8515488207304	-0.0069756744553568	0.0052725334812966	-1.3230213672614493	0.185831	0.185831	chr11	125203929	0.7308818360585836	chr11:125203929:T:C
chr11:125204514	['A', 'G']	98663	95309.8104797826	-2414.970799730769	0.0017891490211454	0.004261899895066	0.4198008083711161	0.674632	0.674632	chr11	125204514	0.1709330626519825	chr11:125204514:A:G
chr11:125204544	['A', 'G']	98663	95300.07970720631	-2415.0680046368	0.0017727243105828	0.0042619509068073	0.4159419827552225	0.677453	0.677453	chr11	125204544	0.1691208296767218	chr11:125204544:A:G
chr11:125204606	['C', 'T']	98663	95305.31936376636	-2415.001073958282	0.001800280010367	0.0042617345187454	0.422428943531882	0.672713	0.672713	chr11	125204606	0.1721701796106238	chr11:125204606:C:T
chr11:125205392	['T', 'A']	98663	38646.30360712284	-1215.7589371851925	-0.006644398962191	0.0053307347918365	-1.2464321001986878	0.212609	0.212609	chr11	125205392	0.6724183552049752	chr11:125205392:T:A
chr11:125205679	['C', 'T']	98663	93834.06337535375	-2441.547093023088	0.0009546861362868	0.0042214030651183	0.226153750674852	0.821082	0.821082	chr11	125205679	0.0856134684966421	chr11:125205679:C:T
chr11:125206019	['G', 'T']	98663	45906.28492922898	-2128.010317094662	0.0052776327904508	0.0050113875880893	1.0531280404242254	0.292285	0.292285	chr11	125206019	0.5341934719651256	chr11:125206019:G:T
chr11:125206210	['G', 'T']	98663	93905.73378559267	-2395.6702576699404	0.0015416429098852	0.0042221805373277	0.3651295571697524	0.715015	0.715015	chr11	125206210	0.1456848472214418	chr11:125206210:G:T
chr11:125206484	['G', 'A']	98663	93965.19064131811	-2395.165220605343	0.0013747363932686	0.0042215705711359	0.3256457212081473	0.744693	0.744693	chr11	125206484	0.1280227284389742	chr11:125206484:G:A
chr11:125206754	['A', 'C']	98663	94344.29288002916	-2363.955730152121	0.001063494736158	0.0042232473125869	0.2518191944356219	0.801181	0.801181	chr11	125206754	0.0962693585459584	chr11:125206754:A:C
chr11:125206919	['T', 'C']	98663	94343.27147278177	-2352.8197632317706	0.0012926278127061	0.0042252526224557	0.305929119086583	0.759659	0.759659	chr11	125206919	0.1193813125245822	chr11:125206919:T:C
chr11:125207472	['A', 'C']	98663	94326.09885696326	-2355.1730267902	0.0011888059040736	0.0042241824347631	0.2814286367677482	0.778382	0.778382	chr11	125207472	0.1088072156367505	chr11:125207472:A:C
chr11:125207491	['T', 'C']	98663	13428.308008192738	205.4230282879946	-0.0034601655081706	0.0085823302858122	-0.403173193403054	0.686822	0.686822	chr11	125207491	0.1631558021459817	chr11:125207491:T:C
chr11:125208019	['T', 'C']	98663	94315.19324288696	-2357.715818569347	0.0012248005058377	0.0042237314903286	0.2899806743497401	0.771832	0.771832	chr11	125208019	0.1124772196291923	chr11:125208019:T:C
chr11:125208224	['T', 'C']	98663	94319.9626954988	-2371.1309044028235	0.0010194049880309	0.0042242487493281	0.2413221968031747	0.809306	0.809306	chr11	125208224	0.0918872398406961	chr11:125208224:T:C
chr11:125208500	['C', 'G']	98663	141227.66809964617	-4405.073044592297	0.0066766424356253	0.0046407735960246	1.4386916960018794	0.150241	0.150241	chr11	125208500	0.8232115344161127	chr11:125208500:C:G
chr11:125208539	['G', 'A']	98663	2431.764062373268	39.24120347857768	0.0158485592495488	0.0191432967646081	0.8278907987703236	0.407734	0.407734	chr11	125208539	0.3896230722203581	chr11:125208539:G:A
chr11:125208604	['G', 'A']	98663	94296.16735463862	-2355.3696674218145	0.0012085625897293	0.0042240312985934	0.2861159173067162	0.77479	0.77479	chr11	125208604	0.110815993235381	chr11:125208604:G:A
chr11:125208784	['CAG', 'C']	98663	94306.35058771045	-2363.7354899186994	0.0010568112885098	0.0042238237904864	0.2502025039231302	0.802431	0.802431	chr11	125208784	0.0955923017362951	chr11:125208784:CAG:C
chr11:125208854	['T', 'C']	98663	94327.79241302352	-2356.473901128463	0.0012481058956697	0.0042242521111904	0.2954619806813513	0.767642	0.767642	chr11	125208854	0.1148412717306799	chr11:125208854:T:C
chr11:125208986	['T', 'C']	98663	94378.0902064992	-2357.867120584865	0.0014070308364024	0.0042238763554678	0.3331136420650725	0.739049	0.739049	chr11	125208986	0.1313267663086434	chr11:125208986:T:C
chr11:125209149	['A', 'G']	98663	94293.3613246	-2373.0436263031543	0.0009743862025929	0.0042233138157243	0.2307160313223995	0.817536	0.817536	chr11	125209149	0.0874931141941466	chr11:125209149:A:G
chr11:125209159	['C', 'T']	98663	94310.5442258947	-2356.655140313412	0.0012445050086946	0.0042233622275758	0.2946716245575272	0.768245	0.768245	chr11	125209159	0.1145002575987249	chr11:125209159:C:T
chr11:125209198	['G', 'A']	98663	53913.21820818045	-1112.0292914680626	0.0071370381408189	0.0047332524078801	1.5078507389415552	0.131596	0.131596	chr11	125209198	0.8807573113628615	chr11:125209198:G:A
chr11:125209386	['T', 'C']	98663	47066.09937932296	-2211.6865311935444	0.0054101805840517	0.0049757668045686	1.0873058960649418	0.276904	0.276904	chr11	125209386	0.5576707706344168	chr11:125209386:T:C
chr11:125209880	['C', 'T']	98663	54701.39477179858	-1091.3915551452008	0.0056548996802004	0.0047148228186609	1.1993875268904457	0.23038	0.23038	chr11	125209880	0.6375552260589454	chr11:125209880:C:T
chr11:125209975	['G', 'T']	98663	39586.44423940707	-1259.5872983489166	-0.0051747181837008	0.0052306208475507	-0.9893124228501322	0.322513	0.322513	chr11	125209975	0.4914527749373152	chr11:125209975:G:T
chr11:125210464	['A', 'C']	98663	54920.81281747116	-1118.377577753172	0.0053951577130796	0.0047096328309236	1.1455580311175957	0.251981	0.251981	chr11	125210464	0.5986322048781536	chr11:125210464:A:C
chr11:125210799	['T', 'C']	98663	47300.697254218016	-2203.5415474672363	0.0048737556839988	0.0049651251889854	0.9815977439623615	0.3263	0.3263	chr11	125210799	0.4863829262121251	chr11:125210799:T:C
chr11:125211544	['G', 'C']	98663	39355.96124832708	-1230.6757926317912	-0.0048750892331166	0.0052432642919302	-0.9297813273726724	0.352487	0.352487	chr11	125211544	0.4528568955020144	chr11:125211544:G:C
chr11:125211658	['G', 'C']	98663	47547.38518082921	-2146.189704177355	0.0050659763635006	0.0049530772804321	1.0227937253300128	0.306408	0.306408	chr11	125211658	0.5136998999059517	chr11:125211658:G:C
chr11:125211798	['C', 'A']	98663	39344.94515200069	-1237.5448516382496	-0.0050630107764677	0.0052436954535205	-0.9655424921881258	0.334276	0.334276	chr11	125211798	0.4758948033108984	chr11:125211798:C:A
chr11:125212228	['T', 'C']	98663	39375.14706150804	-1237.9630746353964	-0.0051660446531293	0.0052425002781431	-0.9854161905660644	0.324422	0.324422	chr11	125212228	0.4888897026895004	chr11:125212228:T:C
chr11:125212325	['G', 'A']	98663	39359.95733246808	-1253.9969830648365	-0.0055366035980226	0.0052429455737903	-1.0560101225731533	0.290966	0.290966	chr11	125212325	0.5361577562892514	chr11:125212325:G:A
chr11:125213220	['C', 'T']	98663	143090.81313945586	-4671.345036802936	0.0074628974229309	0.0046915507953211	1.5907101401041284	0.111678	0.111678	chr11	125213220	0.9520323722705324	chr11:125213220:C:T
chr11:125214233	['G', 'A']	98663	6919.893689930659	65.7653010600607	0.0013661623586685	0.0116985530103717	0.116780456305777	0.907034	0.907034	chr11	125214233	0.0423764331872799	chr11:125214233:G:A
chr11:125214549	['A', 'C']	98663	7201.824854518538	18.70068329082148	-0.003213941980166	0.0115145383372087	-0.2791203508160033	0.780153	0.780153	chr11	125214549	0.1078202171304676	chr11:125214549:A:C
chr11:125214792	['T', 'C']	98663	40833.935260115584	-828.567365823651	-0.0039215159678057	0.0052037021162174	-0.7536011632149796	0.451091	0.451091	chr11	125214792	0.3457358376979642	chr11:125214792:T:C
chr11:125214846	['G', 'A']	98663	32478.521525327484	-899.6373688476843	-0.0023634296051518	0.0056518992695116	-0.4181655568245886	0.675827	0.675827	chr11	125214846	0.1701644616928534	chr11:125214846:G:A
chr11:125215577	['C', 'T']	98663	2630.933304943828	23.3161914285701	0.0018928458938101	0.0185064552183963	0.1022803055189377	0.918534	0.918534	chr11	125215577	0.0369047634310137	chr11:125215577:C:T
chr11:125216304	['A', 'T']	98663	33195.37387734414	-839.4609638583361	-0.0012634793106256	0.0056593112341312	-0.2232567283109712	0.823336	0.823336	chr11	125216304	0.0844228948404709	chr11:125216304:A:T
chr11:125216492	['C', 'G']	98663	43140.31174741537	-682.2183573581301	-0.0043737716233465	0.0051625513529525	-0.8472112574425233	0.396879	0.396879	chr11	125216492	0.4013418802447721	chr11:125216492:C:G
chr11:125218484	['A', 'T']	98663	32812.626356353336	-917.8371709837052	-0.0019393485881257	0.0056856309503593	-0.3410964596643698	0.733032	0.733032	chr11	125218484	0.1348770661227529	chr11:125218484:A:T
chr11:125220331	['C', 'T']	98663	32799.65953068776	-913.5016769006912	-0.00172861801519	0.0056839314162804	-0.3041236581846878	0.761034	0.761034	chr11	125220331	0.1185959402300366	chr11:125220331:C:T
chr11:125220521	['G', 'A']	98663	7780.498327318442	93.5929564211112	-0.0056111102734854	0.0112567658332098	-0.4984655767584262	0.618157	0.618157	chr11	125220521	0.2089012084481047	chr11:125220521:G:A
chr11:125221016	['G', 'A']	98663	32756.64409099204	-932.4982295385186	-0.0023231275475014	0.0056884020728475	-0.4083972120378781	0.682983	0.682983	chr11	125221016	0.1655901061253138	chr11:125221016:G:A
chr11:125221586	['G', 'T']	98663	7199.437819921546	-22.71076286057356	-0.0119034083625723	0.0116591236833889	-1.0209522332738816	0.30728	0.30728	chr11	125221586	0.5124657058428803	chr11:125221586:G:T
chr11:125221672	['T', 'C']	98663	33026.012619863366	-907.7779368962628	-0.0023137354427842	0.0056688374538695	-0.4081499005064807	0.683165	0.683165	chr11	125221672	0.165474391581686	chr11:125221672:T:C
chr11:125222464	['G', 'A']	98663	33312.68820572077	-828.4839779341526	-0.0014196472188614	0.0056518342189357	-0.2511834501629685	0.801673	0.801673	chr11	125222464	0.0960027430066677	chr11:125222464:G:A
chr11:125223315	['C', 'T']	98663	32714.636852989468	-913.7899809925055	-0.0017055810015508	0.0056911763298436	-0.2996886588466891	0.764415	0.764415	chr11	125223315	0.1166707994384371	chr11:125223315:C:T
chr11:125223954	['G', 'A']	98663	34267.12583372189	-733.2470434911894	-0.0012343233742695	0.0055901547410143	-0.2208030781712515	0.825246	0.825246	chr11	125223954	0.0834165720350791	chr11:125223954:G:A
chr11:125224687	['G', 'A']	98663	33662.38829873501	-845.6214496683378	-0.0016590855376334	0.0056253002039583	-0.2949327995803649	0.768046	0.768046	chr11	125224687	0.1146127683175693	chr11:125224687:G:A
chr11:125225325	['C', 'T']	98663	148088.51810551074	-4288.088718134807	0.0002628000901986	0.0049233030612827	0.0533788164017962	0.95743	0.95743	chr11	125225325	0.0188929685082033	chr11:125225325:C:T
chr11:125226358	['C', 'T']	98663	32937.013504197275	-874.4687299696158	-0.0012089087898561	0.0056749525677047	-0.2130253557951878	0.831308	0.831308	chr11	125226358	0.0802380400933931	chr11:125226358:C:T
chr11:125230226	['T', 'C']	98663	38959.52824661173	-2022.7358232524712	0.0008915003359317	0.005377346280705	0.1657881582093055	0.868324	0.868324	chr11	125230226	0.0613181951497031	chr11:125230226:T:C
chr11:125230288	['C', 'A']	98663	32910.00203742373	-883.4319488502184	-0.0003355278963925	0.0056803247935527	-0.0590684350960641	0.952898	0.952898	chr11	125230288	0.0209535845746245	chr11:125230288:C:A
chr11:125230986	['T', 'C']	98663	44191.71858527287	-819.87061490001	-0.0010779186643411	0.0051185522043585	-0.2105905383603023	0.833207	0.833207	chr11	125230986	0.0792470900821852	chr11:125230986:T:C
chr11:125231154	['T', 'C']	98663	44198.82371008617	-812.8026343896668	-0.0009127504636972	0.0051181609543212	-0.1783356310681415	0.85846	0.85846	chr11	125231154	0.0662799360114973	chr11:125231154:T:C
chr11:125231536	['T', 'C']	98663	9698.294891546724	-114.12741772436272	-0.0039458442300027	0.010119289410796	-0.3899329359819459	0.696587	0.696587	chr11	125231536	0.1570246347887025	chr11:125231536:T:C
chr11:125233378	['C', 'T']	98663	2502.050719129139	66.57462499848144	-0.0019061107666222	0.0190736580647878	-0.0999342003588243	0.920397	0.920397	chr11	125233378	0.0360248055678977	chr11:125233378:C:T
chr11:125233973	['G', 'A']	98663	147404.4461755225	-4226.615234419382	0.0008379013757405	0.0049026464179102	0.170907975880039	0.864296	0.864296	chr11	125233973	0.0633374969292865	chr11:125233973:G:A
chr11:125236152	['C', 'G']	98663	32019.192494449904	-728.7249777405269	-0.0010688704494873	0.0057445350919895	-0.1860673548635479	0.852392	0.852392	chr11	125236152	0.0693606349458215	chr11:125236152:C:G
chr11:125236456	['G', 'A']	98663	31971.777207798128	-733.3037905500145	-0.0014282418583385	0.0057481359401486	-0.2484704386273742	0.803771	0.803771	chr11	125236456	0.0948676671750582	chr11:125236456:G:A
chr11:125236499	['G', 'A']	98663	31482.105396008	-793.3171496176475	-0.001099644578348	0.0057874219102593	-0.1900059465854167	0.849305	0.849305	chr11	125236499	0.070936319143755	chr11:125236499:G:A
chr11:125236643	['T', 'C']	98663	32545.57651793952	-700.4709663690967	-0.0011323429573695	0.005710446744804	-0.1982932348331309	0.842816	0.842816	chr11	125236643	0.0742672283489956	chr11:125236643:T:C
chr11:125236669	['C', 'T']	98663	31972.508981611027	-733.2829399409799	-0.001565872967914	0.0057479043024614	-0.2724250240637333	0.785296	0.785296	chr11	125236669	0.1049666146734278	chr11:125236669:C:T
chr11:125236828	['G', 'C']	98663	31971.83291601197	-731.8940347127099	-0.0014098691949728	0.0057475020690398	-0.2453012070352047	0.806224	0.806224	chr11	125236828	0.0935442777378856	chr11:125236828:G:C
chr11:125236944	['A', 'C']	98663	31973.56475286866	-732.6160450521461	-0.0014592886367978	0.0057477570137773	-0.2538883660704358	0.799582	0.799582	chr11	125236944	0.0971369911780629	chr11:125236944:A:C
chr11:125237002	['G', 'A']	98663	31503.87377095709	-791.7076369207804	-0.0009370597990306	0.0057851598776878	-0.1619764740892716	0.871325	0.871325	chr11	125237002	0.059819825038246	chr11:125237002:G:A
chr11:125237211	['A', 'G']	98663	32370.23368882042	-730.6832609995411	-0.0014086175798567	0.0057206162749927	-0.2462352851762591	0.805501	0.805501	chr11	125237211	0.0939339160837298	chr11:125237211:A:G
chr11:125237245	['T', 'C']	98663	32374.250073494382	-735.6961590672737	-0.0016046921970683	0.0057204127212077	-0.280520353211425	0.779079	0.779079	chr11	125237245	0.1084185018595263	chr11:125237245:T:C
chr11:125237315	['G', 'T']	98663	31971.21257982768	-729.7913961038832	-0.0014201050280411	0.0057480886039525	-0.2470569133302285	0.804865	0.804865	chr11	125237315	0.0942769577337044	chr11:125237315:G:T
chr11:125237394	['C', 'T']	98663	31973.9444337452	-730.6818263287441	-0.0014038020281324	0.0057476029903622	-0.2442413003275286	0.807044	0.807044	chr11	125237394	0.0931027869182213	chr11:125237394:C:T
chr11:125237651	['T', 'C']	98663	32073.526387283808	-702.2740075834528	-0.0010129376495486	0.0057399411009682	-0.1764717845933622	0.859924	0.859924	chr11	125237651	0.0655399299647253	chr11:125237651:T:C
chr11:125237657	['C', 'T']	98663	31973.564752868664	-733.581200698307	-0.0015716186856614	0.0057477395636832	-0.273432480412236	0.784521	0.784521	chr11	125237657	0.1053954267589378	chr11:125237657:C:T
chr11:125238062	['C', 'T']	98663	42171.701749584405	-821.3060577915007	-0.002207564555439	0.0052062029629873	-0.4240258344004987	0.671548	0.671548	chr11	125238062	0.1729229399720228	chr11:125238062:C:T
chr11:125238666	['T', 'A']	98663	10592.395671566144	-55.851429448468	-0.0058312767100154	0.0097422829451093	-0.5985534132882856	0.549472	0.549472	chr11	125238666	0.2600544334594515	chr11:125238666:T:A
chr11:125239338	['G', 'A']	98663	9874.000780513516	-101.84951243671478	-0.0087707309703383	0.0100801985724662	-0.8700950588706929	0.384251	0.384251	chr11	125239338	0.4153849935903075	chr11:125239338:G:A
chr11:125239485	['A', 'G']	98663	32303.89349688277	-729.4439668433209	-0.0007765280741567	0.0057246283239651	-0.1356468979664532	0.892101	0.892101	chr11	125239485	0.0495859738082464	chr11:125239485:A:G
chr11:125239731	['G', 'A']	98663	39395.59012255573	-2028.157175690464	0.0009108225257985	0.0053535328563021	0.1701348530487401	0.864904	0.864904	chr11	125239731	0.063032094366392	chr11:125239731:G:A
chr11:125240183	['G', 'A']	98663	35646.335526249095	-1063.8578159620306	-0.0023652571492247	0.0055090946584544	-0.4293368140979257	0.667679	0.667679	chr11	125240183	0.1754322830858877	chr11:125240183:G:A
chr11:125240270	['C', 'T']	98663	40071.68605865239	-1096.8145429433182	-0.0019462799776735	0.0052827472519115	-0.368421937462427	0.712559	0.712559	chr11	125240270	0.1471791701775669	chr11:125240270:C:T
chr11:125240693	['A', 'G']	98663	49228.9792179881	-1286.6370791439017	-0.0031163139147731	0.0049233412601035	-0.6329672777360156	0.526756	0.526756	chr11	125240693	0.2783905088721148	chr11:125240693:A:G
chr11:125240789	['A', 'G']	98663	48895.92053322519	-1301.3662759085216	-0.0032700252498475	0.0049290746070907	-0.6634156531417514	0.507066	0.507066	chr11	125240789	0.2949355089698196	chr11:125240789:A:G
chr11:125240967	['C', 'T']	98663	48068.33356310186	-1317.038123964409	-0.0029440973455073	0.0049553524498774	-0.5941247116701347	0.55243	0.55243	chr11	125240967	0.2577227448640763	chr11:125240967:C:T
chr11:125241874	['T', 'C']	98663	46187.78920152087	-1262.446839671743	-0.0031109792110487	0.0050292440241078	-0.6185779008010261	0.536196	0.536196	chr11	125241874	0.2706764301599412	chr11:125241874:T:C
chr11:125243329	['T', 'C']	98663	58459.62791970802	-3055.5426624149413	-0.0013568164812683	0.0046883062190333	-0.2894044070244516	0.772273	0.772273	chr11	125243329	0.1122291485825643	chr11:125243329:T:C
chr11:125243330	['G', 'A']	98663	58297.2722176606	-3054.155567079109	-0.0012607365818318	0.004692283055472	-0.2686829773326645	0.788174	0.788174	chr11	125243330	0.1033778955840543	chr11:125243330:G:A
chr11:125243461	['C', 'T']	98663	47764.325274703006	-1487.065916341423	-0.0050394746263595	0.0049672218037122	-1.0145459223490514	0.310325	0.310325	chr11	125243461	0.5081832359379178	chr11:125243461:C:T
chr11:125243607	['G', 'A']	98663	57660.376981588	-3131.1587252891163	-0.0020900096069825	0.0047189014162525	-0.4429017312767445	0.657838	0.657838	chr11	125243607	0.181881043115982	chr11:125243607:G:A
chr11:125243653	['C', 'T']	98663	56811.79863120775	-3155.156614900878	-0.0012603184119515	0.0047476898521081	-0.2654592973026468	0.790656	0.790656	chr11	125243653	0.1020124290144378	chr11:125243653:C:T
chr11:125244353	['G', 'A']	98663	47797.75127474732	-1498.5443542868493	-0.0051645776918632	0.0049655605278111	-1.0400794961490183	0.298306	0.298306	chr11	125244353	0.5253380113356054	chr11:125244353:G:A
chr11:125244645	['G', 'A']	98663	47796.45332454895	-1494.0229328569242	-0.0051028611965187	0.0049649022837068	-1.0277868334417457	0.304053	0.304053	chr11	125244645	0.5170507071764272	chr11:125244645:G:A
chr11:125245075	['C', 'T']	98663	47770.29429295487	-1488.54741449916	-0.0051961168927647	0.0049659576362957	-1.0463474063465243	0.295403	0.295403	chr11	125245075	0.529585098472851	chr11:125245075:C:T
chr11:125245492	['C', 'G']	98663	58323.32023029982	-3050.261606807474	-0.0012584294482389	0.004691085039412	-0.2682597816211483	0.7885	0.7885	chr11	125245492	0.1031983023350783	chr11:125245492:C:G
chr11:125247442	['C', 'A']	98663	47786.74949060792	-1475.8422514010806	-0.004735407597258	0.0049651610560108	-0.9537268869708456	0.340224	0.340224	chr11	125247442	0.4682350537454184	chr11:125247442:C:A
chr11:125247535	['C', 'A']	98663	58409.06409788538	-3057.9753457974543	-0.0014840611765097	0.0046884264700483	-0.3165371550541715	0.751595	0.751595	chr11	125247535	0.1240161177141841	chr11:125247535:C:A
chr11:125248826	['C', 'T']	98663	56843.15664154041	-3157.399046136243	-0.0013911927588957	0.0047433543740627	-0.2932930262396175	0.769299	0.769299	chr11	125248826	0.1139048320946381	chr11:125248826:C:T
chr11:125249794	['A', 'G']	98663	106723.4509038556	-4623.779543377584	-0.0052737125192471	0.0042810811313873	-1.2318646522678884	0.218003	0.218003	chr11	125249794	0.6615375299069503	chr11:125249794:A:G
chr11:125249957	['C', 'T']	98663	58519.78729555518	-3143.23925962148	-0.0003507536909715	0.0047941332491349	-0.0731631084794844	0.941676	0.941676	chr11	125249957	0.026098498073858	chr11:125249957:C:T
chr11:125250256	['T', 'C']	98663	57056.49313470975	-3177.064476034081	-0.0011827757889572	0.0047350232259749	-0.2497930279346588	0.802748	0.802748	chr11	125250256	0.0954207677795798	chr11:125250256:T:C
chr11:125250410	['C', 'G']	98663	107273.35629993108	-4492.468026174944	-0.0047255711751181	0.0042801540975171	-1.1040656638646416	0.269567	0.269567	chr11	125250410	0.5693332745814546	chr11:125250410:C:G
chr11:125251043	['G', 'A']	98663	107160.63642999069	-4595.412144602339	-0.0046379644200778	0.0042817403638601	-1.0831960898947524	0.278724	0.278724	chr11	125251043	0.5548256340179305	chr11:125251043:G:A
chr11:125251113	['C', 'T']	98663	107334.9336786934	-4636.080210239193	-0.0049335294684918	0.0042817077866608	-1.1522340417208332	0.249228	0.249228	chr11	125251113	0.6034031676212764	chr11:125251113:C:T
chr11:125251598	['T', 'A']	98663	107762.57215369762	-4722.069301471711	-0.0057601228816134	0.0042891197551368	-1.3429615423339318	0.179288	0.179288	chr11	125251598	0.746448777410414	chr11:125251598:T:A
chr11:125251855	['A', 'G']	98663	57317.370807938416	-3191.4963580888075	-0.0010731834939847	0.0047287393030084	-0.2269491771944462	0.820464	0.820464	chr11	125251855	0.0859404699970525	chr11:125251855:A:G
chr11:125253529	['T', 'C']	98663	109431.60179458583	-4417.214858874247	-0.0045371180692322	0.0042874700957868	-1.0582273387027863	0.289954	0.289954	chr11	125253529	0.5376708956553928	chr11:125253529:T:C
chr11:125253693	['T', 'A']	98663	57241.54224024329	-3193.492836353074	-0.0013006968344067	0.0047313907245006	-0.2749079309115972	0.783388	0.783388	chr11	125253693	0.1060230852947881	chr11:125253693:T:A
chr11:125253916	['C', 'A']	98663	108214.61388336922	-4505.799095548106	-0.0061352471527718	0.0042805041210237	-1.4333001392612872	0.151775	0.151775	chr11	125253916	0.8187997584550135	chr11:125253916:C:A
chr11:125254077	['G', 'A']	98663	59686.46934079415	-2960.65868606485	-0.0017839542027559	0.0046567471639242	-0.3830902000813314	0.701654	0.701654	chr11	125254077	0.1538769946141387	chr11:125254077:G:A
chr11:125254186	['G', 'A']	98663	60066.69687385961	-3017.81907913264	-0.0019047313858817	0.0046474442963034	-0.4098449092540594	0.681921	0.681921	chr11	125254186	0.1662659350962248	chr11:125254186:G:A
chr11:125254426	['A', 'G']	98663	58048.23688025222	-3170.113332081187	-0.0014693601566883	0.0047041305024892	-0.3123553132530664	0.754771	0.754771	chr11	125254426	0.1221847947576724	chr11:125254426:A:G
chr11:125254825	['T', 'TC']	98663	57186.01258059284	-3162.697392145348	-0.0013434694243931	0.0047318625679002	-0.2839197895363521	0.776472	0.776472	chr11	125254825	0.1098742005468111	chr11:125254825:T:TC
chr11:125255329	['C', 'A']	98663	57199.59494338168	-3157.150864321378	-0.0013623258079038	0.004731890282434	-0.2879030845159637	0.773422	0.773422	chr11	125255329	0.1115834785744196	chr11:125255329:C:A
chr11:125255683	['C', 'T']	98663	57205.72035308455	-3155.9596799573183	-0.001177903716853	0.0047348767780858	-0.2487717784557117	0.803538	0.803538	chr11	125255683	0.0949935802571006	chr11:125255683:C:T
chr11:125257156	['G', 'A']	98663	12038.9761694795	-737.5317389710485	0.0035738579033486	0.008880787380856	0.4024257929035273	0.687372	0.687372	chr11	125257156	0.1628081627620214	chr11:125257156:G:A
chr11:125257945	['G', 'A']	98663	57334.23000587913	-3183.427469536431	-0.0014885739247788	0.0047299547816961	-0.3147120836206133	0.752981	0.752981	chr11	125257945	0.1232159822312538	chr11:125257945:G:A
chr11:125259529	['T', 'G']	98663	58806.92076477804	-3100.1014087605377	-0.0021221979524326	0.0046845036428952	-0.4530251472108952	0.650532	0.650532	chr11	125259529	0.1867313354104585	chr11:125259529:T:G
chr11:125259712	['C', 'T']	98663	4163.168783385196	-156.51371798262355	-0.0007393843514117	0.0147932802197084	-0.0499810954994738	0.960138	0.960138	chr11	125259712	0.0176663416153721	chr11:125259712:C:T
chr11:125260172	['T', 'C']	98663	60758.62156755224	-3095.287273232551	-0.0038343366342681	0.004639252351936	-0.8264988285597389	0.408523	0.408523	chr11	125260172	0.3887834874990256	chr11:125260172:T:C
chr11:125261319	['A', 'G']	98663	58014.23205506392	-3190.301518046061	-0.0020197169819245	0.0047072645865662	-0.4290638320370827	0.667878	0.667878	chr11	125261319	0.1753028620240561	chr11:125261319:A:G
chr11:125263685	['T', 'A']	98663	61554.60608641	-3321.138482838582	-0.0010282874065474	0.0046381449027445	-0.2217023029916431	0.824546	0.824546	chr11	125263685	0.0837851108030879	chr11:125263685:T:A
chr11:125263806	['C', 'A']	98663	59157.39426654095	-3284.98124710272	-0.0014653174338031	0.0046887265349797	-0.3125192785015883	0.754647	0.754647	chr11	125263806	0.1222561500957924	chr11:125263806:C:A
chr11:125263808	['T', 'C']	98663	63361.55963302752	-2993.1168659876294	-0.0025014060863058	0.0045820903244862	-0.5459093795987794	0.585129	0.585129	chr11	125263808	0.2327483769741108	chr11:125263808:T:C
chr11:125263948	['C', 'T']	98663	61645.99701967623	-3126.3138760579063	-0.0010600229620477	0.0046072336115693	-0.2300779711681906	0.818032	0.818032	chr11	125263948	0.0872297071457971	chr11:125263948:C:T
chr11:125265251	['T', 'C']	98663	11332.98650607784	90.79702578796062	-0.0026041510636053	0.0093469832889011	-0.2786087214575036	0.780546	0.780546	chr11	125265251	0.1076014975247071	chr11:125265251:T:C
chr11:125265383	['A', 'T']	98663	11003.334573281978	84.57320716823361	-0.0019866934593348	0.009457845775562	-0.2100577136146829	0.833623	0.833623	chr11	125265383	0.0790303115166172	chr11:125265383:A:T
chr11:125266572	['G', 'C']	98663	11290.457738270205	116.60026302551712	-0.0028579901682712	0.0093664014714067	-0.3051321446124191	0.760266	0.760266	chr11	125266572	0.1190344312448743	chr11:125266572:G:C
chr11:125267242	['T', 'C']	98663	7723.704553287244	-206.4100546166596	0.0012262616978462	0.0111021068186061	0.1104530624575822	0.91205	0.91205	chr11	125267242	0.0399813523197561	chr11:125267242:T:C
chr11:125269493	['C', 'G']	98663	12485.632741389443	-733.4853639165946	0.0018935984714396	0.0087527204002169	0.2163439919082448	0.82872	0.82872	chr11	125269493	0.0815921799389397	chr11:125269493:C:G
chr11:125270618	['A', 'G']	98663	112951.18599770892	-2506.2027311548604	-0.0041508563565777	0.0043790896594566	-0.9478811075753988	0.343192	0.343192	chr11	125270618	0.4644628443558191	chr11:125270618:A:G
chr11:125271395	['C', 'T']	98663	7253.294063390062	-192.70262291830667	0.0026809295784548	0.011453283834313	0.2340751890233448	0.814927	0.814927	chr11	125271395	0.0888812929988131	chr11:125271395:C:T
chr11:125273879	['A', 'G']	98663	10016.609140760414	55.75016245281414	-0.0069266247041437	0.0099014394726334	-0.6995573444940256	0.484205	0.484205	chr11	125273879	0.3149707302573633	chr11:125273879:A:G
chr11:125274530	['A', 'G']	98663	3000.395337050178	-163.70938438868455	-0.0119917734357713	0.0173471581567008	-0.6912817262312897	0.48939	0.48939	chr11	125274530	0.3103449090937305	chr11:125274530:A:G
chr11:125276278	['A', 'G']	98663	3347.4071322135605	158.29696520518436	-0.0252056638177319	0.0169798715546876	-1.4844437271831687	0.137694	0.137694	chr11	125276278	0.8610849836622019	chr11:125276278:A:G
chr11:125277660	['C', 'T']	98663	3351.169829106611	154.58184216819177	-0.0264585867021443	0.01697269392053	-1.5588914067518915	0.119025	0.119025	chr11	125277660	0.9243618098534516	chr11:125277660:C:T
chr11:125278140	['G', 'A']	98663	44071.13771937876	-696.5501420682383	0.0076545534029562	0.0051704840371275	1.4804326534984813	0.138761	0.138761	chr11	125278140	0.8577325790165085	chr11:125278140:G:A
chr11:125279636	['T', 'C']	98663	3418.5543807718423	154.7502761821851	-0.0281884514657159	0.0168348324227657	-1.6744123587233808	0.0940528	0.0940528	chr11	125279636	1.0266282707521104	chr11:125279636:T:C
chr11:125284163	['G', 'A']	98663	8045.733928680032	1.0788896933860643	-0.0038182322904485	0.0109511543197186	-0.3486602579943029	0.727345	0.727345	chr11	125284163	0.138259542296414	chr11:125284163:G:A
chr11:125286388	['G', 'A']	98663	28165.283756525263	-1393.3057355327846	-0.0120399354391966	0.0060831362175	-1.9792316017122704	0.0477927	0.0477927	chr11	125286388	1.3206384337608918	chr11:125286388:G:A
chr11:125288153	['A', 'G']	98663	30183.58889181736	-1288.0832535815896	-0.0150053556292656	0.0059133872051824	-2.5375229303629885	0.0111655	0.0111655	chr11	125288153	1.952121824103617	chr11:125288153:A:G
chr11:125288493	['C', 'T']	98663	26878.08969278018	-1446.279797149106	-0.0132598748026718	0.0061918708993454	-2.14149729834863	0.0322364	0.0322364	chr11	125288493	1.4916534639957095	chr11:125288493:C:T
chr11:125289331	['C', 'T']	98663	27895.544620593188	-1533.9544452529058	-0.0136636907806065	0.0060962804710475	-2.2413159705328853	0.0250078	0.0250078	chr11	125289331	1.601924512583194	chr11:125289331:C:T
chr11:125289479	['T', 'A']	98663	30775.743134889657	-1290.2106783990496	-0.014542787231192	0.0058659444207271	-2.479189400398241	0.0131698	0.0131698	chr11	125289479	1.880420820296828	chr11:125289479:T:A
chr11:125289714	['C', 'A']	98663	144493.43223818258	-4279.639901279916	-0.0106655708185613	0.0048422443820161	-2.2026089509593385	0.0276246	0.0276246	chr11	125289714	1.5587040017792475	chr11:125289714:C:A
chr11:125289716	['T', 'C']	98663	30471.25030918639	-1334.8456511363097	-0.0152351256424009	0.0058854993060657	-2.5885867706584	0.00963848	0.00963848	chr11	125289716	2.015991449464516	chr11:125289716:T:C
chr11:125295211	['G', 'A']	98663	26279.79907764038	-1244.9963866617766	-0.0154690295443964	0.006249965584447	-2.4750583559837467	0.0133231	0.0133231	chr11	125295211	1.8753947123839865	chr11:125295211:G:A
chr11:125295883	['A', 'G']	98663	13165.200924443	-322.0729194839104	-0.0037334796254127	0.0087473255059278	-0.4268138441724381	0.669516	0.669516	chr11	125295883	0.1742390398189922	chr11:125295883:A:G
chr11:125296471	['A', 'G']	98663	28941.920211687426	-1155.686761087985	-0.0153623212488849	0.0060169469205303	-2.55317546453124	0.0106761	0.0106761	chr11	125296471	1.9715873669522712	chr11:125296471:A:G
chr11:125296518	['T', 'C']	98663	28903.394260400622	-1182.4349839274769	-0.0158665443069432	0.0060188842829056	-2.6361271559923662	0.00838714	0.00838714	chr11	125296518	2.0763861075822776	chr11:125296518:T:C
chr11:125297191	['A', 'G']	98663	28009.69060314244	-1139.7525292568482	-0.0142199710273312	0.0060938929898255	-2.333478951972601	0.019625	0.019625	chr11	125297191	1.7071903345827095	chr11:125297191:A:G
chr11:125297579	['A', 'C']	98663	26629.668011597485	-1218.928321891961	-0.0151901467709282	0.0062148055565217	-2.444186971382877	0.0145196	0.0145196	chr11	125297579	1.838045347836036	chr11:125297579:A:C
chr11:125297719	['A', 'G']	98663	27551.86429715537	-1200.5541449364082	-0.0133469458961812	0.0061297895301077	-2.1773905662869546	0.0294538	0.0294538	chr11	125297719	1.5308586664942585	chr11:125297719:A:G
chr11:125297741	['A', 'C']	98663	26483.95271256538	-1250.108163583317	-0.0153650566926526	0.006229779991677	-2.466388333645847	0.01365	0.01365	chr11	125297741	1.8648673486232248	chr11:125297741:A:C
chr11:125298003	['T', 'C']	98663	28862.34027672192	-1179.1069068400368	-0.0161729353399015	0.0060213015761492	-2.6859533832292186	0.00723353	0.00723353	chr11	125298003	2.140649713025003	chr11:125298003:T:C
chr11:125298112	['A', 'G']	98663	26564.500182463253	-1217.6427767941077	-0.017034682955438	0.0062232955010947	-2.7372447527907813	0.00619673	0.00619673	chr11	125298112	2.207837426242552	chr11:125298112:A:G
chr11:125299041	['T', 'G']	98663	26842.35297576206	-1134.468324996521	-0.0124680015964156	0.0061994296767832	-2.011153000591026	0.044312	0.044312	chr11	125299041	1.3534786478613727	chr11:125299041:T:G
chr11:125299272	['A', 'G']	98663	28006.10941253993	-1156.1916548542267	-0.0140663735256938	0.0060960475420998	-2.3074579764265635	0.0210314	0.0210314	chr11	125299272	1.6771318166128992	chr11:125299272:A:G
chr11:125299284	['G', 'A']	98663	25896.412154080088	-1203.5688965980592	-0.0124379559640076	0.0062939191543718	-1.976186166193154	0.0481365	0.0481365	chr11	125299284	1.3175254904204812	chr11:125299284:G:A
chr11:125299394	['C', 'T']	98663	25880.885476219435	-1200.4333025175358	-0.0120537610908174	0.0062961307518973	-1.91447121506888	0.0555629	0.0555629	chr11	125299394	1.2552150951675116	chr11:125299394:C:T
chr11:125299447	['G', 'A']	98663	24910.787253669616	-1327.679891463869	-0.0124915392266725	0.0064042763085421	-1.9504997325007647	0.0511194	0.0511194	chr11	125299447	1.2914142522326444	chr11:125299447:G:A
chr11:125299572	['T', 'G']	98663	25918.838904881613	-1199.859385697854	-0.0116976266645477	0.0062905259805791	-1.8595625708664	0.0629504	0.0629504	chr11	125299572	1.2010015059494332	chr11:125299572:T:G
chr11:125300743	['A', 'G']	98663	33858.52029520296	-1336.5968620331323	-0.0102066434338095	0.0056498484341325	-1.8065340252577309	0.070838	0.070838	chr11	125300743	1.1497337089334778	chr11:125300743:A:G
chr11:125300816	['T', 'C']	98663	33819.42777209004	-1340.236316597547	-0.0109833443200507	0.0056549803258594	-1.942242711230211	0.0521106	0.0521106	chr11	125300816	1.2830739263498576	chr11:125300816:T:C
chr11:125300928	['G', 'A']	98663	33638.79608904569	-1328.6680000109584	-0.0100252597922394	0.0056653483948209	-1.7695751600032494	0.076801	0.076801	chr11	125300928	1.114633125129237	chr11:125300928:G:A
chr11:125301371	['G', 'C']	98663	33813.877815526634	-1328.7249007562916	-0.0104877025394205	0.0056550017062946	-1.8545887488851795	0.063658	0.063658	chr11	125301371	1.1961470101166536	chr11:125301371:G:C
chr11:125301535	['A', 'G']	98663	33776.639680012966	-1326.8250180568728	-0.0099053721087014	0.0056567549393752	-1.7510696883389083	0.079937	0.079937	chr11	125301535	1.097252154648515	chr11:125301535:A:G
chr11:125302487	['C', 'A']	98663	22560.37196549662	-748.7643009528509	-0.0117163581682106	0.0067261892583306	-1.7419013527904417	0.0815288	0.0815288	chr11	125302487	1.0886889498900456	chr11:125302487:C:A
chr11:125302697	['A', 'G']	98663	45061.85087381396	-1637.247410119195	-0.0073805620795685	0.0051008583606766	-1.44692550894308	0.147921	0.147921	chr11	125302697	0.8299701658496006	chr11:125302697:A:G
chr11:125302778	['C', 'T']	98663	83556.70334928231	-2729.784110378901	-0.0106575062878922	0.0043380685230889	-2.4567399595392816	0.0140221	0.0140221	chr11	125302778	1.8531869399988168	chr11:125302778:C:T
chr11:125302876	['G', 'A']	98663	8003.0811153230225	-237.7300330016205	-0.0132487141527776	0.0108520596607792	-1.220847891268067	0.222147	0.222147	chr11	125302876	0.6533595473443037	chr11:125302876:G:A
chr11:125303896	['C', 'T']	98663	6724.272615777577	-195.2745018074272	-0.004620022088479	0.0118193609591451	-0.390885945902549	0.695882	0.695882	chr11	125303896	0.1574643970180994	chr11:125303896:C:T
chr11:125303928	['G', 'A']	98663	26231.12692717044	-1065.426433219741	-0.0115459878459557	0.0063000843544444	-1.8326719447511053	0.0668544	0.0668544	chr11	125303928	1.174870004515138	chr11:125303928:G:A
chr11:125303953	['C', 'T']	98663	24138.97864361082	-1292.0427439319235	-0.0107983058443808	0.0065339986212918	-1.6526336276217288	0.0984086	0.0984086	chr11	125303953	1.0069669465956874	chr11:125303953:C:T
chr11:125304098	['CT', 'C']	98663	26244.53200352723	-1060.5665384277745	-0.011354799970027	0.0062988953494343	-1.8026652833733348	0.0714438	0.0714438	chr11	125304098	1.1460354539635564	chr11:125304098:CT:C
chr11:125304240	['C', 'T']	98663	26251.266070016827	-1058.8506161336506	-0.0112189366044604	0.0062980913144114	-1.781323268335129	0.0748627	0.0748627	chr11	125304240	1.125734513663549	chr11:125304240:C:T
chr11:125304301	['A', 'G']	98663	130837.6305317359	-3699.805254029669	-0.0064938133106864	0.0045282800155647	-1.4340573657913522	0.151559	0.151559	chr11	125304301	0.8194182689018917	chr11:125304301:A:G
chr11:125304674	['C', 'T']	98663	26240.45748606184	-1062.8593037368844	-0.0113655734922195	0.0062989343448558	-1.8043644956390823	0.0711772	0.0711772	chr11	125304674	1.1476591004634915	chr11:125304674:C:T
chr11:125305009	['C', 'G']	98663	7950.322322342614	-219.9312771684832	-0.0071481453880622	0.0109068618791573	-0.6553805730062596	0.512224	0.512224	chr11	125305009	0.290540076739557	chr11:125305009:C:G
chr11:125305283	['C', 'A']	98663	26274.864164369115	-1061.6310841103125	-0.0112879460788243	0.0062956818426684	-1.7929664110916828	0.0729814	0.0729814	chr11	125305283	1.136787809833485	chr11:125305283:C:A
chr11:125305759	['T', 'C']	98663	34845.00392311904	-1332.0975192001365	-0.0120205113902556	0.0056397388075413	-2.1313950522286467	0.0330591	0.0330591	chr11	125305759	1.4807089738242845	chr11:125305759:T:C
chr11:125306541	['T', 'C']	98663	34809.880975550426	-1284.7325854638705	-0.0097554859008024	0.0056393180774389	-1.729905241527504	0.0836503	0.0836503	chr11	125306541	1.0775324971629023	chr11:125306541:T:C
chr11:125306633	['A', 'T']	98663	7401.75020526492	-251.07469114434164	-0.0026675538835512	0.0112622038777889	-0.2368589587347188	0.812767	0.812767	chr11	125306633	0.0900339379450567	chr11:125306633:A:T
chr11:125306750	['G', 'A']	98663	8225.583593496596	-86.61652708105304	0.0002112283391159	0.0107090612868646	0.0197242627955698	0.984263	0.984263	chr11	125306750	0.0068888404026249	chr11:125306750:G:A
chr11:125307298	['C', 'G']	98663	8681.879952966461	-142.11526437936752	-0.0043881233058563	0.0104287788379204	-0.4207705786127679	0.673924	0.673924	chr11	125307298	0.1713890771169924	chr11:125307298:C:G
chr11:125307735	['T', 'C']	98663	32984.34313198789	-1434.9523688942006	-0.0119105371139013	0.0057571946973666	-2.068809157930545	0.0385666	0.0385666	chr11	125307735	1.4137886464936815	chr11:125307735:T:C
chr11:125308141	['C', 'T']	98663	33829.74305407735	-1418.8099128492456	-0.0120102008438922	0.0056972273748064	-2.108078202566062	0.0350267	0.0350267	chr11	125308141	1.4556007773069286	chr11:125308141:C:T
chr11:125308507	['C', 'T']	98663	33567.40222801132	-1471.845833557598	-0.0122939402763801	0.0057139196082103	-2.1515773968389493	0.0314331	0.0314331	chr11	125308507	1.502612785813359	chr11:125308507:C:T
chr11:125309361	['G', 'C']	98663	32843.97820377932	-1561.908093833575	-0.0112122556300196	0.0057968230133076	-1.934206996535864	0.0530905	0.0530905	chr11	125309361	1.274983184505925	chr11:125309361:G:C
chr11:125309682	['C', 'T']	98663	33961.507476152336	-1334.40404823558	-0.0096250641283405	0.0056902454338894	-1.6915024562941434	0.090744	0.090744	chr11	125309682	1.0421820809258584	chr11:125309682:C:T
chr11:125309933	['G', 'A']	98663	33981.4774556513	-1328.4591694699764	-0.009313286291639	0.0056892896876796	-1.636985775536671	0.101637	0.101637	chr11	125309933	0.9929481624201136	chr11:125309933:G:A
chr11:125309945	['T', 'A']	98663	6837.900973137355	-203.39086973976987	-0.003623906253282	0.0117156459010051	-0.3093219344373565	0.757077	0.757077	chr11	125309945	0.1208599474821277	chr11:125309945:T:A
chr11:125310208	['A', 'C']	98663	34125.14328010142	-1351.244107110771	-0.0094917764524458	0.0056805940201869	-1.6709126578514797	0.0947421	0.0947421	chr11	125310208	1.0234569931746202	chr11:125310208:A:C
chr11:125310225	['G', 'A']	98663	33966.29517620342	-1336.2906521474804	-0.0096455464730746	0.0056902430947977	-1.6951027069288185	0.0900591	0.0900591	chr11	125310225	1.0454723974462232	chr11:125310225:G:A
chr11:125310503	['A', 'T']	98663	24020.895425101626	-1226.644641301461	-0.0075357779631519	0.0065446824759116	-1.1514352286589982	0.249556	0.249556	chr11	125310503	0.6028319840604661	chr11:125310503:A:T
chr11:125312119	['C', 'T']	98663	7082.574284121433	-143.5230523896018	-0.0020231170729928	0.0115151655304147	-0.1756915319757487	0.860537	0.860537	chr11	125312119	0.0652304518322105	chr11:125312119:C:T
chr11:125312180	['G', 'A']	98663	24290.95441505915	-1274.7716092019564	-0.0092517510837513	0.0065143066672984	-1.4202203789690655	0.155547	0.155547	chr11	125312180	0.8081383606144861	chr11:125312180:G:A
chr11:125312229	['T', 'C']	98663	25953.36745595719	-1192.5139852362438	-0.0089054330910808	0.006320884716381	-1.4088902884119632	0.158871	0.158871	chr11	125312229	0.7989553708190303	chr11:125312229:T:C
chr11:125312242	['G', 'A']	98663	29343.6767186328	-919.87253462487	-0.0100431566611726	0.0060813645549781	-1.6514643334367116	0.098647	0.098647	chr11	125312242	1.005916117743334	chr11:125312242:G:A
chr11:125313064	['T', 'C']	98663	78498.75187527877	-2133.513179418192	-0.0014024341596743	0.0043506438932547	-0.3223509425463906	0.747188	0.747188	chr11	125313064	0.1265701115847508	chr11:125313064:T:C
chr11:125313118	['T', 'C']	98663	8314.927036451365	22.01376106855611	-0.0051928391524038	0.0107232802709366	-0.4842584564797796	0.628204	0.628204	chr11	125313118	0.201899302620104	chr11:125313118:T:C
chr11:125313217	['T', 'C']	98663	26577.00732169836	-1309.4978356916672	-0.0074697297235008	0.0062624930360144	-1.1927725397128237	0.232961	0.232961	chr11	125313217	0.632716778126201	chr11:125313217:T:C
chr11:125313221	['C', 'A']	98663	36519.39671047295	-1281.7221267859873	-0.0079744922361127	0.0055309285516696	-1.4417999006162363	0.149362	0.149362	chr11	125313221	0.8257598796924245	chr11:125313221:C:A
chr11:125313354	['T', 'C']	98663	36138.49423201688	-1620.9456972894898	-0.0060584624792138	0.0055539825928633	-1.0908320971330974	0.275349	0.275349	chr11	125313354	0.5601164964308212	chr11:125313354:T:C
chr11:125313535	['T', 'C']	98663	38953.5014597948	-1812.4303801990727	-0.001840727955382	0.005362497294483	-0.3432594655620188	0.731404	0.731404	chr11	125313535	0.1358426688637423	chr11:125313535:T:C
chr11:125314292	['A', 'C']	98663	8750.507744865476	-296.9596534159021	0.0050756503460442	0.010281938811131	0.4936472040224013	0.621556	0.621556	chr11	125314292	0.2065197368608585	chr11:125314292:A:C
chr11:125314470	['C', 'T']	98663	16422.331589883936	-262.236684112647	0.0016454136164722	0.0077586646509993	0.2120743311492801	0.832049	0.832049	chr11	125314470	0.0798510970229892	chr11:125314470:C:T
chr11:125315498	['G', 'A']	98663	4672.094708142022	-209.9220264438969	0.0049729222753914	0.0139912320693594	0.3554313337623822	0.722267	0.722267	chr11	125315498	0.1413022273732707	chr11:125315498:G:A
chr11:125315608	['T', 'C']	98663	14862.108891119018	-501.848937260533	-0.0182404425863225	0.0080971067551433	-2.252711139659354	0.0242796	0.0242796	chr11	125315608	1.6147584724247757	chr11:125315608:T:C
chr11:125316212	['C', 'T']	98663	5817.235842649934	-123.1943469419001	0.0073065928194981	0.0126888601122047	0.5758273599746271	0.564733	0.564733	chr11	125316212	0.248156833656498	chr11:125316212:C:T
chr11:125316365	['G', 'A']	98663	6643.2019967565375	-0.0630569482017313	0.0094456013512767	0.0119101160634397	0.7930738290848213	0.427737	0.427737	chr11	125316365	0.3688231808846045	chr11:125316365:G:A
chr11:125316513	['T', 'C']	98663	5824.590352042006	-126.67643138003884	0.0065249033970475	0.0126824017252711	0.5144848379976783	0.606914	0.606914	chr11	125316513	0.2168728442979339	chr11:125316513:T:C
chr11:125318050	['T', 'C']	98663	7317.519167612714	-143.03433528621457	-0.0055947678648451	0.0113405165904385	-0.4933432988019486	0.621771	0.621771	chr11	125318050	0.2063695377345789	chr11:125318050:T:C
chr11:125318232	['C', 'T']	98663	16390.465922920874	-561.2127430801149	0.0194058278563179	0.0077098564054303	2.5170154716045987	0.0118369	0.0118369	chr11	125318232	1.9267620213608527	chr11:125318232:C:T
chr11:125321567	['A', 'C']	98663	5926.300330434429	-105.82073700047673	0.0076377244246691	0.0125684929467789	0.6076881657181155	0.543396	0.543396	chr11	125321567	0.26488356279763	chr11:125321567:A:C
chr11:125321624	['C', 'T']	98663	13815.700145958766	-331.69873183015324	0.008036130645515	0.0083453104555735	0.9629516706772672	0.335574	0.335574	chr11	125321624	0.4742116953223372	chr11:125321624:C:T
chr11:125322116	['G', 'A']	98663	13184.80180828527	-142.71830865398786	0.0069812485898271	0.008567163266335	0.814884504099535	0.41514	0.41514	chr11	125322116	0.3818054190128624	chr11:125322116:G:A
chr11:125322385	['C', 'T']	98663	59030.15412222718	-1368.851386424591	-0.0008552701256209	0.004656362816381	-0.1836777242984928	0.854267	0.854267	chr11	125322385	0.0684063699389384	chr11:125322385:C:T
chr11:125322414	['T', 'A']	98663	5827.354379314189	-121.7726499200494	0.0073874321208997	0.0126772646718286	0.5827307634679332	0.560076	0.560076	chr11	125322414	0.2517530370275342	chr11:125322414:T:A
chr11:125322475	['C', 'G']	98663	12605.63882300472	-192.64680411575804	0.0088961759472094	0.0087371805018791	1.018197569032259	0.308587	0.308587	chr11	125322475	0.5106223736299198	chr11:125322475:C:G
chr11:125322618	['G', 'A']	98663	5875.178643827287	-50.12203590938024	-0.0020048385218243	0.0124794018133855	-0.1606518126272665	0.872368	0.872368	chr11	125322618	0.0593002734902983	chr11:125322618:G:A
chr11:125322628	['A', 'G']	98663	5910.539157053947	-109.37786442727356	0.0092908844063364	0.0125919543034103	0.7378429259245478	0.460612	0.460612	chr11	125322628	0.3366647518561644	chr11:125322628:A:G
chr11:125322854	['G', 'A']	98663	38739.319071078135	-1217.1917425705578	-0.0020247938638621	0.005343737659948	-0.3789096682343206	0.704756	0.704756	chr11	125322854	0.1519612180377021	chr11:125322854:G:A
chr11:125323031	['T', 'C']	98663	12660.438080369822	-195.14030540539773	0.0085209658151118	0.0087204853130208	0.9771205969911978	0.328512	0.328512	chr11	125323031	0.48344876175535	chr11:125323031:T:C
chr11:125323700	['A', 'G']	98663	16769.019775586123	-23.242302929489867	-0.0008623435327275	0.0077893393541033	-0.1107081735080994	0.911848	0.911848	chr11	125323700	0.0400775501177724	chr11:125323700:A:G
chr11:125323915	['G', 'A']	98663	12649.513161765432	-190.8770957673461	0.0090942712360154	0.0087258849888238	1.0422176372555263	0.297313	0.297313	chr11	125323915	0.5267861008696296	chr11:125323915:G:A
chr11:125324317	['G', 'T']	98663	11787.075212358346	-329.24966800759563	0.0066998900426366	0.0090070572645531	0.7438489448716789	0.45697	0.45697	chr11	125324317	0.3401123103505394	chr11:125324317:G:T
chr11:125325539	['A', 'T']	98663	11755.310606982122	-319.6114461032341	0.007294305000151	0.0090199679491001	0.8086841373841855	0.418699	0.418699	chr11	125325539	0.3780980763550091	chr11:125325539:A:T
chr11:125326366	['T', 'C']	98663	11903.689099737456	-314.425024983575	0.0075067535685445	0.0089779489010159	0.8361323562105686	0.403082	0.403082	chr11	125326366	0.3946065952362221	chr11:125326366:T:C
chr11:125326983	['C', 'T']	98663	6321.448497810575	-191.556255686964	0.0025406935072597	0.0120382437334996	0.2110518414068637	0.832847	0.832847	chr11	125326983	0.0794347742940037	chr11:125326983:C:T
chr11:125327163	['C', 'T']	98663	8173.248520170282	-83.61934524412915	0.0027353359981226	0.0107154834290297	0.2552694907550566	0.798515	0.798515	chr11	125327163	0.0977169212837425	chr11:125327163:C:T
chr11:125327875	['A', 'G']	98663	2337.0	116.70105916325484	-0.0231724683681505	0.0200453595427414	-1.1560016331331586	0.247683	0.247683	chr11	125327875	0.6061038006792296	chr11:125327875:A:G
chr11:125328081	['A', 'G']	98663	3113.599600583917	71.52458541032786	-0.011759433242083	0.0172234713205025	-0.6827562820094683	0.494762	0.494762	chr11	125328081	0.3056036635781971	chr11:125328081:A:G
chr11:125328509	['AG', 'A']	98663	7330.891628062562	-215.0497942321496	-0.0006532716667319	0.0112422043535881	-0.0581088589199541	0.953662	0.953662	chr11	125328509	0.0206055220935759	chr11:125328509:AG:A
chr11:125328512	['T', 'A']	98663	7330.743008322097	-214.96577076159545	-0.0006602855224711	0.0112422063155786	-0.0587327348330348	0.953165	0.953165	chr11	125328512	0.0208319132264827	chr11:125328512:T:A
chr11:125328586	['G', 'A']	98663	5766.350669491267	-238.15237095569108	0.0032989295763077	0.0125944646064479	0.2619348800757153	0.793372	0.793372	chr11	125328586	0.1005231308848994	chr11:125328586:G:A
chr11:125329682	['A', 'G']	98663	9162.742952714005	38.011947116645246	-0.0014969131978991	0.0102330561151055	-0.1462821254043041	0.883699	0.883699	chr11	125329682	0.0536956364569354	chr11:125329682:A:G
chr11:125329808	['T', 'C']	98663	7442.90525184742	-55.8667922145778	-0.0028174260878798	0.0111965824543629	-0.2516326833981406	0.801326	0.801326	chr11	125329808	0.0961907658158826	chr11:125329808:T:C
chr11:125330092	['TG', 'T']	98663	5741.676962389847	-232.44343539455204	0.0036342178327962	0.0126242031900651	0.2878770072123216	0.773441	0.773441	chr11	125330092	0.1115728097625642	chr11:125330092:TG:T
chr11:125330182	['T', 'C']	98663	2272.345470764739	125.7040891850686	-0.0145797446995245	0.0202599817819739	-0.7196326658347071	0.471753	0.471753	chr11	125330182	0.3262853293627067	chr11:125330182:T:C
chr11:125330288	['G', 'A']	98663	5752.116601291291	-231.78355472384084	0.0037434862601166	0.0126091447921358	0.2968866106170337	0.766554	0.766554	chr11	125330288	0.1154572457985595	chr11:125330288:G:A
chr11:125331407	['A', 'G']	98663	21252.68360324462	-833.5952792472069	-0.0065804881491664	0.007110415002413	-0.9254717406696013	0.354723	0.354723	chr11	125331407	0.4501106512538985	chr11:125331407:A:G
chr11:125331549	['A', 'G']	98663	4189.891800652867	127.01381019102357	-0.0039854892848906	0.0149062443969828	-0.267370450849264	0.789185	0.789185	chr11	125331549	0.102821177954993	chr11:125331549:A:G
chr11:125332794	['C', 'A']	98663	2045.165830419137	257.82465804560366	-0.0104805391562488	0.0217148255368629	-0.4826444098506419	0.629349	0.629349	chr11	125332794	0.2011084535359031	chr11:125332794:C:A
chr11:125333008	['C', 'G']	98663	11959.727307742987	-368.36048541664655	0.0067031215769358	0.0089094535133607	0.7523605759751405	0.451836	0.451836	chr11	125333008	0.345019169656273	chr11:125333008:C:G
chr11:125334526	['A', 'G']	98663	16061.721283029548	-232.87590091136343	0.011550771182995	0.0078325091050875	1.4747217051420125	0.140291	0.140291	chr11	125334526	0.8529701890978627	chr11:125334526:A:G
chr11:125334551	['G', 'A']	98663	16044.86425766384	-234.9334134423508	0.0113673573088774	0.0078360773760511	1.45064383151942	0.146882	0.146882	chr11	125334551	0.8330314225872073	chr11:125334551:G:A
chr11:125334594	['T', 'G']	98663	15844.766605531624	-288.00905203127866	0.0093917662628526	0.0079818357431141	1.176642387179522	0.239341	0.239341	chr11	125334594	0.6209828987599528	chr11:125334594:T:G
chr11:125334601	['TTC', 'T']	98663	15263.353902787763	-302.4947344798231	0.0082805733213201	0.0079974451092728	1.035402332642335	0.300484	0.300484	chr11	125334601	0.5221786481095202	chr11:125334601:TTC:T
chr11:125334800	['TC', 'T']	98663	3765.0685050945376	-129.0491168006059	0.0044150048745474	0.0154583606795236	0.2856062790924288	0.77518	0.77518	chr11	125334800	0.1105974408098286	chr11:125334800:TC:T
chr11:125334838	['A', 'C']	98663	12765.24540854096	-585.0260502625786	0.0141733054466703	0.0086381227370585	1.640785374102786	0.100845	0.100845	chr11	125334838	0.9963456296895952	chr11:125334838:A:C
chr11:125334899	['C', 'T']	98663	8744.79769700164	-230.236538255224	-0.0065856452818518	0.0103784701302654	-0.6345487532547693	0.525724	0.525724	chr11	125334899	0.2792421964081515	chr11:125334899:C:T
chr11:125334900	['A', 'G']	98663	24888.801997161383	-466.7964451812293	0.0049087497443701	0.0064560924945628	0.7603282865764671	0.44706	0.44706	chr11	125334900	0.3496341862187708	chr11:125334900:A:G
chr11:125335975	['A', 'T']	98663	7405.600476407684	-231.29545394903167	0.0088845426619656	0.0112198651553494	0.7918582388425237	0.428445	0.428445	chr11	125335975	0.3681049210677117	chr11:125335975:A:T
chr11:125336674	['T', 'G']	98663	12850.969987554296	-602.7980595335199	0.0129868980421021	0.0086368999098117	1.5036527200400598	0.132674	0.132674	chr11	125336674	0.877214177081796	chr11:125336674:T:G
chr11:125337742	['CCTT', 'C']	98663	13193.66862291958	-205.30765166328737	0.0087353986943295	0.0085698279461015	1.0193201951391986	0.308053	0.308053	chr11	125337742	0.5113745574367083	chr11:125337742:CCTT:C
chr11:125337818	['C', 'T']	98663	7333.2229779039135	-236.40124139815023	0.0076088085850115	0.011275933996407	0.674783001340378	0.499815	0.499815	chr11	125337818	0.3011907143570775	chr11:125337818:C:T
chr11:125337947	['T', 'C']	98663	2037.144532517029	246.72279263785256	-0.0109550833408624	0.0217739569720791	-0.5031278125014323	0.614876	0.614876	chr11	125337947	0.2112124581197377	chr11:125337947:T:C
chr11:125338936	['G', 'A']	98663	2172.0440295557514	260.27055278921927	-0.0131116778348906	0.0211789619701127	-0.6190897293924752	0.535859	0.535859	chr11	125338936	0.2709494707133125	chr11:125338936:G:A
chr11:125339411	['A', 'T']	98663	12645.128164845635	-590.8805025772746	0.0145122523502102	0.0086703542444831	1.6737784802096445	0.0941773	0.0941773	chr11	125339411	1.0260537646462131	chr11:125339411:A:T
chr11:125339545	['G', 'A']	98663	41478.88573629738	-318.6508373569061	-0.0067931305431774	0.0052913213727287	-1.2838249776679465	0.199206	0.199206	chr11	125339545	0.700697584950228	chr11:125339545:G:A
chr11:125339843	['C', 'T']	98663	13091.398064058383	-570.4982513434678	0.0157828262544605	0.0085326042420222	1.849707991463118	0.0643586	0.0643586	chr11	125339843	1.1913934117278822	chr11:125339843:C:T
chr11:125340475	['C', 'T']	98663	13095.929137609472	-568.899682418078	0.0160042774327408	0.008531674975401	1.875865815198677	0.0606767	0.0606767	chr11	125340475	1.2169780470475065	chr11:125340475:C:T
chr11:125341104	['A', 'G']	98663	22203.18243298133	-334.06944438456526	0.0049036283615086	0.0067965392719284	0.7214890057005855	0.47061	0.47061	chr11	125341104	0.3273388487310195	chr11:125341104:A:G
chr11:125341171	['G', 'A']	98663	9969.129670352051	84.72424833037125	0.0056576756193801	0.0098616792111273	0.5737030680329054	0.56617	0.56617	chr11	125341171	0.2470531465916054	chr11:125341171:G:A
chr11:125341379	['A', 'G']	98663	22643.59008748721	-702.2062938375637	0.0074086747818305	0.0066692794257772	1.1108658535426594	0.266629	0.266629	chr11	125341379	0.5740926161561224	chr11:125341379:A:G
chr11:125341693	['T', 'A']	98663	7339.446334269237	-233.087501091174	0.0084278194859162	0.0112701179910498	0.7478022406339696	0.454581	0.454581	chr11	125341693	0.3423887203215596	chr11:125341693:T:A
chr11:125341842	['C', 'T']	98663	7481.0	-215.6993230491528	0.0080801640835313	0.0111657566034026	0.7236557602436952	0.469279	0.469279	chr11	125341842	0.32856887981303	chr11:125341842:C:T
chr11:125341998	['C', 'T']	98663	7079.071750015203	-247.1991598671121	0.0073768390565245	0.0114569485706673	0.6438746766666242	0.519658	0.519658	chr11	125341998	0.2842823824754571	chr11:125341998:C:T
chr11:125342311	['A', 'G']	98663	2182.1990593386995	253.69626247098887	-0.0170040138533251	0.021125659941997	-0.8048985877843179	0.42088	0.42088	chr11	125342311	0.3758417112108974	chr11:125342311:A:G
chr11:125342500	['G', 'A']	98663	2197.0445363416143	245.60333159058763	-0.0187153565824636	0.0210571416591107	-0.8887890334520363	0.374119	0.374119	chr11	125342500	0.4269902351708943	chr11:125342500:G:A
chr11:125342687	['G', 'A']	98663	2367.191941614717	270.11943254673866	-0.0153135523132079	0.0203390825065521	-0.752912640394409	0.451504	0.451504	chr11	125342687	0.345338397797358	chr11:125342687:G:A
chr11:125343803	['G', 'A']	98663	26124.118250468804	-1460.5885311183592	-0.004152966623043	0.0063043300280511	-0.6587482895984896	0.510059	0.510059	chr11	125343803	0.2923795848973377	chr11:125343803:G:A
chr11:125344823	['T', 'C']	98663	10220.725145961726	108.79919885736624	0.0066093632361123	0.0097055694061698	0.6809866541071488	0.495882	0.495882	chr11	125344823	0.3046216558600344	chr11:125344823:T:C
chr11:125346457	['A', 'G']	98663	9251.656391907234	-154.42812475477032	0.0079680833950732	0.0100966061774871	0.7891843313488831	0.430006	0.430006	chr11	125346457	0.3665254845396883	chr11:125346457:A:G
chr11:125346726	['C', 'G']	98663	11862.202294912471	-10.625805540185812	-0.0040942184968211	0.0091020093077201	-0.4498148000517381	0.652845	0.652845	chr11	125346726	0.1851899177068284	chr11:125346726:C:G
chr11:125346978	['A', 'T']	98663	7462.51272771509	-217.52788857169696	0.0068375054051234	0.0111760319892795	0.6118008083443442	0.540671	0.540671	chr11	125346978	0.2670669240765598	chr11:125346978:A:T
chr11:125347561	['T', 'C']	98663	7553.378032338182	-185.69170499765832	0.0100387340134607	0.0111038035642276	0.9040806562718606	0.365955	0.365955	chr11	125347561	0.4365723147509815	chr11:125347561:T:C
chr11:125347680	['A', 'G']	98663	14766.346980355582	-78.11259771314305	-0.0005252286464387	0.008210261456088	-0.063972219307247	0.948992	0.948992	chr11	125347680	0.0227374486585867	chr11:125347680:A:G
chr11:125348377	['C', 'G']	98663	8152.16525273411	-50.41096339789055	0.016831212474713	0.0107126848831986	1.5711479109322548	0.116152	0.116152	chr11	125348377	0.9349733077622758	chr11:125348377:C:G
chr11:125348625	['T', 'A']	98663	41073.077043164434	-2170.9699179106024	-0.0068016735222283	0.0052541081650976	-1.2945438709105686	0.195481	0.195481	chr11	125348625	0.7088954479671159	chr11:125348625:T:A
chr11:125350329	['T', 'C']	98663	8735.036283454992	-106.6064758592146	0.0046140331353076	0.0104407810281853	0.4419241360250653	0.658545	0.658545	chr11	125350329	0.1814145432778219	chr11:125350329:T:C
chr11:125350343	['A', 'G']	98663	16141.235189747647	-337.9760767339146	0.0045314290636689	0.0077911130830719	0.5816151062567053	0.560827	0.560827	chr11	125350343	0.2511710862169603	chr11:125350343:A:G
chr11:125351514	['G', 'A']	98663	8719.707029547411	-71.02982040123017	0.0014974383749368	0.0103920620748178	0.1440944409450242	0.885426	0.885426	chr11	125351514	0.0528477293746301	chr11:125351514:G:A
chr11:125354102	['C', 'T']	98663	8957.453941900301	-168.4855515090991	-0.004482606003604	0.0102484432457169	-0.4373938456923634	0.661827	0.661827	chr11	125354102	0.179255519267702	chr11:125354102:C:T
chr11:125358546	['T', 'C']	98663	6964.423527980782	-238.54799467856	0.0081004596953233	0.0115085555591342	0.7038641516479521	0.481519	0.481519	chr11	125358546	0.3173865716082807	chr11:125358546:T:C
chr11:125358630	['A', 'G']	98663	190064.9264053029	-6141.002173701434	0.0098870233383017	0.0112847700790508	0.876138660251142	0.380957	0.380957	chr11	125358630	0.4191240419533064	chr11:125358630:A:G
chr11:125360238	['G', 'A']	98663	6986.070807403053	-225.80274140959543	0.0108309572612919	0.0114894139192802	0.9426901439347228	0.345842	0.345842	chr11	125360238	0.4611222659475359	chr11:125360238:G:A
chr11:125361063	['G', 'C']	98663	7941.56344266948	-162.49699704839742	-0.0093326834003368	0.010812035162541	-0.8631754577223846	0.388043	0.388043	chr11	125361063	0.4111201464985995	chr11:125361063:G:C
chr11:125363064	['C', 'T']	98663	120859.1248454256	-3051.004073670985	-0.0069137923703044	0.0044111977726357	-1.5673276798408673	0.117041	0.117041	chr11	125363064	0.9316619762485472	chr11:125363064:C:T
chr11:125363694	['A', 'G']	98663	28387.452656333942	-1430.618292435664	0.0103487290183711	0.0060915377940115	1.698869705535564	0.0893469	0.0893469	chr11	125363694	1.0489205112752884	chr11:125363694:A:G
chr11:125364615	['T', 'C']	98663	2249.1823729157163	74.19156315600874	-0.039890594268205	0.0205212447349054	-1.9438681611916784	0.0519142	0.0519142	chr11	125364615	1.284713834094812	chr11:125364615:T:C
chr11:125365115	['A', 'G']	98663	12760.198629442655	-106.2213872308314	-0.0085568539547105	0.0087232438509282	-0.980925685552162	0.326632	0.326632	chr11	125365115	0.4859412698668451	chr11:125365115:A:G
chr11:125369003	['T', 'C']	98663	10588.073155403285	-305.94329716925625	-0.0062840030245819	0.0094312566827508	-0.6662954085509092	0.505224	0.505224	chr11	125369003	0.296516027039916	chr11:125369003:T:C
chr11:125371150	['G', 'A']	98663	122905.70283420505	-3204.243500612029	-0.0077238585965045	0.0044286899972099	-1.7440504079921109	0.0811534	0.0811534	chr11	125371150	1.090693280270205	chr11:125371150:G:A
chr11:125371770	['T', 'C']	98663	35658.86699647216	-1893.6085257902369	-0.003393079091475	0.0055542693768707	-0.6108956662427419	0.54127	0.54127	chr11	125371770	0.266586043102017	chr11:125371770:T:C
chr11:125372365	['GTC', 'G']	98663	20793.4752675965	-1149.2772990198043	-0.0016980589862602	0.0069629726111119	-0.243869835643234	0.807332	0.807332	chr11	125372365	0.092947833162572	chr11:125372365:GTC:G
chr11:125373179	['A', 'G']	98663	8893.360555043128	-25.53533763718629	0.0168385877082502	0.0102650210506065	1.6403851122404949	0.100928	0.100928	chr11	125373179	0.99598833268721	chr11:125373179:A:G
chr11:125374720	['A', 'G']	98663	12679.59839813453	-189.41098900750907	-0.0099578783402811	0.0087306996847736	-1.140559027319166	0.254056	0.254056	chr11	125374720	0.5950705439691109	chr11:125374720:A:G
chr11:125375537	['G', 'A']	98663	4318.175067657285	19.58625833444361	-0.0120908935947017	0.0147328355689964	-0.820676613003518	0.411832	0.411832	chr11	125375537	0.385279911036392	chr11:125375537:G:A
chr11:125376132	['T', 'C']	98663	12945.180854298864	-171.2234639442755	-0.0111673350987227	0.0086716469250235	-1.2877986379377957	0.197819	0.197819	chr11	125376132	0.7037319978810469	chr11:125376132:T:C
chr11:125376649	['A', 'G']	98663	7812.633480310171	-188.22057338973403	-0.0042935990567284	0.0108988278546789	-0.3939505343122935	0.693618	0.693618	chr11	125376649	0.1588796450600461	chr11:125376649:A:G
chr11:125378905	['C', 'T']	98663	7751.78568315206	-204.36653626089927	-0.0064409653644803	0.0109488585273913	-0.5882773394474542	0.556347	0.556347	chr11	125378905	0.2546542494633916	chr11:125378905:C:T
chr11:125381092	['T', 'G']	98663	9371.94989508682	-15.397483285012331	-0.0049958803261562	0.0100839289953384	-0.495429938912275	0.620298	0.620298	chr11	125381092	0.2073996191096814	chr11:125381092:T:G
chr11:125381776	['C', 'T']	98663	52569.66410225223	-75.06021709120402	-0.0032507962285996	0.0049624272426301	-0.6550818923194417	0.512417	0.512417	chr11	125381776	0.2903764704891755	chr11:125381776:C:T
chr11:125381916	['T', 'C']	98663	2736.138660828316	-73.2118316306503	-0.0118816116116558	0.0181930238415441	-0.6530861342864811	0.513702	0.513702	chr11	125381916	0.2892887434302803	chr11:125381916:T:C
chr11:125382045	['C', 'T']	98663	124971.26636390363	-4606.080075652105	0.0080285641023163	0.0044370098679507	1.809453740526476	0.0703836	0.0703836	chr11	125382045	1.1525285235174507	chr11:125382045:C:T
chr11:125382164	['A', 'G']	98663	8276.419428733605	-283.62702872520623	0.014927586032084	0.0105981731176541	1.408505585478516	0.158985	0.158985	chr11	125382164	0.7986438487898109	chr11:125382164:A:G
chr11:125382338	['A', 'G']	98663	78032.23613969286	-3054.6841248379155	0.0055182142982663	0.0043553325639095	1.2670018230049902	0.205158	0.205158	chr11	125382338	0.6879115433418931	chr11:125382338:A:G
chr11:125382897	['G', 'A']	98663	136084.4478539424	-3573.4388191816947	-0.0020915274393169	0.0046838779186944	-0.4465375647322498	0.65521	0.65521	chr11	125382897	0.1836194828720622	chr11:125382897:G:A
chr11:125383439	['C', 'T']	98663	78581.68313237799	-2523.774513427026	0.0094838801708754	0.0044193036132085	2.1460123587186155	0.0318744	0.0318744	chr11	125383439	1.4965579815898835	chr11:125383439:C:T
chr11:125383655	['T', 'C']	98663	138534.67827744212	-3821.592393708682	-0.0041147623359173	0.0047309321041968	-0.8697572159759241	0.384435	0.384435	chr11	125383655	0.4151770798616943	chr11:125383655:T:C
chr11:125383861	['A', 'G']	98663	43474.13454987836	-341.14562472431834	-0.0160406028826956	0.0052961259827892	-3.028742695098748	0.00245637	0.00245637	chr11	125383861	2.6097062153584325	chr11:125383861:A:G
chr11:125383906	['T', 'A']	98663	42865.427113008045	-377.7237336543424	-0.0162917447181892	0.0053201691166042	-3.0622606840340287	0.00219731	0.00219731	chr11	125383906	2.658108667798677	chr11:125383906:T:A
chr11:125384544	['C', 'T']	98663	41378.968543449184	-359.8212012161046	-0.0172908529070585	0.0053863154750627	-3.210144854513415	0.00132711	0.00132711	chr11	125384544	2.8770930783314177	chr11:125384544:C:T
chr11:125385819	['A', 'G']	98663	64237.97494931064	-1528.3329832297068	-0.0143681587930669	0.0045861586680698	-3.132939750450024	0.00173116	0.00173116	chr11	125385819	2.761662791219995	chr11:125385819:A:G
chr11:125386622	['A', 'G']	98663	47912.65486268107	-484.69373451930346	-0.0124871109425328	0.0050837903849336	-2.456259994420644	0.0140409	0.0140409	chr11	125386622	1.8526050537085976	chr11:125386622:A:G
chr11:125386863	['T', 'TCTTCTA']	98663	10033.220301872258	-579.5211595761461	-0.0036252126476855	0.009667574950668	-0.3749867641248576	0.707671	0.707671	chr11	125386863	0.1501686011985157	chr11:125386863:T:TCTTCTA
chr11:125386864	['G', 'GACTC']	98663	10033.40677485075	-579.2603386165385	-0.003609538171308	0.0096670931318086	-0.3733840278657473	0.708863	0.708863	chr11	125386864	0.1494376916056371	chr11:125386864:G:GACTC
chr11:125386871	['G', 'T']	98663	10032.203363030983	-578.9742572452394	-0.0035614797314728	0.0096675156932947	-0.3683965813412694	0.712578	0.712578	chr11	125386871	0.1471675901046943	chr11:125386871:G:T
chr11:125387540	['G', 'C']	98663	47178.12896620239	-395.803543628962	-0.011358268552898	0.0051179880089946	-2.219283932071813	0.0264697	0.0264697	chr11	125387540	1.5772509808400532	chr11:125387540:G:C
chr11:125387773	['G', 'A']	98663	20538.49801826641	-1006.0464070008592	0.0005817111770005	0.0069853222508714	0.0832762120499119	0.933632	0.933632	chr11	125387773	0.0298242713743691	chr11:125387773:G:A
chr11:125387916	['G', 'C']	98663	9658.391570966662	-185.57313963941155	-0.0022578173341651	0.0098413821637587	-0.2294207558039634	0.818542	0.818542	chr11	125387916	0.0869590317068125	chr11:125387916:G:C
chr11:125388411	['G', 'A']	98663	6700.475389231268	23.42221593074882	0.0092762051218467	0.0120356797464309	0.7707254859948809	0.440872	0.440872	chr11	125388411	0.3556874825563872	chr11:125388411:G:A
chr11:125389404	['A', 'G']	98663	108733.65385200284	-3295.222503558443	-0.0096719331668427	0.0042974191209427	-2.250637625664264	0.0244107	0.0244107	chr11	125389404	1.6124197665976223	chr11:125389404:A:G
chr11:125389528	['A', 'G']	98663	14863.519481309497	-128.49457757161034	0.0144055922780247	0.008058516906793	1.7876232617792749	0.0738399	0.0738399	chr11	125389528	1.1317089001386664	chr11:125389528:A:G
chr11:125389706	['C', 'T']	98663	15058.45787553213	-603.6968760150437	0.0115694012214859	0.0079842650203462	1.449025200441582	0.147334	0.147334	chr11	125389706	0.8316970202416143	chr11:125389706:C:T
chr11:125390239	['A', 'G']	98663	11488.698663044688	-759.072916138252	-0.0059580476505772	0.0090593493113564	-0.6576683871885177	0.510753	0.510753	chr11	125390239	0.2917890737809394	chr11:125390239:A:G
chr11:125390857	['A', 'G']	98663	8997.729572753537	-705.5171708380026	-0.019940056931338	0.0101963618750985	-1.9556050653748829	0.0505145	0.0505145	chr11	125390857	1.2965839413645643	chr11:125390857:A:G
chr11:125391430	['A', 'G']	98663	8773.80034261155	-727.2240375738274	-0.0195703173259952	0.0103238241306866	-1.8956461363792845	0.0580098	0.0580098	chr11	125391430	1.2364986318440063	chr11:125391430:A:G
chr11:125391462	['C', 'T']	98663	54368.81689255627	-1358.1223584525374	-0.0070828316920868	0.0048022112095626	-1.4749104908136577	0.14024	0.14024	chr11	125391462	0.8531280969142614	chr11:125391462:C:T
chr11:125391616	['G', 'C']	98663	18013.64319743751	-132.10170324208914	0.0061602178589778	0.0074243030083818	0.8297368590725804	0.40669	0.40669	chr11	125391616	0.390736506223916	chr11:125391616:G:C
chr11:125391855	['A', 'G']	98663	8826.536768805052	-720.7673070969837	-0.0187128390952596	0.01029057741581	-1.818444032742994	0.0689993	0.0689993	chr11	125391855	1.1611553151711418	chr11:125391855:A:G
chr11:125392165	['T', 'G']	98663	2467.2250592981527	-198.030117049204	-0.0239609877824652	0.0190977298671292	-1.2546510998517426	0.209608	0.209608	chr11	125392165	0.6785921458793778	chr11:125392165:T:G
chr11:125392330	['C', 'T']	98663	17328.70254107583	-123.39253324654383	0.0054402457984964	0.0075597037372312	0.7196374338988266	0.47175	0.47175	chr11	125392330	0.326288091163031	chr11:125392330:C:T
chr11:125392960	['T', 'C']	98663	18356.674823295565	-819.6867097094004	-0.0021090151559479	0.0073545711548512	-0.2867624925427282	0.774295	0.774295	chr11	125392960	0.1110935451784429	chr11:125392960:T:C
chr11:125393188	['A', 'G']	98663	6688.575837509888	-530.1349576168568	-0.0220785682206779	0.0117503611188776	-1.8789693352664207	0.0602516	0.0602516	chr11	125393188	1.2200314157747587	chr11:125393188:A:G
chr11:125394739	['C', 'T']	98663	20882.11650938137	-1073.9604808593256	-0.0004451499558415	0.0068922522251364	-0.0645870089051674	0.948503	0.948503	chr11	125394739	0.0229612911523505	chr11:125394739:C:T
chr11:125395002	['G', 'A']	98663	2443.297168807209	-175.4289941290343	-0.0199228594676093	0.0191995694415889	-1.0376722003178702	0.299425	0.299425	chr11	125395002	0.5237119417726053	chr11:125395002:G:A
chr11:125395246	['A', 'G']	98663	29237.556051129737	-128.20182832202846	-0.006416634748199	0.0060645875901192	-1.0580496452311714	0.290035	0.290035	chr11	125395246	0.5375495904124905	chr11:125395246:A:G
chr11:125396997	['A', 'G']	98663	62950.12260248977	-1649.1722662849609	-0.0069704268622308	0.0045885745392041	-1.5190832801508445	0.128745	0.128745	chr11	125396997	0.8902696284193937	chr11:125396997:A:G
chr11:125397270	['G', 'A']	98663	47255.26851964481	-912.6133113881632	-0.0025744840429627	0.0049980367563189	-0.5150990615881157	0.606485	0.606485	chr11	125397270	0.2171799359314352	chr11:125397270:G:A
chr11:125397285	['G', 'A']	98663	8183.1658811485795	-451.05895104205007	-0.0052664066929012	0.0106137233415614	-0.4961884273239834	0.619763	0.619763	chr11	125397285	0.2077743548077383	chr11:125397285:G:A
chr11:125397370	['A', 'G']	98663	62425.95990958115	-1858.5982975747368	-0.0065246273395715	0.004583790073181	-1.4234132094630685	0.15462	0.15462	chr11	125397370	0.8107343310654516	chr11:125397370:A:G
chr11:125397502	['G', 'T']	98663	20643.46462455401	-1026.4565080036464	0.0009955702372792	0.006930775822385	0.1436448476754603	0.885781	0.885781	chr11	125397502	0.0526736395667871	chr11:125397502:G:T
chr11:125398252	['G', 'A']	98663	2435.024680221362	-173.8775938565299	-0.0202129598674308	0.0192478532891189	-1.0501409982617378	0.293656	0.293656	chr11	125398252	0.5321611211950387	chr11:125398252:G:A
chr11:125398700	['G', 'GA']	98663	65228.96677377176	-1803.8701345292004	-0.0077868170103039	0.0045414971334088	-1.714592519066341	0.0864231	0.0864231	chr11	125398700	1.0633701595852207	chr11:125398700:G:GA
chr11:125399955	['T', 'G']	98663	13404.815187974498	-480.9247458665552	-0.0098292353611045	0.0084894999425145	-1.157810875512321	0.246944	0.246944	chr11	125399955	0.6074015214301404	chr11:125399955:T:G
chr11:125401807	['G', 'A']	98663	26763.59535661782	-337.90790193308385	-0.0073850447869334	0.0062694502702088	-1.177941361466033	0.238823	0.238823	chr11	125401807	0.6219238505239048	chr11:125401807:G:A
chr11:125402328	['G', 'A']	98663	20645.092485783505	-847.2365337957475	0.0063404788032434	0.0069616112377995	0.9107774890985604	0.362415	0.362415	chr11	125402328	0.4407938356022498	chr11:125402328:G:A
chr11:125404646	['A', 'C']	98663	4222.241042642499	-130.21610937228812	-0.0170211269532435	0.0147514533863939	-1.1538610133794014	0.24856	0.24856	chr11	125404646	0.604568759753082	chr11:125404646:A:C
chr11:125404647	['C', 'A']	98663	4221.898613166804	-130.23332201328537	-0.017016810371542	0.0147514171305582	-1.153571227830777	0.248679	0.248679	chr11	125404647	0.604360887706307	chr11:125404647:C:A
chr11:125405862	['C', 'T']	98663	164661.0135418673	-5011.548073620167	-0.0039778410988046	0.0057209876111999	-0.6953067143542244	0.486865	0.486865	chr11	125405862	0.3125914451156732	chr11:125405862:C:T
chr11:125406319	['T', 'C']	98663	86092.94230476792	-3749.1154358103154	0.0003201098131432	0.0043048839429452	0.0743596848105189	0.940724	0.940724	chr11	125406319	0.0265377759978074	chr11:125406319:T:C
chr11:125406504	['A', 'G']	98663	85697.02874868219	-3786.475191394524	1.4827468312527918e-05	0.0043075995298862	0.0034421649945995	0.997254	0.997254	chr11	125406504	0.0011942130532758	chr11:125406504:A:G
chr11:125406561	['G', 'C']	98663	2141.0868040422056	189.9321204976252	0.0032695328167471	0.0210697015078791	0.1551769879380817	0.876682	0.876682	chr11	125406561	0.0571579102711741	chr11:125406561:G:C
chr11:125407965	['A', 'T']	98663	78775.5654748026	-3329.2506415654066	0.0033600381651157	0.0043580236360042	0.7710004455589661	0.440709	0.440709	chr11	125407965	0.3558480803944914	chr11:125407965:A:T
chr11:125410421	['C', 'T']	98663	15940.45408194295	-761.3677141324856	0.0068570485204911	0.0077788680232477	0.8814969607400813	0.378051	0.378051	chr11	125410421	0.4224496088280349	chr11:125410421:C:T
chr11:125410422	['G', 'A']	98663	46116.3370633907	-478.2597502748629	-0.0150594364652534	0.0051932880706151	-2.8997883923411427	0.00373497	0.00373497	chr11	125410422	2.427712882171684	chr11:125410422:G:A
chr11:125411340	['G', 'A']	98663	16979.032547107658	-627.7451324074539	0.0085947283090172	0.0075665605996249	1.1358830998384215	0.256008	0.256008	chr11	125411340	0.5917464631976443	chr11:125411340:G:A
chr11:125411899	['G', 'A']	98663	17126.388677715266	-655.6595032738968	0.0079410263348106	0.0075343990109568	1.0539694437821023	0.291899	0.291899	chr11	125411899	0.5347673928339308	chr11:125411899:G:A
chr11:125412552	['G', 'C']	98663	163384.55986133218	-5365.138826653195	-0.0082524217974513	0.0056496212295849	-1.4607035519897436	0.1441	0.1441	chr11	125412552	0.8413360191860106	chr11:125412552:G:C
chr11:125413062	['G', 'A']	98663	16526.340023313565	-608.0106036894222	0.0065283381070491	0.0076534491315859	0.8529929440709957	0.393665	0.393665	chr11	125413062	0.4048731957826982	chr11:125413062:G:A
chr11:125413366	['A', 'G']	98663	100425.42871480856	-4180.106354566169	0.0023739195737169	0.0042812827957499	0.5544879156484586	0.579246	0.579246	chr11	125413366	0.2371369565607328	chr11:125413366:A:G
chr11:125413400	['A', 'C']	98663	2982.0906750456115	-170.88642433116695	-0.0049318081691406	0.0173708700613357	-0.2839125588831553	0.776478	0.776478	chr11	125413400	0.1098708446539731	chr11:125413400:A:C
chr11:125413543	['T', 'C']	98663	34027.55284659988	-684.3437669541601	-0.0081771000039651	0.0056552420318574	-1.4459328102849478	0.148199	0.148199	chr11	125413543	0.8291547268286686	chr11:125413543:T:C
chr11:125413552	['G', 'A']	98663	91723.7340057783	-2712.645972546304	0.0023064047686241	0.0042734021230696	0.5397116166936936	0.589397	0.589397	chr11	125413552	0.2295920790167376	chr11:125413552:G:A
chr11:125414990	['A', 'G']	98663	88915.53011009959	-3683.416930372221	0.0027217915516758	0.0042822089497275	0.6356045638195688	0.525036	0.525036	chr11	125414990	0.2798109174219869	chr11:125414990:A:G
chr11:125415184	['G', 'A']	98663	86769.62782504535	-3674.8739582546	0.0007898467879352	0.0042945628011277	0.1839178571862595	0.854078	0.854078	chr11	125415184	0.0685024648816047	chr11:125415184:G:A
chr11:125415301	['A', 'G']	98663	13103.316926193113	-434.81057096470937	0.0158231972438272	0.008553417423887	1.849926930917444	0.0643271	0.0643271	chr11	125415301	1.1916060270604822	chr11:125415301:A:G
chr11:125416078	['C', 'T']	98663	13481.142680454184	-438.6666417268424	0.0106804293393973	0.0083938046233345	1.2724181487029158	0.203228	0.203228	chr11	125416078	0.6920164567830098	chr11:125416078:C:T
chr11:125417000	['C', 'G']	98663	106438.49736425932	-4119.219317456281	0.0027920298984042	0.0042893138025033	0.6509269377247997	0.515095	0.515095	chr11	125417000	0.2881126657725926	chr11:125417000:C:G
chr11:125417060	['T', 'C']	98663	87779.57319978505	-3824.454788869298	-0.0004771626543984	0.0042841463100425	-0.1113787018150957	0.911316	0.911316	chr11	125417060	0.0403310047394413	chr11:125417060:T:C
chr11:125417499	['G', 'A']	98663	91281.42886397272	-3616.9694777674217	0.0003125298753984	0.0042670232109526	0.0732430689845468	0.941613	0.941613	chr11	125417499	0.0261275542116787	chr11:125417499:G:A
chr11:125417604	['G', 'T']	98663	171276.4158447956	-5351.88134060742	-0.0077356682372241	0.0062743797618434	-1.232897677674433	0.217617	0.217617	chr11	125417604	0.6623071810427515	chr11:125417604:G:T
chr11:125418193	['G', 'C']	98663	2545.0257951389594	194.97698396585312	-0.0162354983814483	0.0193179745388318	-0.8404348162284135	0.400667	0.400667	chr11	125418193	0.3972164257432069	chr11:125418193:G:C
chr11:125418832	['C', 'T']	98663	13414.087669150073	-494.86963345163525	0.0078249346779475	0.0084028924797046	0.931219183971112	0.351742	0.351742	chr11	125418832	0.4537757713498341	chr11:125418832:C:T
chr11:125418964	['A', 'G']	98663	5960.483300390248	-276.6248500625879	-0.0022002631745921	0.0124331883984046	-0.176966929486442	0.859535	0.859535	chr11	125418964	0.0657364342795622	chr11:125418964:A:G
chr11:125419159	['A', 'G']	98663	105732.29282882668	-3024.505492532466	-0.0010178944892765	0.0042645229029026	-0.2386889489053217	0.811347	0.811347	chr11	125419159	0.0907933653269347	chr11:125419159:A:G
chr11:125419384	['A', 'G']	98663	13826.66266574753	-483.33997635871583	0.0102009216143133	0.0082911884565385	1.2303328609385022	0.218575	0.218575	chr11	125419384	0.6603995129395701	chr11:125419384:A:G
chr11:125420858	['A', 'C']	98663	93261.30278205864	-2612.612154801089	-0.0041671942701583	0.0042808785737858	-0.973443698140927	0.330335	0.330335	chr11	125420858	0.4810454090467669	chr11:125420858:A:C
chr11:125421580	['T', 'C']	98663	61293.45488641776	-1216.3201829988998	-0.010336727287467	0.0046837732509857	-2.206923079654105	0.0273217	0.0273217	chr11	125421580	1.5634922816504744	chr11:125421580:T:C
chr11:125421725	['A', 'G']	98663	25550.55380763656	-1056.1792337917277	0.0127026142463905	0.0063311656967555	2.0063626281176115	0.0448203	0.0448203	chr11	125421725	1.3485252408864432	chr11:125421725:A:G
chr11:125421749	['A', 'G']	98663	107647.18377090724	-2980.582848051581	-0.0025390430535841	0.0042746925441316	-0.5939709177610349	0.552533	0.552533	chr11	125421749	0.2576417786565823	chr11:125421749:A:G
chr11:125422172	['C', 'A']	98663	85085.7614896507	-3621.003812020028	0.0006863312903745	0.0043026550613059	0.1595134354475135	0.873265	0.873265	chr11	125422172	0.058853945786188	chr11:125422172:C:A
chr11:125423135	['A', 'G']	98663	91003.97250162222	-3719.12612871953	-0.0004681120880779	0.0042656551967747	-0.1097397859142148	0.912616	0.912616	chr11	125423135	0.0397119214380044	chr11:125423135:A:G
chr11:125423530	['G', 'A']	98663	6197.314064748932	-332.3766842240056	-0.0077063079518774	0.012184291127749	-0.6324789740395119	0.527075	0.527075	chr11	125423530	0.2781275825699685	chr11:125423530:G:A
chr11:125424186	['T', 'C']	98663	79827.2090044221	-3439.485792641868	0.0022103668722561	0.0043400631501568	0.5092937120457053	0.610548	0.610548	chr11	125424186	0.2142801870578862	chr11:125424186:T:C
chr11:125424718	['C', 'A']	98663	61641.121936137846	-1246.9563949600893	0.0017840234105207	0.0046230376729542	0.3858985231631708	0.699573	0.699573	chr11	125424718	0.1551669604530664	chr11:125424718:C:A
chr11:125425343	['G', 'C']	98663	78518.16239584812	-3398.074504316768	0.0016156148884611	0.0043517153813934	0.3712593188812339	0.710445	0.710445	chr11	125425343	0.1484695378928392	chr11:125425343:G:C
chr11:125425918	['GAC', 'G']	98663	180424.80088387933	-5923.96747776722	-0.0023156775538895	0.0075951673509875	-0.3048882857845713	0.760452	0.760452	chr11	125425918	0.1189281935676234	chr11:125425918:GAC:G
chr11:125426461	['A', 'T']	98663	43603.86142196812	-442.7740632268101	-0.0042762913835098	0.0052316764721364	-0.8173845241167075	0.413711	0.413711	chr11	125426461	0.3833029316648206	chr11:125426461:A:T
chr11:125426484	['C', 'T']	98663	14436.877950880324	-518.7147447449781	0.0058549296828689	0.0081518084746716	0.7182369042477714	0.472613	0.472613	chr11	125426484	0.325494336553385	chr11:125426484:C:T
chr11:125426505	['C', 'G']	98663	77720.33017710692	-3339.8539001238933	0.0028795186227382	0.0043588767789588	0.6606102371689422	0.508864	0.508864	chr11	125426505	0.2933982725583752	chr11:125426505:C:G
chr11:125428029	['T', 'A']	98663	62235.000933081865	-1211.379211474561	0.0021987191639259	0.0046142424349238	0.4765070745491185	0.633714	0.633714	chr11	125428029	0.198106698341724	chr11:125428029:T:A
chr11:125428271	['A', 'C']	98663	14626.89506404472	-523.1981831427265	0.0055711565142849	0.0081028865664064	0.6875520801910548	0.491737	0.491737	chr11	125428271	0.3082671126549768	chr11:125428271:A:C
chr11:125428975	['A', 'G']	98663	182467.54820595987	-5871.38904785807	-0.0047030139956694	0.0080575931050171	-0.5836747939953759	0.55944	0.55944	chr11	125428975	0.2522464847678172	chr11:125428975:A:G
chr11:125428994	['C', 'G']	98663	14486.027763136555	-513.281285658983	0.0070276542188796	0.008137377267988	0.8636264471264021	0.387795	0.387795	chr11	125428994	0.4113977947581084	chr11:125428994:C:G
chr11:125429434	['C', 'T']	98663	23101.63902854362	-855.8437701236837	-0.0134263375139608	0.0066305918049602	-2.024907867788948	0.0428795	0.0428795	chr11	125429434	1.3677502874129304	chr11:125429434:C:T
chr11:125429842	['C', 'T']	98663	23147.87692463636	-862.7163313521531	-0.0129682010606441	0.0066245257308404	-1.95760445163204	0.0502793	0.0502793	chr11	125429842	1.2986107772918385	chr11:125429842:C:T
chr11:125430870	['G', 'A']	98663	63389.99486056624	-1321.2188319915767	0.0020804618979951	0.0045888166114008	0.4533765617972871	0.650279	0.650279	chr11	125430870	0.186900270798162	chr11:125430870:G:A
chr11:125431909	['G', 'T']	98663	75746.90960325986	-3254.048643214672	0.0029131970997187	0.0043828723541408	0.664677605079337	0.506258	0.506258	chr11	125431909	0.2956281009063539	chr11:125431909:G:T
chr11:125432826	['G', 'A']	98663	165930.77255311384	-5361.096400234241	-0.0042671179455569	0.0058272196527666	-0.7322733996359732	0.464003	0.464003	chr11	125432826	0.3334792115157359	chr11:125432826:G:A
chr11:125433595	['G', 'A']	98663	166138.1033682354	-5363.595459158797	-0.0051578475661275	0.0058435451949194	-0.8826572558405096	0.377424	0.377424	chr11	125433595	0.4231704869581499	chr11:125433595:G:A
chr11:125433911	['A', 'G']	98663	24378.235429463395	-990.0956953846262	-0.0157965317977649	0.0064749728947402	-2.439629023095487	0.0147041	0.0147041	chr11	125433911	1.832561552387472	chr11:125433911:A:G
chr11:125434113	['A', 'G']	98663	62924.94441290379	-1289.395256630212	0.0022707311881107	0.0045973186756004	0.4939251220852562	0.62136	0.62136	chr11	125434113	0.2066567078535219	chr11:125434113:A:G
chr11:125435689	['A', 'G']	98663	166580.88382512445	-5439.905377630336	-0.0050545412427489	0.0058737070818506	-0.8605368249239383	0.389495	0.389495	chr11	125435689	0.4094981130526419	chr11:125435689:A:G
chr11:125436387	['G', 'A']	98663	19013.734425365416	-825.0194739827301	0.0112826233095447	0.0072055555900619	1.5658228110967554	0.117393	0.117393	chr11	125436387	0.9303577987613948	chr11:125436387:G:A
chr11:125436576	['T', 'C']	98663	63074.6538742319	-1257.2269413371475	0.0022048358427511	0.0045950639499531	0.4798270202036277	0.631351	0.631351	chr11	125436576	0.1997291273145541	chr11:125436576:T:C
chr11:125436599	['C', 'T']	98663	62650.42989507829	-1271.0009654444546	0.0021216128098455	0.0046030450475883	0.4609150655514716	0.644861	0.644861	chr11	125436599	0.1905338875950783	chr11:125436599:C:T
chr11:125437280	['T', 'A']	98663	62988.70637439289	-1298.8345247957066	0.0020935309934667	0.0045966172000121	0.4554503676010211	0.648786	0.648786	chr11	125437280	0.1878985302339333	chr11:125437280:T:A
chr11:125437512	['T', 'C']	98663	29318.61761664333	-1167.0796432534855	-0.0082576342487021	0.0059823010138613	-1.380344156799987	0.167484	0.167484	chr11	125437512	0.7760266754546605	chr11:125437512:T:C
chr11:125437980	['A', 'G']	98663	29321.3212247174	-1160.7273942366658	-0.0079633596325419	0.0059821897959756	-1.3311780308105692	0.183134	0.183134	chr11	125437980	0.7372310186606329	chr11:125437980:A:G
chr11:125438180	['G', 'C']	98663	62896.11220145171	-1305.7485275950064	0.0017015223511598	0.0045969039276976	0.3701452929889893	0.711275	0.711275	chr11	125438180	0.1479624556812488	chr11:125438180:G:C
chr11:125441596	['T', 'A']	98663	182165.8488175247	-5850.454559982896	-0.0034970931360856	0.0079815915308226	-0.4381448389811621	0.661282	0.661282	chr11	125441596	0.1796132985678558	chr11:125441596:T:A
chr11:125441778	['A', 'G']	98663	29295.969296422816	-1173.1358990909346	-0.0087734622065526	0.005983892232538	-1.466179848434769	0.142602	0.142602	chr11	125441778	0.8458743834401646	chr11:125441778:A:G
chr11:125442250	['G', 'A']	98663	42537.89829391671	-337.0187710481881	-0.0013085587278996	0.0052801942157266	-0.2478239766261187	0.804271	0.804271	chr11	125442250	0.094597590587569	chr11:125442250:G:A
chr11:125442926	['G', 'A']	98663	26056.338263769903	-1034.9808157296218	0.0109721015771646	0.0063031933060296	1.7407210987276462	0.0817356	0.0817356	chr11	125442926	1.0875887449845087	chr11:125442926:G:A
chr11:125443703	['A', 'G']	98663	29268.26313708795	-1158.3069840348917	-0.0083313085620501	0.0059867235897024	-1.3916307371164602	0.164037	0.164037	chr11	125443703	0.7850581819312462	chr11:125443703:A:G
chr11:125444220	['T', 'C']	98663	74245.05023164341	-3193.8341856201578	0.0002311018252691	0.0043953584881509	0.0525786067034461	0.958068	0.958068	chr11	125444220	0.0186036652672702	chr11:125444220:T:C
chr11:125444363	['A', 'G']	98663	102756.78836016382	-4307.08880079073	-0.0051005782337829	0.0042633234295645	-1.1963854767415367	0.231549	0.231549	chr11	125444363	0.6353570902711231	chr11:125444363:A:G
chr11:125445059	['A', 'C']	98663	29270.263360094068	-1161.2051959014673	-0.008440293534045	0.0059874058520061	-1.4096745306178164	0.158639	0.158639	chr11	125445059	0.7995900364215808	chr11:125445059:A:C
chr11:125445171	['G', 'A']	98663	15409.937125596764	-456.9957262408693	0.0060317490778306	0.0079265329063249	0.7609567952487338	0.446685	0.446685	chr11	125445171	0.3499986312008874	chr11:125445171:G:A
chr11:125446177	['T', 'A']	98663	29245.44626348228	-1163.7075257435254	-0.0086256511631178	0.0059893655694777	-1.4401610760035806	0.149825	0.149825	chr11	125446177	0.8244157136314775	chr11:125446177:T:A
chr11:125446628	['G', 'A']	98663	30181.97373560349	-1202.3450180933687	-0.0087573807123199	0.0060170686212881	-1.455423107746624	0.145555	0.145555	chr11	125446628	0.8369728713992504	chr11:125446628:G:A
chr11:125447153	['C', 'A']	98663	13763.837021194644	-564.843894041854	0.0071207304195741	0.008340693056758	0.8537336611139995	0.393255	0.393255	chr11	125447153	0.4053257468773266	chr11:125447153:C:A
chr11:125447999	['G', 'A']	98663	2556.077721467667	-79.52452426115484	0.0014542338708062	0.0188097177008158	0.077312902508006	0.938375	0.938375	chr11	125447999	0.027623571125558	chr11:125447999:G:A
chr11:125450090	['C', 'T']	98663	28953.727268117585	-1202.19019552828	-0.0091944634011584	0.0060148483085765	-1.5286276443660425	0.12636	0.12636	chr11	125450090	0.8983903827668887	chr11:125450090:C:T
chr11:125450121	['G', 'A']	98663	42550.63414658904	-340.2985909799474	-0.0012792334932842	0.0052827796100798	-0.2421515920981015	0.808663	0.808663	chr11	125450121	0.0922324273771261	chr11:125450121:G:A
chr11:125453646	['T', 'C']	98663	29240.92743529698	-1128.272922475023	-0.0071443595794411	0.0059897759490633	-1.192759068151516	0.232967	0.232967	chr11	125453646	0.6327055928491128	chr11:125453646:T:C
chr11:125454069	['C', 'T']	98663	101017.02594808352	-4283.008041536289	-0.0042828418282674	0.0042646080851343	-1.0042755964367944	0.315248	0.315248	chr11	125454069	0.5013476600022053	chr11:125454069:C:T
chr11:125455250	['G', 'T']	98663	71936.51641306566	-3112.9671039180093	-0.0001704044429585	0.0044271997144536	-0.0384903446759313	0.969297	0.969297	chr11	125455250	0.0135431314135879	chr11:125455250:G:T
chr11:125456130	['C', 'T']	98663	72026.93122224252	-3107.4335468794065	-0.0001885605610123	0.0044229600992234	-0.042632209376135	0.965995	0.965995	chr11	125456130	0.0150251214913692	chr11:125456130:C:T
chr11:125456719	['A', 'G']	98663	19893.822877069204	-953.8827142211918	0.006774678779036	0.0070568804588618	0.9600104208267592	0.337052	0.337052	chr11	125456719	0.4723030914998619	chr11:125456719:A:G
chr11:125457160	['GCAA', 'G']	98663	123315.99327661212	-5117.925314156017	-0.0026640015785823	0.0044239584854369	-0.6021759895242783	0.547058	0.547058	chr11	125457160	0.2619666266014703	chr11:125457160:GCAA:G
chr11:125460892	['T', 'C']	98663	28371.30046120318	-1273.610478350929	-0.0078336290169048	0.0060727549004424	-1.2899629814360012	0.197067	0.197067	chr11	125460892	0.7053860947352704	chr11:125460892:T:C
chr11:125461633	['C', 'A']	98663	181075.5176373993	-5849.906946502229	-0.0059652532888322	0.0077337864103025	-0.7713237698012446	0.440517	0.440517	chr11	125461633	0.3560373270618501	chr11:125461633:C:A
chr11:125461743	['A', 'G']	98663	73146.08608734442	-3030.9371222901555	-0.001679998551865	0.0043990486519803	-0.3819004254723775	0.702536	0.702536	chr11	125461743	0.1533314163328321	chr11:125461743:A:G
chr11:125462808	['G', 'A']	98663	20420.897667487763	-822.1437843685679	0.0080720496595511	0.0069761334742349	1.1570950712688863	0.247236	0.247236	chr11	125462808	0.6068882914189128	chr11:125462808:G:A
chr11:125463732	['CAT', 'C']	98663	73073.8128098294	-3029.6707940279844	-0.0016119985189969	0.0044010499912917	-0.3662758937495747	0.71416	0.71416	chr11	125463732	0.1462044782341952	chr11:125463732:CAT:C
chr11:125466237	['T', 'C']	98663	73451.82309821455	-3066.278914075413	-0.0018577622633694	0.0043956310861488	-0.4226383486147242	0.67256	0.67256	chr11	125466237	0.1722689655908935	chr11:125466237:T:C
chr11:125468987	['G', 'A']	98663	73530.3580343293	-3005.623945480334	-0.0011304477457355	0.004392727368175	-0.2573453007636146	0.796913	0.796913	chr11	125468987	0.0985890884938416	chr11:125468987:G:A
chr11:125469075	['G', 'A']	98663	72654.30944054172	-3026.1402375542607	-0.001188527753719	0.0044060031591341	-0.2697519068399059	0.787352	0.787352	chr11	125469075	0.1038310649973369	chr11:125469075:G:A
chr11:125469566	['A', 'T']	98663	142155.98800555617	-5983.736691212648	-0.0033624883355237	0.0048045956978161	-0.6998483425050881	0.484024	0.484024	chr11	125469566	0.3151331036259365	chr11:125469566:A:T
chr11:125469777	['G', 'A']	98663	96228.90298038088	-3853.950748105462	2.1076449155514112e-05	0.0042576450391826	0.0049502598177043	0.99605	0.99605	chr11	125469777	0.0017188601916977	chr11:125469777:G:A
chr11:125469852	['G', 'A']	98663	96352.27396788057	-3817.307606274348	0.0002556284607172	0.0042548038941328	0.0600799630436029	0.952092	0.952092	chr11	125469852	0.0213210840085337	chr11:125469852:G:A
chr11:125469874	['C', 'T']	98663	95294.7710059112	-3851.589750822759	-0.0003579041375416	0.0042594662374875	-0.0840255838611203	0.933036	0.933036	chr11	125469874	0.0301015992334313	chr11:125469874:C:T
chr11:125470275	['T', 'G']	98663	35967.10363004187	-6.856150318635076	0.0021692005308667	0.0056465151811354	0.3841662443614629	0.700856	0.700856	chr11	125470275	0.1543712043295173	chr11:125470275:T:G
chr11:125471407	['A', 'G']	98663	96363.22156655646	-3831.919634098592	0.0004512332757292	0.0042621085977843	0.1058709006062929	0.915685	0.915685	chr11	125471407	0.0382539000106458	chr11:125471407:A:G
chr11:125472234	['A', 'C']	98663	20205.4444185292	-919.9576718888618	0.0045857515646378	0.0070028562910094	0.65484016436624	0.512572	0.512572	chr11	125472234	0.2902451214791702	chr11:125472234:A:C
chr11:125472639	['G', 'A']	98663	179953.7109984795	-5844.451848621103	-0.0084646620543291	0.0075124674874204	-1.1267485774152368	0.259852	0.259852	chr11	125472639	0.5852739361987466	chr11:125472639:G:A
chr11:125472664	['C', 'T']	98663	95307.80977004494	-3861.842822051618	-0.0005779870942394	0.0042598051754451	-0.1356839269483862	0.892071	0.892071	chr11	125472664	0.0496005787168072	chr11:125472664:C:T
chr11:125472998	['C', 'T']	98663	72987.6462618149	-3058.3048645313056	-0.0014362532292046	0.004403325729337	-0.3261746501367411	0.744293	0.744293	chr11	125472998	0.1282560654843732	chr11:125472998:C:T
chr11:125473590	['G', 'A']	98663	45809.14317866159	-2182.8510561585654	-0.0045917555968397	0.0050475826324851	-0.9096939923852356	0.362986	0.362986	chr11	125473590	0.4401101249363316	chr11:125473590:G:A
chr11:125473652	['C', 'G']	98663	72966.71730621012	-3065.7674761098083	-0.0015598092209672	0.0044029158758132	-0.3542673230564792	0.723139	0.723139	chr11	125473652	0.1407782156642228	chr11:125473652:C:G
chr11:125474639	['C', 'T']	98663	19983.44322121526	-927.918096867082	0.0029346025340721	0.0070406371933699	0.4168092252836998	0.676819	0.676819	chr11	125474639	0.1695274580669442	chr11:125474639:C:T
chr11:125475036	['G', 'A']	98663	19707.795223226967	-980.0214305169674	-0.0136690262427326	0.0071025952844085	-1.924511491276803	0.0542934	0.0542934	chr11	125475036	1.2652529607940692	chr11:125475036:G:A
chr11:125475090	['T', 'C']	98663	180216.2658408766	-5858.710078741555	-0.0085177080557585	0.0075657483180013	-1.1258249280500403	0.260242	0.260242	chr11	125475090	0.5846226120931481	chr11:125475090:T:C
chr11:125475192	['T', 'C']	98663	142574.8027437819	-5968.485399448506	-0.0039565221926123	0.0048145815199283	-0.8217790427341674	0.411205	0.411205	chr11	125475192	0.38594161322677	chr11:125475192:T:C
chr11:125475460	['G', 'A']	98663	73121.30468060952	-3102.240130755703	-0.0016238385009117	0.004403021657373	-0.3688009342839823	0.712277	0.712277	chr11	125475460	0.1473510791488391	chr11:125475460:G:A
chr11:125476109	['C', 'T']	98663	12496.633298870844	-575.9406660587923	0.0041003153739204	0.0087141731170146	0.4705340734985568	0.637975	0.637975	chr11	125476109	0.1951963394211194	chr11:125476109:C:T
chr11:125477023	['G', 'A']	98663	13185.73737455651	-679.2262093632097	-0.0045018458227881	0.0084990307830602	-0.5296893184292251	0.596329	0.596329	chr11	125477023	0.2245140700208069	chr11:125477023:G:A
chr11:125477610	['T', 'C']	98663	142825.71417565484	-5989.640920498647	-0.0040343566578564	0.0048209307459606	-0.836841861135791	0.402683	0.402683	chr11	125477610	0.3950367045421431	chr11:125477610:T:C
chr11:125477773	['C', 'T']	98663	33459.086874543835	-1382.9989430500364	0.0035328117423608	0.0056672162043446	0.6233769129281681	0.533038	0.533038	chr11	125477773	0.2732418292435094	chr11:125477773:C:T
chr11:125479025	['A', 'G']	98663	109212.35230786384	-3095.8788052371583	-0.0003507514111367	0.0043049726431246	-0.081475874578877	0.935064	0.935064	chr11	125479025	0.0291586630359124	chr11:125479025:A:G
chr11:125479319	['T', 'A']	98663	16258.988759033824	-893.4331230952471	-0.0012759857014216	0.0077469377558794	-0.164708397257137	0.869174	0.869174	chr11	125479319	0.0608932734069825	chr11:125479319:T:A
chr11:125479745	['C', 'T']	98663	143713.6756214265	-4584.412260954753	-0.0042247405866455	0.0048024849356993	-0.8796988732313931	0.379025	0.379025	chr11	125479745	0.4213321435834556	chr11:125479745:C:T
chr11:125480364	['C', 'T']	98663	33455.172558879894	-1386.24134690415	0.0033913074093447	0.0056676680235775	0.5983602771434141	0.549601	0.549601	chr11	125480364	0.2599524857482024	chr11:125480364:C:T
chr11:125481576	['A', 'T']	98663	33456.37368228998	-1387.9903954460256	0.003280705704368	0.0056668448760615	0.5789298588755639	0.562638	0.562638	chr11	125481576	0.2497709393713237	chr11:125481576:A:T
chr11:125482498	['C', 'T']	98663	109200.49524070189	-3071.763018209456	0.0001854171463125	0.0043047943903536	0.0430722421326388	0.965644	0.965644	chr11	125482498	0.0151829536378788	chr11:125482498:C:T
chr11:125483093	['C', 'G']	98663	180302.99643125088	-5878.470800213334	-0.0093931212562509	0.0075945083983277	-1.2368307155100606	0.216153	0.216153	chr11	125483093	0.6652387324902449	chr11:125483093:C:G
chr11:125483367	['A', 'G']	98663	20170.453254401884	-946.6057174201128	-0.0141960636702578	0.0070379261261632	-2.017080517154684	0.0436898	0.0436898	chr11	125483367	1.3596199433676848	chr11:125483367:A:G
chr11:125483385	['C', 'T']	98663	33443.72866236874	-1387.727225524382	0.0032895947817823	0.0056674806220169	0.5804333532262878	0.561624	0.561624	chr11	125483385	0.2505543416815686	chr11:125483385:C:T
chr11:125483593	['C', 'T']	98663	144466.89218011877	-4553.013932631983	-0.005380175665979	0.0048258934644549	-1.1148558718932775	0.264915	0.264915	chr11	125483593	0.5768934504124873	chr11:125483593:C:T
chr11:125483811	['G', 'A']	98663	180264.44365154987	-5864.9346660127785	-0.0086836035304617	0.0075772308037817	-1.1460128053810694	0.251793	0.251793	chr11	125483811	0.598956347713584	chr11:125483811:G:A
chr11:125484333	['G', 'C']	98663	33468.73144994526	-1381.6642801562198	0.0035285256765774	0.0056655892655133	0.6227994143620083	0.533418	0.533418	chr11	125484333	0.2729323332866062	chr11:125484333:G:C
chr11:125485142	['G', 'A']	98663	109495.97635967351	-3125.582461400824	-0.0002983197062365	0.0043061583294128	-0.069277458796375	0.944769	0.944769	chr11	125485142	0.0246743653414239	chr11:125485142:G:A
chr11:125487387	['A', 'G']	98663	34627.0721512571	-1362.9227225526895	0.0032413872435798	0.0055907436705773	0.5797774740842471	0.562066	0.562066	chr11	125487387	0.2502126848707021	chr11:125487387:A:G
chr11:125487853	['C', 'T']	98663	33352.408699707026	-1340.24994317371	0.0042002134593864	0.0056743207070623	0.7402143227750154	0.459172	0.459172	chr11	125487853	0.3380246027883223	chr11:125487853:C:T
chr11:125488057	['A', 'AG']	98663	34513.94688076555	-1331.147265952318	0.003622698838247	0.0055996250090543	0.646953828584832	0.517663	0.517663	chr11	125488057	0.285952875138058	chr11:125488057:A:AG
chr11:125488457	['A', 'G']	98663	34005.169897007545	-1306.2779334587835	0.0051528780723815	0.0056298043347637	0.9152854639303916	0.360044	0.360044	chr11	125488457	0.4436444220395759	chr11:125488457:A:G
chr11:125488694	['C', 'A']	98663	33433.381645942005	-1320.7888832479362	0.0047695863111869	0.0056733264084825	0.8407036662046542	0.400516	0.400516	chr11	125488694	0.3973801298346414	chr11:125488694:C:A
chr11:125490063	['AC', 'A']	98663	32556.269514618223	-1327.4281814013011	0.0035119371804843	0.0057327155563637	0.6126131928150328	0.540134	0.540134	chr11	125490063	0.2674984841747695	chr11:125490063:AC:A
chr11:125490711	['A', 'T']	98663	33757.49962784338	-1361.1038171617913	0.0024583332735757	0.0056719837901663	0.4334168369517923	0.664713	0.664713	chr11	125490711	0.1773658275098132	chr11:125490711:A:T
chr11:125490740	['C', 'T']	98663	143916.17328142904	-4438.257690013004	0.0014019658731335	0.0047876209100268	0.2928314291128095	0.769652	0.769652	chr11	125490740	0.1137055977398074	chr11:125490740:C:T
chr11:125491242	['C', 'T']	98663	11400.733283999674	-532.5295109493065	0.0036232322288684	0.009109113763126	0.3977590271773032	0.690809	0.690809	chr11	125491242	0.1606420129909777	chr11:125491242:C:T
chr11:125493625	['A', 'G']	98663	32514.55699860088	-1269.9025541905266	0.0040726897832969	0.0057352427551134	0.7101163729583784	0.477634	0.477634	chr11	125493625	0.3209047658677603	chr11:125493625:A:G
chr11:125493780	['C', 'T']	98663	32334.932773109253	-1318.9507820354215	0.0032573766240361	0.0057490836221901	0.5665905800123382	0.570994	0.570994	chr11	125493780	0.2433684552928245	chr11:125493780:C:T
chr11:125493917	['C', 'A']	98663	11402.693432802538	-524.8103921663884	0.00423132353917	0.0091087550136639	0.4645336857586678	0.642266	0.642266	chr11	125493917	0.1922850678710248	chr11:125493917:C:A
chr11:125494945	['C', 'T']	98663	143253.68313971165	-4475.952696431883	0.0011244908652159	0.0047706795106923	0.2357087418460299	0.813659	0.813659	chr11	125494945	0.0895575674041301	chr11:125494945:C:T
chr11:125495389	['T', 'C']	98663	33716.759102704455	-1259.5231727679134	0.003213696689913	0.0056562405726144	0.5681683175699196	0.569922	0.569922	chr11	125495389	0.2441845781653348	chr11:125495389:T:C
chr11:125496104	['A', 'G']	98663	180389.6566829852	-5889.276084122015	-0.0095370944772116	0.0076001543654793	-1.254855364587075	0.209534	0.209534	chr11	125496104	0.678745496257029	chr11:125496104:A:G
chr11:125497863	['G', 'A']	98663	14062.558717959124	-842.1944598674596	-0.003762054792496	0.008293608222292	-0.4536089349366919	0.650111	0.650111	chr11	125497863	0.1870124855542977	chr11:125497863:G:A
chr11:125497973	['C', 'T']	98663	32335.07569688793	-1315.0328959158028	0.0032145787091556	0.0057492809620608	0.5591270856944434	0.576076	0.576076	chr11	125497973	0.2395202176127047	chr11:125497973:C:T
chr11:125500295	['C', 'T']	98663	10465.060687460083	-610.9140699542215	-0.0023975557951225	0.0095047982184602	-0.2522468904669616	0.800851	0.800851	chr11	125500295	0.0964482777948312	chr11:125500295:C:T
chr11:125500864	['A', 'G']	98663	179096.59806386218	-5944.13756166893	-0.00655253033867	0.0073519411597046	-0.8912653401776218	0.372789	0.372789	chr11	125500864	0.4285369109902182	chr11:125500864:A:G
chr11:125501647	['A', 'T']	98663	33547.8418655604	-1282.2431075542554	0.0034356073054767	0.005667110461086	0.6062361637500883	0.544359	0.544359	chr11	125501647	0.2641145924038601	chr11:125501647:A:T
chr11:125502504	['T', 'A']	98663	179092.89118866372	-5943.207515563348	-0.0065579611550671	0.0073506559482608	-0.8921599924179231	0.372309	0.372309	chr11	125502504	0.4290964652506006	chr11:125502504:T:A
chr11:125505824	['C', 'T']	98663	35460.82885933256	-1536.132697179369	-0.0064183120917379	0.005548590206743	-1.1567464621802364	0.247379	0.247379	chr11	125505824	0.6066371703949142	chr11:125505824:C:T
chr11:125506268	['G', 'A']	98663	35447.263351581525	-1532.952520354469	-0.0062985214375719	0.0055495909915876	-1.1349523680429043	0.256398	0.256398	chr11	125506268	0.5910853667988967	chr11:125506268:G:A
chr11:125506742	['G', 'A']	98663	28036.125765316472	-1223.1919797670614	0.0084556368773337	0.006120414635451	1.3815464116363008	0.167114	0.167114	chr11	125506742	0.7769871654982428	chr11:125506742:G:A
chr11:125510144	['T', 'C']	98663	13072.950062371305	-455.13018762279495	0.003020420543777	0.008544744192886	0.353482851633138	0.723727	0.723727	chr11	125510144	0.1404252248973963	chr11:125510144:T:C
chr11:125510617	['G', 'A']	98663	20480.453059114498	-946.9522207953228	-0.0147610935096217	0.0069842872548815	-2.113471707410777	0.0345629	0.0345629	chr11	125510617	1.461389825187392	chr11:125510617:G:A
chr11:125511153	['C', 'T']	98663	35457.32828661824	-1544.0501490004383	-0.0066716845055083	0.0055493166730038	-1.202253340121054	0.229268	0.229268	chr11	125511153	0.6396565575388783	chr11:125511153:C:T
chr11:125511943	['G', 'A']	98663	157783.16695227177	-5183.397369709441	-0.0053401357086986	0.005324843481917	-1.0028718640901917	0.315925	0.315925	chr11	125511943	0.5004160058376492	chr11:125511943:G:A
chr11:125512177	['C', 'T']	98663	120946.42049290854	-3705.435268240023	0.0003438200736763	0.0043873986497027	0.078365359778656	0.937538	0.937538	chr11	125512177	0.0280111205539963	chr11:125512177:C:T
chr11:125512407	['C', 'T']	98663	179044.33235347786	-5955.749400528574	-0.0078609331221121	0.0073421662754045	-1.0706558292537391	0.284327	0.284327	chr11	125512407	0.5461818972767079	chr11:125512407:C:T
chr11:125512935	['T', 'G']	98663	180062.60021286304	-5915.076345263771	-0.0080712517656839	0.0075301100702623	-1.071863716515732	0.283784	0.283784	chr11	125512935	0.5470120941061491	chr11:125512935:T:G
chr11:125513246	['T', 'C']	98663	142330.0814114976	-4451.963628971644	0.002026510860745	0.0047435436750654	0.4272145466684485	0.669224	0.669224	chr11	125513246	0.1744284925741601	chr11:125513246:T:C
chr11:125513912	['G', 'A']	98663	19951.41552465132	-923.4865341521146	0.002309676811086	0.0070452372117349	0.3278352086199314	0.743037	0.743037	chr11	125513912	0.1289895597310218	chr11:125513912:G:A
chr11:125514351	['T', 'G']	98663	11455.876669269222	-518.0370326594052	0.0053396218003746	0.0090879202858858	0.5875515665192909	0.556835	0.556835	chr11	125514351	0.2542734748537675	chr11:125514351:T:G
chr11:125514925	['A', 'G']	98663	109344.92320248183	-3130.747448862568	0.0003634817688722	0.0043082630676586	0.0843685176981892	0.932764	0.932764	chr11	125514925	0.0302282238447664	chr11:125514925:A:G
chr11:125515076	['G', 'A']	98663	35332.77350699464	-1542.1572148806488	-0.0074088280326977	0.0056020012867333	-1.3225323689666728	0.185994	0.185994	chr11	125515076	0.7305010655074644	chr11:125515076:G:A
chr11:125515387	['G', 'A']	98663	180346.45113224	-5870.671170877597	-0.0084395788718362	0.0075910244213832	-1.1117839178678808	0.266234	0.266234	chr11	125515387	0.5747364827851547	chr11:125515387:G:A
chr11:125515570	['C', 'G']	98663	180186.30512168177	-5910.676223395267	-0.0092770462395097	0.0075580599833624	-1.2274374985024374	0.219661	0.219661	chr11	125515570	0.6582470436179476	chr11:125515570:C:G
chr11:125516527	['T', 'G']	98663	180346.1069010258	-5880.699075277893	-0.0090278390929249	0.0075909176711475	-1.1892948236336385	0.234327	0.234327	chr11	125516527	0.6301776675471589	chr11:125516527:T:G
chr11:125517380	['T', 'G']	98663	34610.927181660554	117.06028296970922	0.0048348269173648	0.0057414683891511	0.8420889204059004	0.39974	0.39974	chr11	125517380	0.3982223918697595	chr11:125517380:T:G
chr11:125518479	['G', 'A']	98663	110161.68053527978	-3072.1913220396164	-0.0002521271662714	0.0043118021271884	-0.0584737329854734	0.953371	0.953371	chr11	125518479	0.0207380627420227	chr11:125518479:G:A
chr11:125518537	['T', 'C']	98663	180347.07446830085	-5872.0428215243	-0.0083234755078542	0.0075918842452844	-1.0963649127058566	0.272922	0.272922	chr11	125518537	0.5639614548266132	chr11:125518537:T:C
chr11:125518900	['G', 'T']	98663	34047.45088339938	-1306.6303870659117	0.0028597253587674	0.0056339421244192	0.5075886999925862	0.611743	0.611743	chr11	125518900	0.213430991455154	chr11:125518900:G:T
chr11:125519152	['C', 'T']	98663	34885.24295749664	-1524.9856149498482	-0.0070559345781226	0.0055852608751043	-1.2633133412932644	0.20648	0.20648	chr11	125519152	0.6851220084641876	chr11:125519152:C:T
chr11:125520435	['A', 'T']	98663	144274.08520861206	-4370.971401767436	0.0019480775950665	0.0048013821621416	0.405732668069392	0.68494	0.68494	chr11	125520435	0.1643474705662498	chr11:125520435:A:T
chr11:125522443	['G', 'A']	98663	36486.43303530556	-1462.2305249013934	-0.0073269443329642	0.0054954113834718	-1.333284047669468	0.182442	0.182442	chr11	125522443	0.7388751755003665	chr11:125522443:G:A
chr11:125522558	['G', 'A']	98663	34734.22207214083	-1328.1239904284462	0.0030399609790376	0.0056234471851797	0.5405867395801743	0.588794	0.588794	chr11	125522558	0.2300366242482888	chr11:125522558:G:A
chr11:125522689	['A', 'G']	98663	180373.0170123893	-5875.859700977255	-0.0084757574538563	0.0076027584393153	-1.1148266147753003	0.264927	0.264927	chr11	125522689	0.5768737783827738	chr11:125522689:A:G
chr11:125522786	['C', 'T']	98663	21094.489872469603	-888.6109412085526	-0.0122779655279386	0.0070552867129666	-1.7402504005079389	0.0818182	0.0818182	chr11	125522786	1.087150079209026	chr11:125522786:C:T
chr11:125523694	['T', 'C']	98663	180340.31136541013	-5871.189457625832	-0.0083444096507602	0.0075890068003175	-1.0995390925741513	0.271536	0.271536	chr11	125523694	0.5661725838840035	chr11:125523694:T:C
chr11:125524152	['G', 'A']	98663	180179.304837876	-5905.332176927696	-0.0090025060702963	0.0075566551221901	-1.1913347803660463	0.233525	0.233525	chr11	125524152	0.6316666192483622	chr11:125524152:G:A
chr11:125524306	['C', 'T']	98663	34919.955042625865	-1537.4936405298135	-0.0075861936683537	0.0055819985397568	-1.3590461578093134	0.174135	0.174135	chr11	125524306	0.7591139297489355	chr11:125524306:C:T
chr11:125526030	['C', 'T']	98663	109416.37872090196	-3134.593998335891	9.24551690078542e-05	0.0043085803899079	0.0214583831891386	0.98288	0.98288	chr11	125526030	0.0074995020245119	chr11:125526030:C:T
chr11:125527695	['G', 'T']	98663	35675.156271731335	-1522.7081738838783	-0.0065421341466075	0.0056161152298389	-1.1648860251030084	0.244068	0.244068	chr11	125527695	0.612489157634977	chr11:125527695:G:T
chr11:125527716	['A', 'T']	98663	180476.82389713736	-5879.499722914546	-0.008858580101356	0.0076587879312309	-1.1566556197792883	0.247416	0.247416	chr11	125527716	0.6065722186639534	chr11:125527716:A:T
chr11:125528109	['A', 'C']	98663	144292.12372608072	-4367.02143287716	0.0020697847132349	0.0048026728165962	0.4309651713276365	0.666495	0.666495	chr11	125528109	0.1762031042854627	chr11:125528109:A:C
chr11:125528220	['G', 'A']	98663	144273.8589197737	-4375.010528847932	0.0018366811054818	0.0048013291833913	0.3825359677139525	0.702065	0.702065	chr11	125528220	0.1536226772797393	chr11:125528220:G:A
chr11:125528528	['GC', 'G']	98663	109379.14979621628	-3134.306609427626	9.140336132625777e-05	0.0043086358088846	0.0212139910126029	0.983075	0.983075	chr11	125528528	0.007413348044132	chr11:125528528:GC:G
chr11:125528645	['G', 'A']	98663	5698.404293707429	-266.3335753136582	-0.0033731189354871	0.0127378018097665	-0.2648116987423088	0.791155	0.791155	chr11	125528645	0.1017384228864509	chr11:125528645:G:A
chr11:125528864	['A', 'C']	98663	34894.475713590655	-1526.6322316901158	-0.0070946241519517	0.0055850982802508	-1.2702774053302968	0.203989	0.203989	chr11	125528864	0.6903932510451978	chr11:125528864:A:C
chr11:125528951	['G', 'A']	98663	18106.550557470106	-863.8983474936757	0.0047712621962254	0.007395932597351	0.6451197510824148	0.518851	0.518851	chr11	125528951	0.2849573418979377	chr11:125528951:G:A
chr11:125529786	['C', 'T']	98663	180321.44885154173	-5885.340865112615	-0.0091760300746696	0.0075859870301112	-1.209602657933238	0.226434	0.226434	chr11	125529786	0.6450583614778459	chr11:125529786:C:T
chr11:125531479	['T', 'C']	98663	180655.6345223976	-5840.343468784439	-0.0096537992042025	0.007660601781362	-1.2601881000641226	0.207604	0.207604	chr11	125531479	0.6827642829951018	chr11:125531479:T:C
chr11:125532540	['A', 'T']	98663	34890.36537077399	-1525.9437388500123	-0.0070866746281641	0.0055854048157559	-1.268784423319372	0.204521	0.204521	chr11	125532540	0.6892620924689694	chr11:125532540:A:T
chr11:125532550	['T', 'C']	98663	34054.48707551951	-1303.482378806961	0.0030460646533879	0.0056335089829941	0.5407046767091457	0.588712	0.588712	chr11	125532550	0.2300971116641892	chr11:125532550:T:C
chr11:125533041	['T', 'C']	98663	34051.86726273747	-1307.8304963833905	0.0028652622986296	0.0056337193567436	0.5085915923731474	0.61104	0.61104	chr11	125533041	0.2139303589707573	chr11:125533041:T:C
chr11:125533541	['T', 'C']	98663	34053.08008881861	-1315.2309330388894	0.0026665515407729	0.0056347456564538	0.4732337009246887	0.636048	0.636048	chr11	125533541	0.1965101086463592	chr11:125533541:T:C
chr11:125533697	['G', 'C']	98663	36050.21158485898	-1516.2877432824437	-0.0074072794109367	0.0055127523465499	-1.3436626471298974	0.179061	0.179061	chr11	125533697	0.7469989944367124	chr11:125533697:G:C
chr11:125533786	['C', 'T']	98663	109216.52985906924	-3098.008423622504	0.0001302477967515	0.0043078388318471	0.0302350672426909	0.97588	0.97588	chr11	125533786	0.0106035824787003	chr11:125533786:C:T
chr11:125534331	['C', 'T']	98663	34713.09220397403	-1562.4000732168538	-0.0073195742012245	0.0055971149370927	-1.3077405562492272	0.190964	0.190964	chr11	125534331	0.7190484970190348	chr11:125534331:C:T
chr11:125534614	['G', 'T']	98663	15951.293396178604	-629.8145373190288	0.0120272117314008	0.0077984681819692	1.542253100321524	0.123015	0.123015	chr11	125534614	0.9100419290480796	chr11:125534614:G:T
chr11:125534766	['T', 'C']	98663	180324.27678833896	-5883.228784999565	-0.0089274013427279	0.0075868562568066	-1.176693091386645	0.239321	0.239321	chr11	125534766	0.6210191911317856	chr11:125534766:T:C
chr11:125535151	['C', 'G']	98663	34046.14090075114	-1305.6541895900057	0.0029327798063333	0.0056342069569009	0.520531075405602	0.602695	0.602695	chr11	125535151	0.2199024114546316	chr11:125535151:C:G
chr11:125535769	['T', 'C']	98663	180343.45085855617	-5870.984899932987	-0.008410981731355	0.0075907101542974	-1.1080625607332888	0.267838	0.267838	chr11	125535769	0.5721278066386215	chr11:125535769:T:C
chr11:125537239	['G', 'A']	98663	33953.15841574108	-1312.2941514490851	0.0025855662249785	0.0056413263059812	0.4583259476122082	0.646719	0.646719	chr11	125537239	0.1892843796993299	chr11:125537239:G:A
chr11:125542702	['G', 'A']	98663	19290.16799247996	-819.7239003433004	-0.0086176516373379	0.007569323981275	-1.138496866913911	0.254916	0.254916	chr11	125542702	0.593602904846012	chr11:125542702:G:A
chr11:125543233	['A', 'G']	98663	66000.05466397671	-2718.2942182160705	-0.0005643359989659	0.0045182213987806	-0.1249022456310521	0.900601	0.900601	chr11	125543233	0.0454675751454146	chr11:125543233:A:G
chr11:125544098	['T', 'C']	98663	34718.38966160458	-1557.3465916307075	-0.0071460911270077	0.0055969568764561	-1.2767815233789117	0.201682	0.201682	chr11	125544098	0.6953328605849967	chr11:125544098:T:C
chr11:125544204	['G', 'A']	98663	65997.70949069384	-2718.29457216652	-0.0005639270885637	0.0045181944614876	-0.1248124872381198	0.900672	0.900672	chr11	125544204	0.045433338349292	chr11:125544204:G:A
chr11:125545455	['G', 'C']	98663	66000.71006852927	-2716.74465917548	-0.0005392568495895	0.0045182520366973	-0.119350767776946	0.904998	0.904998	chr11	125545455	0.043352380562668	chr11:125545455:G:C
chr11:125546267	['A', 'G']	98663	66678.30201764172	-2634.275721628272	-0.0001120958073629	0.0045057892073909	-0.0248781738788528	0.980152	0.980152	chr11	125546267	0.0087065695703402	chr11:125546267:A:G
chr11:125547570	['G', 'A']	98663	34887.668944540186	-1508.7781705591503	-0.0066334226798857	0.0055870526923421	-1.187284789523798	0.235118	0.235118	chr11	125547570	0.6287141211879875	chr11:125547570:G:A
chr11:125547586	['A', 'G']	98663	34627.44254149812	115.18211285658649	0.0048411131417209	0.0057396764466384	0.8434470456180915	0.398981	0.398981	chr11	125547586	0.3990477854952792	chr11:125547586:A:G
chr11:125547616	['G', 'A']	98663	35053.2373450125	-1502.7459985488165	-0.0069571551489892	0.0055756104225067	-1.2477835827456063	0.212113	0.212113	chr11	125547616	0.673432713589755	chr11:125547616:G:A
chr11:125547794	['G', 'A']	98663	16987.41046538738	-724.2501122253066	0.0082701898708555	0.0075901596466997	1.0895936654575402	0.275895	0.275895	chr11	125547794	0.5592561700974221	chr11:125547794:G:A
chr11:125548402	['C', 'G']	98663	34886.0109887882	-1525.858653649305	-0.0071040238348255	0.0055859341014357	-1.2717700756619434	0.203458	0.203458	chr11	125548402	0.6915252289488222	chr11:125548402:C:G
chr11:125548426	['A', 'T']	98663	17012.069112325265	-713.1171896352971	0.0086733123552492	0.0075853795926636	1.1434249597261734	0.252865	0.252865	chr11	125548426	0.5971112788358406	chr11:125548426:A:T
chr11:125549250	['C', 'T']	98663	65844.68845810687	-2758.222567859608	-0.0009147059839505	0.0045204624681754	-0.2023478771011213	0.839645	0.839645	chr11	125549250	0.0759042938533639	chr11:125549250:C:T
chr11:125549486	['G', 'C']	98663	66689.25010138283	-2652.706135604298	-0.0005292458397529	0.0045053179609506	-0.1174713625853125	0.906487	0.906487	chr11	125549486	0.0426384197744826	chr11:125549486:G:C
chr11:125550417	['C', 'T']	98663	12988.52910637694	-500.9725913853925	0.0034674114150668	0.0085729796079615	0.4044581433328917	0.685877	0.685877	chr11	125550417	0.1637537604022832	chr11:125550417:C:T
chr11:125553797	['T', 'C']	98663	17011.379352288277	-710.4810861370678	0.0088696547125995	0.007584866036357	1.169388446688986	0.24225	0.24225	chr11	125553797	0.615736214277197	chr11:125553797:T:C
chr11:125554521	['A', 'G']	98663	109241.35877576264	-3103.3180140345808	3.670310127354148e-05	0.0043082859084522	0.0085191888499171	0.993203	0.993203	chr11	125554521	0.0029619773157435	chr11:125554521:A:G
chr11:125554702	['G', 'A']	98663	16979.925704032605	-723.7268220192644	0.0082524006832393	0.0075912458551818	1.087094376953438	0.276998	0.276998	chr11	125554702	0.557523366647102	chr11:125554702:G:A
chr11:125555688	['C', 'T']	98663	16963.031574039345	-718.7776967888485	0.0088377067046694	0.0075943882257057	1.1637154227585107	0.244542	0.244542	chr11	125555688	0.6116465402141362	chr11:125555688:C:T
chr11:125555710	['C', 'T']	98663	176187.8575410783	-5795.247025696087	-0.0021301206938018	0.0068678075703226	-0.3101602180886029	0.75644	0.75644	chr11	125555710	0.121225514041746	chr11:125555710:C:T
chr11:125555845	['G', 'C']	98663	17011.068990684333	-709.8234622377761	0.0088599137870316	0.0075850552133522	1.168075055200015	0.242779	0.242779	chr11	125555845	0.6147888817588449	chr11:125555845:G:C
chr11:125556055	['T', 'C']	98663	176107.27949926513	-5791.245233458677	-0.0010392785370051	0.0068563248791484	-0.151579535002179	0.879519	0.879519	chr11	125556055	0.0557547741644197	chr11:125556055:T:C
chr11:125556198	['C', 'T']	98663	34883.18203012549	-1524.601741792479	-0.0070779898845532	0.0055858807845899	-1.2671215440328818	0.205115	0.205115	chr11	125556198	0.6880025786417555	chr11:125556198:C:T
chr11:125556427	['G', 'T']	98663	12926.917146448264	-506.1078397220911	0.0034210093692337	0.0085915679045227	0.398182195293239	0.690497	0.690497	chr11	125556427	0.1608382039590298	chr11:125556427:G:T
chr11:125556603	['T', 'C']	98663	17010.758603910916	-708.5381784858297	0.0089579867123959	0.0075857328566721	1.1808993121233933	0.237646	0.237646	chr11	125556603	0.624069491247394	chr11:125556603:T:C
chr11:125557098	['T', 'C']	98663	34883.83913907419	-1527.5299981554842	-0.0071638655341397	0.005585797277332	-1.2825144161983266	0.199665	0.199665	chr11	125557098	0.6996980575081014	chr11:125557098:T:C
chr11:125557749	['G', 'A']	98663	34881.71733709096	-1519.5116209391902	-0.0069038918984096	0.0055858512694268	-1.2359605663324504	0.216476	0.216476	chr11	125557749	0.6645902454784235	chr11:125557749:G:A
chr11:125557957	['C', 'T']	98663	16996.201547243647	-721.9667181702446	0.0083065346217508	0.0075889406377056	1.0945578596938512	0.273713	0.273713	chr11	125557957	0.5627045752819176	chr11:125557957:C:T
chr11:125558406	['C', 'A']	98663	12903.22327311802	-504.7076797860672	0.0039450380678938	0.0085985044714474	0.4588051423353748	0.646375	0.646375	chr11	125558406	0.1895154492198738	chr11:125558406:C:A
chr11:125558506	['C', 'T']	98663	34975.470783269964	-1535.2244476667215	-0.0079212262168947	0.0055785729203109	-1.4199377385665095	0.155629	0.155629	chr11	125558506	0.8079094731145479	chr11:125558506:C:T
chr11:125559075	['A', 'G']	98663	12929.11068299806	-502.9135024476533	0.0038291298042614	0.0085929744139843	0.4456116845908254	0.655879	0.655879	chr11	125559075	0.183176274159901	chr11:125559075:A:G
chr11:125561867	['GC', 'G']	98663	12887.175563079045	-497.83036005325687	0.0047276465904454	0.0086028514904137	0.5495441361173659	0.582633	0.582633	chr11	125561867	0.234604920820564	chr11:125561867:GC:G
chr11:125562535	['T', 'C']	98663	16993.205643853387	-714.9374467257733	0.0090775573310356	0.0075876735164487	1.1963558146455724	0.231561	0.231561	chr11	125562535	0.6353345835932971	chr11:125562535:T:C
chr11:125564929	['C', 'A']	98663	12894.568316590809	-505.9304258799002	0.0040177674885858	0.0085984693986783	0.4672654285660873	0.640311	0.640311	chr11	125564929	0.1936090373008266	chr11:125564929:C:A
chr11:125565153	['G', 'T']	98663	29945.76679777788	-1210.1363886804888	0.0076335197074255	0.0059528802560008	1.282323745674279	0.199732	0.199732	chr11	125565153	0.6995523492000247	chr11:125565153:G:T
chr11:125565173	['G', 'A']	98663	16999.03376344304	-716.8010540746849	0.0090722093825676	0.0075859498611519	1.195922666062811	0.23173	0.23173	chr11	125565173	0.6350177383677384	chr11:125565173:G:A
chr11:125565866	['T', 'A']	98663	15556.252846872252	-683.0459975359857	0.0006212913347573	0.0078875219037091	0.078768888675308	0.937217	0.937217	chr11	125565866	0.0281598424190436	chr11:125565866:T:A
chr11:125566880	['G', 'T']	98663	34897.550022304225	-1532.499062022063	-0.0073581624985049	0.0055840989925066	-1.3176991504590037	0.187607	0.187607	chr11	125566880	0.7267509612412978	chr11:125566880:G:T
chr11:125567510	['C', 'T']	98663	34904.537753540186	-1532.1765503693482	-0.0072727164670232	0.0055826323855516	-1.302739633339582	0.192667	0.192667	chr11	125567510	0.7151926649252472	chr11:125567510:C:T
chr11:125567643	['G', 'A']	98663	35156.89448720618	-1537.6095700964588	-0.0073992920985661	0.0055968674285309	-1.3220416944033948	0.186157	0.186157	chr11	125567643	0.7301206285070158	chr11:125567643:G:A
chr11:125569659	['C', 'T']	98663	29914.03194023497	-1204.560723552735	0.0080012644186881	0.0059566333015284	1.3432528097096397	0.179193	0.179193	chr11	125569659	0.746678959633442	chr11:125569659:C:T
chr11:125570223	['T', 'C']	98663	34899.01322912233	-1531.1549200498532	-0.007243108110242	0.0055850774057436	-1.296867990189945	0.19468	0.19468	chr11	125570223	0.7106786624285313	chr11:125570223:T:C
chr11:125570407	['A', 'G']	98663	18647.267995256	-884.14377212151	0.0070978080223738	0.0072803296557808	0.974929482312371	0.329598	0.329598	chr11	125570407	0.4820154322649676	chr11:125570407:A:G
chr11:125570883	['C', 'T']	98663	34889.24344406037	-1527.1452757637976	-0.007091811972335	0.005585786369634	-1.2696174724633615	0.204224	0.204224	chr11	125570883	0.6898932218226024	chr11:125570883:C:T
chr11:125571516	['T', 'C']	98663	18994.34762204022	-830.3597217703023	0.0072670051732802	0.007216545896023	1.006992164670494	0.313941	0.313941	chr11	125571516	0.5031519626975667	chr11:125571516:T:C
chr11:125572725	['A', 'G']	98663	34903.4237093846	-1536.5618938222854	-0.0075287472174442	0.0055874331910199	-1.3474429062604791	0.177841	0.177841	chr11	125572725	0.749968108264189	chr11:125572725:A:G
chr11:125573106	['A', 'G']	98663	10753.070769636272	-357.4671675660501	0.0078140740816838	0.0093481629082075	0.8358940851173198	0.403217	0.403217	chr11	125573106	0.3944611659212786	chr11:125573106:A:G
chr11:125573155	['C', 'T']	98663	10135.41728858244	-378.9658752752398	0.0086281196381995	0.0096039527374803	0.8983925550286744	0.368978	0.368978	chr11	125573155	0.4329995275087853	chr11:125573155:C:T
chr11:125573240	['C', 'T']	98663	10955.776059936332	-375.4073122684269	0.0068237455499284	0.0092641624791037	0.7365744680450218	0.461383	0.461383	chr11	125573240	0.3359384114235227	chr11:125573240:C:T
chr11:125573533	['T', 'C']	98663	66003.41424341974	-2726.5392142095584	-0.0006411274788695	0.004517886856894	-0.1419087062552857	0.887152	0.887152	chr11	125573533	0.0520019640399927	chr11:125573533:T:C
chr11:125573577	['A', 'C']	98663	66775.68812077475	-2681.6076477468705	-0.0008796684340894	0.0045123197474614	-0.1949481604410594	0.845434	0.845434	chr11	125573577	0.0729202905554201	chr11:125573577:A:C
chr11:125573666	['T', 'C']	98663	11881.692119745194	-391.4195607416923	0.0072323908127683	0.0093136585535543	0.7765359628744691	0.437434	0.437434	chr11	125573666	0.3590874640086738	chr11:125573666:T:C
chr11:125574708	['C', 'T']	98663	66005.37996614049	-2721.749436952636	-0.0005405795407	0.0045174787179945	-0.1196639927813541	0.90475	0.90475	chr11	125574708	0.043471408219763	chr11:125574708:C:T
chr11:125575498	['G', 'A']	98663	29937.06855022657	-1210.363294835927	0.0075880531912213	0.0059543764502875	1.274365713114235	0.202537	0.202537	chr11	125575498	0.6934956271259218	chr11:125575498:G:A
chr11:125576174	['A', 'G']	98663	29954.64326768102	-1211.3323515670102	0.0075435725760837	0.0059529553929593	1.2671979005597152	0.205088	0.205088	chr11	125576174	0.6880597500960273	chr11:125576174:A:G
chr11:125576458	['G', 'A']	98663	18989.924726060024	-836.2961040416502	0.0069523267117688	0.0072169817962498	0.9633288413421568	0.335385	0.335385	chr11	125576458	0.4744563649944057	chr11:125576458:G:A
chr11:125576747	['A', 'G']	98663	144375.33972325	-4625.38862731461	-0.0047752255804677	0.0048273008953922	-0.9892123329262242	0.322562	0.322562	chr11	125576747	0.4913867967808087	chr11:125576747:A:G
chr11:125578558	['C', 'T']	98663	11695.107082855371	-507.5287501109904	0.0060249916497013	0.0090468094547704	0.6659797224450624	0.505426	0.505426	chr11	125578558	0.2963424209715191	chr11:125578558:C:T
chr11:125579598	['C', 'T']	98663	12913.439727527068	-501.168770249658	0.0038747672533803	0.0085949133631719	0.4508209786015067	0.65212	0.65212	chr11	125579598	0.1856724801231	chr11:125579598:C:T
chr11:125580598	['TG', 'T']	98663	12025.21881747134	-522.4169984471125	0.0050500879670139	0.0088824616618056	0.5685459908855155	0.569666	0.569666	chr11	125580598	0.2443797002432041	chr11:125580598:TG:T
chr11:125582185	['C', 'T']	98663	12928.158574673476	-507.8598936287534	0.0033208215862588	0.0085931930576725	0.3864479203447857	0.699166	0.699166	chr11	125582185	0.1554196993258985	chr11:125582185:C:T
chr11:125582418	['A', 'G']	98663	66007.40860378579	-2726.824417551745	-0.0006268134936859	0.0045175806011929	-0.1387498196535593	0.889648	0.889648	chr11	125582418	0.050781793238686	chr11:125582418:A:G
chr11:125585927	['C', 'T']	98663	12920.6191417536	-510.0317010772209	0.0032460506607562	0.0085936289631992	0.377727578728021	0.705634	0.705634	chr11	125585927	0.151420501492111	chr11:125585927:C:T
chr11:125585969	['A', 'G']	98663	176860.8886343362	-5694.965656757126	-0.0018078671146025	0.0069639443088399	-0.2596039018157651	0.79517	0.79517	chr11	125585969	0.0995400132689781	chr11:125585969:A:G
chr11:125586084	['C', 'A']	98663	16995.23932083122	-715.6534198329912	0.0090995865545223	0.0075868668180316	1.1993866206923962	0.230381	0.230381	chr11	125586084	0.6375533409407088	chr11:125586084:C:A
chr11:125586910	['C', 'T']	98663	12921.916791680183	-502.0666693092583	0.0038488806724274	0.0085928281154355	0.4479178008359747	0.654214	0.654214	chr11	125586910	0.1842801663289067	chr11:125586910:C:T
chr11:125587999	['C', 'T']	98663	17016.552243193386	-706.6947234962597	0.0095265588164954	0.0075822553936889	1.2564281103515482	0.208964	0.208964	chr11	125587999	0.6799285270373855	chr11:125587999:C:T
chr11:125588207	['G', 'A']	98663	66033.77144276685	-2727.331095843069	-0.0007091524559584	0.0045168579305013	-0.1570012754153018	0.875244	0.875244	chr11	125588207	0.0578708577418191	chr11:125588207:G:A
chr11:125590585	['A', 'G']	98663	31650.8190785109	-1374.6200376361303	-0.0084391384591192	0.0058232703400488	-1.4492094590010849	0.147282	0.147282	chr11	125590585	0.8318503270090232	chr11:125590585:A:G
chr11:125591139	['A', 'G']	98663	176285.1900686493	-5782.814174513612	-0.0020932430260462	0.0068905313201457	-0.3037854308747242	0.761292	0.761292	chr11	125591139	0.1184487339451754	chr11:125591139:A:G
chr11:125591602	['C', 'G']	98663	116809.4713901982	-3778.01476279956	0.0030343054236691	0.0043385876237415	0.6993763147861312	0.484319	0.484319	chr11	125591602	0.3148684930982106	chr11:125591602:C:G
chr11:125591814	['A', 'G']	98663	173955.92071971617	-5975.061436999396	0.0026730759440387	0.0065659833207864	0.407109767637749	0.683928	0.683928	chr11	125591814	0.1649896158947376	chr11:125591814:A:G
chr11:125591893	['C', 'T']	98663	173849.85851562026	-5952.269163990646	0.0037091120627833	0.0065540227610057	0.5659290786799516	0.571443	0.571443	chr11	125591893	0.2430270828890689	chr11:125591893:C:T
chr11:125592747	['G', 'A']	98663	14944.908845799078	-556.8055069203277	0.0089146887930886	0.0080378209253508	1.1090927349441495	0.267393	0.267393	chr11	125592747	0.5728499661883404	chr11:125592747:G:A
chr11:125593432	['G', 'T']	98663	12715.644397818727	-421.78975554269647	0.0116637989385598	0.0086503886187819	1.3483554846582364	0.177547	0.177547	chr11	125593432	0.7506866615457113	chr11:125593432:G:T
chr11:125594150	['G', 'T']	98663	12746.033500582838	-425.8764108392393	0.0111729956093771	0.0086411858046751	1.2929933300742396	0.196016	0.196016	chr11	125594150	0.707708477479723	chr11:125594150:G:T
chr11:125594946	['A', 'G']	98663	174781.48649799294	-5934.535018233586	-0.000191656310909	0.006664561194173	-0.0287575288642586	0.977058	0.977058	chr11	125594946	0.0100796549789751	chr11:125594946:A:G
chr11:125595392	['C', 'T']	98663	116576.53626288944	-3749.9648028741767	0.0032762400593139	0.0043395609883243	0.7549703917351813	0.450269	0.450269	chr11	125595392	0.3465279521984736	chr11:125595392:C:T
chr11:125595967	['T', 'C']	98663	13558.824553756956	-388.4210418712252	0.0073122167523493	0.0083972173904246	0.8707904550247142	0.383871	0.383871	chr11	125595967	0.4158146959464088	chr11:125595967:T:C
chr11:125596010	['G', 'T']	98663	12583.53048625964	-466.2197463131024	0.0099855690147337	0.0086930427354412	1.148685140362066	0.250689	0.250689	chr11	125596010	0.6008647220613679	chr11:125596010:G:T
chr11:125596106	['A', 'G']	98663	13562.68732388656	-384.4537996523583	0.0076531503633958	0.0083955873283222	0.9115681922071408	0.361998	0.361998	chr11	125596106	0.4412938288904896	chr11:125596106:A:G
chr11:125596115	['T', 'G']	98663	13561.687273206431	-383.150533046993	0.0077404992197791	0.0083958331979527	0.921945331365872	0.356559	0.356559	chr11	125596115	0.4478685969359335	chr11:125596115:T:G
chr11:125596523	['G', 'A']	98663	13557.236685790742	-382.5474179345472	0.0077595593709633	0.0083983486201357	0.923938707707274	0.35552	0.35552	chr11	125596523	0.4491359627392264	chr11:125596523:G:A
chr11:125596605	['T', 'C']	98663	13560.962131041197	-384.2246054048909	0.0077367297640022	0.0083960033756381	0.9214776862109374	0.356803	0.356803	chr11	125596605	0.4475715027321019	chr11:125596605:T:C
chr11:125597989	['A', 'G']	98663	13592.342010826593	-394.1877262062943	0.007177291045984	0.0083862479026529	0.8558405534033328	0.392088	0.392088	chr11	125597989	0.4066164492415747	chr11:125597989:A:G
chr11:125597995	['C', 'T']	98663	13574.11725690643	-388.1218381303106	0.0075273302613298	0.0083942704510843	0.896722390015142	0.369869	0.369869	chr11	125597995	0.4319520668817374	chr11:125597995:C:T
chr11:125598182	['T', 'A']	98663	13566.612586675315	-385.83467915018775	0.0075961306307805	0.0083946412896739	0.9048785253188064	0.365532	0.365532	chr11	125598182	0.4370745973242119	chr11:125598182:T:A
chr11:125598336	['T', 'C']	98663	13348.02933663125	-368.55992534523057	0.0086379636590603	0.0084590450913027	1.0211511542764564	0.307185	0.307185	chr11	125598336	0.512599994943511	chr11:125598336:T:C
chr11:125598543	['C', 'A']	98663	12372.5048200221	-450.1168879694981	0.0111329952902928	0.0087627194079956	1.2704954674383822	0.203911	0.203911	chr11	125598543	0.6905593455291464	chr11:125598543:C:A
chr11:125598908	['T', 'C']	98663	96585.39962672567	-2864.540363944551	-0.001237153704628	0.004280896986051	-0.2889940376185648	0.772587	0.772587	chr11	125598908	0.1120526038222681	chr11:125598908:T:C
chr11:125598929	['A', 'G']	98663	13351.849013741696	-369.4154556897124	0.0085757592530849	0.0084598115914438	1.0137057025901566	0.310726	0.310726	chr11	125598929	0.5076224056310842	chr11:125598929:A:G
chr11:125599369	['T', 'G']	98663	13348.164647683152	-366.2045364344736	0.008762607872577	0.0084590983800029	1.035879650400054	0.300261	0.300261	chr11	125599369	0.5225010733445625	chr11:125599369:T:G
chr11:125599446	['G', 'C']	98663	13365.965926737892	-366.18760835029536	0.0088112145220312	0.0084596110986858	1.0415625989473654	0.297617	0.297617	chr11	125599446	0.5263422653461581	chr11:125599446:G:C
chr11:125599617	['C', 'T']	98663	13322.80182892713	-371.5696796881231	0.0085095379762113	0.0085001253103944	1.0011073561239558	0.316777	0.316777	chr11	125599617	0.4992463584452298	chr11:125599617:C:T
chr11:125599984	['C', 'T']	98663	103904.3395561296	-3060.418132104257	0.002977129261655	0.0043036912245191	0.6917618170870795	0.489089	0.489089	chr11	125599984	0.3106121046966536	chr11:125599984:C:T
chr11:125600531	['G', 'T']	98663	13369.127809003012	-368.6535748653405	0.0087631044527633	0.0084651709439868	1.0351952146918084	0.30058	0.30058	chr11	125600531	0.5220399198855132	chr11:125600531:G:T
chr11:125600629	['T', 'C']	98663	174153.35593374955	-5998.181281844716	-0.0008917659550948	0.0065874541611123	-0.1353733829920467	0.892317	0.892317	chr11	125600629	0.0494808329628287	chr11:125600629:T:C
chr11:125600751	['G', 'A']	98663	13342.298927478048	-367.1883032919534	0.0087910776835928	0.0084602992489224	1.0390977227800204	0.298762	0.298762	chr11	125600751	0.5246746419296004	chr11:125600751:G:A
chr11:125601658	['T', 'C']	98663	13348.54706860538	-369.9066910710456	0.0086577076507894	0.0084599723675999	1.023373041258005	0.306134	0.306134	chr11	125601658	0.5140884339035493	chr11:125601658:T:C
chr11:125601875	['T', 'C']	98663	11404.055977114114	-430.2902747096426	0.0123002389829936	0.0091063501539052	1.3507320468803532	0.176784	0.176784	chr11	125601875	0.7525570437694998	chr11:125601875:T:C
chr11:125602147	['G', 'C']	98663	56091.93893067859	-2521.616474434221	-0.005562522622862	0.0047199577055034	-1.1785111159738009	0.238596	0.238596	chr11	125602147	0.6223368414388923	chr11:125602147:G:C
chr11:125602166	['T', 'C']	98663	13344.758327420172	-367.1443798992266	0.008759767312424	0.0084605082920872	1.0353712814886809	0.300498	0.300498	chr11	125602166	0.5221584141499416	chr11:125602166:T:C
chr11:125602547	['C', 'T']	98663	13353.842308550107	-368.3232584147273	0.0087914591467749	0.0084577720798143	1.0394533056473676	0.298597	0.298597	chr11	125602547	0.5249145599398304	chr11:125602547:C:T
chr11:125602648	['G', 'A']	98663	13342.811417334808	-367.8968020931583	0.0086616967334631	0.0084606495806663	1.0237626143099254	0.30595	0.30595	chr11	125602648	0.5143495424673324	chr11:125602648:G:A
chr11:125602721	['T', 'C']	98663	13349.247234866532	-366.4690558528388	0.0088263896916861	0.0084597495885849	1.0433393564740936	0.296794	0.296794	chr11	125602721	0.5275448830197975	chr11:125602721:T:C
chr11:125603433	['G', 'T']	98663	13342.758063862137	-368.4993624752072	0.0086935633449294	0.008460213461463	1.0275820325963736	0.304149	0.304149	chr11	125603433	0.5169136070991208	chr11:125603433:G:T
chr11:125603826	['T', 'C']	98663	11408.387558159571	-436.2729161766333	0.0116408362829807	0.0090999127826143	1.279225038862006	0.200821	0.200821	chr11	125603826	0.6971908746582376	chr11:125603826:T:C
chr11:125603869	['A', 'G']	98663	13347.811721418651	-368.30345243813406	0.0086454610127516	0.0084587255209689	1.0220760788749794	0.306747	0.306747	chr11	125603869	0.513219676000524	chr11:125603869:A:G
chr11:125604101	['G', 'A']	98663	13349.405909183051	-367.0784465315967	0.0087615569395905	0.0084583710672349	1.0358444752477305	0.300277	0.300277	chr11	125604101	0.5224779317225099	chr11:125604101:G:A
chr11:125604437	['T', 'C']	98663	56249.40232961287	-2529.8457275861538	-0.0059664719143439	0.0047148963074567	-1.265451353597695	0.205713	0.205713	chr11	125604437	0.6867382622680014	chr11:125604437:T:C
chr11:125604453	['T', 'C']	98663	13347.21752792588	-368.2427930992063	0.0087288716835597	0.0084593186578064	1.0318646260599973	0.302138	0.302138	chr11	125604453	0.5197946499254522	chr11:125604453:T:C
chr11:125604605	['G', 'T']	98663	13346.67637697906	-367.1897591083746	0.0088036133276722	0.0084589837458715	1.040741251213413	0.297998	0.297998	chr11	125604605	0.5257866506615922	chr11:125604605:G:T
chr11:125604871	['A', 'G']	98663	175342.99471891663	-5844.575312091039	-0.0008539959835545	0.0067358552211776	-0.1267836014155345	0.899112	0.899112	chr11	125604871	0.0461862059838922	chr11:125604871:A:G
chr11:125605545	['C', 'G']	98663	13344.676275618804	-367.59185837038206	0.0087532356948646	0.0084601603666661	1.0346418171165237	0.300839	0.300839	chr11	125605545	0.5216658636027336	chr11:125605545:C:G
chr11:125605548	['G', 'A']	98663	13344.16399890519	-368.06661437234857	0.008663901584239	0.0084607260531799	1.0240139592964022	0.305831	0.305831	chr11	125605548	0.5145184952265658	chr11:125605548:G:A
chr11:125606216	['G', 'A']	98663	13337.892609149614	-372.9895633854011	0.0082726487232614	0.0084623083012809	0.9775877253265824	0.328281	0.328281	chr11	125606216	0.4837542523116022	chr11:125606216:G:A
chr11:125606648	['A', 'C']	98663	57024.55946189795	-2293.390462063141	-0.0059003117504796	0.0046924468566961	-1.257406195673748	0.20861	0.20861	chr11	125606648	0.6806648769223119	chr11:125606648:A:C
chr11:125606674	['C', 'T']	98663	13609.413815122643	-361.4894129132648	0.0064251491233285	0.0083770219863258	0.7669968079129583	0.443085	0.443085	chr11	125606674	0.3535129521292894	chr11:125606674:C:T
chr11:125606751	['G', 'A']	98663	10212.13855775859	-355.6485880485094	0.0120689368018064	0.009572939472277	1.2607346820438676	0.207407	0.207407	chr11	125606751	0.6831765902320713	chr11:125606751:G:A
chr11:125607126	['A', 'T']	98663	55971.77874984792	-2520.3622046117166	-0.0056289878243631	0.004724070891956	-1.1915544777170677	0.233439	0.233439	chr11	125607126	0.6318265858661998	chr11:125607126:A:T
chr11:125607172	['G', 'A']	98663	69476.78783885163	-2851.8661544006704	-0.0023155819579774	0.0044616089955278	-0.5190015441287044	0.603761	0.603761	chr11	125607172	0.2191349437008337	chr11:125607172:G:A
chr11:125607415	['G', 'A']	98663	69515.86410404564	-2844.971249857512	-0.0022217699987254	0.0044611803478684	-0.4980229054821729	0.618469	0.618469	chr11	125607415	0.2086820639675117	chr11:125607415:G:A
chr11:125607992	['G', 'A']	98663	55978.94325335281	-2508.742946352976	-0.005527731813469	0.0047228916717783	-1.170412577214089	0.241838	0.241838	chr11	125607992	0.6164754574302865	chr11:125607992:G:A
chr11:125608314	['C', 'T']	98663	69519.68311622483	-2845.9956679084703	-0.0022657604381858	0.0044611061144922	-0.5078920743053731	0.61153	0.61153	chr11	125608314	0.2135822327979782	chr11:125608314:C:T
chr11:125608344	['C', 'T']	98663	13545.647504840295	-334.5925669128893	0.0096187555693714	0.0084050456902887	1.1444025319796884	0.25246	0.25246	chr11	125608344	0.5978074221211771	chr11:125608344:C:T
chr11:125608449	['G', 'C']	98663	11433.463536018002	-417.999964583228	0.0133815162623741	0.0090909289518235	1.471963573061472	0.141034	0.141034	chr11	125608449	0.8506761764767372	chr11:125608449:G:C
chr11:125608652	['C', 'T']	98663	55973.10584466925	-2514.134539221879	-0.0056404542644941	0.0047231969681778	-1.1942026348882455	0.232402	0.232402	chr11	125608652	0.6337601388237621	chr11:125608652:C:T
chr11:125608817	['A', 'G']	98663	55973.80787827798	-2512.7170304422166	-0.00563014892251	0.0047232329549215	-1.1920116954306643	0.23326	0.23326	chr11	125608817	0.6321597287101856	chr11:125608817:A:G
chr11:125608919	['G', 'A']	98663	13549.510643474034	-336.1743423690748	0.0095831073494869	0.0084033857744827	1.1403864592991095	0.254128	0.254128	chr11	125608919	0.5949474814448823	chr11:125608919:G:A
chr11:125609468	['G', 'A']	98663	69525.6169427604	-2851.0520637481964	-0.0023525494565892	0.0044610851486711	-0.5273491489598833	0.597952	0.597952	chr11	125609468	0.2233336771684625	chr11:125609468:G:A
chr11:125610522	['C', 'T']	98663	55922.20240255463	-2514.11608741517	-0.0056636530626417	0.0047250022303167	-1.1986561670388942	0.230665	0.230665	chr11	125610522	0.637018298240151	chr11:125610522:C:T
chr11:125610541	['G', 'A']	98663	56118.00307945607	-2518.396297365442	-0.0056402464682314	0.0047277931870597	-1.1929977148047064	0.232873	0.232873	chr11	125610541	0.6328808619623405	chr11:125610541:G:A
chr11:125610658	['G', 'C']	98663	55977.80081935624	-2517.380899959944	-0.0057070034936146	0.004723937044541	-1.2081032070928162	0.22701	0.22701	chr11	125610658	0.6439550113127704	chr11:125610658:G:C
chr11:125610989	['A', 'G']	98663	55915.43521503743	-2514.6669861607584	-0.0057065162948037	0.0047252114721688	-1.2076742656735486	0.227175	0.227175	chr11	125610989	0.6436394632754442	chr11:125610989:A:G
chr11:125611726	['G', 'A']	98663	55972.48081426589	-2511.6248126713203	-0.0055818175356888	0.0047232600838933	-1.1817722159157071	0.237299	0.237299	chr11	125611726	0.6247040919360406	chr11:125611726:G:A
chr11:125611939	['G', 'A']	98663	14196.493098454985	-361.9713447810501	0.0105487675078616	0.0084461415783217	1.2489451437726993	0.211688	0.211688	chr11	125611939	0.6743037602209927	chr11:125611939:G:A
chr11:125612123	['G', 'A']	98663	58655.07898338416	-2645.3262014124225	-0.0048293496793545	0.0046590177188467	-1.0365596292580657	0.299944	0.299944	chr11	125612123	0.5229598211509429	chr11:125612123:G:A
chr11:125612142	['C', 'T']	98663	96620.62739115012	-2873.1236937015847	-0.0013170952671329	0.0042794749088768	-0.3077702978000699	0.758258	0.758258	chr11	125612142	0.1201829989697854	chr11:125612142:C:T
chr11:125612344	['A', 'C']	98663	55987.24205287274	-2507.8418332555507	-0.00548265167103	0.0047226647948162	-1.16092331538076	0.245676	0.245676	chr11	125612344	0.6096372675193572	chr11:125612344:A:C
chr11:125612450	['G', 'A']	98663	104523.06910639165	-3154.646923987384	0.0016699380117438	0.0042799609455093	0.3901759929599338	0.696407	0.696407	chr11	125612450	0.157136872181222	chr11:125612450:G:A
chr11:125612755	['G', 'A']	98663	12401.011049499732	-433.6137713460394	0.0127983770454704	0.0087527634509412	1.462209862885545	0.143687	0.143687	chr11	125612755	0.8425825226358411	chr11:125612755:G:A
chr11:125613276	['G', 'T']	98663	13547.823884772495	-333.66807326221726	0.0096587393331913	0.0084042892047507	1.14926308434644	0.25045	0.25045	chr11	125613276	0.6012789639744669	chr11:125613276:G:T
chr11:125613990	['G', 'A']	98663	13548.823945589262	-333.9001880655318	0.0096809746896365	0.0084040394936212	1.151943026562946	0.249347	0.249347	chr11	125613990	0.6031958525961433	chr11:125613990:G:A
chr11:125615241	['T', 'G']	98663	13545.92212794858	-336.862259643696	0.0094833920019568	0.0084050768966273	1.1282933063660865	0.259199	0.259199	chr11	125615241	0.5863666783235109	chr11:125615241:T:G
chr11:125615473	['A', 'G']	98663	96628.25756638656	-2874.266138643589	-0.0013876045244137	0.0042798358082223	-0.3242191024590141	0.745773	0.745773	chr11	125615473	0.1273933439074982	chr11:125615473:A:G
chr11:125615799	['T', 'C']	98663	69557.21495336578	-2849.209431075689	-0.0023015301345841	0.0044613547029284	-0.5158814503301979	0.605938	0.605938	chr11	125615799	0.2175718108756078	chr11:125615799:T:C
chr11:125615815	['A', 'G']	98663	13554.533610463355	-332.915630449896	0.0098297474785067	0.0084030184552163	1.1697876817591304	0.242089	0.242089	chr11	125615815	0.6160249435109024	chr11:125615815:A:G
chr11:125616953	['T', 'C']	98663	174400.67640112317	-5978.933660878152	-0.0014382059770812	0.0066162021225084	-0.2173763664487284	0.827915	0.827915	chr11	125616953	0.0820142488744009	chr11:125616953:T:C
chr11:125617300	['T', 'C']	98663	13552.09885966246	-335.0065995860152	0.009653182579884	0.0084026616158776	1.148824386982736	0.250631	0.250631	chr11	125617300	0.6009652130853158	chr11:125617300:T:C
chr11:125617673	['C', 'A']	98663	69531.32312418261	-2856.089741017536	-0.0024552194214877	0.0044617781602196	-0.5502782373579177	0.58213	0.58213	chr11	125617673	0.2349800188241528	chr11:125617673:C:A
chr11:125617771	['C', 'T']	98663	13556.687019805797	-339.8508278678179	0.0092543247635698	0.0084011331570599	1.1015567293791697	0.270657	0.270657	chr11	125617771	0.5675807362726781	chr11:125617771:C:T
chr11:125618111	['A', 'AATCT']	98663	34945.66707553195	44.865411728625816	0.0056649472937396	0.0057096423073079	0.9921720116317724	0.321116	0.321116	chr11	125618111	0.4933380546371925	chr11:125618111:A:AATCT
chr11:125618509	['C', 'T']	98663	13549.09861639045	-334.77925803985374	0.009641992020214	0.0084040246296256	1.1473064924422494	0.251258	0.251258	chr11	125618509	0.5998801015095909	chr11:125618509:C:T
chr11:125619112	['C', 'T']	98663	12549.41670045821	-390.4706503261004	0.0141660709831339	0.008704137466914	1.6275100246269751	0.103632	0.103632	chr11	125619112	0.984506120290182	chr11:125619112:C:T
chr11:125619726	['A', 'G']	98663	174406.28315103345	-5982.992191077379	-0.0016612685811982	0.0066163784592179	-0.2510842738875914	0.801749	0.801749	chr11	125619726	0.0959615730830301	chr11:125619726:A:G
chr11:125619893	['A', 'C']	98663	69530.84665220216	-2838.1375353086246	-0.0020965801126752	0.004461515454398	-0.4699255520024069	0.638409	0.638409	chr11	125619893	0.1949009991279006	chr11:125619893:A:C
chr11:125621389	['A', 'G']	98663	13549.57062765494	-333.1788622386721	0.0096796860301468	0.0084040856075289	1.1517833684934238	0.249413	0.249413	chr11	125621389	0.6030809138040473	chr11:125621389:A:G
chr11:125622004	['C', 'T']	98663	34927.01805445736	38.42722251140137	0.005412607060461	0.0057107261146074	0.9477966464923044	0.343235	0.343235	chr11	125622004	0.4644084331431299	chr11:125622004:C:T
chr11:125622401	['T', 'A']	98663	55938.50448057743	-2520.955564339476	-0.0058448122883602	0.0047254081181977	-1.2368904742537534	0.216131	0.216131	chr11	125622401	0.6652829371270583	chr11:125622401:T:A
chr11:125623002	['T', 'C']	98663	72274.94481392088	-2899.379761680196	-0.0016831855401673	0.0045602694713219	-0.3690978243177048	0.712056	0.712056	chr11	125623002	0.1474858497134063	chr11:125623002:T:C
chr11:125623297	['G', 'A']	98663	96595.43419238416	-2869.1993792540043	-0.0012769946618283	0.0042799396558144	-0.2983674454600083	0.765423	0.765423	chr11	125623297	0.1160984919116145	chr11:125623297:G:A
chr11:125623767	['A', 'G']	98663	13575.361461699473	-341.32522200820586	0.0093463078967952	0.0084080015768122	1.111596829687883	0.266314	0.266314	chr11	125623767	0.5746060023070998	chr11:125623767:A:G
chr11:125623984	['T', 'C']	98663	96631.68233957762	-2876.9136879850057	-0.0013800255541522	0.0042811097273619	-0.3223522969598517	0.747187	0.747187	chr11	125623984	0.126570692823706	chr11:125623984:T:C
chr11:125624060	['G', 'A']	98663	29043.774940936702	-1270.1960845439987	-0.0138103319470112	0.0059946936555019	-2.303759414684379	0.0212382	0.0212382	chr11	125624060	1.6728822937672847	chr11:125624060:G:A
chr11:125624121	['C', 'T']	98663	13550.532272128146	-335.0561152921398	0.0095586413791296	0.0084046730145118	1.1373008042817685	0.255415	0.255415	chr11	125624121	0.5927536010979144	chr11:125624121:C:T
chr11:125624320	['C', 'T']	98663	56028.06108069753	-2513.136311005597	-0.0057156819985431	0.0047240944310123	-1.2099000310030377	0.22632	0.22632	chr11	125624320	0.6452770655510656	chr11:125624320:C:T
chr11:125625127	['C', 'T']	98663	34924.83184836045	40.15972164446765	0.0055579750666417	0.0057104346995559	0.973301571432712	0.330406	0.330406	chr11	125625127	0.4809520747195985	chr11:125625127:C:T
chr11:125625183	['C', 'T']	98663	13387.54275839001	-370.51925672863615	0.0089455489646725	0.008447297199972	1.0589835722486614	0.28961	0.28961	chr11	125625183	0.5381864463773804	chr11:125625183:C:T
chr11:125625314	['A', 'AC']	98663	55898.36526102384	-2534.2759215923124	-0.005792125602126	0.0047267255577821	-1.2253991756703178	0.220428	0.220428	chr11	125625314	0.6567332397969797	chr11:125625314:A:AC
chr11:125625316	['T', 'C']	98663	55896.06456354479	-2534.451624801064	-0.0058330569270643	0.0047268774521848	-1.2340190720130266	0.217199	0.217199	chr11	125625316	0.6631421786019829	chr11:125625316:T:C
chr11:125625369	['C', 'T']	98663	96549.74297270174	-2878.097697279068	-0.0016333158881872	0.0042803253679916	-0.3815868532801839	0.702769	0.702769	chr11	125625369	0.1531874040149216	chr11:125625369:C:T
chr11:125625626	['G', 'T']	98663	44662.621428209415	-214.8050165304452	0.0074127498186286	0.0051739488774362	1.4327064287310192	0.151945	0.151945	chr11	125625626	0.8183135865227489	chr11:125625626:G:T
chr11:125625845	['A', 'G']	98663	13547.686563684649	-334.66888379333216	0.0096297581684774	0.0084043012822616	1.1458130598913951	0.251875	0.251875	chr11	125625845	0.5988149365148152	chr11:125625845:A:G
chr11:125625851	['C', 'G']	98663	13546.411899452669	-334.95218326164184	0.0096344597737855	0.0084045551168239	1.1463378655819263	0.251658	0.251658	chr11	125625851	0.5991892591844608	chr11:125625851:C:G
chr11:125626383	['A', 'T']	98663	13625.728800843492	-329.50048685459046	0.0099751863440567	0.0083825611167198	1.1899926770781604	0.234052	0.234052	chr11	125626383	0.6306876434267219	chr11:125626383:A:T
chr11:125626504	['G', 'A']	98663	13539.548921031026	-333.9334825049483	0.0095238192601616	0.0084055143354697	1.1330441993267326	0.257198	0.257198	chr11	125626504	0.5897324128564505	chr11:125626504:G:A
chr11:125627250	['G', 'A']	98663	104457.82073769164	-3173.376984902119	0.0010409965689807	0.0042807203724032	0.2431825670491722	0.807864	0.807864	chr11	125627250	0.0926617444492177	chr11:125627250:G:A
chr11:125627352	['T', 'C']	98663	28257.009589554887	190.1702945627022	0.0109304166452047	0.0061528386192996	1.7764835584861969	0.0756563	0.0756563	chr11	125627352	1.121154901860023	chr11:125627352:T:C
chr11:125627447	['A', 'G']	98663	69612.70008616755	-2850.114462556267	-0.002040939236367	0.0044611643476427	-0.4574902597895745	0.64732	0.64732	chr11	125627447	0.18888097454324	chr11:125627447:A:G
chr11:125627571	['G', 'T']	98663	56958.00976307067	-2455.621274545283	-0.006403576406105	0.0046987481125124	-1.3628260661712717	0.17294	0.17294	chr11	125627571	0.7621045453603962	chr11:125627571:G:T
chr11:125628977	['G', 'C']	98663	12555.399809431134	-391.1259102608473	0.0139952159332143	0.0087010400893642	1.6084532181757774	0.107739	0.107739	chr11	125628977	0.9676270597581108	chr11:125628977:G:C
chr11:125629168	['A', 'G']	98663	12396.87954103146	-432.034103715119	0.013026583971759	0.008752941547949	1.4882521379125853	0.136688	0.136688	chr11	125629168	0.8642696109811132	chr11:125629168:A:G
chr11:125631616	['A', 'AACACTTTGG']	98663	12607.42787194355	-393.9523517101717	0.0138646722174477	0.0086864651152929	1.596123628360433	0.110464	0.110464	chr11	125631616	0.956779234636922	chr11:125631616:A:AACACTTTGG
chr11:125632572	['C', 'T']	98663	57780.19884641506	-2533.014655207706	-0.007417243986019	0.004675729439836	-1.5863287389612304	0.112668	0.112668	chr11	125632572	0.9481994148927516	chr11:125632572:C:T
chr11:125632885	['C', 'G']	98663	12558.891035517354	-392.67424235019945	0.0140687435127383	0.0086999592316748	1.617104533262281	0.105859	0.105859	chr11	125632885	0.975272212900326	chr11:125632885:C:G
chr11:125634661	['A', 'AG']	98663	57810.54691063917	-2541.666399791191	-0.0076454295161281	0.0046753122818191	-1.635276759128789	0.101994	0.101994	chr11	125634661	0.991425375723716	chr11:125634661:A:AG
chr11:125635200	['C', 'G']	98663	57800.50431926025	-2529.4801008925774	-0.007377819443638	0.0046761805544566	-1.577744776472891	0.114627	0.114627	chr11	125635200	0.9407130737307666	chr11:125635200:C:G
chr11:125636405	['A', 'C']	98663	12542.016958086258	-385.5605763212456	0.0146047772165244	0.0087059122525595	1.6775699998849178	0.0934342	0.0934342	chr11	125636405	1.0294941285597472	chr11:125636405:A:C
chr11:125637324	['C', 'CTT']	98663	28193.143271297085	199.72449431275825	0.011227917251181	0.0061589337308611	1.823029397916749	0.068302	0.068302	chr11	125637324	1.1655665792431118	chr11:125637324:C:CTT
chr11:125637382	['T', 'C']	98663	12204.855536858327	-393.2471619121065	0.0136514912314827	0.0088147075962856	1.5487174228258227	0.121453	0.121453	chr11	125637382	0.9155917532560974	chr11:125637382:T:C
chr11:125637693	['TTTTG', 'T']	98663	28176.56843065692	194.887502536988	0.0109932435628171	0.0061610103047703	1.7843248134653054	0.074374	0.074374	chr11	125637693	1.1285788605561882	chr11:125637693:TTTTG:T
chr11:125637942	['C', 'T']	98663	12554.017931174296	-393.19917692989424	0.0139852918071864	0.0087020854406609	1.6071195695045055	0.108031	0.108031	chr11	125637942	0.9664516037991582	chr11:125637942:C:T
chr11:125639816	['T', 'C']	98663	103776.22848306636	-3081.0243038513217	0.0023943763011815	0.004276514941444	0.559889614315964	0.575556	0.575556	chr11	125639816	0.239912414331687	chr11:125639816:T:C
chr11:125639874	['T', 'C']	98663	57746.558727809184	-2540.547506716888	-0.0076899975308445	0.0046763378742949	-1.644448655670331	0.100087	0.100087	chr11	125639874	0.9996223280642248	chr11:125639874:T:C
chr11:125639943	['A', 'G']	98663	26942.011345432416	-1265.539330045588	0.0045212051869891	0.0062066819904652	0.7284415721531493	0.466345	0.466345	chr11	125639943	0.331292675240894	chr11:125639943:A:G
chr11:125639984	['C', 'T']	98663	57747.29126538393	-2538.6765269425614	-0.0076415717207554	0.0046762785258904	-1.634113896006746	0.102238	0.102238	chr11	125639984	0.9903876548572274	chr11:125639984:C:T
chr11:125640362	['T', 'A']	98663	12658.486362065882	-404.4415992028937	0.0131825986349945	0.0086810163931025	1.5185547449799437	0.128878	0.128878	chr11	125640362	0.8898212121582316	chr11:125640362:T:A
chr11:125640467	['G', 'A']	98663	32949.36133815551	-1401.1252756882386	-0.0155645450897569	0.0060271357103161	-2.582411586172925	0.00981268	0.00981268	chr11	125640467	2.008212363643914	chr11:125640467:G:A
chr11:125641211	['A', 'G']	98663	30922.76101610728	-1232.5717348329604	-0.0151679880501186	0.0058431655714968	-2.595851146869527	0.00943709	0.00943709	chr11	125641211	2.025161903135524	chr11:125641211:A:G
chr11:125641318	['A', 'G']	98663	28205.14572456789	202.6476588943277	0.0112152639160718	0.0061588712015952	1.82099341729488	0.0686109	0.0686109	chr11	125641318	1.1636068838003908	chr11:125641318:A:G
chr11:125641677	['A', 'G']	98663	12393.507374481753	-427.6794982428001	0.013428307461399	0.0087540704578312	1.533950123669182	0.125045	0.125045	chr11	125641677	0.9029336691139886	chr11:125641677:A:G
chr11:125642755	['A', 'G']	98663	12554.544934764765	-390.2386948368099	0.01425533962334	0.0087008786653426	1.6383793145078458	0.101346	0.101346	chr11	125642755	0.9941933876933136	chr11:125642755:A:G
chr11:125643202	['G', 'A']	98663	57748.023669298855	-2539.3392422071124	-0.0076459113881415	0.0046759791958711	-1.6351465795426838	0.102022	0.102022	chr11	125643202	0.9913061669796016	chr11:125643202:G:A
chr11:125644379	['T', 'A']	98663	57807.723392596105	-2541.627680525969	-0.0076079035975267	0.0046780762179895	-1.626288936522798	0.103891	0.103891	chr11	125644379	0.983422073421013	chr11:125644379:T:A
chr11:125644678	['G', 'A']	98663	103714.02389424488	-3093.574597090817	0.0020795524700189	0.0042757447109022	0.4863602975913359	0.626713	0.626713	chr11	125644678	0.2029312965722354	chr11:125644678:G:A
chr11:125645457	['T', 'A']	98663	12602.149563119588	-391.9858857673532	0.0140972531174197	0.0086867627985994	1.6228431055689336	0.104626	0.104626	chr11	125645457	0.9803603780557308	chr11:125645457:T:A
chr11:125646169	['C', 'T']	98663	12551.508863864425	-393.03142684175776	0.0140458802639847	0.0087025805133065	1.6139902690366594	0.106533	0.106533	chr11	125646169	0.9725158429486764	chr11:125646169:C:T
chr11:125646396	['C', 'G']	98663	103708.22726305012	-3088.5549620277	0.0021501682548052	0.0042760572776125	0.5028389741321997	0.615079	0.615079	chr11	125646396	0.2110691003861183	chr11:125646396:C:G
chr11:125646581	['G', 'A']	98663	57758.879147616135	-2542.380499858871	-0.0076517633252664	0.0046757262059676	-1.6364866093956718	0.101741	0.101741	chr11	125646581	0.9925039980556806	chr11:125646581:G:A
chr11:125647044	['G', 'A']	98663	11435.142754284569	-419.5565912432824	0.0138144963538137	0.0090920993224738	1.5193956713238952	0.128666	0.128666	chr11	125647044	0.8905362002842132	chr11:125647044:G:A
chr11:125648350	['T', 'A']	98663	174038.40365121842	-6021.019737177507	-0.001861501330384	0.0065735519294756	-0.2831804404004302	0.777039	0.777039	chr11	125648350	0.1095571831814069	chr11:125648350:T:A
chr11:125648450	['C', 'T']	98663	175447.45199549914	-5830.008953808052	-0.0013600442863969	0.0067503513946418	-0.2014775538169011	0.840326	0.840326	chr11	125648450	0.0755521990155654	chr11:125648450:C:T
chr11:125650047	['C', 'CT']	98663	8180.990044505719	-314.5894406902676	0.0186795812499164	0.0106509203700515	1.7537997281849942	0.0794679	0.0794679	chr11	125650047	1.0998082633951147	chr11:125650047:C:CT
chr11:125650247	['A', 'G']	98663	8161.978129721064	-309.4717914848672	0.0198966971727185	0.0106628499411648	1.865983042292061	0.0620467	0.0620467	chr11	125650247	1.207281311826843	chr11:125650247:A:G
chr11:125650626	['G', 'A']	98663	26977.89034202169	-1271.8523932877406	0.0043946320287005	0.0062067794022093	0.7080374126292028	0.478924	0.478924	chr11	125650626	0.3197333989014324	chr11:125650626:G:A
chr11:125650705	['G', 'T']	98663	28219.89481535607	189.086491488156	0.0108808291133154	0.0061613296892189	1.7659871589657892	0.0774011	0.0774011	chr11	125650705	1.1112528672171662	chr11:125650705:G:T
chr11:125650750	['T', 'C']	98663	28189.28568242413	191.7634791608008	0.0107883853242321	0.0061601180651582	1.7513276872486383	0.0798926	0.0798926	chr11	125650750	1.0974934450664666	chr11:125650750:T:C
chr11:125650830	['CAG', 'C']	98663	57765.02573719477	-2546.273654411769	-0.0077136356500881	0.0046760237912603	-1.6496142865023788	0.099025	0.099025	chr11	125650830	1.0042551489236695	chr11:125650830:CAG:C
chr11:125652081	['G', 'A']	98663	70362.69742924336	-2938.445446259243	-0.0032571345898509	0.0044482483800485	-0.7322285788851193	0.464031	0.464031	chr11	125652081	0.3334530050502465	chr11:125652081:G:A
chr11:125652293	['T', 'C']	98663	12607.916815343444	-389.5954359570557	0.0143350090686221	0.0086846204672329	1.650620095916452	0.0988194	0.0988194	chr11	125652293	1.0051577873367077	chr11:125652293:T:C
chr11:125653059	['T', 'C']	98663	12610.27811622556	-388.8807768261024	0.0143553066621392	0.0086838811887153	1.6530980042419037	0.0983141	0.0983141	chr11	125653059	1.0073841921062123	chr11:125653059:T:C
chr11:125653166	['G', 'C']	98663	11426.694892405	-410.8433945197313	0.0143881283633982	0.0090932090512551	1.582293806542605	0.113586	0.113586	chr11	125653166	0.944675194130571	chr11:125653166:G:C
chr11:125653561	['C', 'CTG']	98663	12540.254203788732	-388.90497783397865	0.0145194831927333	0.008705380551906	1.6678746099794926	0.0953438	0.0953438	chr11	125653561	1.020707542925618	chr11:125653561:C:CTG
chr11:125654340	['G', 'A']	98663	12604.771057702052	-389.8925854871151	0.0143361867594492	0.0086869844291987	1.65030648739997	0.0988834	0.0988834	chr11	125654340	1.0048766092470425	chr11:125654340:G:A
chr11:125654483	['T', 'A']	98663	57762.29445874981	-2545.062408434285	-0.0076972936044326	0.0046762272498707	-1.6460478058771564	0.0997571	0.0997571	chr11	125654483	1.001056184552608	chr11:125654483:T:A
chr11:125656266	['G', 'A']	98663	103871.63350599592	-3055.6958775055664	0.0023835779561246	0.0042762113688788	0.5574041483243226	0.577253	0.577253	chr11	125656266	0.2386338013643414	chr11:125656266:G:A
chr11:125657282	['T', 'TG']	98663	12439.49783356038	-382.1470664556912	0.014750871416951	0.0087431313179094	1.6871382666682888	0.0915799	0.0915799	chr11	125657282	1.0381998350327362	chr11:125657282:T:TG
chr11:125657307	['G', 'A']	98663	8228.801709523781	-310.3671393661816	0.0195103399688171	0.0106611290127159	1.8300444489084	0.0672463	0.0672463	chr11	125657307	1.172331606251786	chr11:125657307:G:A
chr11:125657894	['A', 'T']	98663	32488.59690025757	-1401.7967416967692	-0.0172800023257433	0.0057657599658702	-2.997003418114922	0.00272715	0.00272715	chr11	125657894	2.5642909741299844	chr11:125657894:A:T
chr11:125658496	['A', 'G']	98663	67219.90092957718	-2972.238137519022	-0.0064095710923088	0.0044840639150795	-1.42941118005788	0.152889	0.152889	chr11	125658496	0.8156237599189573	chr11:125658496:A:G
chr11:125658674	['C', 'T']	98663	175430.44570401235	-5971.29441941327	0.0003030182385798	0.0069477543293289	0.0436138389782566	0.965212	0.965212	chr11	125658674	0.015377287362727	chr11:125658674:C:T
chr11:125660861	['C', 'T']	98663	28356.37031628688	221.604216539184	0.0111722665206528	0.0061497061258534	1.8167155132315067	0.0692637	0.0692637	chr11	125660861	1.159494312574848	chr11:125660861:C:T
chr11:125661106	['T', 'C']	98663	12609.022391161112	-388.8660124339783	0.0143761336967669	0.0086841841187683	1.6554386111755806	0.0978387	0.0978387	chr11	125661106	1.0094893264805334	chr11:125661106:T:C
chr11:125661143	['C', 'T']	98663	12609.044785953964	-387.45523699307233	0.0145095108498841	0.0086845152175016	1.6707335396964411	0.0947775	0.0947775	chr11	125661143	1.0232947511179868	chr11:125661143:C:T
chr11:125661236	['A', 'G']	98663	57789.22880866203	-2549.002250787388	-0.0077515156390178	0.004676369692376	-1.6575925662283142	0.0974029	0.0974029	chr11	125661236	1.0114281125746871	chr11:125661236:A:G
chr11:125661336	['G', 'A']	98663	28192.287771827305	187.4613163145175	0.0106248424175068	0.0061624037363574	1.7241392924033114	0.0846858	0.0846858	chr11	125661336	1.072189405473894	chr11:125661336:G:A
chr11:125661440	['T', 'C']	98663	12550.925831305753	-393.3690651291548	0.0139468586796642	0.0087027828036558	1.6025746010581283	0.109032	0.109032	chr11	125661440	0.962446021473768	chr11:125661440:T:C
chr11:125661591	['C', 'A']	98663	57767.02598047664	-2549.233802261849	-0.0078049532289111	0.0046764147947132	-1.6690036216921456	0.0951198	0.0951198	chr11	125661591	1.0217290715410436	chr11:125661591:C:A
chr11:125662474	['G', 'A']	98663	174246.36253243595	-5982.411135281496	-0.0009504673126506	0.0065947513591953	-0.1441248139439547	0.885402	0.885402	chr11	125662474	0.0528595013452183	chr11:125662474:G:A
chr11:125663454	['C', 'T']	98663	12532.794578319366	-386.33013928959	0.0148350074154252	0.008708956311361	1.7034196619028268	0.0884927	0.0884927	chr11	125663454	1.0530925539403624	chr11:125663454:C:T
chr11:125663933	['T', 'G']	98663	57765.05148065169	-2547.16637098447	-0.0077718024119636	0.0046765707138615	-1.6618592741317189	0.0965442	0.0965442	chr11	125663933	1.0152738118240647	chr11:125663933:T:G
chr11:125664352	['G', 'T']	98663	30895.834083182468	-1271.9398827045602	-0.0158144024547026	0.0058574188079189	-2.699892729767287	0.00693737	0.00693737	chr11	125664352	2.158805142076349	chr11:125664352:G:T
chr11:125665209	['T', 'C']	98663	103873.69346529832	-3053.2306577359795	0.0024279480189911	0.0042773542042599	0.567628469153446	0.570289	0.570289	chr11	125665209	0.2439050052084652	chr11:125665209:T:C
chr11:125667341	['C', 'A']	98663	28708.74586699373	-1420.6228744131352	-0.0138158614722594	0.0060223593234375	-2.2940945118454725	0.0217872	0.0217872	chr11	125667341	1.6617985798815635	chr11:125667341:C:A
chr11:125667782	['G', 'A']	98663	57772.25095057032	-2538.9438644568563	-0.0075697223811081	0.004676795669984	-1.6185702594815283	0.105543	0.105543	chr11	125667782	0.9765705654087656	chr11:125667782:G:A
chr11:125668670	['T', 'C']	98663	57790.97298311444	-2541.302001418004	-0.0075648323837908	0.0046770622506535	-1.61743247756299	0.105788	0.105788	chr11	125668670	0.9755635934478588	chr11:125668670:T:C
chr11:125669307	['AT', 'CT']	98663	30797.994454975826	-1272.459388368466	-0.0158910041865753	0.0058505391929793	-2.716160624245477	0.00660554	0.00660554	chr11	125669307	2.180091673214624	chr11:125669307:AT:CT
chr11:125669582	['G', 'A']	98663	27717.90956681416	-1290.7774474847763	0.0042621480560348	0.0062331172927493	0.6837907672606804	0.494109	0.494109	chr11	125669582	0.3061772355363277	chr11:125669582:G:A
chr11:125669776	['G', 'A']	98663	29924.79579049821	-1326.9740910538872	-0.0151095081430507	0.0059180686206071	-2.5531147257127675	0.0106779	0.0106779	chr11	125669776	1.971514150686534	chr11:125669776:G:A
chr11:125669891	['TTA', 'T']	98663	12204.48438434481	-389.1736535939679	0.0140290109370583	0.0088146379661039	1.5915583817515733	0.111487	0.111487	chr11	125669891	0.9527757707989536	chr11:125669891:TTA:T
chr11:125669997	['G', 'A']	98663	12392.130405254728	-428.6077256417233	0.0133887259019744	0.0087543339543537	1.5293825860179726	0.126173	0.126173	chr11	125669997	0.899033570650927	chr11:125669997:G:A
chr11:125670693	['C', 'T']	98663	11428.463333299547	-414.1603724944176	0.0140454654159908	0.0090926178525154	1.544710846074456	0.122419	0.122419	chr11	125670693	0.9121511724291832	chr11:125670693:C:T
chr11:125670791	['A', 'G']	98663	12556.018093355637	-390.0071050588997	0.0142604699295204	0.0087007629657971	1.6389907397292156	0.101218	0.101218	chr11	125670791	0.99474224831102	chr11:125670791:A:G
chr11:125672006	['A', 'G']	98663	67161.25284606418	-2967.3606044338703	-0.005874988716194	0.0044846465208156	-1.310022693856706	0.190191	0.190191	chr11	125672006	0.7208100380969014	chr11:125672006:A:G
chr11:125673173	['T', 'TG']	98663	12563.981677574082	-386.6456620955435	0.0147383654650162	0.0087101463024596	1.6920916082493669	0.0906317	0.0906317	chr11	125673173	1.042719873767457	chr11:125673173:T:TG
chr11:125673422	['C', 'T']	98663	12538.93974572147	-396.4935785949486	0.0139865206979512	0.0087076970498748	1.606225000461214	0.108228	0.108228	chr11	125673422	0.9656603670265816	chr11:125673422:C:T
chr11:125673474	['TAC', 'T']	98663	67128.89581432131	-2976.730828125942	-0.0061672389783308	0.0044860983762315	-1.374744479748034	0.169214	0.169214	chr11	125673474	0.7715637082519669	chr11:125673474:TAC:T
chr11:125673599	['G', 'A']	98663	12549.890396934805	-392.1603905225241	0.0141651135195233	0.0087030738572064	1.6275989095271453	0.103613	0.103613	chr11	125673599	0.9845857515978544	chr11:125673599:G:A
chr11:125673833	['A', 'G']	98663	28507.97983269963	215.78148915665736	0.0101838747559838	0.006135817935519	1.6597420039195372	0.0969695	0.0969695	chr11	125673833	1.0133648437195435	chr11:125673833:A:G
chr11:125675540	['C', 'T']	98663	28333.73329954385	219.0921118442393	0.0111262153268629	0.0061505550569598	1.808977437617236	0.0704576	0.0704576	chr11	125675540	1.1520721542928467	chr11:125675540:C:T
chr11:125675828	['T', 'C']	98663	12319.12374561599	-725.3727338974664	-0.0022995449435762	0.0087821127249684	-0.261844161603439	0.793442	0.793442	chr11	125675828	0.1004848143414948	chr11:125675828:T:C
chr11:125676518	['A', 'T']	98663	12537.889545491404	-387.9942379645007	0.0145617597477376	0.0087062017800901	1.6725731973084144	0.0944145	0.0944145	chr11	125676518	1.024961302456153	chr11:125676518:A:T
chr11:125676584	['C', 'T']	98663	103753.92878503732	-3053.1237702019143	0.0027928845655641	0.0042746021974801	0.6533671290419814	0.513521	0.513521	chr11	125676584	0.2894417916039252	chr11:125676584:C:T
chr11:125677765	['C', 'G']	98663	29804.64587747489	-1340.3765054702817	-0.014953237435493	0.0059263905507767	-2.523160987682994	0.0116321	0.0116321	chr11	125677765	1.934341872882776	chr11:125677765:C:G
chr11:125677974	['C', 'T']	98663	12540.398136885213	-387.5605282290002	0.0146491890074033	0.0087062358976681	1.6826087851957945	0.092454	0.092454	chr11	125677974	1.034074294452371	chr11:125677974:C:T
chr11:125678698	['A', 'G']	98663	8300.013586901287	-304.58004117762727	0.0172525132125363	0.0105950521918884	1.628355660743686	0.103453	0.103453	chr11	125678698	0.985256910850788	chr11:125678698:A:G
chr11:125679324	['C', 'T']	98663	117417.18190215202	-3308.693543871996	0.0065720701756219	0.0043496203725092	1.510952591899564	0.130804	0.130804	chr11	125679324	0.8833789750380069	chr11:125679324:C:T
chr11:125680154	['G', 'A']	98663	175305.5449255971	-5852.086678409263	-0.0012823397993661	0.0067348185503712	-0.1904045060420317	0.848993	0.848993	chr11	125680154	0.0710958905262546	chr11:125680154:G:A
chr11:125680344	['T', 'C']	98663	148571.5760364927	-4549.961690369007	-0.0020998434538832	0.0049374802378086	-0.4252864523494695	0.670629	0.670629	chr11	125680344	0.1735176703112271	chr11:125680344:T:C
chr11:125681195	['A', 'G']	98663	28347.16044276852	214.2689792158252	0.0109953598983539	0.0061490410227562	1.7881422253750692	0.0737561	0.0737561	chr11	125681195	1.132202055528977	chr11:125681195:A:G
chr11:125681713	['G', 'T']	98663	30859.004348839808	-1314.8849652647643	-0.0154904833602025	0.0058452777657797	-2.6500850739530737	0.00804843	0.00804843	chr11	125681713	2.094288828804237	chr11:125681713:G:T
chr11:125682524	['T', 'A']	98663	28324.44499295496	217.9249458941162	0.0111503306756901	0.006151469461057	1.8126287948398767	0.0698921	0.0698921	chr11	125682524	1.1555719103816562	chr11:125682524:T:A
chr11:125682600	['A', 'G']	98663	13362.083452435254	-352.9152898120899	0.0122053744999327	0.0084514652321328	1.4441725978505264	0.148694	0.148694	chr11	125682600	0.8277065554825097	chr11:125682600:A:G
chr11:125682688	['G', 'C']	98663	26852.993857195	-1317.8674284174288	0.0039502241299186	0.0062169831324119	0.635392447717017	0.525174	0.525174	chr11	125682688	0.2796967828415742	chr11:125682688:G:C
chr11:125683164	['G', 'A']	98663	12564.80171531108	-410.3349634850165	0.0121424554960652	0.0086897132221636	1.3973367343234273	0.162315	0.162315	chr11	125683164	0.7896413439062933	chr11:125683164:G:A
chr11:125684404	['A', 'T']	98663	28162.1398147022	188.61501215521744	0.0107203747603521	0.0061623653150087	1.739652586684896	0.0819232	0.0819232	chr11	125684404	1.0865930920713769	chr11:125684404:A:T
chr11:125685531	['C', 'T']	98663	29840.53673667991	-1387.4423352580093	-0.0146732163076808	0.0059263344039742	-2.475934584089753	0.0132905	0.0132905	chr11	125685531	1.8764586802193248	chr11:125685531:C:T
chr11:125687024	['C', 'T']	98663	13116.196454274534	-351.7062721297938	0.0128764343990678	0.0085205747671781	1.5112166433500254	0.130736	0.130736	chr11	125687024	0.8836048068452629	chr11:125687024:C:T
chr11:125687163	['C', 'T']	98663	32781.900304352195	-1343.720957543509	-0.0118568216123084	0.0057080588633279	-2.077207312714298	0.037785	0.037785	chr11	125687163	1.4226805734462058	chr11:125687163:C:T
chr11:125687313	['T', 'C']	98663	175116.42426208238	-5878.422609072379	-0.0005634532459859	0.006713897095151	-0.0839234259924651	0.933117	0.933117	chr11	125687313	0.0300638983020969	chr11:125687313:T:C
chr11:125688098	['C', 'G']	98663	13144.266447735174	-346.8136051405216	0.0130709571001432	0.0085130940347623	1.5353944226117218	0.12469	0.12469	chr11	125688098	0.9041683750616664	chr11:125688098:C:G
chr11:125689281	['AGGG', 'A']	98663	13157.600308157042	-353.16226613106755	0.0125190978176124	0.00851114521789	1.470906381822486	0.14132	0.14132	chr11	125689281	0.8497963712371921	chr11:125689281:AGGG:A
chr11:125689398	['G', 'A']	98663	13204.401500101358	-356.0980741486616	0.0124850343384244	0.0084929927008156	1.4700394523152542	0.141554	0.141554	chr11	125689398	0.8490778539330499	chr11:125689398:G:A
chr11:125689410	['T', 'C']	98663	13161.80040949958	-353.41495062310526	0.0124952133639814	0.0085091208790241	1.4684493899697106	0.141985	0.141985	chr11	125689410	0.8477575342178176	chr11:125689410:T:C
chr11:125689864	['G', 'C']	98663	13013.659500496664	-420.1396606719003	0.0090001704747858	0.0085551659439803	1.0520158853398498	0.292795	0.292795	chr11	125689864	0.5334363439078749	chr11:125689864:G:C
chr11:125689990	['C', 'T']	98663	13467.682509274462	-325.1938340090985	0.0109234013855322	0.0084234866338055	1.296779096400988	0.19471	0.19471	chr11	125689990	0.7106117432242225	chr11:125689990:C:T
chr11:125690285	['G', 'A']	98663	13464.364682270178	-323.06557185755935	0.0111094212339509	0.0084243947537112	1.3187204017305656	0.187266	0.187266	chr11	125690285	0.7275410659390265	chr11:125690285:G:A
chr11:125690616	['A', 'G']	98663	13468.228566505157	-323.728912555227	0.0111546021148286	0.0084241878867746	1.32411601744312	0.185468	0.185468	chr11	125690616	0.731731011236312	chr11:125690616:A:G
chr11:125690977	['A', 'G']	98663	12695.345519429822	-440.637452486804	0.0111847621203969	0.0086497229634194	1.2930774971289225	0.195987	0.195987	chr11	125690977	0.707772734845091	chr11:125690977:A:G
chr11:125691673	['C', 'T']	98663	13468.911200316274	-327.3705197520686	0.0107969136732356	0.0084234876373719	1.2817628680706654	0.199929	0.199929	chr11	125691673	0.6991242062495538	chr11:125691673:C:T
chr11:125691764	['T', 'C']	98663	39954.09910485287	-1748.7225288802676	0.0080016560720932	0.0053105476393372	1.5067478187789909	0.131879	0.131879	chr11	125691764	0.8798243546448117	chr11:125691764:T:C
chr11:125691815	['C', 'T']	98663	30745.920887230845	-1333.9587553869812	-0.016317583220742	0.0058544897318923	-2.7871913638949684	0.00531772	0.00531772	chr11	125691815	2.274274533807068	chr11:125691815:C:T
chr11:125691816	['A', 'G']	98663	133780.76279347952	-4332.147291495767	-0.0061760582239505	0.0045543530672823	-1.356078049442021	0.175077	0.175077	chr11	125691816	0.7567709037690464	chr11:125691816:A:G
chr11:125692163	['A', 'ACT']	98663	99883.17313910936	-2759.804680071175	0.0019993183673607	0.0042436302775133	0.4711339670552771	0.637546	0.637546	chr11	125692163	0.1954884746972328	chr11:125692163:A:ACT
chr11:125692591	['A', 'G']	98663	74347.60653128265	-3244.973291049859	-0.0024261796602556	0.0043819122724038	-0.5536805644273339	0.579799	0.579799	chr11	125692591	0.2367225380235471	chr11:125692591:A:G
chr11:125692743	['T', 'A']	98663	28765.91557276516	310.01317419200626	0.0124734825696423	0.006112907044639	2.0405156627698955	0.0413016	0.0413016	chr11	125692743	1.384033123701676	chr11:125692743:T:A
chr11:125692820	['A', 'G']	98663	28771.91618095749	310.0658285745879	0.012533183121034	0.0061117751512745	2.050661683524192	0.0403025	0.0403025	chr11	125692820	1.3946680133494744	chr11:125692820:A:G
chr11:125692958	['C', 'T']	98663	29814.626237949946	-1392.143045114009	-0.0149964292221498	0.005927721607323	-2.529880823624295	0.0114117	0.0114117	chr11	125692958	1.9426496539495144	chr11:125692958:C:T
chr11:125693013	['C', 'A']	98663	12691.029040596017	-444.382920602042	0.0109597333043115	0.0086509319745404	1.2668846936452451	0.2052	0.2052	chr11	125693013	0.6878226435602214	chr11:125693013:C:A
chr11:125693287	['A', 'G']	98663	41455.722799476935	-130.5096612148224	0.0134355955028785	0.0052678515042952	2.550488655939444	0.0107587	0.0107587	chr11	125693287	1.9682402023624792	chr11:125693287:A:G
chr11:125693401	['A', 'C']	98663	27249.628534352527	-1306.9597995550378	0.0052650076821535	0.006177196645873	0.8523296219930315	0.394033	0.394033	chr11	125693401	0.4044674047791209	chr11:125693401:A:C
chr11:125693478	['A', 'G']	98663	99839.34576312423	-2743.866255429122	0.0021632637697338	0.0042441869921229	0.5097003910875685	0.610263	0.610263	chr11	125693478	0.2144829603448093	chr11:125693478:A:G
chr11:125693664	['G', 'A']	98663	41460.680900880805	-131.56982738577824	0.0133779973535912	0.00526731311576	2.5398143340982635	0.0110927	0.0110927	chr11	125693664	1.9549627322653764	chr11:125693664:G:A
chr11:125693707	['G', 'C']	98663	74344.79579320831	-3256.638111136346	-0.002722896688173	0.0043824079919703	-0.6213243251568751	0.534388	0.534388	chr11	125693707	0.2721433027636044	chr11:125693707:G:C
chr11:125693816	['G', 'A']	98663	74324.29972224477	-3245.99563827733	-0.0024943309570656	0.0043819865006558	-0.5692237885014705	0.569206	0.569206	chr11	125693816	0.2447305306658318	chr11:125693816:G:A
chr11:125694416	['A', 'G']	98663	27228.415582835776	-1307.5495409745645	0.0050852938524496	0.0061790087324692	0.8229950907380372	0.410513	0.410513	chr11	125694416	0.3866730852220834	chr11:125694416:A:G
chr11:125694747	['T', 'C']	98663	94966.13819951344	-2636.918438416007	0.0002599759967479	0.0042762573806045	0.0607952173148195	0.951522	0.951522	chr11	125694747	0.0215811660021345	chr11:125694747:T:C
chr11:125695268	['A', 'AAG']	98663	30803.42963015533	-1330.582795337232	-0.0161928100987847	0.0058506040684824	-2.767715933131821	0.00564612	0.00564612	chr11	125695268	2.2482498957987334	chr11:125695268:A:AAG
chr11:125695308	['A', 'G']	98663	12691.92958803017	-442.535310786098	0.0111062466501631	0.0086509471996828	1.283818568511233	0.199208	0.199208	chr11	125695308	0.7006932247170846	chr11:125695308:A:G
chr11:125695324	['G', 'A']	98663	41448.502544658266	-126.84761335532308	0.0134723101709248	0.005268280742264	2.5572498562662105	0.0105518	0.0105518	chr11	125695324	1.976673449049972	chr11:125695324:G:A
chr11:125695479	['T', 'C']	98663	28753.91435638045	312.0846876177574	0.0124806707195793	0.0061137600017306	2.041406714697081	0.0412131	0.0412131	chr11	125695479	1.3849647171362074	chr11:125695479:T:C
chr11:125695886	['A', 'C']	98663	28754.08012245437	312.9350088760105	0.0125424877379709	0.0061137644912018	2.05151633760516	0.0402193	0.0402193	chr11	125695886	1.39556549238629	chr11:125695886:A:C
chr11:125696174	['T', 'C']	98663	12690.572508946398	-439.43942002731774	0.0114027774061723	0.0086515081657604	1.3180103616269312	0.187503	0.187503	chr11	125696174	0.726991779280141	chr11:125696174:T:C
chr11:125696301	['A', 'G']	98663	12691.514539981148	-440.9633582191578	0.0112170118234221	0.0086505982424332	1.2966746933639814	0.194746	0.194746	chr11	125696301	0.7105314537877109	chr11:125696301:A:G
chr11:125697233	['T', 'C']	98663	26795.53062341611	-1295.9656733387585	0.0046909977451195	0.0062234969967611	0.753755926541117	0.450998	0.450998	chr11	125697233	0.3458253840441896	chr11:125697233:T:C
chr11:125697278	['A', 'G']	98663	12694.385992296777	-439.55462407881873	0.0112980945492526	0.0086498317082966	1.3061635104895633	0.1915	0.1915	chr11	125697278	0.7178312216953584	chr11:125697278:A:G
chr11:125697644	['C', 'A']	98663	26789.35761925034	-1293.0821995841782	0.0047601876932826	0.0062236553031338	0.764854006436655	0.44436	0.44436	chr11	125697644	0.3522650419029326	chr11:125697644:C:A
chr11:125697660	['C', 'T']	98663	28678.90675397605	308.2507085076064	0.01236222829746	0.0061201584126511	2.019919659580319	0.0433944	0.0433944	chr11	125697660	1.36256631210082	chr11:125697660:C:T
chr11:125698098	['A', 'G']	98663	11700.948760833207	-429.4452197085053	0.0117396632686612	0.0089797130909152	1.3073539376818415	0.191096	0.191096	chr11	125698098	0.7187484034531436	chr11:125698098:A:G
chr11:125698665	['T', 'C']	98663	28869.33479880344	297.1952551985236	0.0121578186338012	0.0061170874258846	1.9875175532648173	0.0468678	0.0468678	chr11	125698665	1.329125432020316	chr11:125698665:T:C
chr11:125698930	['A', 'G']	98663	28762.04062601361	309.6541968662761	0.0123793408340361	0.0061132340225089	2.025006860273189	0.0428693	0.0428693	chr11	125698930	1.3678536078963963	chr11:125698930:A:G
chr11:125698950	['G', 'A']	98663	28760.165996006443	315.0229931418748	0.0126125223662742	0.0061131924310474	2.063164624463361	0.0390996	0.0390996	chr11	125698950	1.40782768553716	chr11:125698950:G:A
chr11:125699037	['A', 'G']	98663	12692.572914449072	-439.15789915529774	0.0113836813203974	0.008650979945098	1.315883448192224	0.188216	0.188216	chr11	125699037	0.7253434605243222	chr11:125699037:A:G
chr11:125699466	['T', 'C']	98663	28760.45355556906	304.87144962734664	0.0121841102934911	0.0061141519862065	1.992771903769892	0.0462892	0.0462892	chr11	125699466	1.3345203249114603	chr11:125699466:T:C
chr11:125699751	['G', 'A']	98663	18951.994873497548	-944.474873462752	0.0022798255117072	0.0073386430069196	0.3106603645330127	0.756059	0.756059	chr11	125699751	0.121444312468859	chr11:125699751:G:A
chr11:125699759	['TTGAC', 'T']	98663	31016.658654772167	-1325.908844544534	-0.0154532204113318	0.0058336497513554	-2.6489798102365008	0.0080748	0.0080748	chr11	125699759	2.092868225649745	chr11:125699759:TTGAC:T
chr11:125700065	['CAT', 'C']	98663	30788.30493887233	-1329.5582022553913	-0.0159771351838577	0.0058525812718862	-2.729929656954325	0.00633591	0.00633591	chr11	125700065	2.1981910004180856	chr11:125700065:CAT:C
chr11:125700332	['T', 'A']	98663	28752.24553702672	314.55580466728844	0.0126059915382042	0.0061138645290031	2.061869620827152	0.0392228	0.0392228	chr11	125700332	1.4064614065595122	chr11:125700332:T:A
chr11:125700357	['TGA', 'T']	98663	28762.95596374916	311.1583509107565	0.0124820767858848	0.0061131973717425	2.041824601244114	0.0411716	0.0411716	chr11	125700357	1.3854022552354768	chr11:125700357:TGA:T
chr11:125700553	['C', 'G']	98663	27093.33656429652	-1262.621270096134	0.0040519460571674	0.0061913015635633	0.6544578737714469	0.512818	0.512818	chr11	125700553	0.2900367394106931	chr11:125700553:C:G
chr11:125700590	['T', 'C']	98663	26761.66345568852	-1285.2590303483482	0.0050141567320376	0.0062273460218641	0.8051835749022074	0.420716	0.420716	chr11	125700590	0.3760109712737628	chr11:125700590:T:C
chr11:125700640	['A', 'G']	98663	40820.86106605571	-88.26832487592813	0.0141614256448217	0.0052939305366587	2.6750304989380647	0.00747348	0.00747348	chr11	125700640	2.1264771233698534	chr11:125700640:A:G
chr11:125700860	['G', 'A']	98663	30792.36934991737	-1356.814877839104	-0.0169014177018359	0.0058498373762594	-2.889211548072683	0.00386293	0.00386293	chr11	125700860	2.4130831616168096	chr11:125700860:G:A
chr11:125701046	['A', 'T']	98663	21644.316257336024	-630.8788394713213	-0.0026176250094403	0.0067904168060513	-0.3854881201265389	0.699877	0.699877	chr11	125701046	0.1549782784357378	chr11:125701046:A:T
chr11:125701713	['T', 'C']	98663	11099.900025340834	-383.7108986702079	0.0138921846926278	0.0092052926773265	1.5091518737742624	0.131263	0.131263	chr11	125701713	0.8818576742177748	chr11:125701713:T:C
chr11:125702228	['G', 'A']	98663	28291.301202254475	226.0447828515528	0.0119482400149414	0.006152651932019	1.9419658623562848	0.0521441	0.0521441	chr11	125702228	1.2827948240044575	chr11:125702228:G:A
chr11:125702327	['T', 'C']	98663	40604.64252549623	-31.85049984178707	0.0143840234186697	0.0053047697875034	2.711526417707048	0.00669858	0.00669858	chr11	125702327	2.1740172515566565	chr11:125702327:T:C
chr11:125702804	['T', 'C']	98663	69196.24821803362	-1344.732782850489	0.0119429556665885	0.0044591427501894	2.6783075437719885	0.00740075	0.00740075	chr11	125702804	2.1307242661668053	chr11:125702804:T:C
chr11:125703889	['C', 'T']	98663	27625.59998174773	-1119.5740421460346	-0.0153744427724584	0.0061195312480697	-2.512356281750808	0.0119944	0.0119944	chr11	125703889	1.9210214720151573	chr11:125703889:C:T
chr11:125704173	['T', 'A']	98663	27316.136479772875	-1326.0084492387828	0.0058403737535676	0.0061722849586283	0.9462255538612664	0.344036	0.344036	chr11	125704173	0.4633961103839467	chr11:125704173:T:A
chr11:125704357	['A', 'C']	98663	40556.49773874954	-44.40428951478569	0.0141008737961248	0.0053057751699392	2.6576463088778546	0.00787011	0.00787011	chr11	125704357	2.104019197493648	chr11:125704357:A:C
chr11:125704375	['C', 'T']	98663	40558.454856042175	-44.677118847743344	0.0140689240337563	0.0053055915452244	2.651716385220014	0.00800966	0.00800966	chr11	125704375	2.0963859187794074	chr11:125704375:C:T
chr11:125704470	['AC', 'A']	98663	40590.03225479265	-43.13876136620746	0.0141525680594124	0.0053057684710246	2.667392694705968	0.00764548	0.00764548	chr11	125704470	2.1165952434357886	chr11:125704470:AC:A
chr11:125704490	['C', 'G']	98663	40563.86725331767	-47.79629294125348	0.0139535192568109	0.0053053113069337	2.630103767628951	0.00853721	0.00853721	chr11	125704490	2.0686840355843605	chr11:125704490:C:G
chr11:125704844	['C', 'A']	98663	12383.251021173512	-824.0663592814591	-0.0107149446735807	0.0087897277019296	-1.2190303314206632	0.222836	0.222836	chr11	125704844	0.6520146459113878	chr11:125704844:C:A
chr11:125705050	['G', 'A']	98663	27631.80062441081	-1116.906621503392	-0.0151816758935761	0.0061174897617495	-2.481683907098909	0.013078	0.013078	chr11	125705050	1.8834586669732547	chr11:125705050:G:A
chr11:125705057	['A', 'G']	98663	40592.81715056162	-53.10354398855145	0.0138592192281549	0.0053028113105426	2.6135606976249086	0.00896178	0.00896178	chr11	125705057	2.047605721654705	chr11:125705057:A:G
chr11:125705519	['C', 'T']	98663	66886.81311708057	-2965.925624807504	-0.0062316372469441	0.0044852854260326	-1.3893513243941171	0.164729	0.164729	chr11	125705519	0.7832299379808443	chr11:125705519:C:T
chr11:125705799	['A', 'G']	98663	40389.09965426692	-44.53128188714524	0.0139799394697638	0.0053162993141749	2.629637393155962	0.00854892	0.00854892	chr11	125705799	2.0680887469871965	chr11:125705799:A:G
chr11:125707306	['A', 'G']	98663	40366.91073619323	-37.862456166181104	0.0142838385923203	0.0053175790260239	2.686154455329404	0.00722918	0.00722918	chr11	125707306	2.1409109615812203	chr11:125707306:A:G
chr11:125707431	['G', 'A']	98663	11097.78737228349	-382.5194995075354	0.0140260482904761	0.0092056281743336	1.5236383682736994	0.127602	0.127602	chr11	125707431	0.8941425185446625	chr11:125707431:G:A
chr11:125707438	['G', 'A']	98663	187624.50835208496	-6300.993868545945	-0.0233361681502903	0.0098279171444897	-2.374477501916489	0.0175757	0.0175757	chr11	125707438	1.7550873690061004	chr11:125707438:G:A
chr11:125707664	['G', 'A']	98663	27367.49645224724	-1358.5798542989346	0.0049691180721079	0.0061671728237823	0.8057367961127364	0.420397	0.420397	chr11	125707664	0.3763403918067222	chr11:125707664:G:A
chr11:125707722	['C', 'T']	98663	27354.43601934169	-1353.691139145743	0.0051775230071528	0.0061685806010516	0.8393378221029019	0.401282	0.401282	chr11	125707722	0.3965503206449277	chr11:125707722:C:T
chr11:125707952	['A', 'G']	98663	68061.3849460621	-1368.5574181878965	0.0123782198351022	0.0044752513765862	2.765927272792545	0.00567717	0.00567717	chr11	125707952	2.2458681008500654	chr11:125707952:A:G
chr11:125707970	['G', 'A']	98663	27626.72026277639	-1124.825637876665	-0.0155547079991973	0.0061184691321367	-2.542254878348177	0.0110155	0.0110155	chr11	125707970	1.957995785184784	chr11:125707970:G:A
chr11:125708047	['G', 'A']	98663	27349.48442759235	-1357.4702719026936	0.0050551584919059	0.0061695859887106	0.8193675395976491	0.412579	0.412579	chr11	125708047	0.3844928811040735	chr11:125708047:G:A
chr11:125708331	['T', 'C']	98663	95692.39782853324	-2489.2887932674025	0.0037371278422052	0.0042504333304136	0.8792345513255113	0.379276	0.379276	chr11	125708331	0.4210446379123862	chr11:125708331:T:C
chr11:125708978	['G', 'A']	98663	68051.79724988341	-1372.770131270211	0.0122929667547178	0.0044759327615825	2.7464592096265767	0.00602533	0.00602533	chr11	125708978	2.2200191623208445	chr11:125708978:G:A
chr11:125709161	['G', 'A']	98663	120495.41719893742	-3319.8551531062267	0.0015676068601373	0.0043552448812945	0.359935411868605	0.718896	0.718896	chr11	125709161	0.1433339328340909	chr11:125709161:G:A
chr11:125709472	['A', 'G']	98663	42130.69908624551	-125.85498609617096	0.014596758701058	0.0053735689992623	2.716399231695319	0.00660078	0.00660078	chr11	125709472	2.180404741779278	chr11:125709472:A:G
chr11:125709539	['A', 'G']	98663	24802.279059629764	-823.8898440583388	-0.0048495985914841	0.006407535272684	-0.7568586648533171	0.449136	0.449136	chr11	125709539	0.3476221331476066	chr11:125709539:A:G
chr11:125709719	['A', 'G']	98663	27368.102573980403	-1356.3935117255787	0.0050326402042401	0.0061673509769709	0.8160132645332161	0.414495	0.414495	chr11	125709719	0.3824807039207198	chr11:125709719:A:G
chr11:125711052	['C', 'T']	98663	40351.22450779619	-33.140992164022634	0.0144141375922657	0.0053177552159568	2.710568088770569	0.00671797	0.00671797	chr11	125711052	2.172761939890536	chr11:125711052:C:T
chr11:125711541	['C', 'T']	98663	40344.29992289118	-39.43133984102201	0.0142690525722154	0.0053212241493541	2.681535709024254	0.00732973	0.00732973	chr11	125711541	2.134912022858161	chr11:125711541:C:T
chr11:125711905	['T', 'C']	98663	39962.93641412011	-40.49985320871862	0.0139391056649446	0.0053478095611255	2.606507487901448	0.00914846	0.00914846	chr11	125711905	2.0386520064571707	chr11:125711905:T:C
chr11:125712423	['AG', 'A']	98663	27618.158331728184	-1127.3553328219907	-0.0157107369918948	0.0061188556029231	-2.567594009636281	0.0102422	0.0102422	chr11	125712423	1.9896067479267032	chr11:125712423:AG:A
chr11:125712746	['T', 'C']	98663	40355.542915082384	-36.35271749812506	0.0142926155471169	0.0053178132982056	2.687686600795009	0.0071961	0.0071961	chr11	125712746	2.142902810147716	chr11:125712746:T:C
chr11:125712752	['T', 'C']	98663	27613.11631891641	-1125.9510743208996	-0.0156442565373846	0.0061201160100861	-2.5562026130880944	0.0105836	0.0105836	chr11	125712752	1.975366582376441	chr11:125712752:T:C
chr11:125713113	['G', 'A']	98663	40346.85573763842	-37.88052121786488	0.0142333857219331	0.0053177405307025	2.676585222568725	0.00743889	0.00743889	chr11	125713113	2.1284918632228207	chr11:125713113:G:A
chr11:125713281	['T', 'C']	98663	27232.936711042625	-1304.823648238271	0.0043521653982252	0.0061788372051078	0.7043664129275697	0.481206	0.481206	chr11	125713281	0.3176689662227869	chr11:125713281:T:C
chr11:125713464	['G', 'C']	98663	11798.630873571838	-338.757899258528	0.0142914032495916	0.0089480648432161	1.597150165985496	0.110235	0.110235	chr11	125713464	0.9576804935646716	chr11:125713464:G:C
chr11:125713480	['A', 'T']	98663	27613.79579835341	-1118.2875527959357	-0.0152539030216114	0.0061194715314421	-2.492683059842036	0.0126798	0.0126798	chr11	125713480	1.8968875965790013	chr11:125713480:A:T
chr11:125713901	['GC', 'G']	98663	66994.5138758473	-1334.793079137599	0.0124181679820467	0.0044946062420161	2.762904537879218	0.00573001	0.00573001	chr11	125713901	2.2418446201022384	chr11:125713901:GC:G
chr11:125714592	['C', 'T']	98663	40352.63173959332	-32.248271825830585	0.0144189743010127	0.0053187357269682	2.710977766370766	0.00670967	0.00670967	chr11	125714592	2.173298839101252	chr11:125714592:C:T
chr11:125714658	['T', 'A']	98663	26920.45705219833	-1336.0493911533745	0.00498403489642	0.0062128349334479	0.8022158885290026	0.42243	0.42243	chr11	125714658	0.3742452467909881	chr11:125714658:T:A
chr11:125714758	['T', 'A']	98663	40349.63306872677	-35.199314456639854	0.014340592567986	0.0053176744205486	2.6967789740136845	0.00700256	0.00700256	chr11	125714758	2.154743161325204	chr11:125714758:T:A
chr11:125715105	['G', 'A']	98663	40431.195817239946	-47.47913427584649	0.0141695331531496	0.0053141009401226	2.6664027109772497	0.00766803	0.00766803	chr11	125715105	2.1153161966796072	chr11:125715105:G:A
chr11:125715145	['T', 'C']	98663	40362.90952974941	-28.73186459212529	0.0145170831283235	0.005318138887154	2.7297299744069337	0.00633975	0.00633975	chr11	125715145	2.197927867632649	chr11:125715145:T:C
chr11:125715196	['G', 'A']	98663	66082.47964833287	-3014.781025228337	-0.0047509907314149	0.0045052303363254	-1.0545500178110767	0.291634	0.291634	chr11	125715196	0.5351618454034207	chr11:125715196:G:A
chr11:125715803	['C', 'A']	98663	26910.54659947071	-1338.277898276246	0.0048583143122684	0.0062143035099487	0.7817954666183566	0.434337	0.434337	chr11	125715803	0.3621731726838727	chr11:125715803:C:A
chr11:125715999	['A', 'G']	98663	95687.9495511942	-2479.247328254064	0.00387320529394	0.0042509569861143	0.9111372584083592	0.362225	0.362225	chr11	125715999	0.4410215789050004	chr11:125715999:A:G
chr11:125716167	['A', 'T']	98663	26914.54702501038	-1324.4741686188063	0.0054426967461495	0.0062141338920511	0.8758576562232793	0.38111	0.38111	chr11	125716167	0.4189496555630704	chr11:125716167:A:T
chr11:125716447	['A', 'C']	98663	67576.8628566215	-3005.1760564656506	-0.0064079186030245	0.0044756283268731	-1.431736090449986	0.152223	0.152223	chr11	125716447	0.8175197232656869	chr11:125716447:A:C
chr11:125717296	['T', 'C']	98663	11627.471401494036	-300.76224596005886	0.014886627259113	0.0090062462667065	1.6529225182465357	0.0983498	0.0983498	chr11	125717296	1.0072265189066647	chr11:125717296:T:C
chr11:125717298	['T', 'C']	98663	40310.67712409026	-34.40016947868611	0.0143559987362693	0.005318794349446	2.699107691156467	0.00695375	0.00695375	chr11	125717298	2.157780927051116	chr11:125717298:T:C
chr11:125717580	['C', 'T']	98663	11812.957842988191	-334.8095446251707	0.0146206690369079	0.0089415545621527	1.63513726111938	0.102023	0.102023	chr11	125717580	0.991301910129574	chr11:125717580:C:T
chr11:125717631	['C', 'T']	98663	26771.17071613198	-1176.8474978486277	-0.0142019392655447	0.0061969893346772	-2.291748218134434	0.0219223	0.0219223	chr11	125717631	1.6591138833579495	chr11:125717631:C:T
chr11:125717646	['C', 'T']	98663	11821.359446584229	-337.97834762393563	0.014440597955963	0.0089395943190771	1.6153527151838103	0.106238	0.106238	chr11	125717646	0.9737201137774474	chr11:125717646:C:T
chr11:125717904	['A', 'G']	98663	40363.54568309225	-37.85540373000816	0.0142385332419674	0.005317122394989	2.677864488390572	0.00741055	0.00741055	chr11	125717904	2.130149558133919	chr11:125717904:A:G
chr11:125717975	['A', 'T']	98663	23942.39735831078	-938.4285916600952	-0.0050596526561731	0.0065086838715288	-0.7773695505946582	0.436943	0.436943	chr11	125717975	0.3595752138306111	chr11:125717975:A:T
chr11:125718520	['A', 'G']	98663	28536.20612296618	303.6838810501187	0.0123781792423479	0.0061347867979935	2.017703247062549	0.0436249	0.0436249	chr11	125718520	1.3602655555513417	chr11:125718520:A:G
chr11:125718564	['G', 'A']	98663	11094.674701237622	-382.8856224714646	0.0139588559331339	0.0092066777455072	1.5161664521108866	0.12948	0.12948	chr11	125718564	0.8877973092694644	chr11:125718564:G:A
chr11:125718640	['A', 'C']	98663	120060.68690063457	-3308.5109190350254	0.0012769899639709	0.0043510455270435	0.2934903705405754	0.769148	0.769148	chr11	125718640	0.1139900849073485	chr11:125718640:A:C
chr11:125718820	['G', 'A']	98663	26924.27469564425	-1331.234717467817	0.0050976131768941	0.0062123691004051	0.820558645905576	0.4119	0.4119	chr11	125718820	0.3852082080435824	chr11:125718820:G:A
chr11:125718899	['T', 'C']	98663	40333.49680695778	-26.95382117005737	0.0144375750145183	0.0053187202736234	2.714482858990935	0.00663909	0.00663909	chr11	125718899	2.177891443984735	chr11:125718899:T:C
chr11:125719862	['C', 'T']	98663	23936.42607928801	-938.4554920678052	-0.0051159156308365	0.0065091194549626	-0.7859612450246387	0.431892	0.431892	chr11	125719862	0.3646248403795286	chr11:125719862:C:T
chr11:125720498	['G', 'T']	98663	24288.96944909027	-1341.5909442791278	-0.0037394775678019	0.0065029798742159	-0.5750406183215863	0.565265	0.565265	chr11	125720498	0.2477479042930073	chr11:125720498:G:T
chr11:125720950	['C', 'G']	98663	40356.45419990472	-32.745024589561126	0.0144728988029631	0.0053174851085172	2.721756339247919	0.00649474	0.00649474	chr11	125720950	2.1874382300914035	chr11:125720950:C:G
chr11:125720989	['C', 'T']	98663	80974.77297379494	-1657.120676068388	-0.004136185320002	0.0043457394641949	-0.9517794046515056	0.341211	0.341211	chr11	125720989	0.4669769764426872	chr11:125720989:C:T
chr11:125720996	['C', 'T']	98663	63820.29017476984	-2485.933591123363	0.0032793474046989	0.0045480284445749	0.7210481299013554	0.470882	0.470882	chr11	125720996	0.3270879106404904	chr11:125720996:C:T
chr11:125721107	['TC', 'T']	98663	24793.01547880913	-836.9020067431051	-0.0054299029705532	0.0064085403540365	-0.8472916874328675	0.396835	0.396835	chr11	125721107	0.4013900309822501	chr11:125721107:TC:T
chr11:125721176	['A', 'G']	98663	67555.74837793996	-3003.9148880105336	-0.0062528704311968	0.0044758064553639	-1.3970377167902823	0.162405	0.162405	chr11	125721176	0.7894006041651491	chr11:125721176:A:G
chr11:125722228	['A', 'C']	98663	40237.56439447699	-111.2330877104107	0.0128207457448756	0.0053230221069495	2.4085464022659644	0.016018	0.016018	chr11	125722228	1.7953917106729644	chr11:125722228:A:C
chr11:125722351	['G', 'A']	98663	40235.70933309005	-105.2087441749679	0.0129343488872181	0.0053228871698571	2.4299498513633573	0.0151027	0.0151027	chr11	125722351	1.8209454043439848	chr11:125722351:G:A
chr11:125722518	['A', 'T']	98663	28089.70114546376	-1036.6869781856578	-0.01453463346205	0.0060794245684273	-2.3907909866229	0.016814	0.016814	chr11	125722518	1.7743289569188558	chr11:125722518:A:T
chr11:125722533	['A', 'G']	98663	40240.117812829456	-108.62914667957344	0.0128640763012679	0.0053227171417217	2.41682508364644	0.0156583	0.0156583	chr11	125722533	1.8052553904706632	chr11:125722533:A:G
chr11:125722948	['G', 'T']	98663	40227.78550066404	-107.907613091099	0.0129032814394063	0.0053235690594429	2.4238027712852923	0.0153607	0.0153607	chr11	125722948	1.813588992689252	chr11:125722948:G:T
chr11:125723014	['C', 'T']	98663	120467.41997911665	-4857.126674200919	-0.0156903170355388	0.0043636037042948	-3.595724565935217	0.000323648	0.000323648	chr11	125723014	3.4899270723835683	chr11:125723014:C:T
chr11:125723439	['C', 'T']	98663	120024.1136105591	-3301.967139101479	0.0014026207678279	0.004350869071954	0.3223771491698718	0.747168	0.747168	chr11	125723439	0.1265817365116605	chr11:125723439:C:T
chr11:125723954	['C', 'A']	98663	40236.078132444025	-104.44035609638372	0.0129991142984095	0.0053227069621367	2.4421998789110844	0.0145998	0.0145998	chr11	125723954	1.835653093495789	chr11:125723954:C:A
chr11:125724055	['A', 'G']	98663	187607.70450030407	-6300.450961961827	-0.0228793816537775	0.0098196028099472	-2.329970172581813	0.0198097	0.0198097	chr11	125724055	1.7031221014090103	chr11:125724055:A:G
chr11:125724363	['T', 'C']	98663	18400.86502184424	-676.9788407666596	-0.0095177818319465	0.0073019731730316	-1.3034534099767128	0.192423	0.192423	chr11	125724363	0.715743018701068	chr11:125724363:T:C
chr11:125724902	['CT', 'C']	98663	67535.63664010703	-2986.75794826218	-0.0060299681401663	0.0044758001392463	-1.347238025061057	0.177907	0.177907	chr11	125724902	0.7498069636554521	chr11:125724902:CT:C
chr11:125725206	['A', 'C']	98663	40235.07803107864	-103.22238257574824	0.0129795418901525	0.0053230946010853	2.4383451474835804	0.0147564	0.0147564	chr11	125725206	1.831019580916211	chr11:125725206:A:C
chr11:125725629	['A', 'G']	98663	147370.88622839478	-6195.763338783807	-0.0168500303092802	0.0049143914140579	-3.428711490313874	0.000606702	0.000606702	chr11	125725629	3.217024573396924	chr11:125725629:A:G
chr11:125725854	['T', 'C']	98663	40235.60301915101	-103.81651072450376	0.0129670002550523	0.0053232786096727	2.4359048634971536	0.0148563	0.0148563	chr11	125725854	1.8280893392743964	chr11:125725854:T:C
chr11:125725945	['C', 'T']	98663	12130.08145585862	-307.62696407518854	0.0129704822268316	0.008841329436654	1.4670284960832989	0.142371	0.142371	chr11	125725945	0.8465784645095485	chr11:125725945:C:T
chr11:125726116	['C', 'T']	98663	187608.6060369556	-6301.434589808674	-0.023027272412746	0.0098200610846004	-2.344921504496217	0.0190331	0.0190331	chr11	125726116	1.720490470606928	chr11:125726116:C:T
chr11:125727034	['A', 'G']	98663	40374.727889564936	-102.33882718208665	0.0131937786771928	0.0053274241364837	2.4765774864512715	0.0132665	0.0132665	chr11	125727034	1.8772436386410736	chr11:125727034:A:G
chr11:125727165	['G', 'T']	98663	67844.00037861282	-3001.797919385237	-0.0064494447776629	0.0044968053196928	-1.4342281506870835	0.15151	0.15151	chr11	125727165	0.8195587018052812	chr11:125727165:G:T
chr11:125727289	['C', 'G']	98663	11818.67703676672	-339.2980340144271	0.0142255288373251	0.0089392194261561	1.5913614107850722	0.111531	0.111531	chr11	125727289	0.9526044038469436	chr11:125727289:C:G
chr11:125727902	['T', 'C']	98663	40234.56375580382	-105.29174178587698	0.0128957997819277	0.0053226410363912	2.422819741883484	0.0154024	0.0154024	chr11	125727902	1.8124116021800112	chr11:125727902:T:C
chr11:125728136	['A', 'G']	98663	40236.74858075503	-100.98097595576564	0.0130800563506154	0.0053227036347968	2.457408348852151	0.0139961	0.0139961	chr11	125728136	1.8539929632102057	chr11:125728136:A:G
chr11:125728169	['A', 'C']	98663	40239.89422306921	-103.98077441985166	0.0130150194718239	0.0053224667431539	2.4452984114113394	0.014475	0.014475	chr11	125728169	1.8393814276005265	chr11:125728169:A:C
chr11:125728299	['G', 'A']	98663	40231.563117130616	-100.69822682279695	0.013065560506216	0.0053230444329177	2.4545277934218266	0.0141087	0.0141087	chr11	125728299	1.850513001046254	chr11:125728299:G:A
chr11:125730699	['G', 'A']	98663	67568.0118912453	-2972.668459734673	-0.0059301258497282	0.0044750267545504	-1.325159864954583	0.185121	0.185121	chr11	125730699	0.7325443123826622	chr11:125730699:G:A
chr11:125730900	['C', 'T']	98663	11154.243593642295	-392.185586275895	0.0138964079706828	0.0091858157010646	1.512811537147674	0.130331	0.130331	chr11	125730900	0.8849522724864209	chr11:125730900:C:T
chr11:125731209	['C', 'T']	98663	147253.8198278572	-6179.960329868294	-0.0165965944827572	0.0049117337876141	-3.378968649442835	0.000727864	0.000727864	chr11	125731209	3.137949760202344	chr11:125731209:C:T
chr11:125731616	['A', 'T']	98663	28120.98543216884	207.3180560928267	0.0114188845610702	0.0061695308850593	1.8508513489612504	0.0641939	0.0641939	chr11	125731616	1.19250623863216	chr11:125731616:A:T
chr11:125731853	['C', 'T']	98663	11839.720009730683	-338.1035724601518	0.0143532577012882	0.0089310385593774	1.6071207850981266	0.108031	0.108031	chr11	125731853	0.9664516037991582	chr11:125731853:C:T
chr11:125732084	['T', 'C']	98663	40352.86091003101	-109.07281594154536	0.0132455952977461	0.0053178058829408	2.4908008282583363	0.0127472	0.0127472	chr11	125732084	1.894585200178508	chr11:125732084:T:C
chr11:125733451	['C', 'T']	98663	187637.70541252787	-6292.04866017128	-0.0217927990470612	0.0098342886353972	-2.2160015691039407	0.0266937	0.0266937	chr11	125733451	1.5735912247058297	chr11:125733451:C:T
chr11:125733640	['A', 'C']	98663	79531.92803268385	-3180.579639849503	-0.0068049601963823	0.0043467210937467	-1.565538724389759	0.11746	0.11746	chr11	125733640	0.9301100034930616	chr11:125733640:A:C
chr11:125734900	['G', 'A']	98663	14657.203923797586	-890.0235287492691	-0.0089442021432764	0.0081257808468221	-1.100719095417685	0.271022	0.271022	chr11	125734900	0.5669954541779829	chr11:125734900:G:A
chr11:125734960	['C', 'A']	98663	187633.2741670384	-6290.518416741573	-0.0215944424262756	0.0098369161696751	-2.1952451412411302	0.0281483	0.0281483	chr11	125734960	1.5505478289800738	chr11:125734960:C:A
chr11:125735317	['C', 'T']	98663	159393.92431199638	-6501.125757821573	-0.0153497134216852	0.0054367697021793	-2.8233149944777587	0.00475394	0.00475394	chr11	125735317	2.322946303851708	chr11:125735317:C:T
chr11:125737295	['G', 'A']	98663	187622.6066045673	-6282.290448471921	-0.0205721460423275	0.0098257942090343	-2.093687859187238	0.0362903	0.0362903	chr11	125737295	1.4402094416146531	chr11:125737295:G:A
chr11:125737303	['G', 'A']	98663	187626.01685706468	-6283.802803881975	-0.0206443286546873	0.0098274976575772	-2.10066991354304	0.0356725	0.0356725	chr11	125737303	1.4476664533709651	chr11:125737303:G:A
chr11:125737354	['G', 'A']	98663	10556.748986376906	-584.6466453389341	-0.0009484610780809	0.0094562921702494	-0.1002994684391096	0.920107	0.920107	chr11	125737354	0.0361616652550206	chr11:125737354:G:A
chr11:125737489	['T', 'C']	98663	187623.3116080117	-6286.419831281969	-0.0211371712039996	0.0098262314417788	-2.1510964126215546	0.031471	0.031471	chr11	125737489	1.5020894570365124	chr11:125737489:T:C
chr11:125738062	['G', 'A']	98663	11656.89037679808	-308.1303830337497	0.0142997406691944	0.0089936849621677	1.589975713997856	0.111843	0.111843	chr11	125738062	0.9513911922245408	chr11:125738062:G:A
chr11:125738202	['G', 'A']	98663	28218.004054780096	219.22354233011865	0.0115256539064049	0.0061616381846934	1.870550259675516	0.0614104	0.0614104	chr11	125738202	1.211758073807752	chr11:125738202:G:A
chr11:125738578	['A', 'G']	98663	187620.90163386107	-6285.955839619338	-0.0210543787313833	0.0098249195022962	-2.1429568686504394	0.032119	0.032119	chr11	125738578	1.4932379846026511	chr11:125738578:A:G
chr11:125738603	['C', 'T']	98663	187620.70489560103	-6285.599590642592	-0.0209469830699782	0.0098238655455895	-2.1322546580844115	0.0329884	0.0329884	chr11	125738603	1.4816387480503534	chr11:125738603:C:T
chr11:125738674	['G', 'C']	98663	187620.8032657281	-6286.476808591597	-0.0210732326766034	0.0098248942463139	-2.144881374627478	0.0319648	0.0319648	chr11	125738674	1.4953280085511902	chr11:125738674:G:C
chr11:125738705	['C', 'T']	98663	27507.903293495125	-1187.465763936258	-0.0133924528435963	0.0061256603985792	-2.1862871873704472	0.0287969	0.0287969	chr11	125738705	1.540654261732329	chr11:125738705:C:T
chr11:125738798	['T', 'C']	98663	28214.57729115976	224.5769773544353	0.0117503124140959	0.0061613773812767	1.907091821676584	0.0565116	0.0565116	chr11	125738798	1.247862396447738	chr11:125738798:T:C
chr11:125738939	['A', 'T']	98663	17774.882520502397	-945.3947863462488	0.002248032728025	0.007456787770925	0.3014746828105291	0.763053	0.763053	chr11	125738939	0.1174452958483359	chr11:125738939:A:T
chr11:125739069	['C', 'G']	98663	187623.3116080117	-6293.247695554121	-0.0217626778426152	0.0098262254053071	-2.214754592425819	0.0267792	0.0267792	chr11	125739069	1.5722024012140436	chr11:125739069:C:G
chr11:125739303	['T', 'C']	98663	159404.0033350228	-6507.556146633009	-0.0155138105901921	0.0054376998230913	-2.853009745832665	0.00433163	0.00433163	chr11	125739303	2.3633486471115805	chr11:125739303:T:C
chr11:125739314	['G', 'A']	98663	187625.2134205058	-6283.434747723373	-0.0206932683366175	0.0098271372641555	-2.1057270067953766	0.0352306	0.0352306	chr11	125739314	1.453079960438677	chr11:125739314:G:A
chr11:125739514	['T', 'A']	98663	159403.0813725987	-6508.531681434393	-0.0155340760404035	0.0054377580438082	-2.8567060018589028	0.00428152	0.00428152	chr11	125739514	2.368402022944464	chr11:125739514:T:A
chr11:125740041	['C', 'T']	98663	28216.433771947603	218.9856540764424	0.0115794290457475	0.0061615310380307	1.8793103490473348	0.0602051	0.0602051	chr11	125740041	1.220366717910906	chr11:125740041:C:T
chr11:125740163	['G', 'A']	98663	28218.86012589582	214.1204850410479	0.0114064387904733	0.0061608892319259	1.8514273445081293	0.0641111	0.0641111	chr11	125740163	1.1930667715512744	chr11:125740163:G:A
chr11:125740427	['A', 'G']	98663	187645.6075370721	-6285.870266896774	-0.021463862538738	0.0098377699023059	-2.1817813134363773	0.029128	0.029128	chr11	125740427	1.535689334074113	chr11:125740427:A:G
chr11:125740443	['G', 'T']	98663	79516.3425318586	-3189.3512647960943	-0.0069223312892875	0.0043469480259818	-1.5924577997971374	0.111285	0.111285	chr11	125740443	0.9535633698633592	chr11:125740443:G:T
chr11:125740527	['C', 'G']	98663	187621.5082000446	-6285.177864612742	-0.0209497037625223	0.0098264386403696	-2.1319731928570027	0.0330115	0.0330115	chr11	125740527	1.4813347414399916	chr11:125740527:C:G
chr11:125740595	['T', 'C']	98663	187625.5084027651	-6288.094604202037	-0.0210784556239007	0.0098280886637852	-2.144715655809158	0.031978	0.031978	chr11	125740595	1.495148701819469	chr11:125740595:T:C
chr11:125740694	['T', 'A']	98663	24405.215671566144	-862.5740336681895	-0.0051129239583424	0.0064530224168722	-0.792330109527293	0.42817	0.42817	chr11	125740694	0.3683837650912843	chr11:125740694:T:A
chr11:125740733	['A', 'C']	98663	11665.655323419396	-306.4433874969593	0.0143538878574068	0.0089908597025725	1.5964978135850298	0.110381	0.110381	chr11	125740733	0.95710567574897	chr11:125740733:A:C
chr11:125740880	['C', 'T']	98663	187621.7049260085	-6289.320952847515	-0.0213806139573805	0.009825346183149	-2.176067240668761	0.0295526	0.0295526	chr11	125740880	1.5294043044280654	chr11:125740880:C:T
chr11:125741143	['CA', 'C']	98663	187621.8032859996	-6283.206603245685	-0.0207553368649704	0.0098254069480779	-2.1124149844023163	0.0346534	0.0346534	chr11	125741143	1.460254148388448	chr11:125741143:CA:C
chr11:125741575	['C', 'T']	98663	26832.44764530582	-1336.7246298925534	0.0050036737253263	0.0062209614664181	0.8043248221897835	0.421211	0.421211	chr11	125741575	0.3755002956610023	chr11:125741575:C:T
chr11:125741745	['C', 'T']	98663	28266.57846615444	225.1568733730926	0.011731833784413	0.0061574910747968	1.9052944847021165	0.0567447	0.0567447	chr11	125741745	1.246074695689798	chr11:125741745:C:T
chr11:125741978	['C', 'T']	98663	187645.41129367403	-6285.130893970797	-0.0214087362170323	0.0098377511550709	-2.176181922023624	0.029544	0.029544	chr11	125741978	1.5295307053570777	chr11:125741978:C:T
chr11:125742519	['C', 'T']	98663	187621.50820004463	-6286.154014899441	-0.0210066622535538	0.0098253619942146	-2.138003899085124	0.0325189	0.0325189	chr11	125742519	1.4878641534841768	chr11:125742519:C:T
chr11:125742585	['C', 'T']	98663	187620.0162488724	-6283.8391050386135	-0.020762442907759	0.009824952208384	-2.113236020633422	0.0345831	0.0345831	chr11	125742585	1.461136079525054	chr11:125742585:C:T
chr11:125742662	['G', 'A']	98663	187624.01665433383	-6287.703552184217	-0.0211553908021049	0.0098266518239064	-2.152858489464112	0.0313322	0.0313322	chr11	125742662	1.5040091099278745	chr11:125742662:G:A
chr11:125742691	['T', 'C']	98663	187680.12010663527	-6277.610358318308	-0.0209805731129846	0.0098511722947525	-2.129753950619704	0.0331944	0.0331944	chr11	125742691	1.4789351769656716	chr11:125742691:T:C
chr11:125742870	['T', 'C']	98663	147845.4743223242	-6155.757718052583	-0.01666394491707	0.0049277122944975	-3.3816797574967388	0.00072072	0.00072072	chr11	125742870	3.1422334260894127	chr11:125742870:T:C
chr11:125743698	['G', 'GA']	98663	187621.50820004457	-6282.197875131513	-0.0206489190764148	0.0098253636175512	-2.101593374063964	0.0355914	0.0355914	chr11	125743698	1.4486549285368588	chr11:125743698:G:GA
chr11:125743803	['C', 'G']	98663	187616.8031846424	-6288.291435626735	-0.0212265289147431	0.0098231952012947	-2.16085789600774	0.0307087	0.0307087	chr11	125743803	1.512738568277759	chr11:125743803:C:G
chr11:125743832	['A', 'G']	98663	187643.80373197107	-6283.839448599704	-0.0212735546225987	0.0098369023762425	-2.1626274012820685	0.0305722	0.0305722	chr11	125743832	1.5146733079706085	chr11:125743832:A:G
chr11:125744188	['G', 'A']	98663	28333.30758859784	241.4474836230767	0.0122763196194269	0.0061513407089027	1.9957144629722328	0.0459678	0.0459678	chr11	125744188	1.3375462809075866	chr11:125744188:G:A
chr11:125744278	['A', 'G']	98663	159304.2194469224	-6518.671657733739	-0.0157651746371431	0.0054333709722305	-2.901545783955736	0.00371409	0.00371409	chr11	125744278	2.4301475766248344	chr11:125744278:A:G
chr11:125744457	['T', 'C']	98663	159305.76109962293	-6522.369124211953	-0.0159782376936849	0.0054334179772819	-2.940734130982139	0.00327511	0.00327511	chr11	125744457	2.484774108926933	chr11:125744457:T:C
chr11:125744465	['C', 'T']	98663	28311.017253089227	230.2422682882173	0.0119584987217214	0.006153230500702	1.9434504721311805	0.0519646	0.0519646	chr11	125744465	1.2842924113674523	chr11:125744465:C:T
chr11:125745072	['C', 'T']	98663	159274.6859827483	-6525.460825635421	-0.0159160963234751	0.0054319542955008	-2.930086568780223	0.00338945	0.00338945	chr11	125745072	2.46987076827003	chr11:125745072:C:T
chr11:125745899	['C', 'T']	98663	185742.64779039123	-6174.505731674888	-0.0165538155402766	0.0090285386568818	-1.833498882752051	0.0667314	0.0667314	chr11	125745899	1.1756697637166391	chr11:125745899:C:T
chr11:125746121	['C', 'T']	98663	28239.71734392897	205.2346309511736	0.0110723082448674	0.0061596956867265	1.7975414384069286	0.0722528	0.0722528	chr11	125746121	1.141145318107929	chr11:125746121:C:T
chr11:125746484	['A', 'G']	98663	24644.24542284219	-892.8838167138563	-0.0051534046128214	0.0064269828648471	-0.8018388598806403	0.422648	0.422648	chr11	125746484	0.3740211817954374	chr11:125746484:A:G
chr11:125746588	['G', 'T']	98663	187485.5013075473	-6289.640986757119	-0.0223402871943787	0.0097568675113314	-2.289698734602399	0.0220409	0.0220409	chr11	125746588	1.6567706758341605	chr11:125746588:G:T
chr11:125746607	['T', 'A']	98663	159263.98488596047	-6499.3184108913065	-0.015611780796928	0.0054313648641276	-2.8743752606345323	0.00404914	0.00404914	chr11	125746607	2.392637207134688	chr11:125746607:T:A
chr11:125747298	['G', 'A']	98663	26708.97780075417	-1153.7446449721829	-0.0141179740958077	0.0062021726977237	-2.2762949024281656	0.0228305	0.0228305	chr11	125747298	1.6414845771272366	chr11:125747298:G:A
chr11:125747422	['A', 'G']	98663	68553.03266092247	-2925.9554835461154	-0.0058967187859385	0.0044597420507889	-1.3222107285096023	0.186101	0.186101	chr11	125747422	0.7302512932135905	chr11:125747422:A:G
chr11:125747481	['CT', 'C']	98663	187816.61447004328	-6267.615754949147	-0.0205860660610623	0.0099109925469403	-2.077094293388158	0.0377954	0.0377954	chr11	125747481	1.4225610540300528	chr11:125747481:CT:C
chr11:125747874	['C', 'T']	98663	67767.67662145448	-2985.028834572503	-0.0057118709811525	0.0044739553259941	-1.2766937899370592	0.201713	0.201713	chr11	125747874	0.6952661114732551	chr11:125747874:C:T
chr11:125747986	['T', 'C']	98663	67839.31379247429	-2982.554638778008	-0.0058641366691455	0.0044732403016533	-1.310937100110224	0.189882	0.189882	chr11	125747986	0.7215162025678054	chr11:125747986:T:C
chr11:125748013	['G', 'A']	98663	79674.72825051192	-3247.0507935844084	-0.0073871875613446	0.0043455912840416	-1.6999269094801164	0.0891478	0.0891478	chr11	125748013	1.0498893699272067	chr11:125748013:G:A
chr11:125748201	['G', 'A']	98663	20152.22551871636	-1039.70928554514	0.0014559848349575	0.0070516727984552	0.2064736802984579	0.836421	0.836421	chr11	125748201	0.0775750718973728	chr11:125748201:G:A
chr11:125748475	['C', 'T']	98663	91670.79521724144	-3513.153985570408	-0.0041504879630051	0.0042787085224041	-0.9700328828833265	0.332032	0.332032	chr11	125748475	0.4788200586040704	chr11:125748475:C:T
chr11:125748499	['T', 'C']	98663	20158.02155932616	-1042.4049992989835	0.0013154490190456	0.0070502665577958	0.1865814587664197	0.851989	0.851989	chr11	125748499	0.0695660123578775	chr11:125748499:T:C
chr11:125748835	['CT', 'C']	98663	70505.3011509405	-2472.2115305749453	-0.0045929245190516	0.0044443955276665	-1.033419390884657	0.30141	0.30141	chr11	125748835	0.5208423430208082	chr11:125748835:CT:C
chr11:125748918	['G', 'A']	98663	23949.883909292734	-929.49313122324	-0.0053895636106961	0.0065115618743634	-0.827691376459976	0.407847	0.407847	chr11	125748918	0.3895027278848007	chr11:125748918:G:A
chr11:125749225	['C', 'T']	98663	20435.65700674066	-1092.364477012122	0.0009651436908283	0.0070095826567049	0.1376891803829698	0.890486	0.890486	chr11	125749225	0.0503729040171795	chr11:125749225:C:T
chr11:125749332	['G', 'A']	98663	159245.29822818685	-6506.868008473111	-0.015796831908354	0.0054312991438943	-2.908481284097972	0.0036327	0.0036327	chr11	125749332	2.4397704660856028	chr11:125749332:G:A
chr11:125749380	['CAGG', 'C']	98663	91670.0077142191	-3515.261502793502	-0.0042087244021655	0.0042790494911908	-0.9835652545804688	0.325332	0.325332	chr11	125749380	0.4876732169520356	chr11:125749380:CAGG:C
chr11:125749683	['G', 'T']	98663	91351.66612600736	-3564.6094174673835	-0.0043605532494684	0.0042798469405999	-1.01885728858734	0.308273	0.308273	chr11	125749683	0.5110645111622474	chr11:125749683:G:T
chr11:125750040	['A', 'C']	98663	159297.44753968742	-6508.841867889579	-0.0160117384961235	0.0054334641674522	-2.9468747750353743	0.00321078	0.00321078	chr11	125750040	2.493389450914117	chr11:125750040:A:C
chr11:125751325	['T', 'C']	98663	159278.82995935003	-6513.019192836839	-0.0160983823293686	0.0054335658188841	-2.9627656802130424	0.00304961	0.00304961	chr11	125751325	2.515755696941001	chr11:125751325:T:C
chr11:125751752	['CT', 'C']	98663	159272.98607197157	-6503.935753782034	-0.0158494156681179	0.0054326503498675	-2.9174370974389	0.00353	0.00353	chr11	125751752	2.4522252946121776	chr11:125751752:CT:C
chr11:125752019	['A', 'C']	98663	159303.1461891681	-6502.830479099104	-0.0158751685401075	0.0054341414009331	-2.921375681792401	0.00348568	0.00348568	chr11	125752019	2.4577124854455383	chr11:125752019:A:C
chr11:125752096	['T', 'C']	98663	159335.60927125465	-6508.007337101343	-0.0159726456427135	0.0054351586796156	-2.938763444500431	0.00329601	0.00329601	chr11	125752096	2.4820114793358954	chr11:125752096:T:C
chr11:125752471	['C', 'T']	98663	28122.99528665261	193.83640545939733	0.0111573581670949	0.0061695370407224	1.8084595478477496	0.0705381	0.0705381	chr11	125752471	1.1515762425793412	chr11:125752471:C:T
chr11:125752892	['A', 'T']	98663	11933.693357256536	-294.7689245074506	0.0131913477429475	0.008903493007602	1.4815924190297545	0.138452	0.138452	chr11	125752892	0.8587007662983981	chr11:125752892:A:T
chr11:125753243	['G', 'A']	98663	187723.5133694176	-6286.020165067011	-0.0223211190377513	0.0098746071162293	-2.260456418672653	0.0237951	0.0237951	chr11	125753243	1.6235124657188933	chr11:125753243:G:A
chr11:125753375	['G', 'A']	98663	187727.0270949693	-6295.464275570646	-0.0232195597796828	0.0098774118356285	-2.35077368100904	0.0187364	0.0187364	chr11	125753375	1.7273138504987395	chr11:125753375:G:A
chr11:125753437	['A', 'C']	98663	20729.26060999219	-890.0385976548602	0.0090515893519835	0.0069602951527433	1.3004605628564323	0.193446	0.193446	chr11	125753437	0.7134402460196958	chr11:125753437:A:C
chr11:125753948	['T', 'G']	98663	187865.7123454288	-6258.590865154382	-0.0219006237964435	0.0099416001799635	-2.2029274362272573	0.0276022	0.0276022	chr11	125753948	1.5590563016383052	chr11:125753948:T:G
chr11:125754414	['T', 'A']	98663	187866.83617560583	-6257.136954117653	-0.0217294233279224	0.0099434523597538	-2.185299686844408	0.0288692	0.0288692	chr11	125754414	1.5395652507711466	chr11:125754414:T:A
chr11:125754495	['T', 'A']	98663	187862.2856287973	-6262.2214523296025	-0.0223697697812929	0.0099432460631676	-2.249745167642615	0.0244673	0.0244673	chr11	125754495	1.6114139529938378	chr11:125754495:T:A
chr11:125754502	['A', 'G']	98663	187863.09437981143	-6263.08850190865	-0.0225262418379466	0.0099448714475968	-2.265111415129459	0.023508	0.023508	chr11	125754502	1.628784317957639	chr11:125754502:A:G
chr11:125754730	['C', 'T']	98663	187602.257493354	-6276.07662381755	-0.023802023429975	0.0098320067128554	-2.420871356694005	0.0154851	0.0154851	chr11	125754730	1.8100859857022245	chr11:125754730:C:T
chr11:125754731	['A', 'G']	98663	187604.9649014213	-6276.280113874079	-0.0236867849590551	0.0098343362098624	-2.408579944145144	0.0160165	0.0160165	chr11	125754731	1.7954323819319715	chr11:125754731:A:G
chr11:125754810	['G', 'T']	98663	187861.5031756019	-6267.544261709421	-0.0230356074237945	0.0099442621187094	-2.316472268008169	0.0205345	0.0205345	chr11	125754810	1.6875158674333928	chr11:125754810:G:T
chr11:125755009	['C', 'T']	98663	187869.6071526401	-6257.819013141359	-0.0216138850085269	0.0099489317603426	-2.1724829890463133	0.0298216	0.0298216	chr11	125755009	1.5254690593226632	chr11:125755009:C:T
chr11:125755280	['T', 'C']	98663	115144.03846348966	-3867.371676591751	0.0003483838622958	0.0043294778890913	0.08046786961857	0.935865	0.935865	chr11	125755280	0.0287867944067354	chr11:125755280:T:C
chr11:125755506	['C', 'T']	98663	115136.34110931998	-3857.8375680226095	0.0005524290539902	0.0043276521644942	0.12765098325661	0.898425	0.898425	chr11	125755506	0.0465181716942999	chr11:125755506:C:T
chr11:125756001	['G', 'A']	98663	166356.23326676874	-5330.575966662922	-0.0087702684570752	0.0058741841068401	-1.49301899592538	0.135435	0.135435	chr11	125756001	0.8682690879210668	chr11:125756001:G:A
chr11:125756202	['C', 'A']	98663	94667.94721047884	-2841.6136056778632	-0.0006753154203632	0.0042811218618088	-0.1577426296568686	0.87466	0.87466	chr11	125756202	0.0581607342000107	chr11:125756202:C:A
chr11:125756271	['C', 'A']	98663	114862.29863455283	-3836.236323965506	0.0006107067450479	0.0043260186296344	0.1411706229983522	0.887735	0.887735	chr11	125756271	0.0517166572096925	chr11:125756271:C:A
chr11:125756879	['C', 'T']	98663	71207.54759901468	-2509.467318069736	-0.0053500004414684	0.0044358278708104	-1.2060883779268463	0.227786	0.227786	chr11	125756879	0.6424729716949721	chr11:125756879:C:T
chr11:125757013	['A', 'G']	98663	187738.9028298636	-6263.650955838175	-0.0202438795970759	0.009879318573444	-2.049116995932512	0.0404533	0.0404533	chr11	125757013	1.3930460447974986	chr11:125757013:A:G
chr11:125758022	['G', 'A']	98663	25746.131402621355	-843.5286636408524	-0.003944712744527	0.0063093028951398	-0.6252216465254311	0.531827	0.531827	chr11	125758022	0.2742296180135669	chr11:125758022:G:A
chr11:125758734	['AATTCAGGACTAAGAAACTCACTCAAAACCACACAACTAC', 'A']	98663	187549.8657991093	-6322.464603955323	-0.0244836615883604	0.0097805176580557	-2.503309379355237	0.0123054	0.0123054	chr11	125758734	1.909904264531736	chr11:125758734:AATTCAGGACTAAGAAACTCACTCAAAACCACACAACTAC:A
chr11:125758966	['A', 'G']	98663	95108.09923153352	-2842.423889827877	-0.0002722738202938	0.0042806460477579	-0.0636057775523065	0.949284	0.949284	chr11	125758966	0.0226038390151882	chr11:125758966:A:G
chr11:125759625	['C', 'G']	98663	187608.7196350735	-6305.018139686737	-0.0224686915596559	0.0098229995824574	-2.2873554428101697	0.0221772	0.0221772	chr11	125759625	1.6540932869204552	chr11:125759625:C:G
chr11:125760505	['C', 'T']	98663	34217.283003183235	-1365.9534896106638	-0.0100630155125871	0.0056122542377256	-1.793043416483758	0.072969	0.072969	chr11	125760505	1.1368616054734908	chr11:125760505:C:T
chr11:125760643	['G', 'A']	98663	34206.62743686703	-1375.6205996170647	-0.0104059483426212	0.005612768091134	-1.85397796125919	0.0637453	0.0637453	chr11	125760643	1.1955518306479256	chr11:125760643:G:A
chr11:125761028	['G', 'C']	98663	187602.60579369345	-6305.4682150476765	-0.0225419892010718	0.0098199064475079	-2.2955401175733647	0.0217043	0.0217043	chr11	125761028	1.6634542163233064	chr11:125761028:G:C
chr11:125761089	['C', 'T']	98663	187583.308769867	-6301.3847006470605	-0.0219251431557775	0.0098097624335781	-2.2350330402221763	0.0254174	0.0254174	chr11	125761089	1.594868876417863	chr11:125761089:C:T
chr11:125761476	['C', 'A']	98663	187605.4088610033	-6304.693379542941	-0.0224887786902953	0.0098212231372454	-2.2898144534574425	0.0220342	0.0220342	chr11	125761476	1.6569027128823424	chr11:125761476:C:A
chr11:125761699	['G', 'A']	98663	187605.21179869235	-6304.724571422314	-0.0224157285242758	0.0098211757961304	-2.282387464554665	0.0224686	0.0224686	chr11	125761699	1.6484239872700854	chr11:125761699:G:A
chr11:125761742	['G', 'T']	98663	115114.6688903534	-3854.468542201707	0.000629401603524	0.0043273941131542	0.145445870439861	0.884359	0.884359	chr11	125761742	0.0533714000672129	chr11:125761742:G:T
chr11:125761875	['G', 'A']	98663	187603.62042189983	-6302.140304746352	-0.0221096320985632	0.0098208145478309	-2.251303289648872	0.0243685	0.0243685	chr11	125761875	1.6131712029355938	chr11:125761875:G:A
chr11:125762925	['C', 'T']	98663	187584.21009578835	-6300.153868113811	-0.0217027542925904	0.0098102184912	-2.212260033969509	0.026951	0.026951	chr11	125762925	1.5694251159531352	chr11:125762925:C:T
chr11:125763252	['C', 'T']	98663	187606.40892182005	-6307.775923030419	-0.0226431151961709	0.0098216093214378	-2.3054383915217778	0.0211441	0.0211441	chr11	125763252	1.674810795896707	chr11:125763252:C:T
chr11:125763333	['A', 'G']	98663	187602.60579369345	-6309.312544400519	-0.0228540939458311	0.0098199229451612	-2.327319070980346	0.0199503	0.0199503	chr11	125763333	1.700050569282247	chr11:125763333:A:G
chr11:125765123	['T', 'C']	98663	187548.6036043341	-6304.104163802945	-0.0219086993105189	0.0097939841467008	-2.236954745112485	0.0252915	0.0252915	chr11	125765123	1.5970254125534018	chr11:125765123:T:C
chr11:125765189	['A', 'G']	98663	187580.70367930265	-6298.334813618645	-0.0215114084967707	0.009808575233199	-2.1931226488390685	0.0283009	0.0283009	chr11	125765189	1.5481997532100322	chr11:125765189:A:G
chr11:125765447	['C', 'T']	98663	187600.40855691943	-6304.737664553712	-0.0224807638409002	0.0098190910242001	-2.2894954110817443	0.0220527	0.0220527	chr11	125765447	1.6565382305355774	chr11:125765447:C:T
chr11:125765456	['T', 'G']	98663	187602.31011798573	-6303.52069820577	-0.022350757023562	0.0098199891119184	-2.276047027021153	0.0228453	0.0228453	chr11	125765456	1.641203134500852	chr11:125765456:T:G
chr11:125765516	['G', 'C']	98663	187582.4074622176	-6299.29421695261	-0.0215654892815074	0.009809375499361	-2.1984569030833905	0.0279189	0.0279189	chr11	125765516	1.5541016968418957	chr11:125765516:G:C
chr11:125765583	['A', 'G']	98663	187569.8022318849	-6302.038815783584	-0.0218415602803013	0.0098028574800265	-2.228080977898928	0.0258774	0.0258774	chr11	125765583	1.5870793610163518	chr11:125765583:A:G
chr11:125765936	['T', 'C']	98663	71536.40139295821	-2549.015230385448	-0.0053394258415795	0.0044314750552486	-1.2048868096990786	0.22825	0.22825	chr11	125765936	0.6415892137936634	chr11:125765936:T:C
chr11:125766396	['G', 'T']	98663	187556.4058809816	-6296.227720821536	-0.0216254151302419	0.0097988011158781	-2.2069450001592386	0.0273202	0.0273202	chr11	125766396	1.5635161256867551	chr11:125766396:G:T
chr11:125766819	['G', 'A']	98663	187582.1111662984	-6300.381484992001	-0.0219443359142851	0.0098095456072065	-2.23703898151652	0.025286	0.025286	chr11	125766819	1.5971198663978934	chr11:125766819:G:A
chr11:125766820	['C', 'A']	98663	187583.81509564025	-6302.393158995752	-0.0220811698315762	0.0098103879765642	-2.250794757997886	0.0244007	0.0244007	chr11	125766820	1.6125977145720627	chr11:125766820:C:A
chr11:125767493	['C', 'T']	98663	187605.60591532453	-6310.074853787492	-0.0230308142736335	0.0098210311748765	-2.3450505210236257	0.0190265	0.0190265	chr11	125767493	1.7206410945551194	chr11:125767493:C:T
chr11:125767610	['G', 'A']	98663	187602.4086785529	-6305.197639742523	-0.0225740593654794	0.0098210765699008	-2.298532060595412	0.0215336	0.0215336	chr11	125767610	1.6668833584980425	chr11:125767610:G:A
chr11:125768210	['G', 'A']	98663	11349.230060510232	-367.541158856862	0.0119561885921677	0.00911205388941	1.3121288281737542	0.18948	0.18948	chr11	125768210	0.7224366239440809	chr11:125768210:G:A
chr11:125768464	['A', 'C']	98663	116657.65393584236	-3747.9768556182335	0.0017122169882123	0.0043348119625805	0.3949922171925096	0.692849	0.692849	chr11	125768464	0.1593614055214644	chr11:125768464:A:C
chr11:125768753	['A', 'C']	98663	71610.79042820648	-2560.118250543546	-0.0055576116336999	0.0044308384902391	-1.254302463505032	0.209735	0.209735	chr11	125768753	0.6783290896180927	chr11:125768753:A:C
chr11:125769024	['G', 'A']	98663	187611.50769324336	-6306.08913426837	-0.0225972534763849	0.0098247542015891	-2.300032449944635	0.0214485	0.0214485	chr11	125769024	1.6686030747846927	chr11:125769024:G:A
chr11:125769177	['C', 'T']	98663	187607.70450030407	-6303.7111005314255	-0.0223728741157133	0.0098230489530321	-2.277589597963619	0.0227532	0.0227532	chr11	125769177	1.6429575157272585	chr11:125769177:C:T
chr11:125769437	['A', 'G']	98663	91858.24133317114	-2548.1901967164927	0.0021826841806695	0.0042779730989748	0.5102145642740421	0.609902	0.609902	chr11	125769437	0.2147399424948326	chr11:125769437:A:G
chr11:125770546	['G', 'A']	98663	34390.53135326912	-1360.60737269056	-0.0105468650229567	0.0055993987370978	-1.883570990056553	0.059626	0.059626	chr11	125770546	1.224564324248013	chr11:125770546:G:A
chr11:125770963	['G', 'C']	98663	49786.55073389288	-2067.6638870936927	-0.0042239885219815	0.0048996800477841	-0.862094765533079	0.388637	0.388637	chr11	125770963	0.4104558549691484	chr11:125770963:G:C
chr11:125770981	['C', 'T']	98663	91402.60183082598	-2581.210268722823	0.0023461804350346	0.0042802477135173	0.5481412740728169	0.583596	0.583596	chr11	125770981	0.2338876934473333	chr11:125770981:C:T
chr11:125771018	['A', 'G']	98663	34291.12802319217	-1388.2572177235654	-0.0106093695762326	0.0056056628524239	-1.8926164229882352	0.0584118	0.0584118	chr11	125771018	1.2334994104693875	chr11:125771018:A:G
chr11:125771473	['A', 'G']	98663	91414.89805165844	-2586.39556747713	0.0022035460722262	0.0042803111070364	0.5148097923545317	0.606687	0.606687	chr11	125771473	0.2170353109546715	chr11:125771473:A:G
chr11:125771709	['G', 'A']	98663	187599.7042570444	-6306.494759454664	-0.0224948441268389	0.0098195255728732	-2.2908279997744287	0.0219755	0.0219755	chr11	125771709	1.6580612348084294	chr11:125771709:G:A
chr11:125771766	['G', 'C']	98663	34414.883374387966	-1354.9255086187798	-0.0101486803981455	0.0055973113287429	-1.8131348788892303	0.0698141	0.0698141	chr11	125771766	1.1560568562624864	chr11:125771766:G:C
chr11:125771814	['C', 'T']	98663	11413.462725144183	-368.9529429832141	0.0111105257917253	0.0090867495027384	1.2227172971343636	0.221439	0.221439	chr11	125771814	0.6547458884564582	chr11:125771814:C:T
chr11:125771840	['A', 'C']	98663	11409.040728201597	-363.3983912285553	0.0114886309849066	0.0090883624719387	1.2641035192400152	0.206196	0.206196	chr11	125771840	0.6857197638574357	chr11:125771840:A:C
chr11:125772327	['T', 'C']	98663	96679.45718601727	-3888.0084646151545	-0.0073903219048609	0.0042651317835035	-1.7327300257039826	0.0831468	0.0831468	chr11	125772327	1.0801544604442774	chr11:125772327:T:C
chr11:125772594	['T', 'G']	98663	96215.35498849314	-3718.433109190332	-0.0064495829732163	0.0042643164550607	-1.5124541157263856	0.130422	0.130422	chr11	125772594	0.8846491442427753	chr11:125772594:T:G
chr11:125772595	['T', 'G']	98663	96217.40510345808	-3720.737365535766	-0.0064826585695147	0.0042641886981663	-1.520256027202145	0.12845	0.12845	chr11	125772595	0.891265891397635	chr11:125772595:T:G
chr11:125772844	['G', 'A']	98663	71360.8052353579	-1571.9878302354582	0.0014942186465656	0.0044647602664473	0.334669401578997	0.737875	0.737875	chr11	125772844	0.1320172037707488	chr11:125772844:G:A
chr11:125773761	['G', 'C']	98663	91388.04143943236	-2585.572223079041	0.002288715550463	0.0042804334617652	0.534692472364519	0.592864	0.592864	chr11	125773761	0.2270449201661216	chr11:125773761:G:C
chr11:125774441	['A', 'G']	98663	104167.61797149052	-2918.9739874311404	0.0048628258722139	0.0042715036791459	1.1384341996367686	0.254942	0.254942	chr11	125774441	0.5935586115073206	chr11:125774441:A:G
chr11:125774826	['A', 'G']	98663	47839.30338570704	-2193.5109609532306	-0.0045414845092531	0.0049723880777524	-0.9133407204422964	0.361066	0.361066	chr11	125774826	0.4424134052524538	chr11:125774826:A:G
chr11:125775334	['T', 'C']	98663	106108.7922758704	-2980.2106150094305	-0.0048811577696078	0.0042813536834882	-1.140096831624272	0.254249	0.254249	chr11	125775334	0.5947407465481321	chr11:125775334:T:C
chr11:125776328	['A', 'G']	98663	68976.68139332131	-3119.054560434288	-0.0022538761651323	0.0044736163248026	-0.5038152585049321	0.614392	0.614392	chr11	125776328	0.2115544478894267	chr11:125776328:A:G
chr11:125776391	['A', 'G']	98663	71406.77853709972	-1572.439489538333	0.0013437175024073	0.0044642505645549	0.300995090436033	0.763419	0.763419	chr11	125776391	0.1172370355154604	chr11:125776391:A:G
chr11:125776607	['G', 'T']	98663	11966.21283691322	-292.20907644313485	0.011924201479982	0.0088932099187886	1.3408208722015873	0.179982	0.179982	chr11	125776607	0.7447709265165015	chr11:125776607:G:T
chr11:125777226	['A', 'G']	98663	175949.05000304093	-5986.4073183939545	-0.0189880636479536	0.0068460684563395	-2.7735719806264023	0.0055455	0.0055455	chr11	125777226	2.256059290371212	chr11:125777226:A:G
chr11:125777391	['C', 'T']	98663	10596.859236734072	-296.26540204498684	0.0132860781966406	0.0094215428310298	1.410180735248898	0.158489	0.158489	chr11	125777391	0.8000008748032034	chr11:125777391:C:T
chr11:125777817	['T', 'C']	98663	175792.5634952007	-6011.648842291089	-0.0191373624294745	0.0068220378004406	-2.805226677025804	0.0050291	0.0050291	chr11	125777817	2.298509728662945	chr11:125777817:T:C
chr11:125778250	['A', 'G']	98663	12006.555544291476	-274.406393241083	0.0124154394347979	0.0088824354798809	1.397751716060236	0.162191	0.162191	chr11	125778250	0.7899732485143873	chr11:125778250:A:G
chr11:125778321	['C', 'T']	98663	147471.9152533782	-6124.467864490863	-0.0156438610438517	0.0049179419392628	-3.180977172373184	0.00146825	0.00146825	chr11	125778321	2.833199990485005	chr11:125778321:C:T
chr11:125778608	['G', 'A']	98663	175761.68860800553	-6008.662740296093	-0.0190181100586646	0.0068186935984587	-2.789113454659911	0.00528627	0.00528627	chr11	125778608	2.276850658738265	chr11:125778608:G:A
chr11:125780906	['T', 'A']	98663	175766.2851813556	-6009.753570889385	-0.0191229287086797	0.006819836197298	-2.804015837837298	0.00504803	0.00504803	chr11	125780906	2.296878072782198	chr11:125780906:T:A
chr11:125781217	['T', 'A']	98663	12001.162586047823	-276.44670930912747	0.0124120266534069	0.0088842177945918	1.3970871651708765	0.162391	0.162391	chr11	125781217	0.789438043805726	chr11:125781217:T:A
chr11:125782049	['A', 'G']	98663	175766.9408306217	-6012.7756598773785	-0.0192689045998239	0.0068194653163596	-2.825574103822868	0.00472054	0.00472054	chr11	125782049	2.326008317974817	chr11:125782049:A:G
chr11:125782173	['A', 'C']	98663	175109.52307099703	-6081.839852992675	-0.018433159354893	0.0067306672458462	-2.738682315080843	0.0061697	0.0061697	chr11	125782173	2.2097359529055165	chr11:125782173:A:C
chr11:125782262	['G', 'A']	98663	187773.6127266645	-6285.982627087455	-0.0249035230144421	0.0098967204861876	-2.516340948418081	0.0118596	0.0118596	chr11	125782262	1.9259299585874643	chr11:125782262:G:A
chr11:125782644	['T', 'A']	98663	139158.44016626113	-4638.177948517119	-0.0010716508584049	0.0046753078090609	-0.2292150382757815	0.818702	0.818702	chr11	125782644	0.0868741486749299	chr11:125782644:T:A
chr11:125782941	['T', 'C']	98663	11207.81755147141	-383.0263509007197	0.011777346242869	0.0091706276055133	1.2842464823005737	0.199059	0.199059	chr11	125782941	0.7010181819986201	chr11:125782941:T:C
chr11:125783095	['C', 'T']	98663	187767.0311495849	-6291.989006328527	-0.0255048135432705	0.0098937941966849	-2.5778597205727385	0.00994287	0.00994287	chr11	125783095	2.002488238816366	chr11:125783095:C:T
chr11:125783552	['G', 'A']	98663	187779.83893726367	-6285.539825230174	-0.0249434581689081	0.009899729012222	-2.519610197219881	0.0117501	0.0117501	chr11	125783552	1.9299584372847227	chr11:125783552:G:A
chr11:125784019	['T', 'A']	98663	28046.517835053648	141.74148799569184	0.008951634253808	0.0061755554713497	1.449526977020506	0.147194	0.147194	chr11	125784019	0.8321098925800384	chr11:125784019:T:A
chr11:125784289	['A', 'T']	98663	175770.75663784106	-6009.242959335122	-0.0189572494575429	0.0068198150716069	-2.779730719747496	0.00544143	0.00544143	chr11	125784289	2.2642869533353465	chr11:125784289:A:T
chr11:125784296	['T', 'C']	98663	175744.65659914428	-6010.008599631824	-0.0192441082579284	0.0068169631206311	-2.822973796012937	0.004759	0.004759	chr11	125784296	2.3224842952012423	chr11:125784296:T:C
chr11:125784297	['A', 'G']	98663	175762.44326949396	-5999.416755444962	-0.018610450038026	0.006818481348773	-2.7294127659929748	0.00634585	0.00634585	chr11	125784297	2.197510197748087	chr11:125784297:A:G
chr11:125785119	['A', 'G']	98663	175099.1977598702	-6082.559360586629	-0.0185191418445024	0.0067292128315987	-2.7520517344229303	0.0059234	0.0059234	chr11	125785119	2.227428938990468	chr11:125785119:A:G
chr11:125786662	['T', 'C']	98663	12011.095647414197	-275.3349097958173	0.0124033950633043	0.0088805891687101	1.3966860562592425	0.162511	0.162511	chr11	125786662	0.7891172372843865	chr11:125786662:T:C
chr11:125786918	['C', 'T']	98663	12009.09546495834	-272.2449132971845	0.0127597213895596	0.0088803866083993	1.4368430060793782	0.150766	0.150766	chr11	125786918	0.8216965873603991	chr11:125786918:C:T
chr11:125787813	['C', 'A']	98663	110860.73082342448	-4781.804385834868	-0.0055928876636813	0.0042912844660847	-1.3033131939594154	0.192471	0.192471	chr11	125787813	0.7156346972658707	chr11:125787813:C:A
chr11:125788398	['A', 'G']	98663	187837.8076646294	-6311.699512490727	-0.0263028044819048	0.0099254618788704	-2.6500332984905186	0.00804967	0.00804967	chr11	125788398	2.094221923373332	chr11:125788398:A:G
chr11:125789282	['C', 'T']	98663	12006.851869120985	-274.8912766414156	0.0124743880365313	0.0088809565634408	1.4046221200859288	0.160137	0.160137	chr11	125789282	0.795508311807678	chr11:125789282:C:T
chr11:125789528	['A', 'C']	98663	110928.23766029705	-4772.878882195152	-0.0052819864395882	0.0042910910358557	-1.2309192220469662	0.218356	0.218356	chr11	125789528	0.6608348700073978	chr11:125789528:A:C
chr11:125789964	['A', 'G']	98663	139210.57552687867	-4655.558798934652	-0.0011137880589855	0.0046756398476177	-0.2382108321608616	0.811718	0.811718	chr11	125789964	0.0905948233639298	chr11:125789964:A:G
chr11:125790163	['G', 'A']	98663	61335.6767064405	-2654.6478325054627	-0.002679575083032	0.004580551523367	-0.5849896173774093	0.558556	0.558556	chr11	125790163	0.2529332786418768	chr11:125790163:G:A
chr11:125791107	['T', 'C']	98663	175591.9159950937	-6081.840768109759	-0.0199579624333283	0.0067953454086212	-2.937004851586756	0.00331475	0.00331475	chr11	125791107	2.4795492207176424	chr11:125791107:T:C
chr11:125791159	['T', 'C']	98663	21725.90914437528	-1241.9779812234212	-0.006629075357039	0.0068249809074312	-0.9712958097540138	0.331403	0.331403	chr11	125791159	0.4796435644817135	chr11:125791159:T:C
chr11:125791197	['C', 'T']	98663	5754.583256464579	-275.19529667515985	0.0013929438845349	0.0126696392872334	0.1099434524500269	0.912454	0.912454	chr11	125791197	0.0397890206246143	chr11:125791197:C:T
chr11:125791727	['T', 'C']	98663	175065.1950027875	-6121.618724255325	-0.0187124347085271	0.0067230932878931	-2.7833073121600496	0.0053818	0.0053818	chr11	125791727	2.269072445648871	chr11:125791727:T:C
chr11:125793289	['T', 'C']	98663	187817.6145105869	-6308.801024606307	-0.0259622741341658	0.0099167560920481	-2.6180208420154707	0.00884549	0.00884549	chr11	125793289	2.053278104144668	chr11:125793289:T:C
chr11:125793405	['G', 'A']	98663	12234.74403235452	-229.16806856305703	0.0127981615460571	0.0088067531220493	1.4532213369322953	0.146165	0.146165	chr11	125793405	0.8351566090923802	chr11:125793405:G:A
chr11:125793710	['C', 'G']	98663	110601.78313057584	-4803.259379228029	-0.0053090318347934	0.0042911338423583	-1.2372095650774666	0.216012	0.216012	chr11	125793710	0.665522122048035	chr11:125793710:C:G
chr11:125793961	['G', 'T']	98663	36031.86043635186	-1464.733835027658	-0.0113958720446527	0.0054986993718308	-2.072466827888884	0.0382245	0.0382245	chr11	125793961	1.4176581867177651	chr11:125793961:G:T
chr11:125794397	['G', 'A']	98663	12232.36379394234	-227.7961846441147	0.0127759243659452	0.008807686638739	1.4505425646903245	0.14691	0.14691	chr11	125794397	0.8329486412621194	chr11:125794397:G:A
chr11:125794648	['C', 'T']	98663	12234.364016948464	-233.0597996523984	0.0123281537405524	0.0088079201675389	1.3996668346276695	0.161616	0.161616	chr11	125794648	0.7915156462363242	chr11:125794648:C:T
chr11:125794843	['G', 'A']	98663	187816.8072389293	-6309.523741257582	-0.0260295757206733	0.0099162515325899	-2.624941051074241	0.00866773	0.00866773	chr11	125794843	2.06209462542518	chr11:125794843:G:A
chr11:125795108	['C', 'T']	98663	175587.35601261014	-6080.390735246912	-0.019710858745624	0.0067931383243634	-2.9015835986927545	0.00371364	0.00371364	chr11	125795108	2.430200199032244	chr11:125795108:C:T
chr11:125795326	['T', 'C']	98663	12232.347489760334	-230.79755380771385	0.0126110195484152	0.0088083733988935	1.431708100612465	0.152231	0.152231	chr11	125795326	0.817496899746495	chr11:125795326:T:C
chr11:125795425	['C', 'T']	98663	48067.0770860793	-2247.844377676877	-0.00467062936877	0.0049635599472858	-0.9409837734152836	0.346715	0.346715	chr11	125795425	0.4600273689686127	chr11:125795425:C:T
chr11:125796232	['A', 'T']	98663	35892.18599888479	-1494.4572603830288	-0.0116517646221099	0.0055075480560176	-2.1155992655169067	0.0343814	0.0343814	chr11	125796232	1.4636764429515998	chr11:125796232:A:T
chr11:125796754	['TA', 'T']	98663	11524.051219413304	-324.86016879896647	0.0120848477164309	0.0090510285707617	1.3351905390586896	0.181817	0.181817	chr11	125796754	0.7403655124175508	chr11:125796754:TA:T
chr11:125796863	['T', 'C']	98663	10778.731198929418	-583.631667588019	-0.0006016259446522	0.0093569759111946	-0.0642970496410595	0.948734	0.948734	chr11	125796863	0.0228555352285356	chr11:125796863:T:C
chr11:125797401	['G', 'A']	98663	174932.73032751156	-6153.009622415511	-0.0191705775453942	0.0067068504138547	-2.8583577033106784	0.00425929	0.00425929	chr11	125797401	2.37066278934347	chr11:125797401:G:A
chr11:125797487	['G', 'A']	98663	175586.67796507088	-6079.9324675732	-0.0198058191053514	0.0067925303304181	-2.915823432787256	0.00354831	0.00354831	chr11	125797487	2.449978444813211	chr11:125797487:G:A
chr11:125797649	['T', 'A']	98663	175584.89821403232	-6080.222927488012	-0.0197777942394096	0.0067922719315209	-2.9118083667449497	0.00359423	0.00359423	chr11	125797649	2.444394135202897	chr11:125797649:T:A
chr11:125797679	['G', 'A']	98663	175588.2374132076	-6081.952533659429	-0.019936839716258	0.0067926682551733	-2.9350527609049832	0.00333568	0.00333568	chr11	125797679	2.4768156189755657	chr11:125797679:G:A
chr11:125798896	['C', 'T']	98663	2843.960099396523	-44.68332018496203	-0.0148084909578682	0.0180551226803256	-0.8201822396922739	0.412114	0.412114	chr11	125798896	0.3849826317276054	chr11:125798896:C:T
chr11:125799184	['T', 'A']	98663	110546.37243372027	-4798.362040874061	-0.0052507809900951	0.0042908864996313	-1.2237054022627551	0.221066	0.221066	chr11	125799184	0.6554780468732738	chr11:125799184:T:A
chr11:125799564	['A', 'C']	98663	175585.8133895625	-6080.766377140268	-0.0199069554189004	0.0067935036968183	-2.930292866142656	0.0033872	0.0033872	chr11	125799564	2.4701591593246635	chr11:125799564:A:C
chr11:125800112	['A', 'T']	98663	110543.49203114542	-4803.573968046431	-0.0053473902037559	0.0042910592542798	-1.2461702080721797	0.212705	0.212705	chr11	125800112	0.672222301132122	chr11:125800112:A:T
chr11:125800119	['G', 'A']	98663	110540.64849302016	-4804.010542832006	-0.0053684045439844	0.0042909587463543	-1.251096750474604	0.210902	0.210902	chr11	125800119	0.6759193017927785	chr11:125800119:G:A
chr11:125800235	['T', 'C']	98663	110586.65875244576	-4806.100214500372	-0.0053528985554315	0.0042907687604741	-1.2475383443501988	0.212203	0.212203	chr11	125800235	0.6732484805937924	chr11:125800235:T:C
chr11:125800453	['C', 'T']	98663	187820.71097709303	-6307.814153121492	-0.0258605254128524	0.0099180633707121	-2.6074168359538894	0.0091242	0.0091242	chr11	125800453	2.039805203673292	chr11:125800453:C:T
chr11:125800549	['A', 'G']	98663	12235.192576441344	-231.72295044658463	0.0125073435152055	0.0088103025668211	1.4196270128459765	0.155719	0.155719	chr11	125800549	0.8076583939076156	chr11:125800549:A:G
chr11:125801794	['C', 'T']	98663	187820.807320015	-6302.375210417033	-0.0253420980784368	0.0099180949471696	-2.555137676481782	0.0106161	0.0106161	chr11	125801794	1.9740349992201427	chr11:125801794:C:T
chr11:125802410	['G', 'A']	98663	110924.4824507953	-4824.888660835751	-0.0055516736414054	0.0043016583108001	-1.290589172893368	0.196849	0.196849	chr11	125802410	0.705866787099736	chr11:125802410:G:A
chr11:125803271	['G', 'A']	98663	12233.619969997362	-224.67576729227503	0.0130052040860308	0.0088085373957914	1.4764317277286485	0.139831	0.139831	chr11	125803271	0.854396536483996	chr11:125803271:G:A
chr11:125804339	['A', 'G']	98663	36044.03714479782	-1463.7340205726252	-0.0111737760916446	0.0054982974109569	-2.032224751861844	0.0421336	0.0421336	chr11	125804339	1.3753714320827422	chr11:125804339:A:G
chr11:125804743	['G', 'A']	98663	36032.11285466654	-1468.0670432919103	-0.0114986726622088	0.0054984986301419	-2.091238615424005	0.0365092	0.0365092	chr11	125804743	1.437597683330526	chr11:125804743:G:A
chr11:125805490	['T', 'G']	98663	61282.559211726766	-2625.414021189649	-0.0022171224858365	0.0045828841698594	-0.4837832255107094	0.628541	0.628541	chr11	125805490	0.2016663878380131	chr11:125805490:T:G
chr11:125805534	['C', 'G']	98663	175590.01725221478	-6074.367644931694	-0.0195194191315704	0.0067939416641951	-2.8730625160413044	0.004066	0.004066	chr11	125805534	2.39083262569798	chr11:125805534:C:G
chr11:125807197	['AG', 'A']	98663	174434.31087988324	-6097.997896987057	-0.0160299814695139	0.0066438824881726	-2.412743075761853	0.0158348	0.0158348	chr11	125807197	1.8003874175743495	chr11:125807197:AG:A
chr11:125807339	['A', 'T']	98663	110588.71405540234	-4808.449832493492	-0.005415083089529	0.0042914539561346	-1.2618294743179568	0.207013	0.207013	chr11	125807339	0.6840023808668132	chr11:125807339:A:T
chr11:125807855	['G', 'A']	98663	174927.72982068465	-6152.81252374357	-0.0192810187759968	0.0067067011449717	-2.874888616507452	0.00404256	0.00404256	chr11	125807855	2.3933435255401667	chr11:125807855:G:A
chr11:125808276	['A', 'T']	98663	61285.93862965927	-2627.6970928139885	-0.0023294186691134	0.0045827051483815	-0.5083064682736852	0.61124	0.61124	chr11	125808276	0.2137882329486415	chr11:125808276:A:T
chr11:125808318	['G', 'C']	98663	110584.29574023762	-4798.406325552449	-0.0052154149817032	0.0042910795771136	-1.2154085907703769	0.224213	0.224213	chr11	125808318	0.6493392103646524	chr11:125808318:G:C
chr11:125808647	['G', 'C']	98663	28051.99024894584	139.69732835984126	0.008774923443041	0.0061750992186509	1.4210174010706835	0.155315	0.155315	chr11	125808647	0.8087865989871917	chr11:125808647:G:C
chr11:125808768	['G', 'A']	98663	174929.27597287405	-6150.269560295988	-0.0191199671160485	0.0067069307407449	-2.850777480061589	0.00436215	0.00436215	chr11	125808768	2.3602994045408523	chr11:125808768:G:A
chr11:125809313	['G', 'A']	98663	175579.2395779386	-6075.299378831876	-0.0196527906793341	0.0067983191871994	-2.890830827175402	0.00384309	0.00384309	chr11	125809313	2.415319444823788	chr11:125809313:G:A
chr11:125810798	['T', 'C']	98663	28074.837398373995	139.08969219612788	0.0087576229533675	0.0061721430644632	1.418895003226757	0.155933	0.155933	chr11	125810798	0.8070619656239247	chr11:125810798:T:C
chr11:125811024	['T', 'C']	98663	11529.32365704783	-328.34597796268804	0.0118073746299937	0.0090505440787066	1.3046038478253632	0.192031	0.192031	chr11	125811024	0.7166286564933837	chr11:125811024:T:C
chr11:125811323	['G', 'T']	98663	175586.67796507088	-6080.326453741214	-0.0197288434380359	0.006793222487477	-2.9041950965694263	0.0036828	0.0036828	chr11	125811323	2.433821865520553	chr11:125811323:G:T
chr11:125811377	['T', 'C']	98663	175585.2371699356	-6081.363162919814	-0.019857299396872	0.0067931497768168	-2.9231358131745524	0.00346604	0.00346604	chr11	125811377	2.4601664295969905	chr11:125811377:T:C
chr11:125811986	['C', 'T']	98663	187821.32565682777	-6318.328975626598	-0.0269556669031347	0.009918487519314	-2.717719496107096	0.0065745	0.0065745	chr11	125811986	2.1821372702903594	chr11:125811986:C:T
chr11:125812482	['A', 'T']	98663	187817.747176888	-6309.532202562353	-0.0260905493262032	0.0099171458010544	-2.630852651518864	0.00851842	0.00851842	chr11	125812482	2.069640950880534	chr11:125812482:A:T
chr11:125812825	['T', 'C']	98663	187823.42211905896	-6309.570244529515	-0.0261756948033523	0.0099193992616045	-2.6388387152306434	0.00832036	0.00832036	chr11	125812825	2.0798578825276537	chr11:125812825:T:C
chr11:125813193	['C', 'T']	98663	175595.3747288174	-6085.05670558953	-0.0201452182091397	0.0067958004114312	-2.9643628402113507	0.00303383	0.00303383	chr11	125813193	2.5180087584637283	chr11:125813193:C:T
chr11:125814114	['T', 'C']	98663	175567.35357979135	-6075.189165190439	-0.0196334395739142	0.006791546020465	-2.890864541704157	0.00384267	0.00384267	chr11	125814114	2.4153669101837734	chr11:125814114:T:C
chr11:125814225	['A', 'G']	98663	174931.5032234521	-6154.510140951721	-0.0192484131794263	0.0067077426502417	-2.869581345481787	0.00411103	0.00411103	chr11	125814225	2.386049353969609	chr11:125814225:A:G
chr11:125814600	['A', 'G']	98663	110591.9017325804	-4797.802732537617	-0.0051738316192912	0.0042911840137712	-1.2056885937977535	0.22794	0.22794	chr11	125814600	0.6421794560616361	chr11:125814600:A:G
chr11:125814838	['C', 'T']	98663	36028.93826284418	-1465.3810873190444	-0.0113777756867173	0.0054987699868114	-2.06914923046543	0.0385347	0.0385347	chr11	125814838	1.4141480177303076	chr11:125814838:C:T
chr11:125816083	['T', 'C']	98663	175591.37387725303	-6076.132263877199	-0.0195291821213822	0.0067944316263531	-2.874292243318109	0.00405021	0.00405021	chr11	125816083	2.3925224583960008	chr11:125816083:T:C
chr11:125816368	['G', 'A']	98663	2852.6650040551485	-40.61404972077972	-0.01336986185128	0.0180089054410498	-0.7424028014942269	0.457845	0.457845	chr11	125816368	0.3392815242625355	chr11:125816368:G:A
chr11:125816417	['T', 'C']	98663	11210.681755982849	-377.31045210899936	0.012440077153946	0.0091675270357919	1.3569719625998748	0.174793	0.174793	chr11	125816417	0.7574759637053099	chr11:125816417:T:C
chr11:125817250	['A', 'G']	98663	175592.57692697563	-6084.115484517911	-0.0200186718239818	0.0067942582716852	-2.946410192766539	0.00321561	0.00321561	chr11	125817250	2.4927366294256705	chr11:125817250:A:G
chr11:125817253	['C', 'T']	98663	28305.008200210832	114.73198957438356	0.0089059787419074	0.0061516999926935	1.4477264418754363	0.147697	0.147697	chr11	125817253	0.8306283259248657	chr11:125817253:C:T
chr11:125817652	['T', 'C']	98663	175599.2745014548	-6084.599962148939	-0.0200124419346616	0.006794636964841	-2.945329093845068	0.00322687	0.00322687	chr11	125817652	2.491218530542761	chr11:125817652:T:C
chr11:125818765	['T', 'C']	98663	175591.57681547254	-6081.037887729684	-0.0198292806615103	0.0067937496260323	-2.9187535239050257	0.00351513	0.00351513	chr11	125818765	2.4540586088408465	chr11:125818765:T:C
chr11:125818791	['T', 'G']	98663	175593.9162789284	-6083.72197819428	-0.0199636004116278	0.0067944144735429	-2.938237060656961	0.00330161	0.00330161	chr11	125818791	2.481274228726521	chr11:125818791:T:G
chr11:125818899	['C', 'A']	98663	175591.13617840852	-6075.839181157466	-0.0195864204938683	0.0067938516548199	-2.8829626387224137	0.00394039	0.00394039	chr11	125818899	2.404460791761804	chr11:125818899:C:A
chr11:125818940	['T', 'C']	98663	36078.753796249366	-1463.5355050437972	-0.0112816594372523	0.0054958485426425	-2.05276025161854	0.0400985	0.0400985	chr11	125818940	1.396871873113165	chr11:125818940:T:C
chr11:125819860	['C', 'A']	98663	175590.35637753288	-6073.93177733773	-0.0195700432556065	0.0067939907394371	-2.880493071915446	0.00397139	0.00397139	chr11	125819860	2.401057462084653	chr11:125819860:C:A
chr11:125819907	['T', 'C']	98663	49299.99425211619	-2179.8671439501145	-0.0043660264837131	0.0049156278458481	-0.8881930489104837	0.374439	0.374439	chr11	125819907	0.4266189232814355	chr11:125819907:T:C
chr11:125821843	['G', 'A']	98663	11209.022482616008	-378.248034646921	0.0123996863946965	0.0091690821303513	1.352336713579137	0.176271	0.176271	chr11	125821843	0.7538191316935395	chr11:125821843:G:A
chr11:125822408	['CCATT', 'C']	98663	175584.15197534498	-6080.484473646238	-0.0198021000052794	0.0067933820032574	-2.914910422494192	0.00355871	0.00355871	chr11	125822408	2.448707401299686	chr11:125822408:CCATT:C
chr11:125822529	['C', 'A']	98663	35877.45454545455	-1491.5886190857127	-0.0115575723925315	0.0055086232360744	-2.098087289187664	0.0359	0.0359	chr11	125822529	1.4449055514216809	chr11:125822529:C:A
chr11:125822720	['T', 'C']	98663	175396.6660246533	-6089.107115869855	-0.0207443940453585	0.0067645883164931	-3.066615893650228	0.00216555	0.00216555	chr11	125822720	2.6644317844700844	chr11:125822720:T:C
chr11:125823044	['C', 'A']	98663	175590.23757538898	-6077.899804628863	-0.0196069745732933	0.0067935426306604	-2.886119310535218	0.00390109	0.00390109	chr11	125823044	2.408814030192568	chr11:125823044:C:A
chr11:125824663	['A', 'G']	98663	175592.23773757037	-6082.230735203539	-0.0198087400188622	0.0067944890442302	-2.915412754353262	0.00355298	0.00355298	chr11	125824663	2.4494072371811155	chr11:125824663:A:G
chr11:125824748	['C', 'A']	98663	36004.12300533262	-1472.724829588456	-0.0113709672417752	0.0055013322569464	-2.066947915646656	0.0387417	0.0387417	chr11	125824748	1.4118213261976889	chr11:125824748:C:A
chr11:125824936	['G', 'T']	98663	175594.13657374558	-6085.4934161410965	-0.0200301080453482	0.0067944349378069	-2.948016756168013	0.00319895	0.00319895	chr11	125824936	2.4949925479414623	chr11:125824936:G:T
chr11:125825179	['A', 'G']	98663	175585.67790425412	-6080.526187590259	-0.0197318929285433	0.0067930800413064	-2.9047049068405224	0.00367681	0.00367681	chr11	125825179	2.4345288118182578	chr11:125825179:A:G
chr11:125825245	['C', 'T']	98663	175589.796924574	-6079.418296765747	-0.0196790744847403	0.006793579450081	-2.896716617409333	0.00377173	0.00377173	chr11	125825245	2.4234594038740083	chr11:125825245:C:T
chr11:125825575	['C', 'T']	98663	175585.79651911242	-6080.809301786235	-0.0198078384101287	0.0067931942179434	-2.91583572832476	0.00354817	0.00354817	chr11	125825575	2.4499955804149387	chr11:125825575:C:T
chr11:125827547	['C', 'A']	98663	28301.729082615304	111.5847173387589	0.0088059971907358	0.0061512840749637	1.4315705604585929	0.15227	0.15227	chr11	125827547	0.8173856522636503	chr11:125827547:C:A
chr11:125828437	['C', 'A']	98663	175593.35674245574	-6081.126504012494	-0.0198128870264045	0.006794331652756	-2.916090653061892	0.00354527	0.00354527	chr11	125828437	2.450350684304642	chr11:125828437:C:A
chr11:125828759	['T', 'A']	98663	138858.3332049267	-4683.200747571682	-0.0010812553394072	0.004668799065439	-0.2315917485957481	0.816856	0.816856	chr11	125828759	0.0878544966100352	chr11:125828759:T:A
chr11:125830535	['C', 'A']	98663	175590.0172522148	-6081.679498382719	-0.0198360316916434	0.0067936420161007	-2.919793484059458	0.00350343	0.00350343	chr11	125830535	2.455506555469518	chr11:125830535:C:A
chr11:125831257	['A', 'C']	98663	175596.13683730364	-6082.851502206728	-0.020012891870237	0.0067946369785509	-2.9453953071242656	0.00322618	0.00322618	chr11	125831257	2.4913114054449097	chr11:125831257:A:C
chr11:125831449	['C', 'T']	98663	39376.98211733218	-243.0937135238013	0.011035320264008	0.0053602114111765	2.058747205567011	0.0395211	0.0395211	chr11	125831449	1.4031709760965114	chr11:125831449:C:T
chr11:125833734	['T', 'C']	98663	175581.35528276447	-6082.273626980387	-0.0198845026208172	0.0067924381133975	-2.927447006340268	0.00341835	0.00341835	chr11	125833734	2.466183472543687	chr11:125833734:T:C
chr11:125834587	['C', 'G']	98663	35926.82618832808	-1491.2705702434664	-0.0114383618467147	0.0055049505503643	-2.077831897319689	0.0377274	0.0377274	chr11	125834587	1.423343123358785	chr11:125834587:C:G
chr11:125835205	['C', 'G']	98663	12230.743789087446	-229.696205939428	0.0127627740003291	0.0088094136357084	1.448765437531051	0.147406	0.147406	chr11	125835205	0.8314848386353237	chr11:125835205:C:G
chr11:125835304	['C', 'T']	98663	175591.7971273048	-6079.783377536004	-0.0197526728660331	0.0067937939432807	-2.9074583407948467	0.0036446	0.0036446	chr11	125835304	2.438350129163647	chr11:125835304:C:T
chr11:125835778	['A', 'T']	98663	11525.051310641233	-325.30136958164815	0.0120358272134653	0.0090506170208896	1.3298349919884536	0.183576	0.183576	chr11	125835778	0.7361840973661016	chr11:125835778:A:T
chr11:125836029	['G', 'A']	98663	35925.46184413266	-1491.9996900365988	-0.0114573489414938	0.0055049774165586	-2.081270834468968	0.0374117	0.0374117	chr11	125836029	1.4269925568687645	chr11:125836029:G:A
chr11:125836107	['G', 'A']	98663	175601.47697345074	-6077.05341762636	-0.0196926595208784	0.006795594760857	-2.8978566577143656	0.00375805	0.00375805	chr11	125836107	2.425037446007808	chr11:125836107:G:A
chr11:125836597	['C', 'T']	98663	175591.01734344274	-6078.611263056023	-0.0197177830168612	0.0067937021971828	-2.902361988289318	0.00370442	0.00370442	chr11	125836597	2.43127977972722	chr11:125836597:C:T
chr11:125836684	['T', 'TTAAC']	98663	175591.35649917382	-6082.53783939817	-0.0198752955613725	0.0067938116791813	-2.925499925509765	0.00343982	0.00343982	chr11	125836684	2.4634642827342947	chr11:125836684:T:TTAAC
chr11:125837309	['A', 'T']	98663	28304.72947795236	114.7519099309866	0.0088782527696787	0.0061511240058737	1.4433545415765885	0.148924	0.148924	chr11	125837309	0.8270353074348589	chr11:125837309:A:T
chr11:125837777	['C', 'T']	98663	12230.495849339644	-227.2927696188995	0.0128440011643076	0.0088093507034329	1.457996349186378	0.144845	0.144845	chr11	125837777	0.8390964918988685	chr11:125837777:C:T
chr11:125838303	['C', 'T']	98663	175594.91642084555	-6084.137831023736	-0.0199860045427108	0.006794573823768	-2.9414655077847467	0.00326739	0.00326739	chr11	125838303	2.485799024465752	chr11:125838303:C:T
chr11:125838890	['T', 'C']	98663	35982.47051131294	-1487.7761139167997	-0.0114329387884022	0.0055017280352493	-2.078063240340473	0.0377061	0.0377061	chr11	125838890	1.423588385018668	chr11:125838890:T:C
chr11:125838942	['T', 'C']	98663	33102.69717888677	-1457.3675062130092	-0.0111110989846993	0.0056832505978935	-1.9550605403213543	0.0505787	0.0505787	chr11	125838942	1.2960323373103568	chr11:125838942:T:C
chr11:125839115	['C', 'T']	98663	175669.02445922108	-6097.42704685039	-0.0200551686486428	0.0068026540756727	-2.9481388331008658	0.00319768	0.00319768	chr11	125839115	2.495164999372689	chr11:125839115:C:T
chr11:125839332	['A', 'G']	98663	175588.45775218942	-6078.875190817273	-0.0197042793805304	0.0067933344066312	-2.900531344562719	0.00372613	0.00372613	chr11	125839332	2.42874199718595	chr11:125839332:A:G
chr11:125839529	['T', 'C']	98663	175590.89851811307	-6080.765265877188	-0.0198700126025569	0.0067935650010519	-2.924828510433039	0.00344725	0.00344725	chr11	125839529	2.4625272197300228	chr11:125839529:T:C
chr11:125839671	['C', 'T']	98663	15784.11986093091	-640.1865433279141	0.0111533393860415	0.0078345913919719	1.4236019248521778	0.154565	0.154565	chr11	125839671	0.8108888417742934	chr11:125839671:C:T
chr11:125839834	['G', 'C']	98663	187877.6169432084	-6313.185698200884	-0.0266431118854997	0.0099453000496315	-2.6789651144297872	0.00738623	0.00738623	chr11	125839834	2.1315771729677886	chr11:125839834:G:C
chr11:125840724	['A', 'G']	98663	175467.0060311797	-6061.437492340858	-0.019155315918152	0.0067783617826728	-2.825950654790623	0.004715	0.004715	chr11	125840724	2.3265183029266527	chr11:125840724:A:G
chr11:125840787	['T', 'C']	98663	11204.725575076796	-377.76522767166193	0.0123205834922906	0.0091710275211812	1.3434245469043995	0.179138	0.179138	chr11	125840787	0.7468122788086864	chr11:125840787:T:C
chr11:125842115	['T', 'C']	98663	28309.8864445098	109.30712876542802	0.0088170165573139	0.006150190811639	1.4336167490328935	0.151685	0.151685	chr11	125842115	0.819057364100023	chr11:125842115:T:C
chr11:125842490	['G', 'T']	98663	175590.1187828784	-6080.7934272915445	-0.0198074687865647	0.006793450074679	-2.915671502524498	0.00355004	0.00355004	chr11	125842490	2.4497667535135235	chr11:125842490:G:T
chr11:125843032	['T', 'G']	98663	175413.33598264438	-6083.345502996094	-0.0199827056861043	0.0067713559377436	-2.951064139860132	0.00316756	0.00316756	chr11	125843032	2.499275149949771	chr11:125843032:T:G
chr11:125843198	['C', 'T']	98663	175592.01743467068	-6080.391604443776	-0.0197713726334784	0.006793752743694	-2.910228467150235	0.00361245	0.00361245	chr11	125843198	2.442198155273284	chr11:125843198:C:T
chr11:125843346	['A', 'G']	98663	187816.9036204415	-6308.654544926761	-0.0259457085777599	0.0099163619309956	-2.6164543769485857	0.00888618	0.00888618	chr11	125843346	2.05128489386186	chr11:125843346:A:G
chr11:125843767	['C', 'A']	98663	175590.89851811307	-6081.002145312101	-0.0198043810008343	0.0067935806667387	-2.9151609397672056	0.00355585	0.00355585	chr11	125843767	2.44905656759673	chr11:125843767:C:A
chr11:125844140	['A', 'G']	98663	110554.45946302188	-4796.486573776465	-0.005190868097756	0.0042915554162335	-1.209554018135423	0.226453	0.226453	chr11	125844140	0.6450219215042499	chr11:125844140:A:G
chr11:125844163	['C', 'G']	98663	187821.61467276176	-6306.924432872968	-0.0257736172100712	0.0099185071698276	-2.5985379421285635	0.00936356	0.00936356	chr11	125844163	2.028559002286571	chr11:125844163:C:G
chr11:125844164	['CAAG', 'C']	98663	2844.0576519597407	-42.614264003008245	-0.0143504091840557	0.0180506983884759	-0.7950057596229877	0.426612	0.426612	chr11	125844164	0.3699669326172849	chr11:125844164:CAAG:C
chr11:125844193	['A', 'G']	98663	187822.5183867502	-6307.44489345586	-0.0258161903947371	0.0099189884091635	-2.602703958287445	0.00925056	0.00925056	chr11	125844193	2.0338319756341257	chr11:125844193:A:G
chr11:125846132	['G', 'A']	98663	175601.2750286403	-6083.557913098701	-0.0200804444777315	0.0067962002727185	-2.9546575545071896	0.0031309	0.0031309	chr11	125846132	2.504330803396098	chr11:125846132:G:A
chr11:125846163	['A', 'G']	98663	175630.602120779	-6081.838371154942	-0.0199872371980811	0.006800569319159	-2.9390535203827124	0.00329292	0.00329292	chr11	125846163	2.48241882014767	chr11:125846163:A:G
chr11:125846182	['C', 'T']	98663	32792.63873512177	-1438.5330983241072	-0.0092842184686804	0.00570489453564	-1.6274128138003892	0.103653	0.103653	chr11	125846182	0.9844181237236078	chr11:125846182:C:T
chr11:125847108	['GGATCCCTCCCACAACA', 'G']	98663	35929.47985600569	-1488.4768731383206	-0.0113221082468091	0.0055061302841705	-2.056273219571089	0.0397588	0.0397588	chr11	125847108	1.4005667319518604	chr11:125847108:GGATCCCTCCCACAACA:G
chr11:125847426	['G', 'C']	98663	28356.390909460184	107.4345841931144	0.008717583302705	0.0061541846793883	1.416529362841865	0.156624	0.156624	chr11	125847426	0.8051416888365378	chr11:125847426:G:C
chr11:125847783	['C', 'A']	98663	174932.87192303024	-6153.979230165145	-0.0192602954875532	0.0067086265649352	-2.870974453731432	0.00409296	0.00409296	chr11	125847783	2.3879624996411124	chr11:125847783:C:A
chr11:125848263	['A', 'G']	98663	11520.28440376272	-322.29760555580503	0.0122912706212716	0.009052170657647	1.3578257730799934	0.174522	0.174522	chr11	125848263	0.7581498186969822	chr11:125848263:A:G
chr11:125849182	['A', 'G']	98663	175594.01761712655	-6084.416157165002	-0.02004775456589	0.0067943213450233	-2.9506632889205777	0.00317167	0.00317167	chr11	125849182	2.498712005665458	chr11:125849182:A:G
chr11:125850351	['T', 'A']	98663	35850.00438221873	-1492.623368840877	-0.0117375570735254	0.0055144028908457	-2.1285272958583863	0.0332959	0.0332959	chr11	125850351	1.4776092414787183	chr11:125850351:T:A
chr11:125850600	['T', 'C']	98663	36040.977043661645	-1460.654885129184	-0.0111662870047722	0.0054981452564539	-2.0309188797194366	0.0422659	0.0422659	chr11	125850600	1.3740098788266906	chr11:125850600:T:C
chr11:125850617	['A', 'G']	98663	110553.70021495776	-4803.861710689925	-0.0053068482618188	0.0042909715154031	-1.2367474924429338	0.216184	0.216184	chr11	125850617	0.6651764517742198	chr11:125850617:A:G
chr11:125850629	['G', 'A']	98663	175593.25536767842	-6077.423903589173	-0.0196538941012444	0.0067942190760656	-2.8927377644445427	0.00381984	0.00381984	chr11	125850629	2.4179548278140435	chr11:125850629:G:A
chr11:125850985	['G', 'C']	98663	36069.48374016707	-1458.8731187417447	-0.0110969172384447	0.0054967146712023	-2.0188272272130776	0.0435079	0.0435079	chr11	125850985	1.361431878334998	chr11:125850985:G:C
chr11:125851406	['G', 'A']	98663	175213.33018906266	-6167.763559835065	-0.0202319057098078	0.006790268672451	-2.9795442103625462	0.00288748	0.00288748	chr11	125851406	2.5394810152105247	chr11:125851406:G:A
chr11:125851447	['TA', 'T']	98663	39649.28956041171	-2272.003845334574	-0.0061341475390608	0.0053527289863058	-1.14598507691201	0.251804	0.251804	chr11	125851447	0.5989373752443211	chr11:125851447:TA:T
chr11:125852076	['C', 'T']	98663	28299.30241870083	113.87178155353295	0.0088759837581717	0.0061515288423921	1.4428907001141904	0.149054	0.149054	chr11	125852076	0.8266563647865466	chr11:125852076:C:T
chr11:125852407	['G', 'A']	98663	175591.67826915474	-6079.809135679746	-0.0197712967771275	0.006793722392449	-2.910230303066616	0.00361243	0.00361243	chr11	125852407	2.442200559711735	chr11:125852407:G:A
chr11:125852468	['G', 'A']	98663	48147.78404379339	-2225.8526358597583	-0.0040556952157808	0.0049602326145185	-0.8176421411991517	0.413564	0.413564	chr11	125852468	0.3834572728198457	chr11:125852468:G:A
chr11:125852696	['T', 'G']	98663	175591.35649917382	-6082.565582689484	-0.019920913663401	0.0067942454341943	-2.9320273835181583	0.00336834	0.00336834	chr11	125852696	2.472584077305644	chr11:125852696:T:G
chr11:125852829	['T', 'C']	98663	175591.79712730474	-6081.124163372102	-0.019860864453405	0.0067936994157332	-2.923424078405648	0.00346283	0.00346283	chr11	125852829	2.460568828656764	chr11:125852829:T:C
chr11:125853684	['A', 'T']	98663	187807.42114599067	-6296.606725208585	-0.0249574803419139	0.0099105169284699	-2.5182823985919915	0.0117944	0.0117944	chr11	125853684	1.9283241474716464	chr11:125853684:A:T
chr11:125853735	['G', 'C']	98663	36068.48358811128	-1464.9477652756468	-0.0113264206979025	0.0054968761698433	-2.0605195292629817	0.0393515	0.0393515	chr11	125853735	1.405038708557601	chr11:125853735:G:C
chr11:125854108	['A', 'G']	98663	175549.35139025457	-6066.819875073456	-0.0192521330879887	0.0067866110109347	-2.83678157728052	0.00455801	0.00455801	chr11	125854108	2.341224726338606	chr11:125854108:A:G
chr11:125855179	['G', 'A']	98663	2523.460378123574	16.592866098718364	0.018532725943695	0.0189012474430844	0.9805027948287977	0.32684	0.32684	chr11	125855179	0.4856647981732253	chr11:125855179:G:A
chr11:125855313	['T', 'C']	98663	175579.473405172	-6075.041250199489	-0.0195722049371884	0.0067921267479057	-2.881601840428442	0.00395745	0.00395745	chr11	125855313	2.402584563480457	chr11:125855313:T:C
chr11:125855370	['G', 'A']	98663	175581.151306252	-6079.520538285233	-0.019807830432807	0.0067928433209683	-2.915985176879278	0.00354647	0.00354647	chr11	125855370	2.450203709547176	chr11:125855370:G:A
chr11:125856458	['G', 'A']	98663	28306.86904605029	109.53865477931664	0.0087311944682478	0.0061506093284024	1.4195657701634037	0.155737	0.155737	chr11	125856458	0.8076081954803389	chr11:125856458:G:A
chr11:125856741	['T', 'C']	98663	175591.67826915474	-6081.694988813094	-0.0198656177340338	0.0067940349622245	-2.923979320755413	0.00345666	0.00345666	chr11	125856741	2.4613433359292727	chr11:125856741:T:C
chr11:125857577	['C', 'T']	98663	49256.99093775024	-2174.8915428132336	-0.0043011223045007	0.004917035393445	-0.8747389352199099	0.381718	0.381718	chr11	125857577	0.418257360311949	chr11:125857577:C:T
chr11:125857591	['C', 'G']	98663	175576.11821526673	-6074.835225146577	-0.019580769291157	0.006791433267305	-2.883157136420932	0.00393796	0.00393796	chr11	125857591	2.404728699540588	chr11:125857591:C:G
chr11:125857694	['C', 'T']	98663	11522.467144406492	-325.1249153841245	0.0121239756005201	0.0090512309964267	1.3394836133677694	0.180416	0.180416	chr11	125857694	0.7437249501445105	chr11:125857694:C:T
chr11:125857902	['C', 'T']	98663	11206.227161695097	-377.69989173687	0.0123970096904536	0.0091695984197687	1.3519686602334628	0.176388	0.176388	chr11	125857902	0.7535309640514436	chr11:125857902:C:T
chr11:125857964	['CT', 'C']	98663	174797.17327048804	-6151.814595637816	-0.0181533627674321	0.0066907737308047	-2.713193346212393	0.00666498	0.00666498	chr11	125857964	2.1762011494613254	chr11:125857964:CT:C
chr11:125857997	['C', 'T']	98663	11520.700609181304	-322.4729164304952	0.0123210194997157	0.0090518430197027	1.361161420154662	0.173466	0.173466	chr11	125857997	0.7607856359128058	chr11:125857997:C:T
chr11:125858130	['A', 'G']	98663	28446.64964058684	-1214.2508494838426	-0.0022797521945431	0.0060588058965151	-0.3762708747369499	0.706716	0.706716	chr11	125858130	0.1507550761777768	chr11:125858130:A:G
chr11:125858147	['A', 'G']	98663	187809.80709702923	-6304.578110580086	-0.0256157199444557	0.0099122077459431	-2.584259793681134	0.00976025	0.00976025	chr11	125858147	2.010539058129419	chr11:125858147:A:G
chr11:125858686	['C', 'T']	98663	175582.57581194505	-6073.520147055063	-0.0195424774277164	0.0067925794127259	-2.8770333389262275	0.00401519	0.00401519	chr11	125858686	2.396293898953372	chr11:125858686:C:T
chr11:125859187	['T', 'C']	98663	36080.77673131316	-1458.8029597460834	-0.0110873103225481	0.0054956820214889	-2.017458484532949	0.0436504	0.0436504	chr11	125859187	1.3600117721875795	chr11:125859187:T:C
chr11:125859236	['C', 'G']	98663	11521.51809427268	-332.8004013668999	0.0114672175159449	0.0090518669777919	1.26683451536339	0.205217	0.205217	chr11	125859236	0.6877866654881796	chr11:125859236:C:G
chr11:125860454	['A', 'G']	98663	175578.79580955466	-6077.005491097254	-0.0196412213348075	0.0067918665610597	-2.891873855033869	0.00383035	0.00383035	chr11	125860454	2.416761540359372	chr11:125860454:A:G
chr11:125860852	['C', 'T']	98663	36037.40092254663	-1454.7423480146233	-0.0109141277019389	0.0054988141523422	-1.984814798166982	0.0471678	0.0471678	chr11	125860852	1.3263543796402817	chr11:125860852:C:T
chr11:125860953	['C', 'A']	98663	173345.32637959698	-5893.972683246541	-0.0176885477977881	0.0065161256203153	-2.7145805388773514	0.00663713	0.00663713	chr11	125860953	2.1780196758445136	chr11:125860953:C:A
chr11:125861051	['C', 'G']	98663	43368.59344335414	-1719.2375198336213	-0.0042627976581172	0.0051130937805787	-0.8337022243379895	0.404451	0.404451	chr11	125861051	0.3931340864587379	chr11:125861051:C:G
chr11:125861553	['G', 'A']	98663	175580.69400291942	-6075.237822239751	-0.0195921504998807	0.0067922434058285	-2.884488869033794	0.00392134	0.00392134	chr11	125861553	2.4065655005403386	chr11:125861553:G:A
chr11:125861559	['T', 'C']	98663	175586.0337776877	-6075.631438276758	-0.0196361903353947	0.0067935407808248	-2.8904206170100486	0.00384811	0.00384811	chr11	125861559	2.4147525219486203	chr11:125861559:T:C
chr11:125861730	['GAATAA', 'G']	98663	175570.4158089542	-6075.648577235497	-0.0196488850964282	0.0067920033278101	-2.892943973683737	0.00381733	0.00381733	chr11	125861730	2.418240294600517	chr11:125861730:GAATAA:G
chr11:125861750	['C', 'T']	98663	28015.22215012116	140.1909333707726	0.0089881434543812	0.0061778913527777	1.4548885600488817	0.145703	0.145703	chr11	125861750	0.8365315060884001	chr11:125861750:C:T
chr11:125861769	['A', 'G']	98663	110582.22826175133	-4803.779769936168	-0.0053920338970004	0.004291075963997	-1.2565692013473175	0.208913	0.208913	chr11	125861769	0.6800345343969053	chr11:125861769:A:G
chr11:125861922	['T', 'C']	98663	175589.2546783448	-6065.57101720186	-0.019120625355457	0.0067937358464837	-2.8144493379667224	0.00488706	0.00488706	chr11	125861922	2.3109523289667218	chr11:125861922:T:C
chr11:125862048	['C', 'T']	98663	138768.16972598017	-4688.15045903535	-0.0010042114218527	0.0046663879490077	-0.2152010147519642	0.829611	0.829611	chr11	125862048	0.0811254981720174	chr11:125862048:C:T
chr11:125862863	['C', 'T']	98663	48841.58546167187	-2269.347890365111	-0.0074792595634687	0.005014125765173	-1.4916378076150332	0.135797	0.135797	chr11	125862863	0.8671098242958495	chr11:125862863:C:T
chr11:125862950	['T', 'G']	98663	176477.78094645895	-6075.405183387387	-0.0186782648648042	0.0070831977001935	-2.636982003805125	0.00836604	0.00836604	chr11	125862950	2.0774800632866164	chr11:125862950:T:G
chr11:125863048	['C', 'T']	98663	60648.51216468298	-2605.028306491327	-0.0027058754249613	0.0047039291898539	-0.5752372784007406	0.565132	0.565132	chr11	125863048	0.2478501005415106	chr11:125863048:C:T
chr11:125865204	['C', 'A']	98663	175030.57658735386	-6101.188783275443	-0.017659016040291	0.006725297537112	-2.625759818482948	0.00864691	0.00864691	chr11	125865204	2.0631390612865244	chr11:125865204:C:A
chr11:125865316	['A', 'G']	98663	175113.27211532605	-6097.525199306586	-0.0170192934780666	0.0067351540204413	-2.526934562507791	0.0115078	0.0115078	chr11	125865316	1.9390076945442385	chr11:125865316:A:G
chr11:125865873	['C', 'T']	98663	110007.28908808818	-4810.907988015098	-0.0044396742348439	0.0042929918091245	-1.0341678792416071	0.30106	0.30106	chr11	125865873	0.5213469427046635	chr11:125865873:C:T
chr11:125866047	['A', 'G']	98663	36479.06707415967	-1420.9076658579438	-0.0019138391977177	0.0054586850042756	-0.350604439754019	0.725886	0.725886	chr11	125866047	0.1391315796559104	chr11:125866047:A:G
chr11:125866613	['T', 'G']	98663	109326.73728988228	-4784.957492741262	-0.0052561214617059	0.004327395263053	-1.214615523241498	0.224516	0.224516	chr11	125866613	0.6487527038183122	chr11:125866613:T:G
chr11:125866616	['T', 'G']	98663	35857.06528379634	-1434.4550055678844	-0.0105795881090492	0.0055142203661252	-1.9186008912594967	0.0550377	0.0550377	chr11	125866616	1.2593397233586534	chr11:125866616:T:G
chr11:125866803	['A', 'G']	98663	175376.25846116012	-6112.017572982359	-0.0176934762331092	0.006779289257331	-2.6099308587512766	0.00905742	0.00905742	chr11	125866803	2.042995493198696	chr11:125866803:A:G
chr11:125866822	['C', 'T']	98663	175041.71874809213	-6105.414638601903	-0.017069470976603	0.0067364940095398	-2.5338805248590988	0.0112823	0.0112823	chr11	125866822	1.947602356426584	chr11:125866822:C:T
chr11:125866856	['T', 'C']	98663	175064.0984826946	-6095.450035592656	-0.0171232236705612	0.0067323750770733	-2.543414987212056	0.010979	0.010979	chr11	125866856	1.9594372149186885	chr11:125866856:T:C
chr11:125866902	['A', 'G']	98663	187342.81588769864	-6321.559508225715	-0.0206501665544937	0.0097382499624122	-2.1205213086744887	0.0339646	0.0339646	chr11	125866902	1.468973495715259	chr11:125866902:A:G
chr11:125867881	['G', 'A']	98663	11522.934326694036	-324.63632376255566	0.012076834628554	0.0090520648695683	1.3341524616283496	0.182157	0.182157	chr11	125867881	0.7395541348642269	chr11:125867881:G:A
chr11:125868723	['T', 'G']	98663	175036.87044132254	-6099.9404568789305	-0.0175983126643308	0.0067259176828142	-2.6164924244162555	0.00888519	0.00888519	chr11	125868723	2.0513332808503173	chr11:125868723:T:G
chr11:125869004	['G', 'A']	98663	59114.78485478232	-2588.26304407266	-0.0022139137335677	0.0046354574175649	-0.4776041572895749	0.632933	0.632933	chr11	125869004	0.1986422603938984	chr11:125869004:G:A
chr11:125869491	['C', 'T']	98663	174380.13945567887	-6178.209650960207	-0.0173612185095945	0.0066471245742635	-2.6118388959963275	0.00900703	0.00900703	chr11	125869491	2.045418390735452	chr11:125869491:C:T
chr11:125869502	['C', 'T']	98663	174382.6745765461	-6177.668000218384	-0.0173787260134648	0.0066473031681424	-2.6144024988589685	0.00893973	0.00893973	chr11	125869502	2.04867559767845	chr11:125869502:C:T
chr11:125870096	['G', 'C']	98663	187273.1848765901	-6336.450778245438	-0.0216010364025959	0.0096661374456786	-2.2347123164747456	0.0254385	0.0254385	chr11	125870096	1.5945085007645377	chr11:125870096:G:C
chr11:125870368	['A', 'C']	98663	28228.722250945328	105.80718345337442	0.0091163740914345	0.0061577110645283	1.4804809767625495	0.138748	0.138748	chr11	125870368	0.8577732683510444	chr11:125870368:A:C
chr11:125870570	['G', 'T']	98663	11201.47592498733	-379.7960805022126	0.0121866377125464	0.009172483030835	1.3286083682661274	0.18398	0.18398	chr11	125870570	0.7352293854781347	chr11:125870570:G:T
chr11:125870921	['T', 'C']	98663	2842.4321425675125	-46.86580595878772	-0.0157835519904169	0.0180546945609518	-0.8742076437312418	0.382007	0.382007	chr11	125870921	0.4179286788853601	chr11:125870921:T:C
chr11:125871028	['C', 'T']	98663	175586.23725102632	-6076.566916256017	-0.0196305015857774	0.006793518466793	-2.8895927319152945	0.00385825	0.00385825	chr11	125871028	2.4136096351413774	chr11:125871028:C:T
chr11:125872152	['C', 'A']	98663	175624.4603065196	-6081.20226392927	-0.0198624736881233	0.0067988105558679	-2.92146303017377	0.00348471	0.00348471	chr11	125872152	2.457833358352267	chr11:125872152:C:A
chr11:125873344	['C', 'G']	98663	36094.68259970399	-1445.0234447962744	-0.0107240442948824	0.0054953119480316	-1.9514896326720272	0.0510017	0.0510017	chr11	125873344	1.2924153476606028	chr11:125873344:C:G
chr11:125873693	['A', 'G']	98663	175586.5762579573	-6078.7372372058135	-0.0197187163423308	0.0067940929067443	-2.9023324545292284	0.00370477	0.00370477	chr11	125873693	2.4312387487727487	chr11:125873693:A:G
chr11:125874399	['A', 'G']	98663	175595.69628375635	-6077.736037236922	-0.0196258766503592	0.0067945621520115	-2.888468191368132	0.00387207	0.00387207	chr11	125874399	2.412056800036439	chr11:125874399:A:G
chr11:125875103	['C', 'T']	98663	175586.45761028223	-6081.299746503702	-0.0198765976115418	0.0067939181341552	-2.925645734766184	0.0034382	0.0034382	chr11	125875103	2.463668864016028	chr11:125875103:C:T
chr11:125875519	['G', 'T']	98663	175586.45761028223	-6078.874693044704	-0.019701639214073	0.0067935302740044	-2.9000590884921253	0.00373175	0.00373175	chr11	125875519	2.4280874585100003	chr11:125875519:G:T
chr11:125875652	['A', 'G']	98663	36004.488021736266	-1472.2810120793777	-0.011343024493818	0.0055009518704574	-2.0620112229549066	0.0392093	0.0392093	chr11	125875652	1.4066109110497298	chr11:125875652:A:G
chr11:125876448	['A', 'C']	98663	2845.201863039249	-45.99802665687236	-0.0155605908602724	0.0180460284008464	-0.8622723246707618	0.38854	0.38854	chr11	125876448	0.4105642641602679	chr11:125876448:A:C
chr11:125876671	['C', 'T']	98663	11209.5210674727	-378.8237323639138	0.0123244740691095	0.0091725153273182	1.3436307958411255	0.179071	0.179071	chr11	125876671	0.7469747411177118	chr11:125876671:C:T
chr11:125877539	['G', 'A']	98663	174384.13978004153	-6171.869971835811	-0.017058996903851	0.0066474674952557	-2.5662399877887188	0.0102822	0.0102822	chr11	125877539	1.987913952885672	chr11:125877539:G:A
chr11:125877574	['A', 'C']	98663	36007.29904808249	-1469.826005093231	-0.0111780648979741	0.0055004149303735	-2.032222121325482	0.0421338	0.0421338	chr11	125877574	1.375369370576243	chr11:125877574:A:C
chr11:125877642	['T', 'G']	98663	187830.32629541028	-6304.084121930698	-0.0253816072422653	0.0099237129957135	-2.557672441074097	0.010539	0.010539	chr11	125877642	1.977200595488312	chr11:125877642:T:G
chr11:125877722	['G', 'A']	98663	109973.92960859869	-4834.400976341607	-0.0047547881600284	0.004293317682025	-1.1074857516217362	0.268087	0.268087	chr11	125877722	0.5717242451933624	chr11:125877722:G:A
chr11:125879003	['G', 'T']	98663	49268.49169792195	-2184.1913395766264	-0.0045340951477994	0.0049164956411523	-0.9222209229370496	0.356416	0.356416	chr11	125879003	0.4480428081263538	chr11:125879003:G:T
chr11:125879004	['A', 'G']	98663	60719.00043588446	-2660.328291068576	-0.001741591779539	0.0046013948438913	-0.3784921395848298	0.705066	0.705066	chr11	125879004	0.1517702275558401	chr11:125879004:A:G
chr11:125879094	['T', 'C']	98663	175053.8713028847	-6098.907034049497	-0.0173673015100024	0.0067288732055525	-2.581011854357888	0.00985255	0.00985255	chr11	125879094	2.0064513524868204	chr11:125879094:T:C
chr11:125879749	['T', 'C']	98663	187822.5183867502	-6312.74659315436	-0.0262743929435192	0.0099211902470958	-2.6483105644718807	0.0080908	0.0080908	chr11	125879749	2.0920085342087247	chr11:125879749:T:C
chr11:125880287	['G', 'A']	98663	28225.15190900058	108.65194597097124	0.0093047265014177	0.0061577873833028	1.511050304635067	0.130779	0.130779	chr11	125880287	0.8834619877879228	chr11:125880287:G:A
chr11:125880951	['G', 'A']	98663	48378.86065249384	-2220.853352575293	-0.0046389664757903	0.0049532332425829	-0.9365532064812008	0.348991	0.348991	chr11	125880951	0.4571857727563962	chr11:125880951:G:A
chr11:125881000	['C', 'T']	98663	11559.193619898862	-327.52048142935826	0.011876297288861	0.0090531032014364	1.3118482165294127	0.189574	0.189574	chr11	125881000	0.7222212262322206	chr11:125881000:C:T
chr11:125881964	['C', 'T']	98663	12229.2478993726	-226.27833578018777	0.0128933866673994	0.0088111734815316	1.4632996041247075	0.143389	0.143389	chr11	125881964	0.8434841640276173	chr11:125881964:C:T
chr11:125882266	['A', 'G']	98663	139048.13986091968	-4627.960964420506	-0.0002790408623328	0.0046736938352457	-0.0597045660604746	0.952391	0.952391	chr11	125882266	0.0211847172873228	chr11:125882266:A:G
chr11:125883330	['G', 'T']	98663	35954.19504085316	-1472.8554701783237	-0.0109917676739711	0.0055034414714735	-1.9972534878304384	0.0458004	0.0458004	chr11	125883330	1.3391307290477863	chr11:125883330:G:T
chr11:125883465	['T', 'C']	98663	61311.67135369677	-2637.5678995350545	-0.0026286388180433	0.004582460579944	-0.5736304267510806	0.566219	0.566219	chr11	125883465	0.2470155615751021	chr11:125883465:T:C
chr11:125884385	['G', 'A']	98663	11067.486985794378	-398.5586443626276	0.0126664108409684	0.0092302393056773	1.3722732879934754	0.169981	0.169981	chr11	125884385	0.7695996201294265	chr11:125884385:G:A
chr11:125885375	['T', 'C']	98663	36099.39194807824	-1443.5057302855578	-0.010910658002331	0.0054964405686562	-1.9850406578667912	0.0471427	0.0471427	chr11	125885375	1.3265855477870552	chr11:125885375:T:C
chr11:125885623	['T', 'C']	98663	11205.34071558889	-373.9898773464248	0.0126388567461598	0.0091715673998376	1.378047632990582	0.168192	0.168192	chr11	125885623	0.7741946651283697	chr11:125885623:T:C
chr11:125886479	['A', 'G']	98663	176503.0706309522	-6131.566223743763	-0.0162936482665113	0.0069410189731505	-2.347443268710093	0.0189047	0.0189047	chr11	125886479	1.7234302100961212	chr11:125886479:A:G
chr11:125886499	['C', 'G']	98663	176460.11757130816	-6133.999471337796	-0.0165305595708082	0.0069268200527679	-2.3864571975133964	0.0170135	0.0170135	chr11	125886499	1.7692063345751825	chr11:125886499:C:G
chr11:125886663	['A', 'G']	98663	176091.04825003276	-6090.709322922092	-0.0166166359180919	0.0069829037463474	-2.379616921797567	0.0173325	0.0173325	chr11	125886663	1.7611387911291905	chr11:125886663:A:G
chr11:125888022	['C', 'T']	98663	136370.58622821872	-4493.720610912527	0.0022227716800546	0.0046149728006473	0.4816435060555158	0.63006	0.63006	chr11	125888022	0.2006180911366538	chr11:125888022:C:T
chr11:125888391	['G', 'A']	98663	4726.431143187302	-106.22473052485292	0.0108555773194457	0.013953482010546	0.7779833959180305	0.436581	0.436581	chr11	125888391	0.3599351687063762	chr11:125888391:G:A
chr11:125888857	['G', 'A']	98663	171662.5780974393	-5981.7801240577855	-0.0101485504151332	0.0063186523903728	-1.6061257667213478	0.108249	0.108249	chr11	125888857	0.9655761069513904	chr11:125888857:G:A
chr11:125888940	['G', 'A']	98663	171668.39947087265	-5986.835719109916	-0.0102015394078098	0.0063187821724524	-1.6144787285570277	0.106427	0.106427	chr11	125888940	0.9729481797150504	chr11:125888940:G:A
chr11:125889707	['C', 'T']	98663	95277.31329046434	-3803.0232180221865	-0.0030228475067481	0.0042609002532407	-0.7094386930201082	0.478054	0.478054	chr11	125889707	0.3205230436024553	chr11:125889707:C:T
chr11:125889752	['T', 'C']	98663	40711.97740325095	-679.066862188949	0.0067801573700423	0.0052859606817117	1.2826726830375694	0.19961	0.19961	chr11	125889752	0.6998177053530993	chr11:125889752:T:C
chr11:125890303	['TA', 'T']	98663	172208.4542081842	-5959.926905958506	-0.01188004499466	0.0063679470265408	-1.8656004745557	0.0621002	0.0621002	chr11	125890303	1.2069070011316885	chr11:125890303:TA:T
chr11:125890402	['A', 'T']	98663	171871.93608027976	-5987.351201544718	-0.0115360280468179	0.0063328852475779	-1.8216069920467992	0.0685177	0.0685177	chr11	125890402	1.1641972238453673	chr11:125890402:A:T
chr11:125890563	['G', 'A']	98663	171872.84038401104	-5991.214444702331	-0.0117236132022065	0.0063332597815011	-1.851118319265872	0.0641555	0.0641555	chr11	125890563	1.192766105972446	chr11:125890563:G:A
chr11:125891100	['C', 'T']	98663	40746.60780358246	-661.6180208590657	0.0073088311786633	0.0052811767937213	1.3839398800950269	0.16638	0.16638	chr11	125891100	0.7788988800384947	chr11:125891100:C:T
chr11:125891563	['G', 'T']	98663	34722.26755193008	-1565.9678223261174	-0.0101397976110385	0.0056011468610716	-1.810307399991748	0.0702512	0.0702512	chr11	125891563	1.1533462529328156	chr11:125891563:G:T
chr11:125892490	['T', 'C']	98663	178469.47103542648	-5837.954163284555	-0.0106968836616429	0.0072257002057858	-1.4803940596757057	0.138771	0.138771	chr11	125892490	0.8577012821223059	chr11:125892490:T:C
chr11:125893671	['TC', 'T']	98663	123327.99832390295	-4042.8068039325535	-0.001736775048603	0.004384137090026	-0.3961498039270424	0.691995	0.691995	chr11	125893671	0.1598970435204885	chr11:125893671:TC:T
chr11:125893686	['T', 'C']	98663	41063.33405893645	-715.9486785692478	0.0067386922583806	0.0052782651534387	1.276686953475682	0.201716	0.201716	chr11	125893686	0.6952596524262072	chr11:125893686:T:C
chr11:125893851	['C', 'G']	98663	96016.35619785276	-3775.7982134260337	-0.0035479087125435	0.0042503498767864	-0.8347333314654203	0.40387	0.40387	chr11	125893851	0.3937584056028383	chr11:125893851:C:G
chr11:125896149	['C', 'A']	98663	131273.2799156563	-5263.705775324763	-0.0113201710861001	0.004507907989287	-2.511180599294036	0.0120344	0.0120344	chr11	125896149	1.9195755575023563	chr11:125896149:C:A
chr11:125896278	['A', 'C']	98663	172230.71081760497	-5964.714866273914	-0.0120116029628431	0.0063700175666604	-1.8856467564092407	0.0593455	0.0593455	chr11	125896278	1.2266122067727792	chr11:125896278:A:C
chr11:125896312	['C', 'T']	98663	171891.19543666884	-5993.62370699338	-0.0117567920219217	0.0063349579779271	-1.855859512073467	0.0634766	0.0634766	chr11	125896312	1.1973863434292151	chr11:125896312:C:T
chr11:125896444	['A', 'G']	98663	171894.6801650212	-5996.320458603779	-0.0118592385827499	0.0063355350761892	-1.8718606147916776	0.0612288	0.0612288	chr11	125896444	1.2130442520534912	chr11:125896444:A:G
chr11:125896646	['C', 'G']	98663	40940.809384788496	-699.3409139449028	0.0072778843636895	0.0052722495182089	1.3804134911585049	0.167462	0.167462	chr11	125896646	0.7760837263142952	chr11:125896646:C:G
chr11:125898452	['G', 'A']	98663	34826.9418443167	-1515.501035134895	-0.0106259044470774	0.0055664946437128	-1.908904099832196	0.0562774	0.0562774	chr11	125898452	1.2496659750563417	chr11:125898452:G:A
chr11:125899031	['G', 'A']	98663	172219.6740871399	-5956.24448501351	-0.0116424685425685	0.0063697761468785	-1.8277672988985365	0.0675875	0.0675875	chr11	125899031	1.170133617416319	chr11:125899031:G:A
chr11:125900530	['A', 'C']	98663	47357.07975304636	-2071.7444604096054	-0.0035102451494104	0.0049837560950286	-0.7043372674100045	0.481224	0.481224	chr11	125900530	0.3176527212996753	chr11:125900530:A:C
chr11:125900710	['G', 'C']	98663	124852.51254992596	-3882.625627907672	-0.0027908833065121	0.0044063705472065	-0.6333746280783057	0.52649	0.52649	chr11	125900710	0.2786098732649393	chr11:125900710:G:C
chr11:125900723	['G', 'A']	98663	124839.6328392709	-3889.119358232284	-0.0028659898114914	0.0044067960815194	-0.6503568031002014	0.515463	0.515463	chr11	125900723	0.2878025029750918	chr11:125900723:G:A
chr11:125900776	['T', 'C']	98663	172348.70895083633	-5927.711824275178	-0.0114198501793641	0.0063838025921238	-1.7888789658774236	0.0736374	0.0736374	chr11	125900776	1.132901554029879	chr11:125900776:T:C
chr11:125900829	['C', 'T']	98663	124871.453979267	-3887.134116892785	-0.0028152879841526	0.00440829981918	-0.6386335094322882	0.523063	0.523063	chr11	125900829	0.2814459996516907	chr11:125900829:C:T
chr11:125901130	['TA', 'T']	98663	47021.96160786698	-2101.2844575847225	-0.0035204346990296	0.0049977117071755	-0.704409318763852	0.48118	0.48118	chr11	125901130	0.3176924321845367	chr11:125901130:TA:T
chr11:125901141	['C', 'T']	98663	178602.2920307337	-5813.576742541539	-0.0107020775269447	0.0072502274653644	-1.4761023123854229	0.13992	0.13992	chr11	125901141	0.85412020352938	chr11:125901141:C:T
chr11:125901237	['T', 'C']	98663	47016.53073203371	-2103.2446700428595	-0.0035704073265729	0.0049977369886535	-0.7144048065512328	0.474979	0.474979	chr11	125901237	0.3233255911871965	chr11:125901237:T:C
chr11:125901524	['T', 'C']	98663	172217.2185675478	-5953.6704154479485	-0.0114804699762182	0.0063690393057582	-1.8025434331734744	0.071463	0.071463	chr11	125901524	1.1459187561702713	chr11:125901524:T:C
chr11:125901696	['T', 'A']	98663	4888.297272367901	-76.5496042643959	0.0110893748410702	0.0137345214971857	0.8074088961411896	0.419433	0.419433	chr11	125901696	0.3773374032600523	chr11:125901696:T:A
chr11:125902081	['T', 'C']	98663	124876.1734660774	-3877.944377897678	-0.0026381201019366	0.0044067554785712	-0.5986536159687158	0.549405	0.549405	chr11	125902081	0.2601073924900319	chr11:125902081:T:C
chr11:125902149	['A', 'G']	98663	171884.42136579732	-5988.462755137854	-0.0114698358913592	0.0063349048997975	-1.8105774392486809	0.0702093	0.0702093	chr11	125902149	1.1536053569418645	chr11:125902149:A:G
chr11:125903104	['T', 'C']	98663	124943.06087547142	-3870.241292311654	-0.0021931819844969	0.0044072327045205	-0.4976324445603725	0.618744	0.618744	chr11	125903104	0.2084889994192242	chr11:125903104:T:C
chr11:125903377	['G', 'A']	98663	172226.4384433699	-5952.3999369452185	-0.0112436275533523	0.0063699985388729	-1.7650910725862825	0.0775516	0.0775516	chr11	125903377	1.1104092376440202	chr11:125903377:G:A
chr11:125903665	['G', 'C']	98663	125442.8710367146	-3895.689750471052	-0.0025190537922639	0.0044392464637533	-0.5674507628337732	0.570409	0.570409	chr11	125903665	0.2438136307377102	chr11:125903665:G:C
chr11:125904191	['G', 'T']	98663	46798.90961070561	-2093.1220776226705	-0.0030229887541757	0.0050066421898216	-0.6037956457765941	0.545981	0.545981	chr11	125904191	0.262822470369862	chr11:125904191:G:T
chr11:125906580	['A', 'G']	98663	5212.951046682549	-37.65115150641519	0.008678835764056	0.0133362737923693	0.6507691652987672	0.515197	0.515197	chr11	125906580	0.2880266745442828	chr11:125906580:A:G
chr11:125906657	['C', 'T']	98663	14753.934776437183	-704.5126453112144	0.0032488521939136	0.0081023847207903	0.4009748124619649	0.68844	0.68844	chr11	125906657	0.1621339040699341	chr11:125906657:C:T
chr11:125907161	['G', 'A']	98663	86700.42379118096	-2321.9012573756104	0.0003535662647071	0.0042993889114248	0.0822363996352213	0.934459	0.934459	chr11	125907161	0.0294397488216701	chr11:125907161:G:A
chr11:125907355	['T', 'G']	98663	174731.33586424316	-5893.052324735787	-0.007618405886002	0.0066684804394545	-1.1424500611754245	0.25327	0.25327	chr11	125907355	0.5964162496333119	chr11:125907355:T:G
chr11:125908556	['T', 'A']	98663	31388.54511175308	-239.28786594931103	0.005648777414079	0.0058575380932133	0.9643603377712306	0.334868	0.334868	chr11	125908556	0.475126351676075	chr11:125908556:T:A
chr11:125908558	['G', 'T']	98663	31389.181454187907	-239.81248367926764	0.0056079539409469	0.00585763865051	0.9573745113926831	0.338381	0.338381	chr11	125908558	0.4705940304640253	chr11:125908558:G:T
chr11:125909775	['A', 'G']	98663	49531.94899534767	-959.934705639263	0.0042220998183957	0.0049177782383411	0.8585380661287959	0.390598	0.390598	chr11	125909775	0.4082699847839236	chr11:125909775:A:G
chr11:125909843	['T', 'G']	98663	135213.2613901336	-4453.239161659934	-0.0035782597136191	0.0045690321905749	-0.7831548486352102	0.433538	0.433538	chr11	125909843	0.3629728302130734	chr11:125909843:T:G
chr11:125910021	['G', 'A']	98663	49203.47794132556	-983.2454569179512	0.0037723876027999	0.0049219175566046	0.7664467271983828	0.443412	0.443412	chr11	125910021	0.3531925578086694	chr11:125910021:G:A
chr11:125910299	['C', 'T']	98663	136265.7658353609	-4285.200603184256	-0.00299230322992	0.0045916298704578	-0.651686506608961	0.514605	0.514605	chr11	125910299	0.2885259984174323	chr11:125910299:C:T
chr11:125910791	['T', 'C']	98663	7188.5828797324	-356.0090620302357	0.0024252056330395	0.0113231469801425	0.2141812375387022	0.830406	0.830406	chr11	125910791	0.0807095215410442	chr11:125910791:T:C
chr11:125912980	['A', 'T']	98663	85801.34993663509	-3474.3906313547177	-0.0056029326166293	0.0042825675280931	-1.3083115630693176	0.190771	0.190771	chr11	125912980	0.7194876437682152	chr11:125912980:A:T
chr11:125913212	['C', 'T']	98663	39074.70315859944	-530.0404455717843	0.0051114971147101	0.0053599824424585	0.953640645204352	0.340268	0.340268	chr11	125913212	0.4681788915650243	chr11:125913212:C:T
chr11:125913501	['G', 'A']	98663	134380.68840924982	-4494.939541533747	-0.0038849702170225	0.0045534635438402	-0.8531901440778921	0.393556	0.393556	chr11	125913501	0.4049934621344087	chr11:125913501:G:A
chr11:125914891	['T', 'C']	98663	135631.87107957422	-4397.408799222331	-0.0038363010718454	0.0045771002810801	-0.8381509768757034	0.401948	0.401948	chr11	125914891	0.3958301279448762	chr11:125914891:T:C
chr11:125915102	['C', 'T']	98663	9651.978277396533	-461.4732803227467	-0.0026551466685516	0.0098687728715257	-0.2690452706853236	0.787895	0.787895	chr11	125915102	0.1035316555548636	chr11:125915102:C:T
chr11:125915870	['T', 'C']	98663	31155.473543364547	-215.5086071049448	0.0048737188909421	0.0058750858560338	0.8295570499513097	0.406791	0.406791	chr11	125915870	0.3906286641405788	chr11:125915870:T:C
chr11:125915904	['A', 'G']	98663	135136.39353020495	-4461.286138881199	-0.0034017354623532	0.0045657423597372	-0.7450563773267861	0.456239	0.456239	chr11	125915904	0.340807593323174	chr11:125915904:A:G
chr11:125915942	['A', 'G']	98663	135674.75239495156	-4391.2324106576125	-0.0036895915337579	0.004577758791876	-0.8059820758371191	0.420255	0.420255	chr11	125915942	0.3764871108224786	chr11:125915942:A:G
chr11:125917566	['G', 'A']	98663	85646.96574412004	-3484.128229083422	-0.0061117650029941	0.0042823599584614	-1.4271955329019197	0.153527	0.153527	chr11	125917566	0.8138152363440603	chr11:125917566:G:A
chr11:125917584	['A', 'C']	98663	135347.43631073672	-4360.013411955091	-0.0032427285074281	0.0045719216238319	-0.7092703624937088	0.478158	0.478158	chr11	125917584	0.3204285737018558	chr11:125917584:A:C
chr11:125917675	['C', 'T']	98663	135118.38988068077	-4407.895426933904	-0.0039330357199834	0.0045667449102193	-0.8612339417474872	0.389111	0.389111	chr11	125917675	0.4099264917051882	chr11:125917675:C:T
chr11:125918087	['G', 'A']	98663	31433.371866224657	-259.0132636624554	0.0050162871596384	0.0058545949044936	0.8568119983482075	0.391551	0.391551	chr11	125918087	0.4072116625305692	chr11:125918087:G:A
chr11:125918360	['C', 'A']	98663	134760.39038631137	-4452.820630688335	-0.0039983781579055	0.0045615922566109	-0.8765312489538918	0.380743	0.380743	chr11	125918360	0.4193680724681353	chr11:125918360:C:A
chr11:125918783	['T', 'C']	98663	135576.6051804542	-4401.905810084335	-0.0039243401919948	0.0045771366563011	-0.857378856406316	0.391238	0.391238	chr11	125918783	0.4075589698639124	chr11:125918783:T:C
chr11:125919090	['G', 'A']	98663	134868.3391928469	-4438.80437222356	-0.0038466107930046	0.0045637254030349	-0.8428663982383001	0.399305	0.399305	chr11	125919090	0.3986952516418404	chr11:125919090:G:A
chr11:125919639	['AT', 'A']	98663	85685.95346099611	-3475.6656279089134	-0.0060766229819007	0.0042865572742694	-1.4175998576704787	0.156311	0.156311	chr11	125919639	0.806010458505421	chr11:125919639:AT:A
chr11:125920689	['A', 'G']	98663	7228.39200559588	-361.38840923242014	0.0023282074314217	0.0112936745185946	0.2061514547447278	0.836673	0.836673	chr11	125920689	0.0774442457629569	chr11:125920689:A:G
chr11:125920827	['T', 'C']	98663	135599.0977489354	-4377.059061548758	-0.0037549812632698	0.0045782896772758	-0.8201711835551762	0.412121	0.412121	chr11	125920827	0.384975255041652	chr11:125920827:T:C
chr11:125921122	['C', 'T']	98663	39440.19670552458	-492.85618699161097	0.0046642220573179	0.0053394287718995	0.8735432677489452	0.382369	0.382369	chr11	125921122	0.4175173247502154	chr11:125921122:C:T
chr11:125921621	['C', 'T']	98663	135104.0176189125	-4388.444494842599	-0.0050223885827883	0.0045690619578498	-1.0992165632947164	0.271676	0.271676	chr11	125921621	0.5659487256893663	chr11:125921621:C:T
chr11:125922521	['T', 'C']	98663	139720.73896514674	-4681.5767005698135	-0.0065534060308032	0.0046690114160407	-1.4035960606753863	0.160442	0.160442	chr11	125922521	0.7946819329310412	chr11:125922521:T:C
chr11:125923161	['T', 'G']	98663	48331.20598373789	-1001.601255051324	0.0029003929022491	0.0049494484303297	0.5860032573479963	0.557875	0.557875	chr11	125923161	0.2534631001514141	chr11:125923161:T:G
chr11:125923794	['G', 'A']	98663	37421.06850689834	-625.6195578084837	0.0003105786208235	0.0054455854140248	0.057033100614614	0.954519	0.954519	chr11	125923794	0.0202154224164324	chr11:125923794:G:A
chr11:125923892	['C', 'T']	98663	88855.71375709654	-3239.2955388868795	-0.0060868146656223	0.0042598644870457	-1.4288751870235197	0.153043	0.153043	chr11	125923892	0.8151865297118384	chr11:125923892:C:T
chr11:125923994	['A', 'G']	98663	62344.37405849255	-975.0327641666128	-0.0014135733746095	0.0046060164381694	-0.3068971623495394	0.758922	0.758922	chr11	125923994	0.1198028574514482	chr11:125923994:A:G
chr11:125924017	['T', 'C']	98663	107518.89759054464	-2983.484614622202	-0.0022169214892414	0.0043195957688311	-0.5132242940967014	0.607796	0.607796	chr11	125924017	0.2162421624061975	chr11:125924017:T:C
chr11:125924147	['A', 'G']	98663	2009.138182592989	103.6903974378465	0.0249558117489441	0.0212071401112419	1.1767645999431608	0.239292	0.239292	chr11	125924147	0.621071820458572	chr11:125924147:A:G
chr11:125924233	['T', 'C']	98663	54973.387052620914	-2365.4618667332875	-0.0065457778709323	0.0047523055569436	-1.3773899410504584	0.168395	0.168395	chr11	125924233	0.7736708077570759	chr11:125924233:T:C
chr11:125925091	['A', 'G']	98663	42128.2588548953	-1151.6010445523252	0.004990032459362	0.0051785029782812	0.9636052118325096	0.335246	0.335246	chr11	125925091	0.4746363952460612	chr11:125925091:A:G
chr11:125925556	['G', 'A']	98663	24929.04269769987	-93.54302541538944	-0.003252835430902	0.0064780233496889	-0.5021339466240525	0.615574	0.615574	chr11	125925556	0.2107197317498977	chr11:125925556:G:A
chr11:125925730	['A', 'G']	98663	138353.83887841378	-4210.958769903948	-0.0022809176857287	0.00463422867655	-0.4921892821712818	0.622587	0.622587	chr11	125925730	0.2057999518950848	chr11:125925730:A:G
chr11:125925807	['G', 'A']	98663	31093.46663017476	-715.8467294766257	0.0017127675453457	0.0058329426749713	0.2936369583563765	0.769036	0.769036	chr11	125925807	0.1140533295933667	chr11:125925807:G:A
chr11:125925964	['T', 'C']	98663	9345.852524986316	-390.5850345401796	-0.0009742635549183	0.0099850068290139	-0.0975726478310866	0.922272	0.922272	chr11	125925964	0.035140976258769	chr11:125925964:T:C
chr11:125927238	['G', 'T']	98663	4076.1239408068113	55.178502021589765	-0.0028146638706347	0.0151256467277143	-0.1860855222459716	0.852378	0.852378	chr11	125927238	0.0693677680168479	chr11:125927238:G:T
chr11:125928072	['C', 'T']	98663	136539.0617586829	-4225.688019942612	-0.0030137828536311	0.0045995311261713	-0.6552369732825098	0.512317	0.512317	chr11	125928072	0.2904612328730295	chr11:125928072:C:T
chr11:125928290	['A', 'C']	98663	9379.04567570855	-358.543975645333	0.0008134012577217	0.0099701002969243	0.0815840596882141	0.934978	0.934978	chr11	125928290	0.0291986079413958	chr11:125928290:A:C
chr11:125929024	['A', 'T']	98663	9575.202636114767	-320.310491251576	0.00177372862269	0.0098820843146915	0.1794893229207777	0.857554	0.857554	chr11	125929024	0.0667385229894174	chr11:125929024:A:T
chr11:125929509	['C', 'T']	98663	29062.767396130028	-880.8316828081037	0.0001960396023741	0.0059821974807263	0.0327704999719204	0.973858	0.973858	chr11	125929509	0.0115043637705688	chr11:125929509:C:T
chr11:125929672	['C', 'T']	98663	25182.55238056623	-60.65059299610098	-0.0032227639158648	0.0064518469292925	-0.4995102877027208	0.617421	0.617421	chr11	125929672	0.2094186031839877	chr11:125929672:C:T
chr11:125930724	['G', 'T']	98663	29142.02127810553	-890.1389779910364	-0.0004888154266405	0.0059746829736884	-0.0818144542217973	0.934794	0.934794	chr11	125930724	0.0292840838014773	chr11:125930724:G:T
chr11:125931067	['T', 'G']	98663	53916.4758926218	-889.0442737798721	-0.0020418468379059	0.0048025746278423	-0.4251567119995478	0.670723	0.670723	chr11	125931067	0.1734568008580699	chr11:125931067:T:G
chr11:125932034	['T', 'A']	98663	9341.662777732729	-300.3088543893565	0.0031994792676232	0.0100024820051291	0.3198685352278189	0.749069	0.749069	chr11	125932034	0.1254781757063479	chr11:125932034:T:A
chr11:125932407	['C', 'T']	98663	34326.08747478638	-647.4513548010711	-0.0005711701696699	0.0056117750354948	-0.1017806604964114	0.918931	0.918931	chr11	125932407	0.036717097367172	chr11:125932407:C:T
chr11:125933391	['GT', 'G']	98663	9323.377988830212	-299.562841896822	0.003211588923491	0.01001030885957	0.3208281551093875	0.748341	0.748341	chr11	125933391	0.1259004600609811	chr11:125933391:GT:G
chr11:125933739	['G', 'T']	98663	76415.84319151737	-1273.0212586702796	0.0023888762971874	0.004399937535882	0.5429341388839731	0.587176	0.587176	chr11	125933739	0.231231703910407	chr11:125933739:G:T
chr11:125934332	['T', 'C']	98663	4737.672262263177	180.4760381141906	0.0059052471649987	0.014044518527835	0.4204663302123952	0.674146	0.674146	chr11	125934332	0.1712460379931277	chr11:125934332:T:C
chr11:125935136	['A', 'T']	98663	40442.14852809989	-1676.821372325258	-0.003154259677881	0.0052597082791828	-0.5997023999154303	0.548706	0.548706	chr11	125935136	0.2606602908470324	chr11:125935136:A:T
chr11:125935735	['A', 'G']	98663	76604.5163533873	-1258.5900150691186	0.0024066664754312	0.0043999248327584	0.5469789978031133	0.584394	0.584394	chr11	125935735	0.2332942516362147	chr11:125935735:A:G
chr11:125936055	['G', 'A']	98663	25647.55970686317	-80.23516413252366	-0.0034507607001873	0.0064007967357597	-0.5391142450921388	0.589809	0.589809	chr11	125936055	0.229288604757236	chr11:125936055:G:A
chr11:125936206	['C', 'G']	98663	25209.11014466307	-38.48803685725915	-0.0025734330781805	0.0064491392169556	-0.3990351257133041	0.689868	0.689868	chr11	125936206	0.1612339996333976	chr11:125936206:C:G
chr11:125936292	['T', 'G']	98663	60550.41128222807	-2912.8855297495047	-0.0052956065212351	0.0046197496728039	-1.1462972880132083	0.251675	0.251675	chr11	125936292	0.599159922716575	chr11:125936292:T:G
chr11:125937004	['G', 'A']	98663	25022.5718749366	-44.247483116448464	-0.0014693103062637	0.0064717829495446	-0.2270333102514082	0.820398	0.820398	chr11	125937004	0.085975407043338	chr11:125937004:G:A
chr11:125937269	['A', 'G']	98663	2953.244948675297	-48.89835144633556	-0.0036350737336175	0.017615362099866	-0.2063581613031471	0.836512	0.836512	chr11	125937269	0.0775278245803646	chr11:125937269:A:G
chr11:125937491	['T', 'C']	98663	178860.52246190142	-5942.072926266746	-0.0137793151363597	0.0074456530031886	-1.8506523377410409	0.0642226	0.0642226	chr11	125937491	1.1923121163528865	chr11:125937491:T:C
chr11:125937556	['G', 'A']	98663	41190.7305552171	-1041.2540802571484	0.0029285432018607	0.0052395609548347	0.5589291215628455	0.576211	0.576211	chr11	125937556	0.2394184551953119	chr11:125937556:G:A
chr11:125937570	['G', 'A']	98663	9059.754757535513	-367.6123132987007	2.826346217636428e-06	0.0101331881041347	0.0002789197425914	0.999777	0.999777	chr11	125937570	9.68584695852066e-05	chr11:125937570:G:A
chr11:125937962	['C', 'T']	98663	12321.4967709231	-222.0836864441088	0.0111213981482713	0.008836501539217	1.2585747989647038	0.208187	0.208187	chr11	125937962	0.6815463930028829	chr11:125937962:C:T
chr11:125938562	['C', 'A']	98663	2382.024143033792	-111.46393980486866	-0.015935178951512	0.0194509605993481	-0.8192489450647509	0.412646	0.412646	chr11	125938562	0.3844223603846298	chr11:125938562:C:A
chr11:125939732	['T', 'C']	98663	135845.78359774954	-4608.936605596259	-0.0051878265232682	0.004595035759581	-1.1290067792075866	0.258898	0.258898	chr11	125939732	0.5868713044987655	chr11:125939732:T:C
chr11:125940272	['T', 'C']	98663	52584.59349181407	-1836.3636785598685	0.0011350587722161	0.0048186944536789	0.2355531738165279	0.81378	0.81378	chr11	125940272	0.0894929878623997	chr11:125940272:T:C
chr11:125940676	['T', 'C']	98663	61543.7230968867	-2865.9934282879826	-0.0057120197112382	0.0045929604199799	-1.24364662198923	0.213633	0.213633	chr11	125940676	0.6703316607683321	chr11:125940676:T:C
chr11:125940826	['G', 'A']	98663	24914.090614132045	-12.5370171631051	0.0001689219049392	0.0064812670310982	0.0260630991021812	0.979207	0.979207	chr11	125940826	0.0091254905717706	chr11:125940826:G:A
chr11:125941784	['A', 'G']	98663	25557.590392588165	58.10442839722566	-0.0006442267040449	0.0064315353710671	-0.1001668601471198	0.920212	0.920212	chr11	125941784	0.0361121076287076	chr11:125941784:A:G
chr11:125942176	['G', 'A']	98663	23819.8285230579	-103.45947066134283	0.0015736645351752	0.0065746272792395	0.2393541821213731	0.810831	0.810831	chr11	125942176	0.0910696555493644	chr11:125942176:G:A
chr11:125942252	['AGGATAAACGTTAGCTGAG', 'A']	98663	9611.558689063024	-510.1779526320582	-0.0010031537254459	0.0098617187563859	-0.1017219969689754	0.918978	0.918978	chr11	125942252	0.0366948853418173	chr11:125942252:AGGATAAACGTTAGCTGAG:A
chr11:125942394	['G', 'A']	98663	115067.33013025192	-4705.835398874893	-0.0059667867357691	0.0043194725370417	-1.3813692955796857	0.167169	0.167169	chr11	125942394	0.7768442554685959	chr11:125942394:G:A
chr11:125942421	['C', 'T']	98663	66506.8297766649	-1562.091660297171	-0.005017204737658	0.004512913781891	-1.1117439818572663	0.266251	0.266251	chr11	125942421	0.5747087524032853	chr11:125942421:C:T
chr11:125942455	['T', 'C']	98663	151263.33131278324	-4957.79774191111	-0.0074935255482583	0.0050274953556374	-1.4905086963144991	0.136094	0.136094	chr11	125942455	0.8661610211914561	chr11:125942455:T:C
chr11:125942980	['G', 'A']	98663	24643.74843902043	-78.35416649040711	-0.0021578814208568	0.006507754501272	-0.3315861746836028	0.740202	0.740202	chr11	125942980	0.1306497457907714	chr11:125942980:G:A
chr11:125943391	['A', 'C']	98663	138587.2372206173	-4677.282106586005	-0.0058390285769658	0.0046668896223188	-1.2511606336351675	0.210879	0.210879	chr11	125943391	0.6759666665298988	chr11:125943391:A:C
chr11:125943632	['G', 'A']	98663	24650.74954388809	-60.94066635583212	-0.0012352548785616	0.0065054505734368	-0.1898799882679133	0.849404	0.849404	chr11	125943632	0.0708856981677583	chr11:125943632:G:A
chr11:125944088	['C', 'T']	98663	24651.998885003297	-44.04511507544815	-0.0006933072812681	0.0065055136786449	-0.1065722578593654	0.915129	0.915129	chr11	125944088	0.0385176818468799	chr11:125944088:C:T
chr11:125944303	['A', 'G']	98663	137812.9680496285	-4391.372351087438	-0.0067887986296885	0.0046514333775856	-1.4595067968515711	0.144429	0.144429	chr11	125944303	0.8403455957175063	chr11:125944303:A:G
chr11:125944909	['GT', 'G']	98663	40631.177266645056	-1586.014445920607	-0.0042702139516453	0.0052568617075487	-0.8123124002888326	0.416614	0.416614	chr11	125944909	0.3802661400037638	chr11:125944909:GT:G
chr11:125945464	['G', 'A']	98663	24666.75007095361	-45.59609670516143	-0.0007053067076166	0.0065032685257405	-0.1084541880478949	0.913636	0.913636	chr11	125945464	0.0392267962552769	chr11:125945464:G:A
chr11:125945485	['C', 'T']	98663	2000.1013602546168	149.04099936326827	-0.0022159053797307	0.0216507293381783	-0.102347839886542	0.918481	0.918481	chr11	125945485	0.0369298232237179	chr11:125945485:C:T
chr11:125945536	['A', 'G']	98663	2020.2762453935368	154.76878887783957	-0.0007963442538188	0.0215772978824534	-0.0369065792277165	0.97056	0.97056	chr11	125945536	0.0129776113694305	chr11:125945536:A:G
chr11:125945579	['TC', 'T']	98663	110176.91748616147	-4630.018551718324	-0.0054623620190072	0.0043071912096891	-1.268195850400025	0.204731	0.204731	chr11	125945579	0.6888163922685829	chr11:125945579:TC:T
chr11:125945974	['A', 'G']	98663	24711.25784116944	-58.24231716399838	-0.0015198383433323	0.0065003377962546	-0.233809132843529	0.815134	0.815134	chr11	125945974	0.0887709916564249	chr11:125945974:A:G
chr11:125946016	['G', 'T']	98663	110027.41886823054	-4590.412323465398	-0.0049761360928544	0.00430555035181	-1.1557491345473447	0.247787	0.247787	chr11	125946016	0.6059214823682068	chr11:125946016:G:T
chr11:125947504	['A', 'G']	98663	62837.100837354505	-2310.691132522237	-0.0027015452994367	0.0045558980777787	-0.5929775542199689	0.553198	0.553198	chr11	125947504	0.2571193986829981	chr11:125947504:A:G
chr11:125947733	['G', 'A']	98663	60086.18008373631	-2185.911570394617	-0.0009875781436153	0.0046165930125723	-0.2139192562406625	0.83061	0.83061	chr11	125947733	0.0806028445737498	chr11:125947733:G:A
chr11:125947990	['C', 'T']	98663	57314.06635176775	-2047.3110312382123	-0.0007783076724336	0.0046754487790996	-0.1664669445022907	0.86779	0.86779	chr11	125947990	0.0615853587814116	chr11:125947990:C:T
chr11:125948342	['G', 'A']	98663	70073.68186103087	-1712.744225372184	-0.0046386778909563	0.0044560241256403	-1.0409902999099714	0.297883	0.297883	chr11	125948342	0.5259542809973101	chr11:125948342:G:A
chr11:125948402	['C', 'T']	98663	131211.3092564061	-3801.542740941573	-0.0052258379754167	0.0045177706940322	-1.15672935377615	0.247386	0.247386	chr11	125948402	0.6066248814845283	chr11:125948402:C:T
chr11:125948510	['G', 'A']	98663	70650.59295901716	-1700.934630337447	-0.0045260890075698	0.0044509286589402	-1.016886441996465	0.30921	0.30921	chr11	125948510	0.5097464692343343	chr11:125948510:G:A
chr11:125948513	['G', 'A']	98663	20348.237438803128	91.21536734211264	-0.0049792638000992	0.0070898685381505	-0.7023069290080461	0.482489	0.482489	chr11	125948513	0.3165125834471468	chr11:125948513:G:A
chr11:125948788	['A', 'G']	98663	129182.5466561252	-3770.847841518073	-0.004927797104407	0.0044758827895319	-1.1009665212708315	0.270914	0.270914	chr11	125948788	0.5671685513874928	chr11:125948788:A:G
chr11:125948804	['A', 'G']	98663	128218.19822824073	-3762.082716312856	-0.0041979938088683	0.0044578383001783	-0.9417106512590048	0.346343	0.346343	chr11	125948804	0.4604935855414913	chr11:125948804:A:G
chr11:125948859	['C', 'G']	98663	57321.48589557762	-2152.5646473555285	-0.0008343422397433	0.0046814886619795	-0.1782215658278452	0.858549	0.858549	chr11	125948859	0.0662349132900975	chr11:125948859:C:G
chr11:125949083	['G', 'A']	98663	70596.58639040659	-1671.499209061406	-0.0039611742976703	0.0044510413589749	-0.8899432690471814	0.373499	0.373499	chr11	125949083	0.4277105566198361	chr11:125949083:G:A
chr11:125949163	['C', 'T']	98663	128587.81982018508	-3807.882536685721	-0.0047334694048304	0.0044649124927475	-1.0601483035824633	0.28908	0.28908	chr11	125949163	0.5389819539540318	chr11:125949163:C:T
chr11:125949924	['C', 'T']	98663	56907.49822605171	-2017.8214422372305	0.0010639825142423	0.0046899440878093	0.2268646479193508	0.820529	0.820529	chr11	125949924	0.0859060650467102	chr11:125949924:C:T
chr11:125950236	['G', 'A']	98663	9702.393354889064	-305.7766588236502	0.0037343704254063	0.0098381792306943	0.3795794260136486	0.704258	0.704258	chr11	125950236	0.1522682109575646	chr11:125950236:G:A
chr11:125950339	['C', 'T']	98663	41675.11199294532	-1626.3395315925948	-0.0061188777996162	0.0051997901956705	-1.1767547476648124	0.239296	0.239296	chr11	125950339	0.6210645608618932	chr11:125950339:C:T
chr11:125950951	['C', 'T']	98663	40114.72508211345	-1779.426284454829	-0.0004536591017903	0.0052724823342786	-0.0860427921855555	0.931433	0.931433	chr11	125950951	0.0308483793901689	chr11:125950951:C:T
chr11:125951318	['C', 'T']	98663	17362.231825737916	-341.566707016388	-0.0043940011161925	0.007486235011854	-0.5869440525490948	0.557243	0.557243	chr11	125951318	0.2539553783532744	chr11:125951318:C:T
chr11:125951567	['G', 'A']	98663	56799.02981065521	-2030.3766862359305	0.0005891882005723	0.0046927288950662	0.1255534282391242	0.900086	0.900086	chr11	125951567	0.0457159932927977	chr11:125951567:G:A
chr11:125951868	['C', 'T']	98663	39795.226759920944	-1786.1250973725164	0.0017284572633557	0.0052947585953329	0.3264468496975993	0.744087	0.744087	chr11	125951868	0.1283762829877572	chr11:125951868:C:T
chr11:125952530	['T', 'C']	98663	20442.035952482314	97.1507010847426	-0.0053886733252496	0.0070744912678248	-0.7617047108048075	0.446238	0.446238	chr11	125952530	0.3504334495438515	chr11:125952530:T:C
chr11:125952812	['C', 'T']	98663	57178.85212781055	-2061.364438416207	0.0002999588642963	0.0046826354272895	0.0640577018975866	0.948924	0.948924	chr11	125952812	0.0227685691347111	chr11:125952812:C:T
chr11:125952904	['A', 'G']	98663	57255.96382195823	-2053.3703959367344	0.0004548524386987	0.0046817717669127	0.0971539112421812	0.922604	0.922604	chr11	125952904	0.0349846668162392	chr11:125952904:A:G
chr11:125952924	['T', 'C']	98663	182017.37935717977	-5876.911547185489	-0.0082105619250281	0.0079439586786838	-1.0335605026571577	0.301344	0.301344	chr11	125952924	0.5209374512603892	chr11:125952924:T:C
chr11:125953191	['C', 'T']	98663	55901.06537451722	-2020.570924984279	-3.635721003872057e-05	0.004716961136584	-0.007707761201749	0.99385	0.99385	chr11	125953191	0.0026791579448242	chr11:125953191:C:T
chr11:125953458	['C', 'T']	98663	39416.79165906372	-1540.1283243495636	-0.008305278687584	0.0053067093704805	-1.5650524850265042	0.117574	0.117574	chr11	125953458	0.9296887063631188	chr11:125953458:C:T
chr11:125953513	['G', 'C']	98663	3475.1761134423964	-87.24631159034409	-0.0035721813049036	0.0161821884839403	-0.2207477257139075	0.825289	0.825289	chr11	125953513	0.0833939434174174	chr11:125953513:G:C
chr11:125953857	['G', 'A']	98663	20185.022927689595	91.07954531134656	-0.0041738640642969	0.00711445855409	-0.5866734667949406	0.557424	0.557424	chr11	125953857	0.2538143365857952	chr11:125953857:G:A
chr11:125954555	['C', 'T']	98663	58386.91781294032	-2251.8435653915194	-0.0010357719510759	0.0046505459498226	-0.2227205068504858	0.823754	0.823754	chr11	125954555	0.0842024635375878	chr11:125954555:C:T
chr11:125954963	['C', 'T']	98663	5354.108533260356	-175.61931591450812	0.0248340007599392	0.0130672866164039	1.9004711145437057	0.0573742	0.0573742	chr11	125954963	1.2412833570190875	chr11:125954963:C:T
chr11:125955000	['T', 'C']	98663	5318.269516917027	-179.26824407143675	0.0245065162131841	0.0131106063591641	1.8692130281262285	0.0615961	0.0615961	chr11	125955000	1.2104467846228917	chr11:125955000:T:C
chr11:125955280	['T', 'C']	98663	9059.091818531955	-281.1983546725052	0.0076545166439277	0.0101391070248378	0.7549497825771482	0.450281	0.450281	chr11	125955280	0.3465163780853579	chr11:125955280:T:C
chr11:125955329	['G', 'T']	98663	108696.01689761084	-4216.547702616214	0.0014884421920385	0.0042688605167261	0.3486743561206865	0.727335	0.727335	chr11	125955329	0.1382655132932231	chr11:125955329:G:T
chr11:125955517	['A', 'C']	98663	58696.78476586256	-2354.3777626392084	-0.0007447753835931	0.0046422200778284	-0.1604351734960287	0.872539	0.872539	chr11	125955517	0.0592151522126105	chr11:125955517:A:C
chr11:125955567	['C', 'T']	98663	5319.0	-194.9346452195317	0.0213738495926521	0.0131122612533893	1.6300658734302809	0.103091	0.103091	chr11	125955567	0.9867792476257724	chr11:125955567:C:T
chr11:125955813	['A', 'G']	98663	20333.473081874487	120.73840631756576	-0.0051945361387942	0.0070916738908219	-0.7324837857416169	0.463875	0.463875	chr11	125955813	0.3335990326431605	chr11:125955813:A:G
chr11:125956477	['C', 'T']	98663	8430.512685364445	-339.59385634869903	0.0082625720991392	0.0104766248535335	0.7886673632637045	0.430308	0.430308	chr11	125956477	0.3662205797283704	chr11:125956477:C:T
chr11:125956807	['G', 'A']	98663	104715.49076073186	-4150.686714809125	-0.0033286072550364	0.0042578125529292	-0.7817646299967961	0.434355	0.434355	chr11	125956807	0.3621551748188633	chr11:125956807:G:A
chr11:125957058	['A', 'C']	98663	65075.85111818493	-2572.760225247291	0.0019346989078679	0.0045081017035749	0.4291604393782362	0.667807	0.667807	chr11	125957058	0.1753490329524473	chr11:125957058:A:C
chr11:125957177	['G', 'A']	98663	39872.849580845614	-1553.4352131178523	-0.007721269293509	0.0052792172055132	-1.462578445426615	0.143586	0.143586	chr11	125957177	0.8428879028454646	chr11:125957177:G:A
chr11:125957452	['A', 'G']	98663	39940.04812828805	-1538.2153354958318	-0.0074394545951365	0.0052731123838386	-1.4108279994064816	0.158298	0.158298	chr11	125957452	0.8005245721524946	chr11:125957452:A:G
chr11:125957866	['A', 'T']	98663	5385.600443984918	-181.8240976396061	0.0217239955685538	0.0130370644658886	1.6663256997305296	0.0956517	0.0956517	chr11	125957866	1.0193073069324683	chr11:125957866:A:T
chr11:125958112	['T', 'C']	98663	104950.59319937554	-4150.535253431094	-0.0036817492756729	0.0042579514100942	-0.864676207188419	0.387219	0.387219	chr11	125958112	0.4120433409485901	chr11:125958112:T:C
chr11:125958202	['A', 'G']	98663	105037.77533932752	-4080.651599877506	-0.0034561889475917	0.0042578087469983	-0.8117294958417899	0.416949	0.416949	chr11	125958202	0.3799170634270192	chr11:125958202:A:G
chr11:125959610	['A', 'C']	98663	17245.845500349762	-896.3384889095065	-0.0026196745981628	0.0075611655803879	-0.3464643870460596	0.728994	0.728994	chr11	125959610	0.1372760461369153	chr11:125959610:A:C
chr11:125960664	['A', 'G']	98663	8597.132772427773	-328.0586812430984	0.0069425751587385	0.0103876531552077	0.6683487651162017	0.503913	0.503913	chr11	125960664	0.2976444375254809	chr11:125960664:A:G
chr11:125960802	['T', 'C']	98663	59402.827014698414	-2394.904069468115	-0.0005513220971484	0.0046271407221183	-0.1191496283035127	0.905157	0.905157	chr11	125960802	0.0432760856345539	chr11:125960802:T:C
chr11:125961075	['A', 'T']	98663	140627.35726523455	-4261.361754400678	-0.0062048113136268	0.0047142890231119	-1.3161711730459176	0.18812	0.18812	chr11	125961075	0.7255650299259581	chr11:125961075:A:T
chr11:125961512	['T', 'C']	98663	3871.3139019816526	-38.455219246822615	-0.0042904715073239	0.0153596548897692	-0.2793338481961434	0.779989	0.779989	chr11	125961512	0.1079115220184771	chr11:125961512:T:C
chr11:125962764	['C', 'T']	98663	136647.0847509175	-4244.020533303668	-0.0062075973393366	0.0046083466594551	-1.3470335020478956	0.177973	0.177973	chr11	125962764	0.7496458788171121	chr11:125962764:C:T
chr11:125962819	['C', 'T']	98663	59317.03021148037	-2392.584098672534	-0.0008074641192142	0.004627439057386	-0.1744948143456162	0.861477	0.861477	chr11	125962819	0.0647563129999624	chr11:125962819:C:T
chr11:125963059	['C', 'T']	98663	44519.95176483708	-1314.2461262670868	-0.0074091980429027	0.0050708973614102	-1.4611216742991144	0.143985	0.143985	chr11	125963059	0.8416827492696439	chr11:125963059:C:T
chr11:125964178	['G', 'A']	98663	3634.184171582639	-75.54688108887153	-0.0060438104195485	0.0158517921822557	-0.3812698494946174	0.703004	0.703004	chr11	125964178	0.1530422038948482	chr11:125964178:G:A
chr11:125965156	['C', 'A']	98663	58995.96931514073	-2420.7760537398485	-0.000585926617035	0.0046379626052031	-0.1263327600739506	0.899469	0.899469	chr11	125965156	0.0460137999236974	chr11:125965156:C:A
chr11:125966435	['G', 'A']	98663	17751.338945767864	-299.3455587237768	-0.0043286834921745	0.0074238519685564	-0.5830778294756642	0.559842	0.559842	chr11	125966435	0.2519345233689347	chr11:125966435:G:A
chr11:125966533	['G', 'A']	98663	104561.5707564388	-3704.629933806759	-0.0062592658156829	0.0042574669227921	-1.4701854246181585	0.141515	0.141515	chr11	125966533	0.8491975242954095	chr11:125966533:G:A
chr11:125967159	['A', 'G']	98663	59401.43921576579	-2387.966008708001	-0.0004080532344703	0.0046264669562865	-0.0881997511980203	0.929718	0.929718	chr11	125967159	0.0316487607104107	chr11:125967159:A:G
chr11:125967274	['T', 'C']	98663	3530.214683195313	-19.46476279294684	0.0358226349130585	0.0160032733164771	2.238456733484336	0.0251935	0.0251935	chr11	125967274	1.5987114940700946	chr11:125967274:T:C
chr11:125969523	['A', 'T']	98663	39395.39221708632	-1717.966485397044	-0.0006955775757388	0.005320188045865	-0.1307430432425129	0.895979	0.895979	chr11	125969523	0.0477021692340788	chr11:125969523:A:T
chr11:125969869	['G', 'A']	98663	31363.81465976017	-659.7644995268834	-0.0024772449588278	0.0058105070336926	-0.4263388624199916	0.669862	0.669862	chr11	125969869	0.1740146582118863	chr11:125969869:G:A
chr11:125969982	['A', 'G']	98663	3192.4853620955323	-87.50128310781841	0.0307246496290514	0.0168395723574329	1.824550468200556	0.0680719	0.0680719	chr11	125969982	1.1670321273445756	chr11:125969982:A:G
chr11:125970002	['T', 'C']	98663	60574.73494256833	-2494.92747606179	-0.0012445371290417	0.0046030966894521	-0.2703695388136476	0.786877	0.786877	chr11	125970002	0.1040931487032838	chr11:125970002:T:C
chr11:125970031	['T', 'C']	98663	34599.3122712758	-730.9233808924132	0.0011890091473963	0.005590417828455	0.2126869911841596	0.831572	0.831572	chr11	125970031	0.0801001422965759	chr11:125970031:T:C
chr11:125970923	['A', 'G']	98663	8937.181165810198	-366.1215374037916	0.0044162653976472	0.0102014812750137	0.4329043281649631	0.665085	0.665085	chr11	125970923	0.1771228469195547	chr11:125970923:A:G
chr11:125971104	['C', 'T']	98663	76242.00053730195	-2067.8454923700883	-0.0056964500785809	0.0043752033922038	-1.3019852034151147	0.192924	0.192924	chr11	125971104	0.7146137421891009	chr11:125971104:C:T
chr11:125971256	['A', 'G']	98663	59081.94128563178	-2132.313418577416	-0.0025053011159153	0.0046340362380364	-0.5406304541496076	0.588764	0.588764	chr11	125971256	0.2300587528134379	chr11:125971256:A:G
chr11:125971258	['T', 'C']	98663	59191.19618481631	-2139.7257487625275	-0.0024686055055894	0.0046314329509373	-0.5330111720800734	0.594027	0.594027	chr11	125971258	0.2261938148091758	chr11:125971258:T:C
chr11:125972301	['G', 'A']	98663	52115.37469583909	-1890.7169319373288	0.0002368945440181	0.0048124315739092	0.049225540224293	0.96074	0.96074	chr11	125972301	0.0173941272564536	chr11:125972301:G:A
chr11:125972457	['A', 'G']	98663	3468.109063618758	-51.61881271454135	0.0134427819927561	0.0161861374686324	0.8305120365378886	0.406251	0.406251	chr11	125972457	0.3912055569818141	chr11:125972457:A:G
chr11:125972494	['C', 'T']	98663	6912.401214480501	-377.5290577171928	0.0030201756939669	0.011530651821123	0.2619258425993155	0.793379	0.793379	chr11	125972494	0.1005192990784303	chr11:125972494:C:T
chr11:125972846	['A', 'G']	98663	57187.095710909896	-1899.0408123698865	0.0021969780951393	0.0046778928801141	0.4696512193510911	0.638605	0.638605	chr11	125972846	0.1947676854459496	chr11:125972846:A:G
chr11:125973136	['G', 'C']	98663	68493.96644301788	-2283.181984658584	0.0010738578460446	0.0046780412319696	0.229552881814279	0.81844	0.81844	chr11	125973136	0.0870131533003443	chr11:125973136:G:C
chr11:125973245	['A', 'G']	98663	75296.13178011643	-1832.707333279301	0.0030203100343712	0.0043621141981405	0.6923959110604515	0.48869	0.48869	chr11	125973245	0.3109665477924815	chr11:125973245:A:G
chr11:125973414	['C', 'G']	98663	74256.59988846637	-1902.423133351744	0.0036135711654263	0.0043715596584019	0.8266091390246071	0.408461	0.408461	chr11	125973414	0.3888494037420112	chr11:125973414:C:G
chr11:125973456	['G', 'A']	98663	18754.843237652967	53.46983153983012	0.0070465981149698	0.0072419843825596	0.973020341211953	0.330546	0.330546	chr11	125973456	0.4807680939513256	chr11:125973456:G:A
chr11:125973934	['T', 'C']	98663	75498.15614634792	-2009.3346544340925	0.0028927484502253	0.0043608245958878	0.6633489576611673	0.507109	0.507109	chr11	125973934	0.2948986816713099	chr11:125973934:T:C
chr11:125974321	['G', 'C']	98663	74610.7758318384	-1887.5116444293856	0.0041260496984724	0.0043839672012892	0.9411680126756128	0.346621	0.346621	chr11	125974321	0.4601451291355419	chr11:125974321:G:C
chr11:125974629	['C', 'T']	98663	44885.92296305306	-2046.157176840815	0.0005061012896028	0.0050857863488997	0.0995128884469127	0.920731	0.920731	chr11	125974629	0.0358672343848546	chr11:125974629:C:T
chr11:125974818	['T', 'C']	98663	74294.07220267848	-1909.6702180263028	0.0034925442561189	0.0043707035317092	0.7990805669569635	0.424246	0.424246	chr11	125974818	0.3723822437330139	chr11:125974818:T:C
chr11:125974824	['G', 'A']	98663	52254.003558177705	-1874.2898759967693	-8.399090450699518e-05	0.0048071675382495	-0.0174720152436334	0.98606	0.98606	chr11	125974824	0.0060966582067434	chr11:125974824:G:A
chr11:125974886	['T', 'G']	98663	74299.5796709146	-1909.526896583798	0.0035139110997352	0.0043704913758619	0.8040082447347845	0.421394	0.421394	chr11	125974886	0.3753116523668421	chr11:125974886:T:G
chr11:125974951	['T', 'TC']	98663	74149.52778143852	-1914.0766585974404	0.003637486673209	0.0043710407360998	0.8321786258287475	0.40531	0.40531	chr11	125974951	0.3922126810072756	chr11:125974951:T:TC
chr11:125975071	['G', 'C']	98663	15914.903502458315	-794.1621168854568	0.0058951218171272	0.0078335189660446	0.7525509088163805	0.451722	0.451722	chr11	125975071	0.3451287576875885	chr11:125975071:G:C
chr11:125975254	['C', 'T']	98663	74292.27093131689	-1907.835218478644	0.0035466563350208	0.0043700971877552	0.8115737894704873	0.417038	0.417038	chr11	125975254	0.3798243708334029	chr11:125975254:C:T
chr11:125975481	['C', 'T']	98663	75339.16321172618	-1862.5466121698728	0.0025474937199265	0.0043628549841602	0.5839052017945768	0.559285	0.559285	chr11	125975481	0.2523668282751595	chr11:125975481:C:T
chr11:125975482	['A', 'G']	98663	75757.98199695894	-1892.848258560896	0.0024829176354351	0.0043588664691609	0.5696246152530215	0.568934	0.568934	chr11	125975482	0.2449381116335978	chr11:125975482:A:G
chr11:125975564	['A', 'G']	98663	182535.10051998336	-6091.126188358403	-0.0170310060922362	0.0080734335229554	-2.1095121479369765	0.0349029	0.0349029	chr11	125975564	1.4571384870329824	chr11:125975564:A:G
chr11:125975754	['A', 'C']	98663	18065.83106443797	-33.002545794126014	0.0076634124887541	0.00736107126871	1.0410729918251511	0.297844	0.297844	chr11	125975754	0.5260111442411061	chr11:125975754:A:C
chr11:125976057	['A', 'G']	98663	74296.07268930142	-1906.1167842527527	0.0035434351472499	0.0043703084308661	0.8107974993764302	0.417484	0.417484	chr11	125976057	0.3793601641201702	chr11:125976057:A:G
chr11:125977013	['A', 'C']	98663	53711.97676422585	-2058.194299319491	-0.0012585816393381	0.0047698982924034	-0.2638592192505573	0.791889	0.791889	chr11	125977013	0.101335689705869	chr11:125977013:A:C
chr11:125978366	['C', 'T']	98663	74215.54867651383	-1910.389839608349	0.0035734142656095	0.0043710142861304	0.8175251856184215	0.41363	0.41363	chr11	125978366	0.3833879700060767	chr11:125978366:C:T
chr11:125978587	['T', 'C']	98663	46532.30140082711	-1992.4773367133469	0.001158522815243	0.005005288789344	0.2314597346929309	0.816958	0.816958	chr11	125978587	0.0878002700735853	chr11:125978587:T:C
chr11:125978626	['T', 'A']	98663	46043.00004054822	-1994.2796859106656	0.0017405045210502	0.0050292039361105	0.3460795273290014	0.729284	0.729284	chr11	125978626	0.1371033144610453	chr11:125978626:T:A
chr11:125978862	['T', 'G']	98663	3272.4311809427263	-78.61493337677729	0.0141036053067909	0.0166552921808929	0.8467942293423558	0.397112	0.397112	chr11	125978862	0.4010869891510741	chr11:125978862:T:G
chr11:125978982	['G', 'A']	98663	3234.065557819199	-90.5208065869308	0.0132971498856953	0.0167441901091679	0.7941351477140005	0.427119	0.427119	chr11	125978982	0.3694511089486826	chr11:125978982:G:A
chr11:125979009	['G', 'A']	98663	5430.165112507602	-220.018646584708	-0.0046748267969884	0.0129662226120322	-0.3605388351616299	0.718445	0.718445	chr11	125979009	0.1436064733345933	chr11:125979009:G:A
chr11:125979163	['A', 'G']	98663	45490.45496659876	-1921.7793408778816	0.0021138081643898	0.0050564276114906	0.4180437903602702	0.675916	0.675916	chr11	125979163	0.170107272998042	chr11:125979163:A:G
chr11:125979481	['T', 'C']	98663	44956.02435092911	-2036.990887134508	0.0007771940164666	0.0050825966649122	0.1529127860630819	0.878467	0.878467	chr11	125979481	0.0562745483258724	chr11:125979481:T:C
chr11:125980986	['C', 'G']	98663	47319.7145333455	-1913.810134706758	0.0009846004031167	0.0049764762303794	0.1978509205180471	0.843162	0.843162	chr11	125980986	0.0740889746673366	chr11:125980986:C:G
chr11:125981160	['A', 'G']	98663	50794.9004724441	-1931.69026771798	0.0028138100923988	0.0048677331608801	0.5780534798029255	0.563229	0.563229	chr11	125981160	0.249314991977218	chr11:125981160:A:G
chr11:125981516	['A', 'G']	98663	50802.26832581477	-1928.3515973886024	0.0028284098098484	0.0048672670326855	0.5811084107065723	0.561169	0.561169	chr11	125981516	0.2509063282010477	chr11:125981516:A:G
chr11:125982144	['CTTTGTATTTT', 'C']	98663	45979.03890691543	-2007.7300071513616	0.0018979126398756	0.0050336955674353	0.3770416018310362	0.706143	0.706143	chr11	125982144	0.1511073416929828	chr11:125982144:CTTTGTATTTT:C
chr11:125982308	['T', 'C']	98663	47344.71808127807	-1907.7557390473644	0.0010227655179377	0.0049755989696083	0.2055562604994708	0.837138	0.837138	chr11	125982308	0.0772029438008114	chr11:125982308:T:C
chr11:125982378	['C', 'T']	98663	51861.35897981733	-1962.517509416414	-0.0008516462707804	0.0048210177108951	-0.176652798610504	0.859781	0.859781	chr11	125982378	0.0656121564350273	chr11:125982378:C:T
chr11:125982488	['A', 'G']	98663	121455.38923806828	-3830.8217887848864	0.0044115937453222	0.0043558884360639	1.0127885068857867	0.311164	0.311164	chr11	125982488	0.5070106543100262	chr11:125982488:A:G
chr11:125983323	['C', 'T']	98663	43746.76414597059	-1935.3755705097487	0.001546522310369	0.0051289804247963	0.3015262649263294	0.763014	0.763014	chr11	125983323	0.1174674934121361	chr11:125983323:C:T
chr11:125983421	['T', 'C']	98663	3367.409565032285	-52.81680983921397	0.0168549846730983	0.0164352157746449	1.025540820650556	0.305111	0.305111	chr11	125983421	0.5155421346939275	chr11:125983421:T:C
chr11:125984497	['G', 'A']	98663	45812.822391630514	-1818.2154118785083	0.0023749164777137	0.0050292630037535	0.472219582857624	0.636771	0.636771	chr11	125984497	0.1960167235787461	chr11:125984497:G:A
chr11:125985320	['T', 'C']	98663	3317.672526180267	-73.23932534775132	0.0118038189769614	0.0165388392403889	0.7137029875794293	0.475413	0.475413	chr11	125985320	0.3229289468167732	chr11:125985320:T:C
chr11:125985571	['C', 'T']	98663	45842.18170575952	-1819.5944993076328	0.0023430797755164	0.0050282104014995	0.4659868200458941	0.641226	0.641226	chr11	125985571	0.1929888764807076	chr11:125985571:C:T
chr11:125985650	['C', 'T']	98663	3329.2699508387814	-72.92761858371769	0.0122637590045705	0.0165096179723401	0.7428251232170846	0.457589	0.457589	chr11	125985650	0.3395244241117118	chr11:125985650:C:T
chr11:125985810	['C', 'G']	98663	44810.43795250361	-1904.6226680077948	0.0026895232694745	0.0050763711328139	0.5298121825824109	0.596243	0.596243	chr11	125985810	0.2245767066171859	chr11:125985810:C:G
chr11:125985849	['T', 'C']	98663	44895.39219106537	-1915.4022023616485	0.0023262187759385	0.0050731256971655	0.4585375791572074	0.646567	0.646567	chr11	125985849	0.1893864650254732	chr11:125985849:T:C
chr11:125985850	['G', 'A']	98663	44888.74852200015	-1911.298001757532	0.0024343844466776	0.0050734511852326	0.4798281007932926	0.631351	0.631351	chr11	125985850	0.1997291273145541	chr11:125985850:G:A
chr11:125985869	['A', 'G']	98663	118472.43270703004	-3854.056930160005	0.0043806182240001	0.0043364035642806	1.0101961588823756	0.312404	0.312404	chr11	125985869	0.5052834140815292	chr11:125985869:A:G
chr11:125985892	['C', 'A']	98663	44806.17440316285	-1900.0258781934856	0.0027686001322966	0.005076064782865	0.545422537088654	0.585464	0.585464	chr11	125985892	0.2324998044037821	chr11:125985892:C:A
chr11:125986930	['C', 'T']	98663	49104.45627711771	-1892.1420320711115	0.0036522787399156	0.0049195139910587	0.7424064138355225	0.457843	0.457843	chr11	125986930	0.3392834213911728	chr11:125986930:C:T
chr11:125987475	['G', 'C']	98663	49795.56114546378	-1801.1640070194492	0.0036156220924765	0.0048974360164357	0.7382683674360534	0.460353	0.460353	chr11	125987475	0.3369090223198157	chr11:125987475:G:C
chr11:125987850	['A', 'G']	98663	109243.1447036282	-3999.518095316994	0.0016211148641881	0.0042751536893727	0.3791945230455604	0.704544	0.704544	chr11	125987850	0.1520918792608029	chr11:125987850:A:G
chr11:125988090	['G', 'A']	98663	55376.41902522098	-2007.42334240984	-0.0108361151865874	0.0047208141421594	-2.2953911889508447	0.0217128	0.0217128	chr11	125988090	1.6632841679716963	chr11:125988090:G:A
chr11:125988402	['G', 'A']	98663	49003.913673368006	-1904.2306296150275	0.0034675823454331	0.0049223536154061	0.7044561639334845	0.48115	0.48115	chr11	125988402	0.3177195098698656	chr11:125988402:G:A
chr11:125988659	['G', 'T']	98663	3305.200999422241	-71.76452106579588	0.012782327229792	0.0165760867516149	0.7711305702805125	0.440631	0.440631	chr11	125988659	0.3559249519075895	chr11:125988659:G:T
chr11:125988950	['T', 'C']	98663	3373.341905466635	-67.18480629897827	0.0107319167814174	0.0164131239840962	0.6538619212172089	0.513202	0.513202	chr11	125988950	0.2897116598043746	chr11:125988950:T:C
chr11:125989888	['T', 'C']	98663	61415.224747346765	-2262.015940836537	-0.0108907181998585	0.0045807455999452	-2.3774990254836914	0.0174324	0.0174324	chr11	125989888	1.7586428174222126	chr11:125989888:T:C
chr11:125990266	['G', 'T']	98663	10815.767363363606	274.7545609821535	0.0089322578400061	0.0093679255129324	0.9534936873350628	0.340342	0.340342	chr11	125990266	0.4680844533646233	chr11:125990266:G:T
chr11:125991022	['C', 'T']	98663	3142.3184900611227	-99.58241710331386	0.0126211610138897	0.0170011479467428	0.7423711065527091	0.457864	0.457864	chr11	125991022	0.3392635019537948	chr11:125991022:C:T
chr11:125991211	['A', 'C']	98663	53737.803882609376	-1923.9936827762576	-0.0025355162567963	0.0047656416752152	-0.5320408938806438	0.594699	0.594699	chr11	125991211	0.2257027917762346	chr11:125991211:A:C
chr11:125991324	['C', 'A']	98663	45083.84739334572	-1872.561892166547	0.0027232484358698	0.0050758957336219	0.5365059841224671	0.59161	0.59161	chr11	125991324	0.227964493721605	chr11:125991324:C:A
chr11:125992297	['G', 'A']	98663	3313.2686533880697	-72.2978223671797	0.0116485711715719	0.016551789291994	0.7037650713210983	0.481581	0.481581	chr11	125992297	0.3173306557990913	chr11:125992297:G:A
chr11:125992943	['C', 'T']	98663	3524.142875966714	-38.25001490342463	0.0125639696924971	0.0160737152256518	0.7816469009259558	0.434424	0.434424	chr11	125992943	0.3620861899117366	chr11:125992943:C:T
chr11:125993126	['C', 'T']	98663	11224.251398856588	247.46317608956173	0.0078422959593411	0.0092035430400772	0.8520953208119443	0.394163	0.394163	chr11	125993126	0.4043241452772727	chr11:125993126:C:T
chr11:125993390	['T', 'C']	98663	182831.9433344484	-6041.742669678937	-0.0163351796750723	0.0081523933554212	-2.0037281032581262	0.0451019	0.0451019	chr11	125993390	1.3458051622875673	chr11:125993390:T:C
chr11:125993540	['T', 'C']	98663	58241.8062102734	-2117.120584822413	-0.0012903708553029	0.0046473168456536	-0.2776593243281408	0.781274	0.781274	chr11	125993540	0.1071966283263059	chr11:125993540:T:C
chr11:125993890	['G', 'A']	98663	11176.339833772552	237.908009974124	0.007451409788236	0.0092184190380251	0.8083175387774904	0.41891	0.41891	chr11	125993890	0.3778792722647476	chr11:125993890:G:A
chr11:125994099	['C', 'A']	98663	3523.142835423023	-31.34301147613946	0.0140580889395501	0.0160705881484165	0.8747712784199039	0.3817	0.3817	chr11	125994099	0.4182778400509013	chr11:125994099:C:A
chr11:125994311	['T', 'C']	98663	3142.3184900611222	-97.54035441721116	0.0132406254841719	0.0170011715308516	0.7788066522441978	0.436095	0.436095	chr11	125994311	0.3604188926543833	chr11:125994311:T:C
chr11:125994642	['C', 'T']	98663	11185.360432230797	247.60805017660783	0.008243838355002	0.0092169822814253	0.89441837938818	0.3711	0.3711	chr11	125994642	0.4305090456512169	chr11:125994642:C:T
chr11:125995118	['A', 'G']	98663	43424.92240863705	-1865.5182732436456	0.0028245891262848	0.0051472123035743	0.5487609524719569	0.583171	0.583171	chr11	125995118	0.2342040808031158	chr11:125995118:A:G
chr11:125995371	['T', 'C']	98663	54451.58978933921	-2004.581137890492	-0.0033084303983775	0.0047473892437388	-0.6968946990687319	0.48587	0.48587	chr11	125995371	0.3134799155833838	chr11:125995371:T:C
chr11:125996059	['C', 'T']	98663	63333.0478213265	-2484.6791301323087	-0.0031609114593542	0.004540439375926	-0.6961686298717707	0.486325	0.486325	chr11	125996059	0.3130734045363336	chr11:125996059:C:T
chr11:125996594	['G', 'A']	98663	55012.56999421905	-1982.0677599343203	-0.0097108035840981	0.0047304182514008	-2.052842490454693	0.0400905	0.0400905	chr11	125996594	1.3969585272893428	chr11:125996594:G:A
chr11:125996901	['C', 'T']	98663	63433.14538615183	-2395.896235927326	-0.0021313018347079	0.0045382977993108	-0.4696258220497654	0.638623	0.638623	chr11	125996901	0.1947554444041391	chr11:125996901:C:T
chr11:125996931	['T', 'C']	98663	63440.578125475295	-2401.519550885965	-0.0022212735968305	0.0045385186486339	-0.4894270066509729	0.624541	0.624541	chr11	125996931	0.2044390456977291	chr11:125996931:T:C
chr11:125997144	['TATATAA', 'T']	98663	63669.42369925791	-2403.0450772439526	-0.0021175090171372	0.0045342570938811	-0.4670024158962714	0.640499	0.640499	chr11	125997144	0.1934815439752213	chr11:125997144:TATATAA:T
chr11:125997760	['C', 'T']	98663	92724.7360657732	-3434.5624314031347	0.0020142371008881	0.0042546353782387	0.4734217910165513	0.635913	0.635913	chr11	125997760	0.1966022966226841	chr11:125997760:C:T
chr11:125997916	['A', 'G']	98663	37728.35354641204	-1402.2860066448318	0.0065114910357662	0.005395699218932	1.206792812490221	0.227515	0.227515	chr11	125997916	0.6429899651498271	chr11:125997916:A:G
chr11:125998001	['G', 'A']	98663	55061.83583738847	-1990.000817467168	-0.0097890494958332	0.0047287023791046	-2.0701344070816288	0.0384424	0.0384424	chr11	125998001	1.4151895066897635	chr11:125998001:G:A
chr11:125998030	['G', 'A']	98663	5739.290853250623	-250.11867884478715	-0.0047085531446574	0.0126447361648795	-0.3723725891359691	0.709616	0.709616	chr11	125998030	0.1489766008519611	chr11:125998030:G:A
chr11:125998071	['G', 'A']	98663	12007.973655668744	204.4151752061429	0.0071274952376748	0.008903070273176	0.8005659866741889	0.423385	0.423385	chr11	125998071	0.3732645325533238	chr11:125998071:G:A
chr11:125998358	['C', 'T']	98663	54386.26848998458	-1926.7743745502787	-0.0020237416516227	0.0047491818166636	-0.4261242735584434	0.670018	0.670018	chr11	125998358	0.1739135298429532	chr11:125998358:C:T
chr11:125998366	['A', 'G']	98663	8656.789668943988	-370.18894139881616	0.0019299100111233	0.010366669315306	0.1861649052771354	0.852316	0.852316	chr11	125998366	0.0693993587397458	chr11:125998366:A:G
chr11:125998489	['A', 'G']	98663	124684.90119815106	-4047.1677555211377	0.0041370915600874	0.0043931150355242	0.9417216545966792	0.346337	0.346337	chr11	125998489	0.460501109266419	chr11:125998489:A:G
chr11:125998738	['T', 'C']	98663	44588.16346699643	-1684.831230106593	0.007053561447554	0.0050788451550178	1.3888120689376056	0.164893	0.164893	chr11	125998738	0.78279778053438	chr11:125998738:T:C
chr11:125998820	['T', 'C']	98663	19440.970441851743	-149.33268815554362	0.0044822820903573	0.0071066813390451	0.6307138137362419	0.528229	0.528229	chr11	125998820	0.2771777595201474	chr11:125998820:T:C
chr11:125999483	['G', 'C']	98663	5765.233734378009	-259.2530727013864	-0.0055691035588187	0.0126164067980929	-0.4414175642830861	0.658912	0.658912	chr11	125999483	0.1811725830787699	chr11:125999483:G:C
chr11:125999583	['A', 'C']	98663	5761.408763785274	-257.0622666059912	-0.0055786237654989	0.012617965013831	-0.4421175490171364	0.658405	0.658405	chr11	125999583	0.1815068797031919	chr11:125999583:A:C
chr11:125999644	['T', 'C']	98663	64122.69849460184	-1836.624679898842	0.0070362701097579	0.0045211903123035	1.5562870889575564	0.119643	0.119643	chr11	125999644	0.9221127057451082	chr11:125999644:T:C
chr11:126000014	['A', 'G']	98663	44871.18626387553	-1835.9786830932496	-0.0080583581398696	0.005073712318032	-1.588256809758437	0.112231	0.112231	chr11	126000014	0.9498871674167394	chr11:126000014:A:G
chr11:126000062	['C', 'T']	98663	119253.21730975888	-3813.535705472064	0.0045938663804333	0.0043320196668506	1.0604444886495863	0.288945	0.288945	chr11	126000062	0.5391848163081617	chr11:126000062:C:T
chr11:126000071	['T', 'C']	98663	119237.2132545267	-3801.857449761973	0.0048436081882157	0.0043321027892405	1.118073236915254	0.263538	0.263538	chr11	126000071	0.5791567542637938	chr11:126000071:T:C
chr11:126000087	['C', 'T']	98663	8391.680431807814	-393.4037052806994	0.0007120975880534	0.0105216376292157	0.0676793492750744	0.946041	0.946041	chr11	126000087	0.024090041517966	chr11:126000087:C:T
chr11:126000379	['A', 'T']	98663	119254.09584402146	-3812.505537234597	0.0047416990772239	0.0043316978840582	1.094651382469349	0.273672	0.273672	chr11	126000379	0.5627696339656276	chr11:126000379:A:T
chr11:126000397	['T', 'TG']	98663	12407.646977715593	216.6934660293313	0.0046001428493278	0.008762642678154	0.5249720909876106	0.599604	0.599604	chr11	126000397	0.2221354786053905	chr11:126000397:T:TG
chr11:126000617	['T', 'TTTTG']	98663	64113.3971534867	-1832.347737857767	0.0071360102877641	0.0045210096210723	1.5784107723423768	0.114474	0.114474	chr11	126000617	0.9412931416100822	chr11:126000617:T:TTTTG
chr11:126000925	['A', 'G']	98663	55023.61539007453	-1983.6808537402355	-0.0021461766643397	0.004732539819344	-0.4534936305379548	0.650194	0.650194	chr11	126000925	0.1869570424974042	chr11:126000925:A:G
chr11:126001279	['T', 'C']	98663	64336.43932977802	-1831.6712185291929	0.0074325690563454	0.0045307277158584	1.6404801882774662	0.100909	0.100909	chr11	126001279	0.996070097628034	chr11:126001279:T:C
chr11:126001406	['A', 'G']	98663	54015.11089363954	-2035.0133724251789	-0.0012549168375635	0.0047613263901219	-0.2635645479308084	0.792116	0.792116	chr11	126001406	0.1012112142805174	chr11:126001406:A:G
chr11:126001593	['T', 'C']	98663	5326.323910112815	-216.6887509288636	-0.0037540560457898	0.013096095591562	-0.2866546001854663	0.774377	0.774377	chr11	126001593	0.1110475546167883	chr11:126001593:T:C
chr11:126001659	['C', 'A']	98663	34925.43373005413	-1357.5982109071738	0.0063020008384822	0.0055581305596666	1.133834617742451	0.256867	0.256867	chr11	126001659	0.5902916864633914	chr11:126001659:C:A
chr11:126001820	['G', 'A']	98663	34933.6029092752	-1350.5736966424272	0.0064947633247791	0.0055569564284145	1.1687626866335072	0.242502	0.242502	chr11	126001820	0.6152846752663278	chr11:126001820:G:A
chr11:126001840	['C', 'T']	98663	64091.29115682121	-1841.4767789703824	0.00707454943619	0.0045219470982541	1.5644918621275847	0.117705	0.117705	chr11	126001840	0.9292050883350887	chr11:126001840:C:T
chr11:126002060	['A', 'G']	98663	119188.78490470402	-3796.824640341021	0.005108718107204	0.0043319971147441	1.1792985941325445	0.238282	0.238282	chr11	126002060	0.622908763343553	chr11:126002060:A:G
chr11:126002065	['G', 'C']	98663	55012.16971835264	-1983.4251459206068	-0.002082202731692	0.0047329945413316	-0.4399334741480984	0.659986	0.659986	chr11	126002065	0.1804652768630309	chr11:126002065:G:C
chr11:126002067	['TA', 'T']	98663	55012.82441200325	-1990.5373572184683	-0.0022854485968355	0.0047329035339718	-0.4828851001147752	0.629178	0.629178	chr11	126002067	0.2012264714359759	chr11:126002067:TA:T
chr11:126002209	['G', 'C']	98663	64096.09505418202	-1837.743983896213	0.0071058351572566	0.0045216325716863	1.5715198094051324	0.116065	0.116065	chr11	126002209	0.9352987242623028	chr11:126002209:G:C
chr11:126002634	['C', 'T']	98663	64023.52060099764	-1827.2242425084469	0.0072846290871742	0.0045232148246675	1.610498145577154	0.107292	0.107292	chr11	126002634	0.9694326590720824	chr11:126002634:C:T
chr11:126002976	['G', 'A']	98663	55264.2438104508	-1621.9904831781732	-0.0065976274460364	0.0047414613049366	-1.3914755434505413	0.164084	0.164084	chr11	126002976	0.7849337653849778	chr11:126002976:G:A
chr11:126003207	['G', 'A']	98663	110225.46102066056	-3603.183033350507	-0.0069230384870626	0.0042824679724532	-1.6166001781203403	0.105968	0.105968	chr11	126003207	0.974825262297187	chr11:126003207:G:A
chr11:126003420	['A', 'G']	98663	5318.269516917027	-215.6658478357377	-0.0034657913472075	0.0131013700378055	-0.2645365589405226	0.791367	0.791367	chr11	126003420	0.1016220637701615	chr11:126003420:A:G
chr11:126003448	['G', 'A']	98663	36172.032842719855	-1473.7159997239803	0.0048114448167227	0.0054851377280883	0.8771784876219777	0.380392	0.380392	chr11	126003448	0.4197686252582552	chr11:126003448:G:A
chr11:126003727	['G', 'A']	98663	52615.53256561272	-1841.5976804097609	-0.0008868664802761	0.0047952805078958	-0.1849456937536416	0.853272	0.853272	chr11	126003727	0.0689125054455394	chr11:126003727:G:A
chr11:126004481	['AATATT', 'A']	98663	53452.75187794615	-1870.666696149168	-0.0019069440840011	0.0047727790071205	-0.3995458581166544	0.689492	0.689492	chr11	126004481	0.1614707684671179	chr11:126004481:AATATT:A
chr11:126005152	['A', 'G']	98663	12529.031810394636	228.00632559544457	0.0037606119966348	0.0087278579341014	0.4308745656756612	0.666561	0.666561	chr11	126005152	0.1761601001868667	chr11:126005152:A:G
chr11:126005215	['C', 'T']	98663	123980.78530563372	-3962.19087736626	0.0047963998228155	0.004387468512424	1.0932043863639234	0.274307	0.274307	chr11	126005215	0.5617631095570326	chr11:126005215:C:T
chr11:126005619	['G', 'A']	98663	48721.92585984936	-1561.4210281398105	-0.0065696682835436	0.004939266877943	-1.3300897574256176	0.183492	0.183492	chr11	126005619	0.7363828656440048	chr11:126005619:G:A
chr11:126006990	['T', 'C']	98663	37129.39753259128	-1119.9252311735615	-0.0014801339608128	0.0054280350261268	-0.272683200032516	0.785097	0.785097	chr11	126006990	0.1050766821563589	chr11:126006990:T:C
chr11:126007180	['G', 'T']	98663	103216.56919364489	-2956.9781941937604	0.0057252256287866	0.0042432915632925	1.3492416307929354	0.177262	0.177262	chr11	126007180	0.7513843549749223	chr11:126007180:G:T
chr11:126007981	['C', 'T']	98663	11767.7156309233	169.1228895827848	0.0045115403850293	0.0089905133389034	0.5018112108801618	0.615801	0.615801	chr11	126007981	0.2105596101809056	chr11:126007981:C:T
chr11:126008749	['T', 'C']	98663	36925.11084303152	-1107.1023019922184	-0.0011227598255535	0.005437015775505	-0.2065029552814231	0.836398	0.836398	chr11	126008749	0.0775870143407386	chr11:126008749:T:C
chr11:126008988	['C', 'T']	98663	61746.26493993614	-2166.971265703439	-0.0090598399438124	0.0045742192492816	-1.9806308902301173	0.0476355	0.0476355	chr11	126008988	1.3220692719053733	chr11:126008988:C:T
chr11:126009446	['T', 'G']	98663	2700.109467965416	-110.97701671978058	-0.0102051469920404	0.0183065621967854	-0.5574584065725073	0.577216	0.577216	chr11	126009446	0.2386616390903192	chr11:126009446:T:G
chr11:126009999	['T', 'C']	98663	52774.76778418708	-1716.3181686947469	-0.0064679900414627	0.0048009829309278	-1.3472220448433696	0.177912	0.177912	chr11	126009999	0.7497947581666522	chr11:126009999:T:C
chr11:126010168	['C', 'T']	98663	35132.34126388776	-1138.3697120448817	-0.000149336041389	0.005547033193405	-0.026921786148062	0.978522	0.978522	chr11	126010168	0.009429405702255	chr11:126010168:C:T
chr11:126012202	['T', 'C']	98663	17137.347391573167	-755.9865073460869	0.0161485287002694	0.0075966501341397	2.125743375714655	0.0335271	0.0335271	chr11	126012202	1.4746040101997384	chr11:126012202:T:C
chr11:126012278	['C', 'T']	98663	19150.94104588812	-271.03997216864684	-0.0006954095844956	0.0071787293323936	-0.0968708461200334	0.922829	0.922829	chr11	126012278	0.0348787661859671	chr11:126012278:C:T
chr11:126012855	['A', 'G']	98663	19536.37613404831	-270.7015673624755	0.0005525549748783	0.007115518305394	0.0776549157999409	0.938103	0.938103	chr11	126012855	0.0277494751861491	chr11:126012855:A:G
chr11:126013282	['G', 'C']	98663	19515.97804425613	-267.78748176083496	0.0008269133928325	0.0071161584560188	0.1162022175227293	0.907493	0.907493	chr11	126013282	0.0421567162346577	chr11:126013282:G:C
chr11:126013536	['A', 'AT']	98663	9432.95607837572	-328.69200361405086	-0.0046825417302345	0.0099339708026101	-0.4713665686438517	0.63738	0.63738	chr11	126013536	0.1956015681385829	chr11:126013536:A:AT
chr11:126013813	['CT', 'C']	98663	9433.90836107502	-322.55066726720946	-0.0037974235510895	0.0099393091048067	-0.3820611182373957	0.702417	0.702417	chr11	126013813	0.153404986115551	chr11:126013813:CT:C
chr11:126013967	['T', 'C']	98663	19537.307049687915	-265.9341429441536	0.0008980962229353	0.0071173417821331	0.1261842202365333	0.899586	0.899586	chr11	126013967	0.0459573119848025	chr11:126013967:T:C
chr11:126014055	['T', 'C']	98663	19412.23307965505	-291.17855491738106	6.764621835817393e-05	0.0071360514189744	0.0094795026530085	0.992437	0.992437	chr11	126014055	0.0032970527469801	chr11:126014055:T:C
chr11:126014117	['G', 'C']	98663	8935.894504157364	-359.545181590884	-0.0017071061500778	0.0101907701943843	-0.1675149294425772	0.866965	0.866965	chr11	126014117	0.0619984349501866	chr11:126014117:G:C
chr11:126014336	['T', 'C']	98663	19392.11027302128	-288.03431388879545	0.0002622805066968	0.0071350721689411	0.0367593348023196	0.970677	0.970677	chr11	126014336	0.0129252607760262	chr11:126014336:T:C
chr11:126014479	['A', 'G']	98663	19396.75234416973	-289.83320344105306	0.0001816344190174	0.0071336558096739	0.0254616179787023	0.979687	0.979687	chr11	126014479	0.0089126548027236	chr11:126014479:A:G
chr11:126014833	['A', 'C']	98663	19396.73532095212	-290.7756188989696	0.0001790538896935	0.0071338547368788	0.0250991779756735	0.979976	0.979976	chr11	126014833	0.0087845602209716	chr11:126014833:A:C
chr11:126015009	['G', 'A']	98663	19392.55519513431	-291.7039280898413	8.734034494598402e-05	0.0071349832961576	0.0122411421752057	0.990233	0.990233	chr11	126015009	0.0042626046869277	chr11:126015009:G:A
chr11:126015106	['C', 'A']	98663	19385.5542726812	-290.56406415573844	0.0001987082786713	0.0071357861738987	0.0278467254803909	0.977784	0.977784	chr11	126015106	0.0097570736057922	chr11:126015106:C:A
chr11:126015696	['C', 'T']	98663	18099.751753710167	-755.8342499373147	0.0165572254805632	0.0073992642661585	2.237685381273617	0.0252438	0.0252438	chr11	126015696	1.597845269284794	chr11:126015696:C:T
chr11:126015836	['C', 'T']	98663	19393.375932533247	-288.4472475434001	0.000224280174663	0.0071338616798046	0.0314388173936623	0.97492	0.97492	chr11	126015836	0.0110310201824959	chr11:126015836:C:T
chr11:126015896	['C', 'T']	98663	19402.359834162864	-291.06548928149044	0.0001338027005777	0.0071325678267233	0.0187594010780287	0.985033	0.985033	chr11	126015896	0.0065492197786992	chr11:126015896:C:T
chr11:126015958	['G', 'A']	98663	19388.554668018245	-288.08955483904134	0.0003388497378772	0.0071346132839329	0.0474937777833498	0.96212	0.96212	chr11	126015958	0.016770757392892	chr11:126015958:G:A
chr11:126016217	['A', 'C']	98663	12929.917359309116	-580.2289740215513	0.0040658955516712	0.0085876155912748	0.4734603579371069	0.635886	0.635886	chr11	126016217	0.196620736566438	chr11:126016217:A:C
chr11:126016267	['A', 'G']	98663	19395.96588040912	-294.7172932293433	-0.0001269255756121	0.0071344753837274	-0.017790456730937	0.985806	0.985806	chr11	126016267	0.0062085428875621	chr11:126016267:A:G
chr11:126016519	['A', 'G']	98663	19395.34188917949	-289.5270597072761	0.0001539656833442	0.0071351361020488	0.0215785208778323	0.982784	0.982784	chr11	126016519	0.0075419225707455	chr11:126016519:A:G
chr11:126016845	['T', 'C']	98663	91383.52437577937	-2599.9402701597182	0.0066143127638607	0.0042529499928857	1.5552293760625169	0.119895	0.119895	chr11	126016845	0.9211989279744416	chr11:126016845:T:C
chr11:126017416	['C', 'T']	98663	19382.57161826568	-290.36908809848336	0.0002156471269727	0.0071361191709097	0.030219103942632	0.975892	0.975892	chr11	126017416	0.0105982421686816	chr11:126017416:C:T
chr11:126018082	['T', 'C']	98663	9377.946558926104	-354.01992231237807	-0.0071963025364428	0.0099674360163465	-0.7219813124098228	0.470308	0.470308	chr11	126018082	0.3276176337856972	chr11:126018082:T:C
chr11:126018318	['C', 'T']	98663	19394.78630434121	-281.95204985574327	0.0006350066879003	0.0071337928833165	0.0890138946121317	0.929071	0.929071	chr11	126018318	0.0319510957695695	chr11:126018318:C:T
chr11:126018717	['T', 'C']	98663	19404.260228551702	-284.73749167376843	0.0005267200397876	0.0071339235234985	0.0738331491853928	0.941143	0.941143	chr11	126018717	0.0263443835944926	chr11:126018717:T:C
chr11:126019001	['A', 'C']	98663	19402.16315938856	-288.29114192793094	0.0004036905387104	0.0071318327170168	0.0566040392040115	0.954861	0.954861	chr11	126019001	0.0200598444650563	chr11:126019001:A:C
chr11:126019219	['G', 'A']	98663	6551.464817142393	-315.7674044756772	0.0001270329821282	0.0118428399691662	0.0107265641061587	0.991442	0.991442	chr11	126019219	0.003732687224412	chr11:126019219:G:A
chr11:126019569	['A', 'G']	98663	18940.8796326332	-451.0655673099191	-0.0032414518645549	0.0072073609708953	-0.4497418510942471	0.652898	0.652898	chr11	126019569	0.1851546617528566	chr11:126019569:A:G
chr11:126019574	['G', 'A']	98663	19504.767671238435	-328.9434196479586	-0.0010352727703474	0.0071159380165498	-0.1454864794971055	0.884327	0.884327	chr11	126019574	0.0533871150368824	chr11:126019574:G:A
chr11:126019631	['C', 'T']	98663	19395.57267244437	-288.0374957869106	0.000443961103945	0.0071341550752718	0.0622303691552569	0.95038	0.95038	chr11	126019631	0.0221027116526873	chr11:126019631:C:T
chr11:126019778	['A', 'G']	98663	19396.75234416973	-293.78495875352627	5.8442895815702136e-05	0.007133486684131	0.0081927531939902	0.993463	0.993463	chr11	126019778	0.0028483028823566	chr11:126019778:A:G
chr11:126019860	['C', 'T']	98663	19397.16260187325	-298.116213840786	-0.0001718035083723	0.0071330282557947	-0.0240856340689262	0.980784	0.980784	chr11	126019860	0.0084266276221416	chr11:126019860:C:T
chr11:126019925	['TG', 'T']	98663	35067.307328101866	-1180.2530861986193	0.0044454797458057	0.0055583237978494	0.7997878330740114	0.423836	0.423836	chr11	126019925	0.3728021577306045	chr11:126019925:TG:T
chr11:126019998	['GC', 'G']	98663	19403.29319382344	-289.7977556013262	0.0003117740152215	0.0071337439417219	0.0437041219545529	0.96514	0.96514	chr11	126019998	0.0154096847728486	chr11:126019998:GC:G
chr11:126020000	['A', 'ATT']	98663	19398.661536276297	-288.09443211741734	0.000449464309966	0.0071368185231474	0.0629782456297925	0.949784	0.949784	chr11	126020000	0.0223751507892067	chr11:126020000:A:ATT
chr11:126020095	['C', 'G']	98663	19497.55711896193	-280.3387522441824	-4.435707158732436e-05	0.0071193839232973	-0.0062304648920773	0.995029	0.995029	chr11	126020095	0.0021642616096109	chr11:126020095:C:G
chr11:126020939	['G', 'A']	98663	47205.36660443982	-1673.1520175467351	0.0009385473317513	0.0049859338758998	0.188239025047629	0.85069	0.85069	chr11	126020939	0.0702286723677146	chr11:126020939:G:A
chr11:126021008	['C', 'T']	98663	27507.456257674243	-1335.225701662073	0.0039374066369374	0.0061597935259843	0.6392108145066775	0.522687	0.522687	chr11	126021008	0.2817583013150564	chr11:126021008:C:T
chr11:126021374	['C', 'T']	98663	110155.37795283574	-3423.0904629144025	0.0104933983786339	0.0042915427087934	2.445134323639071	0.0144816	0.0144816	chr11	126021374	1.8391834524494244	chr11:126021374:C:T
chr11:126021811	['T', 'C']	98663	18652.80600646883	-362.5097973355755	0.0005586772894872	0.0072627120958969	0.0769240584110304	0.938684	0.938684	chr11	126021811	0.0274805846812104	chr11:126021811:T:C
chr11:126022174	['A', 'C']	98663	43394.70913793103	-1320.9249709822736	0.0035163464239929	0.0051225627180859	0.6864428251074417	0.492436	0.492436	chr11	126022174	0.3076502050708524	chr11:126022174:A:C
chr11:126022312	['T', 'C']	98663	43127.98797538297	-1327.126315097334	0.0044078349761256	0.0051311811756213	0.8590293005180936	0.390326	0.390326	chr11	126022312	0.4085725189712572	chr11:126022312:T:C
chr11:126022388	['T', 'A']	98663	8802.159787126206	-373.99692265236007	-0.0025307739902956	0.0102708021947716	-0.2464047055237715	0.805369	0.805369	chr11	126022388	0.0940050911279476	chr11:126022388:T:A
chr11:126023190	['G', 'A']	98663	8703.793956656598	-359.2153101584398	-0.0012296089809173	0.0103192882756955	-0.1191563747485712	0.905152	0.905152	chr11	126023190	0.0432784846420267	chr11:126023190:G:A
chr11:126024170	['C', 'A']	98663	28129.425530620927	-1233.4254353171798	0.0048473350036295	0.0060929368929995	0.7955662579073938	0.426286	0.426286	chr11	126024170	0.3702989301316307	chr11:126024170:C:A
chr11:126024582	['AGAGG', 'A']	98663	18567.317324845928	-407.0164414134925	-0.0005313760582062	0.0072712444928535	-0.0730791075349648	0.941743	0.941743	chr11	126024582	0.0260675992347788	chr11:126024582:AGAGG:A
chr11:126024645	['C', 'G']	98663	12918.78563102466	-583.6894434671672	0.0047649437561699	0.0085906276705055	0.5546677075214826	0.579123	0.579123	chr11	126024645	0.2372291866212314	chr11:126024645:C:G
chr11:126025062	['G', 'A']	98663	18093.95156940672	-732.3809907474413	0.0175201209705639	0.0073987401163146	2.3679870755199235	0.0178871	0.0178871	chr11	126025062	1.747460065027283	chr11:126025062:G:A
chr11:126025144	['G', 'A']	98663	15078.069767677582	-337.48874921046104	-0.0099326228613852	0.0080336275973131	-1.2363807932430362	0.21632	0.21632	chr11	126025144	0.6649033257384581	chr11:126025144:G:A
chr11:126025502	['G', 'A']	98663	41945.00536386033	-1512.79062768301	0.003440559106255	0.0051863714252089	0.6633846333357206	0.507086	0.507086	chr11	126025502	0.2949183796053078	chr11:126025502:G:A
chr11:126025960	['C', 'T']	98663	27558.91053127755	-1336.5160248438938	0.0040833269746111	0.0061502189961922	0.6639319635836157	0.506735	0.506735	chr11	126025960	0.2952190981132864	chr11:126025960:C:T
chr11:126026206	['T', 'C']	98663	18689.08365770587	-386.938668633726	5.17977083053105e-05	0.0072502728880471	0.0071442425830211	0.9943	0.9943	chr11	126026206	0.0024825605852751	chr11:126026206:T:C
chr11:126026400	['T', 'A']	98663	119465.58436226509	-3837.788834921926	0.008816420479934	0.0043634814482791	2.0205014240202983	0.0433341	0.0433341	chr11	126026400	1.363170218809193	chr11:126026400:T:A
chr11:126026470	['T', 'C']	98663	19201.94621552309	-264.92949432569384	0.0022908010143968	0.0071652517012893	0.3197097757200368	0.749189	0.749189	chr11	126026470	0.1254086077975634	chr11:126026470:T:C
chr11:126026712	['C', 'T']	98663	27538.140489248894	-1343.9755610204495	0.0038247594299032	0.0061526985680383	0.6216393323365225	0.53418	0.53418	chr11	126026712	0.2723123762402138	chr11:126026712:C:T
chr11:126027313	['A', 'T']	98663	19220.727366724444	-262.02974652491395	0.0027336950145514	0.0071619713331038	0.3816958889399385	0.702688	0.702688	chr11	126027313	0.1532374629680921	chr11:126027313:A:T
chr11:126027528	['A', 'G']	98663	19225.728076310963	-263.4765195842322	0.0025137914949504	0.0071613193705198	0.3510235146471289	0.725571	0.725571	chr11	126027528	0.1393200837093509	chr11:126027528:A:G
chr11:126028425	['A', 'G']	98663	19879.71572471802	-237.9223766105925	0.0023240720730827	0.0070752542674328	0.3284789472203586	0.74255	0.74255	chr11	126028425	0.1292742975757433	chr11:126028425:A:G
chr11:126028606	['A', 'G']	98663	110713.29767022187	-3491.979672638489	0.0088230303806151	0.0042952740404042	2.05412513791197	0.0399662	0.0399662	chr11	126028606	1.398307142645204	chr11:126028606:A:G
chr11:126028835	['A', 'G']	98663	88338.58621006153	-2974.950266740376	0.0102178262900186	0.0043154955214737	2.367706382540555	0.0179007	0.0179007	chr11	126028835	1.7471299857690883	chr11:126028835:A:G
chr11:126029057	['T', 'C']	98663	11490.076023036056	-25.94821312737412	-0.0057081499335603	0.009113697749617	-0.626326447330358	0.531102	0.531102	chr11	126029057	0.2748220631311766	chr11:126029057:T:C
chr11:126029451	['T', 'C']	98663	141301.50758812262	-4447.498565603551	0.0069003993650343	0.0047498931108191	1.4527483469716034	0.146297	0.146297	chr11	126029451	0.8347645795261194	chr11:126029451:T:C
chr11:126031340	['T', 'C']	98663	19668.189554674747	-407.417438253336	0.0024389095444069	0.0070889344712707	0.3440445886883334	0.730813	0.730813	chr11	126031340	0.1361937358432418	chr11:126031340:T:C
chr11:126031353	['T', 'C']	98663	19670.99063336307	-407.3931836290888	0.0024225907818608	0.0070885839014551	0.3417594847630306	0.732533	0.732533	chr11	126031353	0.1351728059293724	chr11:126031353:T:C
chr11:126032328	['G', 'A']	98663	25007.68714823192	-1224.3557321573471	-0.0002859480166907	0.0064094319863479	-0.0446136283682956	0.964415	0.964415	chr11	126032328	0.0157360434557542	chr11:126032328:G:A
chr11:126034348	['T', 'A']	98663	122149.66538247064	-3841.431105522715	0.0100167822736524	0.004404289314286	2.2743243140639	0.0229486	0.0229486	chr11	126034348	1.6392438038443868	chr11:126034348:T:A
chr11:126034685	['T', 'C']	98663	16613.030868265	-240.4445088253224	0.0048941252948486	0.0076630536190599	0.6386651507534445	0.523042	0.523042	chr11	126034685	0.2814634361119336	chr11:126034685:T:C
chr11:126034765	['G', 'C']	98663	11389.461752095602	-459.15492495183264	-0.0024976974044726	0.0091099752468783	-0.2741717004476471	0.783953	0.783953	chr11	126034765	0.1057099736070263	chr11:126034765:G:C
chr11:126034932	['T', 'C']	98663	122201.96448630348	-3847.742944590541	0.0098801216354099	0.004405133495775	2.242865430726672	0.0249077	0.0249077	chr11	126034932	1.603666373765203	chr11:126034932:T:C
chr11:126035363	['C', 'T']	98663	165078.3852313618	-5575.112830923965	0.0087161713298016	0.0057439589619235	1.517450139804408	0.129156	0.129156	chr11	126035363	0.8888854136767697	chr11:126035363:C:T
chr11:126036225	['T', 'G']	98663	16174.63938248203	-97.80834161968772	0.0073253546894248	0.0077638838439504	0.943516780603661	0.345419	0.345419	chr11	126036225	0.4616537774570088	chr11:126036225:T:G
chr11:126036984	['C', 'G']	98663	18254.960373858303	-742.035186549293	0.0190870539945641	0.0073971543641433	2.580323872526696	0.0098722	0.0098722	chr11	126036984	2.0055860548893847	chr11:126036984:C:G
chr11:126038450	['G', 'A']	98663	29613.70435144069	-1319.9569372450596	-0.0012298984568154	0.0059679572813748	-0.2060836562375813	0.836726	0.836726	chr11	126038450	0.0774167357578134	chr11:126038450:G:A
chr11:126038524	['C', 'G']	98663	29887.905451853923	-1314.2446599621803	-0.0017813281795083	0.0059454783641751	-0.2996105730098811	0.764475	0.764475	chr11	126038524	0.1166367123962985	chr11:126038524:C:G
chr11:126038567	['G', 'A']	98663	17837.519809809608	-702.3976768945109	0.0205841393263356	0.0074564923365037	2.760566013803106	0.00577119	0.00577119	chr11	126038567	2.238734627546606	chr11:126038567:G:A
chr11:126039150	['A', 'G']	98663	144127.37287499875	-4428.277029640487	0.0042541077901624	0.0047900476561904	0.8881138759996604	0.374482	0.374482	chr11	126039150	0.4265690524332624	chr11:126039150:A:G
chr11:126039686	['C', 'A']	98663	6094.80306132793	-216.9109511029115	0.0093174559283755	0.0122703297343844	0.7593484551817509	0.447646	0.447646	chr11	126039686	0.3490652918494776	chr11:126039686:C:A
chr11:126042707	['C', 'T']	98663	31085.712366545355	-1345.789339514086	-0.0036119592052381	0.0058481960096939	-0.6176193819856476	0.536828	0.536828	chr11	126042707	0.2701648402154442	chr11:126042707:C:T
chr11:126042923	['G', 'A']	98663	30742.16651459854	-1395.8829647323228	-0.0036693449311808	0.0058751499086735	-0.6245534136522579	0.532266	0.532266	chr11	126042923	0.2738712747327216	chr11:126042923:G:A
chr11:126045906	['A', 'G']	98663	114278.69064128293	-3508.2787117448843	0.0103593474204895	0.0043215185825446	2.397154431391976	0.0165248	0.0165248	chr11	126045906	1.781863788085711	chr11:126045906:A:G
chr11:126045969	['C', 'T']	98663	30959.71372759932	-1357.973123974403	-0.0029100245531707	0.0058621808749439	-0.4964064765740543	0.619609	0.619609	chr11	126045969	0.20788228261401	chr11:126045969:C:T
chr11:126046157	['T', 'C']	98663	29642.605315708908	-1519.805827394354	-0.0034699091929855	0.0059594950344061	-0.582248860507909	0.5604	0.5604	chr11	126046157	0.251501873386263	chr11:126046157:T:C
chr11:126047165	['T', 'C']	98663	36501.50911394972	-384.6213952951843	0.0065046018925612	0.005510743586303	1.1803492197910503	0.237864	0.237864	chr11	126047165	0.623671282151106	chr11:126047165:T:C
chr11:126049522	['A', 'G']	98663	30378.163318697607	-1453.573460431787	-0.0045761164365138	0.0058954426296716	-0.776212529570269	0.437625	0.437625	chr11	126049522	0.358897876226911	chr11:126049522:A:G
chr11:126049536	['T', 'A']	98663	31246.65071673325	-1305.186315500839	-0.0026871782768575	0.0058353943203442	-0.4604964342322287	0.645161	0.645161	chr11	126049536	0.1903318936028523	chr11:126049536:T:A
chr11:126050341	['A', 'G']	98663	114075.31119650416	-3498.078477381379	0.0105979840341856	0.0043192234107572	2.4536781329233337	0.0141421	0.0141421	chr11	126050341	1.849486096147708	chr11:126050341:A:G
chr11:126052030	['A', 'G']	98663	114522.66162783628	-3515.487456703734	0.0104279090715291	0.0043215005045263	2.413029701282466	0.0158223	0.0158223	chr11	126052030	1.8007303852691745	chr11:126052030:A:G
chr11:126052208	['G', 'T']	98663	37296.292238137234	-241.902969015676	0.0054852012618471	0.0054715024607834	1.0025036635114193	0.316103	0.316103	chr11	126052208	0.5001713824354499	chr11:126052208:G:T
chr11:126052232	['A', 'C']	98663	37608.48008028709	-252.843246948326	0.0053419612390157	0.005452264782388	0.9797692247580112	0.327202	0.327202	chr11	126052232	0.4851840503970801	chr11:126052232:A:C
chr11:126052358	['A', 'T']	98663	36490.87648901552	-315.5474337402836	0.0082368197753383	0.0055129025403283	1.494098565153971	0.135153	0.135153	chr11	126052358	0.8691743097951817	chr11:126052358:A:T
chr11:126052735	['A', 'T']	98663	37699.50175752262	-252.63583865885	0.0053439211269739	0.0054538238575226	0.97984850016798	0.327163	0.327163	chr11	126052735	0.4852358180949683	chr11:126052735:A:T
chr11:126053369	['C', 'T']	98663	43212.19753249121	-1937.9517258661544	0.0135125236169271	0.0052165894925241	2.5902984385280448	0.00959069	0.00959069	chr11	126053369	2.01815014648808	chr11:126053369:C:T
chr11:126054022	['T', 'A']	98663	36511.18083305456	-335.0879140561681	0.0075044545362335	0.0055089045330833	1.3622408032606297	0.173125	0.173125	chr11	126054022	0.7616402135914762	chr11:126054022:T:A
chr11:126054774	['T', 'C']	98663	38823.32843733528	-246.2742387473453	0.0072725572691238	0.0053888631570651	1.349553153820395	0.177162	0.177162	chr11	126054774	0.7516294255646271	chr11:126054774:T:C
chr11:126056589	['A', 'G']	98663	114137.82321455724	-3447.5492462059137	0.0108441513088393	0.0043168156375582	2.512071911176921	0.012004	0.012004	chr11	126056589	1.920674013247185	chr11:126056589:A:G
chr11:126057154	['T', 'C']	98663	43313.34105470174	-1918.740826043305	0.0140610674851595	0.0052133713756236	2.697116025707526	0.00699548	0.00699548	chr11	126057154	2.155182480714786	chr11:126057154:T:C
chr11:126057419	['T', 'C']	98663	38808.86695457355	-253.3873732181661	0.0070365758994893	0.0053894274073812	1.3056258796346651	0.191683	0.191683	chr11	126057419	0.7174164021640608	chr11:126057419:T:C
chr11:126059159	['C', 'T']	98663	65418.95665527973	-1617.468812865574	0.0029198469960554	0.0045173980436607	0.6463559260961838	0.51805	0.51805	chr11	126059159	0.285628321961032	chr11:126059159:C:T
chr11:126060510	['T', 'C']	98663	71541.67756488243	-1950.644837777536	0.0053707544513188	0.0044218135531864	1.2146044573608328	0.22452	0.22452	chr11	126060510	0.6487449664523652	chr11:126060510:T:C
chr11:126061579	['T', 'C']	98663	36464.95672799149	-1586.0839589706789	0.0138409961969463	0.0055505371015837	2.493631867265073	0.012646	0.012646	chr11	126061579	1.8980468225228009	chr11:126061579:T:C
chr11:126062569	['A', 'G']	98663	69110.00191389484	-2784.6858707906404	0.0050640508396085	0.0045301044767123	1.1178662358983262	0.263627	0.263627	chr11	126062569	0.5790101124751446	chr11:126062569:A:G
chr11:126066941	['T', 'A']	98663	35309.010248456645	-1473.7014973525024	0.0042566063288485	0.0055627319217048	0.7652006943279054	0.444154	0.444154	chr11	126066941	0.3524664223310971	chr11:126066941:T:A
chr11:126067305	['T', 'G']	98663	24259.212915847307	-895.2507504558763	-0.0108682225107405	0.0064993651977048	-1.6721975423966775	0.0944885	0.0944885	chr11	126067305	1.0246210453580151	chr11:126067305:T:G
chr11:126067383	['C', 'T']	98663	79429.32136376076	-3146.8292448948364	0.0067021904933668	0.0043973946909258	1.5241275719909957	0.12748	0.12748	chr11	126067383	0.8945579451983049	chr11:126067383:C:T
chr11:126067488	['T', 'C']	98663	34724.3350803386	-1497.205468019297	0.0042449410728671	0.0055985421667886	0.7582225776647304	0.44832	0.44832	chr11	126067488	0.3484118863943194	chr11:126067488:T:C
chr11:126068268	['C', 'T']	98663	33674.43699949317	-1546.4737751285318	0.0047889597509682	0.0056686741569252	0.8448112589286356	0.398218	0.398218	chr11	126068268	0.3998791131584454	chr11:126068268:C:T
chr11:126068933	['G', 'A']	98663	33459.49561514676	-1531.7882127579833	0.0037503101128986	0.0056798821147976	0.6602795686776827	0.509076	0.509076	chr11	126068933	0.2932173769623781	chr11:126068933:G:A
chr11:126069977	['T', 'C']	98663	80038.44922583981	-3153.189934113284	0.0068065723778577	0.0043934126737841	1.549267706735847	0.121321	0.121321	chr11	126069977	0.9160640186326232	chr11:126069977:T:C
chr11:126070905	['A', 'T']	98663	28418.74450076025	-592.0620873289743	0.0044965099117568	0.0060649389977588	0.7413940871323627	0.458456	0.458456	chr11	126070905	0.3387023391088106	chr11:126070905:A:T
chr11:126071095	['G', 'A']	98663	39463.19953365775	-1808.522631100588	0.0114702904005359	0.0053816766666937	2.131360003755623	0.033062	0.033062	chr11	126071095	1.480670878450846	chr11:126071095:G:A
chr11:126071559	['C', 'T']	98663	35653.50459729332	-1416.4082622572782	0.0033476994817411	0.0055392633704195	0.6043582436643801	0.545607	0.545607	chr11	126071559	0.263120066427326	chr11:126071559:C:T
chr11:126072245	['C', 'A']	98663	131509.65835386197	-4212.4618460011125	0.0078757502934286	0.0045472433325591	1.731983471620447	0.0832796	0.0832796	chr11	126072245	1.07946136945105	chr11:126072245:C:A
chr11:126072333	['C', 'T']	98663	35519.12007582671	-1420.3229465574673	0.003265989957792	0.0055456203097052	0.5889314044952461	0.555909	0.555909	chr11	126072333	0.254996294807101	chr11:126072333:C:T
chr11:126076313	['T', 'A']	98663	36283.14847590953	-1467.9837006644832	0.0028174355003613	0.0055037543451034	0.5119115650334166	0.608714	0.608714	chr11	126076313	0.2155867096601231	chr11:126076313:T:A
chr11:126077003	['G', 'A']	98663	17703.534184739583	-297.3207383512436	0.0112928736755411	0.0074783060536141	1.51008444888176	0.131025	0.131025	chr11	126077003	0.882645831625369	chr11:126077003:G:A
chr11:126077257	['T', 'C']	98663	35006.09503914328	-1585.1540339910323	0.0046867831262902	0.0055805543614073	0.8398418549063941	0.400999	0.400999	chr11	126077257	0.3968567104098013	chr11:126077257:T:C
chr11:126077474	['T', 'A']	98663	134775.75827673593	-4586.976581995009	0.0073029561111149	0.0046148849714875	1.5824784704787505	0.113544	0.113544	chr11	126077474	0.9448358102398288	chr11:126077474:T:A
chr11:126077541	['G', 'C']	98663	29389.766085131843	-824.3416610186691	-0.0004789658324373	0.0060130626552151	-0.0796542227980902	0.936512	0.936512	chr11	126077541	0.0284866534191296	chr11:126077541:G:C
chr11:126077843	['C', 'G']	98663	134880.70878530448	-4528.060801540463	0.0069753612078259	0.0046163269059692	1.5110197674272845	0.130787	0.130787	chr11	126077843	0.883435421981539	chr11:126077843:C:G
chr11:126077887	['T', 'C']	98663	67327.96566440939	-2328.716248036701	0.0037519275491312	0.00448458500174	0.8366275915554148	0.402804	0.402804	chr11	126077887	0.394906225384303	chr11:126077887:T:C
chr11:126077895	['A', 'T']	98663	40046.3060165239	-1815.581359778301	0.011098475733953	0.0053388905838021	2.0787981247686886	0.0376385	0.0376385	chr11	126077895	1.424367692755503	chr11:126077895:A:T
chr11:126077990	['G', 'A']	98663	7745.706560301659	-225.11747057455963	-0.0055008377585244	0.01099545018348	-0.5002830867979458	0.616877	0.616877	chr11	126077990	0.2098014219416181	chr11:126077990:G:A
chr11:126078041	['C', 'T']	98663	35580.85197275048	-1639.1483820474073	0.0035995964434058	0.0055424438485391	0.6494601554429067	0.516043	0.516043	chr11	126078041	0.2873141086738465	chr11:126078041:C:T
chr11:126078059	['C', 'T']	98663	133266.76817250968	-4390.364338701656	0.0080721172690437	0.0045805309295851	1.7622667313317082	0.0780273	0.0780273	chr11	126078059	1.1077534208351854	chr11:126078059:C:T
chr11:126078244	['G', 'A']	98663	38466.90183986852	-1683.1759455510646	0.0129126979749338	0.0054197643091883	2.382520205360663	0.0171965	0.0171965	chr11	126078244	1.7645599359623307	chr11:126078244:G:A
chr11:126078378	['G', 'A']	98663	38396.92746150797	-1695.5382777022196	0.0125581915238226	0.0054260764095342	2.3144147955153294	0.020647	0.020647	chr11	126078378	1.6851430422204283	chr11:126078378:G:A
chr11:126078633	['G', 'T']	98663	125768.21978021976	-4123.191546055232	0.0085622993175082	0.004449798427506	1.924199367005278	0.0543325	0.0543325	chr11	126078633	1.2649403113250974	chr11:126078633:G:T
chr11:126078789	['C', 'T']	98663	125836.21989555334	-4107.925342237368	0.008766351532707	0.0044512998562428	1.9693913723678729	0.048911	0.048911	chr11	126078789	1.3105934578075822	chr11:126078789:C:T
chr11:126078951	['G', 'A']	98663	65807.34468913489	-2442.861680256142	0.0026665996372884	0.0045356902253759	0.5879148497332504	0.556591	0.556591	chr11	126078951	0.2544638204273048	chr11:126078951:G:A
chr11:126080287	['G', 'A']	98663	29538.49081583001	-1359.582689551247	0.0098194242249987	0.0060459866048669	1.6241227225171542	0.104353	0.104353	chr11	126080287	0.9814950610717662	chr11:126080287:G:A
chr11:126081405	['G', 'A']	98663	97997.82471080829	-2741.3831455971376	0.005414341987195	0.004262901224666	1.2701073052939995	0.204049	0.204049	chr11	126081405	0.6902655292687847	chr11:126081405:G:A
chr11:126081422	['G', 'C']	98663	27897.3930522752	-106.15596673807627	0.0022632407714263	0.0062009093544181	0.3649853016822157	0.715123	0.715123	chr11	126081422	0.1456192538253714	chr11:126081422:G:C
chr11:126081893	['A', 'G']	98663	40887.45947589842	-635.8659888535465	-0.0006165017287777	0.0053060849386042	-0.1161876856309691	0.907504	0.907504	chr11	126081893	0.0421514520504183	chr11:126081893:A:G
chr11:126081915	['A', 'G']	98663	28541.47138903812	-236.2433726427626	0.0001427877137268	0.0061301766116725	0.0232925937981974	0.981417	0.981417	chr11	126081915	0.008146423487518	chr11:126081915:A:G
chr11:126081992	['A', 'C']	98663	11818.838529841065	-463.6070928347468	-0.001731840670855	0.0089535282389661	-0.1934254993822423	0.846626	0.846626	chr11	126081992	0.0723083984144021	chr11:126081992:A:C
chr11:126082178	['T', 'C']	98663	26211.04758525607	-772.4550848864634	0.002583410777606	0.0062793748788376	0.4114120955435317	0.680771	0.680771	chr11	126082178	0.1669989529355532	chr11:126082178:T:C
chr11:126082259	['T', 'C']	98663	40881.55791063536	-635.2555718507892	-0.0007956412182086	0.0053067487005183	-0.1499300726508727	0.88082	0.88082	chr11	126082259	0.0551128327840045	chr11:126082259:T:C
chr11:126082407	['G', 'A']	98663	11460.464630697656	-507.09934611535294	-0.0020574332097545	0.0090751719532906	-0.2267101075708534	0.82065	0.82065	chr11	126082407	0.0858420261668495	chr11:126082407:G:A
chr11:126083090	['C', 'T']	98663	12323.499619902896	-531.5573459161889	0.0147240642910156	0.0088195588616744	1.669478544442771	0.0950258	0.0950258	chr11	126083090	1.022158465485732	chr11:126083090:C:T
chr11:126083146	['A', 'C']	98663	27957.550276724724	-187.9324483215244	0.0017503375875883	0.0061893446475887	0.2827985331646112	0.777332	0.777332	chr11	126083146	0.1093934535638255	chr11:126083146:A:C
chr11:126083769	['G', 'T']	98663	148091.02347955684	-5306.259903419756	0.0041766998647117	0.0049666117507135	0.8409555798501304	0.400375	0.400375	chr11	126083769	0.3975330483281218	chr11:126083769:G:T
chr11:126084527	['C', 'T']	98663	139391.0175881435	-4543.00241580182	0.003403368948147	0.0046846742303491	0.7264899928576983	0.46754	0.46754	chr11	126084527	0.3301812274949056	chr11:126084527:C:T
chr11:126084547	['C', 'T']	98663	139419.5439727527	-4530.485610952647	0.0038320800212587	0.0046864497685126	0.8176936082844052	0.413534	0.413534	chr11	126084547	0.3834887777550839	chr11:126084547:C:T
chr11:126084701	['G', 'A']	98663	139397.54151968536	-4531.174035451476	0.0040419494142554	0.0046856080830988	0.8626307071722401	0.388343	0.388343	chr11	126084701	0.4107845187282498	chr11:126084701:G:A
chr11:126084881	['T', 'C']	98663	139487.79292238137	-4513.715933278911	0.0042775877801383	0.0046884228904157	0.9123724288785404	0.361575	0.361575	chr11	126084881	0.441801605125293	chr11:126084881:T:C
chr11:126084921	['T', 'C']	98663	139446.9603957386	-4523.854034556727	0.0040780368766234	0.0046871726901143	0.8700419519904606	0.38428	0.38428	chr11	126084921	0.4153522179703751	chr11:126084921:T:C
chr11:126085065	['G', 'A']	98663	50019.5627648144	-2370.2817001678955	0.0049725675564916	0.0049147841502148	1.011757058806798	0.311657	0.311657	chr11	126085065	0.5063231141522737	chr11:126085065:G:A
chr11:126085432	['A', 'G']	98663	139664.4024125697	-4511.887460378949	0.0045046821538031	0.0046926879036849	0.9599364471406174	0.33709	0.33709	chr11	126085432	0.4722541309238117	chr11:126085432:A:G
chr11:126085675	['C', 'T']	98663	139402.43246996813	-4503.215309374263	0.0047711986298566	0.0046865498214697	1.0180620737240715	0.308651	0.308651	chr11	126085675	0.5105323116216136	chr11:126085675:C:T
chr11:126086225	['C', 'A']	98663	29982.46997820468	-1676.2530128250917	-0.0044221189195796	0.0059481012939207	-0.7434505064833582	0.457211	0.457211	chr11	126086225	0.3398833294975938	chr11:126086225:C:A
chr11:126086238	['C', 'T']	98663	139176.51687750884	-4501.8301931253845	0.0050748715806993	0.0046815517643883	1.0840148386915076	0.278361	0.278361	chr11	126086238	0.5553916119898484	chr11:126086238:C:T
chr11:126086431	['C', 'T']	98663	49456.51140349099	-2424.9688313722195	0.0046064838553934	0.0049367935318424	0.9330922643779688	0.350775	0.350775	chr11	126086431	0.4549713666997958	chr11:126086431:C:T
chr11:126086475	['C', 'T']	98663	139304.53114990066	-4502.093421526231	0.0053357110371792	0.0046836966539903	1.139209353499311	0.254619	0.254619	chr11	126086475	0.59410919185567	chr11:126086475:C:T
chr11:126086481	['G', 'A']	98663	30692.79978510754	-1732.8806808583658	-0.005366208216042	0.005892518706033	-0.910681575019494	0.362465	0.362465	chr11	126086481	0.4407339229984268	chr11:126086481:G:A
chr11:126086539	['G', 'A']	98663	138866.1121867651	-4507.328563230244	0.0063649771268692	0.0046713223437983	1.3625643144321535	0.173023	0.173023	chr11	126086539	0.761896162136239	chr11:126086539:G:A
chr11:126086540	['C', 'A']	98663	138868.705075571	-4510.416243859734	0.0062979247603949	0.0046713850196157	1.3481921815369915	0.1776	0.1776	chr11	126086540	0.7505570385574177	chr11:126086540:C:A
chr11:126086561	['G', 'A']	98663	138884.96874524787	-4516.286385652998	0.006206417275414	0.0046722588645921	1.3283547541529093	0.184064	0.184064	chr11	126086561	0.7350311443052678	chr11:126086561:G:A
chr11:126086731	['C', 'T']	98663	138876.74415068323	-4508.981599318467	0.0064391510755008	0.0046717704141828	1.378310684093652	0.168111	0.168111	chr11	126086731	0.7744038684581906	chr11:126086731:C:T
chr11:126086867	['G', 'A']	98663	28139.426037422207	-245.595551831332	-7.28302241325585e-06	0.0061527014544883	-0.0011837113286136	0.999056	0.999056	chr11	126086867	0.0004101676205075	chr11:126086867:G:A
chr11:126087006	['G', 'T']	98663	30044.958773441464	-1699.116164009734	-0.0045890851011054	0.0059437898483809	-0.7720806452057644	0.440069	0.440069	chr11	126087006	0.356479223582301	chr11:126087006:G:T
chr11:126087203	['A', 'G']	98663	139693.08125247358	-4508.621368206868	0.0051321166519054	0.0047012958418373	1.0916387363318527	0.274995	0.274995	chr11	126087203	0.5606752025048298	chr11:126087203:A:G
chr11:126087444	['C', 'T']	98663	48344.83999513416	-2429.7851104780625	0.0054956922008654	0.0049761931936488	1.1043968726695803	0.269424	0.269424	chr11	126087444	0.5695637204047403	chr11:126087444:C:T
chr11:126087580	['C', 'CT']	98663	139564.3639064052	-4512.12466939854	0.0049314356624635	0.0046905496060707	1.0513556142932745	0.293098	0.293098	chr11	126087580	0.53298714502771	chr11:126087580:C:CT
chr11:126088071	['C', 'T']	98663	138995.71653806776	-4530.328233873464	0.0062249913524436	0.0046760135567307	1.3312603303904638	0.183106	0.183106	chr11	126088071	0.7372974245448454	chr11:126088071:C:T
chr11:126088455	['T', 'C']	98663	32269.578961773568	-1662.971108994832	0.0049561862669096	0.005781406870777	0.8572630118736949	0.391302	0.391302	chr11	126088455	0.4074879323529767	chr11:126088455:T:C
chr11:126088902	['C', 'T']	98663	30730.672066336865	-1719.9198557187226	-0.0053731464557099	0.0058885350307222	-0.9124759261304576	0.36152	0.36152	chr11	126088902	0.4418676716768546	chr11:126088902:C:T
chr11:126089354	['C', 'T']	98663	139366.25096560322	-4505.731704032949	0.005023045253218	0.0046855971008959	1.072018175070484	0.283714	0.283714	chr11	126089354	0.5471192332110884	chr11:126089354:C:T
chr11:126089843	['C', 'G']	98663	139503.41815619523	-4519.094641858266	0.0045974352182827	0.0046895084342671	0.980366126370162	0.326908	0.326908	chr11	126089843	0.4855744513580123	chr11:126089843:C:G
chr11:126089978	['A', 'G']	98663	48554.858310101874	-2450.50109013285	0.004409845600658	0.0049680628801849	0.8876388457655441	0.374737	0.374737	chr11	126089978	0.4262734243267632	chr11:126089978:A:G
chr11:126090361	['C', 'T']	98663	29630.35132281588	-367.1222894374072	0.0085280097151653	0.0059968474345046	1.4220821537157975	0.155006	0.155006	chr11	126090361	0.8096514907557826	chr11:126090361:C:T
chr11:126090838	['A', 'T']	98663	16138.780771648124	-784.070667384833	0.0044605350149073	0.0077563633725389	0.5750807176852544	0.565238	0.565238	chr11	126090838	0.2477686489544785	chr11:126090838:A:T
chr11:126092585	['A', 'G']	98663	16405.662797887548	-792.5743973618586	0.0043334485442261	0.0076931934292447	0.5632834510247798	0.573243	0.573243	chr11	126092585	0.241661239833845	chr11:126092585:A:G
chr11:126092639	['C', 'T']	98663	84014.32750772976	-1858.667526948528	0.0016332173634317	0.0043394124911372	0.3763683140903192	0.706644	0.706644	chr11	126092639	0.1507993242146875	chr11:126092639:C:T
chr11:126092750	['C', 'T']	98663	132061.0775991404	-4144.644777922415	0.0070203826170511	0.0045318116110567	1.549133816578503	0.121353	0.121353	chr11	126092750	0.915949482889186	chr11:126092750:C:T
chr11:126092892	['C', 'T']	98663	83994.47255844132	-1835.837098603947	0.0018968677072237	0.004340699273959	0.4369958818855594	0.662115	0.662115	chr11	126092892	0.1790665732069818	chr11:126092892:C:T
chr11:126094264	['C', 'G']	98663	28270.29227104556	-258.1312349131235	0.0097218527068667	0.0061129757939195	1.590363357325384	0.111756	0.111756	chr11	126094264	0.9517291509974536	chr11:126094264:C:G
chr11:126094926	['T', 'C']	98663	137576.09927517868	-4318.456928241389	0.0055319793129689	0.0046432334276712	1.1914066779415555	0.233497	0.233497	chr11	126094926	0.6317186949343379	chr11:126094926:T:C
chr11:126095437	['T', 'C']	98663	13602.137864628732	-642.8248677177352	-0.0011818163788578	0.0083953168747622	-0.1407709079344669	0.888051	0.888051	chr11	126095437	0.0515620923491406	chr11:126095437:T:C
chr11:126095730	['A', 'G']	98663	134157.7561203078	-4049.57834525982	0.005809787734326	0.004571908480068	1.270757662725476	0.203818	0.203818	chr11	126095730	0.6907574643164657	chr11:126095730:A:G
chr11:126096759	['G', 'T']	98663	47882.26556336389	-2324.8059821116185	0.0055313211276064	0.0049903930265994	1.1083938876404704	0.267694	0.267694	chr11	126096759	0.5723613628291062	chr11:126096759:G:T
chr11:126096766	['G', 'A']	98663	104359.50116082204	-3897.162739661656	0.0016570520399611	0.0042840895489662	0.386792110907448	0.698911	0.698911	chr11	126096766	0.1555781242110993	chr11:126096766:G:A
chr11:126096980	['C', 'G']	98663	62352.6088390357	-1919.6457859631448	-0.0047842941175557	0.0046580419402206	-1.027104130653044	0.304374	0.304374	chr11	126096980	0.5165924482838213	chr11:126096980:C:G
chr11:126098014	['C', 'T']	98663	25001.53403343031	-4.004599756075018	0.0008891439233524	0.0064849412775978	0.1371090169195536	0.890945	0.890945	chr11	126098014	0.050149105091928	chr11:126098014:C:T
chr11:126098054	['C', 'G']	98663	132844.19665882734	-4034.2115329361286	0.0071586540050478	0.0045417161460177	1.5762002236367596	0.114983	0.114983	chr11	126098054	0.939366364445924	chr11:126098054:C:G
chr11:126098369	['G', 'T']	98663	73084.59274577786	-2289.3098938377	0.0040874251914524	0.0043986712007579	0.9292409013767848	0.352767	0.352767	chr11	126098369	0.4525120482233826	chr11:126098369:G:T
chr11:126098372	['C', 'T']	98663	73134.08377600258	-2279.3309896230103	0.0040437221030364	0.0043980117817934	0.9194432174503008	0.357866	0.357866	chr11	126098372	0.4462795609388708	chr11:126098372:C:T
chr11:126098654	['T', 'C']	98663	14790.199249911311	-768.0971515557511	0.0056206863084675	0.0080690453543473	0.6965738896782055	0.486071	0.486071	chr11	126098654	0.3133002890585084	chr11:126098654:T:C
chr11:126099063	['T', 'C']	98663	59074.57377182135	-1914.430144579755	0.0018138321242705	0.0046342396785692	0.3913979962362545	0.695504	0.695504	chr11	126099063	0.1577003679394658	chr11:126099063:T:C
chr11:126099803	['C', 'G']	98663	30621.27615919552	-1702.8558955583906	-0.0044226313313605	0.0058959724220305	-0.7501105864802269	0.45319	0.45319	chr11	126099803	0.3437196817581857	chr11:126099803:C:G
chr11:126100471	['G', 'A']	98663	48413.79536906562	-2213.0123484078063	0.0054585944166412	0.0049606398495829	1.1003811165811987	0.271169	0.271169	chr11	126100471	0.5667599604482676	chr11:126100471:G:A
chr11:126100957	['A', 'C']	98663	48626.91430396042	-2238.158177501128	0.005098120175894	0.0049528809173181	1.0293241975731953	0.30333	0.30333	chr11	126100957	0.5180846348916255	chr11:126100957:A:C
chr11:126101274	['G', 'A']	98663	48446.89240859189	-2214.5654230594528	0.0051811385039387	0.0049588906017548	1.044818069207913	0.29611	0.29611	chr11	126101274	0.5285469257026126	chr11:126101274:G:A
chr11:126101599	['A', 'G']	98663	16299.973754371737	-805.6732075747144	0.0025686615620653	0.0077222388404075	0.3326317166758085	0.739413	0.739413	chr11	126101599	0.1311129181412818	chr11:126101599:A:G
chr11:126102067	['C', 'T']	98663	48441.90983548398	-2203.680863857412	0.0048595245561701	0.0049588437989759	0.979971290318467	0.327103	0.327103	chr11	126102067	0.4853154727583231	chr11:126102067:C:T
chr11:126102545	['A', 'G']	98663	37569.18861249646	-623.765976830952	-0.0037218892793883	0.0054574394860764	-0.6819845256890175	0.49525	0.49525	chr11	126102545	0.3051755157894153	chr11:126102545:A:G
chr11:126102600	['C', 'T']	98663	37045.7547768441	-659.9207574070878	-0.0033822578208329	0.0054830970110556	-0.6168517197513231	0.537334	0.537334	chr11	126102600	0.2697556784240242	chr11:126102600:C:T
chr11:126102811	['G', 'A']	98663	36715.81480505261	-649.7263268945286	-0.002401918567607	0.0054992782860224	-0.4367697800840621	0.662279	0.662279	chr11	126102811	0.178959015644208	chr11:126102811:G:A
chr11:126102891	['G', 'A']	98663	36691.83457678663	-659.1769194385736	-0.0027488712008109	0.0055016541430879	-0.499644494059035	0.617327	0.617327	chr11	126102891	0.2094847279015459	chr11:126102891:G:A
chr11:126103379	['G', 'A']	98663	14666.040534787548	-675.9734756203223	0.0120334751872348	0.0081463435817965	1.4771627376635963	0.139635	0.139635	chr11	126103379	0.8550057106404906	chr11:126103379:G:A
chr11:126104176	['C', 'T']	98663	155165.44485554995	-5355.148420722698	0.0035712313652761	0.0052051447764625	0.6860964523840106	0.492654	0.492654	chr11	126104176	0.3074579866977079	chr11:126104176:C:T
chr11:126104681	['C', 'G']	98663	36590.74173178865	-671.9810016704462	-0.0024681517603541	0.0055041264065323	-0.4484184370157178	0.653852	0.653852	chr11	126104681	0.1845205435063008	chr11:126104681:C:G
chr11:126104737	['C', 'T']	98663	36590.85433517808	-663.524328837114	-0.0021417425820717	0.005504486610781	-0.3890903427536703	0.69721	0.69721	chr11	126104737	0.1566363924833385	chr11:126104737:C:T
chr11:126105565	['A', 'C']	98663	159966.48536879558	-5610.387288541743	0.0018187391572515	0.0054594135231482	0.3331381932399809	0.739031	0.739031	chr11	126105565	0.1313373439508206	chr11:126105565:A:C
chr11:126105719	['C', 'T']	98663	55783.21930624822	-1915.5296905802657	0.0011411328150323	0.0047131398553763	0.2421173251904794	0.80869	0.80869	chr11	126105719	0.0922179272018243	chr11:126105719:C:T
chr11:126105959	['G', 'A']	98663	60166.75713402336	-3038.120550035128	0.0039639846960961	0.0046650906020519	0.8497122637559494	0.395487	0.395487	chr11	126105959	0.4028677875672031	chr11:126105959:G:A
chr11:126106033	['G', 'A']	98663	36940.84356275998	-685.7387179264197	-0.0021643029696616	0.0055073582221143	-0.3929838740053376	0.694332	0.694332	chr11	126106033	0.1584328187515592	chr11:126106033:G:A
chr11:126106631	['C', 'T']	98663	118118.7326513853	-4701.232304451023	0.0040618796829003	0.0043571504984718	0.9322330464198758	0.351218	0.351218	chr11	126106631	0.4544232345075306	chr11:126106631:C:T
chr11:126107072	['G', 'A']	98663	36698.091493330096	-686.0167720612667	-0.0028539829063452	0.0054965355818588	-0.5192330448591538	0.603599	0.603599	chr11	126107072	0.2192514884041377	chr11:126107072:G:A
chr11:126107894	['A', 'G']	98663	37143.0234168297	-670.0660852235985	-0.0029030786543033	0.0054746142358064	-0.530280039699587	0.595919	0.595919	chr11	126107894	0.2248127675142806	chr11:126107894:A:G
chr11:126107918	['A', 'G']	98663	37149.02438999666	-667.9375566842054	-0.0029050226487624	0.0054744222991566	-0.5306537365979298	0.59566	0.59566	chr11	126107918	0.2250015628397845	chr11:126107918:A:G
chr11:126108043	['A', 'G']	98663	165733.1181097573	-5277.452382674192	0.0009296733389893	0.0057882697670909	0.1606133398057785	0.872398	0.872398	chr11	126108043	0.0592853387260281	chr11:126108043:A:G
chr11:126108189	['A', 'G']	98663	37304.69927915675	-686.9320070941719	-0.0033658273854464	0.0054764735068666	-0.6145975838696629	0.538822	0.538822	chr11	126108189	0.2685546804257679	chr11:126108189:A:G
chr11:126108329	['T', 'C']	98663	36963.11816228052	-703.5226906237062	-0.0034321289837211	0.0054837018727445	-0.6258781136114976	0.531396	0.531396	chr11	126108329	0.2745817189969979	chr11:126108329:T:C
chr11:126108384	['AAAAG', 'A']	98663	36713.837475924985	-692.2718722749411	-0.0030235817702892	0.0054965536275161	-0.5500868317108611	0.582261	0.582261	chr11	126108384	0.2348822980802286	chr11:126108384:AAAAG:A
chr11:126109018	['G', 'A']	98663	36826.13284504931	-697.4175340593183	-0.0028483539662899	0.0055062372821059	-0.5172958992425715	0.604951	0.604951	chr11	126109018	0.2182798010358439	chr11:126109018:G:A
chr11:126109940	['T', 'C']	98663	160954.94496817098	-5717.849252826937	0.0029756620426231	0.0055239325821228	0.5386854380253153	0.590105	0.590105	chr11	126109940	0.2290707055385809	chr11:126109940:T:C
chr11:126110013	['A', 'G']	98663	160799.668082389	-5738.065978278017	0.0029622258172251	0.0055142892081156	0.537190870015569	0.591137	0.591137	chr11	126110013	0.2283118567686327	chr11:126110013:A:G
chr11:126111030	['G', 'A']	98663	27539.23299376615	-332.6616380855889	0.0066124778214778	0.0061754090870338	1.070775673041925	0.284273	0.284273	chr11	126111030	0.5462643872594489	chr11:126111030:G:A
chr11:126111724	['GC', 'G']	98663	24741.00305091274	-669.8767348927017	0.0088865971381167	0.006427959462134	1.3824911607588708	0.166824	0.166824	chr11	126111724	0.7777414697787559	chr11:126111724:GC:G
chr11:126112184	['A', 'C']	98663	41576.05673536	-1565.403212555871	0.0037427031635612	0.0052276928975001	0.7159378404479317	0.474031	0.474031	chr11	126112184	0.3241932560290622	chr11:126112184:A:C
chr11:126112247	['T', 'C']	98663	41551.89609626048	-1605.992459751703	0.0027230828449353	0.0052271689935093	0.5209479257924524	0.602404	0.602404	chr11	126112247	0.22011215305543	chr11:126112247:T:C
chr11:126112810	['C', 'T']	98663	125360.49422642164	-3738.324408341538	0.0040505525502501	0.0044195832629627	0.916501015875162	0.359406	0.359406	chr11	126112810	0.444414676962324	chr11:126112810:C:T
chr11:126113259	['G', 'A']	98663	108507.98703893404	-2884.544092235656	0.0013813640548392	0.0042970138948882	0.3214706977053289	0.747854	0.747854	chr11	126113259	0.1261831791185319	chr11:126113259:G:A
chr11:126113372	['TTCACACAGAAAAGTGA', 'T']	98663	46654.87603406328	-2346.1184055796093	0.0043284232162375	0.005056926492818	0.8559395163020134	0.392033	0.392033	chr11	126113372	0.406677374013501	chr11:126113372:TTCACACAGAAAAGTGA:T
chr11:126113390	['TCC', 'T']	98663	46654.418365793645	-2354.8739159287315	0.0039710808656881	0.0050601700433262	0.7847722174723226	0.432589	0.432589	chr11	126113390	0.3639245281240169	chr11:126113390:TCC:T
chr11:126113438	['G', 'T']	98663	27003.77755091666	-1383.623071802254	0.0045549426603906	0.0062478289117246	0.729044076710045	0.465976	0.465976	chr11	126113438	0.3316364509837768	chr11:126113438:G:T
chr11:126113465	['T', 'C']	98663	142623.97195427463	-4755.691365814729	0.0047227972453333	0.0047676687283161	0.9905883807076912	0.321889	0.321889	chr11	126113465	0.4922938643237898	chr11:126113465:T:C
chr11:126113569	['C', 'T']	98663	112043.98370859984	-3319.820005546512	0.0026683610281916	0.0043233432430731	0.6171985147066148	0.537105	0.537105	chr11	126113569	0.2699408046859372	chr11:126113569:C:T
chr11:126114531	['A', 'G']	98663	150978.83272513482	-5361.590459831136	0.0041886137906839	0.0050360419295352	0.8317273464541072	0.405565	0.405565	chr11	126114531	0.3919395313934978	chr11:126114531:A:G
chr11:126116224	['G', 'A']	98663	12978.657726692209	-721.0602325930051	-0.0002669352971284	0.0085833834049793	-0.0310990764986228	0.975191	0.975191	chr11	126116224	0.010910315458146	chr11:126116224:G:A
chr11:126116412	['C', 'G']	98663	29101.76976798402	-340.3481404878128	0.0093047466665643	0.0060454924853787	1.5391213683696292	0.123778	0.123778	chr11	126116412	0.9073565388994748	chr11:126116412:C:G
chr11:126116520	['C', 'A']	98663	144002.05487977946	-4177.227212077148	0.0015219103713865	0.0048058824635158	0.3166765693793543	0.75149	0.75149	chr11	126116520	0.1240767941505454	chr11:126116520:C:A
chr11:126116767	['T', 'C']	98663	27135.12542575623	-255.0604771873128	-0.0011531358487078	0.0062155214761055	-0.1855251973854278	0.852818	0.852818	chr11	126116767	0.0691436417858709	chr11:126116767:T:C
chr11:126116858	['G', 'A']	98663	144611.8485868375	-3946.379902570786	-0.0001481944215165	0.0048449034954799	-0.0305876931614493	0.975598	0.975598	chr11	126116858	0.0107290986718106	chr11:126116858:G:A
chr11:126117616	['A', 'G']	98663	78696.94084429934	-2977.452468362745	0.0021136972521911	0.004354597191521	0.4853944370117098	0.627398	0.627398	chr11	126117616	0.202456870066626	chr11:126117616:A:G
chr11:126117730	['C', 'T']	98663	96821.68273422134	-2695.6097710532285	-0.0004971024152181	0.004242300228862	-0.117177566037444	0.90672	0.90672	chr11	126117730	0.0425268047025792	chr11:126117730:C:T
chr11:126117844	['C', 'T']	98663	13261.478530592389	-438.1669286017376	0.0081636414958128	0.0084696460263962	0.9638704463410008	0.335113	0.335113	chr11	126117844	0.4748087243021372	chr11:126117844:C:T
chr11:126118590	['T', 'A']	98663	19151.493983476103	252.46215085504485	-0.000809166755739	0.0073514993904457	-0.1100682612843107	0.912355	0.912355	chr11	126118590	0.0398361435330947	chr11:126118590:T:A
chr11:126118666	['T', 'C']	98663	97633.85396709546	-2730.052608652832	0.0026789232558074	0.0042395144573617	0.6318938837808711	0.527458	0.527458	chr11	126118666	0.2778121163040807	chr11:126118666:T:C
chr11:126118850	['A', 'G']	98663	26216.76877217888	-262.0452931427114	0.005471330373741	0.0063275465524259	0.8646843335579099	0.387214	0.387214	chr11	126118850	0.4120489488511705	chr11:126118850:A:G
chr11:126118912	['C', 'T']	98663	71210.54808559814	-3469.8489456793222	0.004988687597252	0.0045162688743707	1.1046037638640671	0.269334	0.269334	chr11	126118912	0.5697088189600654	chr11:126118912:C:T
chr11:126120035	['C', 'A']	98663	13315.80977528204	-372.3030442235817	0.0003518823684629	0.0084677057558558	0.0415558096382426	0.966853	0.966853	chr11	126120035	0.0146395508826629	chr11:126120035:C:A
chr11:126120854	['G', 'C']	98663	13490.546934390171	-346.653420324698	-0.0031501020838511	0.0084309945888024	-0.373633507965354	0.708678	0.708678	chr11	126120854	0.1495510491446547	chr11:126120854:G:C
chr11:126120855	['G', 'T']	98663	13489.683624237265	-347.15671582472544	-0.0031678856645236	0.0084312616460392	-0.3757309163821022	0.707118	0.707118	chr11	126120855	0.1505081074580686	chr11:126120855:G:T
chr11:126120922	['A', 'G']	98663	77278.36465018199	-3159.027275970796	0.0024902179397138	0.0043783614803869	0.5687556751238806	0.569523	0.569523	chr11	126120922	0.244488732390176	chr11:126120922:A:G
chr11:126121003	['T', 'C']	98663	13055.262523708569	-410.755141645219	0.0003814397690951	0.008536828092673	0.044681673913824	0.964361	0.964361	chr11	126121003	0.0157603613672471	chr11:126121003:T:C
chr11:126121009	['G', 'C']	98663	76711.65549933587	-3166.506393231692	0.0019002091469742	0.0043845589949679	0.4333866072175329	0.664735	0.664735	chr11	126121009	0.1773514539072312	chr11:126121009:G:C
chr11:126121403	['G', 'A']	98663	17476.188342034573	144.45116881412193	-0.0013402600799924	0.0076557677137388	-0.1750654056009664	0.861029	0.861029	chr11	126121403	0.0649822209878355	chr11:126121403:G:A
chr11:126123596	['T', 'C']	98663	100390.66540937906	-2799.61327789694	-0.0001427418961119	0.0042442100066983	-0.0336321472987015	0.973171	0.973171	chr11	126123596	0.0118108413026954	chr11:126123596:T:C
chr11:126124195	['A', 'G']	98663	98914.0610711787	-2700.999926274212	0.0004419453357547	0.0042422082720013	0.1041781325710835	0.917028	0.917028	chr11	126124195	0.0376174036322205	chr11:126124195:A:G
chr11:126125793	['G', 'A']	98663	98091.88422898744	-2715.673670588775	-0.0001003005820087	0.0042436805474838	-0.0236352809516389	0.981144	0.981144	chr11	126125793	0.0082672476497472	chr11:126125793:G:A
chr11:126126009	['C', 'T']	98663	96864.39577986288	-2840.046935583397	0.0006094706368753	0.0042455610334879	0.1435547933637052	0.885852	0.885852	chr11	126126009	0.052638829977858	chr11:126126009:C:T
chr11:126126319	['G', 'A']	98663	97865.61799943168	-2769.7838972519407	-0.0004445281647755	0.0042492361192665	-0.104613665209151	0.916683	0.916683	chr11	126126319	0.0377808226202993	chr11:126126319:G:A
chr11:126126383	['C', 'T']	98663	12070.761037695593	-471.87899109098487	0.0005579194040644	0.0088558564011202	0.0630000509034723	0.949767	0.949767	chr11	126126383	0.022382924211655	chr11:126126383:C:T
chr11:126126915	['C', 'G']	98663	97729.7635292686	-2765.9632562610345	-0.0003813540349891	0.0042436318108853	-0.0898650146817529	0.928395	0.928395	chr11	126126915	0.0322672071629713	chr11:126126915:C:G
chr11:126128200	['A', 'T']	98663	98730.0101877382	-2690.303970928333	0.0006178012726886	0.0042452247696071	0.1455285187987343	0.884294	0.884294	chr11	126128200	0.0534033216949561	chr11:126128200:A:T
chr11:126128663	['T', 'C']	98663	98655.9983678021	-2711.690058996031	0.0004735299796596	0.0042446189643289	0.1115600678504053	0.911172	0.911172	chr11	126128663	0.0403996344429282	chr11:126128663:T:C
chr11:126128699	['A', 'C']	98663	140755.54618347692	-3437.044163318762	0.0041203439916437	0.0047457576316686	0.8682162704956885	0.385278	0.385278	chr11	126128699	0.4142257891997808	chr11:126128699:A:C
chr11:126128946	['T', 'C']	98663	98802.03241078672	-2694.6849598913177	0.0006940361910492	0.0042452685562301	0.1634846375103293	0.870137	0.870137	chr11	126128946	0.0604123638642863	chr11:126128946:T:C
chr11:126129310	['T', 'C']	98663	140760.13337995904	-3441.7177125288504	0.0039851419004574	0.0047465119670033	0.8395937749996669	0.401138	0.401138	chr11	126129310	0.3967061951397445	chr11:126129310:T:C
chr11:126129362	['G', 'A']	98663	79504.08721920362	-3135.507098231321	0.0012967707118624	0.0043557031287349	0.2977178824028643	0.765919	0.765919	chr11	126129362	0.1158171568857915	chr11:126129362:G:A
chr11:126129588	['TC', 'T']	98663	79924.39141762297	-3087.8055006392706	0.0014017334604396	0.0043530161843684	0.3220143002163062	0.747443	0.747443	chr11	126129588	0.1264219210361005	chr11:126129588:TC:T
chr11:126129607	['T', 'C']	98663	140761.53380371642	-3436.9413405785594	0.0042290137409341	0.0047468905521597	0.8909018850266159	0.372984	0.372984	chr11	126129607	0.4283097978447943	chr11:126129607:T:C
chr11:126129612	['C', 'CA']	98663	79052.2234601192	-3162.6419993936715	0.0021197735727087	0.0043650310502129	0.4856262299910414	0.627233	0.627233	chr11	126129612	0.2025711006091954	chr11:126129612:C:CA
chr11:126129636	['A', 'G']	98663	80001.89322356947	-3092.459542149639	0.0013667614734108	0.0043527922562906	0.3139964861487708	0.753524	0.753524	chr11	126129636	0.1229029106996151	chr11:126129636:A:G
chr11:126129961	['A', 'AC']	98663	99233.03466555846	-2668.168093624264	0.0014669588097435	0.004243821742508	0.3456692808394515	0.729592	0.729592	chr11	126129961	0.1369199367066459	chr11:126129961:A:AC
chr11:126130533	['T', 'A']	98663	17703.71774495991	211.03081129607665	-0.0063693838782325	0.0076235629191122	-0.8354864970373039	0.403446	0.403446	chr11	126130533	0.3942145860260125	chr11:126130533:T:A
chr11:126130815	['G', 'A']	98663	17560.711947212112	216.7660616976553	-0.0055665373278654	0.0076513934825455	-0.727519417288355	0.46691	0.46691	chr11	126130815	0.3307668245093069	chr11:126130815:G:A
chr11:126130927	['A', 'G']	98663	17882.537481373354	227.9725381495421	-0.0072387519280527	0.0075931674037012	-0.9533244222331152	0.340428	0.340428	chr11	126130927	0.4679747266562126	chr11:126130927:A:G
chr11:126132434	['A', 'AC']	98663	174500.91790500132	-6416.07313821723	0.0060764156225469	0.0067661794725395	0.8980571158669309	0.369157	0.369157	chr11	126132434	0.4327888920185713	chr11:126132434:A:AC
chr11:126133431	['C', 'T']	98663	69565.39653704231	-3354.628160904739	0.0065940095338182	0.0045435938752299	1.4512761736400983	0.146706	0.146706	chr11	126133431	0.8335521239644528	chr11:126133431:C:T
chr11:126133687	['T', 'C']	98663	174115.29424285426	-6409.586522323109	0.0075433016964195	0.0067124242764824	1.123782017601022	0.261108	0.261108	chr11	126133687	0.5831798217709665	chr11:126133687:T:C
chr11:126133847	['T', 'C']	98663	103805.0944729426	-3033.9725279767085	-0.0027230834204222	0.0042991338943948	-0.6334027939842832	0.526472	0.526472	chr11	126133847	0.2786247214753685	chr11:126133847:T:C
chr11:126133859	['T', 'G']	98663	79785.38995923659	-2721.1605904252024	0.0030009329090341	0.0043471271564843	0.6903255416759113	0.489991	0.489991	chr11	126133859	0.3098118968821666	chr11:126133859:T:G
chr11:126134636	['C', 'G']	98663	17163.13122814132	193.7918650699106	-0.0029517851074785	0.0077196308969011	-0.3823738656550858	0.702185	0.702185	chr11	126134636	0.1535484521233138	chr11:126134636:C:G
chr11:126136916	['A', 'G']	98663	27146.40228288748	-1595.121531922403	-0.0045308620389702	0.0062377432285199	-0.7263623834745934	0.467618	0.467618	chr11	126136916	0.3301087799092206	chr11:126136916:A:G
chr11:126138385	['T', 'C']	98663	20902.69487608332	438.5332640951624	-0.0020762614684152	0.0071275723458342	-0.291299950063461	0.770823	0.770823	chr11	126138385	0.1130453352412102	chr11:126138385:T:C
chr11:126138935	['C', 'A']	98663	3834.1165822015	51.34363772285025	0.0082405599508717	0.0154870300883957	0.5320942688066626	0.594662	0.594662	chr11	126138935	0.225729812833484	chr11:126138935:C:A
chr11:126139015	['G', 'A']	98663	158138.63097555042	-6181.447689761841	0.0013631445813569	0.0053783130037417	0.2534520732446365	0.799919	0.799919	chr11	126139015	0.0969539875505978	chr11:126139015:G:A
chr11:126139247	['T', 'C']	98663	155334.7439712933	-6027.565246986384	0.0026556192249992	0.0052481030296211	0.5060150705903675	0.612847	0.612847	chr11	126139247	0.2126479355133038	chr11:126139247:T:C
chr11:126140408	['A', 'G']	98663	14919.756096819314	-433.6956165369319	0.0057091315973449	0.0080408782613472	0.7100134353219693	0.477697	0.477697	chr11	126140408	0.3208474861345587	chr11:126140408:A:G
chr11:126141692	['G', 'T']	98663	58095.18766473378	-2152.032502499538	-0.0069707429283402	0.0046766810003578	-1.4905320520700127	0.136088	0.136088	chr11	126141692	0.866180168430376	chr11:126141692:G:T
chr11:126142891	['G', 'T']	98663	58171.48557555852	-2179.130267540597	-0.0071604672172948	0.0046745040080046	-1.5318132586972275	0.125572	0.125572	chr11	126142891	0.9011071886333462	chr11:126142891:G:T
chr11:126143056	['C', 'T']	98663	16463.00233145128	-380.2541702068114	0.005598073481254	0.0077009976695736	0.7269283437614609	0.467272	0.467272	chr11	126143056	0.3304302421081942	chr11:126143056:C:T
chr11:126143391	['A', 'G']	98663	12115.947231825148	-640.4059744973019	0.0006160214588858	0.0088390890426779	0.0696928672074092	0.944438	0.944438	chr11	126143391	0.0248265471563133	chr11:126143391:A:G
chr11:126143742	['C', 'A']	98663	58154.78857090722	-2173.579550249484	-0.0070566564298878	0.004674678172659	-1.5095491431175807	0.131162	0.131162	chr11	126143742	0.882191969691438	chr11:126143742:C:A
chr11:126143886	['A', 'G']	98663	167992.20915764562	-6341.955265102334	0.0046083408483751	0.0061352167680739	0.751129262841335	0.452577	0.452577	chr11	126143886	0.3443075207014285	chr11:126143886:A:G
chr11:126144811	['C', 'T']	98663	14470.506372798623	-537.0662962796299	0.0065444594658045	0.0081487755494046	0.803121821938349	0.421906	0.421906	chr11	126144811	0.3747842983954055	chr11:126144811:C:T
chr11:126144896	['A', 'G']	98663	166565.79328650542	-6406.84177984133	0.0068784133577052	0.0059555614461371	1.1549563244228904	0.248111	0.248111	chr11	126144896	0.6053539808571745	chr11:126144896:A:G
chr11:126145493	['C', 'T']	98663	14398.33495189919	-519.250467840122	0.0091231961648362	0.0081495807097904	1.1194681652610834	0.262943	0.262943	chr11	126145493	0.5801383863711127	chr11:126145493:C:T
chr11:126145743	['C', 'T']	98663	14361.202278971214	-559.1285961210165	0.0078333413613262	0.0081621475177232	0.9597157297533568	0.337201	0.337201	chr11	126145743	0.4721111461059016	chr11:126145743:C:T
chr11:126146165	['C', 'T']	98663	73745.68625681782	-3628.969361045938	0.0089257226627099	0.0044948504163338	1.9857663405827235	0.047062	0.047062	chr11	126146165	1.3273296204981344	chr11:126146165:C:T
chr11:126146295	['G', 'A']	98663	89366.39816110136	-3575.232971187878	0.006917286142696	0.004295859558222	1.610221667851476	0.107353	0.107353	chr11	126146295	0.9691858146162664	chr11:126146295:G:A
chr11:126146517	['C', 'A']	98663	13585.963904881608	-562.1519185815936	0.0065111055944059	0.0083675705485997	0.7781357272805498	0.436491	0.436491	chr11	126146517	0.3600247065761275	chr11:126146517:C:A
chr11:126146817	['T', 'C']	98663	136861.6459539184	-4470.6822675712665	0.0033251594916529	0.0046179234466203	0.7200551351899283	0.471493	0.471493	chr11	126146817	0.3265247506126343	chr11:126146817:T:C
chr11:126147639	['G', 'A']	98663	78910.99508303088	-3769.379114564428	0.0079205980114447	0.0044373688546994	1.7849762484938256	0.0742682	0.0742682	chr11	126147639	1.1291971017278728	chr11:126147639:G:A
chr11:126148637	['T', 'C']	98663	12883.61163995418	195.20800913863275	-0.0098543405485242	0.0088270828805114	-1.116375668147496	0.264264	0.264264	chr11	126148637	0.5779619956508504	chr11:126148637:T:C
chr11:126150215	['A', 'G']	98663	163516.91594866908	-6119.8349418611415	0.0060405469748211	0.0056991772962196	1.0598980626252703	0.289194	0.289194	chr11	126150215	0.538810721729936	chr11:126150215:A:G
chr11:126150628	['C', 'A']	98663	83910.75717703349	-2362.393647340394	-0.0047242267749911	0.0043227907435501	-1.0928650159714444	0.274456	0.274456	chr11	126150628	0.56152727048117	chr11:126150628:C:A
chr11:126151108	['T', 'C']	98663	84635.58302414697	-2275.2297551718075	-0.0045829738023939	0.0043230106851566	-1.0601347385353304	0.289086	0.289086	chr11	126151108	0.5389729400483663	chr11:126151108:T:C
chr11:126151309	['A', 'G']	98663	79790.17428504807	-3950.041356992056	0.0084643179733932	0.0044520657344834	1.90121136528444	0.0572772	0.0572772	chr11	126151309	1.2420182206979586	chr11:126151309:A:G
chr11:126151728	['G', 'A']	98663	3067.124347499976	150.96386573437107	-0.003067161568183	0.0176536730167662	-0.1737407034371856	0.86207	0.86207	chr11	126151728	0.0644574680738528	chr11:126151728:G:A
chr11:126153033	['T', 'A']	98663	10212.828097916983	-1.7312356128157975	-0.0066088875645862	0.0097815431704184	-0.6756487651736754	0.499265	0.499265	chr11	126153033	0.3016688782462083	chr11:126153033:T:A
chr11:126153592	['T', 'C']	98663	84440.83776660448	-2353.074042271405	-0.0043222380110961	0.0043197359669738	-1.00057921228089	0.317033	0.317033	chr11	126153592	0.4988955296687409	chr11:126153592:T:C
chr11:126154037	['T', 'C']	98663	83975.32039130214	-2354.717578826897	-0.0045994900608945	0.0043228928779831	-1.0639842787500362	0.287338	0.287338	chr11	126154037	0.5416069354455615	chr11:126154037:T:C
chr11:126154147	['T', 'A']	98663	47680.315908445846	-1373.6864639391652	-0.003251931375148	0.0049847469198124	-0.6523764250142398	0.51416	0.51416	chr11	126154147	0.2889017130976564	chr11:126154147:T:A
chr11:126154521	['C', 'T']	98663	12659.154763111475	66.58536525065861	-0.0062497958397345	0.0088572307505989	-0.7056151087981962	0.480429	0.480429	chr11	126154521	0.3183707852827718	chr11:126154521:C:T
chr11:126154547	['C', 'T']	98663	12750.51693205891	57.44773077955898	-0.0064795136203682	0.0088216694567098	-0.7344997057716618	0.462646	0.462646	chr11	126154547	0.3347511883553471	chr11:126154547:C:T
chr11:126154638	['A', 'G']	98663	84374.11727318804	-2279.887934635504	-0.0046852995328528	0.0043244356506959	-1.0834476244545077	0.278612	0.278612	chr11	126154638	0.555000182163494	chr11:126154638:A:G
chr11:126155048	['G', 'T']	98663	13805.23877056575	-667.1301394527858	0.0026989075365741	0.0083317070180161	0.3239321222815622	0.74599	0.74599	chr11	126155048	0.1272669942081991	chr11:126155048:G:T
chr11:126155094	['G', 'A']	98663	29404.78819546509	-475.9814647313234	-0.0066117610666046	0.0060583810840629	-1.0913412304150791	0.275125	0.275125	chr11	126155094	0.5604699444385957	chr11:126155094:G:A
chr11:126155722	['A', 'G']	98663	83976.02279938766	-2376.705189461082	-0.0049317551106362	0.0043237136601672	-1.140629444560746	0.254027	0.254027	chr11	126155722	0.5951201206720861	chr11:126155722:A:G
chr11:126155989	['G', 'A']	98663	26768.71314607766	-448.3584273105912	-0.0015931921679438	0.0062659870911305	-0.2542603654895821	0.799295	0.799295	chr11	126155989	0.0972929037562599	chr11:126155989:G:A
chr11:126156011	['C', 'T']	98663	13619.38039390591	-639.2434200638817	0.0040071342809311	0.0083810180428714	0.4781202307921847	0.632566	0.632566	chr11	126156011	0.1988941548313128	chr11:126156011:C:T
chr11:126156427	['T', 'C']	98663	57630.68232920736	-1789.9333876135656	-0.0053132303471977	0.0046890097086779	-1.1331241940840016	0.257165	0.257165	chr11	126156427	0.5897881389406459	chr11:126156427:T:C
chr11:126156530	['A', 'T']	98663	13818.801212452983	-697.7582574106349	0.0005908788422788	0.0083250160060045	0.0709763010488756	0.943417	0.943417	chr11	126156530	0.0252963022055676	chr11:126156530:A:T
chr11:126156750	['C', 'T']	98663	58083.24184735783	-1785.6786207089142	-0.0051845640396236	0.0046780001586007	-1.1082864180950536	0.267741	0.267741	chr11	126156750	0.5722851188753045	chr11:126156750:C:T
chr11:126157017	['G', 'A']	98663	32971.67858772009	-364.13979325868223	-0.0055311020864919	0.005769868665581	-0.9586183684711188	0.337753	0.337753	chr11	126157017	0.4714007847851044	chr11:126157017:G:A
chr11:126157065	['C', 'T']	98663	117588.2608924842	-2673.876015120572	-0.0089975435571165	0.0044525436095183	-2.0207648360551005	0.0433068	0.0433068	chr11	126157065	1.363443905711068	chr11:126157065:C:T
chr11:126157313	['G', 'A']	98663	117668.7789989152	-2675.1847391635006	-0.008871790748706	0.0044542294659059	-1.9917677830955	0.0463993	0.0463993	chr11	126157313	1.333488571350949	chr11:126157313:G:A
chr11:126157578	['A', 'G']	98663	59565.84849467815	-874.2872197276558	-0.0046006351081613	0.0047636166926363	-0.9657861673196748	0.334154	0.334154	chr11	126157578	0.4760533357746733	chr11:126157578:A:G
chr11:126157728	['T', 'C']	98663	33737.81315005169	-318.213467214803	-0.0063820419016984	0.0057202368587261	-1.1156953915225918	0.264555	0.264555	chr11	126157728	0.5774840260355747	chr11:126157728:T:C
chr11:126158558	['T', 'C']	98663	125281.61875994608	-3223.3868534761614	-0.0091997833506857	0.0044940530067885	-2.047101655629988	0.0406507	0.0406507	chr11	126158558	1.3909319715085393	chr11:126158558:T:C
chr11:126158561	['C', 'T']	98663	55623.38262870348	-989.461524441628	-0.0110372821003199	0.0048535710182948	-2.274053899431264	0.0229649	0.0229649	chr11	126158561	1.638935441364836	chr11:126158561:C:T
chr11:126158822	['T', 'C']	98663	51772.20690914258	-953.4031701277016	-0.005813682258176	0.004903948018486	-1.1855105796922585	0.235818	0.235818	chr11	126158822	0.6274230482556914	chr11:126158822:T:C
chr11:126159717	['T', 'C']	98663	55774.1362585199	-1536.0506989721855	-0.0012047992910717	0.0047258164618367	-0.2549399243074807	0.79877	0.79877	chr11	126159717	0.0975782546164588	chr11:126159717:T:C
chr11:126159760	['C', 'G']	98663	105177.04671911758	-2216.182757173875	-0.0094660065944393	0.0043764635492562	-2.162935093118296	0.0305486	0.0305486	chr11	126159760	1.515008688079582	chr11:126159760:C:G
chr11:126160022	['T', 'C']	98663	123123.96679067794	-3002.3521312908138	-0.0072384340480026	0.0044964034258561	-1.609827536021051	0.107439	0.107439	chr11	126160022	0.9688380425629356	chr11:126160022:T:C
chr11:126160686	['GT', 'G']	98663	17910.27070831982	-827.7136548503955	0.0022813845632407	0.0073735859092215	0.3093996043889048	0.757018	0.757018	chr11	126160686	0.1208937939375288	chr11:126160686:GT:G
chr11:126161053	['G', 'A']	98663	21895.219192523287	-390.69925306538175	-0.0146131246037367	0.0068532541127866	-2.13228991122217	0.0329855	0.0329855	chr11	126161053	1.4816769284216316	chr11:126161053:G:A
chr11:126161129	['C', 'A']	98663	16919.028898101504	-701.7993343370031	0.0062987568444379	0.0075644018516172	0.8326840598891969	0.405025	0.405025	chr11	126161129	0.392518169311362	chr11:126161129:C:A
chr11:126161479	['T', 'G']	98663	55436.92327656121	-2093.3092373137083	0.0060039871931072	0.0047242875848524	1.270876737554661	0.203776	0.203776	chr11	126161479	0.6908469669504813	chr11:126161479:T:G
chr11:126161555	['A', 'G']	98663	77870.36363175554	-2450.800255701287	-0.0013503538061444	0.0043500157642324	-0.3104250373636793	0.756238	0.756238	chr11	126161555	0.1213415036784908	chr11:126161555:A:G
chr11:126161585	['G', 'A']	98663	40816.964409889406	-1036.9706957637698	-0.0064908010805092	0.0052737386253773	-1.2307779246539372	0.218409	0.218409	chr11	126161585	0.6607294695854141	chr11:126161585:G:A
chr11:126161599	['A', 'G']	98663	55436.67570252625	-2100.470178721669	0.0058327093813564	0.004724924126182	1.234455670734652	0.217036	0.217036	chr11	126161599	0.6634682232730715	chr11:126161599:A:G
chr11:126161883	['G', 'A']	98663	37104.40180255075	-962.5744179871796	-0.0124908540487903	0.0055238659394696	-2.261252207360715	0.0237458	0.0237458	chr11	126161883	1.6244131943812732	chr11:126161883:G:A
chr11:126161897	['T', 'C']	98663	22253.600926827286	-366.38525167643263	-0.0153854433959365	0.0068117111984121	-2.258675235603496	0.0239058	0.0239058	chr11	126161897	1.6214967181981836	chr11:126161897:T:C
chr11:126161907	['A', 'G']	98663	22428.410966682204	-355.0110126893042	-0.0155849369345545	0.0067897922904986	-2.295348114899396	0.0217153	0.0217153	chr11	126161907	1.6632341664194314	chr11:126161907:A:G
chr11:126162005	['A', 'G']	98663	22230.083458372188	-351.9069104701307	-0.0145141512844068	0.006814067799102	-2.1300274244878428	0.0331718	0.0331718	chr11	126162005	1.4792309617377517	chr11:126162005:A:G
chr11:126162045	['A', 'G']	98663	18189.687235789665	-693.8371426931832	0.0058780555500677	0.0073314730318136	0.80175641710213	0.422696	0.422696	chr11	126162045	0.3739718619087315	chr11:126162045:A:G
chr11:126162163	['T', 'G']	98663	17111.428063132924	-716.225449603007	0.0066823523144962	0.0075267408938334	0.8878148469241177	0.374643	0.374643	chr11	126162163	0.4263823775454586	chr11:126162163:T:G
chr11:126162743	['A', 'G']	98663	47293.83477776088	-450.00631407709386	-0.0068098423398708	0.0050925643977463	-1.3372128083219756	0.181156	0.181156	chr11	126162743	0.7419472772864213	chr11:126162743:A:G
chr11:126162844	['G', 'A']	98663	26168.06090675965	-89.7569241696856	-0.0136233649145599	0.0064126790092323	-2.124442045975854	0.0336357	0.0336357	chr11	126162844	1.4731995296885094	chr11:126162844:G:A
chr11:126163730	['A', 'G']	98663	27959.83387225933	-1481.712147589761	0.0032318847770147	0.0061238908033397	0.5277502295194753	0.597674	0.597674	chr11	126163730	0.223535636423522	chr11:126163730:A:G
chr11:126163897	['C', 'T']	98663	47698.88774765278	-570.0126552643296	-0.0021626645884398	0.0050510786479491	-0.4281589615156745	0.668536	0.668536	chr11	126163897	0.1748752014455464	chr11:126163897:C:T
chr11:126164137	['T', 'C']	98663	118540.476356593	-2847.5897938480603	-0.0090863353695122	0.0044524816512297	-2.0407350509805395	0.0412798	0.0412798	chr11	126164137	1.384262415525874	chr11:126164137:T:C
chr11:126164948	['G', 'A']	98663	34686.57035985808	-736.0175438122577	-0.0109723858215936	0.0056986151109602	-1.9254477812495647	0.0541762	0.0541762	chr11	126164948	1.266191460301518	chr11:126164948:G:A
chr11:126165345	['A', 'G']	98663	4966.963365914995	-234.53439257319283	-0.0234486412907027	0.0135773102778829	-1.7270461387996674	0.0841625	0.0841625	chr11	126165345	1.074881372523998	chr11:126165345:A:G
chr11:126165516	['A', 'G']	98663	22833.97245945604	171.07676261576782	0.0052412262826769	0.0067193922903254	0.7800149263830433	0.435384	0.435384	chr11	126165516	0.3611275349627898	chr11:126165516:A:G
chr11:126165722	['T', 'C']	98663	62543.77652413679	-2717.060903771905	-0.0052431329439447	0.0045778396830597	-1.1453290868500514	0.252076	0.252076	chr11	126165722	0.5984685012641999	chr11:126165722:T:C
chr11:126166219	['G', 'A']	98663	18342.487283969385	306.00276023285267	-0.0072301969227781	0.0075871782315942	-0.9529493972700376	0.340618	0.340618	chr11	126166219	0.4677324054218103	chr11:126166219:G:A
chr11:126166916	['G', 'A']	98663	34117.420582630555	-1116.4863115556957	-0.0081779968090907	0.0056553777150103	-1.4460566952734175	0.148164	0.148164	chr11	126166916	0.8292573058074028	chr11:126166916:G:A
chr11:126166980	['T', 'C']	98663	120321.29276822644	-2974.251959343604	-0.0093908743276192	0.0044648817033238	-2.103275058917753	0.0354443	0.0354443	chr11	126166980	1.4504535962378706	chr11:126166980:T:C
chr11:126167123	['T', 'C']	98663	119565.02520173552	-3066.19534841761	-0.0094252836892711	0.0044480698798606	-2.1189603454625807	0.0340963	0.0340963	chr11	126167123	1.467292746425879	chr11:126167123:T:C
chr11:126167467	['A', 'C']	98663	63155.88199217406	-2694.6097628037624	-0.0036901574323889	0.0045667145178159	-0.8080552042376818	0.419061	0.419061	chr11	126167467	0.3777227549927247	chr11:126167467:A:C
chr11:126168569	['T', 'C']	98663	18417.426710593005	295.7595307518326	-0.0075337066673715	0.0075735290328845	-0.9947419009896002	0.319864	0.319864	chr11	126168569	0.4950346360682398	chr11:126168569:T:C
chr11:126168574	['C', 'G']	98663	62472.0305340416	-2663.1615500889507	-0.0042673373032645	0.0045805123373938	-0.9316288198652718	0.351531	0.351531	chr11	126168574	0.4540363704015001	chr11:126168574:C:G
chr11:126169528	['C', 'G']	98663	63424.571128795134	-1146.442128640363	-0.0044616882606643	0.0046741962361705	-0.9545359320043842	0.339815	0.339815	chr11	126169528	0.4687574545621826	chr11:126169528:C:G
chr11:126170420	['C', 'T']	98663	63490.0512489449	-1191.3445687717565	-0.0055633199376124	0.0046816565413745	-1.1883229554424075	0.234709	0.234709	chr11	126170420	0.6294702569058945	chr11:126170420:C:T
chr11:126170477	['A', 'G']	98663	119728.52685733052	-3070.2939627598066	-0.0102040983259975	0.0044885855484148	-2.2733438442765608	0.0230076	0.0230076	chr11	126170477	1.638128681684157	chr11:126170477:A:G
chr11:126170929	['A', 'G']	98663	11385.617464651476	-330.7373494168941	0.0097904955324972	0.0091159502273208	1.0739961592983165	0.282827	0.282827	chr11	126170929	0.5484791330954838	chr11:126170929:A:G
chr11:126171120	['G', 'A']	98663	18056.57531580122	279.14982078703	-0.0068555510251155	0.0076370709904212	-0.8976675788026731	0.369365	0.369365	chr11	126171120	0.4325442594832523	chr11:126171120:G:A
chr11:126171309	['G', 'A']	98663	64422.67096178999	-1058.4698465214767	-0.0058817381087285	0.0046633175948554	-1.2612776181526248	0.207212	0.207212	chr11	126171309	0.6835850974650501	chr11:126171309:G:A
chr11:126171366	['CT', 'C']	98663	24804.26263506801	-551.2980167978266	-0.0115642836180044	0.0064772960977474	-1.7853566431872985	0.0742066	0.0742066	chr11	126171366	1.1295574664715224	chr11:126171366:CT:C
chr11:126171408	['C', 'G']	98663	28841.04623134933	-1565.7433685399556	0.0029216240684506	0.0060486416893326	0.4830215143348939	0.629082	0.629082	chr11	126171408	0.2012927411582012	chr11:126171408:C:G
chr11:126171495	['G', 'A']	98663	51864.61618629551	-827.3103828170551	-0.0084863783066155	0.0049882520820091	-1.7012729443291053	0.0888949	0.0888949	chr11	126171495	1.0511231542760426	chr11:126171495:G:A
chr11:126171620	['C', 'T']	98663	24840.014130049163	-549.4330955984808	-0.0118026796813557	0.0064742786186278	-1.8230107748833744	0.0683048	0.0683048	chr11	126171620	1.1655487759631944	chr11:126171620:C:T
chr11:126173063	['G', 'A']	98663	33816.08468992641	-1130.5183437085009	-0.0081133014422322	0.0056781693450016	-1.42885866011978	0.153048	0.153048	chr11	126173063	0.8151723413011389	chr11:126173063:G:A
chr11:126173775	['C', 'T']	98663	24942.115541818457	-532.095397233315	-0.0110018476204147	0.0064731803975979	-1.6996046679769994	0.0892085	0.0892085	chr11	126173775	1.0495937630316914	chr11:126173775:C:T
chr11:126174082	['C', 'A']	98663	18010.007947127273	277.41838469629823	-0.0071880531048746	0.0076486670992167	-0.9397785276353238	0.347333	0.347333	chr11	126174082	0.4592539525456868	chr11:126174082:C:A
chr11:126174261	['T', 'A']	98663	33822.79935934475	-1133.3251003085202	-0.0081375858546953	0.0056777207508895	-1.4332486946316323	0.15179	0.15179	chr11	126174261	0.8187568390325909	chr11:126174261:T:A
chr11:126174315	['T', 'A']	98663	33843.80233960811	-1130.553816682767	-0.0081517763313428	0.0056766281000784	-1.4360243770822667	0.150999	0.150999	chr11	126174315	0.8210259288387509	chr11:126174315:T:A
chr11:126174900	['C', 'G']	98663	11122.676404107158	-344.82205669038314	0.0084866779620286	0.0092120296929033	0.9212603785424704	0.356917	0.356917	chr11	126174900	0.4474327660528494	chr11:126174900:C:G
chr11:126175125	['T', 'C']	98663	63131.79746155327	-1214.5051951561131	-0.0059836092251706	0.0046813447224729	-1.2781817148491863	0.201188	0.201188	chr11	126175125	0.696397926643956	chr11:126175125:T:C
chr11:126175135	['G', 'A']	98663	11119.67622165685	-343.71928332326047	0.0086621270006201	0.009213055392237	0.9402013373238702	0.347117	0.347117	chr11	126175135	0.4595241163043914	chr11:126175135:G:A
chr11:126175139	['A', 'G']	98663	63442.93382472215	-1188.483193731637	-0.0052954065274772	0.0046738274263967	-1.1329914531225398	0.257221	0.257221	chr11	126175139	0.5896935776925456	chr11:126175139:A:G
chr11:126175927	['T', 'C']	98663	45009.0180837692	-1463.601828090099	-0.0034570791365887	0.0050932211907137	-0.6787608484178682	0.497291	0.497291	chr11	126175927	0.3033894005821856	chr11:126175927:T:C
chr11:126175935	['C', 'G']	98663	25678.3013136289	-433.6848079721082	-0.0113054387795236	0.0063894671576201	-1.7693867893257205	0.0768324	0.0768324	chr11	126175935	1.1144556006206126	chr11:126175935:C:G
chr11:126175987	['C', 'T']	98663	11123.338222177174	-340.87004728466883	0.0088779379552757	0.0092116354303903	0.9637743506420428	0.335161	0.335161	chr11	126175987	0.4747465224707459	chr11:126175987:C:T
chr11:126176388	['G', 'A']	98663	24856.267378920264	-528.6096546109045	-0.0109863186212168	0.0064713982680599	-1.6976730786977807	0.0895726	0.0895726	chr11	126176388	1.0478248194523363	chr11:126176388:G:A
chr11:126177530	['A', 'G']	98663	44765.76971522454	-1401.1904958641644	-0.0015595707711976	0.0051042857820979	-0.3055414288650315	0.759954	0.759954	chr11	126177530	0.1192126947597028	chr11:126177530:A:G
chr11:126177857	['C', 'T']	98663	14790.44972633286	-190.502814974717	-0.0086439642530866	0.0081470137776836	-1.0609978685397916	0.288693	0.288693	chr11	126177857	0.5395637464214255	chr11:126177857:C:T
chr11:126178889	['G', 'A']	98663	126712.26440475223	-4094.558070198456	-6.966389247553567e-05	0.0044458071527383	-0.0156695713696502	0.987498	0.987498	chr11	126178889	0.0054637752861536	chr11:126178889:G:A
chr11:126180146	['G', 'A']	98663	22373.226764103707	-275.30031149561694	-0.0096889422982035	0.0068234636384634	-1.4199448859942123	0.155627	0.155627	chr11	126180146	0.8079150543015053	chr11:126180146:G:A
chr11:126180486	['C', 'G']	98663	15583.685126614351	70.13962826315557	-0.0026192543572538	0.0079890333886021	-0.3278562286384673	0.743021	0.743021	chr11	126180486	0.1289989116024975	chr11:126180486:C:G
chr11:126180545	['C', 'T']	98663	22368.72062117972	-278.01946201381446	-0.0098113968686835	0.006825434044742	-1.4374758886201136	0.150586	0.150586	chr11	126180545	0.8222154026729862	chr11:126180545:C:T
chr11:126180585	['T', 'C']	98663	15718.257315218489	59.87911437212406	-0.0031809370594212	0.0079614188738269	-0.3995439895617781	0.689493	0.689493	chr11	126180585	0.1614701385915472	chr11:126180585:T:C
chr11:126180685	['A', 'C']	98663	22401.23091686375	-275.2171673461403	-0.008802960511031	0.0068291829043244	-1.2890210489833027	0.197394	0.197394	chr11	126180685	0.7046660523071802	chr11:126180685:A:C
chr11:126180930	['T', 'C']	98663	149271.12939292268	-4292.445665501683	-0.0030964423270592	0.004991979066932	-0.6202835159247176	0.535073	0.535073	chr11	126180930	0.2715869631480672	chr11:126180930:T:C
chr11:126181399	['AAGC', 'A']	98663	126964.76096611304	-4070.386453985485	0.0015074894412324	0.004454215825159	0.3384410411183117	0.735032	0.735032	chr11	126181399	0.133693753268321	chr11:126181399:AAGC:A
chr11:126181421	['C', 'T']	98663	126995.753507847	-4076.87952174664	0.0013754246911245	0.0044553943127058	0.3087099804392555	0.757543	0.757543	chr11	126181421	0.1205927105052587	chr11:126181421:C:T
chr11:126181897	['C', 'T']	98663	22153.469904310103	-221.22929319656683	-0.0089344627223967	0.0068534926237283	-1.3036364395379494	0.192361	0.192361	chr11	126181897	0.7158829738868919	chr11:126181897:C:T
chr11:126182150	['C', 'A']	98663	21985.55984430749	-244.49601918733663	-0.0090045001016198	0.0068751982609249	-1.3097077000377872	0.190298	0.190298	chr11	126182150	0.720565776051015	chr11:126182150:C:A
chr11:126182277	['T', 'C']	98663	22164.0871972178	-228.4779590039218	-0.0092236608777876	0.0068528350585913	-1.3459627729145405	0.178318	0.178318	chr11	126182277	0.7488048155116388	chr11:126182277:T:C
chr11:126182281	['A', 'G']	98663	22162.311175552062	-227.6009620671001	-0.0091862710654079	0.0068523716471335	-1.3405973199440655	0.180054	0.180054	chr11	126182281	0.7445972260914668	chr11:126182281:A:G
chr11:126182328	['A', 'G']	98663	22142.79542851351	-226.19114078170907	-0.0092322254601507	0.006854805676081	-1.3468252633864528	0.17804	0.17804	chr11	126182328	0.7494824143895151	chr11:126182328:A:G
chr11:126182402	['A', 'G']	98663	22139.69276540531	-223.8491845691325	-0.0090263651520829	0.0068552009577712	-1.3167178041440868	0.187936	0.187936	chr11	126182402	0.7259900208371369	chr11:126182402:A:G
chr11:126182533	['C', 'T']	98663	15835.926062584263	5.778985348215015	-0.0038557345318156	0.0079320698723919	-0.4860943730760327	0.626901	0.626901	chr11	126182533	0.2028010373964286	chr11:126182533:C:T
chr11:126182597	['G', 'T']	98663	22219.651165866308	-228.3496725807377	-0.0091077852252234	0.0068575794017418	-1.328134126002246	0.184137	0.184137	chr11	126182597	0.7348589367469269	chr11:126182597:G:T
chr11:126182602	['A', 'G']	98663	30375.523105111035	-1639.9194666312724	0.0025464426258823	0.0059884354479141	0.4252266970280697	0.670672	0.670672	chr11	126182602	0.1734898247154537	chr11:126182602:A:G
chr11:126183099	['T', 'C']	98663	38075.26189438254	-211.4452627840918	-0.0080016463685932	0.0055649918636236	-1.4378541001824483	0.150479	0.150479	chr11	126183099	0.8225241035284174	chr11:126183099:T:C
chr11:126183264	['T', 'C']	98663	108583.66943381642	-4233.515403733313	0.0036856705567388	0.0043085535197365	0.8554310721348974	0.392315	0.392315	chr11	126183264	0.4063650864850729	chr11:126183264:T:C
chr11:126183536	['C', 'G']	98663	22045.82059861295	-232.2633513011744	-0.0087841372020566	0.0068686896635593	-1.278866513457333	0.200947	0.200947	chr11	126183536	0.6969184731403775	chr11:126183536:C:G
chr11:126183549	['A', 'G']	98663	22392.7952103509	-211.76081131934035	-0.0090082487771848	0.0068467978043136	-1.3156878638229137	0.188282	0.188282	chr11	126183549	0.7251911971067251	chr11:126183549:A:G
chr11:126184116	['G', 'A']	98663	22480.50636581113	-194.48142598114143	-0.0088381222373548	0.0068107531614601	-1.2976717886895182	0.194403	0.194403	chr11	126184116	0.7112970373861193	chr11:126184116:G:A
chr11:126184123	['G', 'A']	98663	22481.05071259148	-196.23541967852776	-0.0089835374015646	0.0068107878497722	-1.3190158906307847	0.187167	0.187167	chr11	126184123	0.7277707206687661	chr11:126184123:G:A
chr11:126184128	['C', 'T']	98663	22265.354024549702	-212.790301162743	-0.0090322407709453	0.0068387401747722	-1.3207462983116105	0.186589	0.186589	chr11	126184128	0.7291139628409374	chr11:126184128:C:T
chr11:126184390	['C', 'T']	98663	149443.60281179045	-4261.660683272762	-0.003209121561583	0.0050028057375566	-0.6414643561895212	0.521223	0.521223	chr11	126184390	0.2829764284301104	chr11:126184390:C:T
chr11:126184483	['C', 'T']	98663	22264.482281149903	-208.719935496214	-0.0088243798054906	0.0068387099014615	-1.2903573821145375	0.19693	0.19693	chr11	126184483	0.7056881190979872	chr11:126184483:C:T
chr11:126184494	['A', 'G']	98663	22466.821701890432	-199.8874977011277	-0.0090324718057268	0.0068134832938147	-1.3256760773049086	0.18495	0.18495	chr11	126184494	0.7329456643485871	chr11:126184494:A:G
chr11:126184713	['T', 'C']	98663	22253.089754247954	-214.4029329566642	-0.0089605805851583	0.0068398901965559	-1.310047431707356	0.190183	0.190183	chr11	126184713	0.7208283062006926	chr11:126184713:T:C
chr11:126184716	['A', 'G']	98663	22251.638293558262	-215.87667627925907	-0.0090526488481243	0.0068397679272469	-1.323531579494416	0.185662	0.185662	chr11	126184716	0.7312769755228794	chr11:126184716:A:G
chr11:126184741	['A', 'C']	98663	22270.902907996227	-212.78481349691828	-0.0090417141252617	0.006837998699997	-1.32227491141021	0.18608	0.18608	chr11	126184741	0.7303003026156268	chr11:126184741:A:C
chr11:126184908	['G', 'C']	98663	22048.340827310785	-225.65290861017496	-0.0085412952557399	0.0068676396923699	-1.2437017138842332	0.213612	0.213612	chr11	126184908	0.6703743537624095	chr11:126184908:G:C
chr11:126184928	['T', 'C']	98663	22265.482392652964	-214.51441886432883	-0.009060546863326	0.0068390814269023	-1.3248192699805128	0.185234	0.185234	chr11	126184928	0.7322792948833552	chr11:126184928:T:C
chr11:126184959	['C', 'T']	98663	14844.053164531304	66.10892391980911	-0.0028362160181993	0.0081816758045696	-0.3466546568143456	0.728852	0.728852	chr11	126184959	0.1373606501576765	chr11:126184959:C:T
chr11:126185129	['G', 'A']	98663	22269.35426781678	-212.23014532438583	-0.0089724572414652	0.0068384525571288	-1.312059587532224	0.189503	0.189503	chr11	126185129	0.7223839103759471	chr11:126185129:G:A
chr11:126185277	['A', 'G']	98663	22277.16106600168	-212.58704006593427	-0.0089090221968512	0.0068382257934774	-1.3028265614377703	0.192637	0.192637	chr11	126185277	0.7152602937818562	chr11:126185277:A:G
chr11:126185317	['A', 'G']	98663	22276.064027573622	-209.1271461842268	-0.0087520880049376	0.0068379850877653	-1.279922066603672	0.200576	0.200576	chr11	126185317	0.6977210338835416	chr11:126185317:A:G
chr11:126185398	['C', 'T']	98663	22272.580207995463	-203.19518601133285	-0.0084569660093383	0.0068384428800219	-1.2366800685057655	0.216209	0.216209	chr11	126185398	0.6651262318952685	chr11:126185398:C:T
chr11:126186022	['C', 'G']	98663	22243.35268658078	-214.62339130099468	-0.0091239052903035	0.0068413313257021	-1.3336447039227686	0.182323	0.182323	chr11	126186022	0.7391585417508564	chr11:126186022:C:G
chr11:126186380	['A', 'T']	98663	149325.16184326567	-4290.772794109476	-0.0041143121732285	0.0049975499375729	-0.8232658451886582	0.410359	0.410359	chr11	126186380	0.3868360371829196	chr11:126186380:A:T
chr11:126186619	['G', 'A']	98663	65636.6483933097	-2776.0784370473607	0.0106872567293115	0.0045654836759777	2.3408815993680294	0.0192402	0.0192402	chr11	126186619	1.715790417826016	chr11:126186619:G:A
chr11:126186930	['G', 'A']	98663	106722.73520587104	-3782.416336561545	0.0059336282722511	0.0042959262483977	1.3812220995330755	0.167214	0.167214	chr11	126186930	0.7767273640488549	chr11:126186930:G:A
chr11:126187449	['A', 'G']	98663	17689.255027570543	-1007.2812367663938	-0.0021075578793924	0.0074451410915341	-0.2830782994547919	0.777117	0.777117	chr11	126187449	0.1095135904280193	chr11:126187449:A:G
chr11:126187479	['C', 'G']	98663	160655.1416104117	-4996.214377527397	-0.0068141457465899	0.0054882130061045	-1.2415964429606838	0.214388	0.214388	chr11	126187479	0.6687995271865131	chr11:126187479:C:G
chr11:126187499	['C', 'T']	98663	125691.56132792708	-4394.160793826738	-0.0026417559642838	0.0044425809661762	-0.5946444160268384	0.552083	0.552083	chr11	126187499	0.2579956256543947	chr11:126187499:C:T
chr11:126188474	['A', 'C']	98663	38519.78796390183	-1945.876591817129	0.0009930320860302	0.0054037906353504	0.1837658327349016	0.854198	0.854198	chr11	126188474	0.0684414497553439	chr11:126188474:A:C
chr11:126188800	['C', 'T']	98663	30877.12955510729	-1258.4781416056965	0.0154739423194653	0.0058726088515359	2.634934951511076	0.00841666	0.00841666	chr11	126188800	2.074860216260748	chr11:126188800:C:T
chr11:126188920	['C', 'T']	98663	130046.4989660625	-4299.965441075627	-0.0010470181876341	0.0045115386140125	-0.2320756347695192	0.81648	0.81648	chr11	126188920	0.0880544490118437	chr11:126188920:C:T
chr11:126189082	['C', 'T']	98663	12409.503106660311	76.02723402423062	-0.003143151215631	0.00884165784501	-0.3554934233747723	0.722221	0.722221	chr11	126189082	0.1413298877569836	chr11:126189082:C:T
chr11:126190054	['C', 'T']	98663	38198.71014433993	-2001.0711172504075	0.0004784148036469	0.0054231858030601	0.0882165614493547	0.929705	0.929705	chr11	126190054	0.0316548333773239	chr11:126190054:C:T
chr11:126190188	['A', 'G']	98663	130825.9559281146	-4370.880314004733	-0.0018904653675092	0.0045251833681915	-0.4177654724000148	0.67612	0.67612	chr11	126190188	0.1699762172051776	chr11:126190188:A:G
chr11:126190296	['C', 'T']	98663	38438.77919339962	-2065.115484038642	-0.0094727959376871	0.0053743175306067	-1.7626044393059417	0.0779703	0.0779703	chr11	126190296	1.108070794776453	chr11:126190296:C:T
chr11:126190338	['A', 'G']	98663	46083.40123657004	-1477.2591363813754	-0.0116970195343843	0.0050588471514251	-2.312190739166565	0.0207692	0.0207692	chr11	126190338	1.6825802315475584	chr11:126190338:A:G
chr11:126190538	['A', 'G']	98663	48731.96354034686	-1229.7808588437924	-0.0129515513935473	0.0049774801663776	-2.602029734047733	0.00926877	0.00926877	chr11	126190538	2.0329778945130164	chr11:126190538:A:G
chr11:126190727	['G', 'A']	98663	46111.73892858953	-1482.3757111459636	-0.0117034647167266	0.0050576567261191	-2.314009303218752	0.0206693	0.0206693	chr11	126190727	1.6846742312239509	chr11:126190727:G:A
chr11:126190771	['G', 'A']	98663	69138.70831812837	-3240.2861606363563	0.0100183235753054	0.0045324626030013	2.210348866126626	0.0270832	0.0270832	chr11	126190771	1.567300023139155	chr11:126190771:G:A
chr11:126190868	['T', 'C']	98663	46118.33716475097	-1476.5886597987453	-0.0115173923445206	0.0050572663181426	-2.277394865127587	0.0227648	0.0227648	chr11	126190868	1.6427361608303324	chr11:126190868:T:C
chr11:126190943	['C', 'T']	98663	38438.28550865669	-2067.7692262066444	-0.0095590093681868	0.0053748420659979	-1.778472604554935	0.0753293	0.0753293	chr11	126190943	1.1230360682444338	chr11:126190943:C:T
chr11:126192410	['C', 'T']	98663	45797.57018175183	-1535.45691028343	-0.012090398814589	0.0050694999754522	-2.3849292579413537	0.0170843	0.0170843	chr11	126192410	1.7674028109749822	chr11:126192410:C:T
chr11:126192512	['T', 'C']	98663	25822.35550509863	-959.580281075906	0.0185319528323048	0.0063325213035939	2.926473034016839	0.00342907	0.00342907	chr11	126192512	2.4648236492380926	chr11:126192512:T:C
chr11:126192547	['C', 'T']	98663	27347.77183663954	-370.85893559622406	-0.0040923101437317	0.0062324274749491	-0.6566157665180206	0.51143	0.51143	chr11	126192547	0.2912138002589988	chr11:126192547:C:T
chr11:126193334	['C', 'T']	98663	45784.64050763789	-1534.1717241803935	-0.0120075910774678	0.0050704722245802	-2.3681405884166886	0.0178797	0.0178797	chr11	126193334	1.747639772421399	chr11:126193334:C:T
chr11:126194153	['G', 'A']	98663	22627.83475748822	-148.11887990542868	-0.004502057527704	0.0067756279318333	-0.6644487526465992	0.506405	0.506405	chr11	126194153	0.2955020149541897	chr11:126194153:G:A
chr11:126194544	['A', 'G']	98663	144822.7606143553	-4919.175021723184	-0.0031372305683589	0.0047957062912943	-0.654174875983118	0.513001	0.513001	chr11	126194544	0.2898817883110713	chr11:126194544:A:G
chr11:126195966	['G', 'A']	98663	141978.9512640136	-5072.027588409483	-0.0011539818852784	0.0047269596056421	-0.2441277230084682	0.807132	0.807132	chr11	126195966	0.0930554340713876	chr11:126195966:G:A
chr11:126196059	['G', 'A']	98663	144691.73219806398	-4906.662171316892	-0.0026595028812821	0.0047918513736293	-0.5550052941787671	0.578892	0.578892	chr11	126196059	0.237402452125824	chr11:126196059:G:A
chr11:126196145	['C', 'T']	98663	70148.35275750201	-1543.3378107568494	-0.0134235810227181	0.0045138977912617	-2.9738336230617075	0.00294176	0.00294176	chr11	126196145	2.5313927615633864	chr11:126196145:C:T
chr11:126196534	['G', 'A']	98663	4315.393648508931	-278.38510951611545	-0.0007794280634568	0.0145082455579106	-0.0537231094101444	0.957156	0.957156	chr11	126196534	0.0190172739077559	chr11:126196534:G:A
chr11:126196591	['T', 'C']	98663	144586.82569021286	-4935.107745581454	-0.003188786062884	0.0047900683203671	-0.6657078458203832	0.505599	0.505599	chr11	126196591	0.2961937936950372	chr11:126196591:T:C
chr11:126196696	['G', 'A']	98663	144174.5320667491	-4977.674300171788	-0.0028639707560836	0.00477665456549	-0.5995766946965333	0.54879	0.54879	chr11	126196696	0.2605938109025932	chr11:126196696:G:A
chr11:126197204	['G', 'A']	98663	144101.14484967664	-4980.850713259607	-0.0028256105099232	0.0047748998914104	-0.5917632985366307	0.55401	0.55401	chr11	126197204	0.2564823960917449	chr11:126197204:G:A
chr11:126197350	['T', 'A']	98663	144727.0032337199	-4915.278699217993	-0.0029231427701494	0.004792566944542	-0.609932590191244	0.541908	0.541908	chr11	126197350	0.2660744376013575	chr11:126197350:T:A
chr11:126198060	['G', 'A']	98663	31565.118858150785	-1282.7097912315492	0.0151184549444018	0.0058243602333957	2.5957280007708983	0.00944047	0.00944047	chr11	126198060	2.025006383527638	chr11:126198060:G:A
chr11:126198459	['A', 'T']	98663	144662.9259574641	-4929.675903007874	-0.0030956309323596	0.0047907336055532	-0.6461705423927788	0.51817	0.51817	chr11	126198459	0.2855277345605546	chr11:126198459:A:T
chr11:126198747	['G', 'A']	98663	144785.29650396443	-5011.941572191702	-0.0021245510907883	0.0047996480722055	-0.4426472647216597	0.658022	0.658022	chr11	126198747	0.1817595861445854	chr11:126198747:G:A
chr11:126199692	['C', 'T']	98663	28081.13078295422	-516.8762605508049	-0.0092162365996062	0.0061620728553787	-1.4956390188671052	0.134751	0.134751	chr11	126199692	0.8704680031885674	chr11:126199692:C:T
chr11:126199737	['G', 'A']	98663	36118.02682155456	-1860.16759321496	-0.0065141454328711	0.0054953366069124	-1.185395162996412	0.235864	0.235864	chr11	126199737	0.6273383405660578	chr11:126199737:G:A
chr11:126199946	['T', 'C']	98663	157442.17029881605	-4827.780850256212	-0.0068342611207124	0.0053141631429823	-1.2860465395642695	0.19843	0.19843	chr11	126199946	0.7023926676177602	chr11:126199946:T:C
chr11:126200169	['G', 'T']	98663	36409.32124394349	-1860.6536607962896	-0.0070965593391479	0.0054758474949605	-1.295974613186164	0.194987	0.194987	chr11	126200169	0.7099943425680839	chr11:126200169:G:T
chr11:126200698	['T', 'A']	98663	141874.95698728485	-5208.386178158721	-0.0023347391621277	0.0047263656851584	-0.4939819128805757	0.62132	0.62132	chr11	126200698	0.2066846664257724	chr11:126200698:T:A
chr11:126202399	['C', 'T']	98663	36575.70713510994	-1843.775566204878	-0.0072116789690487	0.0054667932060937	-1.3191790318700851	0.187112	0.187112	chr11	126202399	0.7278983591239112	chr11:126202399:C:T
chr11:126202793	['C', 'T']	98663	153751.93367259018	-4970.150981897289	-0.0054889129022973	0.005147546542522	-1.0663163231173316	0.286283	0.286283	chr11	126202793	0.5432044404010214	chr11:126202793:C:T
chr11:126203929	['T', 'C']	98663	36130.323986496776	-1852.3593001533584	-0.0061407375294987	0.0054963962837474	-1.1172297651929886	0.263899	0.263899	chr11	126203929	0.578562255461287	chr11:126203929:T:C
chr11:126205180	['T', 'C']	98663	11845.960518980282	266.3329714389488	-0.0069886832946237	0.0091280628488421	-0.7656261148015978	0.443901	0.443901	chr11	126205180	0.3527138766146588	chr11:126205180:T:C
chr11:126205324	['C', 'A']	98663	153536.67962936687	-4928.669257686704	-0.0054811105071269	0.0051402246141319	-1.066317314628204	0.286283	0.286283	chr11	126205324	0.5432044404010214	chr11:126205324:C:A
chr11:126206929	['C', 'A']	98663	153528.67310012062	-4921.183942489614	-0.0052865631473808	0.0051395444833212	-1.02860538799436	0.303668	0.303668	chr11	126206929	0.5176009708596018	chr11:126206929:C:A
chr11:126207568	['A', 'C']	98663	50252.58402092158	-2681.57641953386	-0.0055443352907692	0.0048987569066533	-1.131784123282208	0.257728	0.257728	chr11	126207568	0.5888383964086812	chr11:126207568:A:C
chr11:126207878	['T', 'A']	98663	49995.13900048691	-2660.012009295478	-0.0052958304331522	0.0049071140072187	-1.0792148756604654	0.280495	0.280495	chr11	126207878	0.5520748759114324	chr11:126207878:T:A
chr11:126208606	['G', 'T']	98663	153522.3361646918	-4932.599466530936	-0.0056198410717533	0.005139542566897	-1.0934516055864267	0.274198	0.274198	chr11	126208606	0.5619357172785686	chr11:126208606:G:T
chr11:126208705	['C', 'A']	98663	36023.74654840345	-1852.6310235711576	-0.0059288296010867	0.0055037935138182	-1.0772260235056637	0.281382	0.281382	chr11	126208705	0.5507036878206235	chr11:126208705:C:A
chr11:126209438	['G', 'A']	98663	28798.33508691905	-1482.5305247870397	-0.0001669367935259	0.0060362744134559	-0.0276556004733277	0.977937	0.977937	chr11	126209438	0.0096891221384134	chr11:126209438:G:A
chr11:126210044	['C', 'T']	98663	116949.3361447616	-3085.3390353762425	0.0006499668051413	0.004361478841146	0.1490244086500192	0.881535	0.881535	chr11	126210044	0.054760440023638	chr11:126210044:C:T
chr11:126210457	['A', 'G']	98663	50380.01762396807	-2694.273667964944	-0.0055924111108009	0.0049066436648433	-1.1397630422749443	0.254388	0.254388	chr11	126210457	0.5945033790955586	chr11:126210457:A:G
chr11:126210486	['C', 'T']	98663	28396.9311144874	-1128.5518262489522	0.0170040303467853	0.0062174769990734	2.73487627687555	0.00624149	0.00624149	chr11	126210486	2.204711720969412	chr11:126210486:C:T
chr11:126210862	['T', 'C']	98663	153536.23018753165	-4933.207178649196	-0.0056468053170936	0.0051409899292066	-1.098388714012727	0.272037	0.272037	chr11	126210862	0.5653720231606238	chr11:126210862:T:C
chr11:126211441	['T', 'C']	98663	157276.37630626705	-4825.623966284209	-0.0074865580494778	0.0053082014325231	-1.4103756507068257	0.158432	0.158432	chr11	126211441	0.80015709534861	chr11:126211441:T:C
chr11:126211508	['T', 'C']	98663	74044.7543333266	-786.1666055735925	0.0012170179354531	0.0045450238578039	0.2677693172860925	0.788877	0.788877	chr11	126211508	0.102990705770915	chr11:126211508:T:C
chr11:126213323	['G', 'T']	98663	73929.9863649727	-784.5051479894748	0.0009617389113716	0.0045474823136912	0.2114882137036906	0.832507	0.832507	chr11	126213323	0.0796121061116216	chr11:126213323:G:T
chr11:126213344	['T', 'C']	98663	39959.64510308756	-794.9452780844323	0.0075404233645057	0.0052864936493738	1.4263562702659822	0.153769	0.153769	chr11	126213344	0.8131312099568155	chr11:126213344:T:C
chr11:126213442	['A', 'G']	98663	153527.56080403028	-4949.906544161165	-0.0061067241185692	0.0051419075997575	-1.187637856202861	0.234979	0.234979	chr11	126213442	0.6289709487565268	chr11:126213442:A:G
chr11:126215136	['C', 'T']	98663	153512.3388918174	-4937.52138115739	-0.0058608256160154	0.0051412950059308	-1.1399512397663685	0.254309	0.254309	chr11	126215136	0.5946382698629356	chr11:126215136:C:T
chr11:126215553	['T', 'C']	98663	36578.5371097117	-1867.5686797954977	-0.0074221716663879	0.005468834335088	-1.357176175326284	0.174728	0.174728	chr11	126215553	0.7576374941521166	chr11:126215553:T:C
chr11:126216806	['A', 'G']	98663	36140.66304116449	-1853.9239693271463	-0.0060256390871786	0.0054958869730548	-1.0963906493567113	0.272911	0.272911	chr11	126216806	0.5639789592255835	chr11:126216806:A:G
chr11:126216873	['T', 'C']	98663	157364.7346376077	-4861.430630937717	-0.008260184862469	0.0053122700330059	-1.5549256365258664	0.119967	0.119967	chr11	126216873	0.92093820135967	chr11:126216873:T:C
chr11:126217143	['A', 'G']	98663	153606.12564367673	-4974.264528293717	-0.0065549349570292	0.0051442996942676	-1.274213274225331	0.202591	0.202591	chr11	126217143	0.6933798518540983	chr11:126217143:A:G
chr11:126217914	['C', 'T']	98663	11803.435606329384	260.9540480793537	-0.0072212327903636	0.0091480849542576	-0.7893709805354142	0.429897	0.429897	chr11	126217914	0.3666355855598754	chr11:126217914:C:T
chr11:126218054	['C', 'T']	98663	36169.13229733703	-1860.3658048835337	-0.0061555185874996	0.0054942550414203	-1.120355451484159	0.262565	0.262565	chr11	126218054	0.5807631659842567	chr11:126218054:C:T
chr11:126218702	['G', 'A']	98663	11746.190536527018	254.1562131138868	-0.0071744012890345	0.0091666655624542	-0.7826620530828736	0.433827	0.433827	chr11	126218702	0.3626834223861154	chr11:126218702:G:A
chr11:126219158	['A', 'G']	98663	42121.25764856151	-2270.487987774137	-0.001147753233201	0.0052365962406655	-0.2191792493543804	0.826511	0.826511	chr11	126219158	0.0827513620471486	chr11:126219158:A:G
chr11:126219718	['C', 'T']	98663	36168.6310400065	-1848.7311900811967	-0.0059473079423063	0.0054940346576522	-1.0825028076629983	0.279032	0.279032	chr11	126219718	0.5543459880292807	chr11:126219718:C:T
chr11:126220598	['C', 'A']	98663	11829.558682209832	260.536551489775	-0.0074218760261387	0.0091352634175304	-0.8124424755936723	0.41654	0.41654	chr11	126220598	0.380343287306052	chr11:126220598:C:A
chr11:126222046	['C', 'T']	98663	77030.15996511484	-2297.6261449687704	-0.0051458718501431	0.0043680438155356	-1.1780723974977303	0.238771	0.238771	chr11	126222046	0.6220184217000427	chr11:126222046:C:T
chr11:126222369	['G', 'C']	98663	11732.832427830035	249.61218947137704	-0.0072888819073806	0.0091734239094917	-0.7945650369257259	0.426868	0.426868	chr11	126222369	0.3697064006992517	chr11:126222369:G:C
chr11:126222669	['A', 'C']	98663	36133.761044095285	-1855.13728567615	-0.0060732069566958	0.0054964058749541	-1.1049415008396613	0.269188	0.269188	chr11	126222669	0.5699443042175345	chr11:126222669:A:C
chr11:126223322	['C', 'T']	98663	40312.58036130653	-1760.498584306102	0.0079820543722154	0.0052974962115603	1.5067598075477304	0.131875	0.131875	chr11	126223322	0.8798375273582322	chr11:126223322:C:T
chr11:126224400	['G', 'A']	98663	17935.156301680523	-1019.8838942821548	-0.013480263737096	0.0074211289233495	-1.8164707656111765	0.0693012	0.0693012	chr11	126224400	1.159259245202534	chr11:126224400:G:A
chr11:126225320	['A', 'G']	98663	36131.76078053726	-1854.6451386874176	-0.006109055459655	0.0054970771619234	-1.1113279438699986	0.26643	0.26643	chr11	126225320	0.5744168752190539	chr11:126225320:A:G
chr11:126225852	['C', 'T']	98663	40042.95810860133	-1756.499880457612	0.0078346488652677	0.0053099016043083	1.4754791047184246	0.140087	0.140087	chr11	126225852	0.8536021651440726	chr11:126225852:C:T
chr11:126227346	['G', 'A']	98663	11805.598004891395	268.96369611648095	-0.0063951462017723	0.0091527764546335	-0.6987110669063574	0.484734	0.484734	chr11	126227346	0.3144965171154561	chr11:126227346:G:A
chr11:126228047	['T', 'G']	98663	113254.98645154104	-4149.081647162552	-0.0086993918066854	0.0042969348479426	-2.024557531015541	0.0429155	0.0429155	chr11	126228047	1.3673858232304932	chr11:126228047:T:G
chr11:126228063	['A', 'G']	98663	36218.228090298304	-1864.47866715428	-0.0066829801505171	0.0054951881054058	-1.2161512986139282	0.22393	0.22393	chr11	126228063	0.6498877199016362	chr11:126228063:A:G
chr11:126228654	['A', 'G']	98663	36213.08199366704	-1847.1648204156488	-0.0060036281945436	0.0054961181774862	-1.092339720629799	0.274686	0.274686	chr11	126228654	0.561163474826572	chr11:126228654:A:G
chr11:126229197	['A', 'C']	98663	36195.4023071231	-1858.571141072408	-0.0065916096877674	0.0054922805884261	-1.200158947024291	0.23008	0.23008	chr11	126229197	0.6381211312972114	chr11:126229197:A:C
chr11:126229678	['C', 'T']	98663	27317.8763292076	-1092.937840916837	0.0155856061752211	0.0061709225864288	2.5256525190410173	0.0115499	0.0115499	chr11	126229678	1.937421775913499	chr11:126229678:C:T
chr11:126231037	['C', 'T']	98663	36209.93604987076	-1845.9613056694047	-0.0055609413797575	0.0054916461847533	-1.0126182919789206	0.311245	0.311245	chr11	126231037	0.5068976165704281	chr11:126231037:C:T
chr11:126232853	['A', 'C']	98663	13650.85493767684	184.29733108962105	-0.0061154555404017	0.0085023670831011	-0.7192650564989688	0.471979	0.471979	chr11	126232853	0.32607732421975	chr11:126232853:A:C
chr11:126233344	['G', 'A']	98663	43065.47577530186	-2312.3702627414445	-0.001162690116878	0.0051888107943599	-0.2240764142222756	0.822698	0.822698	chr11	126233344	0.0847595584735789	chr11:126233344:G:A
chr11:126233433	['C', 'T']	98663	13645.383029406095	178.68276503433242	-0.0066159301734993	0.0085018536294922	-0.7781750265082454	0.436468	0.436468	chr11	126233433	0.3600475914380421	chr11:126233433:C:T
chr11:126233473	['A', 'G']	98663	157290.3190503705	-4832.202588430285	-0.0076905069161056	0.0053101857677696	-1.4482557206912337	0.147549	0.147549	chr11	126233473	0.8310637295456116	chr11:126233473:A:G
chr11:126233484	['TCAAAAACAAAA', 'T']	98663	3744.250388123927	103.3522395013759	-0.0130813460351645	0.0157742470236125	-0.8292849741469789	0.406945	0.406945	chr11	126233484	0.390464283184073	chr11:126233484:TCAAAAACAAAA:T
chr11:126235557	['C', 'T']	98663	36171.76605169792	-1854.3723212482928	-0.0062957901604068	0.0054939435064191	-1.1459510191633409	0.251818	0.251818	chr11	126235557	0.5989132296639128	chr11:126235557:C:T
chr11:126236162	['A', 'G']	98663	27229.727642317623	-1077.9590488364777	0.0160646142171414	0.0061818343046378	2.5986808163216426	0.00935967	0.00935967	chr11	126236162	2.0287394631962443	chr11:126236162:A:G
chr11:126236586	['G', 'A']	98663	27280.700565659023	-1105.0071480184677	0.0152527380762442	0.0061760484254298	2.469659728288589	0.0135258	0.0135258	chr11	126236586	1.868837038582904	chr11:126236586:G:A
chr11:126237633	['G', 'A']	98663	12591.746041106571	239.54956345020287	-0.0063919601894615	0.0092150404682401	-0.6936442885401912	0.487907	0.487907	chr11	126237633	0.3116629510216437	chr11:126237633:G:A
chr11:126237851	['G', 'A']	98663	29305.287656895845	-1174.47508471253	0.0141261410778787	0.0062515757725954	2.2596128706945446	0.0238475	0.0238475	chr11	126237851	1.6225571425405612	chr11:126237851:G:A
chr11:126239165	['G', 'A']	98663	43073.51889145775	-2307.556218774916	-0.0010296803702961	0.0051880526221994	-0.1984714584216381	0.842677	0.842677	chr11	126239165	0.0743388595371659	chr11:126239165:G:A
chr11:126239568	['T', 'G']	98663	11887.566325392803	253.13923981255937	-0.0081913311421196	0.0091153701347298	-0.8986284726837854	0.368853	0.368853	chr11	126239568	0.4331466799346315	chr11:126239568:T:G
chr11:126239653	['A', 'G']	98663	64723.71221460727	-3021.036320362596	0.0041330404814242	0.0045761083267198	0.9031780251554372	0.366434	0.366434	chr11	126239653	0.436004236621756	chr11:126239653:A:G
chr11:126240423	['C', 'T']	98663	20845.957982341435	-821.0205714298407	0.0024980232761311	0.0069026532695228	0.3618931994108098	0.717433	0.717433	chr11	126240423	0.1442186508154921	chr11:126240423:C:T
chr11:126241083	['C', 'A']	98663	20771.94748046103	-817.7138790404383	0.0029921493659868	0.0069127862171813	0.4328427455994487	0.66513	0.66513	chr11	126241083	0.1770934633211243	chr11:126241083:C:A
chr11:126241196	['G', 'A']	98663	42232.85246416771	-2254.3818228717173	-0.0011246545858108	0.0052288201947623	-0.2150876381133561	0.829699	0.829699	chr11	126241196	0.0810794333445369	chr11:126241196:G:A
chr11:126241199	['A', 'G']	98663	20767.525874040814	-813.9897393519029	0.0033064853139588	0.0069128908367067	0.4783071788725037	0.632433	0.632433	chr11	126241199	0.1989854769055689	chr11:126241199:A:G
chr11:126241398	['T', 'TA']	98663	20905.81404024533	-825.8290269914767	0.0020453815815082	0.0068938990772547	0.2966944480311126	0.7667	0.7667	chr11	126241398	0.1153745367437655	chr11:126241398:T:TA
chr11:126241625	['T', 'C']	98663	157312.7000050687	-4841.054109868561	-0.0079536885218857	0.0053118844219958	-1.4973384000883896	0.134308	0.134308	chr11	126241625	0.8718981179911588	chr11:126241625:T:C
chr11:126242165	['T', 'C']	98663	43053.47285556422	-2308.094919024804	-0.0010889402972573	0.0051882784699439	-0.2098847052188177	0.833758	0.833758	chr11	126242165	0.0789599859519322	chr11:126242165:T:C
chr11:126242879	['C', 'T']	98663	11815.718550128222	272.1819953701265	-0.0062401630310152	0.0091446694379592	-0.6823825697966203	0.494999	0.494999	chr11	126242879	0.3053956784299071	chr11:126242879:C:T
chr11:126243883	['G', 'A']	98663	12070.58176749984	255.7526820803976	-0.0069131862821469	0.0091388760142751	-0.7564591391051151	0.449376	0.449376	chr11	126243883	0.3473901258329894	chr11:126243883:G:A
chr11:126244130	['A', 'G']	98663	20778.79086623751	-818.4705650203848	0.0030307601464468	0.0069119225123068	0.4384829461051543	0.661037	0.661037	chr11	126244130	0.1797742312161561	chr11:126244130:A:G
chr11:126244735	['A', 'G']	98663	157302.29244556185	-4825.701194774392	-0.0075688668547904	0.0053114129995512	-1.4250194544144763	0.154155	0.154155	chr11	126244735	0.8120423844165946	chr11:126244735:A:G
chr11:126246064	['A', 'G']	98663	43077.67598580841	-2308.552676217756	-0.0010286916796882	0.0051873147430653	-0.1983090925923534	0.842804	0.842804	chr11	126246064	0.0742734118705282	chr11:126246064:A:G
chr11:126246324	['T', 'C']	98663	3749.53204796805	112.59289333941236	-0.0112813212817803	0.0157638164559497	-0.7156465766589423	0.474211	0.474211	chr11	126246324	0.3240283761615146	chr11:126246324:T:C
chr11:126246757	['A', 'C']	98663	20872.38483684248	-816.4153581075776	0.0027344675547613	0.0068985877110174	0.3963807766616188	0.691825	0.691825	chr11	126246757	0.1600037482397366	chr11:126246757:A:C
chr11:126249479	['TCC', 'T']	98663	12430.782188175985	195.47199944983808	-0.0084565144687197	0.0091720047374074	-0.9219919429642636	0.356535	0.356535	chr11	126249479	0.4478978302980698	chr11:126249479:TCC:T
chr11:126249485	['CA', 'C']	98663	43004.127146999774	-2318.8098416023054	-0.0013529742315626	0.005190735181395	-0.2606517543819322	0.794362	0.794362	chr11	126249485	0.099981539418313	chr11:126249485:CA:C
chr11:126250039	['A', 'G']	98663	27336.60191586417	-1099.735812896568	0.0154655083152712	0.0061693334496057	2.506836182806701	0.0121833	0.0121833	chr11	126250039	1.9142350616476047	chr11:126250039:A:G
chr11:126250382	['C', 'T']	98663	27336.60191586418	-1101.4843122242892	0.0153911797158372	0.0061693613801962	2.494776811947384	0.0126053	0.0126053	chr11	126250382	1.899446813867412	chr11:126250382:C:T
chr11:126251377	['G', 'A']	98663	27328.32383858248	-1101.175060956622	0.0153936861800838	0.0061703185868011	2.4947960082664804	0.0126046	0.0126046	chr11	126251377	1.8994709318637075	chr11:126251377:G:A
chr11:126252709	['C', 'T']	98663	11872.684700301064	258.939251009501	-0.0074014359414742	0.0091198583058111	-0.811573567624187	0.417038	0.417038	chr11	126252709	0.3798243708334029	chr11:126252709:C:T
chr11:126253549	['C', 'T']	98663	48923.41314044728	-1051.6379498491312	-0.012197757534072	0.0050329552803599	-2.4235775711481256	0.0153703	0.0153703	chr11	126253549	1.8133176557876285	chr11:126253549:C:T
chr11:126253963	['A', 'G']	98663	114334.1767079266	-4119.492328948355	-0.0102398712457864	0.004299989883481	-2.3813710085979904	0.0172502	0.0172502	chr11	126253963	1.763205865321556	chr11:126253963:A:G
chr11:126255259	['C', 'T']	98663	17543.244668342522	-706.4858159462932	0.0028780673445813	0.0074609839908919	0.385749030971621	0.699683	0.699683	chr11	126255259	0.1550986778898931	chr11:126255259:C:T
chr11:126255559	['T', 'G']	98663	27334.20319961068	-1107.2758770957375	0.0151233011917217	0.0061695938261373	2.4512636679017894	0.0142373	0.0142373	chr11	126255559	1.846572363668345	chr11:126255559:T:G
chr11:126258867	['A', 'G']	98663	27335.710043995696	-1114.3741029323562	0.0149918773379435	0.006169749243063	2.429900591956717	0.0151047	0.0151047	chr11	126258867	1.820887895987418	chr11:126258867:A:G
chr11:126259208	['G', 'A']	98663	153491.7800484546	-4969.070492117048	-0.0066065591913306	0.0051401461987932	-1.2852862420297966	0.198695	0.198695	chr11	126259208	0.7018130614243114	chr11:126259208:G:A
chr11:126259255	['C', 'A']	98663	140790.12375951585	-5259.454082728319	-0.0023215643757211	0.0047068269397604	-0.4932334257097801	0.621849	0.621849	chr11	126259255	0.2063150597274178	chr11:126259255:C:A
chr11:126259632	['G', 'A']	98663	11848.012851095802	271.6308164906724	-0.0058725025484244	0.0091369133130511	-0.6427228044328979	0.520405	0.520405	chr11	126259632	0.2836585394317852	chr11:126259632:G:A
chr11:126260337	['C', 'T']	98663	157336.70438440875	-4849.555647764578	-0.008118575811985	0.0053131852563193	-1.528005409246554	0.126514	0.126514	chr11	126260337	0.8978614129362108	chr11:126260337:C:T
chr11:126260369	['T', 'A']	98663	22309.842280617937	-773.2078626646895	0.0195084895498526	0.0067390899036202	2.894825537105948	0.00379452	0.00379452	chr11	126260369	2.4208431537700164	chr11:126260369:T:A
chr11:126260485	['CTT', 'C']	98663	43138.198811881375	-2310.632199449247	-0.0013103026866542	0.0051905860105457	-0.2524382957901255	0.800703	0.800703	chr11	126260485	0.0965285443153539	chr11:126260485:CTT:C
chr11:126261347	['T', 'C']	98663	3747.227880434231	111.85707747048218	-0.0111148827808445	0.0157651074548784	-0.7050305754436885	0.480793	0.480793	chr11	126261347	0.3180418639743347	chr11:126261347:T:C
chr11:126263287	['C', 'A']	98663	43019.36023232948	-2296.751602897582	-0.000750915801408	0.0051896896523327	-0.1446937778004751	0.884953	0.884953	chr11	126263287	0.0530797941413587	chr11:126263287:C:A
chr11:126263737	['T', 'C']	98663	20980.022851854366	-825.0716489211401	0.0018757390901814	0.0068953234593703	0.2720306162914613	0.785599	0.785599	chr11	126263737	0.1047990780403	chr11:126263737:T:C
chr11:126263746	['G', 'A']	98663	42224.70765924664	-2257.243421821552	-0.0012892706968883	0.0052295011843833	-0.2465379873588059	0.805266	0.805266	chr11	126263746	0.0940606373338813	chr11:126263746:G:A
chr11:126263775	['G', 'A']	98663	11880.240824641956	252.7530548631724	-0.0082024014947769	0.0091170103899607	-0.8996810515658791	0.368292	0.368292	chr11	126263775	0.4338077147415837	chr11:126263775:G:A
chr11:126264803	['T', 'C']	98663	153555.232691333	-4971.013319517995	-0.0065680011307024	0.0051427872744228	-1.2771286814385132	0.20156	0.20156	chr11	126264803	0.6955956503162689	chr11:126264803:T:C
chr11:126265890	['G', 'A']	98663	20865.53779485256	-821.8347304942109	0.0023724111205083	0.0068987309229809	0.3438909484939426	0.730929	0.730929	chr11	126265890	0.1361248069077573	chr11:126265890:G:A
chr11:126267959	['G', 'A']	98663	20913.11965170851	-818.2280338374128	0.0022547568191702	0.0068924583822054	0.3271339040641126	0.743567	0.743567	chr11	126267959	0.1286798927515695	chr11:126267959:G:A
chr11:126268486	['G', 'C']	98663	20976.229376053307	-803.4657584093117	0.0027357038511213	0.0068896132804613	0.397076546934746	0.691312	0.691312	chr11	126268486	0.1603259044389164	chr11:126268486:G:C
chr11:126269205	['T', 'C']	98663	153566.66943036692	-4955.637346620396	-0.006398791427923	0.0051432109132675	-1.2441238626665274	0.213457	0.213457	chr11	126269205	0.6706895985947466	chr11:126269205:T:C
chr11:126269418	['T', 'A']	98663	153558.00750096297	-4951.217401128518	-0.0061705476819991	0.0051428557395153	-1.1998290433440584	0.230209	0.230209	chr11	126269418	0.6378777016709013	chr11:126269418:T:A
chr11:126270459	['G', 'A']	98663	153524.7847317256	-4956.197134850748	-0.0064227666038793	0.0051420967725784	-1.2490559567315649	0.211648	0.211648	chr11	126270459	0.67438583110241	chr11:126270459:G:A
chr11:126270573	['A', 'G']	98663	153573.90480197064	-4963.495714513755	-0.006496805237556	0.0051443244128961	-1.262907374439556	0.206625	0.206625	chr11	126270573	0.6848171334204961	chr11:126270573:A:G
chr11:126273804	['A', 'G']	98663	49123.44306338458	-1035.0080608043231	-0.0123048775656244	0.0050232806888343	-2.4495699778384683	0.0143044	0.0143044	chr11	126273804	1.8445303540176856	chr11:126273804:A:G
chr11:126274474	['C', 'T']	98663	43003.537942989205	-2329.7135551038746	-0.0019260495740033	0.0051901220755087	-0.3710990889967815	0.710565	0.710565	chr11	126274474	0.1483961881796743	chr11:126274474:C:T
chr11:126274516	['C', 'T']	98663	21467.263725569705	-815.0515140100841	0.0004087894428059	0.006815451562282	0.0599798031092016	0.952172	0.952172	chr11	126274516	0.0212845937334745	chr11:126274516:C:T
chr11:126276036	['T', 'C']	98663	60782.66901322736	-1640.6130143603689	0.0070252082346555	0.0045978647446169	1.5279284243583786	0.126534	0.126534	chr11	126276036	0.8977927628014051	chr11:126276036:T:C
chr11:126277802	['G', 'A']	98663	43030.61682394559	-2323.390728271896	-0.0016256055342127	0.0051899528967207	-0.3132216354487312	0.754113	0.754113	chr11	126277802	0.1225635724333678	chr11:126277802:G:A
chr11:126277818	['C', 'G']	98663	48721.41961479979	-1095.6494590121597	-0.0129426906767794	0.0050378219365853	-2.5691044343564213	0.0101976	0.0101976	chr11	126277818	1.99150202719888	chr11:126277818:C:G
chr11:126278297	['T', 'C']	98663	21622.725675648275	-790.6357045845593	0.0009660444668362	0.0067942189257831	0.1421862435386347	0.886933	0.886933	chr11	126278297	0.0521091860637627	chr11:126278297:T:C
chr11:126279021	['T', 'C']	98663	3756.418805498115	117.49478925547643	-0.0097327012339338	0.0157470978435969	-0.6180631714237621	0.536535	0.536535	chr11	126279021	0.2704019422701232	chr11:126279021:T:C
chr11:126279756	['C', 'G']	98663	153695.69341415694	-4969.036190778582	-0.0066527148042908	0.005148798853746	-1.2920906396354326	0.196329	0.196329	chr11	126279756	0.707015545485313	chr11:126279756:C:G
chr11:126280025	['C', 'T']	98663	43030.92526405416	-2320.1606008508043	-0.0013001059719089	0.0051899245831678	-0.2505057541925469	0.802197	0.802197	chr11	126280025	0.0957189664953367	chr11:126280025:C:T
chr11:126281178	['C', 'T']	98663	48859.28656731578	-1102.4829059942992	-0.0131848796648193	0.0050444941617242	-2.613716904434386	0.00895768	0.00895768	chr11	126281178	2.0478044561485875	chr11:126281178:C:T
chr11:126281650	['G', 'A']	98663	11927.362669774982	270.5220324313163	-0.007251791055305	0.0091008331702407	-0.7968271607283213	0.425553	0.425553	chr11	126281650	0.3710463435132808	chr11:126281650:G:A
chr11:126282752	['A', 'G']	98663	20916.69601135269	-802.1309095648601	0.0022802755860162	0.0068928691633092	0.3308166065524887	0.740784	0.740784	chr11	126282752	0.1303084064378278	chr11:126282752:A:G
chr11:126283284	['T', 'C']	98663	152876.3958441032	-4914.196557059445	-0.0071286836706509	0.0051113718933051	-1.3946712975410775	0.163118	0.163118	chr11	126283284	0.787498112109077	chr11:126283284:T:C
chr11:126283980	['A', 'G']	98663	20880.94158145388	-825.6161156829227	0.0012288721010893	0.0069035892180267	0.1780048120303104	0.85872	0.85872	chr11	126283980	0.0661484220570397	chr11:126283980:A:G
chr11:126284212	['T', 'A']	98663	20842.858819951336	-818.2665352800608	0.0016718141255643	0.0069030153605108	0.2421860648214792	0.808636	0.808636	chr11	126284212	0.0922469280365744	chr11:126284212:T:A
chr11:126284637	['C', 'T']	98663	12693.779021833105	254.1918923488368	-0.0121175097347743	0.0088635844713628	-1.3671116661576947	0.171593	0.171593	chr11	126284637	0.765500432824032	chr11:126284637:C:T
chr11:126285445	['A', 'G']	98663	27965.70521986401	-1081.997085819852	0.0172922363829334	0.0061202112108538	2.825431310649309	0.00472265	0.00472265	chr11	126285445	2.325814239200152	chr11:126285445:A:G
chr11:126289139	['C', 'T']	98663	124347.94627144076	-3859.858455863746	-0.0135578727591755	0.0044435977705125	-3.0511026108494086	0.00228063	0.00228063	chr11	126289139	2.6419451671531435	chr11:126289139:C:T
chr11:126289965	['G', 'T']	98663	42169.587728554965	-2273.9780882757605	-0.0020673913788637	0.0052353680100113	-0.3948894089031375	0.692925	0.692925	chr11	126289965	0.1593137694990571	chr11:126289965:G:T
chr11:126291131	['G', 'GGGGA']	98663	27927.1136114828	-1079.4188893247751	0.0169308091570953	0.0061180895647798	2.7673359433247584	0.0056527	0.0056527	chr11	126291131	2.247744062797769	chr11:126291131:G:GGGGA
chr11:126291595	['T', 'C']	98663	154192.06533946923	-4997.217328741935	-0.0074274149071442	0.0051652269607273	-1.437964868459218	0.150447	0.150447	chr11	126291595	0.8226164679201502	chr11:126291595:T:C
chr11:126292573	['G', 'A']	98663	11957.605982282228	249.80284772879	-0.0094264438618276	0.0090872857727915	-1.0373222651423208	0.299588	0.299588	chr11	126292573	0.5234755862935172	chr11:126292573:G:A
chr11:126292712	['G', 'A']	98663	26129.91324048169	-1047.4262478509966	0.0154869405206643	0.0062901436108977	2.462096492333358	0.0138144	0.0138144	chr11	126292712	1.8596679730238264	chr11:126292712:G:A
chr11:126292948	['C', 'T']	98663	27902.676502787628	-1081.771360024394	0.01687732671154	0.0061201474922507	2.75766666292107	0.00582262	0.00582262	chr11	126292948	2.23488155220491	chr11:126292948:C:T
chr11:126292967	['C', 'T']	98663	42279.57115055192	-2255.9985208842472	-0.0022887716151965	0.0052276439660414	-0.4378208673093067	0.661517	0.661517	chr11	126292967	0.1794589906127985	chr11:126292967:C:T
chr11:126293169	['A', 'G']	98663	22232.281375451108	-916.3543883581552	0.0008177172492366	0.0067107857180579	0.1218511935251197	0.903017	0.903017	chr11	126293169	0.0443040736768635	chr11:126293169:A:G
chr11:126293229	['C', 'T']	98663	154975.27356683055	-5047.876099849094	-0.0071849157012514	0.0052034426562269	-1.3808004000300322	0.167343	0.167343	chr11	126293229	0.7763924495742394	chr11:126293229:C:T
chr11:126293717	['T', 'G']	98663	41946.67666139562	-2299.337136706802	-0.0021230717228557	0.0052455545526383	-0.4047373259683118	0.685671	0.685671	chr11	126293717	0.163884218343157	chr11:126293717:T:G
chr11:126294454	['T', 'C']	98663	157861.60008920243	-4832.188143796204	-0.0094518979901842	0.0053384741594112	-1.7705242561718428	0.0766429	0.0766429	chr11	126294454	1.115528070863623	chr11:126294454:T:C
chr11:126294911	['T', 'C']	98663	12035.930973954128	263.5496298651776	-0.0087081802356464	0.0090697203256782	-0.9601376804300928	0.336988	0.336988	chr11	126294911	0.4723855638959373	chr11:126294911:T:C
chr11:126295537	['C', 'T']	98663	12615.639329805996	257.13122485058403	-0.012200975398301	0.0088681746063185	-1.3758158741718818	0.168882	0.168882	chr11	126295537	0.7724166364991885	chr11:126295537:C:T
chr11:126295605	['T', 'C']	98663	12018.583588443991	256.82403812796446	-0.0092642255008375	0.0090720419224356	-1.021184158984833	0.30717	0.30717	chr11	126295605	0.5126212022820362	chr11:126295605:T:C
chr11:126295671	['G', 'A']	98663	42147.68939125147	-2266.929818213245	-0.0019154691906212	0.0052368743080209	-0.3657657369563852	0.714541	0.714541	chr11	126295671	0.1459728465610494	chr11:126295671:G:A
chr11:126295862	['T', 'C']	98663	48622.741389274765	-1022.4768939869932	-0.0121613532875232	0.0050480317206544	-2.4091277473087263	0.0159925	0.0159925	chr11	126295862	1.7960836406103995	chr11:126295862:T:C
chr11:126296682	['A', 'G']	98663	153375.9817932992	-4850.818782902132	-0.0052453399109125	0.0051333709577099	-1.021811973871554	0.306872	0.306872	chr11	126296682	0.513042736202412	chr11:126296682:A:G
chr11:126297240	['CCTTTA', 'C']	98663	153368.19823400007	-4840.980817620235	-0.0050891607412242	0.0051332832101091	-0.9914046299261297	0.32149	0.32149	chr11	126297240	0.4928325313318659	chr11:126297240:CCTTTA:C
chr11:126297289	['G', 'A']	98663	12004.095008818702	255.9691484263783	-0.0087634044525395	0.0090734292186784	-0.9658315771615044	0.334131	0.334131	chr11	126297289	0.476083229526853	chr11:126297289:G:A
chr11:126297579	['C', 'T']	98663	22209.57573791761	-914.78933103281	0.0009725873139788	0.0067127813467871	0.1448858921115177	0.884801	0.884801	chr11	126297579	0.0531543952005021	chr11:126297579:C:T
chr11:126297801	['T', 'C']	98663	158254.45332777713	-4798.4957297054325	-0.0083034557519833	0.0053926770191365	-1.5397650781824272	0.123621	0.123621	chr11	126297801	0.9079077476174716	chr11:126297801:T:C
chr11:126297825	['C', 'T']	98663	42482.64576780106	-2265.1050844508977	-0.0018245316572185	0.0052451897160311	-0.3478485538172499	0.727955	0.727955	chr11	126297825	0.1378954666426302	chr11:126297825:C:T
chr11:126299097	['A', 'G']	98663	41998.77037097118	-2275.809104887182	-0.0016071991886916	0.005244018291824	-0.3064823765388846	0.759238	0.759238	chr11	126299097	0.1196220635189729	chr11:126299097:A:G
chr11:126299114	['A', 'G']	98663	155362.51632264085	-4980.40923541857	-0.0070078989721349	0.0052181404600628	-1.3429877991537544	0.179279	0.179279	chr11	126299114	0.7464705789166204	chr11:126299114:A:G
chr11:126299129	['A', 'T']	98663	27755.876960510992	-1076.563400724854	0.016880189776024	0.0061325081157942	2.7525752036999687	0.00591394	0.00591394	chr11	126299129	2.228123085931156	chr11:126299129:A:T
chr11:126299326	['C', 'T']	98663	28356.30867810297	-1089.885397947001	0.0170930893831256	0.0061578986484806	2.775799076742344	0.00550766	0.00550766	chr11	126299326	2.259032877543917	chr11:126299326:C:T
chr11:126299955	['C', 'T']	98663	42198.40945448645	-2249.096522909429	-0.0014855461151805	0.0052340747423066	-0.2838221057817522	0.776547	0.776547	chr11	126299955	0.1098322537500648	chr11:126299955:C:T
chr11:126300709	['C', 'T']	98663	27764.07505503092	-1073.5365475310557	0.0170130610181862	0.0061332608524205	2.7739014249609184	0.00553989	0.00553989	chr11	126300709	2.256498858532814	chr11:126300709:C:T
chr11:126302693	['A', 'G']	98663	55536.77431650648	-2064.986512365947	-0.0057688175115458	0.0047746313700516	-1.208222596561096	0.226965	0.226965	chr11	126302693	0.6440411096739121	chr11:126302693:A:G
chr11:126303708	['A', 'T']	98663	27753.094209950126	-1077.1230262147767	0.0167856234853859	0.0061318755625519	2.737437071929108	0.00619311	0.00619311	chr11	126303708	2.208091206124976	chr11:126303708:A:T
chr11:126304269	['C', 'T']	98663	47901.28256021409	-896.7570363794248	-0.0112061167218941	0.0050738344895997	-2.2086090401380347	0.0272041	0.0272041	chr11	126304269	1.5653656373926728	chr11:126304269:C:T
chr11:126305657	['G', 'A']	98663	27706.266967454143	-1079.5663417549845	0.0166716835999789	0.0061382027077323	2.716052954552538	0.00660769	0.00660769	chr11	126305657	2.1799503401500617	chr11:126305657:G:A
chr11:126306481	['A', 'T']	98663	148455.12138447032	-4453.716755188028	-0.0017069214435085	0.0049532231506467	-0.3446082261175003	0.73039	0.73039	chr11	126306481	0.1364451814958675	chr11:126306481:A:T
chr11:126307535	['C', 'T']	98663	27943.328797542188	-1045.1689366989035	0.0181525126484973	0.0061112308720112	2.970352949948877	0.00297529	0.00297529	chr11	126307535	2.526470697410512	chr11:126307535:C:T
chr11:126307850	['G', 'A']	98663	45521.84358210165	-633.9223026274216	-0.0076788763034813	0.0051776281402829	-1.4830876407940945	0.138054	0.138054	chr11	126307850	0.8599510055204751	chr11:126307850:G:A
chr11:126307953	['C', 'T']	98663	12539.63547811632	195.8233660275297	-0.012318517498112	0.0088726776555555	-1.388365268786582	0.165029	0.165029	chr11	126307953	0.7824397319478394	chr11:126307953:C:T
chr11:126308155	['G', 'A']	98663	45573.92872638069	-616.4911204579852	-0.0072410085477417	0.0051756726265499	-1.3990468621599388	0.161802	0.161802	chr11	126308155	0.7910161144691386	chr11:126308155:G:A
chr11:126309302	['G', 'A']	98663	20341.29871156751	-844.6569556338629	0.0006038263629697	0.0069811893182433	0.086493337373301	0.931074	0.931074	chr11	126309302	0.0310158007431455	chr11:126309302:G:A
chr11:126309624	['C', 'T']	98663	114773.0617953606	-3890.4702470578577	0.0024276154349495	0.0043101659448243	0.5632301554107494	0.573279	0.573279	chr11	126309624	0.2416339667394715	chr11:126309624:C:T
chr11:126309680	['G', 'A']	98663	40900.047229487245	-2280.718542711068	-0.0024252849027377	0.0052887024870942	-0.4585784336812444	0.646538	0.646538	chr11	126309680	0.1894059445572627	chr11:126309680:G:A
chr11:126309767	['T', 'C']	98663	135812.53059010778	-4650.823944170834	0.0032352578652263	0.0045898632443989	0.7048702091885589	0.480893	0.480893	chr11	126309767	0.317951544580381	chr11:126309767:T:C
chr11:126309824	['C', 'A']	98663	45340.97420172326	-580.8029195025796	-0.0072262915853839	0.0051877796262868	-1.3929449795376467	0.16364	0.16364	chr11	126309824	0.7861105291736639	chr11:126309824:C:A
chr11:126309879	['T', 'C']	98663	21093.92417945548	-778.0165372581378	9.73553543008153e-05	0.0068672394138936	0.0141767817361729	0.988689	0.988689	chr11	126309879	0.00494029770982	chr11:126309879:T:C
chr11:126310125	['C', 'T']	98663	135840.3913069921	-4665.004738709105	0.002907409873115	0.0045905298839552	0.6333495144595404	0.526507	0.526507	chr11	126310125	0.2785958504212028	chr11:126310125:C:T
chr11:126310343	['G', 'A']	98663	20470.282244658	-846.6359336952447	-0.0013224957444719	0.0069567715937768	-0.1901019354516374	0.84923	0.84923	chr11	126310343	0.0709746722965177	chr11:126310343:G:A
chr11:126310427	['C', 'T']	98663	20475.03762492652	-852.9985197477819	-0.0015531833320898	0.0069554584868036	-0.2233042343702694	0.823299	0.823299	chr11	126310427	0.0844424120933328	chr11:126310427:C:T
chr11:126310475	['T', 'G']	98663	20531.497166779856	-831.6582457470727	-0.0008301667220977	0.0069462585855784	-0.1195127869010339	0.904869	0.904869	chr11	126310475	0.0434142900712235	chr11:126310475:T:G
chr11:126311576	['C', 'A']	98663	20432.48512432717	-840.5290668162646	-0.0008339399125694	0.0069625480075148	-0.119775104124145	0.904662	0.904662	chr11	126311576	0.0435136516827638	chr11:126311576:C:A
chr11:126311697	['G', 'A']	98663	40815.72319419384	-2245.223890292724	-0.0015947791801989	0.0052896431133892	-0.3014908843589385	0.763041	0.763041	chr11	126311697	0.1174521257471271	chr11:126311697:G:A
chr11:126313699	['A', 'T']	98663	86673.23280476924	-2819.2413886795725	-0.0063154368242365	0.0042917893306861	-1.4715160362325803	0.141155	0.141155	chr11	126313699	0.8503037336421058	chr11:126313699:A:T
chr11:126313861	['T', 'C']	98663	86716.45722917219	-2800.249512282127	-0.0060634224887449	0.0042915472348051	-1.412875626666664	0.157695	0.157695	chr11	126313861	0.8021820765305413	chr11:126313861:T:C
chr11:126313900	['A', 'G']	98663	45630.01228585911	-598.0736651944628	-0.008512611170364	0.0051761665822339	-1.6445782868699914	0.10006	0.10006	chr11	126313900	0.9997395014526096	chr11:126313900:A:G
chr11:126316452	['C', 'G']	98663	45115.23941161549	-622.6096851278626	-0.0077154006754466	0.0051989774794538	-1.4840227152238328	0.137806	0.137806	chr11	126316452	0.8607318730658113	chr11:126316452:C:G
chr11:126317390	['G', 'A']	98663	13572.682164062044	183.66053971456145	-0.0105209016831828	0.0088577061618599	-1.1877681976496766	0.234928	0.234928	chr11	126317390	0.6290652185531633	chr11:126317390:G:A
chr11:126317874	['A', 'G']	98663	152789.0345456757	-4610.508268917145	-0.0022216811540313	0.0051078689454915	-0.4349526539815158	0.663598	0.663598	chr11	126317874	0.1780949315540553	chr11:126317874:A:G
chr11:126317942	['T', 'C']	98663	99669.19376748712	-2589.045423219012	-0.0093112213642278	0.0043178607978723	-2.156443155558865	0.0310515	0.0310515	chr11	126317942	1.5079174155844042	chr11:126317942:T:C
chr11:126317973	['G', 'A']	98663	93887.27393358202	-2265.5662444078475	-0.0090884907835423	0.0043368817077868	-2.09562801014932	0.0361177	0.0361177	chr11	126317973	1.44227991364957	chr11:126317973:G:A
chr11:126318391	['A', 'C']	98663	45138.23498403364	-590.834573389905	-0.0074119897378272	0.0051976326575089	-1.4260318545442594	0.153862	0.153862	chr11	126318391	0.8128686266147764	chr11:126318391:A:C
chr11:126318510	['A', 'G']	98663	118659.66155717763	-3072.341577812767	-7.168307659544071e-05	0.0043871215520266	-0.0163394325289043	0.986964	0.986964	chr11	126318510	0.0056986881474706	chr11:126318510:A:G
chr11:126318571	['T', 'C']	98663	149038.06346229868	-4368.567729994799	-0.0006731391640293	0.0049740490933017	-0.135330221194596	0.892351	0.892351	chr11	126318571	0.0494642853333688	chr11:126318571:T:C
chr11:126319485	['C', 'T']	98663	9142.741330900612	430.4685248252954	-0.0130560938462589	0.0104251768870872	-1.2523618532008214	0.210441	0.210441	chr11	126319485	0.6768696431348574	chr11:126319485:C:T
chr11:126320050	['G', 'A']	98663	9144.243855700204	426.4306078949575	-0.0133961961139543	0.0104264347350967	-1.2848299974353632	0.198855	0.198855	chr11	126320050	0.701463484662363	chr11:126320050:G:A
chr11:126321280	['A', 'G']	98663	45405.90577138736	-622.1231844770692	-0.0080534877929872	0.0052039386996383	-1.5475754534823731	0.121728	0.121728	chr11	126321280	0.9146095134147176	chr11:126321280:A:G
chr11:126322415	['C', 'A']	98663	42334.58165303165	-2261.466475516155	-0.0017275111522027	0.0052102172752351	-0.3315622095865155	0.740221	0.740221	chr11	126322415	0.1306385981726155	chr11:126322415:C:A
chr11:126322629	['C', 'T']	98663	154555.99024370473	-4399.700154130732	-0.0032645402659073	0.0051898492758785	-0.6290240992316254	0.529335	0.529335	chr11	126322629	0.2762693892047871	chr11:126322629:C:T
chr11:126323639	['G', 'A']	98663	9148.385039218254	467.1596363527637	-0.0087358728658938	0.0104023440064684	-0.8397984973830521	0.401023	0.401023	chr11	126323639	0.3968307184355941	chr11:126323639:G:A
chr11:126323912	['C', 'T']	98663	42359.15730302906	-2259.4389820904826	-0.0015337113235837	0.0052083290717578	-0.2944728150723682	0.768397	0.768397	chr11	126323912	0.1144143393933594	chr11:126323912:C:T
chr11:126325946	['T', 'C']	98663	97205.64549518964	-2378.108266189561	-0.0092858457077359	0.004326609414086	-2.146217700517239	0.031858	0.031858	chr11	126325946	1.4967814920699667	chr11:126325946:T:C
chr11:126326015	['C', 'T']	98663	42361.77251011782	-2270.326949151392	-0.0020866241547184	0.0052104411106811	-0.4004697702927712	0.688811	0.688811	chr11	126326015	0.1618999260126543	chr11:126326015:C:T
chr11:126326036	['G', 'T']	98663	97219.29763220594	-2396.294903755091	-0.0096409189622158	0.0043273997440777	-2.22787806359002	0.0258909	0.0258909	chr11	126326036	1.586852852684473	chr11:126326036:G:T
chr11:126326280	['A', 'G']	98663	42497.33757438739	-2284.661557076642	-0.0013105197011045	0.0052022865400291	-0.2519122487815086	0.801109	0.801109	chr11	126326280	0.0963083891867514	chr11:126326280:A:G
chr11:126326471	['A', 'C']	98663	33458.052030328225	-1372.0375782680817	0.0166427534526128	0.0056806623350759	2.929720597869365	0.00339345	0.00339345	chr11	126326471	2.4693585454364366	chr11:126326471:A:C
chr11:126326642	['G', 'A']	98663	18470.872117421663	-864.1832434595948	-0.0003226145043313	0.0072955102495098	-0.0442209651275568	0.964728	0.964728	chr11	126326642	0.0155951164492766	chr11:126326642:G:A
chr11:126326912	['G', 'A']	98663	41494.09386798205	-2228.987894072278	-0.0019642501644956	0.0052486722019039	-0.3742375383593482	0.708228	0.708228	chr11	126326912	0.149826907279813	chr11:126326912:G:A
chr11:126327131	['G', 'T']	98663	41399.09800523019	-2236.58176332519	-0.0020190082855093	0.0052494307693772	-0.3846147085675158	0.700524	0.700524	chr11	126327131	0.1545769811647645	chr11:126327131:G:T
chr11:126327662	['C', 'T']	98663	50364.63612772428	-1823.5103868312128	-0.00403856195108	0.004864352829447	-0.8302362292948969	0.406407	0.406407	chr11	126327662	0.391038820322582	chr11:126327662:C:T
chr11:126327704	['G', 'A']	98663	50343.04100994334	-1822.6961988915737	-0.0040160493029803	0.0048653008769916	-0.8254472651367887	0.40912	0.40912	chr11	126327704	0.3881492893177398	chr11:126327704:G:A
chr11:126330171	['C', 'T']	98663	50421.77626269797	-1857.5631045186808	-0.0050211740381846	0.0048653646901356	-1.0320241868743874	0.302063	0.302063	chr11	126330171	0.5199024686358152	chr11:126330171:C:T
chr11:126330195	['G', 'A']	98663	19723.36842448705	-913.7217672985414	-0.0013663325030191	0.0073681407801897	-0.185437893191825	0.852886	0.852886	chr11	126330195	0.069109014412323	chr11:126330195:G:A
chr11:126330201	['A', 'AT']	98663	50623.681039640695	-1861.7075417009487	-0.0047205358746057	0.0048601371882591	-0.9712762606803296	0.331413	0.331413	chr11	126330201	0.4796304599555121	chr11:126330201:A:AT
chr11:126330641	['C', 'T']	98663	49401.55631294536	-744.1698963979495	-0.0076400522083168	0.0052816060883845	-1.4465395715744624	0.148029	0.148029	chr11	126330641	0.8296531946982059	chr11:126330641:C:T
chr11:126330924	['T', 'C']	98663	50631.514576106216	-1852.2717391835283	-0.004475978676079	0.0048606644925656	-0.9208573607425472	0.357127	0.357127	chr11	126330924	0.4471773144453038	chr11:126330924:T:C
chr11:126330988	['G', 'A']	98663	50613.7469283484	-1854.6395667718243	-0.0045431690691425	0.0048592906824822	-0.9349449057494488	0.349819	0.349819	chr11	126330988	0.4561566060321154	chr11:126330988:G:A
chr11:126331343	['G', 'T']	98663	50609.15539629603	-1858.609706804007	-0.0046098571324512	0.0048595718721086	-0.9486138396078382	0.342819	0.342819	chr11	126331343	0.4649351162514983	chr11:126331343:G:T
chr11:126331395	['A', 'G']	98663	50623.26185334995	-1859.2592996158044	-0.0047015030313178	0.0048591943676876	-0.9675478434411972	0.333273	0.333273	chr11	126331395	0.4771998691357062	chr11:126331395:A:G
chr11:126331508	['T', 'C']	98663	50619.69584786311	-1861.0895512996528	-0.0046844811553496	0.0048590945702853	-0.9640646189511332	0.335016	0.335016	chr11	126331508	0.4749344510354641	chr11:126331508:T:C
chr11:126331556	['T', 'C']	98663	2194.200154073834	-48.95663962309263	0.0012972979609638	0.0201956332753158	0.0642365576398854	0.948782	0.948782	chr11	126331556	0.0228335632028601	chr11:126331556:T:C
chr11:126331563	['A', 'G']	98663	50605.69371908199	-1854.8439590858648	-0.004522145623705	0.0048596085898636	-0.930557582999082	0.352085	0.352085	chr11	126331563	0.4533524769349125	chr11:126331563:A:G
chr11:126331749	['C', 'T']	98663	12582.637657361794	-814.7433007791218	-0.0090072168644851	0.0087001256111152	-1.035297335589907	0.300533	0.300533	chr11	126331749	0.5221078333749605	chr11:126331749:C:T
chr11:126332190	['A', 'G']	98663	50637.23821785188	-1852.002225603763	-0.0045331798369186	0.0048585995462222	-0.933021911724209	0.350811	0.350811	chr11	126332190	0.454926797391508	chr11:126332190:A:G
chr11:126333592	['G', 'A']	98663	20186.84143572486	-751.4093904065041	-0.0050038439580234	0.0070015541082594	-0.7146761819808969	0.474811	0.474811	chr11	126333592	0.3234792282516437	chr11:126333592:G:A
chr11:126333818	['T', 'A']	98663	50658.75559588013	-1840.7440865227056	-0.0043285101463215	0.0048583462623893	-0.8909431136744157	0.372962	0.372962	chr11	126333818	0.4283354149232548	chr11:126333818:T:A
chr11:126333842	['G', 'C']	98663	154671.67676603852	-4456.553978013149	-0.004583695041579	0.0051888370412489	-0.8833761795062638	0.377035	0.377035	chr11	126333842	0.4236183325493112	chr11:126333842:G:C
chr11:126334016	['G', 'A']	98663	85140.2993937305	-1957.3165288032665	0.0024586278526464	0.0043075198967205	0.5707757390785942	0.568153	0.568153	chr11	126334016	0.245534695788906	chr11:126334016:G:A
chr11:126334266	['C', 'T']	98663	135686.00395349073	-3805.2651354505015	-0.0024905654317817	0.0046125352731219	-0.5399558560114951	0.589229	0.589229	chr11	126334266	0.2297158866935644	chr11:126334266:C:T
chr11:126334492	['C', 'T']	98663	50601.8734006529	-1853.9367476765167	-0.0045354045067123	0.0048601979446016	-0.9331727963364056	0.350733	0.350733	chr11	126334492	0.4550233700077031	chr11:126334492:C:T
chr11:126335072	['C', 'T']	98663	50453.06820600668	-1774.5907862670088	-0.0052221163750583	0.0048659925818478	-1.0731862589636751	0.28319	0.28319	chr11	126335072	0.547922086510154	chr11:126335072:C:T
chr11:126335074	['C', 'T']	98663	135715.8777493969	-3787.376637438472	-0.0021358094114055	0.0046128171387108	-0.4630162755600575	0.643354	0.643354	chr11	126335074	0.1915499945070218	chr11:126335074:C:T
chr11:126336481	['G', 'A']	98663	44754.89697921949	-565.3159672400357	-0.0097887162772628	0.0052224681647909	-1.8743467587331248	0.0608856	0.0608856	chr11	126336481	1.2154854098306105	chr11:126336481:G:A
chr11:126338483	['T', 'C']	98663	17147.738011008274	-515.3615800065714	-0.00154683294434	0.0075248639584849	-0.2055629115521524	0.837133	0.837133	chr11	126338483	0.0772055377326295	chr11:126338483:T:C
chr11:126338864	['T', 'C']	98663	105217.53146824792	-3635.751100721549	0.0044952830810327	0.0042689714491209	1.0530131519053372	0.292338	0.292338	chr11	126338864	0.5341147285437963	chr11:126338864:T:C
chr11:126339306	['C', 'T']	98663	37619.05030662409	-1227.4363337667655	0.0126732761431446	0.0054159664818875	2.3399842272893343	0.0192865	0.0192865	chr11	126339306	1.7147465784007712	chr11:126339306:C:T
chr11:126339488	['A', 'G']	98663	88336.37200604114	-2009.221885214722	-0.0007316161913316	0.0042895123919281	-0.1705592907735636	0.864571	0.864571	chr11	126339488	0.0631993359446293	chr11:126339488:A:G
chr11:126339896	['G', 'A']	98663	37975.85280819141	-1242.4520113272863	0.0115715881602467	0.0053996431222384	2.1430283258145755	0.0321133	0.0321133	chr11	126339896	1.493315063535006	chr11:126339896:G:A
chr11:126340479	['G', 'A']	98663	48314.855741061736	-1592.6070817798357	0.0092015811019693	0.0049422885278956	1.861805730287312	0.0626334	0.0626334	chr11	126340479	1.2031940123580929	chr11:126340479:G:A
chr11:126340967	['G', 'A']	98663	10334.314230691263	-360.3799708561278	-0.0023387279759601	0.0094975945790681	-0.2462442417909183	0.805494	0.805494	chr11	126340967	0.0939376902250193	chr11:126340967:G:A
chr11:126341333	['C', 'T']	98663	49230.9877750859	-839.9273283418486	-0.0102886872530634	0.0050159549329009	-2.0511921240714064	0.0402509	0.0402509	chr11	126341333	1.3952244044721658	chr11:126341333:C:T
chr11:126341625	['T', 'C']	98663	50519.048145632936	-740.2786421452647	-0.0115823052171702	0.0049796322793033	-2.3259358457670247	0.020024	0.020024	chr11	126341625	1.698449163399833	chr11:126341625:T:C
chr11:126341832	['T', 'C']	98663	13440.408676261908	-511.48475645719697	0.0060844896288536	0.0084128776847661	0.7232352420707732	0.469537	0.469537	chr11	126341832	0.3283301791961855	chr11:126341832:T:C
chr11:126342127	['G', 'A']	98663	10078.510754323015	-375.300781461788	-0.0016495827292067	0.0096198862403963	-0.1714763239381942	0.86385	0.86385	chr11	126342127	0.0635616624144124	chr11:126342127:G:A
chr11:126343500	['T', 'C']	98663	88574.44368296195	-1961.5936476635136	-0.0008768657972283	0.0042922596788955	-0.204290015708925	0.838127	0.838127	chr11	126343500	0.0766901684578054	chr11:126343500:T:C
chr11:126344313	['G', 'A']	98663	2162.0438268414064	-37.37327851598519	0.0048245490424074	0.020338481038185	0.2372128495411952	0.812492	0.812492	chr11	126344313	0.0901809065004232	chr11:126344313:G:A
chr11:126344468	['C', 'G']	98663	49115.95630708716	-823.0752849085353	-0.0115026375817224	0.0050240733445409	-2.289504311122576	0.0220522	0.0220522	chr11	126344468	1.6565480773889183	chr11:126344468:C:G
chr11:126345924	['C', 'T']	98663	18372.793264942025	-1191.380752090064	-0.0170058394413542	0.0073213817387507	-2.322763659671704	0.0201939	0.0201939	chr11	126345924	1.6947797986931077	chr11:126345924:C:T
chr11:126346699	['A', 'G']	98663	3111.7439031813083	157.44281902998227	-0.0517882810084007	0.0178792870025279	-2.896551803272604	0.00377371	0.00377371	chr11	126346699	2.4232314773133554	chr11:126346699:A:G
chr11:126346867	['T', 'C']	98663	2025.2873825380896	-101.4477809583604	-0.0004172138078906	0.0210050998414543	-0.0198625005850846	0.984153	0.984153	chr11	126346867	0.0069373793223036	chr11:126346867:T:C
chr11:126347975	['T', 'C']	98663	130529.87584515104	-4778.903173679259	0.0006187950069748	0.0045553984086035	0.135837736125593	0.89195	0.89195	chr11	126347975	0.0496594901672787	chr11:126347975:T:C
chr11:126348258	['G', 'A']	98663	12735.774501555892	-388.3802874694956	-0.0087589367290631	0.0086174162003071	-1.016422617344506	0.309431	0.309431	chr11	126348258	0.5094361791482149	chr11:126348258:G:A
chr11:126348646	['A', 'G']	98663	12980.052475799504	-367.72524919860894	-0.0083380773671985	0.0085429664930286	-0.9760166300549876	0.329059	0.329059	chr11	126348646	0.4827262264355262	chr11:126348646:A:G
chr11:126349501	['T', 'C']	98663	38752.46274481974	-1853.333552227025	0.0009037017144156	0.0053787606011129	0.1680130017738052	0.866573	0.866573	chr11	126349501	0.0621948464967552	chr11:126349501:T:C
chr11:126351403	['G', 'T']	98663	11401.693371985772	-524.239892238083	-0.0046000151833306	0.0090797752214625	-0.506622143294609	0.612421	0.612421	chr11	126351403	0.2129499257011574	chr11:126351403:G:T
chr11:126354553	['C', 'G']	98663	80845.56881310572	-2370.473698238728	0.0006883518334541	0.004326103796346	0.1591158848374157	0.873578	0.873578	chr11	126354553	0.0586983116802146	chr11:126354553:C:G
chr11:126355544	['C', 'A']	98663	2640.1070353439627	-37.58039631290514	0.0179648155376812	0.0184617926303756	0.9730807780888688	0.330516	0.330516	chr11	126355544	0.4808075118409216	chr11:126355544:C:A
chr11:126356069	['T', 'C']	98663	171814.37997344116	-4993.9539516997465	0.0079385557464951	0.0063371890959226	1.2526935248946396	0.21032	0.21032	chr11	126356069	0.6771194269016937	chr11:126356069:T:C
chr11:126356659	['GGAGTGTAGGCA', 'G']	98663	15010.304274231969	-624.6061466633657	-0.0094810771966719	0.0079898171158206	-1.1866450832645918	0.235371	0.235371	chr11	126356659	0.628247047507148	chr11:126356659:GGAGTGTAGGCA:G
chr11:126356768	['C', 'A']	98663	76453.19913841164	-2184.223764251136	0.0062552417780097	0.0043641200965608	1.433334014556383	0.151766	0.151766	chr11	126356768	0.8188255121445531	chr11:126356768:C:A
chr11:126356880	['G', 'C']	98663	15323.621250975584	-576.1380813670463	-0.0083379482267539	0.0079152162662921	-1.0534075060288757	0.292157	0.292157	chr11	126356880	0.5343837036547456	chr11:126356880:G:C
chr11:126358105	['C', 'T']	98663	15210.61666953851	-568.2994225802671	-0.0082808465494202	0.007941696989953	-1.0427049231286838	0.297088	0.297088	chr11	126358105	0.5271148898962139	chr11:126358105:C:T
chr11:126360949	['G', 'A']	98663	19037.437946066497	-766.3484278863801	0.0147848990388973	0.007207672613688	2.051272280433409	0.0402431	0.0402431	chr11	126360949	1.395308572160924	chr11:126360949:G:A
chr11:126361219	['T', 'C']	98663	58989.56623110687	-2709.862419629037	0.005547419519708	0.0046770437194063	1.1860952885024871	0.235588	0.235588	chr11	126361219	0.6278468347105256	chr11:126361219:T:C
chr11:126362291	['G', 'A']	98663	12966.252074456206	-297.1259959322635	-0.0043550530984096	0.008625374827131	-0.5049117500042818	0.613622	0.613622	chr11	126362291	0.2120990781540511	chr11:126362291:G:A
chr11:126362442	['C', 'T']	98663	28483.9078827322	-910.1100024194354	-0.0060514181977676	0.006050227254313	-1.0001968427638472	0.317218	0.317218	chr11	126362442	0.4986421773478755	chr11:126362442:C:T
chr11:126362490	['C', 'T']	98663	28537.33860797988	-912.4849367471008	-0.0068132944605166	0.006045871583919	-1.126933373616278	0.259773	0.259773	chr11	126362490	0.5854059901389331	chr11:126362490:C:T
chr11:126365772	['G', 'A']	98663	31165.42228507132	-1103.0813244568656	-0.0005430887538675	0.0058226468842725	-0.0932717996920777	0.925688	0.925688	chr11	126365772	0.0335353661373701	chr11:126365772:G:A
chr11:126365823	['G', 'A']	98663	2525.254142413857	-126.02053668021928	0.0164460627699334	0.0188398137607045	0.8729418973469963	0.382697	0.382697	chr11	126365823	0.41714494223997	chr11:126365823:G:A
chr11:126368111	['A', 'C']	98663	165031.09011840072	-5688.19548872631	0.0116320120127834	0.0058333384645121	1.9940574481573856	0.0461485	0.0461485	chr11	126368111	1.3358424106144482	chr11:126368111:A:C
chr11:126368499	['G', 'A']	98663	28744.91344409191	-862.0455335985123	-0.0079542604494698	0.0060265694658604	-1.3198653885148897	0.186883	0.186883	chr11	126368499	0.7284302028586397	chr11:126368499:G:A
chr11:126368937	['T', 'C']	98663	31585.779740154223	-453.92792465190274	-0.0067346315978557	0.0058367562281829	-1.1538312265530963	0.248572	0.248572	chr11	126368937	0.6045477933546853	chr11:126368937:T:C
chr11:126371016	['A', 'G']	98663	19489.1234994728	-782.1157256631969	0.0166002713301371	0.007132718532678	2.32734142726707	0.0199491	0.0199491	chr11	126371016	1.7000766926514426	chr11:126371016:A:G
chr11:126371957	['TTCTG', 'T']	98663	28274.87186505281	-963.2980498453416	-0.0081228933689809	0.0060783025273531	-1.3363753009046262	0.18143	0.18143	chr11	126371957	0.7412908994301732	chr11:126371957:TTCTG:T
chr11:126372084	['G', 'A']	98663	28243.431308155443	-969.815465008953	-0.0083578739035146	0.0060795323439478	-1.3747560553460942	0.16921	0.16921	chr11	126372084	0.7715739745328908	chr11:126372084:G:A
chr11:126373017	['G', 'A']	98663	49829.58582203031	-1517.131589245589	0.0016248493877534	0.0048936079325439	0.3320350567824767	0.739863	0.739863	chr11	126373017	0.1308486908802637	chr11:126373017:G:A
chr11:126373610	['C', 'T']	98663	50015.83987060661	-1479.260986694609	0.0021869028479246	0.0048912623131584	0.4471039800996753	0.654801	0.654801	chr11	126373610	0.1838906660130737	chr11:126373610:C:T
chr11:126373754	['C', 'T']	98663	22014.2475186293	-672.0498917314351	0.0171796021870433	0.0067362159507862	2.5503342399582984	0.0107635	0.0107635	chr11	126373754	1.968046484847755	chr11:126373754:C:T
chr11:126373814	['A', 'G']	98663	28780.46126224821	-923.0368106755668	-0.0078633771724834	0.0060362407826921	-1.3026944178619062	0.192682	0.192682	chr11	126373814	0.7151588544457502	chr11:126373814:A:G
chr11:126374057	['G', 'A']	98663	27185.06175930902	-1028.0434331736774	-0.0056116305790379	0.0061853974687566	-0.9072384769747024	0.364283	0.364283	chr11	126374057	0.4385610955120261	chr11:126374057:G:A
chr11:126375055	['C', 'A']	98663	12966.497019585586	-632.0318203344677	0.0043958390988601	0.0086028377050592	0.5109754768795629	0.609369	0.609369	chr11	126375055	0.2151196431087231	chr11:126375055:C:A
chr11:126375060	['G', 'A']	98663	24030.49889479234	-590.8407838071753	-0.0006953109354527	0.0065351793619243	-0.1063950806773232	0.915269	0.915269	chr11	126375060	0.0384512468665258	chr11:126375060:G:A
chr11:126375250	['A', 'G']	98663	12744.583457518524	-320.85169761750944	-0.0060044855715506	0.0086658836040511	-0.6928878630153417	0.488382	0.488382	chr11	126375250	0.3112403509612486	chr11:126375250:A:G
chr11:126375482	['G', 'A']	98663	20379.698459228908	-624.6527662699447	0.0157260730099127	0.0069777531821359	2.2537445219721586	0.0242144	0.0242144	chr11	126375482	1.6159262877125269	chr11:126375482:G:A
chr11:126377404	['C', 'T']	98663	12415.52345516298	-350.0262431418228	-0.0049762919510632	0.0087661375277056	-0.5676721287266547	0.570259	0.570259	chr11	126377404	0.24392785183037	chr11:126377404:C:T
chr11:126378312	['C', 'T']	98663	12742.2582986185	-319.5573443801233	-0.0052871553954509	0.0086585622517748	-0.6106274046094824	0.541448	0.541448	chr11	126378312	0.266443246143852	chr11:126378312:C:T
chr11:126378316	['A', 'T']	98663	27007.189853529973	-1055.7532294467994	-0.0075174899988234	0.0062015853720839	-1.2121884240540992	0.225443	0.225443	chr11	126378316	0.6469632449818051	chr11:126378316:A:T
chr11:126380123	['A', 'G']	98663	49563.35719868865	-1555.4341841670407	-0.0001366997283829	0.0049035831160579	-0.0278775183671944	0.97776	0.97776	chr11	126380123	0.0097677336242486	chr11:126380123:A:G
chr11:126380752	['C', 'T']	98663	27038.01448526133	-1055.235321754623	-0.0074978735704836	0.0061982075509164	-1.209684172220895	0.226403	0.226403	chr11	126380752	0.6451178227363563	chr11:126380752:C:T
chr11:126380879	['T', 'C']	98663	28776.541634564688	-941.5575227456792	-0.0100895165710239	0.0060344674206174	-1.671981281488412	0.0945312	0.0945312	chr11	126380879	1.024424829040957	chr11:126380879:T:C
chr11:126383746	['T', 'C']	98663	12757.293016938158	-317.4891305606644	-0.0049563670111164	0.0086570020378532	-0.572526954417301	0.566966	0.566966	chr11	126383746	0.2464429842378206	chr11:126383746:T:C
chr11:126384371	['T', 'C']	98663	38672.42234525839	-2327.283835607196	-0.0056360990122169	0.0053999167288499	-1.04373813435033	0.296609	0.296609	chr11	126384371	0.5278156753203256	chr11:126384371:T:C
chr11:126387188	['T', 'C']	98663	98593.98391119216	-3188.925176821773	-0.0051309052321362	0.0042338293378655	-1.2118828660021124	0.22556	0.22556	chr11	126387188	0.6467379140836844	chr11:126387188:T:C
chr11:126387764	['TTTCTC', 'T']	98663	20165.24823622432	-615.5146543541476	0.0159124408635541	0.0070083286281681	2.2705043823998574	0.0231791	0.0231791	chr11	126387764	1.6349034308668955	chr11:126387764:TTTCTC:T
chr11:126387884	['G', 'A']	98663	38274.65519862951	-285.73821665064725	-0.0077803859192485	0.0054965703438036	-1.415498289405052	0.156926	0.156926	chr11	126387884	0.8043050951571105	chr11:126387884:G:A
chr11:126388167	['A', 'G']	98663	59848.13182891839	-805.0264729318119	-0.0007413209593056	0.0046785426403867	-0.1584512563605468	0.874102	0.874102	chr11	126388167	0.058437886069878	chr11:126388167:A:G
chr11:126388627	['T', 'C']	98663	102069.36236875383	-3178.301766532422	-0.0043656300625013	0.0043602094755561	-1.001243194157427	0.316712	0.316712	chr11	126388627	0.4993354811969202	chr11:126388627:T:C
chr11:126388967	['G', 'A']	98663	36002.79968764573	-250.32998439674705	-0.0078110574456022	0.0056362610261854	-1.3858580021955955	0.165793	0.165793	chr11	126388967	0.7804338098867714	chr11:126388967:G:A
chr11:126389328	['G', 'A']	98663	36012.475072986774	-247.44840992225065	-0.0077298974646264	0.0056348035087464	-1.3718131346777238	0.170125	0.170125	chr11	126389328	0.7692318617886089	chr11:126389328:G:A
chr11:126390789	['A', 'G']	98663	22485.520774612192	7.136482535492418	-0.0072859632202869	0.0068387091141688	-1.06540036996039	0.286697	0.286697	chr11	126390789	0.5425768514911241	chr11:126390789:A:G
chr11:126391147	['C', 'A']	98663	97144.63065318996	-3004.90120854876	-0.0046963905821539	0.0042338030680814	-1.1092605174671477	0.267321	0.267321	chr11	126391147	0.5729669229274046	chr11:126391147:C:A
chr11:126391669	['G', 'A']	98663	58576.31181258805	-2821.695047503596	0.0026728026474341	0.0046826589865794	0.5707873785160226	0.568145	0.568145	chr11	126391669	0.2455408110084265	chr11:126391669:G:A
chr11:126392743	['A', 'G']	98663	60198.52457138221	-2747.429819698056	-0.000187600870296	0.0046474197116976	-0.0403666726772922	0.967801	0.967801	chr11	126392743	0.0142139334835866	chr11:126392743:A:G
chr11:126393020	['A', 'G']	98663	99106.3729864069	-3074.9967719822525	-0.0043170093127679	0.0042389771811079	-1.018408245273843	0.308486	0.308486	chr11	126393020	0.5107645407416357	chr11:126393020:A:G
chr11:126393102	['G', 'A']	98663	37172.17249280182	-273.2802078732358	-0.0076879613106251	0.0055566134865266	-1.3835695661154868	0.166493	0.166493	chr11	126393102	0.7786040211683538	chr11:126393102:G:A
chr11:126393990	['A', 'G']	98663	58612.09908156439	-2833.755531630731	0.0022667467297491	0.0046816152786402	0.4841804793510231	0.628259	0.628259	chr11	126393990	0.2018612812911513	chr11:126393990:A:G
chr11:126394052	['A', 'C']	98663	18672.460314242275	-722.1209943454952	0.0153765505187874	0.0072633886981072	2.116994031008472	0.0342629	0.0342629	chr11	126394052	1.4651758812801363	chr11:126394052:A:C
chr11:126394077	['A', 'C']	98663	23616.436188004904	-38.14691177204944	-0.0082649202382161	0.0066799857935289	-1.2372661400302012	0.215991	0.215991	chr11	126394077	0.665564344829484	chr11:126394077:A:C
chr11:126394130	['T', 'C']	98663	23614.393439631844	-35.06824970758024	-0.0080624670847711	0.0066802172305488	-1.2069169020284634	0.227467	0.227467	chr11	126394130	0.6430816001385022	chr11:126394130:T:C
chr11:126394260	['C', 'T']	98663	36947.47718999386	-295.3000584013997	-0.0077293081859253	0.0055722761022336	-1.38710071865015	0.165414	0.165414	chr11	126394260	0.7814277362257915	chr11:126394260:C:T
chr11:126395259	['C', 'T']	98663	13080.458348538294	-174.1955570264226	-0.0022016168570557	0.0085974805828531	-0.2560769792777058	0.797892	0.797892	chr11	126395259	0.0980558893237988	chr11:126395259:C:T
chr11:126395260	['A', 'G']	98663	97599.59042839028	-3041.1440242304498	-0.0048434814135804	0.0042343588469709	-1.143852372607798	0.252688	0.252688	chr11	126395260	0.5974153819721595	chr11:126395260:A:G
chr11:126395606	['A', 'C']	98663	40922.05102082191	-2368.3626427673644	-0.0061896954549821	0.00527874562058	-1.1725693753551358	0.240971	0.240971	chr11	126395606	0.6180352200715995	chr11:126395606:A:C
chr11:126395946	['A', 'G']	98663	49195.465530525726	-1316.905477599992	-0.0088172202977662	0.0049832633403679	-1.7693667172554417	0.0768358	0.0768358	chr11	126395946	1.114436382574996	chr11:126395946:A:G
chr11:126396204	['C', 'T']	98663	2504.228434731486	-81.02735328765549	0.016149090683908	0.0189877931379003	0.8504985580274672	0.39505	0.39505	chr11	126396204	0.4033479338675612	chr11:126396204:C:T
chr11:126396755	['T', 'C']	98663	36757.68787823397	-1245.6239540105346	-0.0180443846016934	0.0055504770290161	-3.2509610448549204	0.00115054	0.00115054	chr11	126396755	2.939098277927718	chr11:126396755:T:C
chr11:126397649	['G', 'A']	98663	7607.385523728436	-381.2202978364026	-0.0223322436522008	0.0110643688649993	-2.018392908324479	0.0435531	0.0435531	chr11	126397649	1.360980927568392	chr11:126397649:G:A
chr11:126398545	['G', 'A']	98663	39179.36813242509	-2458.7345533559183	-0.0087399802846566	0.0053780065369959	-1.625133815761165	0.104137	0.104137	chr11	126398545	0.982394937724398	chr11:126398545:G:A
chr11:126400479	['G', 'A']	98663	7649.155056202552	-382.73604108885314	-0.0226849247349001	0.0110355179061746	-2.055628465086122	0.039821	0.039821	chr11	126400479	1.3998878380045214	chr11:126400479:G:A
chr11:126400946	['C', 'T']	98663	17212.919079187446	-317.9352630107728	-0.0134781569283871	0.0075835787681548	-1.7772818533889396	0.075525	0.075525	chr11	126400946	1.121909266054682	chr11:126400946:C:T
chr11:126401080	['G', 'C']	98663	17094.55935897176	-327.92199293960306	-0.0129114955367413	0.0076039991600525	-1.6979875017045845	0.0895133	0.0895133	chr11	126401080	1.0481124318631194	chr11:126401080:G:C
chr11:126401743	['A', 'G']	98663	97252.24216610886	-3899.072388233944	-0.021129254860969	0.0042640529613734	-4.955204602844229	7.23735e-07	7.23735e-07	chr11	126401743	6.140420424279688	chr11:126401743:A:G
chr11:126402263	['A', 'C']	98663	81293.96548891558	-3487.247363073336	-0.0188250893523301	0.0043077000613416	-4.370102162235258	1.24315e-05	1.24315e-05	chr11	126402263	4.905476465693078	chr11:126402263:A:C
chr11:126402917	['C', 'T']	98663	97058.86993056611	-3863.131408559919	-0.0203650868219734	0.0042630393469606	-4.777128514305797	1.78071e-06	1.78071e-06	chr11	126402917	5.7494068024091325	chr11:126402917:C:T
chr11:126404108	['T', 'C']	98663	81190.98950793747	-3452.302269693059	-0.0185307351294862	0.0043087459067087	-4.300725902781497	1.70403e-05	1.70403e-05	chr11	126404108	4.768522763607013	chr11:126404108:T:C
chr11:126404137	['T', 'C']	98663	44352.94493776102	-2257.094253171018	-0.011465116358101	0.0051249517189701	-2.2371169499339	0.0252809	0.0252809	chr11	126404137	1.597207469231574	chr11:126404137:T:C
chr11:126404302	['A', 'G']	98663	81187.50918565977	-3454.5955984261805	-0.0185394333387113	0.0043088048077035	-4.302685818017453	1.68902e-05	1.68902e-05	chr11	126404302	4.772365207836799	chr11:126404302:A:G
chr11:126405024	['C', 'T']	98663	16033.812554481136	-816.6426662879117	0.0015772235721591	0.0078245908817565	0.2015726567681083	0.840251	0.840251	chr11	126405024	0.0755909619953805	chr11:126405024:C:T
chr11:126405064	['C', 'T']	98663	36526.07231480355	-1171.0321901372113	-0.0171235828353679	0.0055737208325122	-3.0721995862232547	0.00212545	0.00212545	chr11	126405064	2.6725491071068825	chr11:126405064:C:T
chr11:126405507	['C', 'T']	98663	10310.104498185725	-261.5671311170789	-0.0094607127936361	0.0096073124721639	-0.9847408233101028	0.324754	0.324754	chr11	126405507	0.4884454910101951	chr11:126405507:C:T
chr11:126405820	['G', 'A']	98663	16348.657020060213	-925.1079241505388	-0.0177714267655092	0.0077117841973699	-2.304450735482217	0.0211994	0.0211994	chr11	126405820	1.6736764305984475	chr11:126405820:G:A
chr11:126405935	['G', 'A']	98663	16837.853301303494	-942.9046236179794	-0.0174565474504062	0.0076082317687339	-2.294428979167547	0.021768	0.021768	chr11	126405935	1.6621814712282987	chr11:126405935:G:A
chr11:126407321	['C', 'T']	98663	62124.18558540293	-2533.5546536357087	-0.0131649346494058	0.00457417243972	-2.87810195677968	0.00400162	0.00400162	chr11	126407321	2.397764155014829	chr11:126407321:C:T
chr11:126407675	['A', 'G']	98663	40033.66259081872	-2278.3093732132074	-0.0100250627328949	0.0053189851813287	-1.884769818138617	0.0594639	0.0594639	chr11	126407675	1.225746610554305	chr11:126407675:A:G
chr11:126407917	['C', 'T']	98663	80739.1866553112	-3472.038432536923	-0.0184682973987024	0.0043189703355808	-4.276088040372872	1.90385e-05	1.90385e-05	chr11	126407917	4.720367271675546	chr11:126407917:C:T
chr11:126408180	['C', 'T']	98663	61884.89958642501	-2464.411885465609	-0.0120751721788446	0.0045792220980154	-2.6369483550662203	0.00836687	0.00836687	chr11	126408180	2.077436978799785	chr11:126408180:C:T
chr11:126408308	['T', 'C']	98663	15847.373045964188	-540.5642714541008	-0.0145025528526784	0.0078242155384178	-1.8535472062942464	0.0638069	0.0638069	chr11	126408308	1.195132354666091	chr11:126408308:T:C
chr11:126408627	['C', 'T']	98663	60782.39272789935	-2460.176971847199	-0.0132009546498584	0.0046018308319957	-2.8686310148722343	0.0041234	0.0041234	chr11	126408627	2.384744533409522	chr11:126408627:C:T
chr11:126408668	['T', 'C']	98663	96705.6825853802	-4061.385224868525	-0.0227556704715276	0.0042584653768445	-5.343631674279144	9.1304e-08	9.1304e-08	chr11	126408668	7.039510195741994	chr11:126408668:T:C
chr11:126410398	['T', 'C']	98663	117206.38304019468	-4523.954143232437	-0.0173620603886193	0.0043359969499441	-4.004168035414091	6.22816e-05	6.22816e-05	chr11	126410398	4.205640239035108	chr11:126410398:T:C
chr11:126410649	['G', 'T']	98663	63144.68004379072	-2582.8163692878866	-0.0142646375393346	0.0045536594727138	-3.1325657144128805	0.00173336	0.00173336	chr11	126410649	2.7611112296826907	chr11:126410649:G:T
chr11:126411725	['G', 'C']	98663	23270.179275882343	-380.3947775693172	-0.0121700079798981	0.0067564504265344	-1.801242843742792	0.0716677	0.0716677	chr11	126411725	1.144676532928764	chr11:126411725:G:C
chr11:126412711	['G', 'A']	98663	87407.28876409052	-3965.175506700795	-0.0187593475371891	0.0042758643612376	-4.387264410735221	1.14904e-05	1.14904e-05	chr11	126412711	4.939664852532862	chr11:126412711:G:A
chr11:126413890	['C', 'T']	98663	86473.25870440008	-3783.456726436549	-0.0185798258680002	0.0042793611168266	-4.34172890783706	1.41507e-05	1.41507e-05	chr11	126413890	4.849222076138419	chr11:126413890:C:T
chr11:126415041	['C', 'T']	98663	23178.17461331063	-375.3566043644645	-0.0125682351159846	0.0067735039958667	-1.8554997714113628	0.0635279	0.0635279	chr11	126415041	1.19703550061446	chr11:126415041:C:T
chr11:126415406	['G', 'A']	98663	86036.46428318009	-3784.778092437379	-0.0188165399945479	0.004280986144443	-4.395375121447902	1.10697e-05	1.10697e-05	chr11	126415406	4.955864148778913	chr11:126415406:G:A
chr11:126416156	['A', 'G']	98663	16113.266324016911	-459.7266582063856	0.0247759058845089	0.0077698592738574	3.1887200284141857	0.00142949	0.00142949	chr11	126416156	2.844818878403236	chr11:126416156:A:G
chr11:126416693	['A', 'C']	98663	103437.87112372652	-2451.667918393221	0.0180665895778045	0.0042570105510699	4.243961663018154	2.19808e-05	2.19808e-05	chr11	126416693	4.657956505303661	chr11:126416693:A:C
chr11:126417859	['G', 'T']	98663	106337.8453867615	-4643.599315675904	-0.0239549163753788	0.0042680717968618	-5.612585147464474	1.99859e-08	1.99859e-08	chr11	126417859	7.69927628992412	chr11:126417859:G:T
chr11:126418413	['C', 'T']	98663	33756.132035114744	-1863.6134588159173	-0.0082515797894522	0.0056717184631895	-1.4548641373873754	0.14571	0.14571	chr11	126418413	0.8365106418073014	chr11:126418413:C:T
chr11:126419061	['A', 'G']	98663	106882.58288390572	-4631.016807394783	-0.0245264807519517	0.004268373070814	-5.746095841447667	9.15953e-09	9.15953e-09	chr11	126419061	8.038126810572688	chr11:126419061:A:G
chr11:126419473	['A', 'G']	98663	107622.99686707904	-4652.119287435977	-0.024497793846492	0.0042718881619453	-5.734652434191144	9.79968e-09	9.79968e-09	chr11	126419473	8.008788105583344	chr11:126419473:A:G
chr11:126421055	['C', 'T']	98663	106164.35693284134	-4500.372597162579	-0.0240120842868466	0.0042675691879801	-5.626642059952609	1.84248e-08	1.84248e-08	chr11	126421055	7.734597217681546	chr11:126421055:C:T
chr11:126421126	['G', 'A']	98663	33913.09353903542	-1882.1455586738327	-0.0094610163222239	0.0056588937294933	-1.671884430858699	0.0945503	0.0945503	chr11	126421126	1.0243370888375785	chr11:126421126:G:A
chr11:126421604	['C', 'T']	98663	15054.915535643691	-320.2661305444615	0.0311111763615172	0.0080179268826918	3.880202054308598	0.000104437	0.000104437	chr11	126421604	3.981145611975084	chr11:126421604:C:T
chr11:126422248	['C', 'T']	98663	23358.14817219792	-541.3825618991419	-0.016646757884257	0.0067300566797823	-2.47349445573992	0.0133816	0.0133816	chr11	126422248	1.873491956102762	chr11:126422248:C:T
chr11:126422367	['C', 'T']	98663	107415.54114819969	-4593.39130768847	-0.0249973303377987	0.0042910845114174	-5.8254108655487125	5.71484e-09	5.71484e-09	chr11	126422367	8.242995924164557	chr11:126422367:C:T
chr11:126422701	['A', 'G']	98663	107018.52437528515	-4604.392168252182	-0.0252255437130508	0.0042694262404087	-5.908415391815177	3.46543e-09	3.46543e-09	chr11	126422701	8.46024286926553	chr11:126422701:A:G
chr11:126423057	['A', 'T']	98663	129262.72172608488	-5288.589816950263	-0.0191836757823676	0.0044835625484109	-4.278668040254434	1.88192e-05	1.88192e-05	chr11	126423057	4.725398842278056	chr11:126423057:A:T
chr11:126423066	['C', 'T']	98663	107051.02020253218	-4595.458393055178	-0.0256891790893405	0.0042711166361669	-6.01462832267554	1.80932e-09	1.80932e-09	chr11	126423066	8.742484616145243	chr11:126423066:C:T
chr11:126423142	['G', 'A']	98663	108715.12071726876	-4757.751585280232	-0.0260362116360871	0.0042763082423933	-6.088478697109858	1.14407e-09	1.14407e-09	chr11	126423142	8.941547402392922	chr11:126423142:G:A
chr11:126423344	['A', 'T']	98663	107031.52674742768	-4587.377697588614	-0.0249220931818396	0.0042717232023654	-5.834201328409902	5.4217e-09	5.4217e-09	chr11	126423344	8.265864516993295	chr11:126423344:A:T
chr11:126423556	['A', 'T']	98663	15847.80312797746	-202.01290676011595	0.032483321484771	0.0078341021128738	4.146400061774914	3.38025e-05	3.38025e-05	chr11	126423556	4.471051178537323	chr11:126423556:A:T
chr11:126423668	['C', 'T']	98663	12131.61480062438	-152.15587238388923	0.0283303571978976	0.0088675620379037	3.1948304479632226	0.00139957	0.00139957	chr11	126423668	2.8540053752589323	chr11:126423668:C:T
chr11:126424185	['C', 'G']	98663	120024.59812875696	-4674.141956351643	-0.0151867682822353	0.0043611799493414	-3.482261328044604	0.000497413	0.000497413	chr11	126424185	3.3032828685343443	chr11:126424185:C:G
chr11:126424193	['C', 'T']	98663	57114.209935734994	-2248.8410316751074	-0.018693622491737	0.0047169613735422	-3.963064568768942	7.40458e-05	7.40458e-05	chr11	126424193	4.130499570344045	chr11:126424193:C:T
chr11:126424342	['G', 'A']	98663	22424.68185688222	-762.8923170860243	0.0030199231110808	0.0066630977826823	0.4532310960421078	0.650383	0.650383	chr11	126424342	0.1868308190478776	chr11:126424342:G:A
chr11:126424922	['G', 'A']	98663	125949.21247782676	-5183.034102005505	-0.0161890612001214	0.0044328862317575	-3.652036247657752	0.000260304	0.000260304	chr11	126424922	3.5845191581889577	chr11:126424922:G:A
chr11:126425240	['G', 'A']	98663	97341.86609631742	-4022.012226441544	-0.0116882803508525	0.0042518603937623	-2.7489802741406337	0.00597919	0.00597919	chr11	126425240	2.223357645837168	chr11:126425240:G:A
chr11:126425451	['C', 'T']	98663	5927.180225015204	-292.90675170494376	-0.0149552299174324	0.0124941644204512	-1.1969771978470822	0.231318	0.231318	chr11	126425451	0.6357905713084342	chr11:126425451:C:T
chr11:126425540	['T', 'C']	98663	9585.874419689017	-487.8254884428865	-0.0222184130678892	0.0099056741892437	-2.242998572678234	0.0248991	0.0248991	chr11	126425540	1.6038163505788705	chr11:126425540:T:C
chr11:126426237	['C', 'G']	98663	6033.18344820596	-308.539509019226	-0.0168451821653709	0.0123858379168576	-1.3600357342351383	0.173822	0.173822	chr11	126426237	0.7598952573813739	chr11:126426237:C:G
chr11:126426490	['T', 'C']	98663	6037.9179608304285	-317.3394883288067	-0.0191723997002428	0.0123824455091588	-1.548353246219555	0.12154	0.12154	chr11	126426490	0.9152807679887024	chr11:126426490:T:C
chr11:126426694	['C', 'T']	98663	82100.817739483	-2884.13707375001	-0.0069560012965857	0.0043528710156449	-1.5980260548922118	0.11004	0.11004	chr11	126426694	0.958449418282354	chr11:126426694:C:T
chr11:126426783	['T', 'C']	98663	127144.46409058194	-5156.319464464223	-0.0167441188854554	0.0044557117784498	-3.7578999087057	0.000171444	0.000171444	chr11	126426783	3.765877709222048	chr11:126426783:T:C
chr11:126427396	['CA', 'C']	98663	70831.8970928111	-2710.2346301016632	-0.0177405133881684	0.0044808586921524	-3.9591771593329614	7.52611e-05	7.52611e-05	chr11	126427396	4.123429438415318	chr11:126427396:CA:C
chr11:126427714	['C', 'T']	98663	26031.485321249733	-1649.1732660803625	-0.0202230996949989	0.0062778373367419	-3.221348150682445	0.0012763	0.0012763	chr11	126427714	2.8940472307630203	chr11:126427714:C:T
chr11:126428679	['C', 'T']	98663	14302.304650597034	-548.9147501207085	0.0210505164641076	0.008203633067243	2.5659992702699137	0.0102894	0.0102894	chr11	126428679	1.9876099492692896	chr11:126428679:C:T
chr11:126429874	['C', 'T']	98663	73492.87731019166	-2924.884597789649	-0.0148064878593115	0.0044480765325486	-3.3287394564742026	0.000872719	0.000872719	chr11	126429874	3.0591255688879446	chr11:126429874:C:T
chr11:126430062	['C', 'T']	98663	5865.080595774019	-348.2864194394142	-0.0263539538376632	0.0125657628747468	-2.09728244121384	0.0359711	0.0359711	chr11	126430062	1.444046281207744	chr11:126430062:C:T
chr11:126430344	['C', 'T']	98663	19749.00415661308	-81.09408477494323	-0.0047686349079443	0.0072388224034061	-0.6587583783932146	0.510052	0.510052	chr11	126430344	0.2923855451533753	chr11:126430344:C:T
chr11:126430642	['C', 'T']	98663	19024.6995509331	-723.9780341372392	0.0042132308195624	0.007189857815622	0.5859964032123064	0.557879	0.557879	chr11	126430642	0.2534599862429224	chr11:126430642:C:T
chr11:126431554	['T', 'C']	98663	67661.65835411471	-2378.0963093690366	-0.0056923330092892	0.0045443351240444	-1.2526217485965478	0.210346	0.210346	chr11	126431554	0.6770657422371671	chr11:126431554:T:C
chr11:126431586	['T', 'A']	98663	129573.50635041308	-4464.9143687613705	-0.0011624300089615	0.0045058269043111	-0.2579837249960425	0.79642	0.79642	chr11	126431586	0.0988578423405403	chr11:126431586:T:A
chr11:126432289	['T', 'C']	98663	124843.30701621	-4201.734197649356	0.0011848265811512	0.0044360352220505	0.2670913376119573	0.789399	0.789399	chr11	126432289	0.1027034280985437	chr11:126432289:T:C
chr11:126432965	['G', 'A']	98663	47700.801664453495	-1870.539149226962	-0.0135059558105213	0.005021339960934	-2.6897114944611475	0.00715258	0.00715258	chr11	126432965	2.1455372760093474	chr11:126432965:G:A
chr11:126433421	['A', 'G']	98663	51694.14655906565	-1873.6568595581184	-0.0145612696803277	0.004907553557871	-2.967113758131764	0.00300682	0.00300682	chr11	126433421	2.5218925696868344	chr11:126433421:A:G
chr11:126434225	['C', 'T']	98663	26698.082394915826	-1743.8635908452093	-0.014886389943193	0.006218926230319	-2.3937235130105714	0.0166802	0.0166802	chr11	126434225	1.7777987463616105	chr11:126434225:C:T
chr11:126434324	['G', 'C']	98663	47928.42889578138	-1884.1990451400363	-0.0136116494459	0.0050149246194328	-2.714228124816615	0.00664419	0.00664419	chr11	126434324	2.1775579567787826	chr11:126434324:G:C
chr11:126435860	['T', 'C']	98663	21287.49342418802	-838.0306714131174	0.009948107715839	0.0068338678948198	1.4557067635708585	0.145477	0.145477	chr11	126435860	0.8372056634660989	chr11:126435860:T:C
chr11:126435886	['T', 'C']	98663	134625.39290675148	-3807.497690440592	0.013856433328381	0.0045942361010856	3.016047286970472	0.00256159	0.00256159	chr11	126435886	2.591490380831278	chr11:126435886:T:C
chr11:126436153	['C', 'T']	98663	31753.540222195188	-947.757632737898	0.0188354899943877	0.005780416995006	3.25850021039322	0.00112041	0.00112041	chr11	126436153	2.9506230236208384	chr11:126436153:C:T
chr11:126436209	['G', 'A']	98663	4712.095518999402	-362.6981393539734	-0.0177244870245178	0.0139478963586244	-1.2707641761015949	0.203816	0.203816	chr11	126436209	0.6907617259284207	chr11:126436209:G:A
chr11:126436329	['G', 'C']	98663	161441.09030459682	-5507.861775408745	0.0090850186710068	0.0055427528581669	1.6390805983024372	0.1012	0.1012	chr11	126436329	0.9948194874962196	chr11:126436329:G:C
chr11:126436493	['A', 'G']	98663	92770.9250544883	-2490.377992552377	0.0128848570769552	0.0042933383505042	3.001127799639161	0.00269049	0.00269049	chr11	126436493	2.570168617798082	chr11:126436493:A:G
chr11:126436532	['G', 'A']	98663	60295.16683561754	-1590.707191848793	0.0026974608129152	0.0046466379721102	0.5805188243856763	0.561566	0.561566	chr11	126436532	0.2505991944312775	chr11:126436532:G:A
chr11:126437232	['A', 'T']	98663	60072.6532025097	-1600.3898352688498	0.0033027266464119	0.0046529663334382	0.7098109914694849	0.477823	0.477823	chr11	126437232	0.3207329493272978	chr11:126437232:A:T
chr11:126437382	['CAA', 'C']	98663	30769.87121035507	-852.907989791919	0.0207159796428714	0.0058602944755136	3.534972470996147	0.000408004	0.000408004	chr11	126437382	3.389335579141953	chr11:126437382:CAA:C
chr11:126437557	['T', 'C']	98663	114054.71603211286	-3274.3607728700786	0.0170525278126126	0.0043611535668823	3.910095700849834	9.23212e-05	9.23212e-05	chr11	126437557	4.034698559149444	chr11:126437557:T:C
chr11:126437680	['A', 'G']	98663	21639.18553522896	-433.942678640339	0.0290628172501781	0.0068085163333594	4.268597713099427	1.96889e-05	1.96889e-05	chr11	126437680	4.705778546801183	chr11:126437680:A:G
chr11:126438464	['G', 'A']	98663	15832.481410906144	-333.80527607757693	0.0263595316106929	0.0077998328179837	3.379499564390283	0.00072646	0.00072646	chr11	126438464	3.1387882936268348	chr11:126438464:G:A
chr11:126438868	['G', 'A']	98663	21474.09422618745	-1256.6508386692212	-0.0021265695878117	0.0068464875150858	-0.3106073856303652	0.7561	0.7561	chr11	126438868	0.1214207619377807	chr11:126438868:G:A
chr11:126439774	['T', 'C']	98663	9994.19350236419	-426.5515535610207	-0.0048475681692686	0.0097806019571771	-0.4956308610137635	0.620156	0.620156	chr11	126439774	0.2074990501513801	chr11:126439774:T:C
chr11:126439875	['A', 'G']	98663	9925.69391007747	-405.108790511812	-0.0026066288943523	0.0097961000214841	-0.2660884319918784	0.790172	0.790172	chr11	126439875	0.1022783637471337	chr11:126439875:A:G
chr11:126440261	['G', 'A']	98663	53704.9876028869	-2117.1750582267427	0.0023005539197315	0.0047954170311223	0.479740115364505	0.631413	0.631413	chr11	126440261	0.1996864807742669	chr11:126440261:G:A
chr11:126441460	['C', 'G']	98663	16779.72113698339	-774.8693093648001	-0.0013727893591928	0.0076275947736745	-0.1799767030008963	0.857171	0.857171	chr11	126441460	0.0669325305292096	chr11:126441460:C:G
chr11:126441517	['A', 'T']	98663	12656.41107124032	-560.1533102943719	-0.0096577376278672	0.0086424681499394	-1.117474483019632	0.263794	0.263794	chr11	126441517	0.5787350867143135	chr11:126441517:A:T
chr11:126443813	['A', 'G']	98663	10820.77392653904	-594.0371109424294	-0.0097469876584045	0.0093116767092765	-1.0467489328419564	0.295218	0.295218	chr11	126443813	0.5298571662854744	chr11:126443813:A:G
chr11:126444218	['C', 'T']	98663	163709.27421823528	-5915.788664442746	0.0054101139446853	0.005698756316138	0.9493499361193554	0.342445	0.342445	chr11	126444218	0.4654091704914966	chr11:126444218:C:T
chr11:126444303	['G', 'C']	98663	10755.327032231906	-592.1586341653293	-0.008779682937694	0.0093343039843002	-0.9405824957555516	0.346921	0.346921	chr11	126444303	0.4597694104257968	chr11:126444303:G:C
chr11:126444669	['A', 'G']	98663	49381.50557515307	-1549.5627372328568	-0.0036596211615552	0.0049187946644179	-0.7440077114884548	0.456874	0.456874	chr11	126444669	0.340203556275262	chr11:126444669:A:G
chr11:126445129	['T', 'C']	98663	152952.60303494136	-6081.551060533238	0.0015849072290366	0.0051421257998412	0.30822023628547	0.757915	0.757915	chr11	126445129	0.1203794976672745	chr11:126445129:T:C
chr11:126445161	['C', 'A']	98663	20735.891519857287	-967.4003973889234	-0.0058530392884421	0.0069423900609952	-0.8430870690090647	0.399182	0.399182	chr11	126445161	0.3988290502426858	chr11:126445161:C:A
chr11:126445782	['G', 'A']	98663	85180.72040470807	-3729.380195743511	0.0067526120432494	0.0043398774589788	1.555945324971972	0.119724	0.119724	chr11	126445782	0.9218187817340548	chr11:126445782:G:A
chr11:126446109	['C', 'T']	98663	143175.96705118782	-6301.916858615579	-0.0025119990106622	0.0048909683412593	-0.5135995237326464	0.607533	0.607533	chr11	126446109	0.2164301270651887	chr11:126446109:C:T
chr11:126446715	['C', 'T']	98663	128583.06510345388	-5637.41346123291	0.0007853067948484	0.0045304947179116	0.1733379782441204	0.862386	0.862386	chr11	126446715	0.0642983024496589	chr11:126446715:C:T
chr11:126447549	['G', 'A']	98663	44510.66935304015	-398.1147941273887	0.0042366071950594	0.0051673934381569	0.8198731615393586	0.41229	0.41229	chr11	126447549	0.3847971987845915	chr11:126447549:G:A
chr11:126448145	['T', 'G']	98663	62524.81395561052	-2339.116347354125	-0.008541021411371	0.0045730029900184	-1.867705188475408	0.0618061	0.0618061	chr11	126448145	1.2089686597719755	chr11:126448145:T:G
chr11:126450334	['C', 'T']	98663	114776.9533778021	-3095.12291274322	-0.0041123491834358	0.00465249804947	-0.8839013234845372	0.376752	0.376752	chr11	126450334	0.423944433541112	chr11:126450334:C:T
chr11:126450454	['TGTGA', 'T']	98663	1974.24611681674	227.03360338086588	0.0062683912701915	0.0222138083322164	0.2821844492599057	0.777803	0.777803	chr11	126450454	0.1091303861037903	chr11:126450454:TGTGA:T
chr11:126451535	['TGA', 'T']	98663	4589.935290021872	-63.38413831345	0.0117369936990867	0.0145100034967427	0.8088897912203495	0.41858	0.41858	chr11	126451535	0.378221526348845	chr11:126451535:TGA:T
chr11:126452901	['A', 'C']	98663	35964.46777430865	-1237.1368574335086	0.0028810809183312	0.0055226190351644	0.5216874276473494	0.601889	0.601889	chr11	126452901	0.2204835936796204	chr11:126452901:A:C
chr11:126453030	['T', 'C']	98663	64856.61633497666	-3008.2563006164114	-0.0147492146380747	0.0045305560521588	-3.255497662598552	0.00113232	0.00113232	chr11	126453030	2.9460308217388174	chr11:126453030:T:C
chr11:126453433	['T', 'C']	98663	64623.0997637947	-2969.0849753965044	-0.0142111231975453	0.0045337829653608	-3.1344956973286053	0.001722	0.001722	chr11	126453433	2.763966852882364	chr11:126453433:T:C
chr11:126453442	['C', 'G']	98663	35202.854391566565	-1271.1851350734323	0.0036639657115163	0.0055682587452468	0.6580092411553147	0.510534	0.510534	chr11	126453442	0.291975329932236	chr11:126453442:C:G
chr11:126454161	['CCTT', 'C']	98663	35591.885935836995	-1217.035112658928	0.0041722502547833	0.0055410588254241	0.7529698539996895	0.45147	0.45147	chr11	126454161	0.3453711030854209	chr11:126454161:CCTT:C
chr11:126454970	['C', 'G']	98663	35314.90781853768	-1207.4943233076906	0.0052948871847306	0.005569701255426	0.9506591003552046	0.34178	0.34178	chr11	126454970	0.4662533545578506	chr11:126454970:C:G
chr11:126455822	['A', 'C']	98663	62741.022768799805	-2791.0688296787253	-0.0130618606013692	0.0045710353404997	-2.8575278089933414	0.00427045	0.00427045	chr11	126455822	2.3695263586471977	chr11:126455822:A:C
chr11:126456673	['T', 'C']	98663	157115.73958745127	-5162.609637147741	-0.0047207491636843	0.0052630909137877	-0.8969537560746699	0.369746	0.369746	chr11	126456673	0.4320965156064564	chr11:126456673:T:C
chr11:126457001	['C', 'T']	98663	17292.577422101484	-109.95965283834016	-0.0065522133909066	0.0075854272470039	-0.8637896294496199	0.387706	0.387706	chr11	126457001	0.4114974779540271	chr11:126457001:C:T
chr11:126457141	['T', 'C']	98663	67466.6856613715	-3315.796284493255	-0.0161377909631213	0.0045012916508368	-3.5851467123045	0.000337051	0.000337051	chr11	126457141	3.4723043800106144	chr11:126457141:T:C
chr11:126457411	['G', 'A']	98663	35649.53703102817	-1130.0630993705493	0.0063142153184754	0.0055451313615752	1.1386953539513067	0.254833	0.254833	chr11	126457411	0.593744333048192	chr11:126457411:G:A
chr11:126457465	['A', 'C']	98663	18568.601132793054	25.72603688005044	-0.0041651908492277	0.0074096344890553	-0.5621317563477838	0.574028	0.574028	chr11	126457465	0.2410669230220411	chr11:126457465:A:C
chr11:126457820	['C', 'T']	98663	17951.001368446658	152.79490083188008	-0.0006692322789832	0.0075164057970702	-0.0890362092004295	0.929053	0.929053	chr11	126457820	0.0319595099557858	chr11:126457820:C:T
chr11:126458104	['C', 'G']	98663	118771.66860966085	-3578.371549835588	-0.0084904379527722	0.004355490732403	-1.94936425638722	0.0512548	0.0512548	chr11	126458104	1.2902654567912657	chr11:126458104:C:G
chr11:126458200	['A', 'G']	98663	81232.34997161628	-2645.793503801383	-0.0113339725610337	0.0043357985209769	-2.6140450268154893	0.00894908	0.00894908	chr11	126458200	2.048221609539992	chr11:126458200:A:G
chr11:126458384	['C', 'T']	98663	18868.529937661544	68.51758575803974	-0.0030438277362699	0.0073459358921386	-0.4143553361971645	0.678615	0.678615	chr11	126458384	0.1683765450073891	chr11:126458384:C:T
chr11:126458408	['GAGTCATAC', 'G']	98663	19443.18239962699	120.5941606392745	-0.0037606722627945	0.007257590396151	-0.5181709158991588	0.60434	0.60434	chr11	126458408	0.2187186597572318	chr11:126458408:GAGTCATAC:G
chr11:126458463	['TG', 'T']	98663	100405.54750993592	-3600.2991698101027	-0.0067092394791311	0.0042414744101369	-1.5818177431641236	0.113694	0.113694	chr11	126458463	0.9442624538315932	chr11:126458463:TG:T
chr11:126459008	['G', 'A']	98663	62037.17412062848	-2714.910361912626	-0.0118781527192565	0.0045840477549282	-2.5911930578137063	0.00956579	0.00956579	chr11	126459008	2.019279157526597	chr11:126459008:G:A
chr11:126460374	['C', 'T']	98663	76365.15799931064	-3846.22541216991	-0.0085345505348585	0.0043944780694501	-1.942107890852768	0.0521269	0.0521269	chr11	126460374	1.2829381019083137	chr11:126460374:C:T
chr11:126461287	['G', 'T']	98663	108935.04112393947	-3695.318472968916	-0.0098470497890426	0.0043038567260987	-2.287959478141968	0.022142	0.022142	chr11	126461287	1.6547831535686552	chr11:126461287:G:T
chr11:126461395	['C', 'T']	98663	120781.25941770407	-3978.195160797298	-0.0117049912994755	0.0043686944008762	-2.679288186678329	0.00737911	0.00737911	chr11	126461395	2.131996015602069	chr11:126461395:C:T
chr11:126461405	['C', 'T']	98663	34929.54028767499	-1189.320821149273	0.0053676814407792	0.0055885926899174	0.9604710413881572	0.336821	0.336821	chr11	126461405	0.472600839085087	chr11:126461405:C:T
chr11:126461435	['G', 'C']	98663	2336.023676795524	281.5274805543597	0.0017905962199258	0.0205780755819142	0.0870147557189268	0.93066	0.93066	chr11	126461435	0.0312089517716722	chr11:126461435:G:C
chr11:126461940	['T', 'C']	98663	120945.06512240868	-3979.1955319346735	-0.0118398654774697	0.0043705117041074	-2.709034154134078	0.0067491	0.0067491	chr11	126461940	2.170754136960634	chr11:126461940:T:C
chr11:126462329	['C', 'T']	98663	77384.03951743717	-3942.034231380819	-0.0088212327143566	0.0043902161081226	-2.00929350562854	0.0445087	0.0445087	chr11	126462329	1.351555090306817	chr11:126462329:C:T
chr11:126462388	['G', 'A']	98663	2067.041901055128	255.8855468972177	0.0004175906022149	0.0217997428471374	0.0191557581730726	0.984717	0.984717	chr11	126462388	0.0066885644239169	chr11:126462388:G:A
chr11:126462660	['T', 'A']	98663	34974.73524998985	-1190.9973902068157	0.0051733550904227	0.0055884774648444	0.9257181625884486	0.354595	0.354595	chr11	126462660	0.450267392501934	chr11:126462660:T:A
chr11:126462983	['C', 'T']	98663	34955.60580841357	-1194.192473281766	0.0050105479957795	0.0055898436305186	0.8963663971606735	0.370059	0.370059	chr11	126462983	0.4317290290905597	chr11:126462983:C:T
chr11:126464232	['G', 'A']	98663	121719.7118219608	-4008.459740949979	-0.0113391855572398	0.0043803159856852	-2.588668396137615	0.0096362	0.0096362	chr11	126464232	2.0160941947680286	chr11:126464232:G:A
chr11:126464307	['T', 'C']	98663	122546.5931399439	-3946.52514906894	-0.0110711399415105	0.0043990927416575	-2.516687097016971	0.011848	0.011848	chr11	126464307	1.926354954486848	chr11:126464307:T:C
chr11:126464850	['T', 'C']	98663	35027.87563616455	-1186.9616323219277	0.0053936942556	0.005586418576037	0.9655012745977076	0.334296	0.334296	chr11	126464850	0.4758688199025574	chr11:126464850:T:C
chr11:126464903	['T', 'C']	98663	121942.01105974895	-3999.908399429145	-0.0118023226949634	0.0043820117789791	-2.6933571360031565	0.00707484	0.00707484	chr11	126464903	2.1502833774153807	chr11:126464903:T:C
chr11:126464910	['C', 'T']	98663	38715.101165737455	-2319.023969182996	-0.012063798404089	0.0053763612478376	-2.2438593405421075	0.0248437	0.0248437	chr11	126464910	1.604783723716103	chr11:126464910:C:T
chr11:126465313	['A', 'G']	98663	2041.2068867647204	248.04576798160028	-0.0003334278872158	0.0219068064039215	-0.0152202872964691	0.987856	0.987856	chr11	126465313	0.0053063580067965	chr11:126465313:A:G
chr11:126465434	['G', 'A']	98663	33561.782819374326	-1112.602205649856	0.0045086824302346	0.0056910381462939	0.7922425248846282	0.428221	0.428221	chr11	126465434	0.3683320386751887	chr11:126465434:G:A
chr11:126465649	['C', 'T']	98663	29328.3780649739	-1729.2330736440513	-0.0118907890835783	0.0059877792754981	-1.985842920468908	0.0470535	0.0470535	chr11	126465649	1.3274080667286965	chr11:126465649:C:T
chr11:126466142	['G', 'A']	98663	31744.93050670505	-2051.7409822272025	-0.0169323268451194	0.005796261599622	-2.92124959408726	0.00348709	0.00348709	chr11	126466142	2.457536843562089	chr11:126466142:G:A
chr11:126466332	['C', 'T']	98663	118925.84836904737	-4169.240859338891	-0.010580376912651	0.0043588807631049	-2.4273150580780007	0.0152128	0.0152128	chr11	126466332	1.8177908442879325	chr11:126466332:C:T
chr11:126466441	['G', 'A']	98663	11017.781695994165	-661.9720597745892	-0.0002866282956237	0.0092711994031906	-0.0309159886610869	0.975337	0.975337	chr11	126466441	0.0108453002474171	chr11:126466441:G:A
chr11:126466773	['T', 'C']	98663	2677.1628064911765	317.2666642307693	-0.0043294174998705	0.0193960710029326	-0.2232110564668463	0.823372	0.823372	chr11	126466773	0.0844039059227623	chr11:126466773:T:C
chr11:126467189	['G', 'A']	98663	10964.222256007946	-647.6118426810377	0.0020406573195632	0.0092918325290021	0.2196183920872229	0.826169	0.826169	chr11	126467189	0.0829311049071469	chr11:126467189:G:A
chr11:126467541	['G', 'A']	98663	27907.8485809852	-1784.3840246949508	-0.0157482812354257	0.0060990793019958	-2.582075171620146	0.00982225	0.00982225	chr11	126467541	2.007789016219612	chr11:126467541:G:A
chr11:126469540	['A', 'C']	98663	121311.90248971066	-3973.4163737632975	-0.0123479986219044	0.0043781336296614	-2.820379564992725	0.00479764	0.00479764	chr11	126469540	2.318972343254224	chr11:126469540:A:C
chr11:126469718	['A', 'G']	98663	52569.26253104252	-1027.6012898013987	-0.0058936281367246	0.0048834750460866	-1.2068512854278848	0.227492	0.227492	chr11	126469718	0.643033871169261	chr11:126469718:A:G
chr11:126470405	['C', 'T']	98663	10396.421492210544	-585.9397794745626	0.0015140512249807	0.0095360031110162	0.1587720984729606	0.873849	0.873849	chr11	126470405	0.0585636064186622	chr11:126470405:C:T
chr11:126470882	['G', 'T']	98663	10333.523677755478	-573.916347263295	0.0031511470306031	0.0095612882868271	0.3295734775558022	0.741723	0.741723	chr11	126470882	0.1297582537936365	chr11:126470882:G:T
chr11:126470926	['G', 'A']	98663	119654.82973288052	-4188.806247178537	-0.0118148520857831	0.0043654237754465	-2.706461661806156	0.00680161	0.00680161	chr11	126470926	2.1673882738593058	chr11:126470926:G:A
chr11:126471006	['A', 'T']	98663	67204.2606923818	-3159.267195327396	-0.0078012060888169	0.0045102033827396	-1.7296794460914582	0.0836907	0.0836907	chr11	126471006	1.0773227996302024	chr11:126471006:A:T
chr11:126471096	['T', 'G']	98663	68315.07984062292	-3269.5421208401444	-0.009164146516508	0.0044947611151381	-2.038850626709285	0.0414676	0.0414676	chr11	126471096	1.3822910993579145	chr11:126471096:T:G
chr11:126471130	['G', 'A']	98663	2328.0471918995345	250.02792964404145	-0.0153298609859758	0.0206387843339478	-0.7427695710139472	0.457623	0.457623	chr11	126471130	0.339492156151083	chr11:126471130:G:A
chr11:126472326	['C', 'T']	98663	33905.06187092654	-1113.5797601132438	0.0044199986884367	0.0056560706203536	0.7814610150960821	0.434533	0.434533	chr11	126472326	0.3619772360767925	chr11:126472326:C:T
chr11:126472522	['C', 'T']	98663	1992.282699267098	249.3578564422593	0.0005941487605107	0.0221255587284832	0.0268535031273965	0.978577	0.978577	chr11	126472522	0.0094049959033526	chr11:126472522:C:T
chr11:126473759	['A', 'G']	98663	30462.967826325013	-1968.469454448733	-0.0157009985904612	0.005896264219793	-2.6628722874655084	0.00774894	0.00774894	chr11	126473759	2.1107577018337973	chr11:126473759:A:G
chr11:126473789	['G', 'T']	98663	38604.43357905518	-299.6397353671122	-0.0092250274230903	0.0054703854792842	-1.6863578367602348	0.0917301	0.0917301	chr11	126473789	1.0374881330439727	chr11:126473789:G:T
chr11:126474237	['C', 'T']	98663	71160.37620881906	-2079.4190660980767	-0.0167459573778906	0.0044518288466259	-3.7615905630744058	0.000168934	0.000168934	chr11	126474237	3.772282934642335	chr11:126474237:C:T
chr11:126474525	['C', 'T']	98663	15419.937733764456	-189.8717785318508	-0.0170790994130558	0.0079982284388021	-2.135360291811527	0.032734	0.032734	chr11	126474525	1.4850009219213194	chr11:126474525:C:T
chr11:126474663	['A', 'T']	98663	15422.563155707376	-191.6835363392193	-0.0171491456292432	0.0079984228326173	-2.144065897505388	0.03203	0.03203	chr11	126474663	1.4944430613361783	chr11:126474663:A:T
chr11:126475778	['C', 'T']	98663	29979.12697656504	187.9350535327709	-0.0106505198959618	0.0061177920030148	-1.7409091205966485	0.0817026	0.0817026	chr11	126475778	1.0877641228104709	chr11:126475778:C:T
chr11:126475779	['A', 'G']	98663	30004.819311799165	188.1027021570197	-0.0106069608845879	0.0061161156131334	-1.7342642872562894	0.0828743	0.0828743	chr11	126475779	1.08158012685168	chr11:126475779:A:G
chr11:126476084	['A', 'G']	98663	39818.6501535748	-2424.675770944243	-0.0136849401958063	0.0053111197749154	-2.5766581767635386	0.00997749	0.00997749	chr11	126476084	2.000978698818005	chr11:126476084:A:G
chr11:126476818	['C', 'T']	98663	10598.429682036103	-591.4915984265054	-0.0048573062993722	0.0094094767826095	-0.5162142817918842	0.605706	0.605706	chr11	126476818	0.2177381242829006	chr11:126476818:C:T
chr11:126476947	['G', 'A']	98663	43203.816820743625	-2533.086194228907	-0.0104154742667897	0.0051619100092495	-2.017755878759303	0.0436194	0.0436194	chr11	126476947	1.3603203125877013	chr11:126476947:G:A
chr11:126476973	['G', 'A']	98663	32784.65518185136	-1914.3249267206777	-0.0108733952752452	0.0057311756789945	-1.8972364283121703	0.0577997	0.0577997	chr11	126476973	1.2380744157089292	chr11:126476973:G:A
chr11:126477817	['G', 'C']	98663	29982.8233475577	192.4208116054648	-0.0102694186713325	0.0061169118367159	-1.67885674102605	0.0931831	0.0931831	chr11	126477817	1.030662845610279	chr11:126477817:G:C
chr11:126477818	['C', 'A']	98663	29984.16638282342	192.7368464345592	-0.0102646573012349	0.0061170748828373	-1.6780336186556248	0.0933437	0.0933437	chr11	126477818	1.0299149883476348	chr11:126477818:C:A
chr11:126478719	['G', 'A']	98663	32585.64217728447	-1930.7975277728465	-0.0105252952842698	0.0057480046633973	-1.8311215631562927	0.0670854	0.0670854	chr11	126478719	1.173371986378826	chr11:126478719:G:A
chr11:126479181	['C', 'G']	98663	42803.63987835784	-2569.4754066916125	-0.0104005477459954	0.0051823300934217	-2.00692498519104	0.0447604	0.0447604	chr11	126479181	1.3491060410664637	chr11:126479181:C:G
chr11:126479641	['A', 'G']	98663	2134.194680398159	172.06836104880034	-0.0333514641850586	0.0211815339733816	-1.574553770608434	0.115363	0.115363	chr11	126479641	0.9379334587055675	chr11:126479641:A:G
chr11:126480073	['C', 'T']	98663	32629.29929042068	-1923.4438359782648	-0.0097844376154303	0.005742960429457	-1.7037271518089463	0.0884352	0.0884352	chr11	126480073	1.053374837668238	chr11:126480073:C:T
chr11:126480246	['T', 'C']	98663	32948.673468353394	-1899.198491727068	-0.0112392968963877	0.0057176797677238	-1.965709405383872	0.049335	0.049335	chr11	126480246	1.3068448674616642	chr11:126480246:T:C
chr11:126480460	['G', 'T']	98663	32548.649486103503	-1943.6925178275296	-0.0103408644988602	0.0057493428291599	-1.798616782149896	0.0720824	0.0720824	chr11	126480460	1.142170761854126	chr11:126480460:G:T
chr11:126481208	['T', 'C']	98663	2248.1595037301327	120.8001001872127	-0.0351903314804333	0.0205713680757862	-1.7106461442325995	0.0871496	0.0871496	chr11	126481208	1.0597346018780434	chr11:126481208:T:C
chr11:126481227	['C', 'T']	98663	2248.091142217132	122.25821888805578	-0.0344539458716851	0.0205692782230414	-1.6750196821729098	0.0939335	0.0939335	chr11	126481227	1.027179495374826	chr11:126481227:C:T
chr11:126481286	['A', 'G']	98663	43174.00144961326	-2539.051222773368	-0.0094306851585295	0.0051626366289902	-1.8267187556010565	0.0677451	0.0677451	chr11	126481286	1.1691221118176909	chr11:126481286:A:G
chr11:126481401	['C', 'T']	98663	9501.674130311389	-466.9259619103584	-0.0011936239322052	0.0098882597438584	-0.1207112235241026	0.90392	0.90392	chr11	126481401	0.0438700043653099	chr11:126481401:C:T
chr11:126481625	['T', 'C']	98663	9355.284461787958	-490.1050158946571	-0.0030561253511489	0.0099752919419305	-0.3063695146908632	0.759324	0.759324	chr11	126481625	0.1195728731329582	chr11:126481625:T:C
chr11:126481700	['A', 'C']	98663	76110.51405630636	-2199.148440070503	-0.0151450814201516	0.004393397902138	-3.447236457408319	0.000566589	0.000566589	chr11	126481700	3.2467318613116536	chr11:126481700:A:C
chr11:126482011	['T', 'C']	98663	9361.138559163111	-486.7074884178295	-0.0028541656777295	0.0099731576113495	-0.2861847560176395	0.774737	0.774737	chr11	126482011	0.1108457024402542	chr11:126482011:T:C
chr11:126482199	['T', 'C']	98663	73844.45973620447	-2324.6833036765074	-0.0137539722570509	0.0044073147288072	-3.1207147896999	0.00180465	0.00180465	chr11	126482199	2.743607014150407	chr11:126482199:T:C
chr11:126482230	['A', 'G']	98663	9361.897752501443	-487.3647749349119	-0.0029221919111991	0.0099732182441744	-0.2930039070293102	0.76952	0.76952	chr11	126482230	0.1137800882733563	chr11:126482230:A:G
chr11:126482324	['C', 'T']	98663	9355.47411259097	-485.21451412446913	-0.0027209901527457	0.0099764743911883	-0.2727406542685114	0.785053	0.785053	chr11	126482324	0.1051010224515011	chr11:126482324:C:T
chr11:126482426	['G', 'A']	98663	9359.379448403086	-489.1249869218383	-0.0030683413049212	0.0099724716745793	-0.3076811251058993	0.758326	0.758326	chr11	126482426	0.1201440535176519	chr11:126482426:G:A
chr11:126482479	['T', 'A']	98663	76068.79394621338	-2194.196763124833	-0.0150960364199016	0.0043943502538581	-3.435328443982718	0.00059208	0.00059208	chr11	126482479	3.227619608798658	chr11:126482479:T:A
chr11:126483493	['G', 'A']	98663	2249.113979606317	122.47786019874825	-0.0346438366349715	0.0205693043181467	-1.6842493114561945	0.0921367	0.0921367	chr11	126483493	1.0355673466465631	chr11:126483493:G:A
chr11:126483589	['C', 'T']	98663	32517.955033400573	-1928.5489336386352	-0.010189879206335	0.0057518801364545	-1.7715736358539718	0.0764684	0.0764684	chr11	126483589	1.116517996752885	chr11:126483589:C:T
chr11:126483666	['C', 'T']	98663	32525.62630255849	-1931.990071651666	-0.0103410587990865	0.0057513360688565	-1.7980272192896984	0.0721758	0.0721758	chr11	126483666	1.1416083936798709	chr11:126483666:C:T
chr11:126484287	['G', 'A']	98663	32488.61004166288	-1931.804981423765	-0.0104151562964603	0.005753528947641	-1.810220543120851	0.0702646	0.0702646	chr11	126484287	1.1532634217341156	chr11:126484287:G:A
chr11:126486558	['T', 'G']	98663	9403.476545237085	-492.9515013670661	-0.0059323926644715	0.0099474081168141	-0.5963757186602234	0.550926	0.550926	chr11	126486558	0.2589067313658686	chr11:126486558:T:G
chr11:126486987	['A', 'G']	98663	76473.25286668757	-2232.624770031743	-0.0148598700788149	0.0043917462826541	-3.3835902901554378	0.000715725	0.000715725	chr11	126486987	3.145253812781274	chr11:126486987:A:G
chr11:126487701	['A', 'G']	98663	14836.902277588004	391.4041494892447	-0.0007759456353574	0.0082112484715729	-0.0944978876286252	0.924714	0.924714	chr11	126487701	0.0339925671828084	chr11:126487701:A:G
chr11:126487899	['T', 'C']	98663	76600.64580123266	-2202.4647238743864	-0.0145139632589105	0.0043908308703291	-3.3055163561384115	0.000948354	0.000948354	chr11	126487899	3.023029519677681	chr11:126487899:T:C
chr11:126488013	['C', 'T']	98663	32498.646952097144	-1882.656797816264	-0.0087485582687432	0.0057491564339913	-1.5217116405144555	0.128085	0.128085	chr11	126488013	0.8925017273877452	chr11:126488013:C:T
chr11:126489032	['G', 'C']	98663	158111.82035375806	-5130.504136648263	-0.0031288431492685	0.0053250912375011	-0.5875661110243864	0.556825	0.556825	chr11	126489032	0.254281274262598	chr11:126489032:G:C
chr11:126489041	['A', 'G']	98663	78224.47836709041	-1930.0087031405287	0.0067465751101043	0.0043452173581272	1.5526438734959032	0.120511	0.120511	chr11	126489041	0.9189733097591052	chr11:126489041:A:G
chr11:126489910	['C', 'T']	98663	52356.55188808352	-1156.897610238618	0.0143319225631782	0.0048021490214497	2.984481010306385	0.00284129	0.00284129	chr11	126489910	2.5464844371774014	chr11:126489910:C:T
chr11:126490408	['A', 'G']	98663	113524.48961460436	-3237.2734772235203	0.0003797320031104	0.0043121044994342	0.0880618740014834	0.929828	0.929828	chr11	126490408	0.0315973800045125	chr11:126490408:A:G
chr11:126490426	['C', 'T']	98663	2216.212972446732	155.0669523640196	-0.022150904810037	0.0207192669210054	-1.0690969373815136	0.285029	0.285029	chr11	126490426	0.5451109508713361	chr11:126490426:C:T
chr11:126490508	['A', 'G']	98663	42875.55545640753	-1401.8980554462903	-0.0012829167260293	0.0051718106488217	-0.2480594927274836	0.804089	0.804089	chr11	126490508	0.0946958790255352	chr11:126490508:A:G
chr11:126490630	['G', 'A']	98663	142726.1456405162	-5213.418314107538	-0.0009270168751386	0.0047604119845991	-0.1947345898081253	0.845601	0.845601	chr11	126490630	0.0728345121076486	chr11:126490630:G:A
chr11:126490697	['C', 'T']	98663	25674.561348915948	-709.398140385795	-0.0083185644839068	0.0063958238221508	-1.3006243941706117	0.19339	0.19339	chr11	126490697	0.7135659865979072	chr11:126490697:C:T
chr11:126491436	['T', 'C']	98663	80736.81970785902	-4291.607387053142	-0.0049745924677465	0.0044004057555435	-1.1304849470937175	0.258275	0.258275	chr11	126491436	0.5879176297829566	chr11:126491436:T:C
chr11:126492147	['C', 'T']	98663	159271.75730851883	-5581.999485078513	-0.0040074341106735	0.0053810916985148	-0.744725110664736	0.45644	0.45644	chr11	126492147	0.3406163033027532	chr11:126492147:C:T
chr11:126492438	['C', 'T']	98663	8774.156097313737	160.41438372961963	0.0112204857560322	0.010336691384451	1.0855007021792875	0.277703	0.277703	chr11	126492438	0.5564194285810056	chr11:126492438:C:T
chr11:126492931	['C', 'T']	98663	8735.442690912041	158.0712597294435	0.0117199737815328	0.0103491351374633	1.132459246677256	0.257444	0.257444	chr11	126492931	0.5893172254030943	chr11:126492931:C:T
chr11:126493068	['C', 'G']	98663	159473.01242777496	-5552.695408613565	-0.0037300379788501	0.0053889201650867	-0.692167978849634	0.488833	0.488833	chr11	126493068	0.3108394835467191	chr11:126493068:C:G
chr11:126493484	['C', 'T']	98663	171730.5521177591	-5446.912712411133	-0.0050426173302146	0.0063238371303344	-0.7973983558219686	0.425222	0.425222	chr11	126493484	0.3713842741782932	chr11:126493484:C:T
chr11:126494052	['T', 'C']	98663	171102.5447541814	-5456.988720604453	-0.0045741093910094	0.0062544239337177	-0.7313398387260361	0.464573	0.464573	chr11	126494052	0.3329460340789355	chr11:126494052:T:C
chr11:126494240	['T', 'C']	98663	106720.4499913822	-1974.6937484437155	0.0015789471823853	0.0043506906377798	0.3629187441355586	0.716666	0.716666	chr11	126494240	0.1446831987991119	chr11:126494240:T:C
chr11:126494571	['A', 'G']	98663	171296.2085242246	-5442.2384061692965	-0.0056489257300658	0.0062742748690851	-0.9003312490977137	0.367946	0.367946	chr11	126494571	0.4342159139972621	chr11:126494571:A:G
chr11:126494940	['G', 'A']	98663	91047.22810254124	-1891.4308875495783	0.0026682830433335	0.0043195148441853	0.6177274855127202	0.536756	0.536756	chr11	126494940	0.2702230922064274	chr11:126494940:G:A
chr11:126496760	['G', 'T']	98663	64618.06355433903	-3482.808963632731	-0.0036358703746997	0.00458312997688	-0.7933160074100376	0.427596	0.427596	chr11	126496760	0.36896636610604	chr11:126496760:G:T
chr11:126496762	['T', 'C']	98663	12643.050300566663	-924.8348894742586	-0.0111374026823326	0.0086806823495859	-1.2830100484973803	0.199492	0.199492	chr11	126496762	0.7000745156439916	chr11:126496762:T:C
chr11:126496924	['A', 'G']	98663	171712.62513938168	-5467.26398672874	-0.005570689903624	0.0063158911174754	-0.8820117066632964	0.377773	0.377773	chr11	126496924	0.4227690849796617	chr11:126496924:A:G
chr11:126497310	['G', 'A']	98663	79289.1090710006	-3648.679501311365	-0.0053940555864966	0.004357926382017	-1.237757390477083	0.215809	0.215809	chr11	126497310	0.6659304476566591	chr11:126497310:G:A
chr11:126497956	['C', 'T']	98663	67670.5490259039	-2568.470352068179	0.0048262581633811	0.0045663875630609	1.0569094490407305	0.290556	0.290556	chr11	126497956	0.5367701519237569	chr11:126497956:C:T
chr11:126497978	['T', 'TAG']	98663	79939.72276003286	-3527.1873018538577	-0.0047699229500253	0.0043503116843211	-1.0964554487478635	0.272882	0.272882	chr11	126497978	0.5640251105686276	chr11:126497978:T:TAG
chr11:126498537	['A', 'C']	98663	79301.6451531155	-3641.11336017566	-0.0054371849150479	0.0043574521641281	-1.2477899263722356	0.212111	0.212111	chr11	126498537	0.6734368085441367	chr11:126498537:A:C
chr11:126499051	['C', 'T']	98663	79252.49140771531	-3693.469755259775	-0.005772678212889	0.0043570899614211	-1.3248930510964514	0.18521	0.18521	chr11	126499051	0.732335568261141	chr11:126499051:C:T
chr11:126499424	['C', 'T']	98663	62663.25661429297	-2897.823666569963	-0.0059675096427423	0.0045735578524933	-1.3047849912927434	0.191969	0.191969	chr11	126499424	0.7167688974210503	chr11:126499424:C:T
chr11:126499761	['C', 'T']	98663	52027.80061225318	-2165.9300918006925	-0.0028397392386936	0.0048287799985352	-0.5880862742877151	0.556476	0.556476	chr11	126499761	0.2545535614143193	chr11:126499761:C:T
chr11:126500170	['C', 'T']	98663	136384.64656387176	-4350.369322269147	-0.0007532427805569	0.0046143343452972	-0.1632397490495365	0.87033	0.87033	chr11	126500170	0.0603160462261456	chr11:126500170:C:T
chr11:126500537	['C', 'T']	98663	50570.68839712921	-1661.9289400017665	0.00260749204288	0.0048752357768065	0.5348442951795126	0.592759	0.592759	chr11	126500537	0.2271218433039471	chr11:126500537:C:T
chr11:126500608	['C', 'T']	98663	37930.61115391636	-1611.737242660328	-0.000317574277066	0.005416612611897	-0.0586296823901604	0.953247	0.953247	chr11	126500608	0.0207945528368733	chr11:126500608:C:T
chr11:126501023	['C', 'T']	98663	55740.03926120408	-2116.0275908271774	-0.0018165026302746	0.0047312418032287	-0.3839378129088632	0.701025	0.701025	chr11	126501023	0.1542664939185805	chr11:126501023:C:T
chr11:126501153	['A', 'T']	98663	55875.32650061336	-2111.631341809173	-0.0016665632370796	0.0047281984211155	-0.3524732019783702	0.724484	0.724484	chr11	126501153	0.1399712013431722	chr11:126501153:A:T
chr11:126501997	['A', 'G']	98663	39003.27827285904	-1702.7870348212452	-0.0007830959772869	0.0053537286859116	-0.1462711361051354	0.883708	0.883708	chr11	126501997	0.0536912134232627	chr11:126501997:A:G
chr11:126502424	['C', 'T']	98663	32649.30192600102	-873.112380000356	-0.0092754282775476	0.0057419706801448	-1.615373674689965	0.106233	0.106233	chr11	126502424	0.9737405539543178	chr11:126502424:C:T
chr11:126502440	['C', 'T']	98663	59447.64051618396	-2608.007718022032	0.0033592521545833	0.0046727271827554	0.7189061169632558	0.4722	0.4722	chr11	126502440	0.3258740172572918	chr11:126502440:C:T
chr11:126502655	['A', 'G']	98663	109215.03205466128	-3948.754909477655	-0.0022568099347761	0.004299943669448	-0.524846395270535	0.599691	0.599691	chr11	126502655	0.2220724688871947	chr11:126502655:A:G
chr11:126502915	['G', 'A']	98663	3465.3512310826827	-214.1692434511159	-0.0143604671868639	0.0162244474578511	-0.885112865887753	0.376098	0.376098	chr11	126502915	0.424698976046554	chr11:126502915:G:A
chr11:126504594	['A', 'T']	98663	26937.368384238744	-957.8746684771504	-0.0082804666797604	0.0062014814039408	-1.3352401048076246	0.181801	0.181801	chr11	126504594	0.740403732262085	chr11:126504594:A:T
chr11:126505308	['A', 'G']	98663	63545.16938190006	-1264.464720091289	0.0001460820084556	0.0045727961979982	0.0319458821540241	0.974515	0.974515	chr11	126505308	0.0112114717160955	chr11:126505308:A:G
chr11:126505900	['G', 'A']	98663	63314.47621702721	-1279.1554592229882	-0.0001221125887352	0.0045766278018026	-0.0266817827499793	0.978714	0.978714	chr11	126505900	0.0093441992776921	chr11:126505900:G:A
chr11:126506089	['G', 'A']	98663	3215.5214552900743	-181.17426947864155	-0.0331313517254785	0.0167483600451029	-1.9781848274252865	0.0479106	0.0479106	chr11	126506089	1.3195683902969897	chr11:126506089:G:A
chr11:126506377	['T', 'A']	98663	63309.47515257194	-1253.6570275837216	0.0004612023040393	0.0045774399277285	0.100755512103067	0.919745	0.919745	chr11	126506377	0.0363325644409091	chr11:126506377:T:A
chr11:126507321	['A', 'T']	98663	18064.56331032246	-583.2052832022346	0.0091221512081701	0.007351415563904	1.2408700241298558	0.214657	0.214657	chr11	126507321	0.6682549445392858	chr11:126507321:A:T
chr11:126507461	['C', 'T']	98663	62612.88459082201	-1223.7231624280778	0.0008061157869633	0.0045905671464788	0.1756026567614212	0.860606	0.860606	chr11	126507461	0.0651956304149693	chr11:126507461:C:T
chr11:126507560	['G', 'T']	98663	67024.62456407139	-1407.258766169133	-0.0029349978399339	0.0045240785054483	-0.6487504220802719	0.516501	0.516501	chr11	126507560	0.2869288333039705	chr11:126507560:G:T
chr11:126507772	['C', 'A']	98663	62570.317826078135	-1237.5560746594808	0.0007421033229913	0.0045908397994278	0.1616487081696491	0.871583	0.871583	chr11	126507772	0.0596912491442235	chr11:126507772:C:A
chr11:126508242	['C', 'T']	98663	3225.0326873568342	-183.5974725320393	-0.0341704336898827	0.01671973255654	-2.043718915618468	0.040984	0.040984	chr11	126508242	1.3873856571317154	chr11:126508242:C:T
chr11:126508371	['C', 'T']	98663	61785.140912316274	-1313.5561058015955	0.0013528391389005	0.0045994016457585	0.2941337250135736	0.768656	0.768656	chr11	126508371	0.114267978439147	chr11:126508371:C:T
chr11:126508566	['G', 'A']	98663	3227.0654159191577	-186.7988817737126	-0.0348268302497033	0.0167150708346006	-2.083558639644581	0.0372029	0.0372029	chr11	126508566	1.4294232051474454	chr11:126508566:G:A
chr11:126508593	['T', 'A']	98663	67113.84303091737	-1384.8888431623964	-0.0026010924217272	0.0045220159981556	-0.5752063731725225	0.565153	0.565153	chr11	126508593	0.2478339626928777	chr11:126508593:T:A
chr11:126508901	['T', 'C']	98663	67192.34469124791	-1378.8978665132788	-0.0024373471345624	0.0045209370527592	-0.5391243244749228	0.589802	0.589802	chr11	126508901	0.2292937591028183	chr11:126508901:T:C
chr11:126509103	['C', 'G']	98663	61841.53591233034	-1351.3882241041188	0.0015622472543486	0.0045958339118367	0.3399268303245226	0.733912	0.733912	chr11	126509103	0.1343560112087016	chr11:126509103:C:G
chr11:126509497	['A', 'G']	98663	63340.98790661844	-1253.0304184381694	0.0002122878281174	0.00457671665596	0.0463843064964474	0.963004	0.963004	chr11	126509497	0.0163719089561303	chr11:126509497:A:G
chr11:126509736	['T', 'C']	98663	62586.22424193269	-1230.222604708671	0.0006762366337633	0.0045917910878737	0.1472707753515264	0.882919	0.882919	chr11	126509736	0.0540791372679728	chr11:126509736:T:C
chr11:126510294	['T', 'C']	98663	62642.55520399153	-1224.1550303220486	0.0006006193687897	0.0045909443746561	0.1308269758408387	0.895912	0.895912	chr11	126510294	0.0477346463549539	chr11:126510294:T:C
chr11:126511352	['G', 'A']	98663	61679.75966775192	-1335.63673162453	0.0010619717118315	0.0046022715599222	0.2307494675193577	0.81751	0.81751	chr11	126511352	0.0875069262294416	chr11:126511352:G:A
chr11:126511566	['T', 'C']	98663	26809.445547063475	-880.1548072309315	-0.0088650621363062	0.006210898116214	-1.42733980986797	0.153485	0.153485	chr11	126511566	0.8139340614606924	chr11:126511566:T:C
chr11:126511832	['G', 'C']	98663	61690.25262282949	-1334.6116421371464	0.0010858345005186	0.0046012881981162	0.2359848924401659	0.813445	0.813445	chr11	126511832	0.0896718059772799	chr11:126511832:G:C
chr11:126511868	['G', 'A']	98663	61687.50281294662	-1328.9015156759376	0.0011890064328576	0.0046014959623976	0.2583956266774723	0.796102	0.796102	chr11	126511868	0.0990312850271478	chr11:126511868:G:A
chr11:126512003	['T', 'C']	98663	62541.874514693496	-1237.3240714421468	0.0007212885996995	0.0045927887812401	0.1570480668838338	0.875207	0.875207	chr11	126512003	0.0578892174626372	chr11:126512003:T:C
chr11:126512846	['T', 'G']	98663	62381.07113021616	-1372.1064762223834	0.0005389488809769	0.0045885859073381	0.1174542423004516	0.9065	0.9065	chr11	126512846	0.0426321915684725	chr11:126512846:T:G
chr11:126513294	['A', 'T']	98663	62671.86761231717	-1239.177654484277	0.0005612175630877	0.0045905711688994	0.1222544085341456	0.902698	0.902698	chr11	126513294	0.0444575197535349	chr11:126513294:A:T
chr11:126513342	['C', 'T']	98663	61810.27661817627	-1350.4527311186869	0.0006172426862869	0.0046000930637598	0.1341804780319957	0.89326	0.89326	chr11	126513342	0.0490221131938018	chr11:126513342:C:T
chr11:126513407	['A', 'G']	98663	63275.39188353488	-1280.8662698188216	-0.0001616870810986	0.0045789409391396	-0.0353110213142387	0.971832	0.971832	chr11	126513407	0.0124088048052057	chr11:126513407:A:G
chr11:126513868	['C', 'T']	98663	26821.631105750224	-887.8898863563087	-0.0091496883243034	0.0062093254811056	-1.473539815579803	0.140609	0.140609	chr11	126513868	0.8519868804168818	chr11:126513868:C:T
chr11:126513891	['A', 'G']	98663	26839.0650234218	-894.5261945231617	-0.0094263957038695	0.006208698238327	-1.5182563787170775	0.128953	0.128953	chr11	126513891	0.8895685498557042	chr11:126513891:A:G
chr11:126514057	['G', 'T']	98663	62334.42657420641	-1409.33583864354	-0.0005167620920517	0.0045900195264744	-0.1125838548335424	0.910361	0.910361	chr11	126514057	0.0407863557903828	chr11:126514057:G:T
chr11:126514606	['A', 'G']	98663	62682.9885658679	-1273.7145641123293	-0.0006316549851048	0.0045892774950721	-0.1376371304160754	0.890527	0.890527	chr11	126514606	0.050352908572159	chr11:126514606:A:G
chr11:126514654	['A', 'G']	98663	67079.87822234839	-1421.2040289449487	-0.0037593935104585	0.0045240766923021	-0.8309747526728178	0.40599	0.40599	chr11	126514654	0.3914846634629646	chr11:126514654:A:G
chr11:126514766	['C', 'T']	98663	26230.25371273328	-948.9626465192492	-0.008917538883437	0.0062694801061807	-1.4223729451897926	0.154921	0.154921	chr11	126514766	0.8098897083482306	chr11:126514766:C:T
chr11:126514926	['G', 'A']	98663	62351.271202935866	-1409.1548898063625	-0.0005652674313463	0.004588627980363	-0.123188768792192	0.901958	0.901958	chr11	126514926	0.0448136850666148	chr11:126514926:G:A
chr11:126515389	['G', 'A']	98663	62126.70466111144	-1442.651491862775	-0.0007109602697639	0.0045919704074987	-0.1548268404785369	0.876958	0.876958	chr11	126515389	0.0570212057274878	chr11:126515389:G:A
chr11:126515543	['G', 'A']	98663	66934.53306773715	-1402.7012920460604	-0.0034316700925766	0.0045261473166352	-0.7581878919327362	0.44834	0.44834	chr11	126515543	0.3483925125187378	chr11:126515543:G:A
chr11:126516052	['T', 'C']	98663	64811.04990165661	-1333.7453074517011	4.134625758256475e-05	0.0045477166691066	0.009091652051113	0.992746	0.992746	chr11	126516052	0.0031618541320495	chr11:126516052:T:C
chr11:126517554	['G', 'A']	98663	38884.91177722813	-1688.3150867919603	0.0035599109640511	0.0053404544509903	0.6665932640603311	0.505034	0.505034	chr11	126517554	0.2966793832371142	chr11:126517554:G:A
chr11:126518212	['G', 'A']	98663	29188.070852254303	-800.59145526054	-0.0049430359016287	0.0059831760727778	-0.8261558479147113	0.408718	0.408718	chr11	126518212	0.388576235475257	chr11:126518212:G:A
chr11:126518353	['A', 'G']	98663	15211.621018591735	-266.8745854569545	0.0048721612041926	0.0079710366550953	0.6112330698013071	0.541047	0.541047	chr11	126518353	0.2667650066974053	chr11:126518353:A:G
chr11:126518893	['C', 'T']	98663	29259.1862273082	-980.0556050750952	-0.0048556224179514	0.0059760810402986	-0.8125094665230259	0.416501	0.416501	chr11	126518893	0.3803839515345992	chr11:126518893:C:T
chr11:126519363	['G', 'T']	98663	70967.50867233671	-1623.901704101888	-0.0005904909089161	0.004500517306974	-0.1312051190206728	0.895613	0.895613	chr11	126519363	0.0478796111768735	chr11:126519363:G:T
chr11:126519406	['C', 'T']	98663	70979.22998398314	-1628.43262548443	-0.0008685298495185	0.0045002690912213	-0.1929950924963208	0.846963	0.846963	chr11	126519406	0.07213556162539	chr11:126519406:C:T
chr11:126519768	['C', 'A']	98663	19967.61905630733	-1016.978994045198	0.002202594543901	0.007053486119659	0.3122703449804873	0.754836	0.754836	chr11	126519768	0.1221473954327605	chr11:126519768:C:A
chr11:126520163	['T', 'C']	98663	43832.99685741802	-1660.8641518157683	-0.0032990580946192	0.0051246614403591	-0.643761179741081	0.519732	0.519732	chr11	126520163	0.2842205427584786	chr11:126520163:T:C
chr11:126520192	['T', 'C']	98663	43768.0902998844	-1659.5710336026575	-0.0030214113886727	0.005126724202093	-0.5893454123081551	0.555631	0.555631	chr11	126520192	0.2552135319168523	chr11:126520192:T:C
chr11:126520722	['T', 'C']	98663	43494.375917440506	-1716.608901433725	-0.0037495877574226	0.005135256311983	-0.7301656489225387	0.465291	0.465291	chr11	126520722	0.3322753478280885	chr11:126520722:T:C
chr11:126520747	['T', 'G']	98663	43523.05805549079	-1722.5964932063978	-0.0038917944447627	0.0051347492222381	-0.7579327200455426	0.448493	0.448493	chr11	126520747	0.3482443309590141	chr11:126520747:T:G
chr11:126521073	['C', 'A']	98663	42592.82293174126	-1752.109006655522	-0.0057881996314118	0.0051972424774418	-1.1137059039548411	0.265408	0.265408	chr11	126521073	0.576085990652095	chr11:126521073:C:A
chr11:126521402	['T', 'G']	98663	42511.18658002517	-1707.7752715262932	-0.0045752719520558	0.0051749044951021	-0.8841268387438366	0.37663	0.37663	chr11	126521402	0.4240850897480703	chr11:126521402:T:G
chr11:126521514	['A', 'G']	98663	42455.31520791519	-1699.8389549212266	-0.0040561162724815	0.0051760418811595	-0.7836328155004824	0.433257	0.433257	chr11	126521514	0.3632544117950851	chr11:126521514:A:G
chr11:126521747	['C', 'T']	98663	44190.73101149009	-1747.6368423593776	-0.0041254235109805	0.0052347851748679	-0.7880788558022606	0.430652	0.430652	chr11	126521747	0.3658735315270026	chr11:126521747:C:T
chr11:126521902	['G', 'A']	98663	38623.744142426985	-1590.9764350893818	-0.0005298308101233	0.0053475398535637	-0.099079356981378	0.921075	0.921075	chr11	126521902	0.0357050052429016	chr11:126521902:G:A
chr11:126522012	['G', 'A']	98663	42486.16742861198	-1706.7172307096655	-0.0046534673440203	0.0051771082904642	-0.8988545502499193	0.368732	0.368732	chr11	126522012	0.4332891709906635	chr11:126522012:G:A
chr11:126522168	['T', 'C']	98663	43212.131678983074	-1730.562848804662	-0.0048104151076964	0.005145946305304	-0.9347969882115132	0.349895	0.349895	chr11	126522168	0.4560622635414565	chr11:126522168:T:C
chr11:126522827	['C', 'T']	98663	42449.732747435424	-1706.6357464384648	-0.0042605188763247	0.0051769660176146	-0.8229760175802487	0.410524	0.410524	chr11	126522827	0.3866614481355666	chr11:126522827:C:T
chr11:126522908	['C', 'T']	98663	42454.44238001114	-1702.890371880817	-0.0041589668436727	0.0051768534467677	-0.8033773577788802	0.421759	0.421759	chr11	126522908	0.3749356411427895	chr11:126522908:C:T
chr11:126523179	['T', 'G']	98663	42547.89991586162	-1705.6003572327672	-0.004550793815605	0.0051744495669905	-0.8794739917142	0.379146	0.379146	chr11	126523179	0.4211935214711447	chr11:126523179:T:G
chr11:126523597	['TCCTGC', 'T']	98663	42486.612471234665	-1697.917956572735	-0.0042499354978947	0.0051775661017039	-0.8208365503042059	0.411741	0.411741	chr11	126523597	0.3853758850375164	chr11:126523597:TCCTGC:T
chr11:126524323	['T', 'A']	98663	43198.88116985149	-1732.8670802094512	-0.0049766689337677	0.0051480732090755	-0.9667051597079828	0.333694	0.333694	chr11	126524323	0.4766516021265014	chr11:126524323:T:A
chr11:126525857	['A', 'G']	98663	38871.485665625885	-1592.710463988371	0.0002214997022662	0.0053385461519219	0.0414906410777207	0.966905	0.966905	chr11	126525857	0.014616193965133	chr11:126525857:A:G
chr11:126526779	['G', 'A']	98663	119149.90703402976	-3181.2229345929154	0.0008713712445226	0.0043764711758946	0.1991036178467541	0.842182	0.842182	chr11	126526779	0.074594045015271	chr11:126526779:G:A
chr11:126527925	['A', 'G']	98663	127306.67732157344	-3782.467026305083	9.78122861568888e-05	0.0044431764890574	0.022014044771298	0.982437	0.982437	chr11	126527925	0.0076952897358496	chr11:126527925:A:G
chr11:126528158	['G', 'T']	98663	40106.84552384041	-1566.852446927584	-0.0002304650358557	0.0052720070129887	-0.0437148576031798	0.965132	0.965132	chr11	126528158	0.0154132846342725	chr11:126528158:G:T
chr11:126529138	['G', 'A']	98663	69549.14748613545	-2545.788341391879	-0.0040891657061498	0.0044537284028121	-0.9181443806873958	0.358546	0.358546	chr11	126529138	0.4454551181981515	chr11:126529138:G:A
chr11:126529523	['G', 'A']	98663	29377.80364023524	-973.0593977314658	-0.0063061833395975	0.0059643068660747	-1.0573204030576278	0.290368	0.290368	chr11	126529523	0.5370512467500961	chr11:126529523:G:A
chr11:126530246	['G', 'A']	98663	29106.260191615536	-986.3983255290387	-0.0061666454226753	0.005985581477729	-1.0302500175830906	0.302895	0.302895	chr11	126530246	0.5187078956679104	chr11:126530246:G:A
chr11:126530906	['T', 'C']	98663	72668.02401290432	-2707.6750742259715	-0.0052323223715541	0.0044159859104241	-1.1848593898823223	0.236076	0.236076	chr11	126530906	0.6269481619994755	chr11:126530906:T:C
chr11:126531223	['G', 'C']	98663	124147.39105488312	-3752.833978448946	-0.0038710729813168	0.0044038283228775	-0.8790244981183635	0.37939	0.37939	chr11	126531223	0.4209141204743842	chr11:126531223:G:C
chr11:126531858	['T', 'C']	98663	114427.99465723155	-3026.0637532593228	-0.0069352708538246	0.0043485928512271	-1.5948310387042683	0.110753	0.110753	chr11	126531858	0.9556445010796129	chr11:126531858:T:C
chr11:126531950	['G', 'A']	98663	85369.22730268161	-1974.3339987831755	-0.0008730724286189	0.004339410678323	-0.2011960824496919	0.840546	0.840546	chr11	126531950	0.0754385142298538	chr11:126531950:G:A
chr11:126532071	['A', 'G']	98663	1983.1407010217324	-3.488990947034226	-0.0363670397808993	0.0214901526005022	-1.6922653113244697	0.0905986	0.0905986	chr11	126532071	1.042878513327297	chr11:126532071:A:G
chr11:126532189	['C', 'T']	98663	85205.72648749477	-1968.107298725368	-0.0008683730263071	0.0043402880841474	-0.2000726701710838	0.841424	0.841424	chr11	126532189	0.0749851047282032	chr11:126532189:C:T
chr11:126532409	['C', 'T']	98663	85208.68171033417	-1960.5345032466184	-0.0006590808243091	0.0043408023244443	-0.1518338719544168	0.879318	0.879318	chr11	126532409	0.0558540365647929	chr11:126532409:C:T
chr11:126532658	['G', 'A']	98663	85212.86454785078	-1962.13126183814	-0.0007052946693681	0.0043400092904691	-0.1625099446024249	0.870905	0.870905	chr11	126532658	0.060029216089867	chr11:126532658:G:A
chr11:126532677	['AGAT', 'A']	98663	85215.31992376003	-1964.4796251912096	-0.0007491310767669	0.0043400495555184	-0.1726088762775638	0.862959	0.862959	chr11	126532677	0.0640098375370998	chr11:126532677:AGAT:A
chr11:126532883	['C', 'T']	98663	155538.03520313007	-4715.587477366716	-0.0105463068575678	0.0052332880526423	-2.0152353074168845	0.0438827	0.0438827	chr11	126532883	1.357706659150497	chr11:126532883:C:T
chr11:126534029	['A', 'T']	98663	85482.72515740481	-1933.5246409093124	-0.0004614684362437	0.0043390565907292	-0.1063522511390386	0.915303	0.915303	chr11	126534029	0.0384351141906339	chr11:126534029:A:T
chr11:126534233	['C', 'T']	98663	2268.413847635461	45.94841458390935	-0.0275692652934157	0.0202393684805422	-1.3621603519853056	0.17315	0.17315	chr11	126534233	0.7615775041145204	chr11:126534233:C:T
chr11:126534365	['A', 'G']	98663	155697.35879657787	-4696.178785736983	-0.0097504866391262	0.0052404120072772	-1.8606335962870912	0.0627989	0.0627989	chr11	126534365	1.2020479633983776	chr11:126534365:A:G
chr11:126534652	['A', 'G']	98663	155054.57245958137	-4794.919038771415	-0.009354290594209	0.0052054416582232	-1.7970215033400028	0.0723353	0.0723353	chr11	126534652	1.1406497130250028	chr11:126534652:A:G
chr11:126534744	['A', 'T']	98663	125895.20809893064	-3759.4521925792296	-0.0004072733700336	0.0044307266082436	-0.0919202212286953	0.926762	0.926762	chr11	126534744	0.0330317818831924	chr11:126534744:A:T
chr11:126535348	['C', 'A']	98663	40503.336786619366	-1818.1416059337164	-0.0003326312364606	0.005263537634725	-0.0631953753434243	0.949611	0.949611	chr11	126535348	0.0224542632914266	chr11:126535348:C:A
chr11:126535612	['A', 'G']	98663	29096.53684574408	-1040.954354397306	-0.0113244342669423	0.0059924054692942	-1.8897977323080144	0.0587879	0.0587879	chr11	126535612	1.2307120532434952	chr11:126535612:A:G
chr11:126536232	['G', 'A']	98663	85273.42150561616	-1975.4119865660664	-0.0011317439689164	0.004339851215117	-0.2607794398513645	0.794263	0.794263	chr11	126536232	0.1000356681821988	chr11:126536232:G:A
chr11:126536980	['C', 'T']	98663	82470.7482637305	-2051.477381937004	0.0009568199968533	0.0043604266499949	0.2194326550257397	0.826313	0.826313	chr11	126536980	0.0828554146357221	chr11:126536980:C:T
chr11:126537545	['T', 'C']	98663	114562.1898070704	-3027.1612335623927	-0.0072441823772791	0.004349406529686	-1.665556513937104	0.095805	0.095805	chr11	126537545	1.0186118247863338	chr11:126537545:T:C
chr11:126537601	['A', 'C']	98663	2039.186013745008	9.570404633794633	-0.0339163417364295	0.0212090978956825	-1.5991411753223996	0.109792	0.109792	chr11	126537601	0.9594293036239206	chr11:126537601:A:C
chr11:126538486	['T', 'A']	98663	85186.80965272497	-2021.7176984568785	-0.0014715951869251	0.0043385295119464	-0.3391921578205194	0.734466	0.734466	chr11	126538486	0.1340283038276451	chr11:126538486:T:A
chr11:126538772	['C', 'G']	98663	2041.0620616257847	10.83176687888783	-0.0331850265954735	0.0212002970114554	-1.565309513236642	0.117514	0.117514	chr11	126538772	0.9299103907492208	chr11:126538772:C:G
chr11:126538815	['C', 'T']	98663	28662.195566232826	-1036.8943489979513	-0.0106339152783867	0.0060166573016062	-1.767412492572553	0.0771623	0.0771623	chr11	126538815	1.1125948356883226	chr11:126538815:C:T
chr11:126539339	['G', 'A']	98663	82473.04631760353	-2024.0123391239297	0.0011088140327492	0.0043608919218768	0.2542631307111359	0.799293	0.799293	chr11	126539339	0.0972939904514732	chr11:126539339:G:A
chr11:126539432	['T', 'G']	98663	114058.58896999192	-3105.8980391446244	-0.0075822153834902	0.0043448520941211	-1.7451032208321744	0.08097	0.08097	chr11	126539432	1.0916758607238208	chr11:126539432:T:G
chr11:126539629	['T', 'C']	98663	2387.241959190293	32.17769267937517	-0.0395070545173963	0.0197504384397128	-2.0003127848523183	0.0454692	0.0454692	chr11	126539629	1.342282686847057	chr11:126539629:T:C
chr11:126539711	['G', 'C']	98663	40462.56174034691	-1788.2720776412775	0.001469333825586	0.0052656371813317	0.2790419801036242	0.780213	0.780213	chr11	126539711	0.107786817698633	chr11:126539711:G:C
chr11:126539727	['C', 'T']	98663	2037.123883758882	9.543381864703772	-0.0341340170383224	0.0212192283079471	-1.6086361173435462	0.107699	0.107699	chr11	126539727	0.9677883291671822	chr11:126539727:C:T
chr11:126539987	['A', 'C']	98663	115190.0101164712	-2944.8697588349955	-0.007988744212887	0.0043578406939979	-1.8331886761923244	0.0667775	0.0667775	chr11	126539987	1.1753698439897682	chr11:126539987:A:C
chr11:126540018	['A', 'C']	98663	114739.11821591487	-3046.350883483124	-0.0084803197597605	0.0043528015857215	-1.9482440430040533	0.0513886	0.0513886	chr11	126540018	1.2891332138103857	chr11:126540018:A:C
chr11:126540481	['G', 'A']	98663	113773.14408661007	-3026.962724489723	-0.0065175382512484	0.0043449719852202	-1.5000184750139447	0.133613	0.133613	chr11	126540481	0.874151284722765	chr11:126540481:G:A
chr11:126540563	['C', 'A']	98663	82356.18194258607	-2036.313590461336	0.0011203838700909	0.0043632572653976	0.2567769448242248	0.797352	0.797352	chr11	126540563	0.0983499120929618	chr11:126540563:C:A
chr11:126540999	['G', 'A']	98663	1988.0201496016705	-1.920740681199788	-0.0363111156539244	0.0214595426199094	-1.692073139538222	0.0906352	0.0906352	chr11	126540999	1.0427031025788192	chr11:126540999:G:A
chr11:126541074	['T', 'A']	98663	28802.503137322485	-1046.089985352196	-0.010620060273592	0.0060057967447625	-1.7683016467138104	0.0770136	0.0770136	chr11	126541074	1.1134325750429634	chr11:126541074:T:A
chr11:126541155	['C', 'T']	98663	1990.0	-2.04518922129273	-0.0363257892824665	0.0214504699362498	-1.6934728884926806	0.0903686	0.0903686	chr11	126541155	1.0439824458036908	chr11:126541155:C:T
chr11:126541395	['C', 'T']	98663	2003.1624246110189	-4.685236094130218	-0.0376561887112435	0.0213831239781813	-1.7610237283227037	0.0782375	0.0782375	chr11	126541395	1.1065850354386473	chr11:126541395:C:T
chr11:126541564	['G', 'C']	98663	114329.06418651802	-3035.750281768584	-0.0082284971384917	0.0043503125394876	-1.8914726387591745	0.0585642	0.0585642	chr11	126541564	1.2323677848967964	chr11:126541564:G:C
chr11:126542099	['A', 'G']	98663	114707.43927905276	-3041.759741412916	-0.0082695437909032	0.0043520450516932	-1.9001512375626248	0.0574162	0.0574162	chr11	126542099	1.2409655539788702	chr11:126542099:A:G
chr11:126542111	['T', 'C']	98663	114723.95343179489	-3042.4079068137803	-0.0083047178485476	0.0043516681134017	-1.9083987179472024	0.0563426	0.0563426	chr11	126542111	1.2491631158238137	chr11:126542111:T:C
chr11:126542585	['A', 'G']	98663	23491.04759442856	-862.5074181600461	-0.0167008114451118	0.0065712206345737	-2.5415082484435843	0.0110391	0.0110391	chr11	126542585	1.9570663324914737	chr11:126542585:A:G
chr11:126543028	['A', 'G']	98663	76757.0052313557	-1921.096028647216	-0.001618456150451	0.0044211659144804	-0.3660699873646987	0.714314	0.714314	chr11	126543028	0.1461108379572673	chr11:126543028:A:G
chr11:126543707	['T', 'C']	98663	167003.46332785988	-5105.02753957678	-0.0069320337661352	0.0059029275848006	-1.174338269706115	0.240262	0.240262	chr11	126543707	0.6193149120730095	chr11:126543707:T:C
chr11:126543743	['T', 'A']	98663	24303.21692987614	-825.457616117162	-0.0111595412686261	0.0064698540535945	-1.724852087262481	0.0845573	0.0845573	chr11	126543743	1.07284889294072	chr11:126543743:T:A
chr11:126544178	['G', 'A']	98663	23631.437100256444	-757.7316287288714	-0.0110934386711843	0.006547883700266	-1.6942021543134032	0.09023	0.09023	chr11	126544178	1.04464904263234	chr11:126544178:G:A
chr11:126544192	['T', 'C']	98663	36390.00779570983	-1012.5119438724248	-0.0117468611973711	0.0054832235631946	-2.142327603824198	0.0321696	0.0321696	chr11	126544192	1.49255433912516	chr11:126544192:T:C
chr11:126545479	['A', 'G']	98663	9164.158036682931	-252.7442786573503	0.0040173052680931	0.0101232736033434	0.3968385549479101	0.691487	0.691487	chr11	126545479	0.1602159802420681	chr11:126545479:A:G
chr11:126545531	['A', 'G']	98663	167164.02580841363	-5097.382570668431	-0.0066154552203803	0.005916864787547	-1.1180676689289122	0.263541	0.263541	chr11	126545531	0.5791518104756872	chr11:126545531:A:G
chr11:126546164	['A', 'G']	98663	167345.26516917712	-5099.037987491662	-0.0064806844703942	0.0059314358861164	-1.092599598954354	0.274572	0.274572	chr11	126546164	0.5613437528439988	chr11:126546164:A:G
chr11:126546481	['C', 'T']	98663	24629.24667018064	-804.5610975158061	-0.0091177282604258	0.0064262814128756	-1.418818703170649	0.155955	0.155955	chr11	126546481	0.8070006969722439	chr11:126546481:C:T
chr11:126547072	['A', 'G']	98663	25379.80066088225	-860.1220373549988	-0.0112781814232405	0.0063472924985488	-1.7768491724336246	0.0755961	0.0755961	chr11	126547072	1.121500609157112	chr11:126547072:A:G
chr11:126547096	['G', 'T']	98663	23532.14659314372	-801.0752004761191	-0.0114294580874121	0.0065585611128367	-1.7426776835305835	0.081393	0.081393	chr11	126547096	1.0894129439080469	chr11:126547096:G:T
chr11:126549006	['A', 'G']	98663	174321.06733293465	-5622.435036083108	-0.0103541357424693	0.0066390360326671	-1.5595842064303085	0.118861	0.118861	chr11	126549006	0.9249606202610922	chr11:126549006:A:G
chr11:126549825	['C', 'T']	98663	2499.050658314836	106.83434914294858	-0.0101704209260774	0.0192739771931692	-0.5276762976393835	0.597725	0.597725	chr11	126549825	0.223498579309386	chr11:126549825:C:T
chr11:126550418	['G', 'A']	98663	3169.064240175956	55.94329067945531	-0.021659420423413	0.0170909640750224	-1.2673024370267785	0.20505	0.20505	chr11	126550418	0.6881402263764964	chr11:126550418:G:A
chr11:126551150	['G', 'A']	98663	2760.11190058687	16.773354718496535	-0.022960038347602	0.0182737643781196	-1.2564481993153844	0.208956	0.208956	chr11	126551150	0.6799451539317942	chr11:126551150:G:A
chr11:126551234	['C', 'T']	98663	39258.72256808551	-1492.447638008746	-0.000393894202111	0.0053510271490618	-0.0736109519048345	0.94132	0.94132	chr11	126551234	0.026262713863376	chr11:126551234:C:T
chr11:126551520	['G', 'A']	98663	7367.522715293544	147.95842842691113	-0.0213600369667387	0.0116265568815343	-1.8371764903729488	0.0661869	0.0661869	chr11	126551520	1.1792279595134292	chr11:126551520:G:A
chr11:126551876	['C', 'T']	98663	31513.597032171743	-1141.5605734896817	-0.0088654953822258	0.0057905527510508	-1.5310274793053296	0.125766	0.125766	chr11	126551876	0.9004367516423508	chr11:126551876:C:T
chr11:126552266	['A', 'G']	98663	33657.23934984921	-1828.9858921332648	0.0016118041511374	0.0057289436110725	0.2813440418617863	0.778447	0.778447	chr11	126552266	0.1087709507144757	chr11:126552266:A:G
chr11:126552853	['G', 'A']	98663	3095.3764786976312	62.8808357484677	-0.0200150747793429	0.0173652355596964	-1.1525944874480478	0.24908	0.24908	chr11	126552853	0.6036611429506377	chr11:126552853:G:A
chr11:126552920	['C', 'G']	98663	31999.73000922612	-1659.5486233782506	0.0047859810467075	0.0057964682529909	0.8256719156941841	0.408992	0.408992	chr11	126552920	0.3882851868333298	chr11:126552920:C:G
chr11:126553185	['A', 'G']	98663	32160.60771374993	-1676.6524743104733	0.0042981404829426	0.0057837694093422	0.7431382855616692	0.4574	0.4574	chr11	126553185	0.3397038397292703	chr11:126553185:A:G
chr11:126553372	['C', 'T']	98663	2429.098480625184	-12.490770609524263	0.0029773197702834	0.0192667920772101	0.1545311621338973	0.877191	0.877191	chr11	126553372	0.0569058328431107	chr11:126553372:C:T
chr11:126553581	['TG', 'AG']	98663	4928.549487085918	176.0871973736707	-0.0279625037164363	0.0141138865171092	-1.9812050835564992	0.0475711	0.0475711	chr11	126553581	1.3226568061498527	chr11:126553581:TG:AG
chr11:126555233	['T', 'C']	98663	3505.639566120941	96.41533911520922	-0.0212730205147925	0.0163775163310979	-1.2989161533851692	0.193976	0.193976	chr11	126555233	0.7122520005457775	chr11:126555233:T:C
chr11:126555291	['G', 'A']	98663	2406.0487730714267	-12.42272650745948	0.0019515994539407	0.0193521021916713	0.1008468968699777	0.919672	0.919672	chr11	126555291	0.0363670356860869	chr11:126555291:G:A
chr11:126555473	['T', 'A']	98663	2409.2930330153777	-13.991870188091667	0.0016461260120796	0.019339871359763	0.0851156650144235	0.93217	0.93217	chr11	126555473	0.0305048780652097	chr11:126555473:T:A
chr11:126555491	['A', 'G']	98663	3401.241313250081	16.432432176836077	-0.009037634973247	0.0164608766914952	-0.5490372804940882	0.582981	0.582981	chr11	126555491	0.2343455991511386	chr11:126555491:A:G
chr11:126555682	['A', 'G']	98663	39628.93608301807	-1518.8086531642705	-0.0005802483645117	0.0053347148026909	-0.1087683945576719	0.913386	0.913386	chr11	126555682	0.0393456493628513	chr11:126555682:A:G
chr11:126555779	['C', 'T']	98663	2428.9658565998025	-12.057326698205667	0.0025314355208485	0.0193427102449821	0.1308728450556846	0.895876	0.895876	chr11	126555779	0.047752097751381	chr11:126555779:C:T
chr11:126555953	['G', 'T']	98663	3517.071294635165	-103.17488883229086	-0.0031186279727344	0.0160454055863992	-0.1943626763400704	0.845892	0.845892	chr11	126555953	0.0726850823488727	chr11:126555953:G:T
chr11:126556547	['A', 'G']	98663	39659.04911900078	-1548.1514963316113	-0.0011061209837265	0.0053321314760791	-0.2074444316852923	0.835663	0.835663	chr11	126556547	0.0779688263257783	chr11:126556547:A:G
chr11:126556822	['A', 'T']	98663	34521.14900561559	-1685.6518324518345	0.0026966901166701	0.0056105185172274	0.4806490003356712	0.630767	0.630767	chr11	126556822	0.2001310358453452	chr11:126556822:A:T
chr11:126556927	['C', 'T']	98663	3085.093807013988	62.40471830668929	-0.0196491965464263	0.0173894089209501	-1.1299519515441148	0.258499	0.258499	chr11	126556927	0.5875411326293112	chr11:126556927:C:T
chr11:126557657	['G', 'A']	98663	2870.058179017038	37.40406919539237	-0.007641071068788	0.0178154756553919	-0.4289007611466938	0.667996	0.667996	chr11	126557657	0.1752261380980003	chr11:126557657:G:A
chr11:126558130	['T', 'C']	98663	36914.86396350735	-1708.229385546196	0.0092107265452592	0.0054794765290109	1.6809500864714475	0.0927758	0.0927758	chr11	126558130	1.0325652920685076	chr11:126558130:T:C
chr11:126558781	['G', 'A']	98663	3588.0727339070145	52.99493239004537	-0.0091072185189319	0.0160733522621111	-0.5666035541571411	0.570985	0.570985	chr11	126558781	0.2433753006907473	chr11:126558781:G:A
chr11:126559125	['C', 'T']	98663	32376.265950329456	-1779.9414396100667	0.0039152506613963	0.0057688346758865	0.6786900442409821	0.497336	0.497336	chr11	126559125	0.303350102932516	chr11:126559125:C:T
chr11:126559931	['C', 'T']	98663	34995.90171511982	-1759.5123088480077	0.0039770191007407	0.0055785330231642	0.7129148620661663	0.4759	0.4759	chr11	126559931	0.3224842952012425	chr11:126559931:C:T
chr11:126560220	['C', 'T']	98663	2347.23710336575	5.897351847246415	0.0054548421757933	0.0195950180474288	0.2783790330067671	0.780722	0.780722	chr11	126560220	0.1075035824593387	chr11:126560220:C:T
chr11:126560762	['T', 'C']	98663	35712.067441129664	-1636.0987965723175	0.0015672066157542	0.005528213387569	0.2834924243840453	0.7768	0.7768	chr11	126560762	0.1096907831000515	chr11:126560762:T:C
chr11:126561018	['A', 'G']	98663	3785.1918242818624	63.7462617857745	-0.0112127788025489	0.015684328555725	-0.7149033356902003	0.47467	0.47467	chr11	126561018	0.3236082156087336	chr11:126561018:A:G
chr11:126561143	['T', 'C']	98663	39636.48854094836	-1556.0585339140673	-0.0026689895368901	0.0053366646147965	-0.5001231536060933	0.616989	0.616989	chr11	126561143	0.2097225787250828	chr11:126561143:T:C
chr11:126561941	['T', 'G']	98663	34396.22935082314	-1709.7141345593102	0.0023160830053208	0.0056167661522806	0.412351688236206	0.680083	0.680083	chr11	126561941	0.167438081055111	chr11:126561941:T:G
chr11:126562009	['C', 'T']	98663	34094.45564757281	-1680.7903936665537	0.0036505699906016	0.00563722404382	0.6475829170926118	0.517256	0.517256	chr11	126562009	0.2862944629594179	chr11:126562009:C:T
chr11:126562090	['T', 'C']	98663	10247.727061709376	-431.597158475657	0.0122509942241359	0.0095948408834925	1.2768314110568777	0.201665	0.201665	chr11	126562090	0.6953694692926193	chr11:126562090:T:C
chr11:126562481	['A', 'G']	98663	36294.30011659147	-1639.5134837816925	0.0005597313094322	0.005495512748483	0.1018524267069928	0.918874	0.918874	chr11	126562481	0.0367440368797715	chr11:126562481:A:G
chr11:126563084	['T', 'C']	98663	84166.23681462934	-1804.489484544895	-0.0070378622450664	0.0044121769030374	-1.5950997432177862	0.110693	0.110693	chr11	126563084	0.9558798421519452	chr11:126563084:T:C
chr11:126564986	['G', 'A']	98663	59267.8127730752	-1991.2164640673648	0.0055161359073815	0.0046379854158085	1.1893387781211706	0.234309	0.234309	chr11	126564986	0.6302110294770068	chr11:126564986:G:A
chr11:126565187	['G', 'A']	98663	57451.722170404304	-1775.034689091438	0.0058068191939921	0.0046793869471811	1.2409358874435883	0.214632	0.214632	chr11	126565187	0.6683055275361008	chr11:126565187:G:A
chr11:126565369	['T', 'C']	98663	133894.35554676893	-3893.9396047845744	-0.0015269403670583	0.00456842992042	-0.3342374499898038	0.738201	0.738201	chr11	126565369	0.1318253708252874	chr11:126565369:T:C
chr11:126565833	['A', 'G']	98663	58101.4888731181	-1857.316875649456	0.0062116894691298	0.0046724757209226	1.3294214545224574	0.183712	0.183712	chr11	126565833	0.7358624748124748	chr11:126565833:A:G
chr11:126565915	['C', 'T']	98663	57294.84066346295	-1936.8274130740213	0.0067542655771849	0.0046936774201358	1.4390135862786766	0.15015	0.15015	chr11	126565915	0.8234746634650001	chr11:126565915:C:T
chr11:126565956	['T', 'C']	98663	58229.80377725741	-1910.1809653000869	0.0057030254157723	0.004669286206515	1.2213912712857349	0.221941	0.221941	chr11	126565956	0.653762461495053	chr11:126565956:T:C
chr11:126566137	['GA', 'G']	98663	78753.5605681208	-1622.5915876716158	-0.0059684324093542	0.0043872076148741	-1.3604171339234696	0.173701	0.173701	chr11	126566137	0.7601976813040138	chr11:126566137:GA:G
chr11:126566165	['C', 'T']	98663	57999.64212873795	-1891.805511341356	0.0060906044899278	0.0046760601562708	1.3025077279555657	0.192746	0.192746	chr11	126566165	0.7150146259667749	chr11:126566165:C:T
chr11:126566267	['A', 'G']	98663	142177.05659574037	-3811.004043574133	-0.0026145862738232	0.0047801623688076	-0.5469659965704058	0.584403	0.584403	chr11	126566267	0.233287563305671	chr11:126566267:A:G
chr11:126566334	['G', 'C']	98663	13825.840791834336	-353.8127694588551	0.0042483747029315	0.0083250332691864	0.5103132402672921	0.609833	0.609833	chr11	126566334	0.2147890782813491	chr11:126566334:G:C
chr11:126567027	['G', 'T']	98663	78096.6225340119	-1718.348724758021	-0.0060187205490646	0.0043881443641157	-1.3715867231449763	0.170195	0.170195	chr11	126567027	0.7690532027961197	chr11:126567027:G:T
chr11:126567093	['A', 'G']	98663	17804.526411823743	-148.34192584279222	-0.0013857174179714	0.0074610753398172	-0.1857262331310825	0.85266	0.85266	chr11	126567093	0.0692241101687372	chr11:126567093:A:G
chr11:126567939	['T', 'A']	98663	81034.13818838162	-1878.715929118836	-0.0061458452049551	0.0043207984856409	-1.422386446713319	0.154917	0.154917	chr11	126567939	0.8099009218077011	chr11:126567939:T:A
chr11:126568046	['G', 'A']	98663	81100.52380324676	-1899.3172412191643	-0.0065728062379516	0.0043234873313108	-1.5202556950615036	0.12845	0.12845	chr11	126568046	0.891265891397635	chr11:126568046:G:A
chr11:126568216	['C', 'T']	98663	73635.88279547	-1780.464470921339	-0.0057193711614802	0.0043829565645123	-1.304911668025294	0.191926	0.191926	chr11	126568216	0.7168661878926633	chr11:126568216:C:T
chr11:126569124	['T', 'C']	98663	107614.90342792832	-2126.866600791177	-0.0024013257076573	0.0043228424616732	-0.5554969279930426	0.578556	0.578556	chr11	126569124	0.2376545981401909	chr11:126569124:T:C
chr11:126570330	['A', 'G']	98663	21697.319480624792	-1071.6591124851043	0.0023622866265752	0.0068000152181261	0.3473943146889411	0.728296	0.728296	chr11	126570330	0.1376920753027639	chr11:126570330:A:G
chr11:126570331	['T', 'C']	98663	21646.535791031467	-1087.315491005186	0.0020302505698927	0.0068057697177885	0.2983131451812371	0.765465	0.765465	chr11	126570331	0.1160746621236163	chr11:126570331:T:C
chr11:126572579	['CCCCG', 'C']	98663	40882.375645225104	-729.0880874382906	-0.0084638660938735	0.0052712503548103	-1.6056657385187052	0.108351	0.108351	chr11	126572579	0.965167076107174	chr11:126572579:CCCCG:C
chr11:126572752	['G', 'C']	98663	31761.54111421969	-1073.3066623004918	0.0058593681859177	0.0057790236303442	1.0139027906291442	0.310632	0.310632	chr11	126572752	0.5077538071149641	chr11:126572752:G:C
chr11:126572891	['G', 'T']	98663	14603.592059518138	-731.0098561959202	0.0034893139705914	0.0081187380820799	0.4297852616151266	0.667353	0.667353	chr11	126572891	0.1756443828766261	chr11:126572891:G:T
chr11:126573229	['G', 'C']	98663	38761.142912168674	-1359.124488270916	0.0071647710397101	0.0053501449030958	1.339173269038789	0.180517	0.180517	chr11	126573229	0.7434818926029881	chr11:126573229:G:C
chr11:126573291	['C', 'T']	98663	40913.48807484517	-780.7416086448384	-0.00761501317501	0.0052640078754919	-1.4466188795924688	0.148007	0.148007	chr11	126573291	0.829717744135568	chr11:126573291:C:T
chr11:126573942	['T', 'C']	98663	114083.28214148132	-3988.315397200803	0.0049469734076712	0.0042845260601663	1.1546139148653565	0.248251	0.248251	chr11	126573942	0.6051089934122098	chr11:126573942:T:C
chr11:126574047	['A', 'G']	98663	55692.77369717487	-2437.0752493243485	0.0008700426850038	0.0047140596093913	0.1845633609024634	0.853572	0.853572	chr11	126574047	0.0687598396531031	chr11:126574047:A:G
chr11:126574756	['A', 'G']	98663	86509.41316072263	-3338.692204032821	0.0057462048497013	0.0042858826721207	1.3407284541594986	0.180012	0.180012	chr11	126574756	0.7446985428962897	chr11:126574756:A:G
chr11:126574827	['G', 'C']	98663	85015.61676786313	-3364.00962147688	0.0057559296080713	0.0042979137180419	1.3392380549448877	0.180496	0.180496	chr11	126574827	0.7435324181194114	chr11:126574827:G:C
chr11:126575561	['T', 'G']	98663	136668.62247721764	-4877.211270895133	0.0084622712999147	0.0045956105145081	1.8413813079240968	0.0655687	0.0655687	chr11	126575561	1.183303426802042	chr11:126575561:T:G
chr11:126575710	['G', 'C']	98663	35393.38095045009	-1243.8528339623415	0.0082227413449127	0.0055407304463836	1.4840536684616368	0.137798	0.137798	chr11	126575710	0.8607570857322182	chr11:126575710:G:C
chr11:126576466	['A', 'G']	98663	129838.31955638004	-4414.298231011599	0.0079224970121235	0.0044598908768953	1.7763880845530138	0.0756721	0.0756721	chr11	126576466	1.1210642136238558	chr11:126576466:A:G
chr11:126576692	['G', 'A']	98663	19528.781407748287	-976.479820443567	-0.0010736527926317	0.0071241154263575	-0.1507068216019485	0.880207	0.880207	chr11	126576692	0.0554151819565717	chr11:126576692:G:A
chr11:126577657	['G', 'A']	98663	21862.88068930563	-1191.656168718774	-0.0006139613913838	0.0067903615178792	-0.0904165985518229	0.927956	0.927956	chr11	126577657	0.032472615818026	chr11:126577657:G:A
chr11:126577890	['T', 'C']	98663	108128.02918242554	-3475.511772071797	0.0067832228149261	0.0042501506798825	1.5959958424611822	0.110493	0.110493	chr11	126577890	0.9566652347179558	chr11:126577890:T:C
chr11:126577937	['C', 'T']	98663	58289.40665233877	-1473.6203627030204	0.0048999524552095	0.0046400890043845	1.056003979789931	0.290969	0.290969	chr11	126577937	0.5361532785264576	chr11:126577937:C:T
chr11:126578593	['C', 'T']	98663	48663.398426729385	-1098.45600859834	-0.0060598560553649	0.0049325639613056	-1.2285407960043837	0.219247	0.219247	chr11	126578593	0.6590663404584303	chr11:126578593:C:T
chr11:126579048	['C', 'T']	98663	105983.92923547952	-3432.3274565852525	0.0081642932366648	0.0042417185076033	1.9247607360154133	0.0542622	0.0542622	chr11	126579048	1.2655026022351092	chr11:126579048:C:T
chr11:126579192	['C', 'T']	98663	48026.24864157984	-1986.2724841861204	0.005026954345766	0.0049612758133761	1.013238234450264	0.310949	0.310949	chr11	126579192	0.5073108355225282	chr11:126579192:C:T
chr11:126579783	['C', 'T']	98663	48033.01304929734	-1995.482298846613	0.0045961522818343	0.0049617166110994	0.9263230131992438	0.35428	0.35428	chr11	126579783	0.4506533639942392	chr11:126579783:C:T
chr11:126580601	['C', 'T']	98663	48177.8129086541	-1849.899120926207	0.0084487761614578	0.0049553070755177	1.704995479129852	0.0881984	0.0881984	chr11	126580601	1.0545392932975886	chr11:126580601:C:T
chr11:126580719	['G', 'T']	98663	48369.27568937555	-1873.1402791938665	0.0082136487302228	0.0049502700777179	1.6592324461636834	0.0970721	0.0970721	chr11	126580719	1.0129055750060738	chr11:126580719:G:T
chr11:126581113	['T', 'C']	98663	184647.357477346	-6117.783205758932	0.0095870022412183	0.0086929091046698	1.1028531560359	0.270094	0.270094	chr11	126581113	0.5684850633350744	chr11:126581113:T:C
chr11:126581334	['C', 'G']	98663	57844.34730812124	-1641.999222746644	0.0020830480303197	0.0046517496277618	0.4477988277546149	0.654299	0.654299	chr11	126581334	0.1842237434565108	chr11:126581334:C:G
chr11:126581417	['G', 'C']	98663	77496.35290837946	-3472.3575420809457	0.0052973315207873	0.0043827045395901	1.2086900846121795	0.226785	0.226785	chr11	126581417	0.6443856739090336	chr11:126581417:G:C
chr11:126581546	['A', 'G']	98663	21200.5785445662	-1083.492195818114	-0.0016474625909169	0.0068641461218472	-0.2400098368642582	0.810323	0.810323	chr11	126581546	0.0913418340148624	chr11:126581546:A:G
chr11:126581594	['T', 'C']	98663	59156.394124623694	-1633.2574219945457	0.0017543522242073	0.0046179176297867	0.3799011513092651	0.70402	0.70402	chr11	126581594	0.1524150031217212	chr11:126581594:T:C
chr11:126582137	['T', 'C']	98663	58690.49202165404	-1694.8025823948462	0.0016389638429362	0.0046294031596496	0.3540335085139382	0.723315	0.723315	chr11	126582137	0.1406725284744578	chr11:126582137:T:C
chr11:126582474	['A', 'G']	98663	49198.97313544805	-1041.71242714124	-0.0060551713749094	0.0049342789090335	-1.2271643915028525	0.219764	0.219764	chr11	126582474	0.6580434487726146	chr11:126582474:A:G
chr11:126582889	['C', 'T']	98663	6338.706706402305	-300.7800728482455	-0.0060068899127824	0.012019204931662	-0.4997743151012057	0.617235	0.617235	chr11	126582889	0.2095494554606463	chr11:126582889:C:T
chr11:126583381	['A', 'G']	98663	192024.94627110744	-6278.129344114144	0.0128583441304269	0.013165168699644	0.976694216669976	0.328723	0.328723	chr11	126583381	0.4831699082590213	chr11:126583381:A:G
chr11:126583621	['C', 'T']	98663	20472.86752691224	-1152.8803117438836	-0.0011226503376388	0.006988813800102	-0.1606353194904843	0.872381	0.872381	chr11	126583621	0.0592938016960576	chr11:126583621:C:T
chr11:126584707	['G', 'A']	98663	71452.45042176978	-2338.161530105291	0.0013812998037908	0.0044092265392137	0.3132748547860196	0.754073	0.754073	chr11	126584707	0.1225866090870434	chr11:126584707:G:A
chr11:126584793	['A', 'G']	98663	72153.47674760479	-2370.7974583967107	0.0004216457014068	0.0043992509847244	0.0958448842475486	0.923644	0.923644	chr11	126584793	0.0344953866014983	chr11:126584793:A:G
chr11:126584975	['G', 'C']	98663	51396.52557446207	-2122.3085418192177	0.0056768607274837	0.0048487108515797	1.1707979504767163	0.241683	0.241683	chr11	126584975	0.616753896823822	chr11:126584975:G:C
chr11:126586682	['A', 'G']	98663	50672.38053429312	-2315.824443552465	0.0039052961653114	0.004885996885817	0.7992833922280302	0.424128	0.424128	chr11	126586682	0.3725030554250155	chr11:126586682:A:G
chr11:126588010	['T', 'C']	98663	74306.85355368546	-1731.2309739830644	-0.0071802838097687	0.004429140731679	-1.6211460065859893	0.10499	0.10499	chr11	126588010	0.9788520642790052	chr11:126588010:T:C
chr11:126588029	['G', 'T']	98663	4696.23799387784	-32.94833862730476	0.0143088556656127	0.0138873345791518	1.0303529150290456	0.302847	0.302847	chr11	126588029	0.5187767240970931	chr11:126588029:G:T
chr11:126588368	['T', 'G']	98663	25792.56591610488	-603.6778500017816	0.0021518135255356	0.0063128138121519	0.3408644052503932	0.733206	0.733206	chr11	126588368	0.1347739897596987	chr11:126588368:T:G
chr11:126588621	['A', 'G']	98663	50581.20266201708	-2338.630049365606	0.0051831669656223	0.0048991317613673	1.057976641186669	0.290069	0.290069	chr11	126588621	0.5374986822567058	chr11:126588621:A:G
chr11:126589047	['G', 'A']	98663	123197.22200482555	-4103.98903636625	-0.002676104432744	0.0043953917343702	-0.6088432145462492	0.54263	0.54263	chr11	126589047	0.2654961993796337	chr11:126589047:G:A
chr11:126589431	['G', 'A']	98663	25663.12130642366	-598.9925264818072	0.002460099100681	0.0063188416397536	0.3893275446568922	0.697035	0.697035	chr11	126589431	0.1567454142617666	chr11:126589431:G:A
chr11:126589736	['T', 'C']	98663	184728.61695722683	-5945.436838026063	-0.0033452741096516	0.0087039570412493	-0.3843394554681156	0.700728	0.700728	chr11	126589736	0.1544505284283057	chr11:126589736:T:C
chr11:126589870	['T', 'C']	98663	52016.5987266958	-2247.1869911782787	0.0035404360024777	0.0048493249090085	0.7300884285770779	0.465338	0.465338	chr11	126589870	0.3322314810655724	chr11:126589870:T:C
chr11:126589892	['T', 'C']	98663	52083.61366977223	-2259.88205833169	0.0033691701657357	0.0048469323808149	0.6951139196972422	0.486986	0.486986	chr11	126589892	0.3124835238164586	chr11:126589892:T:C
chr11:126590104	['T', 'C']	98663	101329.40538074772	-2798.553297800646	-0.0039840139518158	0.004259241760796	-0.935381031545698	0.349594	0.349594	chr11	126590104	0.4564360296682191	chr11:126590104:T:C
chr11:126590272	['A', 'C']	98663	101877.84718716108	-2742.3300276056098	-0.0045980337947785	0.0042635726154263	-1.0784462256235712	0.280837	0.280837	chr11	126590272	0.5515456748995924	chr11:126590272:A:C
chr11:126590313	['A', 'G']	98663	4234.343337894683	-70.10308602150455	0.0139122565048787	0.0146030767021527	0.9526935171701064	0.340748	0.340748	chr11	126590313	0.467566684551287	chr11:126590313:A:G
chr11:126590401	['A', 'G']	98663	153401.4316343288	-5052.686877430496	-0.0014842964404402	0.0050961240724009	-0.2912598711006174	0.770853	0.770853	chr11	126590401	0.1130284330718066	chr11:126590401:A:G
chr11:126590517	['G', 'A']	98663	97002.68026438508	-2305.6545667908326	-0.004619203927766	0.0043100845851956	-1.0717200176609578	0.283848	0.283848	chr11	126590517	0.5469141614774052	chr11:126590517:G:A
chr11:126590790	['G', 'A']	98663	25519.62116189724	-547.4160796779166	0.0038662605773792	0.0063319684337088	0.6105937857802333	0.54147	0.54147	chr11	126590790	0.2664256003413016	chr11:126590790:G:A
chr11:126590862	['C', 'T']	98663	152668.4737311587	-4991.023092228685	-0.002155976404793	0.0050667158484727	-0.4255175283695817	0.67046	0.67046	chr11	126590862	0.1736271272791543	chr11:126590862:C:T
chr11:126591001	['A', 'G']	98663	152676.569462043	-4993.547571035067	-0.0021383431120637	0.0050679582485096	-0.4219338453888373	0.673074	0.673074	chr11	126591001	0.1719371853675118	chr11:126591001:A:G
chr11:126591315	['G', 'A']	98663	71573.05773227227	-1743.044823339632	-0.0067271555995226	0.0044551044705092	-1.5099882941137233	0.13105	0.13105	chr11	126591315	0.8825629747173807	chr11:126591315:G:A
chr11:126591863	['C', 'T']	98663	178177.22366940673	-5543.046613241475	0.0005564459733342	0.0071973769597945	0.0773123287056656	0.938375	0.938375	chr11	126591863	0.027623571125558	chr11:126591863:C:T
chr11:126591913	['G', 'A']	98663	22505.596740188128	-1261.9010668617884	0.0004914284756162	0.0067046724016934	0.0732964187022969	0.94157	0.94157	chr11	126591913	0.0261473872950541	chr11:126591913:G:A
chr11:126592124	['G', 'A']	98663	152580.5577845131	-5003.229429174139	-0.0025326184734552	0.0050624802731047	-0.5002722651405129	0.616884	0.616884	chr11	126592124	0.209796493821223	chr11:126592124:G:A
chr11:126592738	['T', 'C']	98663	178171.02927284152	-5558.742520511353	0.0003437868358692	0.0071949672936104	0.0477815703449489	0.96189	0.96189	chr11	126592738	0.016874590253754	chr11:126592738:T:C
chr11:126592747	['G', 'A']	98663	178176.6118223006	-5560.027727408221	-3.393591021659574e-05	0.007195497907922	-0.0047162699024946	0.996237	0.996237	chr11	126592747	0.0016373327126202	chr11:126592747:G:A
chr11:126592867	['C', 'A']	98663	69932.9232835609	-1717.6555062454347	-0.0083106428160413	0.0044807132190792	-1.8547589211141444	0.0636336	0.0636336	chr11	126592867	1.196313506342457	chr11:126592867:C:A
chr11:126593358	['C', 'A']	98663	71976.48374049674	-1789.0188374900763	-0.0071737859509323	0.0044481955505854	-1.6127406876229011	0.106804	0.106804	chr11	126593358	0.9714124819011234	chr11:126593358:C:A
chr11:126593607	['G', 'A']	98663	25486.29158304445	-552.688200195263	0.0040397389058897	0.0063338684422636	0.6377996232024586	0.523606	0.523606	chr11	126593607	0.2809953855132573	chr11:126593607:G:A
chr11:126593676	['G', 'A']	98663	152319.98225073997	-5056.884388403664	-0.0023153662787059	0.0050512296593411	-0.4583767587015574	0.646683	0.646683	chr11	126593676	0.1893085556343487	chr11:126593676:G:A
chr11:126594306	['A', 'AT']	98663	51481.7845924544	-2376.993148657434	0.0044204199497781	0.0048755434971901	0.9066517306892464	0.364593	0.364593	chr11	126594306	0.4381916738339688	chr11:126594306:A:AT
chr11:126594714	['C', 'T']	98663	25457.966797112625	-546.2048144251376	0.0041620077812257	0.0063366923948359	0.6568107652846625	0.511304	0.511304	chr11	126594714	0.2913208097159967	chr11:126594714:C:T
chr11:126594720	['C', 'A']	98663	25457.61236302446	-550.1739133415284	0.0039952524286886	0.0063360004571527	0.6305637847892449	0.528327	0.528327	chr11	126594720	0.2770971942508221	chr11:126594720:C:A
chr11:126595253	['C', 'T']	98663	22220.801753585725	-1182.960292607592	0.0019735719082861	0.0067339168799103	0.2930793390358031	0.769462	0.769462	chr11	126595253	0.1138128230031482	chr11:126595253:C:T
chr11:126596234	['T', 'C']	98663	27169.7537935998	-335.1439295203494	0.0035400612981093	0.0061774016772586	0.573066393131223	0.566601	0.566601	chr11	126596234	0.2467226633240555	chr11:126596234:T:C
chr11:126597772	['T', 'C']	98663	69206.52165274514	-2201.010614143518	-0.0079381420885058	0.0044599919865252	-1.7798556841557032	0.0751027	0.0751027	chr11	126597772	1.1243444494935275	chr11:126597772:T:C
chr11:126598817	['T', 'C']	98663	22361.17298705512	-1230.522278576648	0.0015453591534661	0.0067178160196167	0.2300389217200332	0.818062	0.818062	chr11	126598817	0.0872137803904168	chr11:126598817:T:C
chr11:126599075	['C', 'T']	98663	78935.40065889507	-3360.5666804209745	0.0058030907002884	0.0043712682522851	1.3275530956615909	0.184329	0.184329	chr11	126599075	0.7344063329893353	chr11:126599075:C:T
chr11:126599663	['T', 'C']	98663	105798.24189918076	-3826.3224252664177	0.0059978686847687	0.0042744039387103	1.403205867009922	0.160559	0.160559	chr11	126599663	0.794365345402449	chr11:126599663:T:C
chr11:126599709	['A', 'G']	98663	174716.62505448173	-5985.59952553233	-0.0020922283361289	0.0067005762884957	-0.3122460287066793	0.754854	0.754854	chr11	126599709	0.1221370392660314	chr11:126599709:A:G
chr11:126599836	['C', 'T']	98663	174713.02047643182	-5987.369649982774	-0.0021930884672154	0.0067003243118166	-0.3273107935010994	0.743434	0.743434	chr11	126599836	0.1287575808852656	chr11:126599836:C:T
chr11:126599907	['C', 'T']	98663	25966.36864192024	-511.151825981278	0.0026656832194448	0.006285452301983	0.4241036430431305	0.671491	0.671491	chr11	126599907	0.1729598038091614	chr11:126599907:C:T
chr11:126600405	['G', 'A']	98663	152767.4837663325	-4683.193527682317	-0.0018938621640295	0.0050859510329901	-0.3723712933421923	0.709617	0.709617	chr11	126600405	0.148975988839019	chr11:126600405:G:A
chr11:126601749	['G', 'A']	98663	152704.6683595373	-4694.358862060784	-0.002181448835832	0.0050844047995023	-0.4290470412673501	0.66789	0.66789	chr11	126601749	0.1752950589717551	chr11:126601749:G:A
chr11:126601792	['G', 'A']	98663	68917.38215527465	-2153.5798821024746	-0.0075401272434666	0.0044668671074081	-1.688012439627231	0.091412	0.091412	chr11	126601792	1.038996789039703	chr11:126601792:G:A
chr11:126602094	['C', 'T']	98663	80904.6802481777	-2815.650172861868	0.0059528064885387	0.0043234086163492	1.3768780646890222	0.168553	0.168553	chr11	126602094	0.7732635132595864	chr11:126602094:C:T
chr11:126602617	['G', 'A']	98663	54009.663818183646	-2381.8278373298344	0.0045378260797872	0.0047981751679264	0.9457399784235476	0.344284	0.344284	chr11	126602617	0.4630831599069228	chr11:126602617:G:A
chr11:126602654	['G', 'T']	98663	28869.437343498128	-201.66393005396583	0.0022857285127974	0.006037682053632	0.3785771580042689	0.705003	0.705003	chr11	126602654	0.1518090349509081	chr11:126602654:G:T
chr11:126603339	['C', 'T']	98663	26025.31889963308	-486.7824165145424	0.0032859310946891	0.006277961254698	0.5234073549323262	0.600692	0.600692	chr11	126603339	0.2213481519364316	chr11:126603339:C:T
chr11:126604169	['T', 'C']	98663	56598.19398824008	-1369.589891073386	-0.0050168133126586	0.0047229958958951	-1.0622099665635705	0.288143	0.288143	chr11	126604169	0.5403919264844987	chr11:126604169:T:C
chr11:126605513	['G', 'T']	98663	100697.22679722664	-5096.261416941134	-0.0008324314262448	0.0043475589980185	-0.1914709901865097	0.848157	0.848157	chr11	126605513	0.0715237492496873	chr11:126605513:G:T
chr11:126605691	['T', 'C']	98663	8833.268589093857	-485.6779139545516	-0.0007890815219707	0.0102745389000361	-0.0767997016360444	0.938783	0.938783	chr11	126605691	0.0274347834460906	chr11:126605691:T:C
chr11:126606378	['C', 'T']	98663	8425.341580595788	-473.725656088676	0.0007235725596718	0.0105182690436959	0.0687919805688457	0.945155	0.945155	chr11	126606378	0.0244969638455482	chr11:126606378:C:T
chr11:126606405	['C', 'T']	98663	194462.9129434421	-6611.160772723077	-0.0060229158404451	0.0178257595375395	-0.3378770945362157	0.735457	0.735457	chr11	126606405	0.1334427141106691	chr11:126606405:C:T
chr11:126606834	['A', 'T']	98663	8379.953507704788	-471.7854517728617	0.002172147651234	0.0105484424008249	0.205921174775928	0.836853	0.836853	chr11	126606834	0.0773508226466814	chr11:126606834:A:T
chr11:126607546	['G', 'A']	98663	190962.7420204949	-6272.484628120625	0.007693354828994	0.0120246350569565	0.6397994444366273	0.522304	0.522304	chr11	126607546	0.2820766481601811	chr11:126607546:G:A
chr11:126607687	['A', 'G']	98663	48252.37968819689	-773.1785123034318	-0.0033283768857816	0.0049761813721485	-0.6688616505038296	0.503585	0.503585	chr11	126607687	0.2979272144542628	chr11:126607687:A:G
chr11:126608413	['T', 'A']	98663	55658.64128815139	-2610.0088341706005	0.0021765756952012	0.0047618605682307	0.4570851380493005	0.647611	0.647611	chr11	126608413	0.1886857831448392	chr11:126608413:T:A
chr11:126608442	['G', 'C']	98663	194616.0	-6604.327724703337	-0.0086613497499562	0.0182970837385848	-0.4733732366153617	0.635948	0.635948	chr11	126608442	0.1965783941571309	chr11:126608442:G:C
chr11:126608464	['CTCTG', 'C']	98663	50468.11520176783	-2788.53020506766	-0.0068489341041791	0.0048964004555683	-1.39876919102691	0.161885	0.161885	chr11	126608464	0.7907933904005908	chr11:126608464:CTCTG:C
chr11:126608749	['T', 'C']	98663	48130.195604128254	-758.9473867395812	-0.002889259670381	0.0049828127701542	-0.5798451203478807	0.56202	0.56202	chr11	126608749	0.2502482293862973	chr11:126608749:T:C
chr11:126608937	['G', 'A']	98663	48104.825938428185	-759.3528058071504	-0.002941670177066	0.0049829154107165	-0.590351217028387	0.554957	0.554957	chr11	126608937	0.2557406662218139	chr11:126608937:G:A
chr11:126609164	['T', 'C']	98663	48121.73024401617	-743.4100864595526	-0.0025296963715587	0.0049829933641798	-0.5076660125103508	0.611689	0.611689	chr11	126609164	0.2134693293473098	chr11:126609164:T:C
chr11:126609695	['T', 'G']	98663	48159.80998915326	-744.0654220214557	-0.0028462224731852	0.0049805998639153	-0.5714617819042734	0.567688	0.567688	chr11	126609695	0.2458902859557816	chr11:126609695:T:G
chr11:126609796	['G', 'A']	98663	48144.19915245644	-738.7922670580364	-0.002692484778936	0.0049810712735203	-0.5405433150995933	0.588824	0.588824	chr11	126609796	0.2300144968105969	chr11:126609796:G:A
chr11:126610103	['T', 'G']	98663	26247.054519281453	-15.983983541941312	0.0073735858498351	0.0063276065815078	1.165304093238695	0.243899	0.243899	chr11	126610103	0.6127899803151018	chr11:126610103:T:G
chr11:126610246	['A', 'G']	98663	115847.35430564285	-5733.192225858767	-0.003583610878694	0.0044199039305308	-0.8107893146590684	0.417489	0.417489	chr11	126610246	0.3793549628204647	chr11:126610246:A:G
chr11:126610461	['C', 'T']	98663	105519.18134541696	-5382.831617931672	-0.0020205012252938	0.0043593681405144	-0.4634848813331574	0.643018	0.643018	chr11	126610461	0.1917768697021256	chr11:126610461:C:T
chr11:126611122	['G', 'A']	98663	146310.6928075422	-5875.8741605967525	0.0022119342798471	0.0048868794274217	0.4526271443153175	0.650818	0.650818	chr11	126611122	0.186540444068661	chr11:126611122:G:A
chr11:126611161	['G', 'A']	98663	45191.78671208159	-2530.816269417022	-0.0071943199665216	0.0050743973892122	-1.4177683406932553	0.156262	0.156262	chr11	126611161	0.8061466214483979	chr11:126611161:G:A
chr11:126611277	['C', 'T']	98663	54737.431461995424	-2617.713814996869	0.0027950043779778	0.0047895232318119	0.5835663056008221	0.559513	0.559513	chr11	126611277	0.252189818406989	chr11:126611277:C:T
chr11:126611361	['A', 'G']	98663	57955.811177114585	-1089.8943281640109	-0.0039764982337451	0.004693723387678	-0.8471948398544834	0.396889	0.396889	chr11	126611361	0.4013309376398314	chr11:126611361:A:G
chr11:126611410	['A', 'G']	98663	136654.9312180039	-5526.568679889321	0.0033720582725852	0.0046375193229066	0.7271254387942361	0.467151	0.467151	chr11	126611410	0.3305427171491639	chr11:126611410:A:G
chr11:126611545	['T', 'C']	98663	57417.72937109722	-1137.3636842177275	-0.0030215462296672	0.004704705636973	-0.6422391670844919	0.520719	0.520719	chr11	126611545	0.2833965754938636	chr11:126611545:T:C
chr11:126612267	['T', 'C']	98663	4460.034212821191	-180.31167804230387	0.0110131409275179	0.0142545025434849	0.7726078755762326	0.439756	0.439756	chr11	126612267	0.356788226346647	chr11:126612267:T:C
chr11:126613004	['T', 'G']	98663	34736.98531111246	-464.0419236180061	0.0067049829987728	0.005601053361155	1.197093219156568	0.231273	0.231273	chr11	126613004	0.6358750660424315	chr11:126613004:T:G
chr11:126614086	['A', 'G']	98663	106306.02117131736	-5378.599648701267	-0.0031390961572427	0.0043566745996042	-0.7205257325226642	0.471203	0.471203	chr11	126614086	0.3267919531969773	chr11:126614086:A:G
chr11:126614479	['C', 'T']	98663	26950.27785830859	105.13979052186995	0.0070848055361369	0.0062591997621632	1.1319027679807292	0.257678	0.257678	chr11	126614479	0.5889226590061802	chr11:126614479:C:T
chr11:126614628	['C', 'T']	98663	186812.4671998216	-6047.837431383936	-0.0036710256728627	0.009474101732527	-0.3874800774261433	0.698402	0.698402	chr11	126614628	0.1558945256201841	chr11:126614628:C:T
chr11:126614937	['G', 'A']	98663	26197.51392859315	19.61973202199268	0.0082751027216877	0.0063273866507832	1.3078231469643828	0.190936	0.190936	chr11	126614937	0.7191121798968305	chr11:126614937:G:A
chr11:126615192	['T', 'C']	98663	106465.6607631638	-5399.762965745625	-0.002984023004213	0.0043562340598964	-0.6850006136456398	0.493345	0.493345	chr11	126615192	0.306849268968532	chr11:126615192:T:C
chr11:126615766	['C', 'G']	98663	26392.40750501753	-35.570585266131644	0.0067457978147412	0.006300648218213	1.0706513966676352	0.284329	0.284329	chr11	126615766	0.5461788423930389	chr11:126615766:C:G
chr11:126616150	['A', 'G']	98663	89676.36048456587	-4498.146156777226	-0.0036069478109601	0.004317569251417	-0.8354116867439539	0.403488	0.403488	chr11	126616150	0.3941693769549945	chr11:126616150:A:G
chr11:126616286	['AAG', 'A']	98663	65609.22389906496	-1663.1134309052222	-0.0010732675379882	0.0045146214466856	-0.2377314578116335	0.81209	0.81209	chr11	126616286	0.0903958373383722	chr11:126616286:AAG:A
chr11:126616801	['T', 'C']	98663	26459.04527896344	-50.74459942311441	0.0094691334678143	0.0062950823550645	1.5042112134079106	0.13253	0.13253	chr11	126616801	0.8776858020311937	chr11:126616801:T:C
chr11:126616890	['C', 'T']	98663	65679.99130293752	-1677.656935258695	-0.0009884259213079	0.0045105261220734	-0.2191376115683795	0.826543	0.826543	chr11	126616890	0.082734547807054	chr11:126616890:C:T
chr11:126616921	['T', 'C']	98663	88921.61772547112	-4344.454776051263	-0.0050432347478863	0.0043160053784272	-1.1684959367970107	0.24261	0.24261	chr11	126616921	0.6150913021697214	chr11:126616921:T:C
chr11:126618275	['C', 'CT']	98663	186157.6604094871	-6122.364513406064	-0.0023642561033754	0.0091969236144071	-0.2570703207398365	0.797125	0.797125	chr11	126618275	0.0984735700046885	chr11:126618275:C:CT
chr11:126619946	['T', 'G']	98663	4027.449022827717	-133.27833350762162	0.0088191675661474	0.0149815939706584	0.5886668390172519	0.556086	0.556086	chr11	126619946	0.2548580385668372	chr11:126619946:T:G
chr11:126619968	['C', 'G']	98663	87282.34697891325	-4240.8930240932	-0.0047464319495505	0.004323193818361	-1.097899411632203	0.272251	0.272251	chr11	126619968	0.5650305163704086	chr11:126619968:C:G
chr11:126620087	['T', 'G']	98663	18985.924320598464	-606.9349611604068	0.001852230062877	0.0072127383611348	0.2567998408007765	0.797334	0.797334	chr11	126620087	0.0983597162809645	chr11:126620087:T:G
chr11:126621021	['G', 'A']	98663	49233.97825447835	-2684.613770074945	-0.0064415543136388	0.0049334570267641	-1.3056877314818585	0.191662	0.191662	chr11	126621021	0.7174639842852785	chr11:126621021:G:A
chr11:126623561	['G', 'A']	98663	4023.244665862534	-132.83188304224336	0.008748511926419	0.0149885155172718	0.5836810133957399	0.559436	0.559436	chr11	126623561	0.2522495899875692	chr11:126623561:G:A
chr11:126624204	['C', 'T']	98663	13370.355153923343	-823.9656272250545	-0.0059769251769306	0.0084524517510452	-0.707123252870569	0.479492	0.479492	chr11	126624204	0.3192186343428248	chr11:126624204:C:T
chr11:126624678	['G', 'T']	98663	4029.040836390912	-135.59873329149147	0.0084348273175585	0.0149781435884421	0.5631423726013155	0.573339	0.573339	chr11	126624678	0.2415885153878653	chr11:126624678:G:T
chr11:126624852	['G', 'C']	98663	4026.1632288995424	-136.58451628356275	0.0079821587515256	0.0149833575093411	0.5327349859034812	0.594218	0.594218	chr11	126624852	0.2260541967224042	chr11:126624852:G:C
chr11:126625411	['A', 'C']	98663	186026.4273652416	-6112.236142898016	-0.0029043127443351	0.0091547694406182	-0.3172458643741639	0.751058	0.751058	chr11	126625411	0.1243265235719705	chr11:126625411:A:C
chr11:126625554	['T', 'C']	98663	186023.42721320115	-6120.22305492566	-0.0035881260675218	0.0091538115531447	-0.3919816402915946	0.695073	0.695073	chr11	126625554	0.1579695812627037	chr11:126625554:T:C
chr11:126626660	['C', 'T']	98663	70485.14485128642	-1971.5280193615265	-0.0005659874936013	0.0044251784763258	-0.1279016194780242	0.898227	0.898227	chr11	126626660	0.0466138945251708	chr11:126626660:C:T
chr11:126626759	['G', 'A']	98663	83016.7798457156	-3915.450927230766	-0.0052182085083447	0.0043324146602088	-1.2044573102088778	0.228416	0.228416	chr11	126626759	0.6412734780604524	chr11:126626759:G:A
chr11:126626852	['T', 'A']	98663	185956.76953406108	-6126.349533316527	-0.0036867911890506	0.0091320548693401	-0.4037197806846998	0.68642	0.68642	chr11	126626852	0.1634100710755837	chr11:126626852:T:A
chr11:126627634	['T', 'C']	98663	186018.8853966065	-6116.119755971839	-0.0032124657563426	0.0091520260096057	-0.3510114321103244	0.725581	0.725581	chr11	126627634	0.139314098196022	chr11:126627634:T:C
chr11:126629435	['A', 'C']	98663	186121.54574848723	-6111.096550556511	-0.0034333291480584	0.0091938486110368	-0.3734376422009859	0.708824	0.708824	chr11	126629435	0.1494615861391957	chr11:126629435:A:C
chr11:126629944	['T', 'A']	98663	86263.73788838767	-4251.467464581893	-0.0046348752515529	0.0043301376620715	-1.0703759587485355	0.284453	0.284453	chr11	126629944	0.5459894815602095	chr11:126629944:T:A
chr11:126630438	['T', 'C']	98663	186121.31860891776	-6116.744426604697	-0.0039121823343208	0.0091947745282767	-0.425478876321511	0.670489	0.670489	chr11	126630438	0.1736083427616563	chr11:126630438:T:C
chr11:126630466	['C', 'CT']	98663	36676.97391921342	-1322.7985116926811	-0.0025864670236154	0.0054811259414061	-0.4718860780184715	0.637009	0.637009	chr11	126630466	0.1958544316792095	chr11:126630466:C:CT
chr11:126631426	['G', 'T']	98663	71999.16270251635	-1777.0489383009815	-0.0014786676366408	0.0044081459207444	-0.3354398114822745	0.737294	0.737294	chr11	126631426	0.1323593003129521	chr11:126631426:G:T
chr11:126631561	['A', 'G']	98663	4027.285730214077	-135.00199777649107	0.0085926514919891	0.0149816041125913	0.573546826321987	0.566276	0.566276	chr11	126631561	0.246971844321623	chr11:126631561:A:G
chr11:126632044	['G', 'A']	98663	86232.74012954498	-4259.771434407375	-0.004780702106137	0.0043299634765161	-1.1040975592670728	0.269554	0.269554	chr11	126632044	0.5693542191496158	chr11:126632044:G:A
chr11:126632207	['C', 'A']	98663	27580.634069944248	-111.07888354657564	0.0099515849346069	0.0061839033940776	1.6092723803120306	0.10756	0.10756	chr11	126632207	0.968349206448736	chr11:126632207:C:A
chr11:126632898	['C', 'T']	98663	86241.35964956794	-4154.159138908322	-0.0039911820929642	0.0043321669111242	-0.9212900090981044	0.356901	0.356901	chr11	126632898	0.4474522351940356	chr11:126632898:C:T
chr11:126633027	['G', 'T']	98663	36649.02933006205	-1703.8548329820044	-0.0004461489985316	0.0055131400923784	-0.0809246619995081	0.935502	0.935502	chr11	126633027	0.028955279689321	chr11:126633027:G:T
chr11:126633207	['C', 'T']	98663	87626.42043576564	-4008.717668290462	-0.0053286018606544	0.0043211933035042	-1.2331320277510285	0.217529	0.217529	chr11	126633207	0.6624828366384757	chr11:126633207:C:T
chr11:126633496	['G', 'A']	98663	158459.2424586442	-5967.545031326459	-0.0081399229875207	0.0053577729552304	-1.5192735966114974	0.128697	0.128697	chr11	126633496	0.8904315766281001	chr11:126633496:G:A
chr11:126633885	['G', 'A']	98663	66602.77569183987	-1835.7824241801525	-0.000919015402152	0.0044895204584542	-0.204702353103527	0.837805	0.837805	chr11	126633885	0.076857052108089	chr11:126633885:G:A
chr11:126634187	['C', 'T']	98663	114358.70442795448	-4523.334610964904	-0.0002249069826448	0.0043274414144563	-0.0519722767114905	0.958551	0.958551	chr11	126634187	0.0183847754000615	chr11:126634187:C:T
chr11:126634410	['A', 'G']	98663	27675.524550449045	-109.81789191562363	0.0069802750655009	0.0061745618352006	1.13048913458231	0.258273	0.258273	chr11	126634410	0.5879209928352337	chr11:126634410:A:G
chr11:126634446	['C', 'T']	98663	48658.95910072271	-2514.2436420780414	-0.005820183770561	0.0049528788345543	-1.175111276689405	0.239953	0.239953	chr11	126634446	0.6198738159532683	chr11:126634446:C:T
chr11:126634588	['C', 'T']	98663	4019.162945093707	-144.56346040489078	0.0067726480868995	0.0149997069085198	0.4515186948788107	0.651617	0.651617	chr11	126634588	0.1860075939309252	chr11:126634588:C:T
chr11:126634834	['C', 'T']	98663	39021.35051494142	-1383.4690403931916	-0.0050519289583602	0.0053413524892684	-0.9458145607335144	0.344245	0.344245	chr11	126634834	0.4631323589524599	chr11:126634834:C:T
chr11:126634992	['A', 'G']	98663	39231.77160900549	-1409.0416946804403	-0.0062311406065652	0.0053316051450746	-1.16871756947748	0.24252	0.24252	chr11	126634992	0.6152524404370712	chr11:126634992:A:G
chr11:126635296	['C', 'T']	98663	82349.18907000788	-2074.214192746776	0.0011639631475303	0.0043299897211408	0.2688142980680597	0.788073	0.788073	chr11	126635296	0.1034335515094674	chr11:126635296:C:T
chr11:126635314	['C', 'T']	98663	38389.7236964807	-607.2037462632719	0.0078107656080263	0.0053830553715482	1.4509911321569595	0.146786	0.146786	chr11	126635314	0.8333153641249155	chr11:126635314:C:T
chr11:126635415	['C', 'T']	98663	39093.56609970198	-543.206281064666	0.0069419828284642	0.0053480086321344	1.298050041795399	0.194273	0.194273	chr11	126635415	0.7115875533158538	chr11:126635415:C:T
chr11:126635432	['G', 'T']	98663	48758.95357559171	-2512.1808087589807	-0.0051817971842253	0.0049491717814736	-1.047002895236435	0.295101	0.295101	chr11	126635432	0.5300293188167262	chr11:126635432:G:T
chr11:126636513	['G', 'A']	98663	48563.90664058143	-2496.5883185307875	-0.0056282909100837	0.0049573478716665	-1.1353431422983002	0.256234	0.256234	chr11	126636513	0.5913632437065497	chr11:126636513:G:A
chr11:126636556	['C', 'T']	98663	39051.3748340209	-1374.208565743614	-0.0052637277536649	0.0053396076682453	-0.9857892340983052	0.324239	0.324239	chr11	126636556	0.4891347486913313	chr11:126636556:C:T
chr11:126636817	['C', 'T']	98663	38981.34605481896	-1360.5063620177268	-0.0048965170623716	0.0053436104506596	-0.9163312160539664	0.359495	0.359495	chr11	126636817	0.4443071455801536	chr11:126636817:C:T
chr11:126637486	['T', 'C']	98663	82393.19665267723	-2079.309830723839	0.0010762406623911	0.0043290662909911	0.2486080346311127	0.803665	0.803665	chr11	126637486	0.0949249449953241	chr11:126637486:T:C
chr11:126638411	['C', 'T']	98663	3966.281402043465	-149.53243410089215	0.0062192799009645	0.0150963369897737	0.4119727789050783	0.68036	0.68036	chr11	126638411	0.1672612275255627	chr11:126638411:C:T
chr11:126638825	['A', 'G']	98663	4015.4883883589614	-141.91571135151645	0.0069895627740811	0.0150069325266367	0.4657555940679402	0.641391	0.641391	chr11	126638825	0.1928771383860006	chr11:126638825:A:G
chr11:126639857	['T', 'G']	98663	38991.69441712878	-1405.7889600477365	-0.0054277101917722	0.0053426169718416	-1.015927254448353	0.309667	0.309667	chr11	126639857	0.5091050732402853	chr11:126639857:T:G
chr11:126639860	['A', 'C']	98663	82798.7489077436	-2056.445509723665	0.0001611087306305	0.0043285630938529	0.0372199104269324	0.97031	0.97031	chr11	126639860	0.0130894927639353	chr11:126639860:A:C
chr11:126640376	['A', 'G']	98663	39051.60297517646	-1393.68510350643	-0.0056890166694005	0.0053416227906243	-1.0650352696910603	0.286863	0.286863	chr11	126640376	0.5423254640651918	chr11:126640376:A:G
chr11:126640382	['A', 'G']	98663	4013.6508864942666	-141.1916631486425	0.0071534590604364	0.0150104242084452	0.4765660824170254	0.633672	0.633672	chr11	126640382	0.1981354825767504	chr11:126640382:A:G
chr11:126640610	['AGT', 'A']	98663	4012.2033286707615	-142.2790766865513	0.0067528021145666	0.0150120630549075	0.4498250566806096	0.652838	0.652838	chr11	126640610	0.1851945743675544	chr11:126640610:AGT:A
chr11:126640616	['A', 'AAG']	98663	4014.162742375253	-141.8161516263339	0.0069321893124809	0.0150086530114338	0.4618795109194618	0.644169	0.644169	chr11	126640616	0.1910001790085406	chr11:126640616:A:AAG
chr11:126640986	['T', 'C']	98663	82834.02652283236	-2062.1158866103856	0.0001943049253234	0.0043275963169422	0.0448990411981606	0.964188	0.964188	chr11	126640986	0.0158382779206464	chr11:126640986:T:C
chr11:126642541	['C', 'G']	98663	4010.0406438142345	-140.2376231855902	0.0073332756313029	0.0150156015739476	0.4883770786797045	0.625284	0.625284	chr11	126642541	0.2039226840661935	chr11:126642541:C:G
chr11:126643878	['A', 'G']	98663	83074.31401171867	-2088.780540389834	0.000103880563852	0.0043266620596485	0.0240094008776111	0.980845	0.980845	chr11	126643878	0.0083996174551787	chr11:126643878:A:G
chr11:126645242	['T', 'C']	98663	4248.2152891808055	-134.24371839228348	0.0077406824813813	0.0146033326680052	0.530062736866942	0.59607	0.59607	chr11	126645242	0.2247027355137869	chr11:126645242:T:C
chr11:126645611	['G', 'A']	98663	129036.30988656748	-4332.052979105837	-0.0030288791916404	0.0044657171961192	-0.6782514562884807	0.497614	0.497614	chr11	126645611	0.3031074095929291	chr11:126645611:G:A
chr11:126646656	['G', 'A']	98663	10089.556570490076	-566.9481424041419	-0.0023446578364213	0.0096446510699678	-0.2431044751553803	0.807925	0.807925	chr11	126646656	0.0926289530842453	chr11:126646656:G:A
chr11:126647455	['G', 'T']	98663	10086.613397934258	-552.3447100794833	-0.0008997025949948	0.0096450289074419	-0.0932814824744253	0.92568	0.92568	chr11	126647455	0.0335391194223521	chr11:126647455:G:T
chr11:126648684	['C', 'T']	98663	3029.1228068397213	295.7089274826708	-0.0161816500751908	0.0177548643949679	-0.9113924902618278	0.362091	0.362091	chr11	126648684	0.4411822697118829	chr11:126648684:C:T
chr11:126649224	['T', 'C']	98663	64794.447947607965	-2484.9619875743783	-0.0050272039604729	0.0045274116948155	-1.1103924934040623	0.266833	0.266833	chr11	126649224	0.5737604609937046	chr11:126649224:T:C
chr11:126651192	['A', 'G']	98663	8719.883804851348	-142.34492573186594	-0.0126067909128675	0.0104152114475197	-1.2104210247089788	0.22612	0.22612	chr11	126651192	0.645661023211919	chr11:126651192:A:G
chr11:126652083	['A', 'G']	98663	18101.46774111804	-631.462754418636	-0.005201437458702	0.0073167140718435	-0.7108980079894601	0.477149	0.477149	chr11	126652083	0.3213459820222996	chr11:126652083:A:G
chr11:126652134	['A', 'G']	98663	55469.36862967733	-2420.7415763987847	-0.0043284128892082	0.0047254418146674	-0.9159805704882844	0.359679	0.359679	chr11	126652134	0.4440849178955771	chr11:126652134:A:G
chr11:126652334	['G', 'A']	98663	3891.1183154267183	-47.415252836271975	0.0044519117913708	0.0152842813276271	0.2912738712368378	0.770842	0.770842	chr11	126652334	0.1130346304575424	chr11:126652334:G:A
chr11:126653373	['AGTTTGTAAGTAGGC', 'A']	98663	55830.54200462327	-2424.2655710089616	-0.0035316068949727	0.0047200779258424	-0.748209447059592	0.454336	0.454336	chr11	126653373	0.3426228498419521	chr11:126653373:AGTTTGTAAGTAGGC:A
chr11:126653485	['G', 'A']	98663	37980.31404849763	-1795.794504711284	-0.0023009189221063	0.0053898396849773	-0.4268993247646166	0.669454	0.669454	chr11	126653485	0.1742792591784958	chr11:126653485:G:A
chr11:126654187	['GGT', 'G']	98663	111181.5376357167	-3526.860861101631	-0.0033737274985003	0.0042988719653743	-0.7847936681237219	0.432576	0.432576	chr11	126654187	0.3639375795726195	chr11:126654187:GGT:G
chr11:126654506	['T', 'C']	98663	56664.18912891423	-1195.1048184687525	-0.0012222957871772	0.0047013744573893	-0.25998690345886	0.794874	0.794874	chr11	126654506	0.0997017083769479	chr11:126654506:T:C
chr11:126654995	['T', 'C']	98663	4950.655855216466	-132.6286585027742	-0.0214074536122329	0.0136839555941114	-1.5644199855080754	0.117722	0.117722	chr11	126654995	0.929142368203539	chr11:126654995:T:C
chr11:126655401	['C', 'T']	98663	24191.96158329532	-620.8818564432312	0.0034733661199006	0.0065074755513831	0.5337501604846476	0.593516	0.593516	chr11	126655401	0.2265675688441027	chr11:126655401:C:T
chr11:126656286	['A', 'G']	98663	144889.2167372838	-3993.5524099418726	0.0062448863425383	0.0048280954498387	1.2934471589096197	0.195859	0.195859	chr11	126656286	0.7080564672076051	chr11:126656286:A:G
chr11:126656966	['G', 'T']	98663	4038.391659653853	-196.93287635002253	-0.0189020052556261	0.0150142553969583	-1.2589372403679366	0.208056	0.208056	chr11	126656966	0.6818197553369412	chr11:126656966:G:T
chr11:126657211	['C', 'T']	98663	155087.58162427388	-4511.834597224597	0.0034025092414908	0.0051886929575261	0.6557545935639776	0.511984	0.511984	chr11	126657211	0.290743610938791	chr11:126657211:C:T
chr11:126657240	['ATAAATAAT', 'A']	98663	138909.54614196302	-3896.949368152849	0.0055869226639044	0.0046907332310019	1.1910552974915485	0.233635	0.233635	chr11	126657240	0.6314620966270237	chr11:126657240:ATAAATAAT:A
chr11:126657870	['A', 'G']	98663	79648.33825676166	-2448.013895703123	0.0034541986543454	0.004336681155343	0.79650740522845	0.425739	0.425739	chr11	126657870	0.3708565642720347	chr11:126657870:A:G
chr11:126657878	['G', 'A']	98663	9441.47847108192	-567.9611369888806	-0.0025073548359032	0.0099532418501054	-0.2519133839671257	0.801109	0.801109	chr11	126657878	0.0963083891867514	chr11:126657878:G:A
chr11:126658140	['C', 'T']	98663	155033.42746071971	-4498.3640009387655	0.0039091782620137	0.0051859878495939	0.7537962631979359	0.450973	0.450973	chr11	126658140	0.3458494587917156	chr11:126658140:C:T
chr11:126659106	['G', 'C']	98663	86625.16985645934	-2713.686483276015	-0.0012900479008119	0.0042730117344231	-0.3019060047084451	0.762724	0.762724	chr11	126659106	0.1176325878140171	chr11:126659106:G:C
chr11:126659361	['A', 'G']	98663	63182.325007602645	-1441.711563793037	0.001393635838542	0.0045561749461311	0.3058784737239892	0.759698	0.759698	chr11	126659361	0.1193590169287506	chr11:126659361:A:G
chr11:126659488	['G', 'T']	98663	63145.96023274435	-1443.3144912445434	0.0013142511223453	0.0045566131562265	0.2884271886344988	0.77302	0.77302	chr11	126659488	0.1118092696298328	chr11:126659488:G:T
chr11:126659513	['C', 'T']	98663	3497.0708892064745	-266.1873705137964	-0.0199862958864948	0.0160749797200745	-1.2433170202719326	0.213754	0.213754	chr11	126659513	0.6700857495276329	chr11:126659513:C:T
chr11:126660042	['T', 'C']	98663	135938.4226932668	-3430.747672509233	0.0038878798179171	0.0046155908684047	0.8423363180933002	0.399602	0.399602	chr11	126660042	0.3983723468054392	chr11:126660042:T:C
chr11:126660142	['G', 'A']	98663	46707.10100559564	-1922.0068034728376	0.0038207454854027	0.0050042485940012	0.7635003364906313	0.445167	0.445167	chr11	126660142	0.3514770371699688	chr11:126660142:G:A
chr11:126660275	['G', 'A']	98663	63032.66642000587	-1440.2984766638276	0.0013208044968548	0.0045591229735305	0.2897058281873906	0.772042	0.772042	chr11	126660275	0.1123590728869554	chr11:126660275:G:A
chr11:126660625	['CCA', 'C']	98663	135842.94299677567	-3427.262645409211	0.0039077208212004	0.0046127603340394	0.8471545318241982	0.396911	0.396911	chr11	126660625	0.4013068648794274	chr11:126660625:CCA:C
chr11:126660648	['G', 'A']	98663	67029.3050314784	-1635.1012458504977	-0.0002732595815218	0.0044848148343718	-0.0609299584517	0.951415	0.951415	chr11	126660648	0.0216300057793973	chr11:126660648:G:A
chr11:126661266	['G', 'GA']	98663	68738.54060520045	-1778.266128630352	-0.0016506160982553	0.0044580821698961	-0.3702525066499181	0.711195	0.711195	chr11	126661266	0.1480113052999949	chr11:126661266:G:GA
chr11:126662332	['T', 'C']	98663	3535.358326660112	-253.5394012891488	-0.0173621947949693	0.0159932956670683	-1.0855920603481215	0.277662	0.277662	chr11	126662332	0.5564835524411349	chr11:126662332:T:C
chr11:126662456	['A', 'G']	98663	64677.45524309641	-1582.8112537881457	-9.73518404509755e-05	0.0045265528898776	-0.0215068381656768	0.982841	0.982841	chr11	126662456	0.0075167348716926	chr11:126662456:A:G
chr11:126663854	['A', 'G']	98663	64578.05422749393	-1588.8854681222056	-0.0002368690962497	0.0045280632863947	-0.0523113484216263	0.958281	0.958281	chr11	126663854	0.0185071225967792	chr11:126663854:A:G
chr11:126664526	['T', 'A']	98663	46392.99368448798	-1998.0735296548185	0.003779396516646	0.0050219466646221	0.752575996728622	0.451707	0.451707	chr11	126664526	0.3451431792242652	chr11:126664526:T:A
chr11:126664540	['A', 'T']	98663	19387.965069485977	-1081.977538623834	-0.0024862027768437	0.0071430669770441	-0.3480581639278688	0.727797	0.727797	chr11	126664540	0.1379897389203398	chr11:126664540:A:T
chr11:126664633	['T', 'C']	98663	3368.170690668774	-204.0421193613664	-0.011255490833396	0.0163606105195488	-0.6879627639779792	0.491478	0.491478	chr11	126664633	0.3084959176943928	chr11:126664633:T:C
chr11:126665067	['A', 'T']	98663	19378.57129390299	-1078.6443365898156	-0.0022464260669002	0.0071440769761097	-0.3144459493385147	0.753183	0.753183	chr11	126665067	0.1230994909515918	chr11:126665067:A:T
chr11:126665078	['G', 'T']	98663	3093.156753633765	142.31050039930955	-0.0196837768772826	0.0173064744592457	-1.1373649164441348	0.255389	0.255389	chr11	126665078	0.5927978124061235	chr11:126665078:G:T
chr11:126665496	['G', 'A']	98663	63032.49959957425	-1437.176088150566	0.0014251786446712	0.0045575957894368	0.3127040462812446	0.754506	0.754506	chr11	126665496	0.1223373022680725	chr11:126665496:G:A
chr11:126666126	['T', 'C']	98663	20447.48694894122	-1231.92294522334	-0.0021871875142762	0.0069831327335335	-0.3132100731485696	0.754122	0.754122	chr11	126666126	0.1225583893546868	chr11:126666126:T:C
chr11:126666248	['T', 'C']	98663	63151.16131746482	-1448.389611983454	0.0012023162029449	0.0045548594267	0.2639634048631979	0.791809	0.791809	chr11	126666248	0.1013795662007332	chr11:126666248:T:C
chr11:126666370	['A', 'G']	98663	64544.04629967561	-1566.1250908590384	0.0003722227717963	0.0045282709658838	0.0821997567284985	0.934488	0.934488	chr11	126666370	0.0294262711361325	chr11:126666370:A:G
chr11:126666485	['A', 'G']	98663	64551.739563269206	-1555.436097328334	0.000551418389364	0.0045279219434558	0.1217817789816351	0.903072	0.903072	chr11	126666485	0.0442776229354969	chr11:126666485:A:G
chr11:126669241	['T', 'C']	98663	19239.485046634225	-1087.2774596956813	-0.0031920740928716	0.0071710927217435	-0.4451307794686491	0.656226	0.656226	chr11	126669241	0.1829465666460454	chr11:126669241:T:C
chr11:126669715	['A', 'G']	98663	46894.734366128665	-1931.341722174024	0.0042680466785896	0.005000851336135	0.8534640187661069	0.393404	0.393404	chr11	126669715	0.4051612286335198	chr11:126669715:A:G
chr11:126669730	['C', 'T']	98663	62988.93795172786	-1430.0550908356252	0.0012899598676764	0.0045587203619838	0.2829653422994996	0.777204	0.777204	chr11	126669730	0.1094649729031129	chr11:126669730:C:T
chr11:126670050	['G', 'T']	98663	3646.258696886149	-242.2669100487078	-0.0206507499566896	0.0157488944510595	-1.3112507687992223	0.189776	0.189776	chr11	126670050	0.7217587114377773	chr11:126670050:G:T
chr11:126670101	['T', 'C']	98663	67386.53890297067	-1664.3079166501177	-0.0011912262960234	0.0044791572793584	-0.2659487536892382	0.790279	0.790279	chr11	126670101	0.1022195583686251	chr11:126670101:T:C
chr11:126670659	['G', 'A']	98663	3986.323227408647	-200.6164226448576	-0.0195312836314149	0.0151053354115836	-1.2930056234591951	0.196012	0.196012	chr11	126670659	0.707717339999378	chr11:126670659:G:A
chr11:126671279	['A', 'G']	98663	67761.7223424247	-1639.9177859050462	-0.0005332552979845	0.0044797233367323	-0.1190375516300465	0.905246	0.905246	chr11	126671279	0.0432333855187006	chr11:126671279:A:G
chr11:126671524	['C', 'T']	98663	3495.3188416080447	-259.9601047877552	-0.0192086253920878	0.016079570329181	-1.1945981763721776	0.232247	0.232247	chr11	126671524	0.6340498872023961	chr11:126671524:C:T
chr11:126671803	['A', 'G']	98663	63436.78817923759	-1449.2940905784133	0.0011984865806691	0.0045512974683505	0.2633285538911366	0.792298	0.792298	chr11	126671803	0.1011114403627737	chr11:126671803:A:G
chr11:126673254	['T', 'C']	98663	3542.215412996544	-255.8616110285436	-0.0181995340214645	0.0159789020816857	-1.138972748467114	0.254717	0.254717	chr11	126673254	0.5939420689358224	chr11:126673254:T:C
chr11:126673701	['G', 'A']	98663	3605.1096188931688	-243.41502127479987	-0.0193473765682056	0.015843967978877	-1.2211193934498752	0.222044	0.222044	chr11	126673701	0.6535609576945259	chr11:126673701:G:A
chr11:126673759	['C', 'T']	98663	62935.930430110806	-1431.1897490409312	0.001398037303374	0.0045587703010361	0.3066698278385182	0.759095	0.759095	chr11	126673759	0.1197038691717458	chr11:126673759:C:T
chr11:126674864	['C', 'CTG']	98663	4056.041110052504	-199.5597006951921	-0.0214072477374482	0.0149798063343613	-1.429073731637193	0.152986	0.152986	chr11	126674864	0.8153483103650101	chr11:126674864:C:CTG
chr11:126675774	['T', 'C']	98663	4050.410529836904	-192.4356735853493	-0.0199345294465966	0.0149905139196706	-1.3298096084910374	0.183584	0.183584	chr11	126675774	0.736165171797653	chr11:126675774:T:C
chr11:126675861	['G', 'A']	98663	4006.203024589998	-195.3378104789104	-0.0187433137511516	0.0150714875920747	-1.2436273218980478	0.21364	0.21364	chr11	126675861	0.6703174307029003	chr11:126675861:G:A
chr11:126677522	['G', 'A']	98663	19374.16003730284	-1064.5087348597426	-0.0020790797366098	0.0071482522702257	-0.2908514778178386	0.771166	0.771166	chr11	126677522	0.1128521263275932	chr11:126677522:G:A
chr11:126678313	['T', 'TGGA']	98663	4073.495443533264	-168.83301796372663	-0.0129586090300914	0.0149657384647376	-0.8658850387252626	0.386555	0.386555	chr11	126678313	0.412788704857867	chr11:126678313:T:TGGA
chr11:126679214	['C', 'G']	98663	20365.6513303938	-1216.9711697505516	-0.0014135180867617	0.0069954633090634	-0.2020621114444801	0.839869	0.839869	chr11	126679214	0.0757884484784243	chr11:126679214:C:G
chr11:126679401	['G', 'A']	98663	156479.9620765161	-4549.606957367173	0.004922803147351	0.0052542321719301	0.936921511320006	0.348801	0.348801	chr11	126679401	0.4574222786309286	chr11:126679401:G:A
chr11:126679608	['T', 'A']	98663	64111.99615786221	-1514.1047611271213	0.001024469751188	0.0045392446171636	0.2256916816763565	0.821442	0.821442	chr11	126679608	0.0854230956119979	chr11:126679608:T:A
chr11:126680335	['T', 'C']	98663	19490.75342646284	-1099.415714000065	-0.0031313818263349	0.0071282288189244	-0.4392931127605642	0.66045	0.66045	chr11	126680335	0.180160055484793	chr11:126680335:T:C
chr11:126681680	['C', 'T']	98663	12319.870914104948	-349.9484497539989	0.0218165684151898	0.0087836813901125	2.483761357709076	0.0130019	0.0130019	chr11	126681680	1.8859931785222883	chr11:126681680:C:T
chr11:126682482	['T', 'C']	98663	166969.6155475814	-5169.215735984156	0.0082019688178203	0.0058878457558563	1.3930339139170396	0.163613	0.163613	chr11	126682482	0.7861821920830214	chr11:126682482:T:C
chr11:126682705	['A', 'G']	98663	166837.20156932712	-5169.465352416699	0.0085606088386473	0.0058726278015818	1.4577135020103775	0.144923	0.144923	chr11	126682705	0.8388626843672803	chr11:126682705:A:G
chr11:126683090	['C', 'A']	98663	166627.57741353448	-5174.962047935584	0.0073092488430479	0.0058588751297479	1.2475515659884715	0.212198	0.212198	chr11	126683090	0.6732587137101592	chr11:126683090:C:A
chr11:126683102	['C', 'T']	98663	9975.505534269903	-377.2060346779288	0.0008658226379586	0.0096896999920118	0.0893549479005961	0.9288	0.9288	chr11	126683102	0.0320777932694825	chr11:126683102:C:T
chr11:126684899	['T', 'C']	98663	10107.331758743028	-567.5093658657057	-0.000523539135131	0.0096357282230385	-0.0543331155687119	0.95667	0.95667	chr11	126684899	0.019237844767115	chr11:126684899:T:C
chr11:126686428	['G', 'A']	98663	104448.8148253308	-3396.143900678193	-0.0017600244037799	0.0042886574536238	-0.4103905296266418	0.68152	0.68152	chr11	126686428	0.1665213947637346	chr11:126686428:G:A
chr11:126690545	['G', 'A']	98663	42825.81310760809	-1185.300798465748	0.0012910530675607	0.0051592223665039	0.2502417953416592	0.802401	0.802401	chr11	126690545	0.0956085387436062	chr11:126690545:G:A
chr11:126690724	['C', 'T']	98663	112098.4511531248	-3758.513453364503	-0.0013178268765039	0.0043160006392597	-0.305335190295522	0.760112	0.760112	chr11	126690724	0.11912241114256	chr11:126690724:C:T
chr11:126691789	['A', 'G']	98663	115304.36136200064	-3660.753707420782	-0.0014953635934881	0.0043314451928356	-0.3452343333263408	0.729919	0.729919	chr11	126691789	0.1367253313930051	chr11:126691789:A:G
chr11:126693283	['T', 'C']	98663	42141.11531365314	-1265.8358542950432	0.0016050957549593	0.0051901729657628	0.3092566982926097	0.757127	0.757127	chr11	126693283	0.1208312661101289	chr11:126693283:T:C
chr11:126695586	['C', 'T']	98663	41698.02998661855	-1235.2075639882062	0.0020124452891973	0.0052090804496982	0.3863340773156851	0.69925	0.69925	chr11	126695586	0.1553675249564351	chr11:126695586:C:T
chr11:126696139	['C', 'T']	98663	9240.030176783035	-495.2620401641221	6.922567027338979e-05	0.0100442399580052	0.0068920765098027	0.994501	0.994501	chr11	126696139	0.0023947758434535	chr11:126696139:C:T
chr11:126700640	['T', 'C']	98663	10933.88133256283	-383.9602684508584	0.0216092341834766	0.0092859436340853	2.327090819737156	0.0199624	0.0199624	chr11	126700640	1.6997872464104784	chr11:126700640:T:C
chr11:126701457	['C', 'T']	98663	17614.60679749427	-1080.7907129773653	-0.0001287557392519	0.0074580129510142	-0.0172640809418845	0.986226	0.986226	chr11	126701457	0.0060235522939436	chr11:126701457:C:T
chr11:126703639	['A', 'G']	98663	10748.871562515837	-395.9873269697093	0.0193017867400195	0.0093645788847442	2.061148395200549	0.0392915	0.0392915	chr11	126703639	1.4057013911605043	chr11:126703639:A:G
chr11:126704573	['C', 'T']	98663	9310.094362571204	-479.2767096461832	0.0006313299265591	0.0100083461045879	0.063080345140115	0.949703	0.949703	chr11	126704573	0.0224121901088287	chr11:126704573:C:T
chr11:126704639	['G', 'A']	98663	2922.059233131633	115.59953110869904	0.0027150574335231	0.0177173553781463	0.1532428161864419	0.878207	0.878207	chr11	126704639	0.0564031055494886	chr11:126704639:G:A
chr11:126705542	['A', 'C']	98663	3103.1258070728472	114.69993426490124	0.0067900096752519	0.0172032783076891	0.3946927762144661	0.69307	0.69307	chr11	126705542	0.159222899474121	chr11:126705542:A:C
chr11:126705690	['C', 'G']	98663	169399.01862025622	-5147.619310741815	0.0093585019778137	0.0060989192056059	1.5344525254920134	0.124922	0.124922	chr11	126705690	0.9033610713357654	chr11:126705690:C:G
chr11:126705698	['T', 'C']	98663	9319.850153060188	-487.4413894881178	-5.89494320722452e-05	0.0100044057796803	-0.0058923471688818	0.995299	0.995299	chr11	126705698	0.002046432276121	chr11:126705698:T:C
chr11:126705717	['T', 'C']	98663	14285.579166624431	-595.9611725845098	0.014730970681085	0.0081924849395687	1.7981077523787734	0.072163	0.072163	chr11	126705717	1.1416854203613025	chr11:126705717:T:C
chr11:126706404	['A', 'G']	98663	2943.29831834815	109.31260213394889	-0.0001284550078976	0.0176546549121402	-0.0072759852025936	0.994195	0.994195	chr11	126706404	0.0025284253429358	chr11:126706404:A:G
chr11:126707620	['G', 'A']	98663	47599.57870619124	-1444.822995167634	0.0067828049341988	0.0049842196622421	1.3608559401147409	0.173562	0.173562	chr11	126707620	0.7605453540258904	chr11:126707620:G:A
chr11:126708630	['G', 'A']	98663	2912.177098431942	114.6847955133862	0.0026812766958047	0.0177430766205579	0.1511167850505733	0.879884	0.879884	chr11	126708630	0.0555745795322987	chr11:126708630:G:A
chr11:126711241	['C', 'T']	98663	2917.05913177446	115.87150854006964	0.0031553745940291	0.0177276361781333	0.1779918406674706	0.85873	0.85873	chr11	126711241	0.066143364623264	chr11:126711241:C:T
chr11:126711516	['C', 'T']	98663	17753.439521565044	-1074.9555316418855	0.0007246839501642	0.007428759879687	0.0975511339578708	0.922289	0.922289	chr11	126711516	0.0351329710952721	chr11:126711516:C:T
chr11:126712375	['C', 'G']	98663	3113.220878608498	109.66812902591644	0.0048606381714992	0.0171853418123887	0.2828362813240766	0.777303	0.777303	chr11	126712375	0.109409656132244	chr11:126712375:C:G
chr11:126712683	['T', 'C']	98663	14321.435465234135	-279.84990567541564	0.0135987931601006	0.0082047078347738	1.657437831297909	0.0974342	0.0974342	chr11	126712683	1.0112885763426194	chr11:126712683:T:C
chr11:126713022	['C', 'T']	98663	2233.11316872428	43.77272723750694	0.0130936111785803	0.0201017738223182	0.6513659587614569	0.514812	0.514812	chr11	126713022	0.2883513384711409	chr11:126713022:C:T
chr11:126713569	['A', 'C']	98663	2939.0893675248326	118.68488018400892	0.0027000614354284	0.017669803414754	0.1528065350842498	0.878551	0.878551	chr11	126713569	0.0562330225856607	chr11:126713569:A:C
chr11:126713888	['A', 'G']	98663	174318.60084940755	-5408.112975409184	0.0133321586629992	0.0066129429093999	2.016070431221819	0.0437953	0.0437953	chr11	126713888	1.3585724943723472	chr11:126713888:A:G
chr11:126714102	['A', 'G']	98663	174324.13491460137	-5405.073329024903	0.0134557380252731	0.0066141134882364	2.034397814492448	0.0419142	0.0419142	chr11	126714102	1.3776388186356758	chr11:126714102:A:G
chr11:126715137	['A', 'G']	98663	3132.2539759768893	109.87452831173049	0.0039160376137812	0.0171399557661197	0.228474196037423	0.819278	0.819278	chr11	126715137	0.0865687070555115	chr11:126715137:A:G
chr11:126715362	['T', 'C']	98663	170452.82490572153	-5673.315536060486	0.0117136596852883	0.0062081186988503	1.88682920760804	0.0591862	0.0591862	chr11	126715362	1.2277795426436011	chr11:126715362:T:C
chr11:126715555	['T', 'C']	98663	170371.63401852868	-5666.382889987693	0.0114157997876971	0.0062004404358866	1.8411272401917185	0.0656059	0.0656059	chr11	126715555	1.1830571023587442	chr11:126715555:T:C
chr11:126716113	['T', 'G']	98663	175331.2165729056	-5499.613509879252	0.0136762366668332	0.0067467033497531	2.0270991561135685	0.042655	0.042655	chr11	126716113	1.3700300537078292	chr11:126716113:T:G
chr11:126716259	['A', 'G']	98663	175735.03048026437	-5498.4584780283785	0.0129645805852559	0.0067978872253542	1.9071485235738688	0.0565043	0.0565043	chr11	126716259	1.247918500937855	chr11:126716259:A:G
chr11:126716440	['G', 'A']	98663	175132.97556105178	-5480.05002632689	0.0141695867816348	0.0067186815463246	2.108983240824409	0.0349485	0.0349485	chr11	126716440	1.4565714595664454	chr11:126716440:G:A
chr11:126716924	['G', 'A']	98663	98339.85261311317	-2592.424425451975	0.0060151497020031	0.0042789648786096	1.4057487903377184	0.159802	0.159802	chr11	126716924	0.7964177895806734	chr11:126716924:G:A
chr11:126717141	['C', 'T']	98663	80713.45180356457	-3938.991087764173	-0.0082718198239197	0.0043436864800094	-1.9043316919829425	0.0568699	0.0568699	chr11	126717141	1.2451175354103323	chr11:126717141:C:T
chr11:126717212	['C', 'T']	98663	84847.77944038925	-1584.7737602379484	0.0103171687911165	0.0043407299672681	2.376828060928586	0.0174641	0.0174641	chr11	126717212	1.7578537905075835	chr11:126717212:C:T
chr11:126717256	['T', 'C']	98663	9152.298685237558	-138.21786447797578	0.0150122837140493	0.0100958556561275	1.4869748761649375	0.137025	0.137025	chr11	126717256	0.8632001892557621	chr11:126717256:T:C
chr11:126717485	['T', 'A']	98663	80643.7994221411	-3901.286840435039	-0.0074897852384336	0.0043462525331551	-1.7232742877451634	0.0848421	0.0848421	chr11	126717485	1.071388590425103	chr11:126717485:T:A
chr11:126717487	['A', 'G']	98663	165584.20905266356	-5489.802991664388	0.0049828138632958	0.0057746226313444	0.8628812965628806	0.388205	0.388205	chr11	126717487	0.4109388752886518	chr11:126717487:A:G
chr11:126717496	['G', 'A']	98663	165582.17390114343	-5488.844179075792	0.0049823248531967	0.0057742916876313	0.862846063677216	0.388224	0.388224	chr11	126717496	0.4109176200414681	chr11:126717496:G:A
chr11:126717827	['C', 'T']	98663	174743.0844423722	-5566.326939340951	0.0128292075012141	0.0066581859488731	1.926832263281176	0.0540034	0.0540034	chr11	126717827	1.2675788965704606	chr11:126717827:C:T
chr11:126718110	['G', 'A']	98663	165239.09739384297	-5477.620991336945	0.0052192182432937	0.0057500579703216	0.9076809782148648	0.364049	0.364049	chr11	126718110	0.4388401575668638	chr11:126718110:G:A
chr11:126719337	['G', 'C']	98663	9011.548019907355	-133.67245222736935	0.0148478623457309	0.0101768117916218	1.4589895784409264	0.144571	0.144571	chr11	126719337	0.8399188149466197	chr11:126719337:G:C
chr11:126720300	['A', 'G']	98663	9500.770361360295	-67.92255241343416	0.0144975404002012	0.0099308326109726	1.4598514513458636	0.144334	0.144334	chr11	126720300	0.8406313523917985	chr11:126720300:A:G
chr11:126720620	['A', 'G']	98663	9430.095578844945	-90.88874161998696	0.0138746154059535	0.0099601828959398	1.3930080954245778	0.16362	0.16362	chr11	126720620	0.7861636116747265	chr11:126720620:A:G
chr11:126721039	['G', 'T']	98663	165457.38497638307	-5482.074781348585	0.0049733280102006	0.0057650307342888	0.8626715518827396	0.38832	0.38832	chr11	126721039	0.4108102410121405	chr11:126721039:G:T
chr11:126721790	['C', 'T']	98663	165261.10006994358	-5466.306571542103	0.0053492645228519	0.0057499241323236	0.9303191485224256	0.352208	0.352208	chr11	126721790	0.4532007837565984	chr11:126721790:C:T
chr11:126722373	['T', 'C']	98663	175472.3355057774	-5569.409053180609	0.0148347984737613	0.0067600631304814	2.194476321806897	0.0282035	0.0282035	chr11	126722373	1.5496969932279323	chr11:126722373:T:C
chr11:126722457	['A', 'G']	98663	175483.33584025947	-5571.5384528892655	0.0146854141811934	0.0067613101594807	2.171977595289217	0.0298597	0.0298597	chr11	126722457	1.5249145599398304	chr11:126722457:A:G
chr11:126722689	['T', 'C']	98663	175482.11440415977	-5567.0997365767735	0.0149704471608494	0.0067624438512847	2.213762877750983	0.0268474	0.0268474	chr11	126722689	1.5710977665874215	chr11:126722689:T:C
chr11:126722971	['C', 'T']	98663	9325.189031126789	-92.30963704443523	0.013802279169744	0.0100167585030386	1.3779187314496046	0.168232	0.168232	chr11	126722971	0.7740913920006618	chr11:126722971:C:T
chr11:126723151	['G', 'A']	98663	9348.663274408043	-97.04383922360246	0.0131100276836939	0.0100053977504418	1.3102955035560642	0.190099	0.190099	chr11	126723151	0.7210201676985979	chr11:126723151:G:A
chr11:126723203	['GC', 'G']	98663	86548.15814816317	-1833.277342283745	0.0082466125497838	0.004330767589352	1.904191896618877	0.0568881	0.0568881	chr11	126723203	1.2449785709482624	chr11:126723203:GC:G
chr11:126723749	['T', 'C']	98663	9324.323095013631	-90.6539328656606	0.0139905858517197	0.0100176240561154	1.396597214404247	0.162538	0.162538	chr11	126723749	0.7890450884635112	chr11:126723749:T:C
chr11:126724062	['T', 'G']	98663	9340.893494723396	-93.40215641039272	0.0133731573807039	0.0100106103825085	1.3358982988760353	0.181586	0.181586	chr11	126724062	0.7409176379576906	chr11:126724062:T:G
chr11:126724232	['A', 'G']	98663	9327.472693547406	-88.75035661434062	0.0141711296092351	0.0100158547395976	1.4148697218231028	0.15711	0.15711	chr11	126724232	0.8037961713788517	chr11:126724232:A:G
chr11:126724525	['T', 'C']	98663	9340.117359313956	-91.0476928548439	0.0138512900576898	0.0100161229759932	1.3828993604500344	0.166699	0.166699	chr11	126724525	0.7780670054256511	chr11:126724525:T:C
chr11:126724578	['A', 'G']	98663	9330.229366447034	-91.21929192233809	0.0138881721412848	0.0100151515436354	1.386716125140484	0.165531	0.165531	chr11	126724578	0.781120661294914	chr11:126724578:A:G
chr11:126724762	['G', 'C']	98663	9324.85060919983	-89.5434809960227	0.0139520959895346	0.0100174276654176	1.39278230455312	0.163689	0.163689	chr11	126724762	0.7859805044598608	chr11:126724762:G:C
chr11:126724790	['C', 'T']	98663	9327.378151004978	-88.83135037074625	0.0139454567881823	0.0100160617511141	1.392309386134839	0.163832	0.163832	chr11	126724790	0.7856012670072486	chr11:126724790:C:T
chr11:126724935	['G', 'A']	98663	9330.37827263605	-90.90679905041516	0.0138814558444154	0.0100147827139745	1.386096557546418	0.165721	0.165721	chr11	126724935	0.7806224547294548	chr11:126724935:G:A
chr11:126725029	['G', 'A']	98663	9327.850882883611	-88.71690900781026	0.0139401325603845	0.0100163051168728	1.391744001178827	0.164003	0.164003	chr11	126725029	0.7851482076137092	chr11:126725029:G:A
chr11:126725393	['C', 'T']	98663	165618.0717435154	-5495.98294340898	0.0051307833913367	0.0057765623366844	0.8882070498492358	0.374432	0.374432	chr11	126725393	0.4266270423336445	chr11:126725393:C:T
chr11:126725455	['T', 'C']	98663	9053.458807192525	-123.35431052659074	0.0148709184801825	0.01014923076347	1.465226166076271	0.142862	0.142862	chr11	126725455	0.8450832742528886	chr11:126725455:T:C
chr11:126725740	['C', 'T']	98663	9329.283671194	-90.02196065823743	0.014043190264876	0.010015078834041	1.402204665343569	0.160857	0.160857	chr11	126725740	0.7935600351957987	chr11:126725740:C:T
chr11:126725747	['G', 'C']	98663	9329.094555147878	-90.41988991491743	0.0139882123845949	0.0100150691947356	1.3967164991678598	0.162502	0.162502	chr11	126725747	0.7891412895551456	chr11:126725747:G:C
chr11:126725860	['T', 'C']	98663	9003.182503724875	-126.67458540224014	0.0155244300698144	0.0101792972162013	1.5250984169227109	0.127238	0.127238	chr11	126725860	0.8953831660012528	chr11:126725860:T:C
chr11:126726086	['C', 'T']	98663	165330.7842574759	-5480.096618607849	0.0053162534796161	0.0057557505525505	0.923642091692178	0.355675	0.355675	chr11	126726086	0.4489466598173531	chr11:126726086:C:T
chr11:126726235	['A', 'G']	98663	9327.94543500958	-90.72602277512392	0.0139763263314691	0.0100160164341139	1.395397703608661	0.162899	0.162899	chr11	126726235	0.7880815817185927	chr11:126726235:A:G
chr11:126726422	['C', 'T']	98663	86621.80321354352	-1829.665222798183	0.0083712061410947	0.0043307809563836	1.932955331937416	0.0532446	0.0532446	chr11	126726422	1.2737244312530065	chr11:126726422:C:T
chr11:126726481	['C', 'G']	98663	78428.92375922468	-3687.058098767565	-0.0058768023576407	0.0043676248453278	-1.3455373494193898	0.178455	0.178455	chr11	126726481	0.7484712793587058	chr11:126726481:C:G
chr11:126726801	['A', 'G']	98663	9371.379934927376	-131.4321613080749	0.0153853681244862	0.0099883108077352	1.540337342383395	0.123481	0.123481	chr11	126726801	0.9083998620800998	chr11:126726801:A:G
chr11:126726835	['A', 'T']	98663	9677.784714408795	-102.8822902684691	0.0128551903268299	0.0098438236938055	1.3059143201558332	0.191585	0.191585	chr11	126726835	0.7176384966783644	chr11:126726835:A:T
chr11:126726851	['T', 'C']	98663	169741.32249105483	-5288.946553264055	0.0083076873712801	0.0061136852161819	1.3588673733628134	0.174192	0.174192	chr11	126726851	0.7589717944238563	chr11:126726851:T:C
chr11:126726922	['C', 'T']	98663	159206.29546099578	-5178.173208524194	0.0034356221138801	0.0053745016970146	0.6392447723643968	0.522665	0.522665	chr11	126726922	0.2817765812410588	chr11:126726922:C:T
chr11:126727031	['A', 'G']	98663	15194.386025908729	-297.4851230422415	0.0152586851409189	0.007980466026663	1.9120042726751776	0.0558785	0.0558785	chr11	126727031	1.252755260583382	chr11:126727031:A:G
chr11:126727244	['T', 'C']	98663	170706.84160964983	-5351.684538638127	0.0083578637844495	0.0062051990475198	1.3469130837616026	0.178011	0.178011	chr11	126727244	0.74955316009731	chr11:126727244:T:C
chr11:126728368	['G', 'C']	98663	7724.156576560141	-202.3361463327832	-0.0217675700132901	0.0109621922974443	-1.9856949616150223	0.04707	0.04707	chr11	126728368	1.3272558016934008	chr11:126728368:G:C
chr11:126728469	['G', 'A']	98663	71742.63437306763	-3449.7313133969337	-0.0076741303894662	0.0044350033142818	-1.730355051765904	0.08357	0.08357	chr11	126728469	1.0779495978328262	chr11:126728469:G:A
chr11:126728635	['A', 'G']	98663	71758.09148968526	-3475.42674420246	-0.0081640588864784	0.0044347069912846	-1.840946629060929	0.0656324	0.0656324	chr11	126728635	1.182881714473853	chr11:126728635:A:G
chr11:126728656	['T', 'C']	98663	23170.31775625096	-563.1959795630503	0.0022806645451957	0.0066092152869631	0.3450734234205453	0.73004	0.73004	chr11	126728656	0.1366533435735792	chr11:126728656:T:C
chr11:126728759	['C', 'T']	98663	7700.078044231822	-209.50396108053505	-0.0220367530261751	0.0109802923797718	-2.006936815887694	0.0447591	0.0447591	chr11	126728759	1.3491186546942544	chr11:126728759:C:T
chr11:126728817	['C', 'T']	98663	152610.28069979826	-4935.432746666875	0.0002028600742641	0.0050781422063527	0.0399476946530455	0.968135	0.968135	chr11	126728817	0.0140640789859226	chr11:126728817:C:T
chr11:126728927	['AGC', 'A']	98663	152618.92183793863	-4944.123926420838	-0.000103354067127	0.0050789248715037	-0.0203495955821165	0.983765	0.983765	chr11	126728927	0.007108632658227	chr11:126728927:AGC:A
chr11:126729110	['C', 'T']	98663	28977.174793987368	-1286.6629910388594	0.0012541247757841	0.0060216360920125	0.208269771972383	0.835019	0.835019	chr11	126729110	0.0783036424789402	chr11:126729110:C:T
chr11:126729352	['C', 'T']	98663	80731.27379166326	-1565.3109300750723	0.0071830215752577	0.0043841461678388	1.6384083240542469	0.10134	0.10134	chr11	126729352	0.9942191000453476	chr11:126729352:C:T
chr11:126730171	['C', 'T']	98663	29857.1183202238	-1367.6508297674827	0.0001826406232128	0.0059538460426914	0.0306760742389505	0.975528	0.975528	chr11	126730171	0.0107602607943452	chr11:126730171:C:T
chr11:126730560	['T', 'C']	98663	29897.636334147657	-1362.566520549264	0.000834240781424	0.0059516521899427	0.1401696125378086	0.888526	0.888526	chr11	126730560	0.0513298593709813	chr11:126730560:T:C
chr11:126730778	['A', 'G']	98663	37660.48904162359	-1567.2372607371567	-0.0047298864741276	0.0054325095289962	-0.8706632632454216	0.38394	0.38394	chr11	126730778	0.4157366394472652	chr11:126730778:A:G
chr11:126731237	['C', 'T']	98663	53470.67124190295	-2253.0297718743827	-0.003853728757381	0.0047944638894126	-0.803787210889405	0.421522	0.421522	chr11	126731237	0.3751797538286464	chr11:126731237:C:T
chr11:126731645	['G', 'T']	98663	80938.84427932814	-1501.0621120810997	0.0077447437741862	0.0043893613198299	1.764435235531338	0.0776618	0.0776618	chr11	126731645	1.1097925478485842	chr11:126731645:G:T
chr11:126731840	['C', 'T']	98663	88185.5132743363	-1973.2041360049657	0.0091804796794689	0.0043109116582848	2.1295912343334025	0.0332078	0.0332078	chr11	126731840	1.478759895238967	chr11:126731840:C:T
chr11:126732409	['A', 'C']	98663	92318.77826324964	-1796.9235878611782	0.0079854319875623	0.0043265133653844	1.8456968263295448	0.0649392	0.0649392	chr11	126732409	1.187493065844381	chr11:126732409:A:C
chr11:126732491	['T', 'C']	98663	92313.03459776173	-1801.3586833103664	0.0078099714528608	0.0043261536898748	1.8052921862530664	0.071032	0.071032	chr11	126732491	1.1485459570196872	chr11:126732491:T:C
chr11:126732558	['T', 'C']	98663	34638.21291218538	-1582.5064677380644	-0.006238836571157	0.0055911068379151	-1.115850001085542	0.264489	0.264489	chr11	126732558	0.5775923854005964	chr11:126732558:T:C
chr11:126732937	['T', 'C']	98663	91728.87550559064	-1784.933380540096	0.007511182881339	0.004328641868537	1.7352285334424329	0.0827035	0.0827035	chr11	126732937	1.0824761107797087	chr11:126732937:T:C
chr11:126733381	['C', 'A']	98663	34208.507369488085	-1721.1605387219456	-0.0068736991661331	0.0056146492514723	-1.2242437342511825	0.220863	0.220863	chr11	126733381	0.6558770330725372	chr11:126733381:C:A
chr11:126733447	['C', 'T']	98663	34201.119812678655	-1724.590375397982	-0.007016054892259	0.0056150437611884	-1.2495102782198235	0.211481	0.211481	chr11	126733447	0.6747286446757823	chr11:126733447:C:T
chr11:126733531	['AGCCATTAT', 'A']	98663	126404.27867788696	-3454.9323179230983	0.0035603807799233	0.0044669855663932	0.7970432693379124	0.425428	0.425428	chr11	126733531	0.371173929935606	chr11:126733531:AGCCATTAT:A
chr11:126734014	['G', 'A']	98663	89653.99115986258	-1698.3958628005244	0.0067986187643827	0.0043437967821733	1.5651327871238951	0.117555	0.117555	chr11	126734014	0.9297588941763968	chr11:126734014:G:A
chr11:126734033	['G', 'T']	98663	15792.440580209626	-441.5970644091294	0.0016543988988778	0.0078230118416234	0.211478511393195	0.832514	0.832514	chr11	126734033	0.0796084544323055	chr11:126734033:G:T
chr11:126734616	['T', 'A']	98663	91401.27675258044	-1781.850258191902	0.0071682476818795	0.0043335163554403	1.6541411394191312	0.098102	0.098102	chr11	126734616	1.0083221385924286	chr11:126734616:T:A
chr11:126734920	['C', 'G']	98663	34537.600900179415	-1733.9257094451912	-0.0076794990234194	0.0055909256461006	-1.3735648637673237	0.16958	0.16958	chr11	126734920	0.7706253690711566	chr11:126734920:C:G
chr11:126735139	['T', 'C']	98663	126819.70765284916	-3409.6484904364133	0.0031435273775915	0.0044707935325447	0.7031251509846069	0.481979	0.481979	chr11	126735139	0.316971883717171	chr11:126735139:T:C
chr11:126735193	['A', 'C']	98663	34478.94084909677	-1748.3764182439484	-0.0076078126870679	0.0055961613155554	-1.3594698683758144	0.174001	0.174001	chr11	126735193	0.7594482557792742	chr11:126735193:A:C
chr11:126735865	['A', 'T']	98663	91749.6686671262	-1745.410030941876	0.0072714290027016	0.0043333444344345	1.6780177788130244	0.0933468	0.0933468	chr11	126735865	1.0299005654081277	chr11:126735865:A:T
chr11:126737148	['G', 'A']	98663	6930.421460210629	-288.9060070443798	-0.0175502318666064	0.0115369740267445	-1.5212162067732986	0.128209	0.128209	chr11	126737148	0.8920814871951699	chr11:126737148:G:A
chr11:126737200	['T', 'C']	98663	34641.58663692588	-1712.5909073118166	-0.006646093653501	0.0055856736855025	-1.1898463869722216	0.23411	0.23411	chr11	126737200	0.6305800350344164	chr11:126737200:T:C
chr11:126737220	['G', 'A']	98663	11314.802769218297	-584.2423405780127	0.0017457691318614	0.0091226231095966	0.1913670126331313	0.848238	0.848238	chr11	126737220	0.0714822755916526	chr11:126737220:G:A
chr11:126737422	['C', 'T']	98663	15688.272069332525	-506.501510597125	0.0010132826973862	0.0078445461772988	0.1291703400661435	0.897223	0.897223	chr11	126737422	0.0470996019581589	chr11:126737422:C:T
chr11:126737685	['A', 'G']	98663	133843.56573038836	-3746.004081496493	0.0007738668442018	0.0045918885205361	0.1685291009877378	0.866167	0.866167	chr11	126737685	0.0623983664280543	chr11:126737685:A:G
chr11:126737817	['C', 'T']	98663	37472.41821923085	-1802.0752005904064	-0.0032985679294602	0.0054304886176204	-0.6074164153032879	0.543576	0.543576	chr11	126737817	0.2647397265121376	chr11:126737817:C:T
chr11:126738049	['T', 'C']	98663	92695.36690457843	-1808.1520725877688	0.0078829165204661	0.0043256972490685	1.8223458708682465	0.0684055	0.0684055	chr11	126738049	1.1649089783438906	chr11:126738049:T:C
chr11:126738551	['G', 'A']	98663	40683.9482316449	-1785.3582608004672	-0.0046031409809556	0.0052638486627157	-0.8744820141886059	0.381858	0.381858	chr11	126738551	0.4180981064114918	chr11:126738551:G:A
chr11:126738725	['T', 'C']	98663	91824.71278515672	-1754.5828806244738	0.0082727033973521	0.0043278999129334	1.911482142327296	0.0559455	0.0559455	chr11	126738725	1.2522348403914836	chr11:126738725:T:C
chr11:126738810	['T', 'C']	98663	49707.55717297867	-2121.276597028399	-0.0066511191657488	0.0049030034568009	-1.3565397667674648	0.174931	0.174931	chr11	126738810	0.7571332211905653	chr11:126738810:T:C
chr11:126738933	['G', 'A']	98663	29651.606410477347	-1481.3686656286052	-0.0072947168840081	0.0059456565480125	-1.2268984636266178	0.219864	0.219864	chr11	126738933	0.6578458751470067	chr11:126738933:G:A
chr11:126739172	['A', 'T']	98663	140834.84689926408	-3748.224859657174	0.004839558724534	0.0047143492803149	1.0265592209601222	0.304631	0.304631	chr11	126739172	0.5162259038762231	chr11:126739172:A:T
chr11:126739192	['G', 'A']	98663	39620.811040382745	-1897.847076067224	-0.0033336412778023	0.0053203118805934	-0.6265875671616593	0.530931	0.530931	chr11	126739192	0.2749619163316839	chr11:126739192:G:A
chr11:126740592	['T', 'C']	98663	81910.35915350133	-1732.1488852155726	-0.0021071882517845	0.004395689187714	-0.4793760800181511	0.631672	0.631672	chr11	126740592	0.1995083735647134	chr11:126740592:T:C
chr11:126741288	['T', 'C']	98663	14355.163975470074	-578.898024296788	-0.0044860298682992	0.0081426825365483	-0.5509277622164158	0.581684	0.581684	chr11	126741288	0.2353128818906065	chr11:126741288:T:C
chr11:126741569	['A', 'G']	98663	81980.78742751713	-1730.65592055362	-0.0030711304914279	0.0043969636026256	-0.6984662073604528	0.484887	0.484887	chr11	126741569	0.3143594593242517	chr11:126741569:A:G
chr11:126741630	['A', 'G']	98663	32869.65754008095	-1605.2529754426753	-0.0080079308122204	0.0057010971884578	-1.404629766430371	0.160135	0.160135	chr11	126741630	0.7955137358782418	chr11:126741630:A:G
chr11:126741653	['G', 'A']	98663	37299.53659871669	-1322.0472529621245	0.0068693053691466	0.0054478417899676	1.2609223310773443	0.20734	0.20734	chr11	126741653	0.6833169058005535	chr11:126741653:G:A
chr11:126742434	['G', 'C']	98663	37675.4009083444	-1330.9294248751603	0.0070155791406467	0.0054252315879998	1.293139108782848	0.195966	0.195966	chr11	126742434	0.707819271976475	chr11:126742434:G:C
chr11:126743247	['G', 'A']	98663	81622.85494581249	-1723.8209639961162	-0.0033652608375934	0.0044003759827082	-0.7647666587622618	0.444412	0.444412	chr11	126743247	0.3522142227657754	chr11:126743247:G:A
chr11:126743363	['G', 'A']	98663	81137.5592672195	-1759.9759266003143	-0.0031329991339934	0.0044005864680506	-0.7119503631481346	0.476497	0.476497	chr11	126743363	0.3219398293122175	chr11:126743363:G:A
chr11:126745666	['A', 'G']	98663	166855.5293294815	-5150.619022168547	-0.0077943335598494	0.0058957816676708	-1.322018690513782	0.186165	0.186165	chr11	126745666	0.7301019653291442	chr11:126745666:A:G
chr11:126747287	['G', 'A']	98663	14380.874545141249	-547.9868255244096	-0.0036786788851429	0.008134434126462	-0.4522353771574376	0.6511	0.6511	chr11	126747287	0.1863523046531033	chr11:126747287:G:A
chr11:126748483	['T', 'C']	98663	37278.53404425704	-1336.610954484413	0.0061970977816104	0.0054471942974166	1.1376678420575963	0.255262	0.255262	chr11	126748483	0.5930138323506213	chr11:126748483:T:C
chr11:126749295	['T', 'C']	98663	165942.1371763943	-5221.215630688716	-0.0075917561835938	0.0058260352832873	-1.3030741858655972	0.192552	0.192552	chr11	126749295	0.715451966085899	chr11:126749295:T:C
chr11:126749776	['A', 'G']	98663	37128.26839603037	-1283.618680669535	0.0072879004022324	0.0054526933088067	1.3365689191544268	0.181366	0.181366	chr11	126749776	0.7414441251941295	chr11:126749776:A:G
chr11:126749935	['G', 'A']	98663	18391.609717280466	-962.819704357025	0.0012433135208013	0.0073186120047004	0.1698837867074752	0.865102	0.865102	chr11	126749935	0.0629326839507145	chr11:126749935:G:A
chr11:126749946	['C', 'T']	98663	114718.39370006892	-3336.7964751601894	-0.0072085479884377	0.004349819822696	-1.6572061101992706	0.097481	0.097481	chr11	126749946	1.011080024293896	chr11:126749946:C:T
chr11:126750485	['AG', 'A']	98663	30914.64004257691	-1515.3564211950743	-0.0052808653012599	0.0058531430924003	-0.9022272679642028	0.366938	0.366938	chr11	126750485	0.4354073104960285	chr11:126750485:AG:A
chr11:126750894	['T', 'A']	98663	14054.424487851358	-585.5289459772795	-0.006096082924915	0.0082162006237971	-0.7419588693171046	0.458114	0.458114	chr11	126750894	0.3390264359474675	chr11:126750894:T:A
chr11:126751005	['G', 'A']	98663	30683.10989022128	-1539.915945030845	-0.004923687805769	0.0058714342357162	-0.8385834888208398	0.401705	0.401705	chr11	126751005	0.396092762595201	chr11:126751005:G:A
chr11:126751640	['G', 'A']	98663	36885.46788665283	-1280.3128310344462	0.0070356695109374	0.005467627994214	1.2867864306757355	0.198172	0.198172	chr11	126751640	0.7029577075930337	chr11:126751640:G:A
chr11:126753038	['A', 'G']	98663	38702.845462932	-1345.655885251885	0.0077247652038526	0.0053656481218554	1.439670479394266	0.149964	0.149964	chr11	126753038	0.8240129841296583	chr11:126753038:A:G
chr11:126753324	['G', 'A']	98663	38596.432697376425	-1326.9126380661728	0.0082644158652632	0.0053726996915125	1.5382240474595708	0.123997	0.123997	chr11	126753324	0.9065888220894316	chr11:126753324:G:A
chr11:126753740	['C', 'T']	98663	28668.196235251184	-1374.2793407683007	-0.0036799468195931	0.0060368679497221	-0.6095788164063641	0.542142	0.542142	chr11	126753740	0.2658869464148924	chr11:126753740:C:T
chr11:126754209	['A', 'G']	98663	45012.124418357096	-2094.139150625507	-0.0055930402319974	0.0050601636968676	-1.1053081613663238	0.269029	0.269029	chr11	126754209	0.5702009026699484	chr11:126754209:A:G
chr11:126755552	['C', 'A']	98663	80595.32312028555	-1695.9864222524775	-0.004894986149657	0.0044115425156017	-1.1095860761503695	0.26718	0.26718	chr11	126755552	0.5731960544851336	chr11:126755552:C:A
chr11:126755583	['T', 'A']	98663	79479.02798564218	-1812.334453386364	-0.0047892203139199	0.0044222897821921	-1.082972973233313	0.278823	0.278823	chr11	126755583	0.5546714043147475	chr11:126755583:T:A
chr11:126756051	['A', 'G']	98663	38529.07665484033	-1313.7415098098425	0.0086405108389116	0.0053803072706344	1.6059511853665498	0.108288	0.108288	chr11	126756051	0.965419667313108	chr11:126756051:A:G
chr11:126756184	['G', 'A']	98663	165582.78266246337	-5036.835480045931	-0.0088420377275772	0.0058035168758296	-1.523565437433679	0.127621	0.127621	chr11	126756184	0.8940778566985796	chr11:126756184:G:A
chr11:126756308	['A', 'G']	98663	126668.12230872158	-3864.001308431126	-0.0104664315498496	0.0044742800242152	-2.339243742726038	0.0193248	0.0193248	chr11	126756308	1.7138849920717771	chr11:126756308:A:G
chr11:126756718	['A', 'T']	98663	164748.688685939	-5123.942828462156	-0.0076738172163327	0.0057394217034098	-1.3370366585493585	0.181214	0.181214	chr11	126756718	0.7418082531941097	chr11:126756718:A:T
chr11:126756794	['A', 'G']	98663	38060.70035274084	-1269.8610634878078	0.0087811982880939	0.0054035166828641	1.6250895117879764	0.104147	0.104147	chr11	126756794	0.9823532355790352	chr11:126756794:A:G
chr11:126756826	['C', 'T']	98663	164935.030205662	-5095.7985162654	-0.0076409314832718	0.0057536057425548	-1.3280248639141028	0.184173	0.184173	chr11	126756826	0.7347740376054521	chr11:126756826:C:T
chr11:126756928	['C', 'T']	98663	164733.3482839709	-5124.212803763679	-0.0076733906649159	0.0057379583765389	-1.337303298729125	0.181127	0.181127	chr11	126756928	0.7420168060250156	chr11:126756928:C:T
chr11:126757441	['C', 'A']	98663	45804.96385126917	-2097.7606037477626	-0.0057256942238876	0.0050315072428295	-1.1379679979686967	0.255137	0.255137	chr11	126757441	0.5932265553823015	chr11:126757441:C:A
chr11:126757564	['T', 'A']	98663	41898.91800652867	-1114.2296557658713	-0.0074196115739356	0.0053247467521877	-1.3934205548624674	0.163496	0.163496	chr11	126757564	0.7864928680751192	chr11:126757564:T:A
chr11:126757860	['C', 'A']	98663	38243.139889702165	-1258.5629543319587	0.0088642933514363	0.0053935006763988	1.6435139037295854	0.10028	0.10028	chr11	126757860	0.9987856747138212	chr11:126757860:C:A
chr11:126757901	['C', 'G']	98663	80548.87886989838	-1771.8250234398813	-0.0060852584058406	0.0044088154481097	-1.3802479322307766	0.167513	0.167513	chr11	126757901	0.7759514834976778	chr11:126757901:C:G
chr11:126758457	['T', 'G']	98663	38221.48654894885	-1259.8242448282297	0.0091383799164981	0.005394132894414	1.6941332546629444	0.0902431	0.0902431	chr11	126758457	1.0445859943694915	chr11:126758457:T:G
chr11:126759136	['C', 'T']	98663	119322.23479794804	-2967.3441911305194	-0.0010242538859902	0.004387287528709	-0.2334594847699918	0.815405	0.815405	chr11	126759136	0.0886266298157336	chr11:126759136:C:T
chr11:126759898	['C', 'A']	98663	165340.10967957746	-5045.722337928255	-0.0098848339223978	0.0057891322684091	-1.707481098046188	0.0877358	0.0877358	chr11	126759898	1.0568231595422262	chr11:126759898:C:A
chr11:126760374	['C', 'G']	98663	38461.89831023891	-1261.5354327155906	0.0091323543066213	0.0053841783865784	1.6961463107140538	0.0898613	0.0898613	chr11	126760374	1.046427302872499	chr11:126760374:C:G
chr11:126760536	['C', 'T']	98663	45659.71847691655	-2113.077919200448	-0.0059998266868515	0.0050371156506586	-1.1911234728285296	0.233608	0.233608	chr11	126760536	0.6315122887156133	chr11:126760536:C:T
chr11:126760726	['G', 'T']	98663	81474.34146712357	-1678.4427655165073	-0.006896554260905	0.0044033484017158	-1.5662068116658063	0.117303	0.117303	chr11	126760726	0.9306908807507532	chr11:126760726:G:T
chr11:126761023	['G', 'A']	98663	81481.03948462181	-1677.9268415570496	-0.0068830354725878	0.0044038241269488	-1.5629678375363796	0.118063	0.118063	chr11	126761023	0.9278861854813129	chr11:126761023:G:A
chr11:126762133	['A', 'G']	98663	112018.7902975618	-4401.817399605971	0.0066941734181233	0.0043596992705907	1.5354667839775746	0.124672	0.124672	chr11	126762133	0.904231073473516	chr11:126762133:A:G
chr11:126762300	['A', 'G']	98663	111904.74475418146	-4454.837408125743	0.0059943082117946	0.0043630363509639	1.3738845449844193	0.169481	0.169481	chr11	126762300	0.7708789821669139	chr11:126762300:A:G
chr11:126766959	['G', 'A']	98663	32513.602213977247	-1488.9777049514987	0.0085881672605	0.0057664354092613	1.4893372856837712	0.136402	0.136402	chr11	126766959	0.8651792617719452	chr11:126766959:G:A
chr11:126770286	['T', 'C']	98663	13122.058972019458	-919.226796256674	-0.016137698772088	0.0085390615609542	-1.8898679505812768	0.0587786	0.0587786	chr11	126770286	1.230780762249719	chr11:126770286:T:C
chr11:126771493	['T', 'C']	98663	165704.79502904124	-5044.087306798407	-0.0087767870454734	0.0058097804053382	-1.5106917014297117	0.13087	0.13087	chr11	126771493	0.883159897587336	chr11:126771493:T:C
chr11:126771634	['C', 'T']	98663	16828.364512695756	-701.1202170570027	-0.0053030901120017	0.0075653397261945	-0.7009718405163127	0.483322	0.483322	chr11	126771634	0.3157634360608987	chr11:126771634:C:T
chr11:126771636	['C', 'T']	98663	9986.404869297276	56.77514322890914	-0.0132238054395759	0.0097677208346389	-1.3538271274789933	0.175795	0.175795	chr11	126771636	0.7549934813856256	chr11:126771636:C:T
chr11:126772701	['T', 'C']	98663	29841.93202230105	-921.149911084169	0.0043097698725803	0.0059207631547637	0.7279078321369349	0.466672	0.466672	chr11	126772701	0.3309882557042788	chr11:126772701:T:C
chr11:126774582	['T', 'C']	98663	53632.24103359487	-2353.0531532732166	0.0029940713889136	0.0048131984204038	0.6220544277213427	0.533908	0.533908	chr11	126774582	0.2725335716878385	chr11:126774582:T:C
chr11:126774839	['A', 'C']	98663	114702.8771709266	-3323.550832189582	0.0014821768430906	0.0043144430897737	0.3435383923834227	0.731194	0.731194	chr11	126774839	0.1359673809744199	chr11:126774839:A:C
chr11:126776019	['C', 'A']	98663	60319.50696500262	-1017.3466220458704	-0.0010135940369108	0.0047052044750356	-0.2154197638569476	0.829441	0.829441	chr11	126776019	0.0812145008822181	chr11:126776019:C:A
chr11:126776590	['A', 'G']	98663	165595.14069801624	-5071.437146311303	-0.009217862983938	0.0058009276157268	-1.5890325814353634	0.112056	0.112056	chr11	126776590	0.950564884357588	chr11:126776590:A:G
chr11:126779794	['GCCTTCT', 'G']	98663	60332.28746527709	-1020.9031327932672	-0.0010866379237165	0.0047051052274655	-0.2309486974644931	0.817355	0.817355	chr11	126779794	0.0875892763255005	chr11:126779794:GCCTTCT:G
chr11:126781092	['C', 'T']	98663	59880.745362016176	-1068.6797902731607	-0.0004839493504762	0.0047183019849443	-0.1025685409752142	0.918306	0.918306	chr11	126781092	0.0370125780935673	chr11:126781092:C:T
chr11:126782085	['TTCC', 'T']	98663	50695.52535361215	-1790.8409391677465	-0.0080510844650897	0.0048497783799364	-1.6600932732095903	0.0968989	0.0968989	chr11	126782085	1.0136811530487355	chr11:126782085:TTCC:T
chr11:126782431	['C', 'T']	98663	54089.31978995601	-2281.50539643787	0.0033817528357963	0.0047980794268046	0.7048138504969519	0.480928	0.480928	chr11	126782431	0.3179199372295885	chr11:126782431:C:T
chr11:126782709	['G', 'A']	98663	50684.87036173405	-1796.686862207677	-0.0082656513219614	0.0048490123947548	-1.7046051131777602	0.0882712	0.0882712	chr11	126782709	1.054180969370112	chr11:126782709:G:A
chr11:126782862	['A', 'G']	98663	52650.67283030729	-2436.6688196193254	0.0041505972108855	0.0048396846755995	0.8576172806901495	0.391106	0.391106	chr11	126782862	0.4077055214375301	chr11:126782862:A:G
chr11:126784091	['C', 'T']	98663	9982.708259000972	60.63849852752347	-0.0129223825486394	0.0097701922596453	-1.3226333940237651	0.18596	0.18596	chr11	126784091	0.7305804624889506	chr11:126784091:C:T
chr11:126784929	['G', 'A']	98663	165492.0640806025	-5061.090207068204	-0.0087934197510787	0.0057939924971591	-1.517678829475574	0.129099	0.129099	chr11	126784929	0.8890771217627348	chr11:126784929:G:A
chr11:126786026	['C', 'T']	98663	53187.86801922371	-2410.4414405380103	0.003395830401444	0.0048245277396139	0.7038679399770124	0.481517	0.481517	chr11	126786026	0.3173883754639285	chr11:126786026:C:T
chr11:126786940	['A', 'C']	98663	165691.5111557137	-5042.296584719401	-0.008676693301276	0.0058090847925995	-1.4936420470793537	0.135272	0.135272	chr11	126786940	0.8687920888712112	chr11:126786940:A:C
chr11:126787068	['T', 'C']	98663	50775.74884942118	-1810.9498546726736	-0.0094631010306926	0.0048482190927298	-1.9518715738080168	0.0509563	0.0509563	chr11	126787068	1.2928021141876342	chr11:126787068:T:C
chr11:126787979	['A', 'G']	98663	50776.23428994291	-1803.9688309578328	-0.0093131908281372	0.0048475804842956	-1.9212039610912093	0.0547089	0.0547089	chr11	126787979	1.2619420172410414	chr11:126787979:A:G
chr11:126790268	['C', 'T']	98663	103342.185648533	-4237.780337440013	-0.0041022730571731	0.0042725211458634	-0.960152780319152	0.336981	0.336981	chr11	126790268	0.4723945852644971	chr11:126790268:C:T
chr11:126791211	['G', 'A']	98663	18918.34222956536	-1072.5257414113553	-0.0049595500281352	0.0072209182399886	-0.6868309352500104	0.492191	0.492191	chr11	126791211	0.3078663318889515	chr11:126791211:G:A
chr11:126792164	['C', 'T']	98663	164261.96246020967	-5228.228359917559	-0.008152876649428	0.0057010387025675	-1.4300686374495617	0.1527	0.1527	chr11	126792164	0.8161609629435788	chr11:126792164:C:T
chr11:126794420	['C', 'T']	98663	54149.62318532036	-1226.903937679087	0.0022188396988547	0.0047863332160647	0.4635781920505514	0.642951	0.642951	chr11	126794420	0.1918221238728153	chr11:126794420:C:T
chr11:126795314	['G', 'A']	98663	58936.25685282279	-2131.323263134688	0.0007033425604234	0.004645230068143	0.1514117815707182	0.879651	0.879651	chr11	126795314	0.0556895992561177	chr11:126795314:G:A
chr11:126795415	['C', 'G']	98663	164721.6867701914	-4989.132547096474	-0.0079493223471725	0.0057461834155256	-1.3834090860542692	0.166543	0.166543	chr11	126795415	0.7784736165018414	chr11:126795415:C:G
chr11:126795593	['A', 'T']	98663	57434.29952856493	-2194.898073721575	0.0010776951487428	0.0046785193831842	0.2303496171494592	0.817821	0.817821	chr11	126795593	0.087341741828852	chr11:126795593:A:T
chr11:126796234	['T', 'C']	98663	14742.471124496784	-624.6552273245372	-0.0106856764192557	0.0080692023966141	-1.3242543555159114	0.185422	0.185422	chr11	126796234	0.7318387388443358	chr11:126796234:T:C
chr11:126796306	['T', 'G']	98663	71769.00314270938	-3171.8240733105017	-0.0060972866693923	0.0044164019792912	-1.3806004747717333	0.167405	0.167405	chr11	126796306	0.7762315747777602	chr11:126796306:T:G
chr11:126796417	['G', 'A']	98663	70179.49393229724	-1130.3131659487472	0.0008340653557663	0.0044936451969586	0.1856099712391275	0.852751	0.852751	chr11	126796417	0.0691777626338723	chr11:126796417:G:A
chr11:126796494	['G', 'T']	98663	107567.5342842082	-2439.977131117936	-0.0033825369559032	0.0043022165559118	-0.7862312163843154	0.431734	0.431734	chr11	126796494	0.3647837483533652	chr11:126796494:G:T
chr11:126796524	['A', 'G']	98663	107571.53497354173	-2438.227023080246	-0.0033268634973531	0.0043021155111179	-0.7733087335185531	0.439342	0.439342	chr11	126796524	0.3571972772802173	chr11:126796524:A:G
chr11:126798990	['T', 'A']	98663	51970.32912239438	-1110.1274084152838	0.0018484681672228	0.004849910398177	0.3811344984677782	0.703104	0.703104	chr11	126798990	0.1529804313307727	chr11:126798990:T:A
chr11:126799913	['C', 'T']	98663	51956.95237515967	-1110.471917711109	0.001834328089793	0.0048502049851466	0.3781959928313377	0.705286	0.705286	chr11	126799913	0.151634736860193	chr11:126799913:C:T
chr11:126800329	['G', 'T']	98663	56029.24673600129	-2584.4266053787933	-0.0026565189735513	0.0047194579491181	-0.5628864590366247	0.573513	0.573513	chr11	126800329	0.2414567333611853	chr11:126800329:G:T
chr11:126800396	['C', 'T']	98663	51962.05990348938	-1112.104500270411	0.001791665507673	0.0048501293048862	0.3694057199398887	0.711826	0.711826	chr11	126800396	0.1476261530976847	chr11:126800396:C:T
chr11:126800840	['A', 'G']	98663	56531.75147761025	-2568.5892792805093	-0.0032207997397284	0.0047041531188193	-0.6846715356358908	0.493553	0.493553	chr11	126800840	0.3066662039434262	chr11:126800840:A:G
chr11:126801392	['C', 'T']	98663	56532.74080043792	-2560.3144214006666	-0.0030332409434358	0.0047041858488091	-0.6447961540898073	0.519061	0.519061	chr11	126801392	0.2847816009055526	chr11:126801392:C:T
chr11:126801620	['G', 'A']	98663	51952.53130987498	-1117.5883673470726	0.0016197162511002	0.0048504313290466	0.3339324157422141	0.738431	0.738431	chr11	126801620	0.1316900795250237	chr11:126801620:G:A
chr11:126801646	['T', 'C']	98663	51962.53333738835	-1118.8170995634723	0.0015978536772468	0.0048503686117845	0.3294293290132011	0.741832	0.741832	chr11	126801646	0.1296944366805363	chr11:126801646:T:C
chr11:126801755	['A', 'C']	98663	33975.26456067075	-1623.0186630978087	-0.0048873428658016	0.005631467532854	-0.8678630991457882	0.385471	0.385471	chr11	126801755	0.4140082895033576	chr11:126801755:A:C
chr11:126801851	['C', 'T']	98663	51929.47397232498	-1120.9446163375549	0.0016445976362272	0.0048511871383015	0.3390093165531857	0.734603	0.734603	chr11	126801851	0.133947302398586	chr11:126801851:C:T
chr11:126802431	['T', 'C']	98663	51950.00425773488	-1121.6279311227834	0.001481250840623	0.004850758230248	0.3053648049054182	0.760089	0.760089	chr11	126802431	0.1191355525272645	chr11:126802431:T:C
chr11:126802459	['G', 'C']	98663	51959.42616602635	-1118.4205706622538	0.0016086149464038	0.0048500579586646	0.3316692212987054	0.74014	0.74014	chr11	126802459	0.1306861242193963	chr11:126802459:G:C
chr11:126802466	['G', 'A']	98663	51955.00522079395	-1114.7333211136531	0.0017004455688718	0.0048501895280506	0.3505936333080275	0.725894	0.725894	chr11	126802466	0.1391267933165817	chr11:126802466:G:A
chr11:126802476	['T', 'C']	98663	51954.16455118719	-1118.1942075519537	0.001573824051696	0.0048502181712476	0.3244852079079248	0.745571	0.745571	chr11	126802476	0.1275109928012222	chr11:126802476:T:C
chr11:126803350	['G', 'A']	98663	51747.01413191137	-1106.230580309002	0.0016530009209942	0.0048573651056014	0.3403081475362173	0.733625	0.733625	chr11	126803350	0.1345258774783701	chr11:126803350:G:A
chr11:126803825	['G', 'A']	98663	51772.29686470487	-1099.2085922128556	0.001863573835122	0.0048560149853441	0.3837660799537127	0.701153	0.701153	chr11	126803825	0.1541872034235963	chr11:126803825:G:A
chr11:126804035	['T', 'A']	98663	51787.44806122968	-1095.0733623814626	0.0019662755441168	0.0048558327679355	0.4049306551701565	0.685529	0.685529	chr11	126804035	0.1639741684841294	chr11:126804035:T:A
chr11:126804562	['C', 'A']	98663	56743.52836692483	-2554.6060143305367	-0.0030391490428701	0.0046987555912151	-0.6467987074178047	0.517764	0.517764	chr11	126804562	0.2858681492369344	chr11:126804562:C:A
chr11:126806089	['A', 'G']	98663	52520.905135094	-1670.890827926767	-0.0052167779182305	0.004800252045885	-1.0867716670633114	0.27714	0.27714	chr11	126806089	0.5573007873698097	chr11:126806089:A:G
chr11:126806494	['G', 'C']	98663	164225.63864166243	-4994.097611946843	-0.0089722431298538	0.0057135315271894	-1.5703498067975945	0.116337	0.116337	chr11	126806494	0.934282139611438	chr11:126806494:G:C
chr11:126806619	['G', 'A']	98663	56109.11825166744	-2599.2781641903784	-0.0026999775315213	0.0047182663824794	-0.572239316870138	0.567161	0.567161	chr11	126806619	0.2462936404256979	chr11:126806619:G:A
chr11:126806835	['C', 'T']	98663	52554.829525287234	-1658.8267275051817	-0.0049107478988752	0.004799779010858	-1.023119582748738	0.306254	0.306254	chr11	126806835	0.5139182302467323	chr11:126806835:C:T
chr11:126807233	['T', 'C']	98663	52562.39296104448	-1655.0684525309596	-0.0050131511715818	0.0047988933516084	-1.044647339349927	0.296189	0.296189	chr11	126807233	0.5284310745386775	chr11:126807233:T:C
chr11:126808352	['C', 'A']	98663	5245.159487127508	-115.96745235005288	0.0131976648995528	0.0131861426584897	1.000873814379344	0.31689	0.31689	chr11	126808352	0.4990914654904909	chr11:126808352:C:A
chr11:126808751	['A', 'G']	98663	61541.08876249571	-2698.705778923449	-0.0008031483604971	0.0045948865177763	-0.1747917728522659	0.861244	0.861244	chr11	126808751	0.0648737906587365	chr11:126808751:A:G
chr11:126809690	['G', 'A']	98663	18069.91573922033	22.09218435652035	-0.001596732332953	0.0074229812322046	-0.2151066105388518	0.829685	0.829685	chr11	126809690	0.081086761512998	chr11:126809690:G:A
chr11:126810514	['C', 'G']	98663	5240.318679870663	-122.2446379434881	0.0121927023461713	0.0131947554649253	0.9240567116671724	0.355459	0.355459	chr11	126810514	0.4492104852313424	chr11:126810514:C:G
chr11:126810573	['GAACCGCAAGGAAAGAC', 'G']	98663	5253.372719348038	-126.75573782260872	0.011081087349555	0.0131794560618028	0.8407848774328902	0.40047	0.40047	chr11	126810573	0.3974300122200751	chr11:126810573:GAACCGCAAGGAAAGAC:G
chr11:126811524	['G', 'T']	98663	56677.46791687786	-2517.219297184105	-0.0017215978305169	0.0046970605906757	-0.3665266387950179	0.713973	0.713973	chr11	126811524	0.1463182114349266	chr11:126811524:G:T
chr11:126812048	['C', 'T']	98663	49187.4810238216	-821.5134525051016	-0.0015601898232709	0.0049425375436381	-0.315665750537225	0.752257	0.752257	chr11	126812048	0.1236337623153941	chr11:126812048:C:T
chr11:126812109	['T', 'G']	98663	163983.94473446792	-4973.0741266339655	-0.0093072888009958	0.0056983942880683	-1.6333177962928946	0.102405	0.102405	chr11	126812109	0.9896788380926412	chr11:126812109:T:G
chr11:126812234	['T', 'C']	98663	163980.26833520862	-4975.315058971104	-0.0094144502700804	0.0056980719487038	-1.6522168120783245	0.0984935	0.0984935	chr11	126812234	1.0065924294747568	chr11:126812234:T:C
chr11:126812962	['C', 'G']	98663	56037.33511091284	-2584.679909883316	-0.0020911257915821	0.0047181315135586	-0.4432105772322749	0.657614	0.657614	chr11	126812962	0.1820289496376743	chr11:126812962:C:G
chr11:126813143	['T', 'A']	98663	18254.590274609985	-1245.250427603165	-0.0080247883132941	0.0073380709702548	-1.0935828156777063	0.274141	0.274141	chr11	126813143	0.5620260073566322	chr11:126813143:T:A
chr11:126813723	['G', 'A']	98663	5417.262854825628	-106.45026607647536	0.0126265365985495	0.012978041104235	0.9729154421023692	0.330598	0.330598	chr11	126813723	0.4806997780833587	chr11:126813723:G:A
chr11:126814241	['A', 'T']	98663	111522.9081127676	-3894.048003093762	-0.0064381945106295	0.0042811797125905	-1.50383654572953	0.132627	0.132627	chr11	126814241	0.8773680539300777	chr11:126814241:A:T
chr11:126814254	['C', 'T']	98663	48383.009714841966	-1319.499043416392	-0.0086470792648439	0.0049481847527395	-1.747525546627283	0.0805493	0.0805493	chr11	126814254	1.093938229390738	chr11:126814254:C:T
chr11:126815303	['G', 'A']	98663	163970.94315313577	-4957.887094991856	-0.0086674567137539	0.00569562246201	-1.5217751477676262	0.128069	0.128069	chr11	126815303	0.8925559815607779	chr11:126815303:G:A
chr11:126815322	['C', 'T']	98663	5430.2751930912855	-114.6161377875766	0.0118415125798201	0.012965508656066	0.9133087558643536	0.361082	0.361082	chr11	126815322	0.4423941606884265	chr11:126815322:C:T
chr11:126815327	['C', 'T']	98663	163954.92650636614	-4955.686947380227	-0.0086352285439874	0.0056950749607281	-1.5162624905789566	0.129456	0.129456	chr11	126815327	0.8878778161715216	chr11:126815327:C:T
chr11:126815510	['T', 'G']	98663	52339.01820651623	-1046.9590517332924	0.0025212525059964	0.0048248166613731	0.5225592355003397	0.601282	0.601282	chr11	126815510	0.2209217970154398	chr11:126815510:T:G
chr11:126816868	['T', 'C']	98663	163683.59016958426	-4897.770884954932	-0.0073166966105753	0.0056786167974508	-1.2884645806457196	0.197587	0.197587	chr11	126816868	0.7042416326936889	chr11:126816868:T:C
chr11:126817065	['C', 'T']	98663	163682.93109250514	-4899.406647536856	-0.0073485166013619	0.0056786292639683	-1.294065215348587	0.195646	0.195646	chr11	126817065	0.70852902686213	chr11:126817065:C:T
chr11:126817112	['T', 'A']	98663	51403.72224870922	-1196.3600459540526	0.0020360921666704	0.0048493736007446	0.4198670455825142	0.674583	0.674583	chr11	126817112	0.1709646075571645	chr11:126817112:T:A
chr11:126817125	['T', 'TA']	98663	5457.276561454722	-101.47100830972876	0.0141805079408326	0.0129336323687243	1.096405676036031	0.272904	0.272904	chr11	126817125	0.5639900987559133	chr11:126817125:T:TA
chr11:126817127	['G', 'A']	98663	163683.56721743537	-4900.63799460921	-0.0073707025044096	0.0056790790865372	-1.2978693186158614	0.194335	0.194335	chr11	126817127	0.7114489753241167	chr11:126817127:G:A
chr11:126818002	['A', 'G']	98663	163679.2487025098	-4903.508161950157	-0.0074923217528392	0.0056789347713992	-1.3193181563860823	0.187066	0.187066	chr11	126818002	0.7280051401012437	chr11:126818002:A:G
chr11:126818110	['C', 'A']	98663	163680.61290747646	-4899.148477621674	-0.0074129830601747	0.0056787240949706	-1.305395884040227	0.191761	0.191761	chr11	126818110	0.7172397141989045	chr11:126818110:C:A
chr11:126818457	['A', 'G']	98663	163678.56655854025	-4905.077847590934	-0.007606523993278	0.0056790830428376	-1.339392985786887	0.180446	0.180446	chr11	126818457	0.7436527406323584	chr11:126818457:A:G
chr11:126818737	['C', 'T']	98663	163681.33674711006	-4887.431155299008	-0.0069122678446187	0.0056799806243903	-1.216952715461171	0.223625	0.223625	chr11	126818737	0.6504796464245706	chr11:126818737:C:T
chr11:126818799	['A', 'G']	98663	163679.90775562334	-4902.53568921559	-0.0074906449426715	0.0056787699508452	-1.3190611712588582	0.187152	0.187152	chr11	126818799	0.727805527436427	chr11:126818799:A:G
chr11:126819116	['G', 'GAA']	98663	163680.88484307838	-4895.028395629555	-0.0072165379750796	0.0056788481168632	-1.2707749576274567	0.203812	0.203812	chr11	126819116	0.6907702492777865	chr11:126819116:G:GAA
chr11:126819138	['T', 'C']	98663	163683.52130894942	-4896.817665912454	-0.0072917668925688	0.0056788235621154	-1.2840277238429507	0.199135	0.199135	chr11	126819138	0.7008524015949704	chr11:126819138:T:C
chr11:126819150	['C', 'T']	98663	163671.88347457632	-4899.519024684656	-0.0073547934114775	0.0056781905398223	-1.295270625368555	0.19523	0.19523	chr11	126819150	0.7094534457196934	chr11:126819150:C:T
chr11:126819163	['C', 'T']	98663	48390.771165563325	-1305.7711632470075	-0.008283675809066	0.0049479955751689	-1.6741477802924722	0.0941047	0.0941047	chr11	126819163	1.026388685466566	chr11:126819163:C:T
chr11:126819548	['A', 'G']	98663	52558.58874752902	-1058.9082962724628	0.0015300889433874	0.0048185570076617	0.3175409030036413	0.750834	0.750834	chr11	126819548	0.1244560694576503	chr11:126819548:A:G
chr11:126819613	['G', 'A']	98663	163681.5899668535	-4900.494272040575	-0.0074098253793197	0.0056789988246409	-1.3047767059166844	0.191972	0.191972	chr11	126819613	0.7167621105269925	chr11:126819613:G:A
chr11:126819761	['T', 'C']	98663	163682.93109250514	-4898.116813865928	-0.0073221966379065	0.005679214006358	-1.289297538305335	0.197298	0.197298	chr11	126819761	0.7048773171470294	chr11:126819761:T:C
chr11:126819876	['C', 'T']	98663	51470.21676989041	-1098.608196313642	0.0022614529737668	0.0048479994414615	0.4664713767139041	0.640879	0.640879	chr11	126819876	0.1932239589254372	chr11:126819876:C:T
chr11:126819877	['G', 'A']	98663	5359.217273639505	-128.6494870455198	0.0164949097692597	0.0130383560386499	1.2651065610084131	0.205836	0.205836	chr11	126819877	0.6864786663371908	chr11:126819877:G:A
chr11:126820102	['G', 'A']	98663	56120.96340560978	-2519.2454359555827	-0.0007022511130295	0.0047148520536516	-0.1489444642246249	0.881598	0.881598	chr11	126820102	0.0547294037349728	chr11:126820102:G:A
chr11:126820318	['A', 'AG']	98663	5743.598930860984	-64.48053209491118	0.013958020909385	0.0126216018449686	1.1058834750796025	0.26878	0.26878	chr11	126820318	0.5706030503979366	chr11:126820318:A:AG
chr11:126820522	['A', 'T']	98663	52510.57998884892	-1066.3707505435627	0.0014404989983706	0.0048198020434194	0.2988709879355701	0.765039	0.765039	chr11	126820522	0.1163164249077299	chr11:126820522:A:T
chr11:126820644	['G', 'A']	98663	52506.1583643424	-1065.4153108570797	0.0014812551918773	0.0048202704164937	0.3072971148690864	0.758618	0.758618	chr11	126820644	0.1199768568508243	chr11:126820644:G:A
chr11:126820903	['C', 'T']	98663	163688.18126983164	-4899.701734436991	-0.0073796784601676	0.0056792181911716	-1.2994180205366028	0.193804	0.193804	chr11	126820903	0.7126372636113611	chr11:126820903:C:T
chr11:126820987	['C', 'T']	98663	163691.11370318558	-4896.618126603195	-0.0072826107286435	0.005679301034516	-1.2823075734819145	0.199738	0.199738	chr11	126820987	0.6995393030794569	chr11:126820987:C:T
chr11:126821107	['G', 'A']	98663	48304.03163760376	-1313.909658905919	-0.008487756084426	0.0049511995895152	-1.7142827573341888	0.0864799	0.0864799	chr11	126821107	1.0630848212456954	chr11:126821107:G:A
chr11:126821174	['A', 'C']	98663	163858.91660651725	-4916.00187675386	-0.0076516206880433	0.0056900132328591	-1.3447456754328948	0.17871	0.17871	chr11	126821174	0.7478511451814929	chr11:126821174:A:C
chr11:126821233	['C', 'A']	98663	56181.25020422372	-2475.774611229345	-0.0007142704450074	0.0047176167075027	-0.1514049337394128	0.879657	0.879657	chr11	126821233	0.0556866369926693	chr11:126821233:C:A
chr11:126821551	['C', 'T']	98663	163801.62543423055	-4904.344303371264	-0.0072858803741389	0.0056865388078995	-1.2812504442979562	0.200109	0.200109	chr11	126821551	0.698733378318116	chr11:126821551:C:T
chr11:126821628	['T', 'C']	98663	163732.67533047212	-4912.8168399220085	-0.0078303945790463	0.0056822928676296	-1.3780343184445456	0.168196	0.168196	chr11	126821628	0.7741843367104255	chr11:126821628:T:C
chr11:126821871	['G', 'A']	98663	48321.26449716137	-1323.9785206013514	-0.0085272408517827	0.0049504715360886	-1.7225108334872186	0.0849802	0.0849802	chr11	126821871	1.0706822511378415	chr11:126821871:G:A
chr11:126821936	['A', 'C']	98663	163681.5439395015	-4899.821793278852	-0.0073993121494957	0.0056786703348227	-1.30300082822587	0.192578	0.192578	chr11	126821936	0.7153933279297094	chr11:126821936:A:C
chr11:126822181	['C', 'A']	98663	163677.58956139194	-4895.648707460182	-0.007294324692865	0.0056786033707289	-1.2845279405257546	0.19896	0.19896	chr11	126822181	0.7012342277381204	chr11:126822181:C:A
chr11:126822302	['C', 'T']	98663	163686.90860710994	-4895.662326039558	-0.0072232994918669	0.0056795844718177	-1.2718006973413511	0.203447	0.203447	chr11	126822302	0.6915487098070181	chr11:126822302:C:T
chr11:126822679	['T', 'C']	98663	163642.92744338803	-4906.171820304788	-0.0076490074999117	0.0056756859367363	-1.347679837322027	0.177764	0.177764	chr11	126822679	0.7501561859100556	chr11:126822679:T:C
chr11:126822735	['A', 'G']	98663	163679.90775562334	-4901.223396896943	-0.0074374247231806	0.0056786747714481	-1.3097113362743078	0.190297	0.190297	chr11	126822735	0.7205680582380217	chr11:126822735:A:G
chr11:126822915	['C', 'T']	98663	163679.90775562334	-4902.08538270699	-0.0075513053330665	0.005678468424694	-1.3298137399563594	0.183583	0.183583	chr11	126822915	0.736167537448607	chr11:126822915:C:T
chr11:126822992	['C', 'T']	98663	48407.37823618856	-1281.1884418012316	-0.0075849022471824	0.0049467941573989	-1.533296516055272	0.125206	0.125206	chr11	126822992	0.9023748587896872	chr11:126822992:C:T
chr11:126823015	['A', 'G']	98663	163677.93063636546	-4902.492741746496	-0.0075071828506263	0.0056785329769358	-1.322028573421664	0.186162	0.186162	chr11	126823015	0.7301089639268592	chr11:126823015:A:G
chr11:126823071	['C', 'G']	98663	163672.9534548993	-4897.155814904209	-0.0073778179565345	0.0056782041521545	-1.299322419348926	0.193836	0.193836	chr11	126823071	0.7125655608796901	chr11:126823071:C:G
chr11:126823102	['A', 'G']	98663	5445.386342442425	-107.72950922703772	0.0130208247395315	0.0129464805873524	1.0057424217861803	0.314542	0.314542	chr11	126823102	0.5023213560998234	chr11:126823102:A:G
chr11:126823656	['A', 'G']	98663	163716.93419425463	-4906.701202955966	-0.0077108314569362	0.0056804525446246	-1.3574325982589133	0.174647	0.174647	chr11	126823656	0.7578388700586035	chr11:126823656:A:G
chr11:126823804	['G', 'A']	98663	18446.934845628333	148.35007559788153	-0.0023757633397584	0.0074033753881743	-0.3209027254721298	0.748285	0.748285	chr11	126823804	0.1259329604866024	chr11:126823804:G:A
chr11:126823847	['G', 'A']	98663	52550.054568862375	-1046.2515718369118	0.0016303907708345	0.0048195986941027	0.3382835116188161	0.73515	0.73515	chr11	126823847	0.1336240384316891	chr11:126823847:G:A
chr11:126823880	['T', 'C']	98663	163689.27259642188	-4896.933879732465	-0.0073876270202072	0.0056795148413618	-1.3007496637575195	0.193347	0.193347	chr11	126823880	0.7136625621145957	chr11:126823880:T:C
chr11:126823891	['C', 'T']	98663	163678.9307275934	-4897.175444543343	-0.0072955572616586	0.0056785730111237	-1.2847518641333546	0.198882	0.198882	chr11	126823891	0.7014045213221185	chr11:126823891:C:T
chr11:126823903	['G', 'A']	98663	163680.22576001778	-4901.472972715782	-0.0074393829735456	0.0056787368634382	-1.310041854808072	0.190185	0.190185	chr11	126823903	0.7208237391027043	chr11:126823903:G:A
chr11:126824094	['A', 'C']	98663	163676.61262366202	-4898.624482508256	-0.0073536394061607	0.0056782488347504	-1.2950540950507552	0.195305	0.195305	chr11	126824094	0.7092866382041406	chr11:126824094:A:C
chr11:126824509	['G', 'A']	98663	163678.93072759337	-4902.450653248761	-0.0075270159428228	0.0056785987206869	-1.3255058709118048	0.185006	0.185006	chr11	126824509	0.7328141865989503	chr11:126824509:G:A
chr11:126824512	['T', 'C']	98663	163675.24825649758	-4902.16874785336	-0.0074666502119895	0.0056782931794392	-1.314946230502115	0.188531	0.188531	chr11	126824512	0.7246172288957872	chr11:126824512:T:C
chr11:126824738	['G', 'A']	98663	163678.24859100673	-4899.4973592028855	-0.0073947409446984	0.0056786362899852	-1.302203657194896	0.19285	0.19285	chr11	126824738	0.7147803567979394	chr11:126824738:G:A
chr11:126825015	['A', 'G']	98663	163678.22547618323	-4900.447997914152	-0.0075777957474213	0.0056802063428713	-1.334070505542717	0.182184	0.182184	chr11	126825015	0.7394897668626413	chr11:126825015:A:G
chr11:126825170	['G', 'C']	98663	163673.9070257777	-4891.443238785929	-0.0072735403188051	0.0056802029184806	-1.280507126803613	0.20037	0.20037	chr11	126825170	0.6981673018156033	chr11:126825170:G:C
chr11:126825195	['C', 'T']	98663	163676.54312852907	-4895.125918361495	-0.0074025416302677	0.0056801904239199	-1.3032206806121829	0.192502	0.192502	chr11	126825195	0.7155647540284588	chr11:126825195:C:T
chr11:126825252	['C', 'A']	98663	163672.90690413685	-4895.850607953838	-0.0074202546255017	0.0056798023442259	-1.306428318415909	0.19141	0.19141	chr11	126825252	0.7180353767401004	chr11:126825252:C:A
chr11:126825445	['G', 'A']	98663	163675.24825649758	-4894.415244228302	-0.0073099820706574	0.0056800617608936	-1.2869546808426622	0.198113	0.198113	chr11	126825445	0.7030870255062608	chr11:126825445:G:A
chr11:126825456	['G', 'A']	98663	52431.565573521206	-1078.2297791190265	0.0012466324347568	0.0048218763519833	0.258536790194555	0.795993	0.795993	chr11	126825456	0.0990907514517034	chr11:126825456:G:A
chr11:126825565	['T', 'G']	98663	163669.90653921396	-4896.691176084432	-0.0072805098034061	0.0056794230367228	-1.2819101088844145	0.199877	0.199877	chr11	126825565	0.6992371776065935	chr11:126825565:T:G
chr11:126825771	['G', 'A']	98663	163669.92990654206	-4897.333179665761	-0.0074004683859086	0.0056796901112713	-1.3029704510150029	0.192588	0.192588	chr11	126825771	0.7153707769006985	chr11:126825771:G:A
chr11:126825875	['G', 'A']	98663	163644.22065099498	-4899.654914170321	-0.0073113517590806	0.0056770801717547	-1.2878718527627928	0.197794	0.197794	chr11	126825875	0.7037868866843069	chr11:126825875:G:A
chr11:126825938	['A', 'G']	98663	163672.2712178805	-4899.058209180306	-0.0074640383897194	0.0056799276969434	-1.314107993616913	0.188813	0.188813	chr11	126825938	0.7239681073160257	chr11:126825938:A:G
chr11:126826059	['C', 'T']	98663	163670.56550430815	-4897.076415485326	-0.0073855081727355	0.0056795418262629	-1.3003704169558057	0.193477	0.193477	chr11	126826059	0.7133706552795858	chr11:126826059:C:T
chr11:126826060	['T', 'C']	98663	163672.22462467945	-4895.740498376573	-0.0073577934567783	0.0056798250276282	-1.2954260775618895	0.195176	0.195176	chr11	126826060	0.7095735868147193	chr11:126826060:T:C
chr11:126826082	['A', 'G']	98663	163669.24758747927	-4896.73936747032	-0.0074099873747063	0.0056796913639142	-1.3046461330250207	0.192016	0.192016	chr11	126826082	0.7166625815975083	chr11:126826082:A:G
chr11:126826130	['G', 'A']	98663	52436.692399712105	-1085.3498855235025	0.0010824079806081	0.0048215753929148	0.2244925967970315	0.822374	0.822374	chr11	126826130	0.0849306286929445	chr11:126826130:G:A
chr11:126826477	['G', 'A']	98663	48922.908891840096	-1277.2974176521675	-0.0081590952570661	0.0049309316520304	-1.6546762017490868	0.0979934	0.0979934	chr11	126826477	1.008803173696328	chr11:126826477:G:A
chr11:126826510	['A', 'G']	98663	163646.2209348295	-4898.827823994431	-0.0073124375418493	0.0056770680204205	-1.2880658670190746	0.197726	0.197726	chr11	126826510	0.7039362193352999	chr11:126826510:A:G
chr11:126826537	['G', 'A']	98663	163676.22519234862	-4897.817628332962	-0.0073840088252204	0.0056805327727954	-1.2998796275911273	0.193645	0.193645	chr11	126826537	0.712993712209752	chr11:126826537:G:A
chr11:126826548	['G', 'A']	98663	163754.54258243123	-4888.804316521545	-0.006881296202495	0.0056930713868057	-1.208714195722726	0.226776	0.226776	chr11	126826548	0.6444029092989266	chr11:126826548:G:A
chr11:126826934	['T', 'C']	98663	163673.90702577776	-4898.435898485587	-0.0074470509962432	0.0056798173740102	-1.311142683974242	0.189813	0.189813	chr11	126826934	0.7216740467299944	chr11:126826934:T:C
chr11:126826950	['G', 'A']	98663	163642.90325490874	-4904.4480106767405	-0.0075219041814263	0.0056767930776918	-1.3250270141050695	0.185165	0.185165	chr11	126826950	0.7324411005016098	chr11:126826950:G:A
chr11:126827103	['A', 'G']	98663	163673.5193828312	-4894.824036019635	-0.0073190393993968	0.0056796344831711	-1.28864620092777	0.197524	0.197524	chr11	126827103	0.7043801282181961	chr11:126827103:A:G
chr11:126827495	['AT', 'A']	98663	56029.60455024734	-2541.054660143119	-0.0007968649176727	0.0047181095835896	-0.1688949575152771	0.86588	0.86588	chr11	126827495	0.062542291526446	chr11:126827495:AT:A
chr11:126827509	['T', 'A']	98663	163675.5197680549	-4896.177426228946	-0.0074063608902213	0.0056798086370533	-1.3039807084176236	0.192243	0.192243	chr11	126827509	0.7161494648774827	chr11:126827509:T:A
chr11:126827610	['G', 'T']	98663	163673.24803349143	-4895.032498077359	-0.0073559942446967	0.0056798308264016	-1.295107982882821	0.195286	0.195286	chr11	126827610	0.7093288900489741	chr11:126827610:G:T
chr11:126827660	['G', 'T']	98663	5444.275902613066	-105.09958591123912	0.0136282363806988	0.0129474232447465	1.0525829057321168	0.292535	0.292535	chr11	126827660	0.5338221658295987	chr11:126827660:G:T
chr11:126827694	['A', 'G']	98663	56217.54690414404	-2519.8007848226234	-0.0009690239115401	0.0047123482118747	-0.2056350396811356	0.837076	0.837076	chr11	126827694	0.0772351096504463	chr11:126827694:A:G
chr11:126827764	['G', 'A']	98663	163625.24268134456	-4904.992856600507	-0.0075365052633931	0.0056755746982795	-1.3278840758941344	0.184219	0.184219	chr11	126827764	0.7346655795158552	chr11:126827764:G:A
chr11:126827827	['G', 'C']	98663	5751.757861125192	-67.74304852616063	0.0134943389818554	0.0126083162519783	1.0702728827679968	0.284499	0.284499	chr11	126827827	0.5459192557899826	chr11:126827827:G:C
chr11:126828112	['T', 'C']	98663	163653.95229938067	-4896.941140462319	-0.0075069365315245	0.0056782684884414	-1.3220467730269283	0.186156	0.186156	chr11	126828112	0.730122961460643	chr11:126828112:T:C
chr11:126828245	['C', 'T']	98663	52441.03578452243	-1076.7785269238352	0.0012568819199401	0.0048212417654233	0.2606967211132642	0.794327	0.794327	chr11	126828245	0.100000675079061	chr11:126828245:C:T
chr11:126828407	['T', 'C']	98663	56298.12976573034	-2499.8026966581283	-0.0008618794349184	0.004709718348702	-0.1830002074659024	0.854798	0.854798	chr11	126828407	0.0681365026403734	chr11:126828407:T:C
chr11:126828685	['G', 'A']	98663	108739.37026259756	-3577.445541883796	0.000232140858033	0.004263647192714	0.0544465448336759	0.95658	0.95658	chr11	126828685	0.0192787035188726	chr11:126828685:G:A
chr11:126828970	['C', 'G']	98663	163670.90666085493	-4897.3681144882175	-0.0074692375947354	0.0056795495641573	-1.3151109098285687	0.188476	0.188476	chr11	126828970	0.7247439437667266	chr11:126828970:C:G
chr11:126828993	['A', 'G']	98663	163670.58885183424	-4896.7705598622015	-0.0074172910465338	0.005680118674484	-1.3058338164400405	0.191612	0.191612	chr11	126828993	0.7175772960372802	chr11:126828993:A:G
chr11:126829199	['C', 'T']	98663	163675.2250504313	-4895.849565407059	-0.0073904193806095	0.0056801609488908	-1.301093304768535	0.19323	0.19323	chr11	126829199	0.7139254461244264	chr11:126829199:C:T
chr11:126829359	['G', 'A']	98663	163621.29192766934	-4907.826032967405	-0.0076886809431442	0.0056751370445566	-1.3548009295244958	0.175484	0.175484	chr11	126829359	0.7557624748020323	chr11:126829359:G:A
chr11:126829433	['T', 'C']	98663	163671.24781048534	-4898.543315280586	-0.0075249122891064	0.0056797654279833	-1.3248632156589215	0.18522	0.18522	chr11	126829433	0.7323121201342611	chr11:126829433:T:C
chr11:126829613	['C', 'T']	98663	163670.58885183424	-4891.644789862678	-0.0072419902486104	0.0056796951326988	-1.2750667209085256	0.202289	0.202289	chr11	126829613	0.6940277324995171	chr11:126829613:C:T
chr11:126829859	['G', 'C']	98663	51867.25701195096	-1130.4810376739083	0.0020836184035366	0.0048353160986363	0.4309166890090725	0.66653	0.66653	chr11	126829859	0.1761802985513316	chr11:126829859:G:C
chr11:126829875	['T', 'G']	98663	163670.27105569915	-4900.825328943782	-0.0075233816987313	0.0056793415158832	-1.324692603480676	0.185276	0.185276	chr11	126829875	0.7321808340141853	chr11:126829875:T:G
chr11:126830671	['C', 'T']	98663	163628.5599695894	-4900.676152132052	-0.0073921307196222	0.0056763430465829	-1.3022699049297477	0.192827	0.192827	chr11	126830671	0.7148321554434153	chr11:126830671:C:T
chr11:126830778	['G', 'A']	98663	5426.274990370776	-104.59617057755504	0.0138880783709883	0.0129672032379542	1.0710157091036183	0.284165	0.284165	chr11	126830778	0.5464294142443089	chr11:126830778:G:A
chr11:126830999	['A', 'G']	98663	56364.42564601643	-2496.664271826038	-0.0008595806676268	0.0047084608626375	-0.1825608606939493	0.855143	0.855143	chr11	126830999	0.0679612549583893	chr11:126830999:A:G
chr11:126831121	['A', 'G']	98663	163670.92999776997	-4897.020037096864	-0.0074468074163757	0.00567966171208	-1.3111357319991763	0.189815	0.189815	chr11	126831121	0.7216694707294685	chr11:126831121:A:G
chr11:126831210	['C', 'T']	98663	56294.41744551443	-2516.9373116690167	-0.0009617412388995	0.0047104731336302	-0.204170836265512	0.83822	0.83822	chr11	126831210	0.076641981075529	chr11:126831210:C:T
chr11:126831371	['C', 'T']	98663	163615.50821134576	-4912.666609553542	-0.0078341787367095	0.0056754115971354	-1.38037190829715	0.167475	0.167475	chr11	126831371	0.776050013536862	chr11:126831371:C:T
chr11:126831642	['G', 'A']	98663	163618.58358083386	-4909.011185453209	-0.0077184034537627	0.0056751484809204	-1.360035509152158	0.173822	0.173822	chr11	126831642	0.7598952573813739	chr11:126831642:G:A
chr11:126831760	['G', 'A']	98663	163670.58885183424	-4896.998143980752	-0.0074274526362229	0.0056798958359953	-1.3076740930974178	0.190987	0.190987	chr11	126831760	0.7189961930685499	chr11:126831760:G:A
chr11:126832273	['G', 'A']	98663	48416.34231494433	-1299.5636026975235	-0.0082312271932667	0.0049462257610601	-1.6641430437867015	0.096087	0.096087	chr11	126832273	1.0173353658191864	chr11:126832273:G:A
chr11:126832506	['G', 'A']	98663	110618.0599010604	-3890.8214750106713	-0.0052914166802175	0.0042766242936525	-1.2372881779844993	0.215983	0.215983	chr11	126832506	0.6655804307784328	chr11:126832506:G:A
chr11:126833514	['C', 'T']	98663	163158.22953727635	-4953.444866527023	-0.0076758395630657	0.0056440775401034	-1.3599812384797825	0.173839	0.173839	chr11	126833514	0.7598527849372502	chr11:126833514:C:T
chr11:126835351	['G', 'A']	98663	51752.4907596079	-1147.5710071689016	0.0019670167445401	0.0048375736381037	0.4066122588908512	0.684294	0.684294	chr11	126835351	0.1647572679509567	chr11:126835351:G:A
chr11:126835949	['C', 'T']	98663	163175.88483994565	-4938.612699633143	-0.007275399637586	0.0056449022777889	-1.2888442136921603	0.197455	0.197455	chr11	126835949	0.7045318644854719	chr11:126835949:C:T
chr11:126836196	['G', 'C']	98663	163680.95394143346	-4890.385384228864	-0.0073977332161099	0.005679817168547	-1.302459744140381	0.192762	0.192762	chr11	126836196	0.7149785763298572	chr11:126836196:G:C
chr11:126836621	['C', 'T']	98663	163528.97234948308	-4903.169137381924	-0.0075787055018681	0.0056686383629363	-1.3369534298431365	0.181241	0.181241	chr11	126836621	0.7417435502597698	chr11:126836621:C:T
chr11:126836666	['T', 'G']	98663	56147.38164897663	-2521.0676177470773	-0.0007206233561577	0.0047137517795073	-0.1528768144497107	0.878496	0.878496	chr11	126836666	0.0562602116096452	chr11:126836666:T:G
chr11:126838767	['T', 'C']	98663	52588.79712936121	-1051.252736623741	0.0011775661714714	0.0048185140882692	0.2443836730369389	0.806934	0.806934	chr11	126838767	0.0931619852382521	chr11:126838767:T:C
chr11:126839122	['C', 'T']	98663	163702.9105533649	-4883.8846432560085	-0.0071939444870839	0.0056828474789992	-1.2659049030734713	0.20555	0.20555	chr11	126839122	0.6870825188836314	chr11:126839122:C:T
chr11:126839534	['T', 'C']	98663	163532.20475625707	-4897.343137757647	-0.0074394660907135	0.0056695548417134	-1.3121781689063223	0.189463	0.189463	chr11	126839534	0.7224755902593173	chr11:126839534:T:C
chr11:126839917	['G', 'A']	98663	48415.30499178848	-1297.801721998168	-0.0082464248594763	0.0049467067538565	-1.6670535105092537	0.0955069	0.0955069	chr11	126839917	1.0199652512049964	chr11:126839917:G:A
chr11:126840758	['G', 'A']	98663	163202.15792354714	-4940.801161341418	-0.0074962899535834	0.0056470272548339	-1.3274754335861347	0.184355	0.184355	chr11	126840758	0.7343450791429618	chr11:126840758:G:A
chr11:126841193	['G', 'A']	98663	163196.57856592606	-4941.130828758434	-0.0075277536515094	0.0056464720179492	-1.3331782443231706	0.182476	0.182476	chr11	126841193	0.7387942476621814	chr11:126841193:G:A
chr11:126841427	['T', 'C']	98663	5443.386200535194	-104.01985295619448	0.0136549099217377	0.0129484792253857	1.0545570397925264	0.291631	0.291631	chr11	126841427	0.5351663129557194	chr11:126841427:T:C
chr11:126841611	['C', 'T']	98663	163411.28128484258	-4919.3786859181455	-0.0072683192011709	0.0056627221857157	-1.2835380163104846	0.199307	0.199307	chr11	126841611	0.7004774478725849	chr11:126841611:C:T
chr11:126841678	['A', 'T']	98663	163191.54029781156	-4942.551888876152	-0.0075250736559098	0.0056460938672738	-1.3327928711081256	0.182603	0.182603	chr11	126841678	0.7384920916826451	chr11:126841678:A:T
chr11:126842043	['G', 'A']	98663	50290.21377520503	-1335.7966473034376	0.0020730387629734	0.0048843975065711	0.4244205677741306	0.67126	0.67126	chr11	126842043	0.173109231404165	chr11:126842043:G:A
chr11:126842168	['G', 'A']	98663	48250.86856696839	-1302.4772689759543	-0.0076138812177437	0.004952108733906	-1.5375028350272455	0.124173	0.124173	chr11	126842168	0.9059728262669752	chr11:126842168:G:A
chr11:126842283	['G', 'A']	98663	163363.27885219647	-4927.149777498196	-0.0073956852560752	0.0056587181913295	-1.306954155696792	0.191231	0.191231	chr11	126842283	0.7184417039132543	chr11:126842283:G:A
chr11:126842608	['T', 'C']	98663	163417.8448524045	-4921.048764125208	-0.0073029483397911	0.0056633269645449	-1.2895155772412594	0.197222	0.197222	chr11	126842608	0.7050446413943827	chr11:126842608:T:C
chr11:126842614	['C', 'T']	98663	163415.56300365925	-4921.4618683621175	-0.0073629485138647	0.0056629716028421	-1.3001916714838042	0.193538	0.193538	chr11	126842614	0.7132337512132552	chr11:126842614:C:T
chr11:126843837	['G', 'A']	98663	5825.35425768065	-48.45391222243767	0.0105915557685576	0.0125196667631127	0.8459934253013784	0.397558	0.397558	chr11	126843837	0.4005995028755983	chr11:126843837:G:A
chr11:126844006	['G', 'A']	98663	163718.2749480513	-4886.377510773244	-0.0074245514832352	0.005683894090388	-1.3062438119300768	0.191473	0.191473	chr11	126844006	0.7178924581325528	chr11:126844006:G:A
chr11:126844073	['T', 'C']	98663	163416.53203243794	-4922.47144209036	-0.0073661310914049	0.0056632316377443	-1.3006939434211129	0.193366	0.193366	chr11	126844073	0.7136198865636687	chr11:126844073:T:C
chr11:126844599	['G', 'A']	98663	163199.84936797398	-4936.867335676428	-0.0074267251822272	0.0056468769818356	-1.3151916016794656	0.188449	0.188449	chr11	126844599	0.7248061627812862	chr11:126844599:G:A
chr11:126845256	['C', 'A']	98663	163391.18474591733	-4924.353485470067	-0.0074660258451397	0.0056615294487145	-1.318729490462141	0.187263	0.187263	chr11	126845256	0.7275480233892946	chr11:126845256:C:A
chr11:126845655	['C', 'T']	98663	163616.87511150757	-4927.232023848949	-0.0071682119623746	0.005678204035881	-1.2624083102822905	0.206805	0.206805	chr11	126845655	0.6844389653548888	chr11:126845655:C:T
chr11:126846744	['T', 'C']	98663	163361.21324453637	-4932.032964466905	-0.0075296288662177	0.0056586615621201	-1.3306377813124828	0.183311	0.183311	chr11	126846744	0.7368114734122327	chr11:126846744:T:C
chr11:126846808	['G', 'A']	98663	163360.36074415763	-4927.178787367507	-0.0073494180034055	0.0056592120354067	-1.2986645415340723	0.194062	0.194062	chr11	126846808	0.7120594970999541	chr11:126846808:G:A
chr11:126846866	['G', 'A']	98663	163363.23079808964	-4922.432612836842	-0.0071884205348684	0.005659934373485	-1.270053689764303	0.204069	0.204069	chr11	126846866	0.6902229636890014	chr11:126846866:G:A
chr11:126846941	['A', 'C']	98663	163358.88476202052	-4925.989573362041	-0.0073651162884126	0.005659465425305	-1.3013802073038836	0.193131	0.193131	chr11	126846941	0.7141480107965823	chr11:126846941:A:C
chr11:126847763	['A', 'T']	98663	5412.274280848994	-104.17094679811638	0.0138461891302728	0.0129848633427811	1.0663330652586778	0.286276	0.286276	chr11	126847763	0.5432150596083817	chr11:126847763:A:T
chr11:126847875	['A', 'G']	98663	163377.5591517744	-4926.021119420098	-0.0072977262777899	0.0056597993779218	-1.2893966359050542	0.197263	0.197263	chr11	126847875	0.7049543663582108	chr11:126847875:A:G
chr11:126848108	['G', 'A']	98663	163363.1480749346	-4932.44548384291	-0.0075718484127245	0.0056586797913258	-1.3380945188542723	0.180869	0.180869	chr11	126848108	0.7426358625632267	chr11:126848108:G:A
chr11:126848138	['C', 'T']	98663	163416.5631050247	-4919.137473434487	-0.0073163370618536	0.005663142709644	-1.291921718552893	0.196387	0.196387	chr11	126848138	0.7068872640802594	chr11:126848138:C:T
chr11:126848311	['C', 'A']	98663	163380.5594558706	-4926.0494178395365	-0.0073487016369227	0.0056599764985269	-1.298362570734232	0.194166	0.194166	chr11	126848311	0.7118268161640178	chr11:126848311:C:A
chr11:126848990	['A', 'C']	98663	163360.8689521647	-4931.36126184547	-0.0075588505302068	0.0056587473626593	-1.3357815865903149	0.181624	0.181624	chr11	126848990	0.740826763860763	chr11:126848990:A:C
chr11:126848997	['C', 'A']	98663	163376.21491708228	-4927.744210356137	-0.0074100484265449	0.005659810338708	-1.3092397064733368	0.190456	0.190456	chr11	126848997	0.7202053410610775	chr11:126848997:C:A
chr11:126849171	['T', 'C']	98663	163405.90582236907	-4922.035553107579	-0.0073795082393684	0.0056625072397368	-1.303222746910148	0.192502	0.192502	chr11	126849171	0.7155647540284588	chr11:126849171:T:C
chr11:126849206	['G', 'A']	98663	163363.55773265896	-4929.976975577592	-0.0075180599217306	0.0056586894721217	-1.3285867617881022	0.183987	0.183987	chr11	126849206	0.7352128619237198	chr11:126849206:G:A
chr11:126849280	['AC', 'A']	98663	163361.49203726416	-4927.206711253132	-0.0073693012295699	0.0056588211560299	-1.3022679152383614	0.192828	0.192828	chr11	126849280	0.7148299031999236	chr11:126849280:AC:A
chr11:126849326	['C', 'T']	98663	163415.87564241615	-4915.525279690657	-0.0071549022032609	0.0056629755690337	-1.2634527760256102	0.206429	0.206429	chr11	126849326	0.6852292912731828	chr11:126849326:C:T
chr11:126849358	['C', 'G']	98663	163354.27839607533	-4932.439283881161	-0.0075407607191203	0.0056581542128144	-1.3327244955682251	0.182625	0.182625	chr11	126849358	0.7384397710576468	chr11:126849358:C:G
chr11:126849373	['G', 'T']	98663	163359.24583650095	-4930.902837468418	-0.0075005094147269	0.005658331440225	-1.3255691176741216	0.184986	0.184986	chr11	126849373	0.7328611383689697	chr11:126849373:G:T
chr11:126849389	['A', 'C']	98663	163359.27864947598	-4933.010730755974	-0.0076029209443268	0.0056580766021598	-1.343728881546883	0.179039	0.179039	chr11	126849389	0.747052356506603	chr11:126849389:A:C
chr11:126849587	['T', 'C']	98663	163744.93674863665	-4880.713419450905	-0.0074131391306591	0.0056868275311194	-1.3035632063910887	0.192386	0.192386	chr11	126849587	0.7158265349175804	chr11:126849587:T:C
chr11:126849615	['G', 'A']	98663	163196.46527517308	-4937.946208160598	-0.007432886987915	0.0056468458362348	-1.3162900499637336	0.18808	0.18808	chr11	126849615	0.7256573838831171	chr11:126849615:G:A
chr11:126849674	['G', 'A']	98663	163361.5575299281	-4931.771933609372	-0.0075560762968104	0.0056586573937224	-1.3353125611020251	0.181777	0.181777	chr11	126849674	0.7404610683362194	chr11:126849674:G:A
chr11:126849694	['C', 'G']	98663	163366.8045111258	-4933.149051697556	-0.0075574537524326	0.0056589601682178	-1.3354845285671288	0.181721	0.181721	chr11	126849694	0.7405948819537853	chr11:126849694:C:G
chr11:126849844	['G', 'A']	98663	48369.86354651341	-1291.5021630005908	-0.007865298728853	0.0049477041167178	-1.589686558312345	0.111909	0.111909	chr11	126849844	0.9511349850251688	chr11:126849844:G:A
chr11:126850187	['T', 'C']	98663	163342.31111584112	-4930.472386900159	-0.0074786833260315	0.0056572853387133	-1.321956181855303	0.186186	0.186186	chr11	126850187	0.730052978302765	chr11:126850187:T:C
chr11:126850196	['C', 'T']	98663	163358.31144018407	-4932.200692055048	-0.007563744826923	0.0056583498083647	-1.3367404072016915	0.18131	0.18131	chr11	126850196	0.7415782420983628	chr11:126850196:C:T
chr11:126851257	['T', 'C']	98663	163373.90290307542	-4928.069466634553	-0.0073817293261988	0.0056594972254115	-1.3043083214272742	0.192132	0.192132	chr11	126851257	0.7164002964291253	chr11:126851257:T:C
chr11:126851450	['T', 'C']	98663	163191.92420203332	-4943.90726445275	-0.007594546663407	0.0056462316098415	-1.345064671128525	0.178607	0.178607	chr11	126851450	0.7481015241608027	chr11:126851450:T:C
chr11:126851581	['G', 'A']	98663	163188.5779982971	-4940.761929128702	-0.0074939453417493	0.0056459510571734	-1.327313195927898	0.184408	0.184408	chr11	126851581	0.7342202422818919	chr11:126851581:G:A
chr11:126851610	['C', 'T']	98663	163355.93417598345	-4930.758401672854	-0.0074932022356274	0.005658193865435	-1.3243099147595745	0.185403	0.185403	chr11	126851610	0.7318832428295762	chr11:126851610:C:T
chr11:126851817	['G', 'A']	98663	163359.9016258844	-4928.594923350581	-0.0074090521422733	0.005658395025122	-1.30939110991346	0.190405	0.190405	chr11	126851817	0.7203216513092229	chr11:126851817:G:A
chr11:126851919	['C', 'T']	98663	163345.93356781575	-4935.640754335063	-0.0075256933966645	0.0056573999636717	-1.3302388809329124	0.183443	0.183443	chr11	126851919	0.7364988558315843	chr11:126851919:C:T
chr11:126852035	['G', 'A']	98663	163946.12922228445	-4965.674364730615	-0.0077624423643443	0.0057555478351266	-1.348688706393767	0.17744	0.17744	chr11	126852035	0.7509484711949153	chr11:126852035:G:A
chr11:126852288	['A', 'G']	98663	163370.935088235	-4924.005749910583	-0.0072319270623348	0.0056591154330005	-1.2779253485734956	0.201279	0.201279	chr11	126852288	0.6962015339035489	chr11:126852288:A:G
chr11:126852352	['C', 'T']	98663	163361.90180834025	-4933.744775854059	-0.0076003135350462	0.0056590104676595	-1.3430463821335945	0.17926	0.17926	chr11	126852352	0.7465166079129856	chr11:126852352:C:T
chr11:126852401	['G', 'A']	98663	163373.6235011504	-4928.696918170416	-0.0074039319372987	0.0056593343631767	-1.3082690405206416	0.190785	0.190785	chr11	126852401	0.7194557736220276	chr11:126852401:G:A
chr11:126853783	['C', 'G']	98663	163194.1946235251	-4938.985672092299	-0.0074482399728039	0.0056461999276415	-1.3191598009734355	0.187119	0.187119	chr11	126853783	0.7278821121461156	chr11:126853783:C:G
chr11:126854469	['C', 'T']	98663	163196.5030410542	-4937.874639574176	-0.007384051992192	0.0056463642509999	-1.307753390313837	0.19096	0.19096	chr11	126854469	0.7190575940013019	chr11:126854469:C:T
chr11:126854582	['C', 'A']	98663	163215.15976847205	-4933.113025245043	-0.0072051784760183	0.0056478887099377	-1.275729541791521	0.202054	0.202054	chr11	126854582	0.6945325475438656	chr11:126854582:C:A
chr11:126855004	['C', 'A']	98663	163752.59716379634	-4873.617150921857	-0.0071419128862825	0.0056871407216087	-1.255800275724907	0.209191	0.209191	chr11	126855004	0.6794570040036957	chr11:126855004:C:A
chr11:126855328	['G', 'A']	98663	5633.171285221974	-88.7024930007322	0.0109626419990281	0.0127329202019238	0.8609684051402264	0.389258	0.389258	chr11	126855328	0.4097624530818649	chr11:126855328:G:A
chr11:126857420	['A', 'G']	98663	5442.441295423445	-106.7846383576223	0.013310676202678	0.012947069270538	1.0280841111252412	0.303913	0.303913	chr11	126857420	0.5172507224027431	chr11:126857420:A:G
chr11:126858293	['A', 'G']	98663	157773.78853522553	-4829.978850826307	-0.0086747851297796	0.0053351384152052	-1.6259718970095216	0.103959	0.103959	chr11	126858293	0.9831379067063336	chr11:126858293:A:G
chr11:126858582	['C', 'T']	98663	163838.62411814788	-4876.4728508142425	-0.0072468331852486	0.0056934585706553	-1.272834972858068	0.20308	0.20308	chr11	126858582	0.6923328452674326	chr11:126858582:C:T
chr11:126859203	['A', 'C']	98663	48313.32456460476	-1297.8607143340566	-0.0074773123971169	0.0049505080681839	-1.510413132173725	0.130941	0.130941	chr11	126859203	0.8829243466825151	chr11:126859203:A:C
chr11:126860403	['T', 'C']	98663	157797.39421614938	-4823.713936870896	-0.0086259576315693	0.0053346101547661	-1.6169799444224964	0.105886	0.105886	chr11	126860403	0.9751614575004351	chr11:126860403:T:C
chr11:126860500	['GA', 'G']	98663	5331.0540329610185	-106.38950525763292	0.0156818786622552	0.0130755487285762	1.1993285320395737	0.230403	0.230403	chr11	126860500	0.6375118704095744	chr11:126860500:GA:G
chr11:126861674	['T', 'C']	98663	52090.3355465226	-1048.66260570829	0.0001699816134643	0.0048347187238239	0.0351585321037956	0.971953	0.971953	chr11	126861674	0.012354735417513	chr11:126861674:T:C
chr11:126862585	['A', 'C']	98663	163504.25759464805	-4873.243066770265	-0.0069615162654153	0.0056706053950589	-1.2276495683302548	0.219581	0.219581	chr11	126862585	0.6584052414175043	chr11:126862585:A:C
chr11:126862938	['A', 'G']	98663	157467.55615699632	-4808.3397450433495	-0.0099493890594353	0.0053231873485755	-1.8690661079395907	0.0616166	0.0616166	chr11	126862938	1.2103022696993295	chr11:126862938:A:G
chr11:126864424	['C', 'T']	98663	56692.91762296746	-2513.8807107416515	-5.837472768072431e-05	0.0047005432835159	-0.0124187193181338	0.990092	0.990092	chr11	126864424	0.0043244485984593	chr11:126864424:C:T
chr11:126865456	['C', 'A']	98663	48220.86491774031	-1278.1757322619233	-0.0067965453669452	0.0049525824517497	-1.372323516702696	0.169966	0.169966	chr11	126865456	0.7696379462051546	chr11:126865456:C:A
chr11:126865688	['G', 'A']	98663	157251.31351559568	-4831.97131793349	-0.0103680750867558	0.0053095204685822	-1.952732859418536	0.0508541	0.0508541	chr11	126865688	1.2936740272919722	chr11:126865688:G:A
chr11:126865863	['T', 'C']	98663	157260.2843558656	-4829.27831408612	-0.0102043314376229	0.0053106451598681	-1.9214862093848115	0.0546733	0.0546733	chr11	126865863	1.2622247119409409	chr11:126865863:T:C
chr11:126866068	['G', 'A']	98663	163621.29192766934	-4858.264186863759	-0.0070259985122587	0.0056763800073107	-1.2377604218198612	0.215808	0.215808	chr11	126866068	0.6659324600634081	chr11:126866068:G:A
chr11:126866519	['G', 'A']	98663	106379.54747810571	-3678.718253550174	-0.0062750583707306	0.0042611750815239	-1.4726121904586138	0.140859	0.140859	chr11	126866519	0.8512153991186377	chr11:126866519:G:A
chr11:126866535	['G', 'A']	98663	157781.99600640597	-4778.712187828105	-0.0100154254049523	0.0053391264188266	-1.875854703427941	0.0606782	0.0606782	chr11	126866535	1.2169673109054489	chr11:126866535:G:A
chr11:126866590	['G', 'GT']	98663	157297.5372014759	-4848.711503291856	-0.0106674438042459	0.0053120665005009	-2.0081532870945904	0.0446297	0.0446297	chr11	126866590	1.3503760324689589	chr11:126866590:G:GT
chr11:126868474	['A', 'C']	98663	162964.562104687	-4981.066560448935	-0.0072953508794126	0.0056276479308324	-1.2963410236527575	0.194861	0.194861	chr11	126868474	0.7102750730406024	chr11:126868474:A:C
chr11:126869016	['G', 'A']	98663	17331.45928493953	-172.92914998603771	0.0105801006597172	0.0075265746593386	1.4056992906580483	0.159817	0.159817	chr11	126869016	0.7963770259387539	chr11:126869016:G:A
chr11:126869233	['C', 'A']	98663	51548.708136942296	-1177.2152779086375	-9.781557408028136e-05	0.0048575245005193	-0.0201369183150435	0.983934	0.983934	chr11	126869233	0.0070340320535389	chr11:126869233:C:A
chr11:126869798	['C', 'G']	98663	163430.90810306722	-4904.544412727333	-0.0061295844512612	0.0056596928663473	-1.0830242198667397	0.2788	0.2788	chr11	126869798	0.5547072305740282	chr11:126869798:C:G
chr11:126870180	['G', 'T']	98663	162857.50644177065	-4974.047879734099	-0.0073596530329109	0.0056217224135966	-1.3091455770051657	0.190488	0.190488	chr11	126870180	0.7201323779827584	chr11:126870180:G:T
chr11:126870399	['C', 'T']	98663	15180.461585242248	-944.7039179127244	-0.011906187178634	0.0079790710655175	-1.492177106942675	0.135656	0.135656	chr11	126870399	0.8675609928403529	chr11:126870399:C:T
chr11:126871124	['C', 'T']	98663	163071.1809086486	-4964.326486643928	-0.0069673798995525	0.0056364577409028	-1.236127408352846	0.216414	0.216414	chr11	126871124	0.6647146477887661	chr11:126871124:C:T
chr11:126871158	['C', 'T']	98663	164000.2978156201	-4872.062244343895	-0.0060047193195871	0.005700231185081	-1.053416804445224	0.292153	0.292153	chr11	126871158	0.5343896497379126	chr11:126871158:C:T
chr11:126871588	['G', 'A']	98663	162939.86331015467	-4972.339445758184	-0.0070092150597508	0.0056254821119624	-1.2459758861993222	0.212776	0.212776	chr11	126871588	0.6720773597199258	chr11:126871588:G:A
chr11:126872204	['T', 'C']	98663	5249.2128138335065	-127.1179898283962	0.0221478685804696	0.0131958486211099	1.6783966849270138	0.0932729	0.0932729	chr11	126872204	1.0302445201341317	chr11:126872204:T:C
chr11:126874930	['G', 'A']	98663	49592.5608576642	-1379.462033644439	0.0001328747062912	0.0049049821246668	0.0270897432272109	0.978388	0.978388	chr11	126874930	0.0094888825925217	chr11:126874930:G:A
chr11:126875775	['T', 'C']	98663	162869.55536409342	-4964.171353910335	-0.0071783638162589	0.0056214272620177	-1.2769646357893765	0.201618	0.201618	chr11	126875775	0.6954706976644667	chr11:126875775:T:C
chr11:126875932	['T', 'C']	98663	163431.87758867117	-4902.25708292601	-0.0060988595453881	0.0056588223256497	-1.0777612715889389	0.281143	0.281143	chr11	126875932	0.5510727252408998	chr11:126875932:T:C
chr11:126875948	['G', 'A']	98663	163117.79923566626	-4939.730875162329	-0.006342526449391	0.0056384241584079	-1.1248757225781143	0.260644	0.260644	chr11	126875948	0.5839522680394116	chr11:126875948:G:A
chr11:126876293	['C', 'T']	98663	56984.24103115149	-2505.039941160489	0.0010130076703918	0.0046922304030693	0.2158904366096889	0.829074	0.829074	chr11	126876293	0.0814067042418018	chr11:126876293:C:T
chr11:126876342	['G', 'A']	98663	163148.7255124592	-4939.053274433771	-0.0061583288154854	0.0056408697148651	-1.0917339216781805	0.274953	0.274953	chr11	126876342	0.560741537388402	chr11:126876342:G:A
chr11:126876515	['T', 'C']	98663	165011.06965970946	-4958.659134010704	-0.0042317111363704	0.005764698544708	-0.7340732743527625	0.462906	0.462906	chr11	126876515	0.3345071900316116	chr11:126876515:T:C
chr11:126876573	['T', 'C']	98663	28085.854607605936	-1321.62470981025	0.0059532332797047	0.0061418978304259	0.9692823690770972	0.332407	0.332407	chr11	126876573	0.4783298391918872	chr11:126876573:T:C
chr11:126878531	['T', 'A']	98663	27135.97607315937	-1193.520788315637	0.0074817223420213	0.0061903448500891	1.20861155932429	0.226815	0.226815	chr11	126878531	0.6443282275489097	chr11:126878531:T:A
chr11:126878933	['A', 'G']	98663	27150.12770659313	-1194.104046083903	0.0075192639365064	0.0061889391945687	1.2149519812870684	0.224387	0.224387	chr11	126878933	0.6490023078071813	chr11:126878933:A:G
chr11:126879726	['G', 'A']	98663	47490.22006528264	-1391.7346640270523	-0.0095819629868195	0.0049758939201957	-1.925676700608317	0.0541476	0.0541476	chr11	126879726	1.2664207879741265	chr11:126879726:G:A
chr11:126880034	['C', 'T']	98663	105603.4068915179	-2535.15722632147	-0.0061336657806379	0.0042891689569011	-1.430035944554974	0.15271	0.15271	chr11	126880034	0.8161325228478348	chr11:126880034:C:T
chr11:126880968	['G', 'A']	98663	5252.266172028623	-126.45123485452558	0.0218555527058647	0.0131898584038741	1.6569967649876631	0.0975233	0.0975233	chr11	126880968	1.0108916114550752	chr11:126880968:G:A
chr11:126881112	['G', 'C']	98663	106586.44554716404	-2403.910178841601	-0.0042757914873186	0.0042984037519415	-0.9947393809591076	0.319865	0.319865	chr11	126881112	0.4950332783230636	chr11:126881112:G:C
chr11:126881167	['C', 'T']	98663	106984.192828249	-2367.281679685568	-0.0041844344171204	0.0043041267491207	-0.9721912622520402	0.330958	0.330958	chr11	126881167	0.4802271165734708	chr11:126881167:C:T
chr11:126881238	['G', 'A']	98663	5245.372151719104	-129.53588010383527	0.0215146499054918	0.0132030497854507	1.6295212284361895	0.103206	0.103206	chr11	126881238	0.9862950537636008	chr11:126881238:G:A
chr11:126881313	['C', 'T']	98663	106585.00733997044	-2398.8640627716527	-0.004190574050072	0.004298359880398	-0.9749239632499228	0.3296	0.3296	chr11	126881313	0.4820127969749218	chr11:126881313:C:T
chr11:126881422	['CA', 'C']	98663	106520.43350397896	-2411.010981127455	-0.0043244499593048	0.0042975968346984	-1.006248404780459	0.314299	0.314299	chr11	126881422	0.5026570007678887	chr11:126881422:CA:C
chr11:126881442	['G', 'A']	98663	106595.366776149	-2401.6411008944096	-0.0042101112928101	0.0042982020421464	-0.97950520974293	0.327333	0.327333	chr11	126881442	0.4850102091880112	chr11:126881442:G:A
chr11:126881795	['T', 'G']	98663	106599.57411969872	-2398.3851090647418	-0.0041940556923539	0.0042989027516585	-0.9756107394464386	0.32926	0.32926	chr11	126881795	0.4824610261494184	chr11:126881795:T:G
chr11:126881867	['G', 'A']	98663	106597.60842634554	-2402.419217417353	-0.0042976733658571	0.0042988093194842	-0.9997357515668488	0.317441	0.317441	chr11	126881867	0.4983369814128929	chr11:126881867:G:A
chr11:126881984	['T', 'C']	98663	106590.20519422591	-2400.493888175063	-0.0042275172955494	0.0042983848464011	-0.9835129814141652	0.325357	0.325357	chr11	126881984	0.4876398450583877	chr11:126881984:T:C
chr11:126881986	['T', 'C']	98663	106587.36539748192	-2401.2280541227983	-0.0042490702082548	0.0042984165307338	-0.988519883513787	0.322901	0.322901	chr11	126881986	0.4909306100035586	chr11:126881986:T:C
chr11:126882114	['A', 'G']	98663	106592.52702647907	-2399.3747164489164	-0.0042072634445879	0.0042986548588474	-0.9787395319558084	0.327711	0.327711	chr11	126882114	0.4845089807747092	chr11:126882114:A:G
chr11:126882463	['A', 'G']	98663	106598.1715296646	-2401.853875994625	-0.0042608282457824	0.0042981563367383	-0.9913153249832196	0.321534	0.321534	chr11	126882463	0.4927730966692917	chr11:126882463:A:G
chr11:126883036	['C', 'T']	98663	54012.13857601961	-1386.7604030679013	-0.0045586137995884	0.0047614120867809	-0.9574079530407484	0.338364	0.338364	chr11	126883036	0.4706158496313452	chr11:126883036:C:T
chr11:126883335	['A', 'T']	98663	106596.8144644524	-2408.409590965108	-0.0043319161418346	0.0042985014776587	-1.0077735611699865	0.313566	0.313566	chr11	126883335	0.5036710340389259	chr11:126883335:A:T
chr11:126883610	['T', 'C']	98663	106615.22399440286	-2406.360265949641	-0.0043335978560618	0.0042987656206451	-1.0081028459075505	0.313408	0.313408	chr11	126883610	0.5038899219978947	chr11:126883610:T:C
chr11:126883735	['T', 'C']	98663	51711.627218994894	-1165.1162358870165	-0.0013388554181495	0.0048394978234551	-0.2766517244125384	0.782048	0.782048	chr11	126883735	0.1067665902964455	chr11:126883735:T:C
chr11:126883951	['A', 'T']	98663	106603.69014213016	-2405.551905479427	-0.0042769770271811	0.0042982285761788	-0.995055742471316	0.319712	0.319712	chr11	126883951	0.4952410627086769	chr11:126883951:A:T
chr11:126883952	['C', 'T']	98663	106602.85091240871	-2406.736149726493	-0.0043064835513746	0.0042982700716638	-1.001910880324837	0.316389	0.316389	chr11	126883952	0.4997786241703974	chr11:126883952:C:T
chr11:126884136	['G', 'A']	98663	106560.60092454607	-2418.9189302779714	-0.0044311040653046	0.0042983354032406	-1.0308883904136228	0.302596	0.302596	chr11	126884136	0.5191368171899285	chr11:126884136:G:A
chr11:126884195	['C', 'T']	98663	106598.9304331958	-2411.7557773043627	-0.0044294857440421	0.0042983851013326	-1.0304999760651437	0.302778	0.302778	chr11	126884195	0.518875684078537	chr11:126884195:C:T
chr11:126884460	['G', 'C']	98663	106599.1261137974	-2402.7602947468395	-0.0042890645869918	0.0042983181196756	-0.9978471736092706	0.318356	0.318356	chr11	126884460	0.4970869606506622	chr11:126884460:G:C
chr11:126884555	['A', 'G']	98663	106600.68950345698	-2399.2857948455808	-0.0041758043807894	0.0042984079986704	-0.9714769705623612	0.331313	0.331313	chr11	126884555	0.4797615230148154	chr11:126884555:A:G
chr11:126884619	['G', 'A']	98663	106602.1265395493	-2400.2531299688944	-0.0041814885127343	0.0042982007742782	-0.9728462517985692	0.330632	0.330632	chr11	126884619	0.4806551158254524	chr11:126884619:G:A
chr11:126884687	['C', 'T']	98663	106473.82083333336	-2406.155600988185	-0.004456121276927	0.0042971525500412	-1.0369939686884655	0.299741	0.299741	chr11	126884687	0.5232538481257508	chr11:126884687:C:T
chr11:126884688	['A', 'G']	98663	106472.10809029995	-2410.025556045035	-0.0045536155260648	0.004297089284261	-1.0596976755273146	0.289285	0.289285	chr11	126884688	0.5386740847969473	chr11:126884688:A:G
chr11:126885129	['C', 'T']	98663	106596.84951338198	-2402.9796418981564	-0.0042626383151003	0.00429838886028	-0.9916828034080348	0.321355	0.321355	chr11	126885129	0.4930149384624147	chr11:126885129:C:T
chr11:126885241	['G', 'C']	98663	106888.83420687144	-2365.8023210720303	-0.004179882186753	0.0043022267733472	-0.9715624970417408	0.331271	0.331271	chr11	126885241	0.4798165812965257	chr11:126885241:G:C
chr11:126885403	['G', 'T']	98663	106601.60923735086	-2406.2107920825288	-0.0043147264987203	0.0042985779551008	-1.0037567176373563	0.315498	0.315498	chr11	126885403	0.5010033894839258	chr11:126885403:G:T
chr11:126885508	['T', 'G']	98663	106905.50375589228	-2362.34950736239	-0.0041022445911443	0.0043026973150041	-0.9534123111191604	0.340384	0.340384	chr11	126885508	0.4680308624388672	chr11:126885508:T:G
chr11:126885786	['G', 'C']	98663	106602.33360707256	-2395.5049325472182	-0.0042379639448365	0.0042990510121546	-0.98579056932673	0.324238	0.324238	chr11	126885786	0.4891360881204303	chr11:126885786:G:C
chr11:126885967	['C', 'G']	98663	106892.41795916714	-2361.619853896954	-0.0041582232138268	0.0043028190511225	-0.9663950922458672	0.333849	0.333849	chr11	126885967	0.4764499202995486	chr11:126885967:C:G
chr11:126886015	['A', 'G']	98663	106599.01088829857	-2402.453433144617	-0.0043244400838825	0.0042988097738056	-1.0059621875415654	0.314436	0.314436	chr11	126886015	0.5024677371036663	chr11:126886015:A:G
chr11:126886680	['A', 'C']	98663	106598.60862909688	-2405.383341549664	-0.0043381515617709	0.0042984981565275	-1.009224944108252	0.312869	0.312869	chr11	126886680	0.5046374659234794	chr11:126886680:A:C
chr11:126886759	['A', 'C']	98663	106599.57411969872	-2401.186766366939	-0.0042765632699968	0.0042987295459817	-0.9948435285942572	0.319815	0.319815	chr11	126886759	0.4951011707822288	chr11:126886759:A:C
chr11:126887042	['C', 'T']	98663	106598.49333887576	-2406.5258232453525	-0.0043707813192734	0.004298578167793	-1.0167969846451383	0.309253	0.309253	chr11	126887042	0.5096860786766066	chr11:126887042:C:T
chr11:126887375	['G', 'A']	98663	106599.60883184816	-2400.0086243833816	-0.0042797901107603	0.0042987645964743	-0.995586060765083	0.319454	0.319454	chr11	126887375	0.4955916695382533	chr11:126887375:G:A
chr11:126887866	['T', 'A']	98663	25984.16035316419	-1293.2506382710824	0.0058503410675141	0.0063076071261625	0.9275056214659072	0.353666	0.353666	chr11	126887866	0.4514066894703316	chr11:126887866:T:A
chr11:126888053	['C', 'T']	98663	106678.46233463429	-2390.7616792727786	-0.0041540771415516	0.0042998322838658	-0.9661021331317716	0.333995	0.333995	chr11	126888053	0.476260034651499	chr11:126888053:C:T
chr11:126888061	['T', 'C']	98663	106609.92697079448	-2393.598218940052	-0.0042059930732894	0.0043031207529471	-0.9774285488987936	0.328359	0.328359	chr11	126888061	0.4836510756249922	chr11:126888061:T:C
chr11:126888135	['A', 'C']	98663	106692.70908943447	-2394.800063556969	-0.0042053412617645	0.0043001513443884	-0.977951919588227	0.328101	0.328101	chr11	126888135	0.4839924459509835	chr11:126888135:A:C
chr11:126888560	['C', 'T']	98663	131700.710769106	-3634.36272737996	-0.0027869618889361	0.004519557469653	-0.6166448612832984	0.53747	0.53747	chr11	126888560	0.269645771780852	chr11:126888560:C:T
chr11:126888596	['C', 'T']	98663	133189.94912109966	-3666.892048550079	-0.0014738317037772	0.0045453744024289	-0.3242486918106476	0.74575	0.74575	chr11	126888596	0.1274067379658996	chr11:126888596:C:T
chr11:126889389	['C', 'T']	98663	22456.36564055262	-1183.4775551636928	0.0031579444044271	0.0066969996358272	0.4715461514336829	0.637252	0.637252	chr11	126889389	0.1956887928338211	chr11:126889389:C:T
chr11:126893049	['T', 'C']	98663	107833.85902699632	-2284.032753468263	-0.0019154460240475	0.004303341574196	-0.4451066667663755	0.656244	0.656244	chr11	126893049	0.1829346542965444	chr11:126893049:T:C
chr11:126893253	['C', 'A']	98663	13759.41837624164	37.85524941686329	0.0044802093013202	0.0084072230507981	0.5329000163609258	0.594104	0.594104	chr11	126893253	0.2261375235834551	chr11:126893253:C:A
chr11:126893483	['C', 'T']	98663	33885.404121391504	-1148.2411704115027	-0.0034151276531786	0.0056545669402241	-0.6039591871987445	0.545872	0.545872	chr11	126893483	0.262909181857003	chr11:126893483:C:T
chr11:126893618	['T', 'C']	98663	130634.8050627522	-3441.7830030182454	-0.0005783178418181	0.0045050489374307	-0.1283710454315118	0.897856	0.897856	chr11	126893618	0.0467933107938819	chr11:126893618:T:C
chr11:126894098	['C', 'T']	98663	2138.043340326978	258.2640979735456	-0.008808925612429	0.0214501567885171	-0.4106695209400383	0.681316	0.681316	chr11	126894098	0.1666514119851316	chr11:126894098:C:T
chr11:126897088	['C', 'T']	98663	6633.277401565223	-244.8916025453788	0.0115457106080521	0.0117367559551094	0.9837224742690468	0.325254	0.325254	chr11	126897088	0.4877773537448678	chr11:126897088:C:T
chr11:126897585	['C', 'T']	98663	33888.121681483215	-1154.2795890138095	-0.0035320425408025	0.0056502054807728	-0.625117538259755	0.531895	0.531895	chr11	126897585	0.2741740921810475	chr11:126897585:C:T
chr11:126897903	['C', 'T']	98663	73226.75009885334	-1192.5473958832092	-0.0002432830169894	0.0044382895564685	-0.0548145887946572	0.956286	0.956286	chr11	126897903	0.0194122022361743	chr11:126897903:C:T
chr11:126898194	['G', 'A']	98663	73236.07255677211	-1177.1239404840194	-5.914932603510251e-05	0.0044375660216365	-0.0133292272715953	0.989365	0.989365	chr11	126898194	0.0046434573999032	chr11:126898194:G:A
chr11:126900172	['T', 'C']	98663	73345.07152560927	-1167.504536375042	0.0001650480621863	0.0044369136683804	0.0371988446298887	0.970327	0.970327	chr11	126900172	0.0130818839157143	chr11:126900172:T:C
chr11:126900437	['T', 'A']	98663	65945.37814410412	-1474.2459269404064	-0.0021363153569773	0.0045351982585094	-0.4710522528908051	0.637604	0.637604	chr11	126900437	0.1954489670628874	chr11:126900437:T:A
chr11:126901751	['T', 'A']	98663	12464.126330299408	-822.8926862569982	-0.0110476926928355	0.0087565003941606	-1.261656163483167	0.207076	0.207076	chr11	126901751	0.6838702326930098	chr11:126901751:T:A
chr11:126901905	['C', 'T']	98663	66144.3969243558	-1461.239111657798	-0.0021502087457357	0.0045322438664251	-0.4744247681958432	0.635198	0.635198	chr11	126901905	0.1970908780090634	chr11:126901905:C:T
chr11:126901990	['T', 'C']	98663	108003.60942156802	-2288.76790041217	-0.0021939865778898	0.0043047470082696	-0.5096667873106194	0.610286	0.610286	chr11	126901990	0.2144665926724177	chr11:126901990:T:C
chr11:126902451	['C', 'T']	98663	14832.150331434596	-767.742207590681	0.0060238519025582	0.0080693053828498	0.7465143053528622	0.455359	0.455359	chr11	126902451	0.3416460753356172	chr11:126902451:C:T
chr11:126903983	['G', 'A']	98663	70984.02270077355	-1519.5478964577414	0.0001412201611526	0.0044499554316036	0.0317351855143697	0.974683	0.974683	chr11	126903983	0.0111366086461145	chr11:126903983:G:A
chr11:126905518	['A', 'G']	98663	22879.942298724727	-648.7562997212297	-0.0001940522745306	0.0066681953127359	-0.0291011683715947	0.976784	0.976784	chr11	126905518	0.0102014628721635	chr11:126905518:A:G
chr11:126905530	['T', 'A']	98663	22866.08583534372	-642.9090744921426	9.269428675243976e-05	0.0066694048550962	0.0138984345329719	0.988911	0.988911	chr11	126905530	0.0048427922735463	chr11:126905530:T:A
chr11:126905581	['C', 'T']	98663	5466.221611814432	211.8315790964924	-0.0355462555758552	0.0133031838603646	-2.6720111477795534	0.00754105	0.00754105	chr11	126905581	2.122568179666348	chr11:126905581:C:T
chr11:126906733	['A', 'G']	98663	12824.559801725269	-675.6401220544985	-0.0013060440801841	0.0085998032168853	-0.1518690657502246	0.879291	0.879291	chr11	126906733	0.0558673720487035	chr11:126906733:A:G
chr11:126907483	['G', 'T']	98663	128934.90914067328	-4147.251753729912	0.0057908876524095	0.0044590385500989	1.2986852630554273	0.194055	0.194055	chr11	126907483	0.712075162795472	chr11:126907483:G:T
chr11:126907776	['C', 'T']	98663	13269.882958773029	-508.2125553614416	0.0147444569356047	0.0085314070806457	1.728256171136625	0.0839454	0.0839454	chr11	126907776	1.0760030971358403	chr11:126907776:C:T
chr11:126907943	['T', 'C']	98663	13327.161241598837	-509.5226307144962	0.0144409348224826	0.0085153502951145	1.6958709063052662	0.0899135	0.0899135	chr11	126907943	1.046175096527756	chr11:126907943:T:C
chr11:126908458	['T', 'C']	98663	15402.09275664937	-749.8858084486983	-0.0052713389063722	0.007943914048502	-0.6635694789983552	0.506967	0.506967	chr11	126908458	0.2950203092748296	chr11:126908458:T:C
chr11:126908617	['A', 'G']	98663	160261.98939653512	-5430.432037098485	0.0063116456552793	0.0054557787139071	1.1568734705442676	0.247327	0.247327	chr11	126908617	0.6067284703312082	chr11:126908617:A:G
chr11:126908815	['T', 'C']	98663	119285.38938788755	-4333.950305246526	0.0074291667744919	0.0044250712636427	1.6788807076467571	0.0931785	0.0931785	chr11	126908815	1.030684285162388	chr11:126908815:T:C
chr11:126908936	['A', 'T']	98663	4569.185244123699	-44.959765766860905	-0.0056990609179971	0.0141485622715157	-0.4028014160470997	0.687095	0.687095	chr11	126908936	0.162983211814659	chr11:126908936:A:T
chr11:126908945	['T', 'C']	98663	10819.65797662609	-526.7491462531677	0.0039704436609886	0.009351955484863	0.4245575877061338	0.67116	0.67116	chr11	126908945	0.1731739346241269	chr11:126908945:T:C
chr11:126909118	['G', 'C']	98663	114608.07061757428	-4267.0845317759	0.0083656236912644	0.0043702679853648	1.914212977162784	0.0555958	0.0555958	chr11	126909118	1.254958016074794	chr11:126909118:G:C
chr11:126909119	['C', 'A']	98663	114607.71698094078	-4266.621400775165	0.0083798781051747	0.004370295540856	1.9174625667382943	0.0551821	0.0551821	chr11	126909119	1.2582017761102229	chr11:126909119:C:A
chr11:126910645	['C', 'T']	98663	20080.628219552986	-795.8349797619434	-0.0064805308126115	0.0070627540786136	-0.91756427315442	0.358849	0.358849	chr11	126910645	0.4450882596729555	chr11:126910645:C:T
chr11:126910794	['T', 'C']	98663	119295.76422525212	-4330.008063449322	0.007563643961437	0.0044254302967103	1.709131870647585	0.0874297	0.0874297	chr11	126910794	1.058341011815978	chr11:126910794:T:C
chr11:126911225	['A', 'G']	98663	137319.1343976484	-4806.1477830705135	0.004278906485664	0.0046693593141855	0.9163797852662068	0.35947	0.35947	chr11	126911225	0.4443373483356478	chr11:126911225:A:G
chr11:126911665	['G', 'A']	98663	13341.153931328688	-506.8743149661053	0.0148186215342543	0.0085205188502517	1.7391689162000428	0.0820082	0.0820082	chr11	126911665	1.0861427203394207	chr11:126911665:G:A
chr11:126911710	['A', 'G']	98663	159647.21026401408	-5458.692793044245	0.0052791097503671	0.0054738571335048	0.964422275118264	0.334837	0.334837	chr11	126911710	0.4751665578234044	chr11:126911710:A:G
chr11:126911724	['C', 'T']	98663	12758.620824251022	-670.6669238079081	-0.0011788268130421	0.0086314217476328	-0.1365738863780421	0.891368	0.891368	chr11	126911724	0.0499429610877107	chr11:126911724:C:T
chr11:126911915	['A', 'G']	98663	144484.23215924398	-4963.212283457207	0.0104352832706165	0.0049828758175201	2.094229046191624	0.0362421	0.0362421	chr11	126911915	1.4407866456533749	chr11:126911915:A:G
chr11:126912923	['C', 'T']	98663	31017.143746262143	-1278.347924021145	-0.002148001778418	0.0058500312770084	-0.3671778280673587	0.713487	0.713487	chr11	126912923	0.1466139354851422	chr11:126912923:C:T
chr11:126913982	['C', 'T']	98663	15427.781842323988	-749.3075731923536	-0.0054008498586726	0.0079383491704282	-0.6803492442473804	0.496285	0.496285	chr11	126913982	0.304268850967648	chr11:126913982:C:T
chr11:126914049	['T', 'G']	98663	160417.87775187512	-5435.038560945507	0.0063233240928716	0.0054614939299179	1.1578011756513331	0.246948	0.246948	chr11	126914049	0.6073944867831825	chr11:126914049:T:G
chr11:126915167	['T', 'C']	98663	119333.39960665848	-4322.866443944347	0.0077707141668969	0.0044261538562716	1.755635800117125	0.0791537	0.0791537	chr11	126915167	1.1015287794494353	chr11:126915167:T:C
chr11:126915414	['C', 'T']	98663	22545.113112676765	-679.30688139455	0.0002279870662508	0.0067141988258297	0.0339559599238762	0.972912	0.972912	chr11	126915414	0.0119264399400373	chr11:126915414:C:T
chr11:126915581	['C', 'T']	98663	12781.813703129275	-674.8831228395521	-0.0012164647102354	0.0086116564479023	-0.1412579237913943	0.887666	0.887666	chr11	126915581	0.0517504144501879	chr11:126915581:C:T
chr11:126915616	['C', 'A']	98663	9185.024044114669	-61.32402996828704	-0.003949498076614	0.0100987108976501	-0.3910893297809942	0.695732	0.695732	chr11	126915616	0.1575580209289508	chr11:126915616:C:A
chr11:126916104	['T', 'C']	98663	22954.118338216365	-624.4793094756644	0.0004224360326125	0.0066567556355579	0.0634597476218077	0.949401	0.949401	chr11	126916104	0.0225503151769033	chr11:126916104:T:C
chr11:126917545	['A', 'C']	98663	12833.040555471089	-667.1372645889741	-0.0008065086102821	0.0085942641234434	-0.0938426604881866	0.925234	0.925234	chr11	126917545	0.0337484163887996	chr11:126917545:A:C
chr11:126918197	['C', 'T']	98663	22873.086473939227	-636.000196800517	-8.835582468814308e-05	0.0066678049803894	-0.0132511111149778	0.989427	0.989427	chr11	126918197	0.0046162425558097	chr11:126918197:C:T
chr11:126918691	['A', 'G']	98663	45012.66830217754	-1277.5554910972703	0.0102714138536953	0.0050742240573012	2.024233407453876	0.0429488	0.0429488	chr11	126918691	1.367048965957507	chr11:126918691:A:G
chr11:126918754	['A', 'C']	98663	13312.158808681466	-499.94588291260726	0.0152611462502614	0.0085202849925912	1.7911544348025397	0.0732716	0.0732716	chr11	126918754	1.1350643248580985	chr11:126918754:A:C
chr11:126918974	['ACAT', 'A']	98663	74368.32145898382	-2556.451600996324	0.0061475981816221	0.0044013234406894	1.396761284296615	0.162489	0.162489	chr11	126918974	0.7891760340758724	chr11:126918974:ACAT:A
chr11:126919106	['G', 'A']	98663	18030.27922275381	-471.3799955030405	-0.0099463859523018	0.0073861424728119	-1.3466279575453668	0.178103	0.178103	chr11	126919106	0.7493287651382576	chr11:126919106:G:A
chr11:126920405	['A', 'G']	98663	12871.913243999352	-669.6530507913978	-0.0007374101887659	0.0085842745938977	-0.0859024464676517	0.931544	0.931544	chr11	126920405	0.0307966270737975	chr11:126920405:A:G
chr11:126920409	['T', 'C']	98663	44385.84835276229	-1781.9595374692478	0.0032312126378039	0.0051203700159419	0.6310506130892523	0.528009	0.528009	chr11	126920409	0.277358674782428	chr11:126920409:T:C
chr11:126920491	['A', 'T']	98663	13308.483771236264	-508.3867585872833	0.0147702126102773	0.0085209436703787	1.733401038857103	0.0830275	0.0830275	chr11	126920491	1.0807780387062882	chr11:126920491:A:T
chr11:126920841	['G', 'T']	98663	119246.7552840996	-4318.104025142711	0.0081022381777809	0.0044251680575449	1.8309447398198968	0.0671118	0.0671118	chr11	126920841	1.1732011128513584	chr11:126920841:G:T
chr11:126921193	['G', 'A']	98663	4071.1650533656334	-118.65331550140915	-0.0060756991490416	0.0149165004873342	-0.4073139778462493	0.683778	0.683778	chr11	126921193	0.1650848763857301	chr11:126921193:G:A
chr11:126922693	['T', 'C']	98663	160310.37241505148	-5411.005003324183	0.0066970719619711	0.0054589219749237	1.2268121788028892	0.219896	0.219896	chr11	126922693	0.6577826705652101	chr11:126922693:T:C
chr11:126922911	['T', 'C']	98663	137317.6192556848	-4779.862508184634	0.0049717220833681	0.0046689416475239	1.0648499079025395	0.286946	0.286946	chr11	126922911	0.5421998248986769	chr11:126922911:T:C
chr11:126922922	['C', 'T']	98663	119273.17789402184	-4315.5209168074825	0.0081271404746559	0.004424906982448	1.8366805238829536	0.0662601	0.0662601	chr11	126922922	1.1787479130146472	chr11:126922922:C:T
chr11:126923077	['C', 'T']	98663	44822.60313665657	-1786.601652542394	0.0035159946685647	0.0051458954690301	0.6832619686360325	0.494443	0.494443	chr11	126923077	0.3058837671856992	chr11:126923077:C:T
