## Supplementary material for "Characterization of shared and ancestry-specific signals driving complex traits using multi-ancestry fine-mapping": s2_gwas_temp.txt

locus	alleles	n	sum_x	y_transpose_x	beta	standard_error	t_stat	p_value	p_value_str	chrom	pos	-log10pvalue	rsid
chr11:125181258	['C', 'T']	19959	15332.30457005412	2189.410074774763	0.0100604057127601	0.0103607727736321	0.9710092029393428	0.331555	0.331555	chr11	125181258	0.4794444183445344	chr11:125181258:C:T
chr11:125181940	['C', 'A']	19959	14363.037389735367	2051.66462356618	0.0095878160734412	0.0105335319527963	0.9102185398408484	0.362718	0.362718	chr11	125181940	0.4404308918783388	chr11:125181940:C:A
chr11:125181998	['T', 'C']	19959	14363.598276034882	2045.4545490751127	0.0088413877257613	0.0105359826727881	0.8391611869860506	0.401389	0.401389	chr11	125181998	0.3964345334548114	chr11:125181998:T:C
chr11:125182214	['G', 'A']	19959	3839.0	586.5858978275569	0.0214804198233465	0.0170313196229164	1.2612305035038849	0.207241	0.207241	chr11	125182214	0.6835243207786912	chr11:125182214:G:A
chr11:125182563	['T', 'C']	19959	15279.531091847472	2184.287712798666	0.0105436001381305	0.0103724922394569	1.0164963149379604	0.309405	0.309405	chr11	125182563	0.5094726723597803	chr11:125182563:T:C
chr11:125182730	['A', 'G']	19959	14941.983606557376	2146.274498786427	0.0126295196133908	0.0104327544881926	1.210564250091798	0.226077	0.226077	chr11	125182730	0.6457436184647761	chr11:125182730:A:G
chr11:125182822	['A', 'G']	19959	12249.910029572451	1778.754951871569	0.01472758125093	0.01097001208651	1.342530995844634	0.179439	0.179439	chr11	125182822	0.7460831597087046	chr11:125182822:A:G
chr11:125182834	['T', 'A']	19959	11594.323628163367	1673.980348813394	0.012125252331258	0.0111495911409243	1.0875064545418602	0.276826	0.276826	chr11	125182834	0.557793122574216	chr11:125182834:T:A
chr11:125182875	['G', 'A']	19959	4045.40537154883	601.0971875209979	0.016374995018145	0.0166403285772243	0.9840547884707928	0.325101	0.325101	chr11	125182875	0.4879816946262543	chr11:125182875:G:A
chr11:125184866	['G', 'A']	19959	12062.208698702208	1718.1634265068035	0.0092088975097576	0.0109934034266685	0.8376748448454163	0.402223	0.402223	chr11	125184866	0.3955330991110116	chr11:125184866:G:A
chr11:125186353	['C', 'T']	19959	7087.840960352864	1054.7811415139106	0.0175356120795801	0.0132204361206889	1.3264019370842302	0.184722	0.184722	chr11	125186353	0.733481377924024	chr11:125186353:C:T
chr11:125187013	['C', 'T']	19959	8081.834452686449	1203.2368023960364	0.0192804218082272	0.0126003163660372	1.530153787264848	0.125995	0.125995	chr11	125187013	0.8996466891324009	chr11:125187013:C:T
chr11:125187300	['G', 'A']	19959	10014.03114186851	1377.9209677364688	0.0053014820289515	0.011670089839432	0.4542794530200092	0.649633	0.649633	chr11	125187300	0.187331921953633	chr11:125187300:G:A
chr11:125187405	['A', 'G']	19959	11098.668220084186	1573.985739853615	0.0071554569740144	0.011294548471409	0.6335319195918079	0.526394	0.526394	chr11	125187405	0.2786890695873798	chr11:125187405:A:G
chr11:125187425	['G', 'T']	19959	7967.572697616056	1088.4778596426936	-0.0013655551526537	0.0126703412278435	-0.1077757203296879	0.914175	0.914175	chr11	125187425	0.0389706595622259	chr11:125187425:G:T
chr11:125189794	['G', 'A']	19959	29942.001403438426	4136.264218934908	0.0136954613872876	0.0116511698171982	1.1754580528962706	0.239826	0.239826	chr11	125189794	0.6201037359809891	chr11:125189794:G:A
chr11:125190011	['C', 'T']	19959	3561.6060150375943	558.3949323957663	0.0258693136081109	0.0176285809161558	1.4674643257531192	0.142266	0.142266	chr11	125190011	0.8468988790914076	chr11:125190011:C:T
chr11:125190219	['T', 'C']	19959	29328.34714844142	4060.286824174512	0.014059440289904	0.0113788596031834	1.2355755128546195	0.216631	0.216631	chr11	125190219	0.6642793955149323	chr11:125190219:T:C
chr11:125190503	['G', 'C']	19959	7503.375939472893	1009.4863512552116	0.0029900918484006	0.0129754482959919	0.2304422768440494	0.81775	0.81775	chr11	125190503	0.0873794472029807	chr11:125190503:G:C
chr11:125191111	['G', 'A']	19959	10972.748822291269	1551.7761247666126	0.0065010016864476	0.0113292905213178	0.5738224890795234	0.566094	0.566094	chr11	125191111	0.2471114481549761	chr11:125191111:G:A
chr11:125191651	['G', 'T']	19959	30294.17820442128	4171.253445391504	0.0128264835858971	0.0117948781291853	1.087462154794055	0.276846	0.276846	chr11	125191651	0.5577617469957442	chr11:125191651:G:T
chr11:125191896	['G', 'A']	19959	3592.35997394398	563.5162146338761	0.0253107875020498	0.0175706334026363	1.4405165096809855	0.149737	0.149737	chr11	125191896	0.8246708722664635	chr11:125191896:G:A
chr11:125191958	['C', 'T']	19959	3579.7174141819087	557.6642714468497	0.024208185909567	0.0175977272844764	1.375642747397381	0.168948	0.168948	chr11	125191958	0.7722469450202181	chr11:125191958:C:T
chr11:125192097	['A', 'C']	19959	22636.81748420102	3174.3084863186696	0.0108803021106849	0.0101805929258732	1.0687297085647525	0.285204	0.285204	chr11	125192097	0.5448443877761834	chr11:125192097:A:C
chr11:125192679	['G', 'A']	19959	30321.557576668674	4177.386302469048	0.0132622108993364	0.0117974984999462	1.1241544891399562	0.260961	0.260961	chr11	125192679	0.5834243920884032	chr11:125192679:G:A
chr11:125192736	['T', 'C']	19959	21132.11755273839	2938.687751590691	0.0082167566858803	0.0100950851517384	0.8139363425245906	0.415691	0.415691	chr11	125192736	0.3812293781703533	chr11:125192736:T:C
chr11:125193211	['C', 'T']	19959	2346.235105476775	354.4706490421496	0.021568557317437	0.0215681734914854	1.0000177959413998	0.317314	0.317314	chr11	125193211	0.4985107662588183	chr11:125193211:C:T
chr11:125193846	['A', 'C']	19959	30465.0	4192.44903809272	0.0120546801753396	0.0118544630290263	1.016889600635902	0.309218	0.309218	chr11	125193846	0.5097352331458797	chr11:125193846:A:C
chr11:125194038	['C', 'T']	19959	7476.374586631927	1017.072997732246	0.0045768490995234	0.0129886821748659	0.3523720911718043	0.724563	0.724563	chr11	125194038	0.1399238470970997	chr11:125194038:C:T
chr11:125194242	['A', 'T']	19959	19463.82633319968	2706.7570537776533	0.0063869864127797	0.0100448717208061	0.6358454931335974	0.524884	0.524884	chr11	125194242	0.2799366655965343	chr11:125194242:A:T
chr11:125194458	['C', 'T']	19959	3554.71240290654	550.5996532596672	0.0236551517557018	0.0176515174554467	1.3401200103848576	0.180222	0.180222	chr11	125194458	0.7441921950694277	chr11:125194458:C:T
chr11:125194718	['G', 'T']	19959	3531.353860800721	547.7667658451336	0.0242748400385982	0.0176922259138199	1.3720625181276072	0.170059	0.170059	chr11	125194718	0.769400379039069	chr11:125194718:G:T
chr11:125194774	['A', 'G']	19959	11499.728502705952	1623.6295971985062	0.0072410103965791	0.0111379752304904	0.6501190967597734	0.515623	0.515623	chr11	125194774	0.2876677186454388	chr11:125194774:A:G
chr11:125195630	['C', 'T']	19959	13467.048413772362	1881.6628464532207	0.004555045859758	0.0106763784424547	0.4266470961393508	0.669641	0.669641	chr11	125195630	0.1741579637235148	chr11:125195630:C:T
chr11:125196742	['C', 'G']	19959	5298.0	710.2918468562332	-0.001637207159514	0.014907353571562	-0.1098254731569024	0.912549	0.912549	chr11	125196742	0.0397438064788643	chr11:125196742:C:G
chr11:125197531	['C', 'T']	19959	4114.412286415794	583.1387738223125	0.0093302500239634	0.0165003529406398	0.5654576030906169	0.571769	0.571769	chr11	125197531	0.2427793947875829	chr11:125197531:C:T
chr11:125197532	['A', 'G']	19959	7965.798216164754	1061.6642386140377	-0.000760324488856	0.0125395555889084	-0.0606340857508992	0.951651	0.951651	chr11	125197532	0.0215222917030021	chr11:125197532:A:G
chr11:125197616	['G', 'C']	19959	10100.506062731736	1399.9708004212928	0.0073604602486942	0.0115797896330225	0.635629876012956	0.525025	0.525025	chr11	125197616	0.2798200163968104	chr11:125197616:G:C
chr11:125197653	['A', 'C']	19959	10706.814881438811	1495.3865543674342	0.0076422755518033	0.011997961512232	0.6369644996787143	0.524155	0.524155	chr11	125197653	0.2805402670418025	chr11:125197653:A:C
chr11:125198532	['A', 'G']	19959	6624.663827228542	978.588937803702	0.0176648498132647	0.0135695257532444	1.3018030353080767	0.192999	0.192999	chr11	125198532	0.7144449412285321	chr11:125198532:A:G
chr11:125198984	['A', 'G']	19959	30867.18611876723	4217.21732231114	0.0093641603946622	0.0120298208659087	0.7784122888479036	0.436335	0.436335	chr11	125198984	0.3601799492932288	chr11:125198984:A:G
chr11:125199013	['G', 'A']	19959	1694.3395640190429	275.71975267245193	0.0281509365631272	0.0251427232902357	1.1196454830356324	0.262878	0.262878	chr11	125199013	0.5802457580488033	chr11:125199013:G:A
chr11:125199569	['T', 'C']	19959	11353.844291871306	1466.4193913352726	-0.006144287529202	0.0112645621924951	-0.545452847985129	0.585448	0.585448	chr11	125199569	0.2325116732918128	chr11:125199569:T:C
chr11:125199642	['A', 'G']	19959	11655.335855675268	1517.3843161797877	-0.0052917425908613	0.0112091980583744	-0.4720893112338086	0.636868	0.636868	chr11	125199642	0.1959505720792614	chr11:125199642:A:G
chr11:125199671	['C', 'A']	19959	18534.785929043897	2547.197840235774	0.0054655444827409	0.0100967578654734	0.5413167826308649	0.588295	0.588295	chr11	125199671	0.2304048427253145	chr11:125199671:C:A
chr11:125200035	['A', 'G']	19959	22517.25635115498	2958.79933007857	-0.0066184770168016	0.0101840854222831	-0.649884279477882	0.515774	0.515774	chr11	125200035	0.2875405542902277	chr11:125200035:A:G
chr11:125200301	['C', 'A']	19959	8123.40700470989	1122.6066524666187	0.0010200398822049	0.0125272356532902	0.0814257758404203	0.935104	0.935104	chr11	125200301	0.0291400852618528	chr11:125200301:C:A
chr11:125201415	['T', 'C']	19959	9058.907751666082	1332.2792864893634	0.0201725496051283	0.0120115824488179	1.679424812765901	0.0930849	0.0930849	chr11	125201415	1.0311207634713613	chr11:125201415:T:C
chr11:125201776	['T', 'C']	19959	9048.90674951145	1327.081547266001	0.0193628634087325	0.0120158174315286	1.611447870198642	0.107098	0.107098	chr11	125201776	0.9702186393182284	chr11:125201776:T:C
chr11:125201855	['T', 'C']	19959	16581.984814313637	2204.236418697607	-0.0051343539328972	0.0102126105683536	-0.5027464719752834	0.615148	0.615148	chr11	125201855	0.2110203836545188	chr11:125201855:T:C
chr11:125201856	['G', 'A']	19959	13665.423373759651	1813.8010994290512	-0.0056055403678691	0.0106322726224662	-0.527219397668988	0.598047	0.598047	chr11	125201856	0.2232646838400942	chr11:125201856:G:A
chr11:125202762	['C', 'A']	19959	19378.680168437942	2648.4644816621835	0.005364986443606	0.0101027165207165	0.5310439457154539	0.595394	0.595394	chr11	125202762	0.2251955462093158	chr11:125202762:C:A
chr11:125202828	['T', 'C']	19959	9030.809872212478	1327.3793924579618	0.0200552598724857	0.0120332752620487	1.666650137700844	0.0955997	0.0955997	chr11	125202828	1.019543470574831	chr11:125202828:T:C
chr11:125202930	['G', 'T']	19959	9033.26295479603	1333.491304864091	0.0207882806898984	0.0120349981287717	1.7273189798177404	0.0841259	0.0841259	chr11	125202930	1.0750702765517062	chr11:125202930:G:T
chr11:125202965	['A', 'G']	19959	13395.013379434757	1656.4281251532473	-0.01928312775003	0.0106677191786251	-1.807614863790893	0.0706815	0.0706815	chr11	125202965	1.1506942424871416	chr11:125202965:A:G
chr11:125203500	['G', 'A']	19959	10715.073708473215	1274.0381721443596	-0.0236022216218354	0.0113803969630618	-2.0739365857309493	0.038098	0.038098	chr11	125203500	1.4190978225333628	chr11:125203500:G:A
chr11:125203588	['G', 'A']	19959	10716.14763217239	1270.5363492283288	-0.0240285767784039	0.0113808463445827	-2.1113172123478776	0.0347575	0.0347575	chr11	125203588	1.45895146856545	chr11:125203588:G:A
chr11:125203771	['A', 'G']	19959	10723.074510196922	1272.0962899285205	-0.0238126311042151	0.011376546977849	-2.0931334569777653	0.0363498	0.0363498	chr11	125203771	1.4394979743272358	chr11:125203771:A:G
chr11:125203795	['A', 'G']	19959	13442.020444978953	1689.224555674305	-0.0159703699719632	0.0106392536677523	-1.5010799131869148	0.133351	0.133351	chr11	125203795	0.8750037231848025	chr11:125203795:A:G
chr11:125203929	['T', 'C']	19959	12104.032224115464	1464.265914964093	-0.0217464421592287	0.010990840295801	-1.9785968655678376	0.0478751	0.0478751	chr11	125203929	1.3198903058817473	chr11:125203929:T:C
chr11:125204514	['A', 'G']	19959	22131.653134866938	2934.9617447817845	-0.0044069498674479	0.0101498648569702	-0.434188033983679	0.664157	0.664157	chr11	125204514	0.1777292456711512	chr11:125204514:A:G
chr11:125204544	['A', 'G']	19959	22139.327720986166	2930.9308824773434	-0.0048624162064606	0.010148672268362	-0.4791184578517648	0.63186	0.63186	chr11	125204544	0.199379136848587	chr11:125204544:A:G
chr11:125204606	['C', 'T']	19959	22130.32636800962	2935.562361324924	-0.0043462222945891	0.0101502539117769	-0.4281885293082581	0.668518	0.668518	chr11	125204606	0.1748868947663469	chr11:125204606:C:T
chr11:125205392	['T', 'A']	19959	10161.127400350962	1290.7245954020843	-0.0126124280116521	0.0115665574834994	-1.0904219366604724	0.27554	0.27554	chr11	125205392	0.5598153459291145	chr11:125205392:T:A
chr11:125205679	['C', 'T']	19959	20302.08594767966	2676.0341778857023	-0.005173808162326	0.0100797020454472	-0.5132897916028083	0.607754	0.607754	chr11	125205679	0.2162721741181751	chr11:125205679:C:T
chr11:125206019	['G', 'T']	19959	3552.5339747444377	530.0127303272502	0.0133009582455723	0.017828589577817	0.7460465780266734	0.455648	0.455648	chr11	125206019	0.3413705316581694	chr11:125206019:G:T
chr11:125206210	['G', 'T']	19959	21221.126471914613	2813.8647463701946	-0.0036945203286805	0.0100710915186506	-0.3668440825742372	0.713739	0.713739	chr11	125206210	0.1464605719525595	chr11:125206210:G:T
chr11:125206484	['G', 'A']	19959	21230.25477323979	2823.488283833376	-0.0028262594083208	0.0100690095777946	-0.2806889184566535	0.778952	0.778952	chr11	125206484	0.1084893032740346	chr11:125206484:G:A
chr11:125206754	['A', 'C']	19959	23029.461515333733	3088.26889349284	-0.0011294870116639	0.0101594304443492	-0.1111762138488918	0.911478	0.911478	chr11	125206754	0.0402538092842735	chr11:125206754:A:C
chr11:125206919	['T', 'C']	19959	23035.4624173181	3089.0216164004914	-0.0012251299261739	0.0101563108313964	-0.1206274548418372	0.903987	0.903987	chr11	125206919	0.0438378149547917	chr11:125206919:T:C
chr11:125207472	['A', 'C']	19959	23038.46286831029	3083.8695831923087	-0.0018298180569985	0.0101580989653981	-0.1801339072627224	0.857049	0.857049	chr11	125207472	0.0669943474802214	chr11:125207472:A:C
chr11:125207491	['T', 'C']	19959	420.06313890559227	99.1170243571574	0.0999304469627477	0.0496119418728394	2.014241797244701	0.0439976	0.0439976	chr11	125207491	1.356571012949816	chr11:125207491:T:C
chr11:125208019	['T', 'C']	19959	23041.463319302464	3082.121047763054	-0.002035108805194	0.0101598574697953	-0.2003087948078296	0.841241	0.841241	chr11	125208019	0.0750795690339344	chr11:125208019:T:C
chr11:125208224	['T', 'C']	19959	23040.926477221463	3084.851777402106	-0.0017479799401122	0.0101593145523818	-0.1720568775678326	0.863395	0.863395	chr11	125208224	0.0637904707118302	chr11:125208224:T:C
chr11:125208500	['C', 'G']	19959	29632.90813411517	4051.968120044998	0.0053888115681353	0.0114803507321651	0.4693943324429269	0.638793	0.638793	chr11	125208500	0.1946398515786861	chr11:125208500:C:G
chr11:125208539	['G', 'A']	19959	1772.0887864515482	265.7833368120496	0.0150711239273298	0.024457916147971	0.6162063781783027	0.537765	0.537765	chr11	125208539	0.2694074668979639	chr11:125208539:G:A
chr11:125208604	['G', 'A']	19959	23050.77453142228	3090.6769749945847	-0.0015024670801609	0.010161972603534	-0.1478519121020325	0.882461	0.882461	chr11	125208604	0.054304478981569	chr11:125208604:G:A
chr11:125208784	['CAG', 'C']	19959	23037.851105429392	3087.7920616607275	-0.0015538379108593	0.0101596699172724	-0.1529417710921559	0.878446	0.878446	chr11	125208784	0.0562849303813531	chr11:125208784:CAG:C
chr11:125208854	['T', 'C']	19959	23047.928582168093	3093.471448655966	-0.0010676128810591	0.0101589224323643	-0.1050911539257291	0.916305	0.916305	chr11	125208854	0.0379599436145301	chr11:125208854:T:C
chr11:125208986	['T', 'C']	19959	23026.76851759046	3084.295322928539	-0.002173364289494	0.0102264644261517	-0.2125235270888111	0.831701	0.831701	chr11	125208986	0.0800327763400818	chr11:125208986:T:C
chr11:125209149	['A', 'G']	19959	22883.586118767227	3065.695157523388	-0.0017152226148536	0.0101428106598698	-0.1691072299752173	0.865714	0.865714	chr11	125209149	0.0626255591795064	chr11:125209149:A:G
chr11:125209159	['C', 'T']	19959	23051.61979453772	3094.9302885751044	-0.001121242895318	0.0101584102336489	-0.110375823532311	0.912112	0.912112	chr11	125209159	0.0399518305361773	chr11:125209159:C:T
chr11:125209198	['G', 'A']	19959	9143.916269980458	1355.041732111416	0.020625752481952	0.0119505452986504	1.7259256348981251	0.0843763	0.0843763	chr11	125209198	1.0737795228604488	chr11:125209198:G:A
chr11:125209386	['T', 'C']	19959	1953.1957207997195	310.80382031696035	0.0268663405436769	0.0234845626587928	1.1440000367057288	0.252637	0.252637	chr11	125209386	0.5975030444414704	chr11:125209386:T:C
chr11:125209880	['C', 'T']	19959	12634.532097218742	1810.172685836698	0.0149351109605881	0.0107725036792465	1.3864103838145794	0.165637	0.165637	chr11	125209880	0.7808426439946081	chr11:125209880:C:T
chr11:125209975	['G', 'T']	19959	10474.524802084376	1308.3574060924975	-0.0157979196026785	0.0114026991867594	-1.3854543861880315	0.165929	0.165929	chr11	125209975	0.7800777041545732	chr11:125209975:G:T
chr11:125210464	['A', 'C']	19959	12640.266623239966	1814.2287931696287	0.0155314397728137	0.0107756841067041	1.4413414145233512	0.149504	0.149504	chr11	125210464	0.825347187575751	chr11:125210464:A:C
chr11:125210799	['T', 'C']	19959	3169.476398075767	444.1080581422294	0.0025680062359579	0.0187607030633821	0.1368821961139782	0.891125	0.891125	chr11	125210799	0.0500613722789538	chr11:125210799:T:C
chr11:125211544	['G', 'C']	19959	10356.518889668305	1296.1981756256887	-0.0144381307023571	0.0114449794381178	-1.261525263581562	0.207134	0.207134	chr11	125211544	0.6837486080093228	chr11:125211544:G:C
chr11:125211658	['G', 'C']	19959	4887.489752968883	691.3392340949068	0.0058635490025482	0.0153350142758394	0.3823634524935743	0.702196	0.702196	chr11	125211658	0.1535416487853292	chr11:125211658:G:C
chr11:125211798	['C', 'A']	19959	10272.573418863383	1282.4038622690098	-0.0143139657700975	0.0114780808655178	-1.2470696049109724	0.212387	0.212387	chr11	125211798	0.6728720695164114	chr11:125211798:C:A
chr11:125212228	['T', 'C']	19959	10378.559981960312	1311.954693677704	-0.0130258782818709	0.0114374520566414	-1.1388793777987558	0.254767	0.254767	chr11	125212228	0.5938568269099105	chr11:125212228:T:C
chr11:125212325	['G', 'A']	19959	10389.561635598317	1322.552698043508	-0.0122532122991529	0.0114349445529118	-1.071558523301518	0.283931	0.283931	chr11	125212325	0.5467871879815389	chr11:125212325:G:A
chr11:125213220	['C', 'T']	19959	22057.525709131	3147.103583490618	0.0179838715727383	0.0101775807623764	1.7670084858692017	0.0772421	0.0772421	chr11	125213220	1.112145927461076	chr11:125213220:C:T
chr11:125214233	['G', 'A']	19959	8091.43241617802	1071.3840856504269	0.0006800874857304	0.0125490249857514	0.0541944482940019	0.956781	0.956781	chr11	125214233	0.0191874576001112	chr11:125214233:G:A
chr11:125214549	['A', 'C']	19959	8099.217378232111	1078.919756608779	0.0011392510306188	0.0125311221632653	0.090913727898887	0.927562	0.927562	chr11	125214549	0.0326570516773834	chr11:125214549:A:C
chr11:125214792	['T', 'C']	19959	15155.277961515334	1912.8955923373376	-0.0127960790957804	0.0104349899692566	-1.2262665449109151	0.220113	0.220113	chr11	125214792	0.6573543070080399	chr11:125214792:T:C
chr11:125214846	['G', 'A']	19959	1830.0	190.42623291131767	-0.0229820701971326	0.0240924898559268	-0.9539101327660804	0.340141	0.340141	chr11	125214846	0.4683410158162974	chr11:125214846:G:A
chr11:125215577	['C', 'T']	19959	1714.0	260.2790116849463	0.0169312795865623	0.0248844964816987	0.680394702742505	0.496262	0.496262	chr11	125215577	0.3042889785245003	chr11:125215577:C:T
chr11:125216304	['A', 'T']	19959	4134.621467227902	472.2363554188386	-0.023993095013993	0.0166451851322517	-1.4414435660138114	0.149475	0.149475	chr11	125216304	0.8254314379078124	chr11:125216304:A:T
chr11:125216492	['C', 'G']	19959	24122.0	3112.481283828261	-0.01718625511244	0.0103968067042686	-1.6530320896880697	0.0983401	0.0983401	chr11	125216492	1.0072693544206173	chr11:125216492:C:G
chr11:125218484	['A', 'T']	19959	1798.9914778423906	190.50098872205817	-0.0183492487405292	0.0244155253689515	-0.7515401967906636	0.452336	0.452336	chr11	125218484	0.344538846746282	chr11:125218484:A:T
chr11:125220331	['C', 'T']	19959	1834.091892975248	192.5124345682769	-0.0211173194128978	0.0241327797526805	-0.8750471196983534	0.381559	0.381559	chr11	125220331	0.4184382980937018	chr11:125220331:C:T
chr11:125220521	['G', 'A']	19959	11256.255875720371	1443.1773878234585	-0.007396639647694	0.0112450423113797	-0.6577689476729489	0.510694	0.510694	chr11	125220521	0.291839244518062	chr11:125220521:G:A
chr11:125221016	['G', 'A']	19959	1796.0	192.507642031768	-0.016963125740678	0.0244239302065064	-0.6945289147673336	0.487359	0.487359	chr11	125221016	0.3121510094613517	chr11:125221016:G:A
chr11:125221586	['G', 'T']	19959	8079.809640727564	1072.1193681240975	0.0005495160340162	0.0125889575978422	0.0436506382474772	0.965183	0.965183	chr11	125221586	0.0153903360289079	chr11:125221586:G:T
chr11:125221672	['T', 'C']	19959	3246.813370752732	348.38325458426493	-0.0210805027848771	0.0184607493768456	-1.1419093751046354	0.253505	0.253505	chr11	125221672	0.5960134704490087	chr11:125221672:T:C
chr11:125222464	['G', 'A']	19959	5471.274125663895	638.1140761408894	-0.0215027498204657	0.0147516477353877	-1.457650711715598	0.144953	0.144953	chr11	125222464	0.8387727918994415	chr11:125222464:G:A
chr11:125223315	['C', 'T']	19959	1785.0	183.5812970243256	-0.0208331183538796	0.024501923491314	-0.8502646072364475	0.395188	0.395188	chr11	125223315	0.4031962513640322	chr11:125223315:C:T
chr11:125223954	['G', 'A']	19959	10216.023700957056	1179.3937556748824	-0.0269257729027111	0.0115466235874024	-2.3319174387989583	0.0197149	0.0197149	chr11	125223954	1.7052054214595551	chr11:125223954:G:A
chr11:125224687	['G', 'A']	19959	4985.0	560.7533554692429	-0.0219649676540014	0.0152508615941277	-1.4402443769117217	0.149814	0.149814	chr11	125224687	0.8244476002637455	chr11:125224687:G:A
chr11:125225325	['C', 'T']	19959	37952.901543240805	5177.574681572682	0.0112063708679182	0.0236552959728331	0.4737362356737464	0.635693	0.635693	chr11	125225325	0.1967525708223529	chr11:125225325:C:T
chr11:125226358	['C', 'T']	19959	3176.1591341817816	306.449133133235	-0.0330607930671932	0.0186349647659507	-1.7741269426814787	0.0760574	0.0760574	chr11	125226358	1.1188585249006766	chr11:125226358:C:T
chr11:125230226	['T', 'C']	19959	1592.2393265183405	228.48800384455765	0.0058995186142674	0.0259967846182462	0.226932626511311	0.820478	0.820478	chr11	125230226	0.0859330594697495	chr11:125230226:T:C
chr11:125230288	['C', 'A']	19959	1755.1758781379967	177.37648573186726	-0.0223264582330766	0.0247133783107908	-0.9034158726622976	0.366316	0.366316	chr11	125230288	0.4361441117478087	chr11:125230288:C:A
chr11:125230986	['T', 'C']	19959	18200.64760711601	2225.263597133053	-0.0218599248876758	0.0101673935935173	-2.15000281897353	0.031567	0.031567	chr11	125230986	1.5007666897376253	chr11:125230986:T:C
chr11:125231154	['T', 'C']	19959	18194.55798336173	2226.13903624196	-0.021704699113157	0.0101699477038971	-2.134199677825269	0.0328386	0.0328386	chr11	125231154	1.483615366328331	chr11:125231154:T:C
chr11:125231536	['T', 'C']	19959	8065.808237711079	1054.850187326749	-0.0028456468335302	0.0126018988009488	-0.225810957418257	0.821351	0.821351	chr11	125231536	0.0854712097662384	chr11:125231536:T:C
chr11:125233378	['C', 'T']	19959	4604.153402826501	596.3883275429221	-0.0102070217949583	0.0158865334728935	-0.6424952185052892	0.520559	0.520559	chr11	125233378	0.2835300405582391	chr11:125233378:C:T
chr11:125233973	['G', 'A']	19959	38024.0	5178.215433186427	0.0083570935407592	0.0240765581474523	0.3471049927310117	0.728516	0.728516	chr11	125233973	0.1375609056161536	chr11:125233973:G:A
chr11:125236152	['C', 'G']	19959	6803.681765796462	729.4684001229039	-0.0320888618530851	0.0135132111828396	-2.3746289034418804	0.017576	0.017576	chr11	125236152	1.755079956087546	chr11:125236152:C:G
chr11:125236456	['G', 'A']	19959	6710.6724457583805	741.1858633227573	-0.0287113913950646	0.0135770361177641	-2.114702439179548	0.0344677	0.0344677	chr11	125236456	1.4625876957227386	chr11:125236456:G:A
chr11:125236499	['G', 'A']	19959	3918.0	418.8324331194911	-0.0300517195520774	0.0171246500112131	-1.7548808023755085	0.0792951	0.0792951	chr11	125236499	1.100753648857814	chr11:125236499:G:A
chr11:125236643	['T', 'C']	19959	9437.472842970235	1033.0921424348946	-0.0325461840966221	0.0119036482815825	-2.734135227010873	0.00625995	0.00625995	chr11	125236643	2.203429135609189	chr11:125236643:T:C
chr11:125236669	['C', 'T']	19959	6712.336306243111	742.2088981522564	-0.028579436436799	0.0135785612940527	-2.104747021270683	0.0353258	0.0353258	chr11	125236669	1.4519079941884931	chr11:125236669:C:T
chr11:125236828	['G', 'C']	19959	6711.672545973844	743.3048176257405	-0.0283956074836492	0.0135790983468521	-2.091126138005454	0.0365294	0.0365294	chr11	125236828	1.4373574610711146	chr11:125236828:G:C
chr11:125236944	['A', 'C']	19959	6713.0	742.9727682018909	-0.0284844606910683	0.0135780272059917	-2.097834999071049	0.0359323	0.0359323	chr11	125236944	1.4445149830364028	chr11:125236944:A:C
chr11:125237002	['G', 'A']	19959	3914.3922433231446	418.1536162035962	-0.0299396654245772	0.0171312751079001	-1.7476612357226382	0.0805381	0.0805381	chr11	125237002	1.093998620187351	chr11:125237002:G:A
chr11:125237211	['A', 'G']	19959	8279.659333500374	893.9632674006964	-0.0328138777684489	0.012515381360624	-2.6218839700473016	0.00875116	0.00875116	chr11	125237211	2.0579343757538657	chr11:125237211:A:G
chr11:125237245	['T', 'C']	19959	8280.244588093807	894.6944329809387	-0.0326522921860036	0.0125111222070387	-2.609861181567988	0.00906466	0.00906466	chr11	125237245	2.0426484809113354	chr11:125237245:T:C
chr11:125237315	['G', 'T']	19959	6713.0	742.9727682018909	-0.0284844606910683	0.0135780272059917	-2.097834999071049	0.0359323	0.0359323	chr11	125237315	1.4445149830364028	chr11:125237315:G:T
chr11:125237394	['C', 'T']	19959	6712.336306243111	741.5032216862339	-0.02872844911322	0.0135785437950613	-2.1157238616167966	0.0343807	0.0343807	chr11	125237394	1.4636852852102669	chr11:125237394:C:T
chr11:125237651	['T', 'C']	19959	7266.820437005113	838.2949512232609	-0.0235872987428068	0.0131419299274393	-1.7948123961274722	0.0726987	0.0726987	chr11	125237651	1.1384733551364832	chr11:125237651:T:C
chr11:125237657	['C', 'T']	19959	6711.6725459738445	741.4768970158401	-0.0286831478154103	0.0135790809844803	-2.112304054169249	0.0346728	0.0346728	chr11	125237657	1.4600110855011457	chr11:125237657:C:T
chr11:125238062	['C', 'T']	19959	16937.545850871917	2039.3672191213743	-0.0235098647331354	0.0102535387840509	-2.2928537384287497	0.0218668	0.0218668	chr11	125238062	1.660214767214991	chr11:125238062:C:T
chr11:125238666	['T', 'A']	19959	12479.501027311451	1525.8373606543066	-0.0166111199722559	0.010931671451173	-1.5195407259036615	0.128642	0.128642	chr11	125238666	0.8906172165572861	chr11:125238666:T:A
chr11:125239338	['G', 'A']	19959	10793.08152527935	1379.4440084459486	-0.0067427301596681	0.0114052361176974	-0.591196016468741	0.554396	0.554396	chr11	125239338	0.256179911845374	chr11:125239338:G:A
chr11:125239485	['A', 'G']	19959	5852.586460890916	627.4829091125611	-0.0323868927077842	0.0142829687155059	-2.267518283690162	0.0233692	0.0233692	chr11	125239485	1.6313561545967483	chr11:125239485:A:G
chr11:125239731	['G', 'A']	19959	1587.0	249.23257556182352	0.0166264555780011	0.0260460910800655	0.638347440577225	0.523255	0.523255	chr11	125239731	0.2812866130379435	chr11:125239731:G:A
chr11:125240183	['G', 'A']	19959	5657.283445234993	622.0443444925928	-0.0267571381498206	0.0144612229345543	-1.8502680078242788	0.0642897	0.0642897	chr11	125240183	1.1918586008157146	chr11:125240183:G:A
chr11:125240270	['C', 'T']	19959	5520.829825616356	665.5780169712505	-0.0140881730975244	0.0146631240033124	-0.9607893307280158	0.33667	0.33667	chr11	125240270	0.4727955810129411	chr11:125240270:C:T
chr11:125240693	['A', 'G']	19959	13214.32414691587	1715.4776039840667	-0.0055465088601356	0.0107226306275837	-0.5172712791082589	0.604973	0.604973	chr11	125240693	0.2182640075172379	chr11:125240693:A:G
chr11:125240789	['A', 'G']	19959	13210.647557003256	1722.648554952488	-0.0041077241932103	0.0107223031250931	-0.3831009201369367	0.701649	0.701649	chr11	125240789	0.153880089416059	chr11:125240789:A:G
chr11:125240967	['C', 'T']	19959	10620.128388874968	1335.7990894636964	-0.0119978244091159	0.0114306376906573	-1.04961986669582	0.293906	0.293906	chr11	125240967	0.5317915478494927	chr11:125240967:C:T
chr11:125241874	['T', 'C']	19959	11444.5872387349	1460.5399249351092	-0.0126353783289779	0.0112068757808218	-1.1274666174671688	0.259559	0.259559	chr11	125241874	0.5857639077114596	chr11:125241874:T:C
chr11:125243329	['T', 'C']	19959	10521.58147925436	1342.7678350037418	-0.0123459377791715	0.0114992851246048	-1.0736265468150856	0.283003	0.283003	chr11	125243329	0.5482089606716815	chr11:125243329:T:C
chr11:125243330	['G', 'A']	19959	10271.51463072452	1337.3256011954577	-0.009014425444606	0.0115816255800466	-0.7783385313488785	0.436379	0.436379	chr11	125243330	0.3601361572669293	chr11:125243330:G:A
chr11:125243461	['C', 'T']	19959	6342.317767311354	777.3929942183511	-0.0128964228120805	0.0137519823305584	-0.9377864588600608	0.348366	0.348366	chr11	125243461	0.457964238087255	chr11:125243461:C:T
chr11:125243607	['G', 'A']	19959	6623.215442655943	826.4526706634077	-0.012045758883356	0.0136238332910533	-0.8841681064364154	0.376616	0.376616	chr11	125243607	0.4241012335384053	chr11:125243607:G:A
chr11:125243653	['C', 'T']	19959	2259.357592863271	330.8608269981242	0.0078047030078587	0.0223585111698979	0.3490707833161326	0.72704	0.72704	chr11	125243653	0.1384416946411127	chr11:125243653:C:T
chr11:125244353	['G', 'A']	19959	6339.0	777.9048168049894	-0.0126312313486384	0.0137531105287746	-0.9184272403112762	0.358406	0.358406	chr11	125244353	0.4456247285158276	chr11:125244353:G:A
chr11:125244645	['G', 'A']	19959	6340.0	776.4219981174856	-0.0129032301281361	0.0137526754932011	-0.9382341737442308	0.348135	0.348135	chr11	125244645	0.4582523124159294	chr11:125244645:G:A
chr11:125245075	['C', 'T']	19959	6512.652603096658	766.7134092905554	-0.018495020393888	0.0136165748693746	-1.3582725884675793	0.174393	0.174393	chr11	125245075	0.7584709512978631	chr11:125245075:C:T
chr11:125245492	['C', 'G']	19959	10287.546301864102	1354.469989753546	-0.0071312093392167	0.0115747791440303	-0.6160989553649207	0.537836	0.537836	chr11	125245492	0.269350131681169	chr11:125245492:C:G
chr11:125247442	['C', 'A']	19959	6475.324431305742	773.6224078826159	-0.0161032563445653	0.0136255248427536	-1.1818448485769306	0.237281	0.237281	chr11	125247442	0.6247370360157659	chr11:125247442:C:A
chr11:125247535	['C', 'A']	19959	10283.060836882983	1355.2949429149387	-0.0068759064935818	0.0115672555574518	-0.5944285106722924	0.552232	0.552232	chr11	125247535	0.2578784310528612	chr11:125247535:C:A
chr11:125248826	['C', 'T']	19959	2251.0376950176114	327.0928240361973	0.0066380314021267	0.0223749550175689	0.2966723909350666	0.76672	0.76672	chr11	125248826	0.1153632079628202	chr11:125248826:C:T
chr11:125249794	['A', 'G']	19959	16754.27038411393	2124.1685007446126	-0.0149891141540597	0.0103008633581819	-1.4551318304939806	0.145649	0.145649	chr11	125249794	0.8366924928143626	chr11:125249794:A:G
chr11:125249957	['C', 'T']	19959	2404.108716526242	359.6571148357963	0.0131380171734846	0.0223754091812443	0.5871632141814532	0.557101	0.557101	chr11	125249957	0.2540660619783742	chr11:125249957:C:T
chr11:125250256	['T', 'C']	19959	2265.0213533834585	337.6417428304506	0.0119176683189123	0.0222690657558152	0.5351669643258472	0.59254	0.59254	chr11	125250256	0.2272823268488065	chr11:125250256:T:C
chr11:125250410	['C', 'G']	19959	21062.331679446703	2674.551601982368	-0.0153088750279739	0.0101816004941385	-1.50358237261294	0.132705	0.132705	chr11	125250410	0.8771127136728583	chr11:125250410:C:G
chr11:125251043	['G', 'A']	19959	16758.51894167168	2134.3454839154306	-0.0147571568712905	0.0102924942624297	-1.4337784889672416	0.151651	0.151651	chr11	125251043	0.8191547215679565	chr11:125251043:G:A
chr11:125251113	['C', 'T']	19959	16815.685022799018	2144.4803089900247	-0.0141014786374157	0.0102852836431845	-1.3710344922533986	0.17038	0.17038	chr11	125251113	0.768581386091697	chr11:125251113:C:T
chr11:125251598	['T', 'A']	19959	16541.177766624845	2064.1762319470067	-0.0136862827538658	0.0102971122202661	-1.3291379622851298	0.183818	0.183818	chr11	125251598	0.7356119634726757	chr11:125251598:T:A
chr11:125251855	['A', 'G']	19959	2294.264437537598	350.9494465747414	0.0153996627002664	0.0221399233492398	0.6955607956427349	0.486712	0.486712	chr11	125251855	0.3127279459908545	chr11:125251855:A:G
chr11:125253529	['T', 'C']	19959	25886.375820760863	3413.32342997248	-0.0112245077427436	0.01062922620916	-1.0560042209912306	0.290979	0.290979	chr11	125253529	0.5361383529839023	chr11:125253529:T:C
chr11:125253693	['T', 'A']	19959	2224.0	337.45577264169884	0.0145482093846325	0.022518668896139	0.6460510366634894	0.518254	0.518254	chr11	125253693	0.2854573372394587	chr11:125253693:T:A
chr11:125253916	['C', 'A']	19959	24274.378333667533	3251.2564755964527	-0.0042789017305197	0.0103266603705915	-0.4143548424140349	0.678619	0.678619	chr11	125253916	0.1683739851276225	chr11:125253916:C:A
chr11:125254077	['G', 'A']	19959	16615.66497970637	2237.116638874097	-0.0012701599561631	0.0102325594560692	-0.1241292524725877	0.901214	0.901214	chr11	125254077	0.0451720703042651	chr11:125254077:G:A
chr11:125254186	['G', 'A']	19959	15269.29509921828	2086.3868605164	0.0011361482517337	0.0103789691383244	0.1094663869399637	0.912834	0.912834	chr11	125254186	0.0396081922780657	chr11:125254186:G:A
chr11:125254426	['A', 'G']	19959	5156.550142835665	660.603950878242	-0.0065362587516126	0.015133092149604	-0.4319182548415045	0.665805	0.665805	chr11	125254426	0.1766529477431004	chr11:125254426:A:G
chr11:125254825	['T', 'TC']	19959	2299.2303953500023	335.7658278489398	0.0066596425506913	0.0221396570754166	0.300801522264139	0.763569	0.763569	chr11	125254825	0.1171517117637412	chr11:125254825:T:TC
chr11:125255329	['C', 'A']	19959	2227.3347865303667	333.79088574403806	0.0118953600658584	0.02250074571624	0.5286651480743096	0.597044	0.597044	chr11	125255329	0.2239936617465845	chr11:125255329:C:A
chr11:125255683	['C', 'T']	19959	2305.0421100180697	331.8582434025655	0.0046544228775762	0.0221420293463751	0.2102076013343465	0.833508	0.833508	chr11	125255683	0.0790902274626324	chr11:125255683:C:T
chr11:125257156	['G', 'A']	19959	469.0	59.68849124438993	-0.0265204330910092	0.0470169382136236	-0.5640612532128829	0.572719	0.572719	chr11	125257156	0.2420584088924662	chr11:125257156:G:A
chr11:125257945	['G', 'A']	19959	2213.0	325.50928431310047	0.0094729484003202	0.0225839039994753	0.4194557504557374	0.674888	0.674888	chr11	125257945	0.1707682938620411	chr11:125257945:G:A
chr11:125259529	['T', 'G']	19959	8632.730092708596	1223.972844997376	0.0023536028920305	0.0122919628003162	0.1914749442595153	0.848155	0.848155	chr11	125259529	0.0715247733407317	chr11:125259529:T:G
chr11:125259712	['C', 'T']	19959	577.0289107124963	125.2544119807434	0.0703288982796958	0.0424589139643929	1.656398897500661	0.0976568	0.0976568	chr11	125259712	1.0102975107001777	chr11:125259712:C:T
chr11:125260172	['T', 'C']	19959	14992.534999247328	1969.3107694589992	-0.0071907420561075	0.0104760685647848	-0.686397002047036	0.492471	0.492471	chr11	125260172	0.3076193385893003	chr11:125260172:T:C
chr11:125261319	['A', 'G']	19959	4458.446760535151	577.2307797797263	-0.0075615794975703	0.0161031848967857	-0.4695704325595692	0.638667	0.638667	chr11	125261319	0.1947255233099298	chr11:125261319:A:G
chr11:125263685	['T', 'A']	19959	4726.0	619.1229551506864	-0.005909459444491	0.0156873856715027	-0.376701355358785	0.7064	0.7064	chr11	125263685	0.1509493094304878	chr11:125263685:T:A
chr11:125263806	['C', 'A']	19959	2271.113788956809	343.6663643011727	0.0144694632202902	0.0222803092157246	0.6494282947418957	0.516069	0.516069	chr11	125263806	0.2872922279931997	chr11:125263806:C:A
chr11:125263808	['T', 'C']	19959	22208.450814332245	3076.479313314738	0.0050635185785423	0.0101234864692178	0.5001753688256325	0.616957	0.616957	chr11	125263808	0.2097451038978603	chr11:125263808:T:C
chr11:125263948	['C', 'T']	19959	6082.914311485268	718.9811691171437	-0.0180576882625158	0.0141163421930814	-1.2792044862277483	0.20084	0.20084	chr11	125263948	0.6971497872976907	chr11:125263948:C:T
chr11:125265251	['T', 'C']	19959	19842.97674768228	2778.8363099186777	0.0083604512171539	0.0101517045530867	0.8235514709312408	0.410204	0.410204	chr11	125265251	0.387000109034796	chr11:125265251:T:C
chr11:125265383	['A', 'T']	19959	18262.915021545246	2646.4275292009	0.0159123095311839	0.0101294922032169	1.570889163242609	0.116224	0.116224	chr11	125265383	0.9347041818310464	chr11:125265383:A:T
chr11:125266572	['G', 'C']	19959	19834.975144074167	2777.410867883316	0.0081762799705945	0.0101508839084348	0.8054746802690214	0.420555	0.420555	chr11	125266572	0.3761771993083439	chr11:125266572:G:C
chr11:125267242	['T', 'C']	19959	2086.0	308.84508142561174	0.0198320315170898	0.0226205549851858	0.876726124981365	0.380646	0.380646	chr11	125267242	0.4194787296091566	chr11:125267242:T:C
chr11:125269493	['C', 'G']	19959	492.0246517687143	49.92632636914502	-0.0475663135223855	0.0459607163420531	-1.034934120007683	0.300712	0.300712	chr11	125269493	0.5218492409058092	chr11:125269493:C:G
chr11:125270618	['A', 'G']	19959	36686.0	4932.032575090135	-0.0156414412864108	0.0190807648554803	-0.8197491769790508	0.412369	0.412369	chr11	125270618	0.3847139904180416	chr11:125270618:A:G
chr11:125271395	['C', 'T']	19959	445.022296823329	102.27711122517752	0.0888134573138773	0.0480572003860207	1.848078052830395	0.0646058	0.0646058	chr11	125271395	1.1897284913714192	chr11:125271395:C:T
chr11:125273879	['A', 'G']	19959	16344.094417159467	2319.4260103490947	0.0100797267525712	0.0103473917688585	0.974132126987512	0.330003	0.330003	chr11	125273879	0.4814821120084048	chr11:125273879:A:G
chr11:125274530	['A', 'G']	19959	487.0976196441995	66.63480713210951	-0.0167387983004653	0.0455949049178474	-0.3671199299707972	0.713533	0.713533	chr11	125274530	0.1465859365136148	chr11:125274530:A:G
chr11:125276278	['A', 'G']	19959	14335.30942715381	1990.090834363236	0.0043128645189096	0.0105732266539276	0.4079042907216531	0.683348	0.683348	chr11	125276278	0.1653580723214033	chr11:125276278:A:G
chr11:125277660	['C', 'T']	19959	14296.432580047102	1991.0633127400408	0.0050384816290702	0.0105837906554296	0.4760564331915888	0.634039	0.634039	chr11	125277660	0.1978840276642172	chr11:125277660:C:T
chr11:125278140	['G', 'A']	19959	1314.7730961141094	232.3271076155177	0.0480260566296377	0.0286003367049637	1.6792129800801436	0.0931262	0.0931262	chr11	125278140	1.0309281180018193	chr11:125278140:G:A
chr11:125279636	['T', 'C']	19959	14877.981708844898	2065.792322951711	0.0053118067080339	0.0104943673115583	0.5061578797783827	0.612751	0.612751	chr11	125279636	0.2127159713135384	chr11:125279636:T:C
chr11:125284163	['G', 'A']	19959	9223.924287217518	1292.2313602569018	0.0014286274501851	0.0119631616401121	0.1194188871773654	0.904945	0.904945	chr11	125284163	0.0433778151841422	chr11:125284163:G:A
chr11:125286388	['G', 'A']	19959	10363.5577269994	1421.3283831307142	-0.0003662619746963	0.0113973096140877	-0.032135827409975	0.974364	0.974364	chr11	125286388	0.0112787703702435	chr11:125286388:G:A
chr11:125288153	['A', 'G']	19959	16800.68351956707	2342.200079365664	0.0070066808803044	0.010238422355133	0.6843516156365281	0.493761	0.493761	chr11	125288153	0.3064832160518896	chr11:125288153:A:G
chr11:125288493	['C', 'T']	19959	2446.122557370478	354.662438276917	0.0132395943205318	0.0210757535167031	0.6281907932752722	0.529886	0.529886	chr11	125288493	0.2758175547318805	chr11:125288493:C:T
chr11:125289331	['C', 'T']	19959	2767.415965123271	405.5760841560581	0.015375512443299	0.0198949752730141	0.772833955926283	0.43963	0.43963	chr11	125289331	0.3569126793288283	chr11:125289331:C:T
chr11:125289479	['T', 'A']	19959	18016.902695660887	2479.262293641466	0.0031280279365529	0.0101843260509887	0.3071413779264492	0.758739	0.758739	chr11	125289479	0.1199075921590983	chr11:125289479:T:A
chr11:125289714	['C', 'A']	19959	37898.797664979706	5127.731607318615	-0.003395084157195	0.0235440115196039	-0.1442016010894383	0.885343	0.885343	chr11	125289714	0.0528884421293987	chr11:125289714:C:A
chr11:125289716	['T', 'C']	19959	16025.21162615886	2241.8336217648803	0.0072806260845673	0.0103313971476132	0.7047087611233062	0.481	0.481	chr11	125289716	0.3178549236261682	chr11:125289716:T:C
chr11:125295211	['G', 'A']	19959	8101.0	1181.662563054899	0.0061396251393807	0.0124873365376705	0.4916681087964086	0.622959	0.622959	chr11	125295211	0.2055405354591255	chr11:125295211:G:A
chr11:125295883	['A', 'G']	19959	5008.250926946588	644.0029860879505	-0.014477273161667	0.0152724745693396	-0.9479323796505806	0.343175	0.343175	chr11	125295883	0.4644843576459215	chr11:125295883:A:G
chr11:125296471	['A', 'G']	19959	18132.633976447007	2471.7184026377063	0.0013432371330594	0.0101735596028201	0.1320321682380549	0.89496	0.89496	chr11	125296471	0.0481963749270867	chr11:125296471:A:G
chr11:125296518	['T', 'C']	19959	17810.461762052724	2436.777060214816	0.0021032860839963	0.010193460060321	0.206336815129495	0.83653	0.83653	chr11	125296518	0.0775184795661037	chr11:125296518:T:C
chr11:125297191	['A', 'G']	19959	16089.80614290009	2214.488634002039	0.0009512184096399	0.0103215476368861	0.0921585059822365	0.926573	0.926573	chr11	125297191	0.0331203591316275	chr11:125297191:A:G
chr11:125297579	['A', 'C']	19959	9182.380186410102	1336.7277963753838	0.0063630172887053	0.0119156611536388	0.5340045513766735	0.593344	0.593344	chr11	125297579	0.2266934449397	chr11:125297579:A:C
chr11:125297719	['A', 'G']	19959	12561.405523255817	1772.6259968059408	0.0038643967328402	0.0108796067894476	0.3551963602754837	0.722446	0.722446	chr11	125297719	0.1411946091644521	chr11:125297719:A:G
chr11:125297741	['A', 'C']	19959	8093.405501553261	1197.3037140450106	0.0080043471606766	0.0124780514216551	0.6414741284673245	0.521222	0.521222	chr11	125297741	0.2829772616529316	chr11:125297741:A:C
chr11:125298003	['T', 'C']	19959	17886.792353560155	2438.583887378162	0.0012068422863296	0.0101972954477849	0.1183492517706554	0.905792	0.905792	chr11	125298003	0.0429715193465899	chr11:125298003:T:C
chr11:125298112	['A', 'G']	19959	10217.071417831903	1481.3796586810363	0.0071313167712766	0.0115301786798422	0.6184914361946616	0.536259	0.536259	chr11	125298112	0.2706254060099463	chr11:125298112:A:G
chr11:125299041	['T', 'G']	19959	11342.841535531725	1502.2794031314295	-0.004729666022679	0.0111633031642248	-0.4236797973771972	0.671804	0.671804	chr11	125299041	0.172757414646251	chr11:125299041:T:G
chr11:125299272	['A', 'G']	19959	14662.203848466626	1948.4525829525949	-0.0026440949685152	0.0104468585402947	-0.2530995282760566	0.800194	0.800194	chr11	125299272	0.0968047093637457	chr11:125299272:A:G
chr11:125299284	['G', 'A']	19959	6530.654406974996	966.2359268443726	0.0081778856772274	0.0136478693213147	0.5992060360993917	0.549042	0.549042	chr11	125299284	0.2603944321062714	chr11:125299284:G:A
chr11:125299394	['C', 'T']	19959	6467.648093400812	963.1554776280794	0.0093818566468981	0.0137007010057448	0.6847720158964292	0.493496	0.493496	chr11	125299394	0.3067163631259916	chr11:125299394:C:T
chr11:125299447	['G', 'A']	19959	1228.123064588866	181.41767771683416	0.0060940619289881	0.0294523724940802	0.206912428878626	0.83608	0.83608	chr11	125299447	0.0777521652687741	chr11:125299447:G:A
chr11:125299572	['T', 'G']	19959	6529.327136987674	959.769995850502	0.0071240022283781	0.0136504613082283	0.5218872877273275	0.601755	0.601755	chr11	125299572	0.2205802924723123	chr11:125299572:T:G
chr11:125300743	['A', 'G']	19959	13056.925124041496	1891.62362328174	0.0074874863282638	0.0107083342460041	0.6992204535507345	0.484422	0.484422	chr11	125300743	0.3147761416197357	chr11:125300743:A:G
chr11:125300816	['T', 'C']	19959	13457.0	1917.612265324112	0.0040803193039968	0.0106434392182053	0.3833647395681606	0.701453	0.701453	chr11	125300816	0.1540014230311585	chr11:125300816:T:C
chr11:125300928	['G', 'A']	19959	12676.270230996644	1858.687725722461	0.0100590317267898	0.0107980273247429	0.931561981116706	0.351574	0.351574	chr11	125300928	0.4539832498498183	chr11:125300928:G:A
chr11:125301371	['G', 'C']	19959	13260.301278515924	1906.247132004264	0.0072270897555796	0.0106848385556785	0.6763873612052598	0.498803	0.498803	chr11	125301371	0.3020709431655726	chr11:125301371:G:C
chr11:125301535	['A', 'G']	19959	12657.341671261716	1850.6286542918576	0.0097524682865991	0.0108060749002561	0.902498675663257	0.366803	0.366803	chr11	125301535	0.4355671209897	chr11:125301535:A:G
chr11:125302487	['C', 'A']	19959	12238.613187694158	1712.2902492547605	0.0013381237989341	0.0108690253209758	0.123113504607609	0.902018	0.902018	chr11	125302487	0.044784795914072	chr11:125302487:C:A
chr11:125302697	['A', 'G']	19959	18435.694713104487	2445.156651976581	-0.0048016980206973	0.0100711667468078	-0.4767767371361651	0.633526	0.633526	chr11	125302697	0.1982355569055268	chr11:125302697:A:G
chr11:125302778	['C', 'T']	19959	29801.97263843648	3947.0795331601407	-0.0157724043476919	0.0117068683962904	-1.3472778384260062	0.177906	0.177906	chr11	125302778	0.7498094047943756	chr11:125302778:C:T
chr11:125302876	['G', 'A']	19959	5965.896722790138	765.0465774803791	-0.0032205791385529	0.0141679779791516	-0.2273139571004461	0.820182	0.820182	chr11	125302876	0.0860897661219969	chr11:125302876:G:A
chr11:125303896	['C', 'T']	19959	724.0	142.42953943370898	0.0576486065572445	0.0378574482100026	1.5227810981198846	0.127829	0.127829	chr11	125303896	0.8933706085310353	chr11:125303896:C:T
chr11:125303928	['G', 'A']	19959	12875.645104719912	1782.1765454539689	0.0010789662697238	0.0107244888907587	0.1006077101402554	0.919863	0.919863	chr11	125303928	0.0362768495832494	chr11:125303928:G:A
chr11:125303953	['C', 'T']	19959	978.0980107230546	123.20233697626844	-0.0130567352160109	0.0327688581472731	-0.3984495021868032	0.690303	0.690303	chr11	125303953	0.1609602391995333	chr11:125303953:C:T
chr11:125304098	['CT', 'C']	19959	12883.936560432952	1778.866781273131	0.0006954702709982	0.010722482180089	0.064860939782179	0.948285	0.948285	chr11	125304098	0.0230611190693045	chr11:125304098:CT:C
chr11:125304240	['C', 'T']	19959	12884.6455556669	1778.8559800432429	0.0006822697724918	0.010722343659794	0.0636306570782791	0.949265	0.949265	chr11	125304240	0.0226125315431729	chr11:125304240:C:T
chr11:125304301	['A', 'G']	19959	30839.09024402465	4240.9656878890855	0.0073807198043599	0.0120376526936863	0.6131361314511997	0.539793	0.539793	chr11	125304301	0.2677727516451652	chr11:125304301:A:G
chr11:125304674	['C', 'T']	19959	12888.29147667485	1781.760522094149	0.0009144337366467	0.0107230512609706	0.0852773818190196	0.932042	0.932042	chr11	125304674	0.0305645168764297	chr11:125304674:C:T
chr11:125305009	['C', 'G']	19959	4712.652816760224	632.1263760073651	0.0013202107539268	0.0155466656551256	0.0849192221157471	0.932326	0.932326	chr11	125305009	0.0304322043353278	chr11:125305009:C:G
chr11:125305283	['C', 'A']	19959	12894.64605671911	1786.49909554614	0.0014827823427062	0.0107180284401688	0.1383446919350526	0.889969	0.889969	chr11	125305283	0.0506251207297104	chr11:125305283:C:A
chr11:125305759	['T', 'C']	19959	17919.28463311949	2391.1815268674472	-0.0044467486297786	0.0101362781631542	-0.4386963891680373	0.660886	0.660886	chr11	125305759	0.1798734479890735	chr11:125305759:T:C
chr11:125306541	['T', 'C']	19959	16963.699854687577	2288.048603867227	-0.0048117616822761	0.0102186005181114	-0.4708826491208621	0.63773	0.63773	chr11	125306541	0.1953631525156427	chr11:125306541:T:C
chr11:125306633	['A', 'T']	19959	1686.0844774025454	200.377506465276	-0.0199022190946758	0.0250867095484938	-0.7933371674832006	0.427591	0.427591	chr11	125306633	0.3689714444629597	chr11:125306633:A:T
chr11:125306750	['G', 'A']	19959	6573.3293416173965	925.8397686237666	0.0022796739957273	0.01364932846744	0.1670173006067994	0.867358	0.867358	chr11	125306750	0.0618016114815371	chr11:125306750:G:A
chr11:125307298	['C', 'G']	19959	6325.633862805031	911.4566892725874	0.0050262435762041	0.0138448485814241	0.3630407040310996	0.716578	0.716578	chr11	125307298	0.1447365294454714	chr11:125307298:C:G
chr11:125307735	['T', 'C']	19959	10647.533470287604	1437.0779854860496	6.861329203549849e-05	0.0114054311127633	0.0060158437990753	0.9952	0.9952	chr11	125307735	0.0020896326532565	chr11:125307735:T:C
chr11:125308141	['C', 'T']	19959	12733.275943278048	1682.8334347280595	-0.0030798695602029	0.0108326150037409	-0.2843145038515034	0.776172	0.776172	chr11	125308141	0.1100420282603016	chr11:125308141:C:T
chr11:125308507	['C', 'T']	19959	10912.640258568852	1438.1216398035515	-0.0042774231626735	0.0113274712772134	-0.3776150085039792	0.705721	0.705721	chr11	125308507	0.1513669591587173	chr11:125308507:C:T
chr11:125309361	['G', 'C']	19959	4966.05410730524	647.2814335999493	-0.0016697099985306	0.0153701883306285	-0.1086330214447232	0.913495	0.913495	chr11	125309361	0.0392938254087091	chr11:125309361:G:C
chr11:125309682	['C', 'T']	19959	13081.141811252626	1757.701894151964	-0.0009214557677519	0.0107045972417634	-0.0860803771445952	0.931403	0.931403	chr11	125309682	0.0308623675613855	chr11:125309682:C:T
chr11:125309933	['G', 'A']	19959	13024.957757065544	1738.1786164448629	-0.0020451329464818	0.0107079952924366	-0.1909912070961036	0.848534	0.848534	chr11	125309933	0.0713307512054093	chr11:125309933:G:A
chr11:125309945	['T', 'A']	19959	698.2448877305533	139.38661453203656	0.0591894166108278	0.0385177802508824	1.5366777686902595	0.124388	0.124388	chr11	125309945	0.905221515024293	chr11:125309945:T:A
chr11:125310208	['A', 'C']	19959	13366.348451438307	1764.3100784951173	-0.004735058151051	0.0106542438951518	-0.4444292995024925	0.656737	0.656737	chr11	125310208	0.1826085152440519	chr11:125310208:A:C
chr11:125310225	['G', 'A']	19959	13028.916704255	1738.135485455353	-0.0020826932885085	0.0107103731835577	-0.1944557162308623	0.845821	0.845821	chr11	125310225	0.0727215364143474	chr11:125310225:G:A
chr11:125310503	['A', 'T']	19959	1239.1241669589615	138.5808503407921	-0.0319288567071215	0.0291871794561679	-1.0939342993066858	0.273997	0.273997	chr11	125310503	0.5622541922547155	chr11:125310503:A:T
chr11:125312119	['C', 'T']	19959	2773.416867107637	395.8567430971923	0.0102187222756623	0.0198507123564801	0.5147786181248335	0.606713	0.606713	chr11	125312119	0.217016699356631	chr11:125312119:C:T
chr11:125312180	['G', 'A']	19959	965.0967079220324	117.312583160072	-0.0158513988116577	0.0329797610534366	-0.4806401958453841	0.630778	0.630778	chr11	125312180	0.2001234622125361	chr11:125312180:G:A
chr11:125312229	['T', 'C']	19959	6380.6393746555095	850.4953587168025	-0.0085220340334429	0.0137171689796492	-0.6212677007978983	0.534431	0.534431	chr11	125312229	0.272108358282393	chr11:125312229:T:C
chr11:125312242	['G', 'A']	19959	19054.86410102225	2553.1273800482045	-0.0039037617756039	0.0101264575921235	-0.3855012219317815	0.69987	0.69987	chr11	125312242	0.1549826221655309	chr11:125312242:G:A
chr11:125313064	['T', 'C']	19959	9612.96327103272	1353.528120809699	0.0118238245198676	0.0117900047872416	1.0028685088120164	0.315936	0.315936	chr11	125313064	0.500400884666058	chr11:125313064:T:C
chr11:125313118	['T', 'C']	19959	13096.624705587572	1781.9615250519414	0.0016689100122327	0.0108168062189962	0.1542886114851425	0.877384	0.877384	chr11	125313118	0.0568102896655944	chr11:125313118:T:C
chr11:125313217	['T', 'C']	19959	4279.870112223849	542.0937629469315	-0.0070222377512109	0.0162181921512345	-0.4329852356988165	0.66503	0.66503	chr11	125313217	0.1771587629065458	chr11:125313217:T:C
chr11:125313221	['C', 'A']	19959	23432.00431878672	3171.887068382602	-0.0032975744585755	0.0103020969369694	-0.3200876946461373	0.748905	0.748905	chr11	125313221	0.1255732698739592	chr11:125313221:C:A
chr11:125313354	['T', 'C']	19959	7554.89260298687	1034.4050691278117	-0.0009474573617856	0.0128426806176026	-0.0737741122742711	0.941191	0.941191	chr11	125313354	0.0263222343530339	chr11:125313354:T:C
chr11:125313535	['T', 'C']	19959	8644.598706961358	1230.0340122080806	0.0021595933564493	0.0121929497197288	0.177118204051561	0.859417	0.859417	chr11	125313535	0.0657960598525219	chr11:125313535:T:C
chr11:125314292	['A', 'C']	19959	4308.647624774504	630.062998646926	0.0114316381197124	0.0162847668874286	0.7019835284554986	0.482698	0.482698	chr11	125314292	0.3163245006235355	chr11:125314292:A:C
chr11:125314470	['C', 'T']	19959	14236.566452841536	1959.4509798684703	0.0004494047833766	0.0105900475477196	0.042436521776848	0.966151	0.966151	chr11	125314470	0.014954992278231	chr11:125314470:C:T
chr11:125315498	['G', 'A']	19959	516.0	60.92047014310639	-0.0198079077952925	0.0447203200540907	-0.4429285785820453	0.657822	0.657822	chr11	125315498	0.1818916061971896	chr11:125315498:G:A
chr11:125315608	['T', 'C']	19959	513.0257039783546	70.12920128526349	0.0092588544742037	0.0448775889425232	0.2063135451875995	0.836548	0.836548	chr11	125315608	0.0775091347529216	chr11:125315608:T:C
chr11:125316212	['C', 'T']	19959	600.0	83.58725681618446	0.0001576084582147	0.041466517539019	0.003800860732191	0.996967	0.996967	chr11	125316212	0.0013192167686782	chr11:125316212:C:T
chr11:125316365	['G', 'A']	19959	6457.323529411765	901.238940699848	-0.0030722475574592	0.013739512740869	-0.2236067330336	0.823066	0.823066	chr11	125316365	0.0845653381941173	chr11:125316365:G:A
chr11:125316513	['T', 'C']	19959	600.8730556949322	83.29596376618971	-0.0004542586471834	0.0414674374425739	-0.0109545869047858	0.99126	0.99126	chr11	125316513	0.0038124184154113	chr11:125316513:T:C
chr11:125318050	['T', 'C']	19959	4786.479631207096	580.7295507944774	-0.0091773680639489	0.0156127415025743	-0.5878127209392228	0.556665	0.556665	chr11	125318050	0.2544060838569056	chr11:125318050:T:C
chr11:125318232	['C', 'T']	19959	625.6582907011738	78.16018770467691	0.0076887879563607	0.0407690028280037	0.1885939665681356	0.850413	0.850413	chr11	125318232	0.0703701095088524	chr11:125318232:C:T
chr11:125321567	['A', 'C']	19959	1003.050255536627	164.83772748312023	0.0260358750743788	0.0320090965585977	0.8133898758034634	0.416004	0.416004	chr11	125321567	0.3809024934848538	chr11:125321567:A:C
chr11:125321624	['C', 'T']	19959	6111.531021349103	990.2427764268892	0.0264722434665841	0.014027029722673	1.8872308671161435	0.0591438	0.0591438	chr11	125321624	1.228090775413326	chr11:125321624:C:T
chr11:125322116	['G', 'A']	19959	12596.89341551413	1809.7064704144284	0.0052993179454586	0.0108863579534329	0.4867852010862389	0.626416	0.626416	chr11	125322116	0.2031371580015701	chr11:125322116:G:A
chr11:125322385	['C', 'T']	19959	26262.842556390977	3586.5413159754294	0.0028989092592058	0.0107018782155401	0.2708785505516511	0.786487	0.786487	chr11	125322385	0.1043084515212092	chr11:125322385:C:T
chr11:125322414	['T', 'A']	19959	601.090348767288	83.67765765914032	0.0006653021996801	0.0414346762958274	0.0160566525228801	0.987189	0.987189	chr11	125322414	0.0055996925186097	chr11:125322414:T:A
chr11:125322475	['C', 'G']	19959	8693.43556468584	1304.229945426057	0.011626179049665	0.0122123924445583	0.9519984804325112	0.341109	0.341109	chr11	125322475	0.4671068217864675	chr11:125322475:C:G
chr11:125322618	['G', 'A']	19959	4017.603878532772	579.9478806807144	0.0058382425211293	0.0167396362891187	0.3487675849280179	0.727267	0.727267	chr11	125322618	0.138306118248793	chr11:125322618:G:A
chr11:125322628	['A', 'G']	19959	605.0	82.89647246963764	-0.0024642590388164	0.0413098748442162	-0.0596530260164056	0.952433	0.952433	chr11	125322628	0.0211655655250152	chr11:125322628:A:G
chr11:125322854	['G', 'A']	19959	1413.0707986772222	201.300267295119	0.016715725649907	0.0275380456907979	0.6070047903033546	0.543855	0.543855	chr11	125322854	0.2645168743714321	chr11:125322854:G:A
chr11:125323031	['T', 'C']	19959	8731.312387251954	1322.1175466031516	0.0133350186721767	0.0121866962598811	1.0942275402461532	0.273868	0.273868	chr11	125323031	0.5624587097515472	chr11:125323031:T:C
chr11:125323700	['A', 'G']	19959	23993.01057432093	3206.04568367386	-0.0046049966995206	0.0104485366537212	-0.4407312576044419	0.659412	0.659412	chr11	125323700	0.1808431538165195	chr11:125323700:A:G
chr11:125323915	['G', 'A']	19959	8722.992729278441	1314.6743783659383	0.0125219222941844	0.0122051699723381	1.025952307306177	0.304927	0.304927	chr11	125323915	0.5158041189870158	chr11:125323915:G:A
chr11:125324317	['G', 'T']	19959	2777.1391421986173	494.8585027934336	0.0422731115780012	0.0197848207208235	2.136643650933302	0.0326391	0.0326391	chr11	125324317	1.4862618251149466	chr11:125324317:G:T
chr11:125325539	['A', 'T']	19959	2629.3952194828626	455.157973849328	0.0399711339628989	0.0202664235602914	1.9722835577765905	0.048591	0.048591	chr11	125325539	1.313444163089433	chr11:125325539:A:T
chr11:125326366	['T', 'C']	19959	2870.287618379516	472.6582660718853	0.0297420879783717	0.0195009739445399	1.5251591055378673	0.127235	0.127235	chr11	125326366	0.8953934058573144	chr11:125326366:T:C
chr11:125326983	['C', 'T']	19959	4723.0	705.2768258176894	0.0115533964239959	0.0156104263368084	0.7401076802594223	0.459243	0.459243	chr11	125326983	0.3379574546945378	chr11:125326983:C:T
chr11:125327163	['C', 'T']	19959	12098.606172963224	1750.301664607332	0.0063464788614749	0.0109790869867627	0.5780516056687343	0.563236	0.563236	chr11	125327163	0.249309594452442	chr11:125327163:C:T
chr11:125327875	['A', 'G']	19959	10236.538634996992	1380.776873462802	-0.002360557210612	0.0116373884387489	-0.2028425211581047	0.83926	0.83926	chr11	125327875	0.0761034753180252	chr11:125327875:A:G
chr11:125328081	['A', 'G']	19959	9283.39536981359	1211.4794578857247	-0.0034697811249062	0.0120149036577693	-0.2887897584316038	0.772745	0.772745	chr11	125328081	0.111963796331865	chr11:125328081:A:G
chr11:125328509	['AG', 'A']	19959	6536.982561635597	999.7832569801471	0.0168059814801844	0.0136098910863287	1.234835853834734	0.216906	0.216906	chr11	125328509	0.6637284344733538	chr11:125328509:AG:A
chr11:125328512	['T', 'A']	19959	6536.309947381607	1000.0668266931148	0.0168885425150133	0.0136105016550839	1.2408464392423757	0.214677	0.214677	chr11	125328512	0.6682144823832751	chr11:125328512:T:A
chr11:125328586	['G', 'A']	19959	1382.0	240.14085609694035	0.0380134104253495	0.0276198954487187	1.3763053700159074	0.168743	0.168743	chr11	125328586	0.7727742340491045	chr11:125328586:G:A
chr11:125329682	['A', 'G']	19959	17940.696632591702	2429.849733075163	-0.0026399884541092	0.0102223486324658	-0.258256546418768	0.796212	0.796212	chr11	125329682	0.0989712812928525	chr11:125329682:A:G
chr11:125329808	['T', 'C']	19959	12996.907081641855	1811.4766328059	0.0018824700881047	0.0108188654199543	0.173998845076004	0.861868	0.861868	chr11	125329808	0.0645592437592266	chr11:125329808:T:C
chr11:125330092	['TG', 'T']	19959	1471.9587385942043	234.2673048958049	0.0230693166137464	0.0268251600708696	0.8599880318626024	0.389806	0.389806	chr11	125330092	0.4091514803881332	chr11:125330092:TG:T
chr11:125330182	['T', 'C']	19959	8814.88329909305	1143.2647945370743	-0.0070204497098968	0.0122004447183221	-0.5754257219291251	0.56501	0.56501	chr11	125330182	0.2479438656205856	chr11:125330182:T:C
chr11:125330288	['G', 'A']	19959	1475.1478178082878	234.49470213237367	0.0234756185091896	0.0267921682548298	0.8762119693301691	0.380925	0.380925	chr11	125330288	0.4191605237797022	chr11:125330288:G:A
chr11:125331407	['A', 'G']	19959	9204.071213799663	1121.259741565314	-0.0219186067458641	0.0123743761835463	-1.771289834796545	0.0765278	0.0765278	chr11	125331407	1.1161807714685814	chr11:125331407:A:G
chr11:125331549	['A', 'G']	19959	8000.00410945174	929.2358615216884	-0.0210829873285234	0.0126109185504512	-1.6718042578880288	0.0945786	0.0945786	chr11	125331549	1.0242071189183373	chr11:125331549:A:G
chr11:125332794	['C', 'A']	19959	12345.237059678308	1702.0974327559827	0.0005876966929112	0.0109799102326071	0.0535247265652465	0.957314	0.957314	chr11	125332794	0.018945589808975	chr11:125332794:C:A
chr11:125333008	['C', 'G']	19959	11942.393385116511	1512.6001354652144	-0.0190103075862334	0.0110303361506244	-1.723456776533261	0.0848215	0.0848215	chr11	125333008	1.0714940516598188	chr11:125333008:C:G
chr11:125334526	['A', 'G']	19959	18444.634271099738	2526.8773443401487	0.0021577961710922	0.0102330275869474	0.2108658608371775	0.832994	0.832994	chr11	125334526	0.0793581267760167	chr11:125334526:A:G
chr11:125334551	['G', 'A']	19959	18431.387699864667	2523.676722796125	0.0019484004905501	0.0102288757407052	0.1904804144600802	0.848935	0.848935	chr11	125334551	0.0711255609009233	chr11:125334551:G:A
chr11:125334594	['T', 'G']	19959	17068.922263807348	2374.729929076592	0.0029811832841178	0.0103493592675235	0.2880548647560129	0.773308	0.773308	chr11	125334594	0.1116474969499947	chr11:125334594:T:G
chr11:125334601	['TTC', 'T']	19959	16385.09093646492	2292.308415851692	0.0040826788281886	0.0103459933042331	0.3946144858336819	0.693132	0.693132	chr11	125334601	0.1591840505070931	chr11:125334601:TTC:T
chr11:125334800	['TC', 'T']	19959	594.3573469694691	83.28868924846373	0.0035853594522008	0.0417907675188766	0.0857930989322312	0.931632	0.931632	chr11	125334800	0.0307556025925506	chr11:125334800:TC:T
chr11:125334838	['A', 'C']	19959	1055.528848563838	186.05180808420948	0.0254553133897838	0.0313262267043209	0.8125879197022049	0.416464	0.416464	chr11	125334838	0.3804225339380399	chr11:125334838:A:C
chr11:125334899	['C', 'T']	19959	7694.771057774215	1012.2874428761966	-0.010856835920369	0.0128095741855333	-0.8475563483312578	0.396695	0.396695	chr11	125334899	0.4015432734005513	chr11:125334899:C:T
chr11:125334900	['A', 'G']	19959	26583.995790739627	3586.599262345172	-0.0068002433537455	0.0108812756731554	-0.6249490921842894	0.532012	0.532012	chr11	125334900	0.2740785716992994	chr11:125334900:A:G
chr11:125335975	['A', 'T']	19959	664.0	104.48611213280012	0.0130378834237068	0.0395929429780232	0.329298163840554	0.741934	0.741934	chr11	125335975	0.1296347264065122	chr11:125335975:A:T
chr11:125336674	['T', 'G']	19959	954.7056682004384	152.57193770522682	0.0092107415074239	0.0331477441566927	0.2778693314357643	0.781116	0.781116	chr11	125336674	0.1072844662264136	chr11:125336674:T:G
chr11:125337742	['CCTT', 'C']	19959	18527.85659167209	2470.5317160198624	-0.0107528380128362	0.0101808027114663	-1.0561876423285952	0.290895	0.290895	chr11	125337742	0.5362637434867716	chr11:125337742:CCTT:C
chr11:125337818	['C', 'T']	19959	665.0	104.63095327115197	0.013225756945464	0.0395644365119703	0.3342839709460428	0.738169	0.738169	chr11	125337818	0.1318441973029632	chr11:125337818:C:T
chr11:125337947	['T', 'C']	19959	12154.826969332533	1635.3333649039175	-0.0043459613807946	0.0110298712012932	-0.3940174188330577	0.693572	0.693572	chr11	125337947	0.158908447958243	chr11:125337947:T:C
chr11:125338936	['G', 'A']	19959	13123.315027308714	1777.3264172857594	-0.0037542142324975	0.0107986132534537	-0.3476570689571494	0.728101	0.728101	chr11	125338936	0.1378083724723917	chr11:125338936:G:A
chr11:125339411	['A', 'T']	19959	1033.1035225735332	168.5061588117001	0.0160409731260847	0.0317522453887791	0.5051917724140994	0.61343	0.61343	chr11	125339411	0.2122349885167837	chr11:125339411:A:T
chr11:125339545	['G', 'A']	19959	19167.960366770218	2645.895375290104	0.0013775609982106	0.01014671578657	0.1357642243250671	0.892009	0.892009	chr11	125339545	0.0496307637509859	chr11:125339545:G:A
chr11:125339843	['C', 'T']	19959	2018.101112335905	274.20522574444635	0.0048424986953698	0.0230016794720323	0.2105280486695692	0.833258	0.833258	chr11	125339843	0.0792205080434578	chr11:125339843:C:T
chr11:125340475	['C', 'T']	19959	2021.0	273.005728516232	0.0037690860691896	0.0229871778994172	0.1639647148371885	0.869761	0.869761	chr11	125340475	0.0606000699571005	chr11:125340475:C:T
chr11:125341104	['A', 'G']	19959	27620.141503284354	3683.223029376722	-0.0155177618261435	0.0111629976823259	-1.3901070543723617	0.164512	0.164512	chr11	125341104	0.7838024178130601	chr11:125341104:A:G
chr11:125341171	['G', 'A']	19959	15685.081230521768	2176.1354329358246	0.0021360083293774	0.0104489833042747	0.2044225995177573	0.838025	0.838025	chr11	125341171	0.0767430252836885	chr11:125341171:G:A
chr11:125341379	['A', 'G']	19959	14495.715295533162	1928.677845680011	-0.007898826023305	0.0104801949402283	-0.7536907536886793	0.451044	0.451044	chr11	125341379	0.3457810899953873	chr11:125341379:A:G
chr11:125341693	['T', 'A']	19959	651.0652402665731	100.09694304866863	0.0090448987678493	0.0399711798701956	0.2262855086395303	0.820982	0.820982	chr11	125341693	0.0856663646666379	chr11:125341693:T:A
chr11:125341842	['C', 'T']	19959	1712.0857801382904	275.388502934448	0.0180556520264269	0.0248626660306162	0.7262154430338612	0.467715	0.467715	chr11	125341842	0.3300187016913118	chr11:125341842:C:T
chr11:125341998	['C', 'T']	19959	509.05100967079215	56.617399807913536	-0.0230277451035525	0.0451522356350038	-0.5100023239093059	0.610055	0.610055	chr11	125341998	0.2146310090552449	chr11:125341998:C:T
chr11:125342311	['A', 'G']	19959	13273.995189416715	1787.053758203997	-0.0053553359049969	0.010746692419478	-0.4983241071727814	0.618261	0.618261	chr11	125342311	0.2088281480005466	chr11:125342311:A:G
chr11:125342500	['G', 'A']	19959	13229.62840242619	1791.4323696812132	-0.0038770879224538	0.0107578236446601	-0.3603970515335866	0.718554	0.718554	chr11	125342500	0.14354058866993	chr11:125342500:G:A
chr11:125342687	['G', 'A']	19959	14171.970378909382	1867.1689235879087	-0.006462181432785	0.0105857318356921	-0.610461471449372	0.541563	0.541563	chr11	125342687	0.2663510146418514	chr11:125342687:G:A
chr11:125343803	['G', 'A']	19959	946.047399539032	110.6732483711954	-0.0075132944185387	0.0334340341765587	-0.2247199479088442	0.822199	0.822199	chr11	125343803	0.0850230557662577	chr11:125343803:G:A
chr11:125344823	['T', 'C']	19959	16680.83575508568	2311.499288022332	0.0031955179808716	0.0103001407924197	0.3102402234368857	0.756382	0.756382	chr11	125344823	0.1212588148265875	chr11:125344823:T:C
chr11:125346457	['A', 'G']	19959	5634.282292814911	783.4547344361619	0.0047956788501549	0.0143871403002511	0.3333309295712661	0.738888	0.738888	chr11	125346457	0.1314213865960616	chr11:125346457:A:G
chr11:125346726	['C', 'G']	19959	19735.9441214794	2541.1370617138423	-0.0178577907810796	0.0102229365562416	-1.746835724044133	0.0806812	0.0806812	chr11	125346726	1.093227650995928	chr11:125346726:C:G
chr11:125346978	['A', 'T']	19959	1105.332280860021	126.17556525768627	-0.0221491627927665	0.0306413507733967	-0.7228520360139185	0.469779	0.469779	chr11	125346978	0.3281064009001788	chr11:125346978:A:T
chr11:125347561	['T', 'C']	19959	1748.3503883738413	262.7123304142831	0.0146215678927759	0.0247478028688109	0.5908228690153002	0.554646	0.554646	chr11	125347561	0.2559841147117851	chr11:125347561:T:C
chr11:125347680	['A', 'G']	19959	22025.10351738652	2834.539482482456	-0.0202130630523642	0.0102912463489543	-1.964102535978847	0.0495321	0.0495321	chr11	125347680	1.3051132589531704	chr11:125347680:A:G
chr11:125348377	['C', 'G']	19959	5548.834034876729	805.4266616285648	0.0082410790930599	0.0145495557607926	0.5664144822392146	0.571118	0.571118	chr11	125348377	0.2432741519040717	chr11:125348377:C:G
chr11:125348625	['T', 'A']	19959	5862.293716805291	764.5610810420022	-0.0037716169774418	0.0141953352277557	-0.2656941112646171	0.790478	0.790478	chr11	125348625	0.1021102125269109	chr11:125348625:T:A
chr11:125350329	['T', 'C']	19959	12924.885430762291	1775.546835923193	0.0009279654106258	0.0108797717793999	0.085292727590381	0.93203	0.93203	chr11	125350329	0.0305701084348919	chr11:125350329:T:C
chr11:125350343	['A', 'G']	19959	14995.507893549842	2076.00494626438	0.001249101377512	0.0104862371949925	0.1191181692998978	0.905183	0.905183	chr11	125350343	0.0432636110093119	chr11:125350343:A:G
chr11:125351514	['G', 'A']	19959	11104.0	1481.5761863331816	-0.0055269728598528	0.0112837469161729	-0.4898171592213824	0.624269	0.624269	chr11	125351514	0.2046282307634248	chr11:125351514:G:A
chr11:125354102	['C', 'T']	19959	10383.520242509268	1296.9384330891824	-0.0176683775596267	0.0115734163180376	-1.526634579980493	0.126868	0.126868	chr11	125354102	0.8966479064785949	chr11:125354102:C:T
chr11:125358546	['T', 'C']	19959	988.1485267588696	108.57382667979634	-0.0309931954529935	0.0325732495772013	-0.9514922783352346	0.341366	0.341366	chr11	125358546	0.4667797367295059	chr11:125358546:T:C
chr11:125358630	['A', 'G']	19959	39328.97048802485	5350.55482745221	0.0635262665287621	0.0419708723891833	1.5135798450816569	0.130148	0.130148	chr11	125358630	0.8855625013591069	chr11:125358630:A:G
chr11:125360238	['G', 'A']	19959	1027.05145806193	96.41191783546748	-0.0410230126497673	0.03188926651535	-1.2864207030293655	0.198311	0.198311	chr11	125360238	0.7026531954931063	chr11:125360238:G:A
chr11:125361063	['G', 'C']	19959	6197.931599518941	663.5393132626164	-0.0322722725941368	0.0138406671054838	-2.331699212774949	0.0197264	0.0197264	chr11	125361063	1.7049521647624677	chr11:125361063:G:C
chr11:125363064	['C', 'T']	19959	32925.64966429502	4294.734892729389	-0.028469261180557	0.0133339500975932	-2.135095824732058	0.0327653	0.0327653	chr11	125363064	1.4845858512772578	chr11:125363064:C:T
chr11:125363694	['A', 'G']	19959	1037.2078677023303	164.25590543829014	0.0306418167155292	0.0320171667800368	0.95704335508646	0.338557	0.338557	chr11	125363694	0.4703682023068315	chr11:125363694:A:G
chr11:125364615	['T', 'C']	19959	10368.15578166508	1333.188131407233	-0.009193128557647	0.0115577791408986	-0.7954061455557692	0.426387	0.426387	chr11	125364615	0.3701960448687518	chr11:125364615:T:C
chr11:125365115	['A', 'G']	19959	16834.060592392125	2095.29466391336	-0.0188127137849027	0.0102828139161422	-1.8295297316787955	0.0673352	0.0673352	chr11	125365115	1.1717578455929014	chr11:125365115:A:G
chr11:125369003	['T', 'C']	19959	4232.212045295119	496.4207064830431	-0.0256040671200747	0.0163658455889017	-1.5644817727864762	0.11772	0.11772	chr11	125369003	0.9291497465724268	chr11:125369003:T:C
chr11:125371150	['G', 'A']	19959	33013.30811244175	4328.081919822349	-0.0248996767801624	0.0133787529470998	-1.861135853140932	0.0627397	0.0627397	chr11	125371150	1.2024575622824571	chr11:125371150:G:A
chr11:125371770	['T', 'C']	19959	1383.0	231.13036324908748	0.040568324707241	0.0278527964066724	1.456526092206756	0.145263	0.145263	chr11	125371770	0.8378449909470873	chr11:125371770:T:C
chr11:125372365	['GTC', 'G']	19959	805.0403347028761	121.44518932034316	0.0244080333289945	0.0362910461403982	0.6725635087665373	0.501233	0.501233	chr11	125372365	0.2999603438109498	chr11:125372365:GTC:G
chr11:125373179	['A', 'G']	19959	10562.05837550734	1352.3597268954802	-0.0102826662918091	0.0114609362512975	-0.897192521304267	0.369627	0.369627	chr11	125373179	0.4322363125527684	chr11:125373179:A:G
chr11:125374720	['A', 'G']	19959	14347.875469807064	1835.851556957952	-0.0116131003934884	0.010532645375747	-1.1025815433062287	0.270222	0.270222	chr11	125374720	0.5682792959888416	chr11:125374720:A:G
chr11:125375537	['G', 'A']	19959	10353.037430475522	1328.7819604539952	-0.0095416476377693	0.011555022457089	-0.8257576022204518	0.408951	0.408951	chr11	125375537	0.3883287254998945	chr11:125375537:G:A
chr11:125376132	['T', 'C']	19959	15894.796372382005	2020.4998461254413	-0.015338764474364	0.0103555534165998	-1.481211467633991	0.138566	0.138566	chr11	125376132	0.8583433196795369	chr11:125376132:T:C
chr11:125376649	['A', 'G']	19959	1683.0843270868825	200.34517557430743	-0.0198650376837728	0.0250061007839112	-0.7944076469752457	0.426968	0.426968	chr11	125376649	0.3696046728536493	chr11:125376649:A:G
chr11:125378905	['C', 'T']	19959	3448.03653585927	395.3196932451425	-0.0250704756229003	0.0178592214001525	-1.4037832367477208	0.160399	0.160399	chr11	125378905	0.7947983436318783	chr11:125378905:C:T
chr11:125381092	['T', 'G']	19959	12980.650365768111	1683.1771251345235	-0.0077586963490942	0.0107643116923434	-0.7207796068013314	0.471054	0.471054	chr11	125381092	0.3269293040011485	chr11:125381092:T:G
chr11:125381776	['C', 'T']	19959	15320.767611985168	2232.8557552748134	0.0151377218190026	0.0104108642633392	1.4540312346889877	0.145953	0.145953	chr11	125381776	0.8357869738513316	chr11:125381776:C:T
chr11:125381916	['T', 'C']	19959	1540.0771620402843	224.3892716343049	0.0144926404982679	0.0262927979375011	0.5512019121250411	0.581501	0.581501	chr11	125381916	0.2354495340840994	chr11:125381916:T:C
chr11:125382045	['C', 'T']	19959	27752.780979105075	3760.168106170428	0.0036225007992778	0.0109777643432862	0.3299852944550815	0.741415	0.741415	chr11	125382045	0.1299386317521934	chr11:125382045:C:T
chr11:125382164	['A', 'G']	19959	1025.051357851488	177.36484023025827	0.0288350403555983	0.0317331584317368	0.9086722463390204	0.363534	0.363534	chr11	125382164	0.4394549649373842	chr11:125382164:A:G
chr11:125382338	['A', 'G']	19959	11752.766536380035	1565.7671976545407	-0.0022597905372444	0.0111034134887703	-0.2035221456473632	0.838729	0.838729	chr11	125382338	0.0763783405019906	chr11:125382338:A:G
chr11:125382897	['G', 'A']	19959	36911.2467675654	4956.9836776177735	-0.0138815245263868	0.0193993082477908	-0.7155680166053162	0.474267	0.474267	chr11	125382897	0.3239770929667228	chr11:125382897:G:A
chr11:125383439	['C', 'T']	19959	14314.969097258778	1942.67131254654	0.0028597549375831	0.0109943750801077	0.2601107308733992	0.794781	0.794781	chr11	125383439	0.0997525236631114	chr11:125383439:C:T
chr11:125383655	['T', 'C']	19959	36897.0	4956.374152732668	-0.0143475468294186	0.0193054666723475	-0.7431857034551529	0.457378	0.457378	chr11	125383655	0.3397247289037011	chr11:125383655:T:C
chr11:125383861	['A', 'G']	19959	20234.09648155573	2667.519958410898	-0.0090756409373355	0.0101571876518321	-0.8935190771727526	0.37159	0.37159	chr11	125383861	0.4299359819853276	chr11:125383861:A:G
chr11:125383906	['T', 'A']	19959	18883.78451515911	2506.0634016637377	-0.0069509015324972	0.0101487493505343	-0.6849022763707646	0.493414	0.493414	chr11	125383906	0.3067885321132306	chr11:125383906:T:A
chr11:125384544	['C', 'T']	19959	18100.534429187133	2335.2763314128224	-0.0127162602444518	0.0101757775452294	-1.2496598110493682	0.211439	0.211439	chr11	125384544	0.6748149038656995	chr11:125384544:C:T
chr11:125385819	['A', 'G']	19959	21574.48564125696	2814.3773469520406	-0.0113051044483701	0.0101511946894912	-1.1136723109126645	0.265433	0.265433	chr11	125385819	0.5760450843842837	chr11:125385819:A:G
chr11:125386622	['A', 'G']	19959	20579.15535732184	2655.3430077181893	-0.0159849759887403	0.0101440330002927	-1.575800866211594	0.115088	0.115088	chr11	125386622	0.938969957043289	chr11:125386622:A:G
chr11:125386863	['T', 'TCTTCTA']	19959	2180.3277209861694	284.5669781952322	-0.0138344720430475	0.0223205108378957	-0.6198098306764269	0.53539	0.53539	chr11	125386863	0.2713297448139675	chr11:125386863:T:TCTTCTA
chr11:125386864	['G', 'GACTC']	19959	2180.655540520222	284.93924427051104	-0.0136891993388062	0.0223207336971137	-0.6132952224852866	0.539688	0.539688	chr11	125386864	0.2678572383952676	chr11:125386864:G:GACTC
chr11:125386871	['G', 'T']	19959	2180.1092293817014	284.69976165448384	-0.0137518291231135	0.0223203921299151	-0.6161105523178738	0.537829	0.537829	chr11	125386871	0.2693557841126851	chr11:125386871:G:T
chr11:125387540	['G', 'C']	19959	20525.085087191823	2653.7662369376376	-0.0153198657888776	0.010147864770602	-1.5096639672671497	0.131145	0.131145	chr11	125387540	0.8822482625559264	chr11:125387540:G:C
chr11:125387773	['G', 'A']	19959	744.0	95.08355682549602	-0.0045249820538843	0.0377014638677686	-0.1200213888180831	0.904467	0.904467	chr11	125387773	0.0436072739996899	chr11:125387773:G:A
chr11:125387916	['G', 'C']	19959	6437.645086936915	785.5474096711077	-0.0223663021848856	0.0137987884440227	-1.6208888393077814	0.105057	0.105057	chr11	125387916	0.97857500503727	chr11:125387916:G:C
chr11:125388411	['G', 'A']	19959	1484.148719747457	223.1764125558878	0.0203422210480627	0.0265632622089219	0.7658028177439106	0.443803	0.443803	chr11	125388411	0.3528097663693504	chr11:125388411:G:A
chr11:125389404	['A', 'G']	19959	30407.093911300428	4180.279665086644	0.0050150500962003	0.0118985278327387	0.4214849237400146	0.673406	0.673406	chr11	125389404	0.1717230183974657	chr11:125389404:A:G
chr11:125389528	['A', 'G']	19959	470.1413321305067	52.67860345429541	-0.0150788184339821	0.0471338156280886	-0.319915080776872	0.749036	0.749036	chr11	125389528	0.125497308835074	chr11:125389528:A:G
chr11:125389706	['C', 'T']	19959	681.0	70.06366843114827	-0.0391515645387266	0.0389906098284859	-1.0041280377749595	0.315329	0.315329	chr11	125389706	0.5012360864648652	chr11:125389706:C:T
chr11:125390239	['A', 'G']	19959	474.02374987473695	69.84600296755369	0.0273203121058592	0.0467268997126453	0.5846806073989496	0.558769	0.558769	chr11	125390239	0.2527676961555529	chr11:125390239:A:G
chr11:125390857	['A', 'G']	19959	4690.940115259333	635.6645919873528	2.839777451425934e-05	0.015613094436979	0.0018188434476512	0.998549	0.998549	chr11	125390857	0.000630618917989	chr11:125390857:A:G
chr11:125391430	['A', 'G']	19959	3888.194809099108	574.567174881483	0.0149243103434763	0.0169500508884667	0.8804876422896896	0.378606	0.378606	chr11	125391430	0.421812507788377	chr11:125391430:A:G
chr11:125391462	['C', 'T']	19959	27113.433826108743	3779.7459670376793	0.0125477741670628	0.0109691443793192	1.1439154899556203	0.252672	0.252672	chr11	125391462	0.5974428820185137	chr11:125391462:C:T
chr11:125391616	['G', 'C']	19959	614.030764605672	118.25740228448085	0.0690865106872138	0.0411055216770827	1.6807112005521927	0.0928347	0.0928347	chr11	125391616	1.032289661693688	chr11:125391616:G:C
chr11:125391855	['A', 'G']	19959	3895.195159835655	575.7358364489213	0.0145025495815387	0.016930104791895	0.8566131019154457	0.391669	0.391669	chr11	125391855	0.407080800833339	chr11:125391855:A:G
chr11:125392165	['T', 'G']	19959	3420.5141310883946	480.4159333432091	0.0077320978300747	0.0179976537774432	0.4296169892858794	0.667479	0.667479	chr11	125392165	0.1755623933755018	chr11:125392165:T:G
chr11:125392330	['C', 'T']	19959	575.0288105020543	101.13314879338805	0.0473481162258959	0.0424717907185662	1.1148132778210849	0.264944	0.264944	chr11	125392330	0.576845911199271	chr11:125392330:C:T
chr11:125392960	['T', 'C']	19959	647.2594356172622	96.78726019889652	0.0162803335445649	0.040098440550464	0.4060091445221181	0.68474	0.68474	chr11	125392960	0.1644743015004796	chr11:125392960:T:C
chr11:125393188	['A', 'G']	19959	2440.6902743642468	318.5643156924965	-0.00693071689914	0.021036105903148	-0.3294676748182196	0.741806	0.741806	chr11	125393188	0.1297096582595613	chr11:125393188:A:G
chr11:125394739	['C', 'T']	19959	1213.0607776330294	150.0272873856662	-0.0024816071084121	0.0294218009217926	-0.0843458602350204	0.932782	0.932782	chr11	125394739	0.0302198431340528	chr11:125394739:C:T
chr11:125395002	['G', 'A']	19959	3614.8111183517976	511.9233061167293	0.00874078915294	0.0175198221593986	0.4989085547452863	0.617849	0.617849	chr11	125395002	0.20911765190096	chr11:125395002:G:A
chr11:125395246	['A', 'G']	19959	14274.860836882988	2014.730287273956	0.008212458260331	0.0105172621648165	0.7808551438229084	0.434897	0.434897	chr11	125395246	0.3616135881680498	chr11:125395246:A:G
chr11:125396997	['A', 'G']	19959	29187.38710162357	3954.7768480672657	0.0001379629720372	0.0115800957338177	0.0119138023733577	0.990495	0.990495	chr11	125396997	0.0041477124302198	chr11:125396997:A:G
chr11:125397270	['G', 'A']	19959	15988.80649526387	2201.583906274361	0.0048323273483645	0.0103424034043397	0.4672344676032357	0.640337	0.640337	chr11	125397270	0.193591403014854	chr11:125397270:G:A
chr11:125397285	['G', 'A']	19959	698.0	124.07800316084808	0.054054400543997	0.0387056833517231	1.396549443470569	0.162565	0.162565	chr11	125397285	0.7889729516266419	chr11:125397285:G:A
chr11:125397370	['A', 'G']	19959	22899.147309349635	3173.645651826195	0.0061523127786322	0.0102645901942887	0.5993724700334763	0.548931	0.548931	chr11	125397370	0.2604822424397778	chr11:125397370:A:G
chr11:125397502	['G', 'T']	19959	1208.0	151.63540158408213	-0.0005882152136498	0.0294769385545568	-0.0199550985446171	0.984079	0.984079	chr11	125397502	0.0069700358299469	chr11:125397502:G:T
chr11:125398252	['G', 'A']	19959	3694.185088686241	516.7413472965105	0.0054006615124222	0.0173540302265702	0.3112050308725098	0.755648	0.755648	chr11	125398252	0.1216804627763726	chr11:125398252:G:A
chr11:125398700	['G', 'GA']	19959	28748.440374787053	3948.581221648505	0.0069433061893376	0.0114039734570447	0.6088497325507566	0.542631	0.542631	chr11	125398700	0.2654953990293366	chr11:125398700:G:GA
chr11:125399955	['T', 'G']	19959	13093.656027658082	1828.7968844251	0.0039804538739768	0.010813426779071	0.3681029108812102	0.7128	0.7128	chr11	125399955	0.1470323089711816	chr11:125399955:T:G
chr11:125401807	['G', 'A']	19959	3803.858754512636	639.7891622018607	0.0293280811569263	0.0173465013076661	1.6907202574599314	0.0909059	0.0909059	chr11	125401807	1.0414079291620737	chr11:125401807:G:A
chr11:125402328	['G', 'A']	19959	1051.1579975947084	207.4935175025643	0.060380226759284	0.031397540090835	1.923087814669568	0.0544832	0.0544832	chr11	125402328	1.2637373926237416	chr11:125402328:G:A
chr11:125404646	['A', 'C']	19959	4377.412522558652	636.5906391946482	0.0093120217054319	0.0161426239922501	0.5768592336600612	0.564041	0.564041	chr11	125404646	0.2486893261113689	chr11:125404646:A:C
chr11:125404647	['C', 'A']	19959	4376.315591640355	636.3107634633764	0.0093098119202058	0.016142093140047	0.5767413085425143	0.564121	0.564121	chr11	125404647	0.2486277329029282	chr11:125404647:C:A
chr11:125405862	['C', 'T']	19959	34406.72387012727	4618.678014079234	-0.0073970288205908	0.0146245370213977	-0.5057957602191397	0.613006	0.613006	chr11	125405862	0.2125352746591722	chr11:125405862:C:T
chr11:125406319	['T', 'C']	19959	12969.949488875527	1671.468970778665	-0.0137581663128867	0.0107810978989556	-1.276137777602366	0.201922	0.201922	chr11	125406319	0.6948163608082746	chr11:125406319:T:C
chr11:125406504	['A', 'G']	19959	13963.39920829784	1780.6689376074792	-0.0165887193018351	0.0105762198305601	-1.5684922938063184	0.116782	0.116782	chr11	125406504	0.9326240913254742	chr11:125406504:A:G
chr11:125406561	['G', 'C']	19959	11010.309878213804	1456.2675509271896	-0.0039974576568967	0.0114103199020048	-0.3503370362293144	0.726089	0.726089	chr11	125406561	0.1390101426058224	chr11:125406561:G:C
chr11:125407965	['A', 'T']	19959	10845.260261614794	1394.0130498457693	-0.0142632985316831	0.0113888067326731	-1.252396222579087	0.21044	0.21044	chr11	125407965	0.6768717068748785	chr11:125407965:A:T
chr11:125410421	['C', 'T']	19959	2709.271483689933	495.1747915324892	0.0511998992632951	0.019955257015222	2.565734895032389	0.010303	0.010303	chr11	125410421	1.9870363001742224	chr11:125410421:C:T
chr11:125410422	['G', 'A']	19959	5279.2645054614695	806.1226368594844	0.0228639104937613	0.0150155509371707	1.522682090682547	0.127854	0.127854	chr11	125410422	0.893285680224639	chr11:125410422:G:A
chr11:125411340	['G', 'A']	19959	2130.0	231.2445854631964	-0.0133727442528596	0.022512366154009	-0.594017712815061	0.552507	0.552507	chr11	125411340	0.2576622153041817	chr11:125411340:G:A
chr11:125411899	['G', 'A']	19959	2146.2150623841258	232.58092410032327	-0.0138882266668932	0.022453105005673	-0.6185437008994609	0.536224	0.536224	chr11	125411899	0.2706537520198542	chr11:125411899:G:A
chr11:125412552	['G', 'C']	19959	22529.12877041788	3041.263384417716	0.0006091370199193	0.0102153007357765	0.0596298665771045	0.952451	0.952451	chr11	125412552	0.0211573578854167	chr11:125412552:G:C
chr11:125413062	['G', 'A']	19959	3429.3436388234704	358.7417907124348	-0.0241446384859658	0.0181050463979931	-1.333586114899004	0.182355	0.182355	chr11	125413062	0.7390823242468855	chr11:125413062:G:A
chr11:125413366	['A', 'G']	19959	12911.881521575704	1698.419475781688	-0.007379947963805	0.0108348589952674	-0.6811300421194652	0.495797	0.495797	chr11	125413366	0.3046961054169014	chr11:125413366:A:G
chr11:125413400	['A', 'C']	19959	2484.1244613688746	315.58195286836616	-0.0035177067569036	0.0208856179093619	-0.1684272293101213	0.866249	0.866249	chr11	125413400	0.0623572537304774	chr11:125413400:A:C
chr11:125413543	['T', 'C']	19959	6426.966025255562	989.0485474231252	0.0191804939763523	0.0138063655655075	1.3892500445063585	0.164772	0.164772	chr11	125413543	0.7831165868054132	chr11:125413543:T:C
chr11:125413552	['G', 'A']	19959	8673.43456258142	1273.3483121308218	0.0150483302214038	0.0122499334826758	1.2284417905358835	0.219296	0.219296	chr11	125413552	0.6589692898626994	chr11:125413552:G:A
chr11:125414990	['A', 'G']	19959	12118.857500877148	1596.4295735136784	-0.0096965795394488	0.0109508116260476	-0.8854667462623949	0.375916	0.375916	chr11	125414990	0.424909189146974	chr11:125414990:A:G
chr11:125415184	['G', 'A']	19959	13481.792692133453	1728.8816896945225	-0.0156510120586063	0.0106450504747219	-1.4702618926769468	0.141507	0.141507	chr11	125415184	0.8492220761384194	chr11:125415184:G:A
chr11:125415301	['A', 'G']	19959	1407.0207369758627	183.51353859866524	-0.0074799581476718	0.0276936755190037	-0.2700962587121753	0.787089	0.787089	chr11	125415301	0.1039761570646839	chr11:125415301:A:G
chr11:125416078	['C', 'T']	19959	4144.622970535177	592.6191533331435	0.0120831234766037	0.0165737341376617	0.7290525705457299	0.465978	0.465978	chr11	125416078	0.3316345869669609	chr11:125416078:C:T
chr11:125417000	['C', 'G']	19959	31174.42885078218	4157.084587150736	-0.0132815356844948	0.0119216174351841	-1.1140716229743384	0.265262	0.265262	chr11	125417000	0.5763249602413225	chr11:125417000:C:G
chr11:125417060	['T', 'C']	19959	11660.09984954864	1553.3280444198742	-0.0064435429189008	0.0108326387479506	-0.5948267147854308	0.551966	0.551966	chr11	125417060	0.2580876731170942	chr11:125417060:T:C
chr11:125417499	['G', 'A']	19959	25645.41318956871	3380.421199293944	-0.0157203212522864	0.0102890374409515	-1.5278709347210375	0.12656	0.12656	chr11	125417499	0.8977035338463986	chr11:125417499:G:A
chr11:125417604	['G', 'T']	19959	38476.06081419833	5140.81632326712	-0.0502413909449111	0.0262367563951306	-1.9149238643781272	0.0555165	0.0555165	chr11	125417604	1.255577921490527	chr11:125417604:G:T
chr11:125418193	['G', 'C']	19959	12830.928693210308	1707.16348371033	-0.0046444152714441	0.0106510669722135	-0.4360516447376124	0.662804	0.662804	chr11	125418193	0.1786148792921008	chr11:125418193:G:C
chr11:125418832	['C', 'T']	19959	3928.9527677497	570.0233249187431	0.0164842249040429	0.0166050898125651	0.9927212132011032	0.320858	0.320858	chr11	125418832	0.4936871279092049	chr11:125418832:C:T
chr11:125418964	['A', 'G']	19959	1730.3003910950656	124.10631324270896	-0.0633565734906402	0.0241372490415316	-2.62484649272276	0.00867541	0.00867541	chr11	125418964	2.061709991288681	chr11:125418964:A:G
chr11:125419159	['A', 'G']	19959	13559.266476075836	1931.9973246262937	0.0162100071565317	0.0104088160057585	1.557334393034111	0.119407	0.119407	chr11	125419159	0.9229702128024388	chr11:125419159:A:G
chr11:125419384	['A', 'G']	19959	3981.987709441159	573.2991146109871	0.0155848062008318	0.0164972718950409	0.9446899038814162	0.344829	0.344829	chr11	125419384	0.4623962172952305	chr11:125419384:A:G
chr11:125420858	['A', 'C']	19959	10362.595970732687	1522.826321518828	0.0184235327071177	0.0115114756285193	1.6004492648600093	0.109515	0.109515	chr11	125420858	0.960526392503531	chr11:125420858:A:C
chr11:125421580	['T', 'C']	19959	4431.0	625.1924043819805	0.0083151458436262	0.0161220181137639	0.5157633358895235	0.606025	0.606025	chr11	125421580	0.2175094597642447	chr11:125421580:T:C
chr11:125421725	['A', 'G']	19959	3351.50375826819	578.0259738387531	0.0467435099335557	0.0181298796529732	2.5782581477803626	0.00993708	0.00993708	chr11	125421725	2.002741213810902	chr11:125421725:A:G
chr11:125421749	['A', 'G']	19959	19839.98807435988	2767.0015527860155	0.0095649393334572	0.0100731504264958	0.9495479495966024	0.342354	0.342354	chr11	125421749	0.4655245935516525	chr11:125421749:A:G
chr11:125422172	['C', 'A']	19959	11663.584377192105	1449.6699006133906	-0.0196723977428607	0.0111012633996978	-1.772086386437426	0.0763955	0.0763955	chr11	125422172	1.1169322223500455	chr11:125422172:C:A
chr11:125423135	['A', 'G']	19959	11964.795749586488	1522.6625643608152	-0.0152269552207406	0.0110061368174051	-1.3834968139466266	0.166528	0.166528	chr11	125423135	0.7785127337905453	chr11:125423135:A:G
chr11:125423530	['G', 'A']	19959	1853.0	238.9810699294296	-0.0121032470475439	0.0239661062296304	-0.5050151631465347	0.613554	0.613554	chr11	125423530	0.2121472082100489	chr11:125423530:G:A
chr11:125424186	['T', 'C']	19959	12694.176202176195	1604.5201647794604	-0.0144359493966482	0.0108186119676002	-1.334362433913074	0.1821	0.1821	chr11	125424186	0.7396900542050799	chr11:125424186:T:C
chr11:125424718	['C', 'A']	19959	4798.0	696.5043395088925	0.0126315955635621	0.0155971272053511	0.8098668041399625	0.418026	0.418026	chr11	125424718	0.3787967055326965	chr11:125424718:C:A
chr11:125425343	['G', 'C']	19959	12425.622557370478	1571.5886068373918	-0.014332281951119	0.0108736464680664	-1.3180750351972357	0.187494	0.187494	chr11	125425343	0.7270126255820468	chr11:125425343:G:C
chr11:125425918	['GAC', 'G']	19959	30974.6557426338	4141.278245969749	-0.0057739579558519	0.0121894125031621	-0.4736863203500626	0.635729	0.635729	chr11	125425918	0.1967279769403016	chr11:125425918:GAC:G
chr11:125426461	['A', 'T']	19959	1730.2600721587492	203.2113584864456	-0.0210131594262987	0.0250886153057415	-0.8375575602807318	0.402289	0.402289	chr11	125426461	0.3954618424091354	chr11:125426461:A:T
chr11:125426484	['C', 'T']	19959	4345.0	627.5989176042996	0.0176300802525579	0.0162519970860969	1.084794696870817	0.278026	0.278026	chr11	125426484	0.5559145885116528	chr11:125426484:C:T
chr11:125426505	['C', 'G']	19959	11248.127123315127	1408.9186410644047	-0.0164124691201277	0.0111924276320335	-1.466390461453967	0.142558	0.142558	chr11	125426505	0.8460084061457012	chr11:125426505:C:G
chr11:125428029	['T', 'A']	19959	5018.520180496365	761.5058843689271	0.0203617783699885	0.015325560064541	1.3286156123651158	0.18399	0.18399	chr11	125428029	0.7352057805928447	chr11:125428029:T:A
chr11:125428271	['A', 'C']	19959	4991.250977639627	724.765973074546	0.0194818553383222	0.0153629191241984	1.2681089564310717	0.204774	0.204774	chr11	125428271	0.6887251862379339	chr11:125428271:A:C
chr11:125428975	['A', 'G']	19959	39072.91531793356	5263.22069926166	-0.0278843315977733	0.0351840138697075	-0.7925284392233874	0.428062	0.428062	chr11	125428975	0.368493323725613	chr11:125428975:A:G
chr11:125428994	['C', 'G']	19959	4138.0	609.5812839742914	0.0206273806605573	0.0166071177170088	1.242080715754245	0.214221	0.214221	chr11	125428994	0.6691379577007956	chr11:125428994:C:G
chr11:125429434	['C', 'T']	19959	3698.0	446.63437145212015	-0.012725993848738	0.0173882504801131	-0.7318731613219318	0.464255	0.464255	chr11	125429434	0.3332434102360739	chr11:125429434:C:T
chr11:125429842	['C', 'T']	19959	3693.18503858102	438.330563649626	-0.014627687355747	0.0173758850478152	-0.8418384050938575	0.399889	0.399889	chr11	125429842	0.3980605421155546	chr11:125429842:C:T
chr11:125430870	['G', 'A']	19959	5113.256187994789	770.5674893999546	0.0188523700506808	0.015210120528694	1.2394622393107082	0.215189	0.215189	chr11	125430870	0.6671799326404066	chr11:125430870:G:A
chr11:125431909	['G', 'T']	19959	8134.222639807576	949.4505952263604	-0.0242061634497179	0.0125387039732586	-1.9305155860878889	0.0535571	0.0535571	chr11	125431909	1.271182947121105	chr11:125431909:G:T
chr11:125432826	['G', 'A']	19959	27444.125075165364	3617.272024625157	-0.0148078495635419	0.01092759472785	-1.3550877326922437	0.175405	0.175405	chr11	125432826	0.7559580310300705	chr11:125432826:G:A
chr11:125433595	['G', 'A']	19959	28462.70423452769	3780.694627104249	-0.0119811392312064	0.0111978643902003	-1.0699485914199465	0.284655	0.284655	chr11	125433595	0.5456811833495764	chr11:125433595:G:A
chr11:125433911	['A', 'G']	19959	3796.380417898482	470.9096696313175	-0.0094511422089352	0.0171871755414264	-0.5498950183033322	0.582398	0.582398	chr11	125433911	0.2347801250934656	chr11:125433911:A:G
chr11:125434113	['A', 'G']	19959	4939.494964172972	748.751695610454	0.0195231055481779	0.0154293926797552	1.2653191187358923	0.205772	0.205772	chr11	125434113	0.6866137212781336	chr11:125434113:A:G
chr11:125435689	['A', 'G']	19959	27479.37679126165	3628.8275579080414	-0.0136288926296346	0.0109431937064589	-1.2454218572033986	0.212991	0.212991	chr11	125435689	0.6716387474200255	chr11:125435689:A:G
chr11:125436387	['G', 'A']	19959	3409.0	557.4881387346834	0.0345218644757195	0.0180324276071306	1.9144324451394688	0.0555792	0.0555792	chr11	125436387	1.2550877086936951	chr11:125436387:G:A
chr11:125436576	['T', 'C']	19959	6042.605501828932	889.7603865200551	0.0153951255555464	0.0141505450879667	1.087952828660861	0.276629	0.276629	chr11	125436576	0.5581022932079556	chr11:125436576:T:C
chr11:125436599	['C', 'T']	19959	5333.534449065491	777.9124526210851	0.0139623718017795	0.0149109821590511	0.9363817656574808	0.349088	0.349088	chr11	125436599	0.4570650799264565	chr11:125436599:C:T
chr11:125437280	['T', 'A']	19959	5333.206497217627	776.5517518610664	0.0136870405376638	0.0149197990176648	0.9173743239743724	0.358958	0.358958	chr11	125437280	0.4449563632191975	chr11:125437280:T:A
chr11:125437512	['T', 'C']	19959	3814.764520170384	489.925469648084	-0.0054663737335218	0.0171833036812471	-0.3181212318029102	0.750396	0.750396	chr11	125437512	0.1247094896377308	chr11:125437512:T:C
chr11:125437980	['A', 'G']	19959	3814.764520170384	488.6975380064585	-0.0058645300184444	0.0171832981962115	-0.3412924545380574	0.732887	0.732887	chr11	125437980	0.1349629817839611	chr11:125437980:A:G
chr11:125438180	['G', 'C']	19959	5332.26716103818	774.9174715997993	0.0131114581666864	0.0149068903147744	0.8795568954909009	0.37911	0.37911	chr11	125438180	0.4212347597900244	chr11:125438180:G:C
chr11:125441596	['T', 'A']	19959	39045.0	5261.726160742252	-0.024562788278168	0.0346471060416876	-0.7089419892274397	0.478369	0.478369	chr11	125441596	0.3202369719234054	chr11:125441596:T:A
chr11:125441778	['A', 'G']	19959	3802.3810191912617	487.9067458605186	-0.0055472789542614	0.017201112478896	-0.3224953595918502	0.747081	0.747081	chr11	125441778	0.1266323085648702	chr11:125441778:A:G
chr11:125442250	['G', 'A']	19959	1667.083525403347	212.44774382503945	-0.0129384391294462	0.0255662264630887	-0.5060754330767623	0.612809	0.612809	chr11	125442250	0.2126748650764399	chr11:125442250:G:A
chr11:125442926	['G', 'A']	19959	959.096106629253	122.81942124425338	-0.0016409731879762	0.0331832018222753	-0.049451924403348	0.96056	0.96056	chr11	125442926	0.0174755023743127	chr11:125442926:G:A
chr11:125443703	['A', 'G']	19959	3861.1934562581423	497.1840403047006	-0.0043649371632678	0.0170862889417885	-0.2554643186790756	0.798367	0.798367	chr11	125443703	0.0977974226401429	chr11:125443703:A:G
chr11:125444220	['T', 'C']	19959	11213.0	1421.340366591559	-0.0110515568840778	0.0112226657829839	-0.9847532750048094	0.324757	0.324757	chr11	125444220	0.4884414791198783	chr11:125444220:T:C
chr11:125444363	['A', 'G']	19959	16940.395038837385	2105.6813926269447	-0.0169494573212499	0.0102150931211514	-1.6592562711106615	0.0970799	0.0970799	chr11	125444363	1.0128706796976488	chr11:125444363:A:G
chr11:125445059	['A', 'C']	19959	3849.0	489.5573615589674	-0.0061404689743778	0.0171092194686012	-0.358898252819005	0.719675	0.719675	chr11	125445059	0.1428635835298564	chr11:125445059:A:C
chr11:125445171	['G', 'A']	19959	9720.0	1251.0962630771076	-0.0061244320727884	0.0117724742637482	-0.5202332097380619	0.602907	0.602907	chr11	125445171	0.2197496737665514	chr11:125445171:G:A
chr11:125446177	['T', 'A']	19959	3848.3856291025695	491.2831720572726	-0.0055013612095095	0.0171109557524204	-0.3215110417623115	0.747827	0.747827	chr11	125446177	0.1261988588671048	chr11:125446177:T:A
chr11:125446628	['G', 'A']	19959	4031.2281961203753	499.87637673193126	-0.0095871095353654	0.0168704833576132	-0.5682771105096409	0.569853	0.569853	chr11	125446628	0.2442371610335113	chr11:125446628:G:A
chr11:125447153	['C', 'A']	19959	1457.0	190.61577007596145	0.006605012143009	0.0269876195307458	0.2447423025022343	0.806658	0.806658	chr11	125447153	0.093310554738069	chr11:125447153:C:A
chr11:125447999	['G', 'A']	19959	1233.0	132.82223573151268	-0.0241348051586245	0.029072723465958	-0.8301528815105507	0.406462	0.406462	chr11	125447999	0.3909800502217635	chr11:125447999:G:A
chr11:125450090	['C', 'T']	19959	1937.553226696084	238.21128357726644	-0.0131795918159334	0.0236562658473311	-0.5571290034103323	0.577446	0.577446	chr11	125450090	0.2384886226887075	chr11:125450090:C:T
chr11:125450121	['G', 'A']	19959	1668.3435413424374	209.24981950742352	-0.014066092184925	0.0255810098933114	-0.5498646161191181	0.582418	0.582418	chr11	125450121	0.2347652113394669	chr11:125450121:G:A
chr11:125453646	['T', 'C']	19959	3831.151706510299	503.9436087233028	-0.000612833006646	0.017153743765532	-0.0357259042120828	0.971501	0.971501	chr11	125453646	0.0125567480294499	chr11:125453646:T:C
chr11:125454069	['C', 'T']	19959	13133.948278454369	1658.5601506624098	-0.013213639082665	0.0107654151367059	-1.227415656049495	0.219681	0.219681	chr11	125454069	0.6582075031704417	chr11:125454069:C:T
chr11:125455250	['G', 'T']	19959	11182.162823340686	1405.3329462563324	-0.013140712602139	0.0112512901507934	-1.1679294041859167	0.242849	0.242849	chr11	125455250	0.6146636805186207	chr11:125455250:G:T
chr11:125456130	['C', 'T']	19959	11186.165029075595	1397.0460213963904	-0.0140683369700921	0.0112433751756273	-1.2512556728150968	0.210856	0.210856	chr11	125456130	0.6760140364332442	chr11:125456130:C:T
chr11:125456719	['A', 'G']	19959	2512.629447729779	442.8287305499641	0.0486452742434462	0.0207520327908758	2.3441209222083645	0.0190817	0.0190817	chr11	125456719	1.7193829363546471	chr11:125456719:A:G
chr11:125457160	['GCAA', 'G']	19959	25301.33832815476	3398.984171587389	-0.0027657379451024	0.0104358882513684	-0.2650218053781647	0.790995	0.790995	chr11	125457160	0.101826261735285	chr11:125457160:GCAA:G
chr11:125460892	['T', 'C']	19959	3697.55577269994	486.9866182116859	-0.0021318407143471	0.0174201547975744	-0.1223778283901374	0.902601	0.902601	chr11	125460892	0.0445041896567312	chr11:125460892:T:C
chr11:125461633	['C', 'A']	19959	39004.0	5260.491191656004	-0.0240361868586488	0.0339264735956791	-0.7084787869526781	0.478656	0.478656	chr11	125461633	0.3199764927926769	chr11:125461633:C:A
chr11:125461743	['A', 'G']	19959	11202.56127868524	1410.360094386601	-0.0123386455417288	0.0112232726695401	-1.0993803594575149	0.271615	0.271615	chr11	125461743	0.5660462497179528	chr11:125461743:A:G
chr11:125462808	['G', 'A']	19959	6894.690885403617	1050.848612210816	0.0199584245771961	0.0133433101681426	1.4957626200466458	0.134731	0.134731	chr11	125462808	0.8705324667865371	chr11:125462808:G:A
chr11:125463732	['CAT', 'C']	19959	11184.68114852676	1406.4900863148582	-0.0126048384236126	0.0112251640948544	-1.122909056571441	0.26149	0.26149	chr11	125463732	0.5825449149338399	chr11:125463732:CAT:C
chr11:125466237	['T', 'C']	19959	11354.25766994185	1426.3079343198265	-0.01315156201494	0.0111926535179084	-1.175017344537406	0.240002	0.240002	chr11	125466237	0.6197851391827911	chr11:125466237:T:C
chr11:125468987	['G', 'A']	19959	12122.036734489324	1611.1019673750263	-0.0031363572658895	0.0109921461282573	-0.2853271080364367	0.775397	0.775397	chr11	125468987	0.1104758836047516	chr11:125468987:G:A
chr11:125469075	['G', 'A']	19959	10441.615766262405	1298.0418019495432	-0.013464258176256	0.0114899800390742	-1.171826071974701	0.241281	0.241281	chr11	125469075	0.6174768758534983	chr11:125469075:G:A
chr11:125469566	['A', 'T']	19959	26207.50453611348	3560.5964092047607	0.0022942223398103	0.0106559866324662	0.2152989130842594	0.829536	0.829536	chr11	125469566	0.0811647618251656	chr11:125469566:A:T
chr11:125469777	['G', 'A']	19959	22707.92820255704	3050.858653639758	-0.0015206714342024	0.0101717228324746	-0.1494998889811915	0.881161	0.881161	chr11	125469777	0.0549447328780714	chr11:125469777:G:A
chr11:125469852	['G', 'A']	19959	23678.93189335472	3254.459966899503	0.0045619422177242	0.0102836838137092	0.4436097317230532	0.65733	0.65733	chr11	125469852	0.1822165464247289	chr11:125469852:G:A
chr11:125469874	['C', 'T']	19959	20637.135905788025	2790.865773755405	-0.0008687434637849	0.0100627367938762	-0.0863327225565141	0.931203	0.931203	chr11	125469874	0.0309556335518467	chr11:125469874:C:T
chr11:125470275	['T', 'G']	19959	1406.0	227.65464011616163	0.0213276195642815	0.0276863560231807	0.7703296001259536	0.441114	0.441114	chr11	125470275	0.3554491584395462	chr11:125470275:T:G
chr11:125471407	['A', 'G']	19959	22753.46039156628	3053.6069529141582	-0.001852138854442	0.0101915506154484	-0.1817327828048575	0.855794	0.855794	chr11	125471407	0.0676307626943691	chr11:125471407:A:G
chr11:125472234	['A', 'C']	19959	2504.631354657576	437.4516377757517	0.0451424765931419	0.0208002101256121	2.1702894499876297	0.0299967	0.0299967	chr11	125472234	1.5229265203010212	chr11:125472234:A:C
chr11:125472639	['G', 'A']	19959	38974.90549681816	5251.283596972608	-0.0285343319795456	0.0333679767137185	-0.855141209919819	0.392483	0.392483	chr11	125472639	0.4061791495329547	chr11:125472639:G:A
chr11:125472664	['C', 'T']	19959	20643.34287432954	2789.689482717981	-0.0010232905972314	0.010066933262433	-0.1016486918662758	0.919037	0.919037	chr11	125472664	0.0366670037690977	chr11:125472664:C:T
chr11:125472998	['C', 'T']	19959	10494.103132047108	1319.026580694867	-0.0121436762399501	0.0114587260008415	-1.05977542695919	0.28926	0.28926	chr11	125472998	0.5387116181333493	chr11:125472998:C:T
chr11:125473590	['G', 'A']	19959	2815.7053723564195	328.7179608715353	-0.0168253891093294	0.0198284706689854	-0.8485469903458955	0.396144	0.396144	chr11	125473590	0.4021469175150668	chr11:125473590:G:A
chr11:125473652	['C', 'G']	19959	10496.155314990228	1316.9989218412263	-0.0124377125127552	0.0114577347840121	-1.0855297968766535	0.2777	0.2777	chr11	125473652	0.5564241202497424	chr11:125473652:C:G
chr11:125474639	['C', 'T']	19959	2482.373120865905	429.4847565570069	0.0442025437027416	0.020877818970711	2.1172012155461326	0.0342551	0.0342551	chr11	125474639	1.4652747603184468	chr11:125474639:C:T
chr11:125475036	['G', 'A']	19959	803.0804730169865	103.61110410548856	-0.0018715425830102	0.0362194264667613	-0.0516723417674139	0.95879	0.95879	chr11	125475036	0.0182765042248115	chr11:125475036:G:A
chr11:125475090	['T', 'C']	19959	38978.905897680015	5266.866034569334	-0.0151427191095242	0.0334744443439004	-0.4523665562288415	0.65101	0.65101	chr11	125475090	0.1864123402928473	chr11:125475090:T:C
chr11:125475192	['T', 'C']	19959	29538.87986768908	3958.93328578069	-0.0033947239444016	0.0115000858063852	-0.2951911839228847	0.767851	0.767851	chr11	125475192	0.1147230457963666	chr11:125475192:T:C
chr11:125475460	['G', 'A']	19959	10238.538935658453	1293.7861339923234	-0.0105889528460354	0.0115749801109853	-0.914813912810604	0.3603	0.3603	chr11	125475460	0.4433357378774315	chr11:125475460:G:A
chr11:125476109	['C', 'T']	19959	583.0876428141912	91.99448169655656	0.0381252646637875	0.0420643926427744	0.9063548114805936	0.364759	0.364759	chr11	125476109	0.4379939835959472	chr11:125476109:C:T
chr11:125477023	['G', 'A']	19959	898.0899934859949	165.57424043291687	0.0511880579626722	0.0341038648727212	1.500945953008865	0.133385	0.133385	chr11	125477023	0.8748930068775571	chr11:125477023:G:A
chr11:125477610	['T', 'C']	19959	29557.442723992783	3966.3404700378633	-0.0026587678565731	0.0114975433610607	-0.231246603998704	0.817126	0.817126	chr11	125477610	0.0877109705354749	chr11:125477610:T:C
chr11:125477773	['C', 'T']	19959	8732.37540761551	1322.1920203450477	0.0202283972923343	0.0122251629601325	1.6546525685016342	0.0980107	0.0980107	chr11	125477773	1.0087265090290434	chr11:125477773:C:T
chr11:125479025	['A', 'G']	19959	11660.505337543227	1531.6900976696488	-0.0051543493232269	0.0111624416454011	-0.4617582323801428	0.64426	0.64426	chr11	125479025	0.1909388317431205	chr11:125479025:A:G
chr11:125479319	['T', 'A']	19959	576.0288606072753	79.68946814059731	0.0031156628109623	0.0425509736253821	0.0732218923682576	0.94163	0.94163	chr11	125479319	0.0261197134750424	chr11:125479319:T:A
chr11:125479745	['C', 'T']	19959	18799.767677273863	2460.797999581671	-0.0093382054101597	0.0101496204398424	-0.9200546429798088	0.357555	0.357555	chr11	125479745	0.4466571444662757	chr11:125479745:C:T
chr11:125480364	['C', 'T']	19959	8789.642309427154	1322.4711395086126	0.0190377671793288	0.0121872237556976	1.5621086115226608	0.118278	0.118278	chr11	125480364	0.9270960277061786	chr11:125480364:C:T
chr11:125481576	['A', 'T']	19959	8784.0	1323.3305538573748	0.0193306051650162	0.0121900865700741	1.5857643876354088	0.112809	0.112809	chr11	125481576	0.947656250579492	chr11:125481576:A:T
chr11:125482498	['C', 'T']	19959	11687.513456623064	1508.1510570240328	-0.0086843221097004	0.0111671045407925	-0.7776699929670454	0.436773	0.436773	chr11	125482498	0.3597442162589865	chr11:125482498:C:T
chr11:125483093	['C', 'G']	19959	38986.90669940371	5272.74688434722	-0.0093756224959673	0.033609100325079	-0.2789608292183668	0.780278	0.780278	chr11	125483093	0.107750637879153	chr11:125483093:C:G
chr11:125483367	['A', 'G']	19959	1506.0	190.1762230208987	-0.0120550623022074	0.0265624395136796	-0.4538386730631072	0.64995	0.64995	chr11	125483367	0.1871200519099439	chr11:125483367:A:G
chr11:125483385	['C', 'T']	19959	8781.759959909796	1322.0254582426412	0.0192628973776186	0.0121929811543418	1.5798349176287545	0.114161	0.114161	chr11	125483385	0.9424822356486672	chr11:125483385:C:T
chr11:125483593	['C', 'T']	19959	23080.78204871204	2908.7764122449103	-0.0215997333691874	0.0102351711194835	-2.110344137585585	0.0348411	0.0348411	chr11	125483593	1.4579081419425406	chr11:125483593:C:T
chr11:125483811	['G', 'A']	19959	38984.0	5269.2897619980495	-0.0121135531175931	0.0335582952046932	-0.360970455850182	0.718125	0.718125	chr11	125483811	0.1437999539676396	chr11:125483811:G:A
chr11:125484333	['G', 'C']	19959	8785.44017436617	1323.9804538925778	0.0194574211744536	0.012190124484245	1.5961626314481905	0.110468	0.110468	chr11	125484333	0.9567635087309618	chr11:125484333:G:C
chr11:125485142	['G', 'A']	19959	12253.069559987973	1579.6057179565278	-0.0090980902628786	0.011021392787457	-0.8254936956092092	0.409101	0.409101	chr11	125485142	0.3881694589177809	chr11:125485142:G:A
chr11:125487387	['A', 'G']	19959	11104.78189836624	1649.641666537609	0.0168638612872147	0.0112348391421283	1.5010327316551175	0.133363	0.133363	chr11	125487387	0.8749646436180278	chr11:125487387:A:G
chr11:125487853	['C', 'T']	19959	8887.890614821867	1309.0179030211432	0.0149006248207626	0.012130402102674	1.2283702299924482	0.219323	0.219323	chr11	125487853	0.6589158222699768	chr11:125487853:C:T
chr11:125488057	['A', 'AG']	19959	11081.220796792782	1648.2128557331746	0.0168820453849241	0.0112385525653447	1.502154773647783	0.133073	0.133073	chr11	125488057	0.8759100522676699	chr11:125488057:A:AG
chr11:125488457	['A', 'G']	19959	8922.341100420925	1299.4406557952518	0.0127113684855215	0.0121115522287875	1.049524309139192	0.29395	0.29395	chr11	125488457	0.5317265354748995	chr11:125488457:A:G
chr11:125488694	['C', 'A']	19959	8890.117933039293	1307.6091518248545	0.0145948081250667	0.0121348559526494	1.202717871725559	0.2291	0.2291	chr11	125488694	0.6399749108106025	chr11:125488694:C:A
chr11:125490063	['AC', 'A']	19959	8845.443180679427	1298.5201472272745	0.0141530743000452	0.0121483957977842	1.165015902974337	0.244026	0.244026	chr11	125490063	0.6125638988458297	chr11:125490063:AC:A
chr11:125490711	['A', 'T']	19959	10175.982370668013	1454.593366488574	0.00975147788807	0.0115450763086748	0.8446438661252368	0.39832	0.39832	chr11	125490711	0.3997678867325969	chr11:125490711:A:T
chr11:125490740	['C', 'T']	19959	26318.54904516065	3673.066463104791	0.0116174395249919	0.010689881375413	1.0867697327037025	0.277152	0.277152	chr11	125490740	0.5572819830797111	chr11:125490740:C:T
chr11:125491242	['C', 'T']	19959	477.0	70.6533108096192	0.0308441252944516	0.0464946833930688	0.6633903716193446	0.507088	0.507088	chr11	125491242	0.2949166667060148	chr11:125491242:C:T
chr11:125493625	['A', 'G']	19959	9836.44982959102	1497.2379621407065	0.0207622044352308	0.0117364643121339	1.7690340023243174	0.0769035	0.0769035	chr11	125493625	1.114053894319549	chr11:125493625:A:G
chr11:125493780	['C', 'T']	19959	8839.328622970535	1288.041133265103	0.012976377027	0.0121495110559023	1.068057551229275	0.285507	0.285507	chr11	125493780	0.5443832393477119	chr11:125493780:C:T
chr11:125493917	['C', 'A']	19959	537.0538157037631	84.96913258999935	0.0366593819071843	0.0438929972735122	0.8351988741791138	0.403616	0.403616	chr11	125493917	0.3940316259485575	chr11:125493917:C:A
chr11:125494945	['C', 'T']	19959	24352.10053122181	3385.6473253414806	0.0076402717429081	0.0103625100205384	0.7372993345980032	0.460949	0.460949	chr11	125494945	0.3363471228616101	chr11:125494945:C:T
chr11:125495389	['T', 'C']	19959	11888.382560761713	1748.0770134993577	0.0148732924475372	0.011018186678235	1.349885682815438	0.177068	0.177068	chr11	125495389	0.7518599180822407	chr11:125495389:T:C
chr11:125496104	['A', 'G']	19959	38997.0	5275.201093205156	-0.0081869523936426	0.0338541685459451	-0.241829964972607	0.808914	0.808914	chr11	125496104	0.0920976481167477	chr11:125496104:A:G
chr11:125497863	['G', 'A']	19959	488.2690996591136	64.11312355435541	-0.0054059883666853	0.0462046983819218	-0.1170008366248852	0.906861	0.906861	chr11	125497863	0.0424592747471244	chr11:125497863:G:A
chr11:125497973	['C', 'T']	19959	8859.853674474722	1289.2736574832754	0.0124412891303143	0.0121627615789176	1.0229000255895393	0.306368	0.306368	chr11	125497973	0.5137565985341643	chr11:125497973:C:T
chr11:125500295	['C', 'T']	19959	422.0211444032468	75.36179852665013	0.0609297576671332	0.0498081650889201	1.223288542317474	0.221235	0.221235	chr11	125500295	0.6551461653219618	chr11:125500295:C:T
chr11:125500864	['A', 'G']	19959	33316.66925543641	4515.9337776272905	0.0008178253928802	0.0136426806545695	0.0599460922371117	0.952199	0.952199	chr11	125500864	0.0212722789576118	chr11:125500864:A:G
chr11:125501647	['A', 'T']	19959	11178.401022864018	1642.8244132307484	0.014910200430648	0.0112080084993912	1.3303166598649512	0.183429	0.183429	chr11	125501647	0.7365320015758743	chr11:125501647:A:T
chr11:125502504	['T', 'A']	19959	33317.66930554164	4514.632655022961	0.0005891069154492	0.0136454949620466	0.043172264332497	0.965565	0.965565	chr11	125502504	0.0152184850216798	chr11:125502504:T:A
chr11:125505824	['C', 'T']	19959	6998.701307811795	851.746648680439	-0.0159034932912196	0.0132883003451202	-1.1968041719541458	0.231397	0.231397	chr11	125505824	0.6356422758591674	chr11:125505824:C:T
chr11:125506268	['G', 'A']	19959	6996.051563439568	849.2440650941471	-0.0162227271692405	0.0132917801272556	-1.2205082399741776	0.222287	0.222287	chr11	125506268	0.6530859353817735	chr11:125506268:G:A
chr11:125506742	['G', 'A']	19959	1023.1025204189008	145.54561319376867	0.0116401416681942	0.0322135852363139	0.3613426317748855	0.717847	0.717847	chr11	125506742	0.143968110265224	chr11:125506742:G:A
chr11:125510144	['T', 'C']	19959	5299.71742291301	815.3062397245026	0.0224198681815509	0.0149167538393603	1.5029991392894304	0.132855	0.132855	chr11	125510144	0.8766220962665203	chr11:125510144:T:C
chr11:125510617	['G', 'A']	19959	2291.1147910612285	284.0175906806384	-0.0137172845153163	0.0216519510956564	-0.6335357240885381	0.526391	0.526391	chr11	125510617	0.2786915447051782	chr11:125510617:G:A
chr11:125511153	['C', 'T']	19959	7001.015396960727	850.6651675104422	-0.0160688103397734	0.0132945425443073	-1.2086771911271212	0.226801	0.226801	chr11	125511153	0.6443550349046845	chr11:125511153:C:T
chr11:125511943	['G', 'A']	19959	23432.436400100283	3103.303723416179	-0.0084061431439302	0.0103247361304652	-0.8141751070156836	0.415554	0.415554	chr11	125511943	0.3813725329431566	chr11:125511943:G:A
chr11:125512177	['C', 'T']	19959	13420.344791301295	1789.3222759193843	-0.0037063976304367	0.0107432886915273	-0.3449965589549656	0.730101	0.730101	chr11	125512177	0.1366170567171571	chr11:125512177:C:T
chr11:125512407	['C', 'T']	19959	33489.03367408299	4551.632014238216	0.0024446818809072	0.0137288325624595	0.1780691744753323	0.85867	0.85867	chr11	125512407	0.0661737101093765	chr11:125512407:C:T
chr11:125512935	['T', 'G']	19959	37412.748960264566	5071.346813211987	0.0028133242853579	0.0208238457074411	0.1351010915506648	0.892533	0.892533	chr11	125512935	0.0493757175654014	chr11:125512935:T:G
chr11:125513246	['T', 'C']	19959	23556.72102230017	3265.287242151507	0.0077207734014275	0.010264716909639	0.752166228196453	0.45196	0.45196	chr11	125513246	0.3449000000292911	chr11:125513246:T:C
chr11:125513912	['G', 'A']	19959	2448.12265758092	408.116319358165	0.0373994383335487	0.0209425790680803	1.7858086251922614	0.0741454	0.0741454	chr11	125513912	1.1299157875430312	chr11:125513912:G:A
chr11:125514351	['T', 'G']	19959	480.3850975279547	71.22661253103728	0.0312716826733075	0.0463734392843214	0.6743446929087331	0.5001	0.5001	chr11	125514351	0.3009431454523322	chr11:125514351:T:G
chr11:125514925	['A', 'G']	19959	12469.12368447429	1630.5810025198052	-0.0078139826663333	0.0109283453022637	-0.7150197445458434	0.474605	0.474605	chr11	125514925	0.3236676907689723	chr11:125514925:A:G
chr11:125515076	['G', 'A']	19959	5998.294814209843	797.2953272162233	-0.0014425423802313	0.0142522519729731	-0.1012150488895992	0.919381	0.919381	chr11	125515076	0.0365044756568638	chr11:125515076:G:A
chr11:125515387	['G', 'A']	19959	37517.87974746968	5086.874551626246	0.0072249717171885	0.0212024655914767	0.3407609216964327	0.733287	0.733287	chr11	125515387	0.1347260142793249	chr11:125515387:G:A
chr11:125515570	['C', 'G']	19959	36633.0	4935.67283234872	-0.003376326885301	0.0183264504201115	-0.1842324513423422	0.853833	0.853833	chr11	125515570	0.0686270640542737	chr11:125515570:C:G
chr11:125516527	['T', 'G']	19959	37455.87664094599	5090.961659622138	0.0114412965483804	0.0209573898534418	0.5459313697168922	0.585119	0.585119	chr11	125516527	0.2327557992381422	chr11:125516527:T:G
chr11:125517380	['T', 'G']	19959	1317.5280938298831	195.97533345661512	0.0089024487092333	0.0285516814364962	0.3118012061403073	0.755195	0.755195	chr11	125517380	0.1219408940802178	chr11:125517380:T:G
chr11:125518479	['G', 'A']	19959	17046.270321740005	2211.399779047552	-0.0095243884562343	0.0102282292670909	-0.9311864456224904	0.351768	0.351768	chr11	125518479	0.4537436704371687	chr11:125518479:G:A
chr11:125518537	['T', 'C']	19959	37460.38433396812	5086.781332746927	0.0095499087732768	0.0209840781387399	0.4551026120917005	0.64904	0.64904	chr11	125518537	0.1877285370302036	chr11:125518537:T:C
chr11:125518900	['G', 'T']	19959	12137.648774620358	1736.7415994365392	0.011615282849064	0.0109426438582921	1.0614695131709149	0.288489	0.288489	chr11	125518900	0.53987074171233	chr11:125518900:G:T
chr11:125519152	['C', 'T']	19959	5901.2956709089085	788.8354504440698	-0.0008462307941802	0.0141934763371375	-0.0596211086050866	0.952458	0.952458	chr11	125519152	0.0211541660674628	chr11:125519152:C:T
chr11:125520435	['A', 'T']	19959	29204.85296918066	3942.178712050797	-0.0005212207963917	0.0113400754207941	-0.0459627274996752	0.96334	0.96334	chr11	125520435	0.0162204064753695	chr11:125520435:A:T
chr11:125522443	['G', 'A']	19959	9833.081851070248	1342.832335959977	0.0003680722590561	0.0116890804395133	0.0314885555763576	0.97488	0.97488	chr11	125522443	0.011048839219606	chr11:125522443:G:A
chr11:125522558	['G', 'A']	19959	12244.358218762656	1762.2496339640084	0.0129075898697887	0.01099127345798	1.1743488977082492	0.240269	0.240269	chr11	125522558	0.6193022591479181	chr11:125522558:G:A
chr11:125522689	['A', 'G']	19959	37472.87749273474	5082.897804488802	0.006348077917187	0.0210155775454635	0.3020653562079899	0.762605	0.762605	chr11	125522689	0.1177003516124519	chr11:125522689:A:G
chr11:125522786	['C', 'T']	19959	2421.037074360867	296.27012095102805	-0.0155786641179295	0.0217349683863503	-0.716755775348311	0.473533	0.473533	chr11	125522786	0.3246497500957441	chr11:125522786:C:T
chr11:125523694	['T', 'C']	19959	37472.87749273474	5085.248496953206	0.007299248535039	0.0210153563360393	0.3473292776159855	0.728348	0.728348	chr11	125523694	0.1376610679831051	chr11:125523694:T:C
chr11:125524152	['G', 'A']	19959	36649.0	4928.78112514679	-0.0069450889829067	0.0183649160024693	-0.3781715626672579	0.705307	0.705307	chr11	125524152	0.15162180586717	chr11:125524152:G:A
chr11:125524306	['C', 'T']	19959	5918.186068654473	792.0966753380704	-0.000909187410892	0.0141735905396958	-0.0641465836300045	0.948854	0.948854	chr11	125524306	0.0228006072484916	chr11:125524306:C:T
chr11:125526030	['C', 'T']	19959	12640.43323977546	1638.6660410773568	-0.0094633902706505	0.0109027878685361	-0.8679789412358012	0.385416	0.385416	chr11	125526030	0.4140702601852999	chr11:125526030:C:T
chr11:125527695	['G', 'T']	19959	6047.028952655726	811.9492809155994	-0.0006550031036144	0.014276755779502	-0.04587898775679	0.963407	0.963407	chr11	125527695	0.0161902024783743	chr11:125527695:G:T
chr11:125527716	['A', 'T']	19959	37310.256244357486	5044.922573185115	-0.0003575703416535	0.0204830611128631	-0.0174568800865893	0.986072	0.986072	chr11	125527716	0.006091373029298	chr11:125527716:A:T
chr11:125528109	['A', 'C']	19959	29233.970517448863	3952.108988917586	7.464109011220881e-05	0.011352085969235	0.0065750990887922	0.994754	0.994754	chr11	125528109	0.0022843058388398	chr11:125528109:A:C
chr11:125528220	['G', 'A']	19959	29212.39085989176	3947.2677724302457	-0.000151588364642	0.0113410001388103	-0.0133664017976062	0.989336	0.989336	chr11	125528220	0.004656187509178	chr11:125528220:G:A
chr11:125528528	['GC', 'G']	19959	12639.166282449634	1642.86389951194	-0.0090068243929181	0.0109024428125621	-0.8261290196854024	0.408741	0.408741	chr11	125528528	0.3885517968842416	chr11:125528528:GC:G
chr11:125528645	['G', 'A']	19959	2679.1342318869624	348.65315286417825	-0.0024015843858906	0.020005988135808	-0.120043277522102	0.90445	0.90445	chr11	125528645	0.0436154369017939	chr11:125528645:G:A
chr11:125528864	['A', 'C']	19959	5900.0	784.1153782910156	-0.0017732407958502	0.0141939009159824	-0.1249297713395756	0.90058	0.90058	chr11	125528864	0.0454777020389587	chr11:125528864:A:C
chr11:125528951	['G', 'A']	19959	646.0323679727428	72.65652925150579	-0.016907505301911	0.0400096761460481	-0.4225854075947351	0.672602	0.672602	chr11	125528951	0.1722418456332291	chr11:125528951:G:A
chr11:125529786	['C', 'T']	19959	37299.0	5043.562563967342	-7.546395423616908e-05	0.0203377974300245	-0.0037105273811392	0.997039	0.997039	chr11	125529786	0.0012878535704625	chr11:125529786:C:T
chr11:125531479	['T', 'C']	19959	39019.0	5283.122863353707	0.0012429467938349	0.0342706987225856	0.0362684987515522	0.971069	0.971069	chr11	125531479	0.0127499098915965	chr11:125531479:T:C
chr11:125532540	['A', 'T']	19959	5916.185667752444	789.2477481706693	-0.001531249120699	0.01417744983693	-0.108005962871431	0.913992	0.913992	chr11	125532540	0.0390576055474162	chr11:125532540:A:T
chr11:125532550	['T', 'C']	19959	12149.608728329493	1738.3085562849349	0.0115830933840576	0.010938702237367	1.058909286742383	0.289654	0.289654	chr11	125532550	0.5381204696992492	chr11:125532550:T:C
chr11:125533041	['T', 'C']	19959	12154.044752931744	1741.4005527964816	0.0118348605835818	0.0109374177744373	1.0820525308306317	0.279242	0.279242	chr11	125533041	0.5540192601304308	chr11:125533041:T:C
chr11:125533541	['T', 'C']	19959	12146.82576668671	1737.2692466471838	0.0114769318320626	0.0109412892467171	1.0489560757665086	0.294211	0.294211	chr11	125533541	0.5313410938450835	chr11:125533541:T:C
chr11:125533697	['G', 'C']	19959	8088.215724594107	1095.1696569894648	-2.35290235104772e-05	0.0124963450637638	-0.0018828724231299	0.998498	0.998498	chr11	125533697	0.0006528006879543	chr11:125533697:G:C
chr11:125533786	['C', 'T']	19959	12593.785896857617	1636.409678040936	-0.008896994282753	0.0109132833420353	-0.81524450560941	0.414942	0.414942	chr11	125533786	0.3820126041079439	chr11:125533786:C:T
chr11:125534331	['C', 'T']	19959	5267.5278348449165	686.2720154501858	-0.0046950238051572	0.014851413340447	-0.3161331314084809	0.751905	0.751905	chr11	125534331	0.1238370272036449	chr11:125534331:C:T
chr11:125534614	['G', 'T']	19959	742.0	108.97822783818108	0.0043728695626255	0.0374193292757004	0.1168612491797178	0.906971	0.906971	chr11	125534614	0.0424065990935161	chr11:125534614:G:T
chr11:125534766	['T', 'C']	19959	37299.86882453151	5045.281735815978	0.0007045497887509	0.0203409596324663	0.0346369985232344	0.97237	0.97237	chr11	125534766	0.0121684486722238	chr11:125534766:T:C
chr11:125535151	['C', 'G']	19959	12127.822910402883	1737.4622430277752	0.0121367115715578	0.0109515373626963	1.1082198936651972	0.26778	0.26778	chr11	125535151	0.5722218627758269	chr11:125535151:C:G
chr11:125535769	['T', 'C']	19959	37477.75547426968	5083.608473739497	0.0062289221184151	0.0210324708670436	0.2961574109761598	0.767113	0.767113	chr11	125535769	0.1151406573525218	chr11:125535769:T:C
chr11:125537239	['G', 'A']	19959	12121.223757600115	1735.4839979080336	0.0116516112711442	0.0109539333615523	1.0636919987153426	0.287481	0.287481	chr11	125537239	0.5413908531233231	chr11:125537239:G:A
chr11:125542702	['G', 'A']	19959	797.0968410715523	100.0896088420767	-0.0056106856796662	0.0378369882063614	-0.1482857369372479	0.882119	0.882119	chr11	125542702	0.0544728235334405	chr11:125542702:G:A
chr11:125543233	['A', 'G']	19959	14861.723063045005	2049.0964900947483	0.0038883709384844	0.0104141293723812	0.373374556762912	0.708874	0.708874	chr11	125543233	0.149430952359499	chr11:125543233:A:G
chr11:125544098	['T', 'C']	19959	5266.791641611545	685.405762796022	-0.0047528747268933	0.0148522876511923	-0.3200096065007076	0.748964	0.748964	chr11	125544098	0.1255390567692811	chr11:125544098:T:C
chr11:125544204	['G', 'A']	19959	14861.723063045	2051.279467303565	0.0041380133934395	0.0104140897710608	0.3973475824011453	0.691115	0.691115	chr11	125544204	0.1604496809761427	chr11:125544204:G:A
chr11:125545455	['G', 'C']	19959	14865.74481410963	2049.6112839803027	0.0039416896481019	0.0104125914669701	0.3785503023532039	0.705026	0.705026	chr11	125545455	0.1517948667698499	chr11:125545455:G:C
chr11:125546267	['A', 'G']	19959	18712.687781898367	2524.9318022332845	0.0006699269106112	0.0100993187010502	0.066333871664197	0.947113	0.947113	chr11	125546267	0.0235982022546417	chr11:125546267:A:G
chr11:125547570	['G', 'A']	19959	5900.773868591191	786.31297437262	-0.0013382499310234	0.0141977720983838	-0.0942577414083032	0.924905	0.924905	chr11	125547570	0.03390287276862	chr11:125547570:G:A
chr11:125547586	['A', 'G']	19959	1355.4753909382518	204.4969924241469	0.0082041596988373	0.0281527996462565	0.2914154116792526	0.770737	0.770737	chr11	125547586	0.1130937917728825	chr11:125547586:A:G
chr11:125547616	['G', 'A']	19959	6820.392040898156	946.3684201632104	0.0025523340292189	0.0134190529283011	0.1902022477186933	0.849153	0.849153	chr11	125547616	0.0710140517240431	chr11:125547616:G:A
chr11:125547794	['G', 'A']	19959	2377.47647206214	325.2233912704308	-0.0022144839351615	0.0212843006439134	-0.1040430678089852	0.917136	0.917136	chr11	125547794	0.0375662590190891	chr11:125547794:G:A
chr11:125548402	['C', 'G']	19959	5895.886199639206	781.9429725999144	-0.0019852132704833	0.0141999106457518	-0.1398046311704998	0.888816	0.888816	chr11	125548402	0.0511881360550752	chr11:125548402:C:G
chr11:125548426	['A', 'T']	19959	2617.655758243961	360.82010872677824	-0.0002813991936183	0.0203441976919776	-0.0138319140365665	0.988964	0.988964	chr11	125548426	0.0048195171853366	chr11:125548426:A:T
chr11:125549250	['C', 'T']	19959	14038.406724457584	1893.269675217651	-6.608500143220104e-05	0.0105679626211913	-0.0062533341383782	0.995011	0.995011	chr11	125549250	0.0021721180352853	chr11:125549250:C:T
chr11:125549486	['G', 'C']	19959	18713.688032474696	2525.3493248651425	0.0007294866936026	0.0100998771949335	0.0722272835127694	0.942422	0.942422	chr11	125549486	0.0257545842217861	chr11:125549486:G:C
chr11:125550417	['C', 'T']	19959	4664.5707840384985	688.9065887088332	0.0171015742057124	0.0156164391143467	1.0951007512334423	0.273486	0.273486	chr11	125550417	0.5630649006956967	chr11:125550417:C:T
chr11:125553797	['T', 'C']	19959	2618.262364082778	362.3854448449219	0.0004489814169206	0.0203409133450499	0.0220728248188488	0.98239	0.98239	chr11	125553797	0.0077160669754268	chr11:125553797:T:C
chr11:125554521	['A', 'G']	19959	12595.15525709131	1636.2316396933295	-0.0089335975813335	0.0109134597326496	-0.8185852882754494	0.413033	0.413033	chr11	125554521	0.3840152482337718	chr11:125554521:A:G
chr11:125554702	['G', 'A']	19959	2378.4766725131544	322.81375137945145	-0.0032630598005439	0.0212812688550463	-0.153330133779603	0.878139	0.878139	chr11	125554702	0.0564367344868212	chr11:125554702:G:A
chr11:125555688	['C', 'T']	19959	2108.0	294.0930920412504	0.0002010314441448	0.0224711240429454	0.0089462122037444	0.992862	0.992862	chr11	125555688	0.0031111108232412	chr11:125555688:C:T
chr11:125555710	['C', 'T']	19959	31699.764732411302	4220.719071860289	-0.0103144538258274	0.0124634100148344	-0.8275787937290644	0.407919	0.407919	chr11	125555710	0.3894260656979035	chr11:125555710:C:T
chr11:125555845	['G', 'C']	19959	2619.0	361.8449172974087	7.546395511338217e-05	0.0203377974302664	0.0037105274242272	0.997039	0.997039	chr11	125555845	0.0012878535704625	chr11:125555845:G:C
chr11:125556055	['T', 'C']	19959	31267.56658983866	4150.397732233659	-0.0110917120336803	0.0122356722101965	-0.9065061439319302	0.364679	0.364679	chr11	125556055	0.4380892447660304	chr11:125556055:T:C
chr11:125556198	['C', 'T']	19959	5898.477648591761	784.632220126369	-0.0014684393646905	0.0141961996410722	-0.1034389063142008	0.917616	0.917616	chr11	125556198	0.0373390224704226	chr11:125556198:C:T
chr11:125556427	['G', 'T']	19959	4079.204379196312	575.6289541677013	0.0086543653615414	0.0165187800228196	0.5239106852676781	0.600346	0.600346	chr11	125556427	0.2215983786484849	chr11:125556427:G:T
chr11:125556603	['T', 'C']	19959	2619.393716175586	361.8754535889525	4.209400356256121e-05	0.0203379846019522	0.002069723445386	0.998349	0.998349	chr11	125556603	0.0007176127420813	chr11:125556603:T:C
chr11:125557098	['T', 'C']	19959	5913.185066399397	788.8906212796009	-0.0012983556091441	0.014181999968423	-0.0915495425211573	0.927057	0.927057	chr11	125557098	0.032893562485028	chr11:125557098:T:C
chr11:125557749	['G', 'A']	19959	5916.889356584486	788.9414312687879	-0.0016390341577357	0.0141767139775258	-0.1156145324180239	0.907959	0.907959	chr11	125557749	0.0419337621350597	chr11:125557749:G:A
chr11:125557957	['C', 'T']	19959	2442.856756214916	321.80740093931	-0.006326460002258	0.0210259089177823	-0.3008887761759278	0.763502	0.763502	chr11	125557957	0.117189820967971	chr11:125557957:C:T
chr11:125558406	['C', 'A']	19959	3881.583433553819	569.9620975393236	0.015368230688391	0.0169289215584195	0.9078091971397688	0.36399	0.36399	chr11	125558406	0.4389105476819219	chr11:125558406:C:A
chr11:125558506	['C', 'T']	19959	6328.17058499173	854.7738005568523	-0.0001372943160548	0.0137983772990711	-0.0099500334770603	0.992061	0.992061	chr11	125558506	0.0034616230586152	chr11:125558506:C:T
chr11:125559075	['A', 'G']	19959	4078.2476438740746	574.3035624612304	0.0084677646420745	0.0165237225304177	0.5124610768842572	0.608334	0.608334	chr11	125559075	0.2158579099882714	chr11:125559075:A:G
chr11:125561867	['GC', 'G']	19959	3887.389537505637	581.672089763389	0.0177531604750225	0.0168861467428609	1.0513446759266176	0.293113	0.293113	chr11	125561867	0.532964919524504	chr11:125561867:GC:G
chr11:125562535	['T', 'C']	19959	2409.0	328.8028972758381	-0.002746673458043	0.0211610630235015	-0.1297984631014308	0.896727	0.896727	chr11	125562535	0.0473397536552663	chr11:125562535:T:C
chr11:125564929	['C', 'A']	19959	3908.1958112035272	581.517012647044	0.0166668351585085	0.0168327635467036	0.9901425343655118	0.322116	0.322116	chr11	125564929	0.491987702565807	chr11:125564929:C:A
chr11:125565153	['G', 'T']	19959	6715.3364565587735	950.9577535679804	0.0076715066573923	0.013418422720773	0.5717144866450037	0.567522	0.567522	chr11	125565153	0.2460172983755274	chr11:125565153:G:T
chr11:125565173	['G', 'A']	19959	2376.0	324.0501549328498	-0.002235382110231	0.0212882171386037	-0.1050056045406196	0.916372	0.916372	chr11	125565173	0.0379281892679644	chr11:125565173:G:A
chr11:125565866	['T', 'A']	19959	4163.877593984963	604.2427401962545	0.0134749151443817	0.016375732222717	0.8228587864723889	0.410598	0.410598	chr11	125565866	0.386583170384519	chr11:125565866:T:A
chr11:125566880	['G', 'T']	19959	5902.478650897062	787.9777998043189	-0.0011808925726428	0.0142053682559379	-0.0831300217894181	0.933749	0.933749	chr11	125566880	0.0297698502846727	chr11:125566880:G:T
chr11:125567510	['C', 'T']	19959	5906.0	788.6811136991312	-0.0010842073197143	0.0141990436109648	-0.0763577709471308	0.939135	0.939135	chr11	125567510	0.0272719737180617	chr11:125567510:C:T
chr11:125567643	['G', 'A']	19959	5953.515687364194	797.3299774510045	-0.0008654304737479	0.0142234874003874	-0.0608451675307411	0.951483	0.951483	chr11	125567643	0.0215989667801635	chr11:125567643:G:A
chr11:125569659	['C', 'T']	19959	6547.656110637872	943.2564045924428	0.0106158812196951	0.013565363846143	0.7825725384220723	0.433887	0.433887	chr11	125569659	0.3626233618847158	chr11:125569659:C:T
chr11:125570223	['T', 'C']	19959	5924.187271360563	793.9051699186062	-0.0008635517228888	0.014181412895975	-0.0608932078364325	0.951445	0.951445	chr11	125570223	0.0216163118298076	chr11:125570223:T:C
chr11:125570407	['A', 'G']	19959	969.0	117.96851495458787	-0.0166079682905037	0.0331176807513754	-0.5014834346397877	0.616036	0.616036	chr11	125570407	0.2103939077308487	chr11:125570407:A:G
chr11:125570883	['C', 'T']	19959	5906.295921435014	789.3487383345209	-0.0008596821746969	0.0142019767847625	-0.0605325714670429	0.951732	0.951732	chr11	125570883	0.0214853281984889	chr11:125570883:C:T
chr11:125571516	['T', 'C']	19959	2700.270581750764	363.4228067858885	-0.0035380557455557	0.0200523125312606	-0.1764412827717537	0.859949	0.859949	chr11	125571516	0.0655273041928825	chr11:125571516:T:C
chr11:125572725	['A', 'G']	19959	5906.438929001202	789.5419758453976	-0.0008512821130383	0.0142060384894895	-0.0599239621706036	0.952217	0.952217	chr11	125572725	0.02126406930103	chr11:125572725:A:G
chr11:125573106	['A', 'G']	19959	4009.004309912799	588.712563890455	0.0149301410935991	0.0166170792206434	0.8984816702956703	0.36894	0.36894	chr11	125573106	0.433044256571708	chr11:125573106:A:G
chr11:125573155	['C', 'T']	19959	945.4263157894736	132.0334320091343	0.006316086208636	0.032828345231222	0.1923973372446753	0.847433	0.847433	chr11	125573155	0.0718946280871503	chr11:125573155:C:T
chr11:125573240	['C', 'T']	19959	4016.80501127537	587.9431587814831	0.014368218282703	0.0165967595511949	0.8657243143387336	0.386652	0.386652	chr11	125573240	0.4126797390441441	chr11:125573240:C:T
chr11:125573533	['T', 'C']	19959	14819.167284940842	2056.5634211734905	0.0056645080826601	0.010418047796587	0.5437206848403877	0.58664	0.58664	chr11	125573533	0.2316283280124458	chr11:125573533:T:C
chr11:125573577	['A', 'C']	19959	17624.619896549986	2409.8067324504186	0.003377149611	0.0101794458106777	0.3317616375006952	0.740073	0.740073	chr11	125573577	0.13072543981831	chr11:125573577:A:C
chr11:125573666	['T', 'C']	19959	4379.779467264752	622.6399597682268	0.0110992727972052	0.0167704458473058	0.6618352844202031	0.508084	0.508084	chr11	125573666	0.2940644811792925	chr11:125573666:T:C
chr11:125574708	['C', 'T']	19959	14816.68120300752	2054.1300839985265	0.0052722039409491	0.0104160594122904	0.5061610857104201	0.612749	0.612749	chr11	125574708	0.2127173888393871	chr11:125574708:C:T
chr11:125575498	['G', 'A']	19959	6700.342821348033	943.834253730212	0.0069200916787274	0.0134297774762517	0.5152796977436442	0.606363	0.606363	chr11	125575498	0.2172673070232305	chr11:125575498:G:A
chr11:125576174	['A', 'G']	19959	6706.392185383957	952.8565976167708	0.0083117266195475	0.0134298554960395	0.6188991848794416	0.53599	0.53599	chr11	125576174	0.2708433128918048	chr11:125576174:A:G
chr11:125576458	['G', 'A']	19959	2686.403788334336	363.3727422859921	-0.002699353554303	0.0201012725912792	-0.1342876945748265	0.893176	0.893176	chr11	125576458	0.0490629551120197	chr11:125576458:G:A
chr11:125576747	['A', 'G']	19959	19592.9449789537	2557.530598505597	-0.0093316917366668	0.0101046714963324	-0.9235027323801532	0.355756	0.355756	chr11	125576747	0.4488477665917665	chr11:125576747:A:G
chr11:125578558	['C', 'T']	19959	428.2238367518304	66.84775130149465	0.0442598759447737	0.0502364169881426	0.8810317016681436	0.378311	0.378311	chr11	125578558	0.4221510307140037	chr11:125578558:C:T
chr11:125579598	['C', 'T']	19959	3965.5960613349366	593.1175334050621	0.0178953998833199	0.0167129412697114	1.0707510781331755	0.284294	0.284294	chr11	125579598	0.5462323059598866	chr11:125579598:C:T
chr11:125580598	['TG', 'T']	19959	426.0	64.38118551480402	0.0382812903686412	0.0492555372979901	0.7771977013882521	0.437051	0.437051	chr11	125580598	0.3594678817338592	chr11:125580598:TG:T
chr11:125582185	['C', 'T']	19959	3986.798997744926	591.3176518522839	0.0158535066733566	0.0166521906649602	0.9520373020179144	0.34109	0.34109	chr11	125582185	0.4671310129540251	chr11:125582185:C:T
chr11:125582418	['A', 'G']	19959	14806.418416963255	2054.799646524155	0.0055462189980696	0.0104199506696028	0.5322692183418024	0.594545	0.594545	chr11	125582418	0.2258152688635051	chr11:125582418:A:G
chr11:125585927	['C', 'T']	19959	4085.2280860021046	590.7784461145451	0.0125536656713512	0.016499544992289	0.7608492038549033	0.446756	0.446756	chr11	125585927	0.3499296061432058	chr11:125585927:C:T
chr11:125585969	['A', 'G']	19959	35830.79521996192	4820.5829311194	-0.0130863197624534	0.0166389769458572	-0.7864858401472636	0.431592	0.431592	chr11	125585969	0.364926614007791	chr11:125585969:A:G
chr11:125586084	['C', 'A']	19959	2450.122757791362	330.0664927689508	-0.0043794127651591	0.0209805946601826	-0.2087363507131913	0.834656	0.834656	chr11	125586084	0.0784924803059601	chr11:125586084:C:A
chr11:125586910	['C', 'T']	19959	4086.204729932859	584.7958150725998	0.0109208150611008	0.0164787016221883	0.6627230294889344	0.507516	0.507516	chr11	125586910	0.2945502615878009	chr11:125586910:C:T
chr11:125587999	['C', 'T']	19959	2616.262163651852	365.6543452727946	0.0018904231019602	0.0203394837366091	0.0929435145179067	0.925949	0.925949	chr11	125587999	0.0334129330033082	chr11:125587999:C:T
chr11:125588207	['G', 'A']	19959	14809.968078175894	2054.306390256168	0.0054975885371258	0.0104181139709392	0.5276951809570415	0.597717	0.597717	chr11	125588207	0.2235043919809423	chr11:125588207:G:A
chr11:125590585	['A', 'G']	19959	5176.120520187509	708.731041861587	0.0016768698022655	0.0150103756564627	0.1117140463798823	0.911051	0.911051	chr11	125590585	0.0404573108441014	chr11:125590585:A:G
chr11:125591139	['A', 'G']	19959	32155.27585860617	4293.687561816933	-0.007861924265798	0.0127940550373761	-0.6144982370976579	0.538893	0.538893	chr11	125591139	0.268497457675301	chr11:125591139:A:G
chr11:125591602	['C', 'G']	19959	13549.109624060153	1843.851335290808	0.0018961957115968	0.0107604559417407	0.1762189001900358	0.860124	0.860124	chr11	125591602	0.0654389340660386	chr11:125591602:C:G
chr11:125591814	['A', 'G']	19959	28209.41336807296	3763.414826961055	-0.0048820255861596	0.0110608371491163	-0.4413793929286499	0.658943	0.658943	chr11	125591814	0.1811521511967473	chr11:125591814:A:G
chr11:125591893	['C', 'T']	19959	28166.644901027303	3764.2654471911583	-0.0042527329523929	0.0110506679581257	-0.3848394475798052	0.70036	0.70036	chr11	125591893	0.1546786659514528	chr11:125591893:C:T
chr11:125592747	['G', 'A']	19959	4852.2431105321175	751.2556117772618	0.0220446474581965	0.015309820980776	1.4399023663227164	0.149911	0.149911	chr11	125592747	0.8241664988126465	chr11:125592747:G:A
chr11:125593432	['G', 'T']	19959	4778.0	762.8335893484665	0.0267270775422257	0.0154201225507766	1.7332597360505095	0.083065	0.083065	chr11	125593432	1.080581930593663	chr11:125593432:G:T
chr11:125594150	['G', 'T']	19959	4788.0	752.572151411401	0.0233871209491078	0.0153969607586241	1.5189439861375411	0.128792	0.128792	chr11	125594150	0.8901111126265091	chr11:125594150:G:T
chr11:125594946	['A', 'G']	19959	31720.946527012133	4222.177039820239	-0.0082719547826601	0.0124754807677837	-0.6630569944864437	0.507302	0.507302	chr11	125594946	0.2947334255058726	chr11:125594946:A:G
chr11:125595392	['C', 'T']	19959	11971.39919819594	1616.3284102211703	0.0009867074252982	0.0110956285988634	0.0889275822912212	0.92914	0.92914	chr11	125595392	0.0319188428991849	chr11:125595392:C:T
chr11:125595967	['T', 'C']	19959	8804.323361395069	1310.15796191453	0.0159255419402159	0.0121660936767054	1.3090103005460751	0.190546	0.190546	chr11	125595967	0.7200001636389206	chr11:125595967:T:C
chr11:125596010	['G', 'T']	19959	3912.784164369832	591.3734740517694	0.0179706711370496	0.0168185082714622	1.0685056514520062	0.285305	0.285305	chr11	125596010	0.5446906172199592	chr11:125596010:G:T
chr11:125596106	['A', 'G']	19959	8803.32321106434	1309.503831343798	0.015834338213413	0.012166188147131	1.3015036445204913	0.193101	0.193101	chr11	125596106	0.7142154771612714	chr11:125596106:A:G
chr11:125596115	['T', 'G']	19959	8802.76416938111	1308.415792048407	0.0156918774544873	0.0121664136793957	1.2897701712265492	0.197145	0.197145	chr11	125596115	0.705214233046481	chr11:125596115:T:G
chr11:125596523	['G', 'A']	19959	8793.321707757066	1306.1307274799287	0.0156722298893038	0.012170915346667	1.287678818142102	0.197873	0.197873	chr11	125596523	0.7036134617359221	chr11:125596523:G:A
chr11:125596605	['T', 'C']	19959	8792.321557426338	1305.8257464439152	0.015684689764242	0.0121711276065924	1.288680085462785	0.197524	0.197524	chr11	125596605	0.7043801282181961	chr11:125596605:T:C
chr11:125597989	['A', 'G']	19959	8810.089865677626	1311.2585151494227	0.0159736726805035	0.0121645255456837	1.3131356928401854	0.189152	0.189152	chr11	125597989	0.7231890623312066	chr11:125597989:A:G
chr11:125597995	['C', 'T']	19959	8811.505164978438	1309.1179561863814	0.0156194736300392	0.0121684803895413	1.2836010027565965	0.199297	0.199297	chr11	125597995	0.7004992386464856	chr11:125597995:C:T
chr11:125598182	['T', 'A']	19959	8846.772989225758	1316.4805186000983	0.0162223151185782	0.0121455429758927	1.335659933094584	0.181676	0.181676	chr11	125598182	0.7407024406391104	chr11:125598182:T:A
chr11:125598336	['T', 'C']	19959	8785.0	1306.2720508447007	0.0159039049757742	0.0121787946097413	1.3058685596892576	0.191612	0.191612	chr11	125598336	0.7175772960372802	chr11:125598336:T:C
chr11:125598543	['C', 'A']	19959	3907.1957610983054	588.3834145093734	0.0175811506308102	0.0168399691099874	1.0440132351776863	0.296492	0.296492	chr11	125598543	0.5279870203527629	chr11:125598543:C:A
chr11:125598908	['T', 'C']	19959	9494.319351763586	1286.34748937698	-0.0001449796730866	0.0119300849282171	-0.0121524426656642	0.990304	0.990304	chr11	125598908	0.0042314667599632	chr11:125598908:T:C
chr11:125598929	['A', 'G']	19959	8793.202816477899	1306.143209957336	0.0156863302844276	0.0121734345697132	1.288570632601442	0.197562	0.197562	chr11	125598929	0.7042965859496104	chr11:125598929:A:G
chr11:125599369	['T', 'G']	19959	8789.880793706468	1306.0421734811282	0.0158362029836906	0.012173048553219	1.3009233401523668	0.1933	0.1933	chr11	125599369	0.713768145971447	chr11:125599369:T:G
chr11:125599446	['G', 'C']	19959	8796.37372116349	1307.1729116918834	0.0158121680330336	0.0121761265367209	1.2986205412162133	0.194089	0.194089	chr11	125599446	0.7119990775671934	chr11:125599446:G:C
chr11:125599617	['C', 'T']	19959	8699.638676203884	1283.585097408812	0.0150948783670657	0.0123200669939856	1.2252269711223691	0.220504	0.220504	chr11	125599617	0.6565835279096525	chr11:125599617:C:T
chr11:125599984	['C', 'T']	19959	11621.099411971642	1563.722847027217	-0.001302746868877	0.0112079774527756	-0.1162338945064937	0.907468	0.907468	chr11	125599984	0.0421686805270565	chr11:125599984:C:T
chr11:125600531	['G', 'T']	19959	8796.39181521466	1306.2990921567675	0.0158693695873521	0.0121874670513447	1.3021056402036433	0.192895	0.192895	chr11	125600531	0.7146790294870251	chr11:125600531:G:T
chr11:125600629	['T', 'C']	19959	31200.81622732284	4205.550150607627	-0.0021853042723217	0.0121722568282354	-0.1795315612510401	0.857522	0.857522	chr11	125600629	0.0667547291790237	chr11:125600629:T:C
chr11:125600751	['G', 'A']	19959	8777.439773524402	1308.5305980316552	0.0163201411971852	0.0121832596931166	1.3395545698173	0.180405	0.180405	chr11	125600751	0.7437514299741347	chr11:125600751:G:A
chr11:125601658	['T', 'C']	19959	8779.07898957498	1306.990918483193	0.0163655441156863	0.0121826304288831	1.3433506180148171	0.179174	0.179174	chr11	125601658	0.7467250107216499	chr11:125601658:T:C
chr11:125601875	['T', 'C']	19959	941.8021763113028	140.5624460692619	0.0060843578365863	0.033083574111478	0.1839087220771434	0.854087	0.854087	chr11	125601875	0.0684978884497761	chr11:125601875:T:C
chr11:125602147	['G', 'C']	19959	9878.989928345944	1215.9529239770377	-0.0145282640857127	0.011661783677337	-1.2458011988291513	0.212852	0.212852	chr11	125602147	0.6719222647497854	chr11:125602147:G:C
chr11:125602166	['T', 'C']	19959	8788.7613630669	1306.6475743279552	0.0160173855837636	0.0121735308372854	1.3157551246106065	0.188271	0.188271	chr11	125602166	0.7252165706360943	chr11:125602166:T:C
chr11:125602547	['C', 'T']	19959	8784.080743785085	1304.46085983754	0.0157284399699525	0.0121786906536845	1.2914721637333029	0.196555	0.196555	chr11	125602547	0.7065159040454176	chr11:125602547:C:T
chr11:125602648	['G', 'A']	19959	8779.759559007767	1302.806223952456	0.0155929621870022	0.0121817908227116	1.2800221588053156	0.200552	0.200552	chr11	125602648	0.6977730026694557	chr11:125602648:G:A
chr11:125602721	['T', 'C']	19959	8783.760360811826	1303.4249061992284	0.0155887392497343	0.0121780268349114	1.2800710214437316	0.200535	0.200535	chr11	125602721	0.6978098176557146	chr11:125602721:T:C
chr11:125603433	['G', 'T']	19959	8777.198807256691	1300.6832862119322	0.015504732119335	0.0121825598807845	1.272699028041764	0.20314	0.20314	chr11	125603433	0.6922045518840261	chr11:125603433:G:T
chr11:125603826	['T', 'C']	19959	993.0497544844172	148.81189046961725	0.0070718346936516	0.0322080583275271	0.2195672468590748	0.82621	0.82621	chr11	125603826	0.082909552861567	chr11:125603826:T:C
chr11:125603869	['A', 'G']	19959	8787.880593275542	1302.6513304559053	0.0154688826618763	0.012174944002123	1.2705506209456816	0.203903	0.203903	chr11	125603869	0.6905763844530465	chr11:125603869:A:G
chr11:125604101	['G', 'A']	19959	8792.881094352859	1307.5797364801874	0.0160447413074007	0.0121674902751593	1.318656595942136	0.187299	0.187299	chr11	125604101	0.7274645413414805	chr11:125604101:G:A
chr11:125604437	['T', 'C']	19959	10714.220869042249	1317.1038076233074	-0.015491071035669	0.0113595653840363	-1.3637027924887672	0.172677	0.172677	chr11	125604437	0.762765505155702	chr11:125604437:T:C
chr11:125604453	['T', 'C']	19959	8783.440074155727	1304.9117845222288	0.015800656197307	0.0121773254104143	1.2975473402225024	0.194458	0.194458	chr11	125604453	0.7111741852787392	chr11:125604453:T:C
chr11:125604605	['G', 'T']	19959	8781.439973945286	1304.9361646454468	0.0159591924463123	0.0121792886230763	1.3103550576898282	0.190091	0.190091	chr11	125604605	0.7210384446435766	chr11:125604605:G:T
chr11:125604871	['A', 'G']	19959	37505.75828030265	4978.883083785015	-0.0453115996638346	0.0211627458249727	-2.1411021064367444	0.0322779	0.0322779	chr11	125604871	1.491094728227517	chr11:125604871:A:G
chr11:125605545	['C', 'G']	19959	8782.880092198226	1304.295145419301	0.0157508116150416	0.0121775725692367	1.2934278589176085	0.195878	0.195878	chr11	125605545	0.7080143389676756	chr11:125605545:C:G
chr11:125605548	['G', 'A']	19959	8782.880092198226	1304.318553725693	0.0157720253191166	0.0121775801378777	1.2951690845423844	0.195277	0.195277	chr11	125605548	0.7093489055155586	chr11:125605548:G:A
chr11:125606216	['G', 'A']	19959	8782.760160360813	1304.946293980738	0.0159639426824991	0.0121779697432017	1.3108870377519952	0.189911	0.189911	chr11	125606216	0.7214498793864951	chr11:125606216:G:A
chr11:125606648	['A', 'C']	19959	10918.094052212256	1358.8443480238057	-0.013866661223689	0.0113061597710626	-1.2264695975002702	0.220036	0.220036	chr11	125606648	0.6575062586219147	chr11:125606648:A:C
chr11:125606674	['C', 'T']	19959	9701.97219020895	1419.51539367394	0.0131157167960659	0.0117878924276348	1.1126430680108848	0.265875	0.265875	chr11	125606674	0.5753224970892147	chr11:125606674:C:T
chr11:125606751	['G', 'A']	19959	2007.2011324347347	280.93149518708793	0.0033781229792558	0.0230427747240302	0.1466022655567149	0.883447	0.883447	chr11	125606751	0.0538194996919839	chr11:125606751:G:A
chr11:125607126	['A', 'T']	19959	10280.090362351526	1270.6091552778455	-0.0135910148989621	0.011496592184791	-1.182177699313535	0.237149	0.237149	chr11	125607126	0.6249787023230841	chr11:125607126:A:T
chr11:125607172	['G', 'A']	19959	19988.00872049316	2692.689455485596	-0.0007909388529198	0.0101037701617629	-0.0782815563157948	0.937605	0.937605	chr11	125607172	0.0279800853419619	chr11:125607172:G:A
chr11:125607415	['G', 'A']	19959	19954.99939867709	2691.0942484161787	-0.0005267667717151	0.0101024608999407	-0.052142421231071	0.958416	0.958416	chr11	125607415	0.0184459446900429	chr11:125607415:G:A
chr11:125607992	['G', 'A']	19959	10299.516033670709	1265.2965645061313	-0.0149896681451251	0.0114929814916446	-1.3042453915045975	0.192165	0.192165	chr11	125607992	0.7163257097529969	chr11:125607992:G:A
chr11:125608314	['C', 'T']	19959	19953.999749473896	2689.87305852744	-0.0006236514260637	0.0101019354643954	-0.0617358355002212	0.950774	0.950774	chr11	125608314	0.0219227030596752	chr11:125608314:C:T
chr11:125608344	['C', 'T']	19959	9656.967680513102	1419.558481294905	0.0143202122218732	0.0118007370461118	1.213501509771497	0.224953	0.224953	chr11	125608344	0.6479082106568587	chr11:125608344:C:T
chr11:125608449	['G', 'C']	19959	993.0995139550032	148.83181020973134	0.0073340406670942	0.032209369842011	0.2276989802367508	0.819883	0.819883	chr11	125608449	0.0862481184452618	chr11:125608449:G:C
chr11:125608652	['C', 'T']	19959	10298.0	1266.7772847957845	-0.0147945925960059	0.0114928669727427	-1.2872847681169393	0.19801	0.19801	chr11	125608652	0.7033128762275982	chr11:125608652:C:T
chr11:125608817	['A', 'G']	19959	10298.031918625044	1268.7337873082413	-0.0145935856587204	0.0114932536228233	-1.2697523379924716	0.204188	0.204188	chr11	125608817	0.6899697847119838	chr11:125608817:A:G
chr11:125608919	['G', 'A']	19959	9652.836332648254	1421.69144230396	0.0147520861218577	0.0118068930076461	1.2494469215825237	0.211516	0.211516	chr11	125608919	0.6746567751027058	chr11:125608919:G:A
chr11:125609468	['G', 'A']	19959	19964.001503533305	2694.3656622914623	-0.0003283733605419	0.0101048363416306	-0.0324966530322787	0.974076	0.974076	chr11	125609468	0.0114071569889734	chr11:125609468:G:A
chr11:125610522	['C', 'T']	19959	9911.96616371748	1234.8569357638837	-0.0127710827241696	0.011646186251098	-1.0965892566732345	0.272834	0.272834	chr11	125610522	0.5641015097769524	chr11:125610522:C:T
chr11:125610541	['G', 'A']	19959	10589.398330413223	1293.93248003361	-0.0171281390942562	0.0116069905513681	-1.4756744238270565	0.140047	0.140047	chr11	125610541	0.8537261899278845	chr11:125610541:G:A
chr11:125610658	['G', 'C']	19959	10300.160659682188	1270.3322013674288	-0.0144089238732899	0.0114948204554712	-1.2535144789000705	0.210033	0.210033	chr11	125610658	0.6777124643519987	chr11:125610658:G:C
chr11:125610989	['A', 'G']	19959	9907.48195850456	1236.1222623703868	-0.0124912761443307	0.0116468682316906	-1.0725008556671434	0.283508	0.283508	chr11	125610989	0.5474346817205094	chr11:125610989:A:G
chr11:125611726	['G', 'A']	19959	10299.580184424176	1266.3869409721715	-0.0150251656172418	0.0114953986067044	-1.3070591226370103	0.191208	0.191208	chr11	125611726	0.7184939411228268	chr11:125611726:G:A
chr11:125611939	['G', 'A']	19959	9906.55945027792	1434.0114851280227	0.0119053000549347	0.0119037623992018	1.0001291739268046	0.31726	0.31726	chr11	125611939	0.498584680103632	chr11:125611939:G:A
chr11:125612123	['G', 'A']	19959	10012.504960914011	1250.7383721057806	-0.0117094320430258	0.0116122923214754	-1.0083652494151178	0.313291	0.313291	chr11	125612123	0.5040520810406666	chr11:125612123:G:A
chr11:125612142	['C', 'T']	19959	9470.898070658985	1279.9381756711934	-0.000764411919783	0.0119278774116938	-0.0640861649897309	0.948902	0.948902	chr11	125612142	0.0227786380015117	chr11:125612142:C:T
chr11:125612344	['A', 'C']	19959	10301.032219271434	1268.5850142563593	-0.0146168986729311	0.0114932907450069	-1.2717766388430745	0.203467	0.203467	chr11	125612344	0.691506018281806	chr11:125612344:A:C
chr11:125612450	['G', 'A']	19959	11253.563834051509	1519.6988453109564	-0.0006797985542693	0.0112628632422368	-0.0603575254043796	0.951871	0.951871	chr11	125612450	0.0214219043300753	chr11:125612450:G:A
chr11:125612755	['G', 'A']	19959	3901.368283881314	591.3793907746509	0.0189211304551864	0.0168547291007845	1.1226006862552165	0.261621	0.261621	chr11	125612755	0.5823273986578731	chr11:125612755:G:A
chr11:125613276	['G', 'T']	19959	9662.968281805885	1422.7516762755492	0.0145576850851465	0.0117988138340788	1.2338261531934007	0.217282	0.217282	chr11	125613276	0.6629762498620082	chr11:125613276:G:T
chr11:125613990	['G', 'A']	19959	9660.42006615215	1423.6043989395723	0.0147383395507336	0.0118010580153923	1.2488998470738892	0.211716	0.211716	chr11	125613990	0.6742463198306752	chr11:125613990:G:A
chr11:125615241	['T', 'G']	19959	9662.420567304802	1425.2033615691748	0.0149104556156485	0.0117994014153995	1.2636620359562314	0.206366	0.206366	chr11	125615241	0.6853618536955587	chr11:125615241:T:G
chr11:125615473	['A', 'G']	19959	9461.89626659985	1279.3256632917164	-0.0006440006999516	0.0119320326442804	-0.0539724218958073	0.956958	0.956958	chr11	125615473	0.0191071225873262	chr11:125615473:A:G
chr11:125615799	['T', 'C']	19959	19964.00075165364	2693.8398203254715	-0.0002722634585677	0.0101059141525386	-0.0269410025118158	0.978507	0.978507	chr11	125615799	0.0094360631582545	chr11:125615799:T:C
chr11:125615815	['A', 'G']	19959	9663.968382021349	1425.7817976925587	0.0149450014181041	0.0117987120633322	1.2666637966825125	0.20529	0.20529	chr11	125615815	0.6876322052840266	chr11:125615815:A:G
chr11:125616953	['T', 'C']	19959	32507.88619963921	4338.8147941113975	-0.0088149178686479	0.0129657876566691	-0.6798598050550301	0.496601	0.496601	chr11	125616953	0.3039924102465277	chr11:125616953:T:C
chr11:125617300	['T', 'C']	19959	9663.484166750177	1424.4072404862022	0.0147744923485574	0.011798497455233	1.2522350752387068	0.210499	0.210499	chr11	125617300	0.6767499629898972	chr11:125617300:T:C
chr11:125617673	['C', 'A']	19959	19964.00100225507	2691.524871681973	-0.000526348931808	0.0101049468437147	-0.0520882435057499	0.958459	0.958459	chr11	125617673	0.0184264602033393	chr11:125617673:C:A
chr11:125617771	['C', 'T']	19959	9654.967480082178	1422.4983189342809	0.0147065425240332	0.0118024139424384	1.2460622543624118	0.212756	0.212756	chr11	125617771	0.6721181833930899	chr11:125617771:C:T
chr11:125618111	['A', 'AATCT']	19959	1327.1329859197276	170.29409709384254	-0.011048569130587	0.028440718103978	-0.3884771506188401	0.697667	0.697667	chr11	125618111	0.1563518188824675	chr11:125618111:A:AATCT
chr11:125618509	['C', 'T']	19959	9653.385625501203	1423.4838795074745	0.0148665657817273	0.0118033228661456	1.2595237756621749	0.207856	0.207856	chr11	125618509	0.6822374345723353	chr11:125618509:C:T
chr11:125619112	['C', 'T']	19959	4748.189485817381	746.9618097165967	0.0246930220354018	0.0154682082897469	1.5963724804358608	0.110421	0.110421	chr11	125619112	0.956948324099382	chr11:125619112:C:T
chr11:125619726	['A', 'G']	19959	32497.88469633193	4336.612058380522	-0.0089054564622553	0.0129586147830479	-0.6872228715298436	0.49195	0.49195	chr11	125619726	0.3080790350935347	chr11:125619726:A:G
chr11:125619893	['A', 'C']	19959	19954.99939867709	2691.09387208689	-0.0005268078762661	0.0101024609035243	-0.0521464899787332	0.958412	0.958412	chr11	125619893	0.0184477572448758	chr11:125619893:A:C
chr11:125621389	['A', 'G']	19959	9654.902420688615	1423.4412298390848	0.0148098958891336	0.0118030957138343	1.2547467417192084	0.209585	0.209585	chr11	125621389	0.6786398030353598	chr11:125621389:A:G
chr11:125622004	['C', 'T']	19959	1327.1329859197274	170.3193151101929	-0.0110374869530578	0.0284408574178293	-0.3880855907719048	0.697957	0.697957	chr11	125622004	0.1561713327320937	chr11:125622004:C:T
chr11:125622401	['T', 'A']	19959	9911.476142742582	1236.3045190050673	-0.0124292923614029	0.0116456174226212	-1.0672935500405087	0.285852	0.285852	chr11	125622401	0.543858764842309	chr11:125622401:T:A
chr11:125623002	['T', 'C']	19959	20462.84930591272	2757.301709804708	-0.0011831240616605	0.0103715921357374	-0.1140735237344928	0.909181	0.909181	chr11	125623002	0.0413496487074893	chr11:125623002:T:C
chr11:125623297	['G', 'A']	19959	9466.948639575086	1274.3906953190085	-0.0014754684602954	0.0119294352609495	-0.123683009968239	0.901568	0.901568	chr11	125623297	0.0450015114140944	chr11:125623297:G:A
chr11:125623767	['A', 'G']	19959	9673.780082362397	1425.6568083669156	0.0147029184159677	0.0118094290884339	1.2450151743887197	0.213141	0.213141	chr11	125623767	0.6713330009612941	chr11:125623767:A:G
chr11:125623984	['T', 'C']	19959	9474.44329638361	1280.6775457184226	-0.0008813547385316	0.0119324059999808	-0.0738622821359786	0.941121	0.941121	chr11	125623984	0.0263545357076948	chr11:125623984:T:C
chr11:125624060	['G', 'A']	19959	6024.716691729323	683.4169363393296	-0.0269525973406309	0.0140658775604487	-1.9161689147940373	0.0553579	0.0553579	chr11	125624060	1.256820393184797	chr11:125624060:G:A
chr11:125624121	['C', 'T']	19959	9654.353383458649	1418.6204469104746	0.0142008665595841	0.0118055832245626	1.2028941128497452	0.229032	0.229032	chr11	125624121	0.6401038344613682	chr11:125624121:C:T
chr11:125624320	['C', 'T']	19959	9917.478247794708	1234.6544368183863	-0.0128125043098225	0.0116410068228571	-1.1006354093586768	0.271069	0.271069	chr11	125624320	0.566920146376523	chr11:125624320:C:T
chr11:125625127	['C', 'T']	19959	1327.0664896282192	170.26160030698284	-0.0110661175978473	0.0284406907270975	-0.389094544293322	0.69721	0.69721	chr11	125625127	0.1566363924833385	chr11:125625127:C:T
chr11:125625183	['C', 'T']	19959	8809.324113048706	1269.6636982634063	0.0105894217126971	0.0121755593058068	0.869727742827127	0.38446	0.38446	chr11	125625183	0.4151488383929595	chr11:125625183:C:T
chr11:125625314	['A', 'AC']	19959	10198.043798546729	1245.085183055374	-0.015946195134309	0.0115291255791394	-1.3831226856581176	0.166643	0.166643	chr11	125625314	0.7782129245790453	chr11:125625314:A:AC
chr11:125625316	['T', 'C']	19959	10198.532922429344	1245.157935520852	-0.0160167278591557	0.0115289352377422	-1.389263408013762	0.164768	0.164768	chr11	125625316	0.7831271298528594	chr11:125625316:T:C
chr11:125625369	['C', 'T']	19959	9454.0	1279.034365853396	-0.0008382069000826	0.0119328920431902	-0.0702433992571809	0.944001	0.944001	chr11	125625369	0.0250275456444608	chr11:125625369:C:T
chr11:125625626	['G', 'T']	19959	9136.0	1215.7500656805826	-0.0038662844147409	0.0120415094944252	-0.3210797131813829	0.748153	0.748153	chr11	125625626	0.1260095782572818	chr11:125625626:G:T
chr11:125625845	['A', 'G']	19959	9651.901518568637	1422.6249254339589	0.014672746369094	0.0118031203573625	1.2431243539714905	0.213837	0.213837	chr11	125625845	0.6699171470900199	chr11:125625845:A:G
chr11:125625851	['C', 'G']	19959	9649.450390859893	1419.767047990536	0.014334695419482	0.0118024363973239	1.2145539223352413	0.224551	0.224551	chr11	125625851	0.6486850065397439	chr11:125625851:C:G
chr11:125626383	['A', 'T']	19959	10065.521549563997	1444.1814530257857	0.0097113971871087	0.0116508158623297	0.8335379514930248	0.404551	0.404551	chr11	125626383	0.3930267209678948	chr11:125626383:A:T
chr11:125626504	['G', 'A']	19959	9648.966878789395	1418.0506617619062	0.0141410127057481	0.0118020334986936	1.1981844236684709	0.230859	0.230859	chr11	125626504	0.6366531898841327	chr11:125626504:G:A
chr11:125627250	['G', 'A']	19959	11082.997593984965	1485.3832517598737	-0.0025173275695939	0.011319597682052	-0.2223866642880226	0.824015	0.824015	chr11	125627250	0.0840648825286907	chr11:125627250:G:A
chr11:125627352	['T', 'C']	19959	1182.2369330994738	141.92236122309973	-0.0189517691629385	0.0299366566965388	-0.6330623140402198	0.5267	0.5267	chr11	125627352	0.2784366816425191	chr11:125627352:T:C
chr11:125627447	['A', 'G']	19959	20031.0252606255	2689.3581263868145	-0.0015321810001025	0.0101056900678073	-0.151615672934938	0.879492	0.879492	chr11	125627447	0.055768106600672	chr11:125627447:A:G
chr11:125627571	['G', 'T']	19959	14866.23451593506	1907.0711960391525	-0.0108442944394661	0.0104480128029599	-1.03792890035452	0.299316	0.299316	chr11	125627571	0.5238700672360374	chr11:125627571:G:T
chr11:125628977	['G', 'C']	19959	4776.196501954496	747.3468741198056	0.0238379249078239	0.0154264644886553	1.5452617108316964	0.122299	0.122299	chr11	125628977	0.912577094036956	chr11:125628977:G:C
chr11:125629168	['A', 'G']	19959	3898.0	588.9245736677974	0.0186460197190212	0.0168521110246867	1.1064500875710217	0.268545	0.268545	chr11	125629168	0.5709829292785189	chr11:125629168:A:G
chr11:125631616	['A', 'AACACTTTGG']	19959	5164.5525484889495	780.8474825427396	0.0185186091327114	0.014946667812796	1.238979106557612	0.215368	0.215368	chr11	125631616	0.666818824974107	chr11:125631616:A:AACACTTTGG
chr11:125632572	['C', 'T']	19959	14925.243385447986	1915.7845190558608	-0.0111470017457453	0.0104396063060603	-1.0677607391453356	0.285641	0.285641	chr11	125632572	0.544179455173933	chr11:125632572:C:T
chr11:125632885	['C', 'G']	19959	4760.477025605051	746.1097940099638	0.0236757984745513	0.0154408679734174	1.5333204399720886	0.125213	0.125213	chr11	125632885	0.902350578991636	chr11:125632885:C:G
chr11:125634661	['A', 'AG']	19959	14916.484137723648	1921.65836115256	-0.0101988126968766	0.0104408677386975	-0.9768165780968802	0.328672	0.328672	chr11	125634661	0.4832372924606701	chr11:125634661:A:AG
chr11:125635200	['C', 'G']	19959	14939.988271264596	1918.1526981711936	-0.0110589365874575	0.0104384828449929	-1.0594390728689276	0.289413	0.289413	chr11	125635200	0.5384819649189103	chr11:125635200:C:G
chr11:125636405	['A', 'C']	19959	4742.712868310283	739.0242435009588	0.0232464671706145	0.0154691224376434	1.50276573634489	0.132915	0.132915	chr11	125636405	0.8764260043874001	chr11:125636405:A:C
chr11:125637324	['C', 'CTT']	19959	1180.1773902585687	139.48783339466698	-0.0209578683403995	0.0299605419198412	-0.6995156628498863	0.484238	0.484238	chr11	125637324	0.3149411328150598	chr11:125637324:C:CTT
chr11:125637382	['T', 'C']	19959	3873.164336190046	582.9762279445094	0.0182052581418993	0.0169138120971709	1.0763545224050592	0.281782	0.281782	chr11	125637382	0.5500867527112269	chr11:125637382:T:C
chr11:125637693	['TTTTG', 'T']	19959	1179.2363317464296	136.93625675326683	-0.0222940895305147	0.0299698077976124	-0.743884968534595	0.456955	0.456955	chr11	125637693	0.340126566262631	chr11:125637693:TTTTG:T
chr11:125637942	['C', 'T']	19959	4775.717829224293	747.7992852431886	0.0238003875003261	0.0154262022007863	1.542854630747216	0.122882	0.122882	chr11	125637942	0.910511728775004	chr11:125637942:C:T
chr11:125639816	['T', 'C']	19959	11237.6303574114	1530.0306035045842	0.0012124759818468	0.0112781016457133	0.1075070982630906	0.914388	0.914388	chr11	125639816	0.0388694820528223	chr11:125639816:T:C
chr11:125639874	['T', 'C']	19959	14909.228949478753	1917.557147368367	-0.0108369332345104	0.0104430635708476	-1.0377159117140933	0.299415	0.299415	chr11	125639874	0.523726446297418	chr11:125639874:T:C
chr11:125639943	['A', 'G']	19959	3892.170049616599	560.8136566866921	0.0157091587148238	0.0170021820891286	0.9239495632074446	0.355524	0.355524	chr11	125639943	0.4491310764651628	chr11:125639943:A:G
chr11:125639984	['C', 'T']	19959	14905.227546110664	1916.6771714117183	-0.0109253367793313	0.0104441639496788	-1.0460709762859717	0.295541	0.295541	chr11	125639984	0.5293822615218299	chr11:125639984:C:T
chr11:125640362	['T', 'A']	19959	5176.226491862564	786.1811518884609	0.0192802478460146	0.0149605432626071	1.28873982097992	0.197504	0.197504	chr11	125640362	0.7044241042889834	chr11:125640362:T:A
chr11:125640467	['G', 'A']	19959	7691.436096479223	922.8994194363796	-0.0236769582867758	0.0135898085005664	-1.74225842003506	0.0814786	0.0814786	chr11	125640467	1.0889564418404818	chr11:125640467:G:A
chr11:125641211	['A', 'G']	19959	11849.593696763202	1519.9601023060109	-0.013006581148929	0.0110908769517304	-1.1727279281463563	0.240919	0.240919	chr11	125641211	0.6181289481553806	chr11:125641211:A:G
chr11:125641318	['A', 'G']	19959	1182.1184546775569	138.95935455520228	-0.0214457397315176	0.029938145349521	-0.7163349459742249	0.473793	0.473793	chr11	125641318	0.3244113599995575	chr11:125641318:A:G
chr11:125641677	['A', 'G']	19959	3898.3906398757326	586.2251273131761	0.0176180529772952	0.0168570621040337	1.045143742638251	0.295969	0.295969	chr11	125641677	0.5287537748666802	chr11:125641677:A:G
chr11:125642755	['A', 'G']	19959	4768.672463913392	747.2170733109161	0.0240307741414749	0.0154380531042593	1.5565935665064428	0.119583	0.119583	chr11	125642755	0.922330555556254	chr11:125642755:A:G
chr11:125643202	['G', 'A']	19959	14907.493811695143	1917.9632111733124	-0.010695417092718	0.0104431395146558	-1.024157254406898	0.305773	0.305773	chr11	125643202	0.514600865780146	chr11:125643202:G:A
chr11:125644379	['T', 'A']	19959	14909.470048623993	1918.3555377177024	-0.0106831743142611	0.0104445274941526	-1.02284898194218	0.306392	0.306392	chr11	125644379	0.5137225784689805	chr11:125644379:T:A
chr11:125644678	['G', 'A']	19959	11046.213781007267	1483.2175339200537	-0.0017353616730382	0.0113343726815606	-0.1531061066892076	0.878316	0.878316	chr11	125644678	0.0563492057729548	chr11:125644678:G:A
chr11:125645457	['T', 'A']	19959	5156.775105231509	782.7726492648685	0.0192783718869761	0.0149552642583668	1.28906929051359	0.197389	0.197389	chr11	125645457	0.7046770531476907	chr11:125645457:T:A
chr11:125646169	['C', 'T']	19959	4769.238951798778	747.289478889685	0.0241294023688797	0.0154355174224894	1.5632389707729089	0.118012	0.118012	chr11	125646169	0.9280738293988952	chr11:125646169:C:T
chr11:125646396	['C', 'G']	19959	11242.253069406164	1523.0277882859516	9.106035208458078e-05	0.0112731370542942	0.0080776408240236	0.993555	0.993555	chr11	125646396	0.0028080867470587	chr11:125646396:C:G
chr11:125646581	['G', 'A']	19959	14889.714135338343	1916.9337391407344	-0.0103942941847446	0.010443562279801	-0.9952824435057348	0.319611	0.319611	chr11	125646581	0.495378282058011	chr11:125646581:G:A
chr11:125647044	['G', 'A']	19959	991.5961798766734	149.13163281852735	0.0075315188581812	0.032271557706265	0.2333794645654535	0.815469	0.815469	chr11	125647044	0.0885925439858583	chr11:125647044:G:A
chr11:125648350	['T', 'A']	19959	30918.098161046248	4191.381949813112	0.0010360307573226	0.0120446553007253	0.0860158079625817	0.931455	0.931455	chr11	125648350	0.0308381216842818	chr11:125648350:T:A
chr11:125648450	['C', 'T']	19959	38962.95214951398	5244.423598281677	-0.043785145341053	0.0330981870778658	-1.3228865145406707	0.185888	0.185888	chr11	125648450	0.7307486452038653	chr11:125648450:C:T
chr11:125650047	['C', 'CT']	19959	1105.332280860021	146.12588680372048	-0.0010470440781588	0.0308012632982709	-0.0339935433173504	0.972883	0.972883	chr11	125650047	0.0119393853325129	chr11:125650047:C:CT
chr11:125650247	['A', 'G']	19959	847.3396320986415	112.23769119345536	-0.0026702889012102	0.034943414469256	-0.0764175150530774	0.939088	0.939088	chr11	125650247	0.0272937089866147	chr11:125650247:A:G
chr11:125650626	['G', 'A']	19959	3899.6661314601097	560.7683398973891	0.0153681156477613	0.016999564590804	0.9040299571010592	0.36599	0.36599	chr11	125650626	0.4365307807371466	chr11:125650626:G:A
chr11:125650705	['G', 'T']	19959	1183.7793165738376	139.09571498744876	-0.021556912062686	0.0299396383690437	-0.7200124395949613	0.471526	0.471526	chr11	125650705	0.3264943552167649	chr11:125650705:G:T
chr11:125650750	['T', 'C']	19959	1182.177690920024	138.7704710065827	-0.0215607089642198	0.029938165412312	-0.720174688972526	0.471426	0.471426	chr11	125650750	0.3265864690218221	chr11:125650750:T:C
chr11:125650830	['CAG', 'C']	19959	14905.493611264215	1920.0889321874968	-0.0104664820651746	0.0104437828672274	-1.0021734651357468	0.316272	0.316272	chr11	125650830	0.4999392550768763	chr11:125650830:CAG:C
chr11:125652081	['G', 'A']	19959	20067.02706224316	2699.699837983628	-0.0012536161685878	0.0101090698299673	-0.1240090522346198	0.901309	0.901309	chr11	125652081	0.045126292274449	chr11:125652081:G:A
chr11:125652293	['T', 'C']	19959	5156.775105231509	786.1973110811967	0.0200360097987425	0.0149551790056022	1.339737210182305	0.180346	0.180346	chr11	125652293	0.7438934857115311	chr11:125652293:T:C
chr11:125653059	['T', 'C']	19959	5156.033324981208	781.5820263689291	0.0190379831219736	0.0149562700687643	1.272909825407195	0.203065	0.203065	chr11	125653059	0.6923649245358294	chr11:125653059:T:C
chr11:125653166	['G', 'C']	19959	992.0497043791964	149.42605846822886	0.0082047428791893	0.0322566768624674	0.2543579710387351	0.799222	0.799222	chr11	125653166	0.0973325698933119	chr11:125653166:G:C
chr11:125653561	['C', 'CTG']	19959	4737.474720649396	741.9180749617118	0.0241197766667025	0.0154774752505776	1.5583792754443144	0.119159	0.119159	chr11	125653561	0.9238731501054014	chr11:125653561:C:CTG
chr11:125654340	['G', 'A']	19959	5152.097608662957	780.6312316697097	0.0192021278971645	0.0149651694929638	1.283121310867393	0.199464	0.199464	chr11	125654340	0.7001354759780298	chr11:125654340:G:A
chr11:125654483	['T', 'A']	19959	14904.240228502706	1916.3889282080684	-0.010852352843888	0.0104435236933669	-1.0391466675927323	0.298749	0.298749	chr11	125654483	0.5246935397516177	chr11:125654483:T:A
chr11:125656266	['G', 'A']	19959	12069.209400210451	1657.6575028220052	0.0013175976073776	0.0110411400200014	0.1193352864822586	0.905011	0.905011	chr11	125656266	0.0433461421094174	chr11:125656266:G:A
chr11:125657282	['T', 'TG']	19959	4738.395510019588	743.1522181775673	0.0247923865155423	0.0154614417105055	1.6034977190190978	0.108841	0.108841	chr11	125657282	0.963207476700376	chr11:125657282:T:TG
chr11:125657307	['G', 'A']	19959	1065.7326146371129	140.91993784632615	-0.0023170533126721	0.031503462329996	-0.07354916384749	0.94137	0.94137	chr11	125657307	0.0262396460995909	chr11:125657307:G:A
chr11:125657894	['A', 'T']	19959	11109.567857682796	1382.389277484542	-0.0181233111883633	0.0113391813581294	-1.598290971452728	0.109994	0.109994	chr11	125657894	0.9586310042777784	chr11:125657894:A:T
chr11:125658496	['A', 'G']	19959	8266.828381019192	1131.8844600641248	0.0025098813100285	0.0124754530044497	0.2011855849349383	0.840556	0.840556	chr11	125658496	0.0754333474466139	chr11:125658496:A:G
chr11:125658674	['C', 'T']	19959	32667.67497705741	4409.820402270697	-0.0031000198672817	0.0137344686171738	-0.2257109432981955	0.821429	0.821429	chr11	125658674	0.0854299687362601	chr11:125658674:C:T
chr11:125660861	['C', 'T']	19959	2054.6470942185224	273.6842581102411	-0.0102245586347105	0.022970604331009	-0.4451149167594137	0.656242	0.656242	chr11	125660861	0.182935977874798	chr11:125660861:C:T
chr11:125661106	['T', 'C']	19959	5158.033725883237	782.1602362216421	0.0192392661791602	0.014954624942264	1.2865094412891005	0.19828	0.19828	chr11	125661106	0.7027210897668866	chr11:125661106:T:C
chr11:125661143	['C', 'T']	19959	5157.033525432223	782.9809806846657	0.0193306848372145	0.0149552981918085	1.292564319968063	0.196177	0.196177	chr11	125661143	0.707351911118191	chr11:125661143:C:T
chr11:125661236	['A', 'G']	19959	14906.481130657045	1917.26841547696	-0.0107553648371986	0.0104444308153755	-1.029770317532796	0.30313	0.30313	chr11	125661236	0.5183710804924218	chr11:125661236:A:G
chr11:125661336	['G', 'A']	19959	1143.917013488442	137.71871780113676	-0.0181608509304087	0.0304334147326889	-0.5967404936292574	0.550687	0.550687	chr11	125661336	0.2590951757339061	chr11:125661336:G:A
chr11:125661440	['T', 'C']	19959	4768.477827328757	749.3826439810176	0.0245394707077845	0.0154365925087362	1.5896947913794204	0.111919	0.111919	chr11	125661440	0.9510961789345822	chr11:125661440:T:C
chr11:125661591	['C', 'A']	19959	14904.9871210223	1917.312453975753	-0.0107448673199025	0.0104426723970136	-1.028938466266102	0.303521	0.303521	chr11	125661591	0.5178112555982485	chr11:125661591:C:A
chr11:125662474	['G', 'A']	19959	32119.0	4354.7353606245	-0.0007217235378988	0.0127412567121889	-0.0566446116110676	0.954829	0.954829	chr11	125662474	0.0200743991031621	chr11:125662474:G:A
chr11:125663454	['C', 'T']	19959	4736.898651696657	742.9453423250714	0.0244004623086438	0.0154801984203727	1.5762370511046926	0.114987	0.114987	chr11	125663454	0.9393512565803084	chr11:125663454:C:T
chr11:125663933	['T', 'G']	19959	14904.48052924372	1913.608328553958	-0.0109873641811321	0.0104450353785299	-1.0519221604281943	0.292848	0.292848	chr11	125663933	0.5333577376320253	chr11:125663933:T:G
chr11:125664352	['G', 'T']	19959	11023.422751961398	1368.9706730442665	-0.0181997637012669	0.0113527036232344	-1.6031215387336646	0.108924	0.108924	chr11	125664352	0.9628764185069706	chr11:125664352:G:T
chr11:125665209	['T', 'C']	19959	12125.682825345904	1659.095193461455	0.0007347590842679	0.0110366048179285	0.0665747389155699	0.946921	0.946921	chr11	125665209	0.0236862519314807	chr11:125665209:T:C
chr11:125667341	['C', 'A']	19959	1354.135691737235	218.7392980263604	0.0284317392060296	0.0279989620452657	1.0154569001545202	0.3099	0.3099	chr11	125667341	0.5087784237607169	chr11:125667341:C:A
chr11:125667782	['G', 'A']	19959	14903.48022853706	1916.778213197903	-0.0108549936976984	0.0104446865611148	-1.039283815189932	0.298685	0.298685	chr11	125667782	0.5247865871742556	chr11:125667782:G:A
chr11:125668670	['T', 'C']	19959	14888.20533386806	1923.401540690512	-0.0097633652783846	0.0104468076126907	-0.934578834066422	0.350017	0.350017	chr11	125668670	0.4559108618585912	chr11:125668670:T:C
chr11:125669307	['AT', 'CT']	19959	10979.300556307324	1359.720791859855	-0.0184960431462869	0.0113416230634689	-1.6308109556084778	0.102946	0.102946	chr11	125669307	0.9873905233701508	chr11:125669307:AT:CT
chr11:125669582	['G', 'A']	19959	4065.3353569185592	572.0469498583648	0.0110912002937276	0.0170865112665367	0.6491202399783781	0.516268	0.516268	chr11	125669582	0.2871247931284817	chr11:125669582:G:A
chr11:125669776	['G', 'A']	19959	7011.459051724139	824.0082235329555	-0.0248367383882252	0.0132373814721921	-1.8762576602026595	0.0606345	0.0606345	chr11	125669776	1.2172801993281792	chr11:125669776:G:A
chr11:125669891	['TTA', 'T']	19959	3874.582381238725	587.3249149761206	0.0194267152012332	0.0169012227367937	1.149426612723209	0.250394	0.250394	chr11	125669891	0.6013760820035854	chr11:125669891:TTA:T
chr11:125669997	['G', 'A']	19959	3893.0	586.3267079323936	0.0181087296636559	0.0168642130738347	1.0737963037096645	0.282927	0.282927	chr11	125669997	0.5483256054186398	chr11:125669997:G:A
chr11:125670693	['C', 'T']	19959	992.0497043791964	149.45037001721406	0.0082391067990334	0.0322566903728637	0.2554231913998435	0.798399	0.798399	chr11	125670693	0.0977800156770403	chr11:125670693:C:T
chr11:125670791	['A', 'G']	19959	4770.478027759684	745.8146851206615	0.0237158996096391	0.0154347629010476	1.5365250351872517	0.124426	0.124426	chr11	125670791	0.905088860186216	chr11:125670791:A:G
chr11:125672006	['A', 'G']	19959	8269.242934455804	1125.1936774453268	0.0015527101852281	0.0124753067254603	0.1244626861205195	0.90095	0.90095	chr11	125672006	0.0452993103823518	chr11:125672006:A:G
chr11:125673173	['T', 'TG']	19959	4746.176426275613	740.0263730985868	0.0234642857512947	0.0154841407970543	1.5153753804511003	0.129693	0.129693	chr11	125673173	0.8870834637263547	chr11:125673173:T:TG
chr11:125673422	['C', 'T']	19959	4731.6594827586205	731.1189805244679	0.0219507376853331	0.0154840119859446	1.4176388978036536	0.156312	0.156312	chr11	125673422	0.8060076801143115	chr11:125673422:C:T
chr11:125673474	['TAC', 'T']	19959	8264.969168295986	1130.715020768536	0.0025321491124196	0.0124840198675654	0.202831230587706	0.839269	0.839269	chr11	125673474	0.0760988180850108	chr11:125673474:TAC:T
chr11:125673599	['G', 'A']	19959	4772.0	745.3032493056813	0.0236169337272932	0.0154325881851896	1.5303287720693493	0.125951	0.125951	chr11	125673599	0.8997983800296407	chr11:125673599:G:A
chr11:125673833	['A', 'G']	19959	2665.201804511278	366.71795137999504	-0.0052306980098215	0.0202300005353542	-0.2585614370439762	0.795976	0.795976	chr11	125673833	0.0991000267657235	chr11:125673833:A:G
chr11:125675540	['C', 'T']	19959	2043.204740191412	275.868549054431	-0.0084032769799361	0.023016733837139	-0.3650942414069567	0.715045	0.715045	chr11	125675540	0.1456666258398787	chr11:125675540:C:T
chr11:125675828	['T', 'C']	19959	576.144331963516	110.4903816691768	0.0636004511628526	0.0424623583901473	1.4978077896306892	0.134199	0.134199	chr11	125675828	0.8722507203525707	chr11:125675828:T:C
chr11:125676518	['A', 'T']	19959	4734.185977748822	741.6977841610253	0.0240801120925815	0.0154815190702628	1.555410162484315	0.119864	0.119864	chr11	125676518	0.92131123348968	chr11:125676518:A:T
chr11:125676584	['C', 'T']	19959	12059.43789473684	1653.6519869607523	0.0008921629573054	0.011045408142324	0.0807722943153901	0.935624	0.935624	chr11	125676584	0.0288986464889194	chr11:125676584:C:T
chr11:125677765	['C', 'G']	19959	6116.919422730006	685.5215647315026	-0.0295280775549278	0.0139774750616878	-2.1125473252221445	0.0346519	0.0346519	chr11	125677765	1.4602729475776284	chr11:125677765:C:G
chr11:125677974	['C', 'T']	19959	4732.948534201954	740.9417782123237	0.0241145973478335	0.0154824742528534	1.557541575978351	0.119358	0.119358	chr11	125677974	0.923148466984685	chr11:125677974:C:T
chr11:125678698	['A', 'G']	19959	2083.516065771608	361.0332603719957	0.0379275554475049	0.0226621060363473	1.6736112427800702	0.0942227	0.0942227	chr11	125678698	1.0258444549874015	chr11:125678698:A:G
chr11:125679324	['C', 'T']	19959	22583.52281970175	3067.131981374806	0.000321119310325	0.0101801096660723	0.0315437967623514	0.974836	0.974836	chr11	125679324	0.0110684410048988	chr11:125679324:C:T
chr11:125680154	['G', 'A']	19959	38743.0	5227.98150202989	-0.0220579483033129	0.0298973908004252	-0.7377884060370663	0.460652	0.460652	chr11	125680154	0.3366270389328611	chr11:125680154:G:A
chr11:125680344	['T', 'C']	19959	33616.6842870027	4444.332742531512	-0.0253762473441066	0.0138951867658988	-1.826261695624288	0.0678258	0.0678258	chr11	125680344	1.1686050750667492	chr11:125680344:T:C
chr11:125681195	['A', 'G']	19959	2059.2063436388235	283.3718603216104	-0.0050401722563731	0.0229296304566694	-0.2198104442152978	0.826021	0.826021	chr11	125681195	0.0830089114348388	chr11:125681195:A:G
chr11:125681713	['G', 'T']	19959	9066.3627480457	1180.1308564706194	-0.0097588417925266	0.0121174937927949	-0.8053514991960868	0.420626	0.420626	chr11	125681713	0.37610388593515	chr11:125681713:G:T
chr11:125682524	['T', 'A']	19959	2043.6143437077128	280.53836735111634	-0.0055850108049383	0.0230175736675009	-0.2426411612977223	0.808286	0.808286	chr11	125682524	0.0924349433781186	chr11:125682524:T:A
chr11:125682600	['A', 'G']	19959	7680.769654757729	1064.4853560804338	0.0038166459688203	0.0128093715353458	0.2979573165075867	0.765739	0.765739	chr11	125682600	0.1159192332071406	chr11:125682600:A:G
chr11:125682688	['G', 'C']	19959	3322.332915768903	483.748536387729	0.0172787232279525	0.0182184013805134	0.9484214815046292	0.342926	0.342926	chr11	125682688	0.4647995862514522	chr11:125682688:G:C
chr11:125683164	['G', 'A']	19959	3867.387533196372	590.1329399846484	0.0203554958283865	0.0169059821593135	1.2040410096595644	0.228588	0.228588	chr11	125683164	0.6409465721497191	chr11:125683164:G:A
chr11:125684404	['A', 'T']	19959	1179.0590740555167	141.89625375676133	-0.01949865066857	0.0299728869667208	-0.6505429620516572	0.515349	0.515349	chr11	125684404	0.287898562336331	chr11:125684404:A:T
chr11:125685531	['C', 'T']	19959	4083.4091797364335	490.9772078388564	-0.020461202046831	0.0166076994979893	-1.2320310859013468	0.217952	0.217952	chr11	125685531	0.6616391413974853	chr11:125685531:C:T
chr11:125687024	['C', 'T']	19959	6810.36487095966	958.5568686647564	0.0063809222400628	0.0133667672985953	0.4773721347519358	0.633102	0.633102	chr11	125687024	0.1985263145189776	chr11:125687024:C:T
chr11:125687163	['C', 'T']	19959	8874.007532389269	1151.8746885554956	-0.0099743722156336	0.0122224806961507	-0.8160677413689789	0.414471	0.414471	chr11	125687163	0.3825058510740858	chr11:125687163:C:T
chr11:125687313	['T', 'C']	19959	36390.0	4829.471974854831	-0.0313351106425958	0.0178255924045782	-1.7578720488721538	0.0787846	0.0787846	chr11	125687313	1.1035586656150451	chr11:125687313:T:C
chr11:125688098	['C', 'G']	19959	7018.054870715574	986.0189800003596	0.0066447715405544	0.0132260454211357	0.5024004779188063	0.615391	0.615391	chr11	125688098	0.2108488595330171	chr11:125688098:C:G
chr11:125689281	['AGGG', 'A']	19959	7056.707120308663	992.1161761517524	0.0065125554370153	0.0131976363185445	0.4934637748628005	0.62169	0.62169	chr11	125689281	0.2064261182836817	chr11:125689281:AGGG:A
chr11:125689398	['G', 'A']	19959	7057.06073361395	993.6102448617718	0.0068607970312544	0.0131978478054448	0.5198421085310575	0.603179	0.603179	chr11	125689398	0.2195537870701129	chr11:125689398:G:A
chr11:125689410	['T', 'C']	19959	7056.707120308663	992.113923928515	0.0065925950232943	0.013197694747214	0.4995262543624197	0.617414	0.617414	chr11	125689410	0.209423527018141	chr11:125689410:T:C
chr11:125689864	['G', 'C']	19959	5563.836289837643	803.7628741265352	0.0109361644357495	0.0145652758462058	0.7508381270100254	0.452759	0.452759	chr11	125689864	0.3441329079680982	chr11:125689864:G:C
chr11:125689990	['C', 'T']	19959	8479.274503908598	1169.9412705383288	0.0032210789950361	0.0123854634694849	0.2600693145615547	0.794813	0.794813	chr11	125689990	0.0997350381625083	chr11:125689990:C:T
chr11:125690285	['G', 'A']	19959	8480.124386088002	1170.326508201734	0.0031074823331914	0.0123856853331054	0.2508930470634091	0.801899	0.801899	chr11	125690285	0.0958803281059835	chr11:125690285:G:A
chr11:125690616	['A', 'G']	19959	8477.849526481936	1168.3905176458102	0.0029756266885413	0.0123854206087839	0.2402523727317735	0.810137	0.810137	chr11	125690616	0.0914415325868589	chr11:125690616:A:G
chr11:125690977	['A', 'G']	19959	4123.413188354964	622.3232049654297	0.0189093071073551	0.016469178688387	1.1481633337726005	0.250915	0.250915	chr11	125690977	0.6004733752636883	chr11:125690977:A:G
chr11:125691673	['C', 'T']	19959	8468.545782589084	1165.5865028848618	0.0027361491493869	0.0123930354186669	0.2207811933842786	0.825265	0.825265	chr11	125691673	0.0834065731981655	chr11:125691673:C:T
chr11:125691764	['T', 'C']	19959	7059.061034275406	1010.4693897827996	0.0137097091785837	0.0131919313473578	1.0392495850374128	0.298701	0.298701	chr11	125691764	0.5247633234495881	chr11:125691764:T:C
chr11:125691815	['C', 'T']	19959	8839.771586068655	1134.4969048218957	-0.0120351492633538	0.0122305387269891	-0.9840244597562854	0.325115	0.325115	chr11	125691815	0.487962992771032	chr11:125691815:C:T
chr11:125691816	['A', 'G']	19959	21485.382379472787	2818.987900761028	-0.0116201794290119	0.0101880527964141	-1.1405692197729718	0.254063	0.254063	chr11	125691816	0.5950585780265916	chr11:125691816:A:G
chr11:125692163	['A', 'ACT']	19959	22511.51155098973	3008.8914871839243	-0.005763688942465	0.0102059520903376	-0.5647379971459746	0.572258	0.572258	chr11	125692163	0.2424081273007416	chr11:125692163:A:ACT
chr11:125692591	['A', 'G']	19959	9358.344392101835	1263.8481766621676	-0.0005610730386098	0.0119772999798864	-0.0468447011890882	0.962637	0.962637	chr11	125692591	0.0165374497571293	chr11:125692591:A:G
chr11:125692743	['T', 'A']	19959	4971.498171067796	646.0832420568945	-0.0099340006170555	0.0152852401348747	-0.6499080504721769	0.515759	0.515759	chr11	125692743	0.2875531848453898	chr11:125692743:T:A
chr11:125692820	['A', 'G']	19959	4976.249323579517	645.0131365811677	-0.0103761469920968	0.0152808645276452	-0.6790287927312609	0.497127	0.497127	chr11	125692820	0.3035326487850096	chr11:125692820:A:G
chr11:125692958	['C', 'T']	19959	4069.407776719948	492.9369051181416	-0.0190870270327222	0.0166411080020237	-1.1469805394208783	0.251403	0.251403	chr11	125692958	0.5996295441692655	chr11:125692958:C:T
chr11:125693013	['C', 'A']	19959	4120.825858180908	620.6454278377863	0.0185648778869931	0.0164778861439255	1.1266540941501124	0.259902	0.259902	chr11	125693013	0.585190378499673	chr11:125693013:C:A
chr11:125693287	['A', 'G']	19959	9095.0	1267.8130625256365	0.0038336830960038	0.0120019848199099	0.319420758610213	0.749411	0.749411	chr11	125693287	0.1252799365368029	chr11:125693287:A:G
chr11:125693401	['A', 'C']	19959	2931.734439210183	386.7717553968772	0.0031587000409648	0.0193129367744671	0.1635535847215575	0.870084	0.870084	chr11	125693401	0.0604388175245375	chr11:125693401:A:C
chr11:125693478	['A', 'G']	19959	22335.23811194067	2963.9828570551613	-0.0074407504157319	0.0101923757831762	-0.7300310127903409	0.46538	0.46538	chr11	125693478	0.3321922847284383	chr11:125693478:A:G
chr11:125693664	['G', 'A']	19959	9095.455706984669	1266.9630124622963	0.0036583531444587	0.0120021475341137	0.3048082132018931	0.760515	0.760515	chr11	125693664	0.1188922157293461	chr11:125693664:G:A
chr11:125693707	['G', 'C']	19959	9341.40408899579	1261.5138020238062	-0.0006319079392777	0.011983092104605	-0.0527332956937617	0.957945	0.957945	chr11	125693707	0.0186594250364862	chr11:125693707:G:C
chr11:125693816	['G', 'A']	19959	9303.33061040393	1255.9428324294522	-0.0003139864212489	0.0119931505968979	-0.0261804784916311	0.979114	0.979114	chr11	125693816	0.0091667395670552	chr11:125693816:G:A
chr11:125694416	['A', 'G']	19959	2891.289722904244	375.425176843277	0.0003646388331312	0.0194214902562997	0.0187750182050486	0.985021	0.985021	chr11	125694416	0.006554510530915	chr11:125694416:A:G
chr11:125694747	['T', 'C']	19959	13166.319336573632	1768.9471071716996	-0.0033826992101428	0.0108373290727849	-0.312134031127426	0.754942	0.754942	chr11	125694747	0.1220864126721727	chr11:125694747:T:C
chr11:125695268	['A', 'AAG']	19959	8849.10354851644	1131.9878571855093	-0.0125659523925647	0.0122289262077068	-1.0275597529278957	0.304169	0.304169	chr11	125695268	0.5168850500298209	chr11:125695268:A:AAG
chr11:125695308	['A', 'G']	19959	4122.413088139499	622.0136281711686	0.0187965990774657	0.0164750109371551	1.1409157268038526	0.253919	0.253919	chr11	125695308	0.5953048009520858	chr11:125695308:A:G
chr11:125695324	['G', 'A']	19959	9092.27773879924	1268.5511127056095	0.0041520383578483	0.0120031583687288	0.3459121533100322	0.729412	0.729412	chr11	125695324	0.1370270961210673	chr11:125695324:G:A
chr11:125695479	['T', 'C']	19959	4969.4979706368695	647.7544757046553	-0.0093423778362832	0.0152868886794855	-0.6111366434440253	0.541116	0.541116	chr11	125695479	0.2667096244319019	chr11:125695479:T:C
chr11:125695886	['A', 'C']	19959	4970.249022948191	645.7229298718961	-0.0097573884706123	0.0152858808625628	-0.6383268689807382	0.523268	0.523268	chr11	125695886	0.2812758233500628	chr11:125695886:A:C
chr11:125696174	['T', 'C']	19959	4122.826259082936	620.8511255190842	0.0182362505091303	0.0164752452692059	1.1068879528741178	0.268356	0.268356	chr11	125696174	0.5712886901561116	chr11:125696174:T:C
chr11:125696301	['A', 'G']	19959	4123.413188354964	617.5799150669899	0.0177172241063021	0.0164738208929487	1.0754775240931294	0.282174	0.282174	chr11	125696301	0.549483005382273	chr11:125696301:A:G
chr11:125697233	['T', 'C']	19959	2918.146207034773	384.9875302864431	0.0028887526883569	0.0193423068434479	0.1493489226356431	0.88128	0.88128	chr11	125697233	0.0548860857591891	chr11:125697233:T:C
chr11:125697278	['A', 'G']	19959	4123.0	617.6669492929392	0.0177295503755104	0.0164736364662814	1.076237806497654	0.281834	0.281834	chr11	125697278	0.550006615479058	chr11:125697278:A:G
chr11:125697644	['C', 'A']	19959	2915.730429988975	383.59222042241606	0.0026527283302987	0.0193501615793198	0.1370907586184621	0.89096	0.89096	chr11	125697644	0.050141793347218	chr11:125697644:C:A
chr11:125697660	['C', 'T']	19959	4962.0	645.7923261881173	-0.0097101772871419	0.0153035453508271	-0.6345050813089628	0.525759	0.525759	chr11	125697660	0.279213284277623	chr11:125697660:C:T
chr11:125698098	['A', 'G']	19959	1013.0507565888364	156.20015080045013	0.0108743546700022	0.0319514926789148	0.3403394883387843	0.733604	0.733604	chr11	125698098	0.1345383093265963	chr11:125698098:A:G
chr11:125698665	['T', 'C']	19959	5025.131128444089	660.5489104338741	-0.0082432098651815	0.0153084228339868	-0.5384754494029574	0.590255	0.590255	chr11	125698665	0.2289603253619634	chr11:125698665:T:C
chr11:125698930	['A', 'G']	19959	4971.0	646.9288683825845	-0.0095622521951116	0.0152849478814396	-0.6255992672845784	0.531585	0.531585	chr11	125698930	0.2744272822611678	chr11:125698930:A:G
chr11:125698950	['G', 'A']	19959	4972.498271283259	649.6162234771457	-0.0091348331919532	0.0152842465480374	-0.5976632975163678	0.550071	0.550071	chr11	125698950	0.2595812506546048	chr11:125698950:G:A
chr11:125699037	['A', 'G']	19959	4121.619512928442	621.4740291034564	0.0187624000930551	0.0164764332597161	1.1387416073191114	0.254825	0.254825	chr11	125699037	0.593757967115961	chr11:125699037:A:G
chr11:125699466	['T', 'C']	19959	4971.992882562277	646.9142477917459	-0.0095646594841907	0.0152865315010074	-0.6256919356467776	0.531524	0.531524	chr11	125699466	0.2744771209200921	chr11:125699466:T:C
chr11:125699751	['G', 'A']	19959	2704.4743865916844	326.1196722135416	-0.009617799310478	0.0205822236113158	-0.4672866980800988	0.6403	0.6403	chr11	125699751	0.1936164981758324	chr11:125699751:G:A
chr11:125699759	['TTGAC', 'T']	19959	8975.147754611067	1153.4439309643465	-0.0118731956399245	0.0121585576617878	-0.9765299446035316	0.328814	0.328814	chr11	125699759	0.4830496996681571	chr11:125699759:TTGAC:T
chr11:125700065	['CAT', 'C']	19959	8865.665163133363	1139.770988520484	-0.0118425507872609	0.0122197373952264	-0.9691330021451358	0.332491	0.332491	chr11	125700065	0.4782201058593341	chr11:125700065:CAT:C
chr11:125700332	['T', 'A']	19959	4966.49300857014	645.6405321753411	-0.0096063925032529	0.0152980536477934	-0.6279486740222331	0.530045	0.530045	chr11	125700332	0.2756872579047463	chr11:125700332:T:A
chr11:125700357	['TGA', 'T']	19959	4967.995640190428	641.8727312548401	-0.0104784248583064	0.0152960733642964	-0.6850401804926507	0.493327	0.493327	chr11	125700357	0.3068651147626259	chr11:125700357:TGA:T
chr11:125700553	['C', 'G']	19959	4398.322207186889	580.4948031169253	-0.0001256078816539	0.0161126332922056	-0.0077956147437875	0.99378	0.99378	chr11	125700553	0.0027097477565556	chr11:125700553:C:G
chr11:125700590	['T', 'C']	19959	2974.4470835838847	399.5033912850683	0.0056211574053449	0.0191907484333345	0.2929097541386622	0.769594	0.769594	chr11	125700590	0.1137383268551825	chr11:125700590:T:C
chr11:125700640	['A', 'G']	19959	9074.27322842538	1273.0989827461856	0.004721299618383	0.0120182776056017	0.3928432819843034	0.694439	0.694439	chr11	125700640	0.1583658969773349	chr11:125700640:A:G
chr11:125700860	['G', 'A']	19959	8812.32456404089	1123.0942523051135	-0.0136319242042228	0.0122424293678679	-1.113498293075872	0.265508	0.265508	chr11	125700860	0.5759223886935783	chr11:125700860:G:A
chr11:125701046	['A', 'T']	19959	7502.751816405272	1086.5307541444852	0.013861840115846	0.0129484928004653	1.0705369597415968	0.284391	0.284391	chr11	125701046	0.5460841516559991	chr11:125701046:A:T
chr11:125701713	['T', 'C']	19959	942.0	149.7091696977443	0.0127543711425614	0.0331010038170603	0.3853167478862923	0.700007	0.700007	chr11	125701713	0.1548976170626387	chr11:125701713:T:C
chr11:125702228	['G', 'A']	19959	2057.206143207897	285.1082772806959	-0.003198253219763	0.0229361977928784	-0.1394412992355709	0.889103	0.889103	chr11	125702228	0.0510479243610791	chr11:125702228:G:A
chr11:125702327	['T', 'C']	19959	9014.258193845846	1269.6849176301143	0.0060135087962285	0.0120328743047304	0.499756637021003	0.617252	0.617252	chr11	125702327	0.2095374942067929	chr11:125702327:T:C
chr11:125702804	['T', 'C']	19959	15964.799278304014	2194.742597352108	0.0047914571088084	0.0103371678646186	0.4635173938897031	0.642999	0.642999	chr11	125702804	0.191789702495404	chr11:125702804:T:C
chr11:125703889	['C', 'T']	19959	8701.487744975188	1127.7378671272863	-0.0118413227413741	0.0123068649014783	-0.9621721564483674	0.335975	0.335975	chr11	125703889	0.4736930373898801	chr11:125703889:C:T
chr11:125704173	['T', 'A']	19959	3030.822228906601	385.9671596213224	-0.0033216123120081	0.019029000225476	-0.1745552720926013	0.861431	0.861431	chr11	125704173	0.064779503496695	chr11:125704173:T:A
chr11:125704357	['A', 'C']	19959	8897.795447708815	1235.9220839985196	0.0045754321971718	0.0120811171516698	0.3787259191124898	0.704895	0.704895	chr11	125704357	0.1518755699827151	chr11:125704357:A:C
chr11:125704375	['C', 'T']	19959	8897.566337526943	1237.0904651551944	0.0047004048649159	0.012079989063913	0.3891067152500703	0.697201	0.697201	chr11	125704375	0.1566419986501534	chr11:125704375:C:T
chr11:125704470	['AC', 'A']	19959	8901.58188747367	1238.6435511140423	0.004733949594571	0.0120797200118662	0.3918923277957395	0.695142	0.695142	chr11	125704470	0.1579264709246971	chr11:125704470:AC:A
chr11:125704490	['C', 'G']	19959	8899.891817407426	1238.1858846797902	0.0047141309091197	0.0120767028222859	0.3903491688493366	0.696283	0.696283	chr11	125704490	0.1572142081510333	chr11:125704490:C:G
chr11:125704844	['C', 'A']	19959	444.0444956656812	72.15943063891626	0.0269758346506947	0.0482708257113142	0.5588434474277454	0.576275	0.576275	chr11	125704844	0.2393702206017978	chr11:125704844:C:A
chr11:125705050	['G', 'A']	19959	8740.313740228503	1119.7727579248765	-0.0134644940786822	0.0122901347219809	-1.0955530092441506	0.273288	0.273288	chr11	125705050	0.5633794376384761	chr11:125705050:G:A
chr11:125705057	['A', 'G']	19959	8907.338845460014	1241.7421266340446	0.0050553628670757	0.0120743672970411	0.4186855296603891	0.67545	0.67545	chr11	125705057	0.1704067939813859	chr11:125705057:A:G
chr11:125705519	['C', 'T']	19959	8196.053222411545	1121.011058966394	0.003294886339981	0.0125132987766463	0.2633107703086534	0.792314	0.792314	chr11	125705519	0.1011026701253772	chr11:125705519:C:T
chr11:125705799	['A', 'G']	19959	8897.674785746505	1240.0202391186886	0.0048662897338658	0.0120813416744892	0.4027938175228809	0.687104	0.687104	chr11	125705799	0.1629775231911959	chr11:125705799:A:G
chr11:125707306	['A', 'G']	19959	8897.457867562285	1242.9584749593312	0.0053559866086921	0.0120838759039226	0.4432341618928339	0.657601	0.657601	chr11	125707306	0.1820375350450259	chr11:125707306:A:G
chr11:125707431	['G', 'A']	19959	1006.252079783502	173.87344791331338	0.0261794376196269	0.0320185555384507	0.817633312289441	0.413576	0.413576	chr11	125707431	0.3834446714856503	chr11:125707431:G:A
chr11:125707438	['G', 'A']	19959	38156.91176470588	5194.998844572797	0.0145821221238109	0.0246908958787604	0.5905869999781864	0.554804	0.554804	chr11	125707438	0.2558604164313676	chr11:125707438:G:A
chr11:125707664	['G', 'A']	19959	3026.4549007817204	384.3772631877304	-0.0039486075474683	0.0190421122738919	-0.207361845717196	0.835729	0.835729	chr11	125707664	0.0779345274469749	chr11:125707664:G:A
chr11:125707722	['C', 'T']	19959	3026.45490078172	384.713053359563	-0.0037856735522236	0.0190419601125339	-0.1988069258548555	0.842416	0.842416	chr11	125707722	0.0744733931927958	chr11:125707722:C:T
chr11:125707952	['A', 'G']	19959	13365.35712495614	1815.5528121616755	0.0018841414188715	0.010723557775023	0.1757011486672884	0.860531	0.860531	chr11	125707952	0.0652334799134849	chr11:125707952:A:G
chr11:125707970	['G', 'A']	19959	8748.314942874324	1127.646328221451	-0.0124637147096101	0.012281943487261	-1.014799874509901	0.310214	0.310214	chr11	125707970	0.5083386063111108	chr11:125707970:G:A
chr11:125708047	['G', 'A']	19959	2972.446782922429	374.2475678199151	-0.005109567124686	0.0191788635403609	-0.2664165743675678	0.789921	0.789921	chr11	125708047	0.102416340329366	chr11:125708047:G:A
chr11:125708331	['T', 'C']	19959	22128.760976343227	2938.6433562717743	-0.0075375966390254	0.0101944482393017	-0.739382501346808	0.459683	0.459683	chr11	125708331	0.337541557034354	chr11:125708331:T:C
chr11:125708978	['G', 'A']	19959	13364.696074991229	1813.3800364467013	0.0016293756432023	0.0107261559830068	0.151906763782268	0.879262	0.879262	chr11	125708978	0.0558816958023537	chr11:125708978:G:A
chr11:125709161	['G', 'A']	19959	29828.989026406773	4062.342238725512	0.0015581671438335	0.0116629387276825	0.1335998739438782	0.89372	0.89372	chr11	125709161	0.0487985231524045	chr11:125709161:G:A
chr11:125709472	['A', 'G']	19959	8969.49855995148	1248.6511714753617	0.0046714629536063	0.0121111175457427	0.3857169196783545	0.69971	0.69971	chr11	125709472	0.1550819192652425	chr11:125709472:A:G
chr11:125709539	['A', 'G']	19959	7702.157696933254	1123.9591454164756	0.0139456099742273	0.0128308036505798	1.0868851518585192	0.277101	0.277101	chr11	125709539	0.5573619069362877	chr11:125709539:A:G
chr11:125709719	['A', 'G']	19959	3024.75774280846	384.2122150772267	-0.0038670377342092	0.0190466736591691	-0.2030295579904412	0.839114	0.839114	chr11	125709719	0.076179032964316	chr11:125709719:A:G
chr11:125711052	['C', 'T']	19959	8894.782610874468	1240.0750409631255	0.0049942043034452	0.012084625998905	0.4132692483737354	0.679414	0.679414	chr11	125711052	0.1678655083048152	chr11:125711052:C:T
chr11:125711541	['C', 'T']	19959	8894.260049179506	1249.1861169628962	0.0062708278365029	0.0120924532326665	0.5185736687046251	0.604064	0.604064	chr11	125711541	0.2189170458583861	chr11:125711541:C:T
chr11:125711905	['T', 'C']	19959	8809.47574287446	1221.5699511202745	0.0038533795260336	0.0121625419096167	0.3168235352995479	0.751381	0.751381	chr11	125711905	0.1241397910393142	chr11:125711905:T:C
chr11:125712423	['AG', 'A']	19959	8748.753345026309	1125.066037577688	-0.0128137194706334	0.0122820714653262	-1.0432865096745343	0.296828	0.296828	chr11	125712423	0.5274951341479537	chr11:125712423:AG:A
chr11:125712746	['T', 'C']	19959	8898.675086453164	1238.0448886725965	0.0045589693323428	0.0120829542760839	0.3773058498919056	0.70595	0.70595	chr11	125712746	0.1512260574369589	chr11:125712746:T:C
chr11:125712752	['T', 'C']	19959	8716.746930593836	1131.1070659688385	-0.0113761994816813	0.0122915253466973	-0.9255319548064068	0.3547	0.3547	chr11	125712752	0.4501388115280572	chr11:125712752:T:C
chr11:125713113	['G', 'A']	19959	8897.349375845992	1241.755443833755	0.005133529078515	0.0120826333159628	0.424868399484813	0.670937	0.670937	chr11	125713113	0.1733182575312725	chr11:125713113:G:A
chr11:125713281	['T', 'C']	19959	4445.33634039994	567.0959275062298	-0.0059888543416669	0.0160307032988779	-0.3735865002308524	0.708716	0.708716	chr11	125713281	0.14952776247868	chr11:125713281:T:C
chr11:125713464	['G', 'C']	19959	4052.218162682304	624.3687081261345	0.0223979403134986	0.0165864320369179	1.3503772398816942	0.17691	0.17691	chr11	125713464	0.752247617502531	chr11:125713464:G:C
chr11:125713480	['A', 'T']	19959	8713.238682508645	1130.3339713396128	-0.0113249762169697	0.0122957078429065	-0.9210511799451376	0.357035	0.357035	chr11	125713480	0.4472892080844392	chr11:125713480:A:T
chr11:125713901	['GC', 'G']	19959	13219.465187452171	1787.3052230135943	0.0011082823622137	0.0107533803886731	0.1030636248468579	0.917914	0.917914	chr11	125713901	0.0371980062443252	chr11:125713901:GC:G
chr11:125714592	['C', 'T']	19959	8896.903348706639	1236.4524602144347	0.0044290195007985	0.0120842128928166	0.3665128660081282	0.713986	0.713986	chr11	125714592	0.1463103038853893	chr11:125714592:C:T
chr11:125714658	['T', 'A']	19959	3008.452194828623	382.4103485963449	-0.004098824476525	0.0190816879085019	-0.2148040831701678	0.829922	0.829922	chr11	125714658	0.0809627227581473	chr11:125714658:T:A
chr11:125714758	['T', 'A']	19959	8896.22862583943	1239.997654366334	0.0049773642846227	0.0120846572332911	0.4118746761729385	0.680436	0.680436	chr11	125714758	0.167212717123329	chr11:125714758:T:A
chr11:125715105	['G', 'A']	19959	8904.230630450034	1235.4062814658805	0.0041283601557371	0.0120804222280821	0.3417397238103435	0.73255	0.73255	chr11	125715105	0.1351627273110378	chr11:125715105:G:A
chr11:125715145	['T', 'C']	19959	8901.135536278394	1242.3891444096334	0.0051817027611094	0.0120848505690372	0.4287767342680717	0.66809	0.66809	chr11	125715145	0.1751650287362283	chr11:125715145:T:C
chr11:125715196	['G', 'A']	19959	2281.0	337.80811317807155	0.0183956816677505	0.0222669141047657	0.8261441877935563	0.408732	0.408732	chr11	125715196	0.3885613596473844	chr11:125715196:G:A
chr11:125715803	['C', 'A']	19959	3008.904525635243	382.0663804108088	-0.004103309317511	0.0190821839613468	-0.2150335268658331	0.829743	0.829743	chr11	125715803	0.0810564027629219	chr11:125715803:C:A
chr11:125715999	['A', 'G']	19959	22129.41366690064	2942.5640758396057	-0.0071865177239184	0.0101945379645225	-0.7049380510355501	0.480857	0.480857	chr11	125715999	0.3179840573983812	chr11:125715999:A:G
chr11:125716167	['A', 'T']	19959	3009.1507666098805	382.63094525787545	-0.0041501931992151	0.0190791801742282	-0.2175247133952393	0.827802	0.827802	chr11	125716167	0.0820735286625908	chr11:125716167:A:T
chr11:125716447	['A', 'C']	19959	8225.236319903788	1126.3630155655685	0.0036474612995899	0.0124998437041974	0.2918005525433166	0.770442	0.770442	chr11	125716447	0.1132600500384392	chr11:125716447:A:C
chr11:125717296	['T', 'C']	19959	4043.405171117904	623.8463247340262	0.0233834829994483	0.016601087288217	1.408551295073616	0.158983	0.158983	chr11	125717296	0.7986493121632561	chr11:125717296:T:C
chr11:125717298	['T', 'C']	19959	8899.0	1242.4609312207351	0.0052488892093086	0.0120816186983707	0.434452480280353	0.663965	0.663965	chr11	125717298	0.1778548132637463	chr11:125717298:T:C
chr11:125717580	['C', 'T']	19959	4056.609741431149	622.3413197475015	0.021743242701384	0.0165842275502531	1.3110796167924104	0.189846	0.189846	chr11	125717580	0.7215985488861982	chr11:125717580:C:T
chr11:125717631	['C', 'T']	19959	4793.24015432408	604.4578975493781	-0.0155294593521765	0.0155023442277279	-1.001749098333145	0.316477	0.316477	chr11	125717631	0.4996578468979454	chr11:125717631:C:T
chr11:125717646	['C', 'T']	19959	4073.0	626.5121223526452	0.0215985290813938	0.0165432516454653	1.3055794316780704	0.191711	0.191711	chr11	125717646	0.7173529674440865	chr11:125717646:C:T
chr11:125717904	['A', 'G']	19959	8895.674184333182	1240.8890377323917	0.0051506009375475	0.0120849483931171	0.4261996634161121	0.669967	0.669967	chr11	125717904	0.1739465884497104	chr11:125717904:A:G
chr11:125717975	['A', 'T']	19959	3002.752230129297	544.1961745034489	0.0507096099959528	0.0191786103001558	2.6440711397916448	0.00819795	0.00819795	chr11	125717975	2.086294734810724	chr11:125717975:A:T
chr11:125718520	['A', 'G']	19959	4842.485243273037	617.3633549714853	-0.0111525222105494	0.0154366684243723	-0.7224695059810419	0.470014	0.470014	chr11	125718520	0.3278892058255731	chr11:125718520:A:G
chr11:125718564	['G', 'A']	19959	1004.050305641848	173.67731360870388	0.0265358190822015	0.0320474206191426	0.828017312143713	0.407671	0.407671	chr11	125718564	0.3896901813315712	chr11:125718564:G:A
chr11:125718640	['A', 'C']	19959	29812.96226131409	4058.8972950471134	0.0013153884982941	0.0116523797329813	0.1128858249075931	0.910122	0.910122	chr11	125718640	0.0409003874861154	chr11:125718640:A:C
chr11:125718820	['G', 'A']	19959	3010.0	382.8138767278917	-0.0039894471821985	0.0190767144818612	-0.2091265341310104	0.834352	0.834352	chr11	125718820	0.0786506886835815	chr11:125718820:G:A
chr11:125718899	['T', 'C']	19959	8895.33704149128	1242.8401205446223	0.0054166811861161	0.0120860097641458	0.4481777933181189	0.65403	0.65403	chr11	125718899	0.184402330367415	chr11:125718899:T:C
chr11:125719862	['C', 'T']	19959	2987.0	542.674902548227	0.0514932665796475	0.0192281557129598	2.678013812054829	0.00741208	0.00741208	chr11	125719862	2.130059901904266	chr11:125719862:C:T
chr11:125720498	['G', 'T']	19959	870.0435915422387	171.3673926142825	0.0624973360388458	0.0350492755304292	1.783127756366507	0.0745807	0.0745807	chr11	125720498	1.1273735447517208	chr11:125720498:G:T
chr11:125720950	['C', 'G']	19959	8913.446587834453	1233.8014450446576	0.0036684211690845	0.0120771882392098	0.3037479499718879	0.761323	0.761323	chr11	125720950	0.1184310497256703	chr11:125720950:C:G
chr11:125720989	['C', 'T']	19959	21307.06754183786	2860.0813170268525	-0.005687267291312	0.010113230537489	-0.5623591067394116	0.573878	0.573878	chr11	125720989	0.241180423905661	chr11:125720989:C:T
chr11:125720996	['C', 'T']	19959	16161.0	2318.965603495841	0.0163303595128541	0.0103322135135964	1.5805286535517769	0.114002	0.114002	chr11	125720996	0.9430875295289248	chr11:125720996:C:T
chr11:125721107	['TC', 'T']	19959	7676.923173298587	1125.5066079115295	0.0148996946350167	0.0128501671518352	1.1594942275041753	0.246269	0.246269	chr11	125721107	0.6085902531071552	chr11:125721107:TC:T
chr11:125721176	['A', 'G']	19959	8057.614833375093	1104.31739573583	0.0043646305725524	0.0125831198784893	0.346863942702611	0.728697	0.728697	chr11	125721176	0.1374530184347618	chr11:125721176:A:G
chr11:125722228	['A', 'C']	19959	7409.371229582122	1062.8169853041022	0.0097905248941364	0.0129714828787501	0.7547729882275237	0.450394	0.450394	chr11	125722228	0.3464074036457153	chr11:125722228:A:C
chr11:125722351	['G', 'A']	19959	7407.113349368611	1065.0978647593304	0.0101283193978542	0.0129726581447109	0.780743567345424	0.434963	0.434963	chr11	125722351	0.3615476846068776	chr11:125722351:G:A
chr11:125722518	['A', 'T']	19959	11670.754209260373	1487.6164748879853	-0.015274405429119	0.0111438919103068	-1.370652690465518	0.170499	0.170499	chr11	125722518	0.7682781638606653	chr11:125722518:A:T
chr11:125722533	['A', 'G']	19959	7406.855517690688	1066.0564932134234	0.0102862913628152	0.0129710438055947	0.7930195531664566	0.427776	0.427776	chr11	125722533	0.3687835847947591	chr11:125722533:A:G
chr11:125722948	['G', 'T']	19959	7411.599388532478	1065.057664034226	0.009987509068507	0.0129701885774799	0.7700357638475896	0.441288	0.441288	chr11	125722948	0.3552778822166215	chr11:125722948:G:T
chr11:125723014	['C', 'T']	19959	27737.948732083794	3746.6504943484897	-0.0032123447937124	0.01097029219251	-0.2928221725858532	0.769661	0.769661	chr11	125723014	0.1137005193050288	chr11:125723014:C:T
chr11:125723439	['C', 'T']	19959	29825.47168487521	4073.0111554290834	0.0025988973496773	0.0116587705728281	0.222913499621851	0.823605	0.823605	chr11	125723439	0.0842810255000745	chr11:125723439:C:T
chr11:125723954	['C', 'A']	19959	7407.113349368611	1067.012409016164	0.0104695143887782	0.0129704432226655	0.8071824693301911	0.419571	0.419571	chr11	125723954	0.3771945371019812	chr11:125723954:C:A
chr11:125724055	['A', 'G']	19959	38085.0	5199.94136471474	0.0218887814940334	0.0241816065716019	0.905183095640094	0.365379	0.365379	chr11	125724055	0.4372564171537171	chr11:125724055:A:G
chr11:125724363	['T', 'C']	19959	823.0412365968534	156.72109142014892	0.0623207516407535	0.0356940996087852	1.745967886115685	0.0808319	0.0808319	chr11	125724363	1.0924172127415008	chr11:125724363:T:C
chr11:125724902	['CT', 'C']	19959	8276.65873214733	1133.0830388349443	0.0029580631381362	0.0124827214205357	0.2369726150637152	0.81268	0.81268	chr11	125724902	0.0900804280735711	chr11:125724902:CT:C
chr11:125725206	['A', 'C']	19959	7404.855016538038	1065.871746298199	0.0103809787351829	0.0129714811377974	0.8002924743061078	0.423551	0.423551	chr11	125725206	0.3730942885563297	chr11:125725206:A:C
chr11:125725629	['A', 'G']	19959	30678.07410933507	4135.079405172096	-0.0032168524926549	0.0119330251253831	-0.269575607094992	0.78749	0.78749	chr11	125725629	0.1037549524239409	chr11:125725629:A:G
chr11:125725854	['T', 'C']	19959	7407.597985164393	1066.7583901127853	0.0104990902235199	0.0129735137319626	0.8092711381384281	0.418369	0.418369	chr11	125725854	0.3784405029833185	chr11:125725854:T:C
chr11:125725945	['C', 'T']	19959	5496.8557031837545	815.495087371392	0.0160084324984939	0.0146178543680239	1.0951287443054445	0.273473	0.273473	chr11	125725945	0.5630855451252272	chr11:125725945:C:T
chr11:125726116	['C', 'T']	19959	38088.81670591772	5203.523075020907	0.0235699516853845	0.0242185726014784	0.9732180369682752	0.330457	0.330457	chr11	125726116	0.4808850441289283	chr11:125726116:C:T
chr11:125727034	['A', 'G']	19959	7428.44767792522	1067.1408169476326	0.0097888737883729	0.0129795704420582	0.754175481543952	0.450753	0.450753	chr11	125727034	0.3460613741360984	chr11:125727034:A:G
chr11:125727165	['G', 'T']	19959	8369.281159420258	1139.137959098984	0.0021343503358821	0.0125284742968785	0.170359956472424	0.864729	0.864729	chr11	125727165	0.0631199760552733	chr11:125727165:G:T
chr11:125727289	['C', 'G']	19959	4058.610042092604	628.0987052972093	0.0232993741558701	0.0165723243963152	1.4059207144804975	0.159763	0.159763	chr11	125727289	0.7965237929595059	chr11:125727289:C:G
chr11:125727902	['T', 'C']	19959	7407.113349368611	1065.6919499622593	0.0102869745994962	0.0129683425388018	0.7932374217227254	0.427649	0.427649	chr11	125727902	0.3689125391732422	chr11:125727902:T:C
chr11:125728136	['A', 'G']	19959	7402.079506717463	1063.7097153288996	0.0101495556598747	0.0129782567272309	0.782043064272179	0.434199	0.434199	chr11	125728136	0.3623111811003505	chr11:125728136:A:G
chr11:125728169	['A', 'C']	19959	7406.113199037884	1067.9736164511962	0.0106847203456894	0.0129728722034175	0.8236202575767866	0.410165	0.410165	chr11	125728169	0.3870414013917889	chr11:125728169:A:C
chr11:125728299	['G', 'A']	19959	7406.48433976447	1066.8332960075263	0.0103451418534083	0.0129708329670549	0.7975695839800235	0.42513	0.42513	chr11	125728299	0.3714782472447198	chr11:125728299:G:A
chr11:125730699	['G', 'A']	19959	8811.207326851758	1163.3846684783696	-0.0036738131489437	0.0121820688100413	-0.3015754718045543	0.762979	0.762979	chr11	125730699	0.1174874152687491	chr11:125730699:G:A
chr11:125730900	['C', 'T']	19959	949.0951044746204	155.0822545908067	0.0180916310349169	0.0329565659675258	0.5489537669896726	0.583043	0.583043	chr11	125730900	0.2342994144106815	chr11:125730900:C:T
chr11:125731209	['C', 'T']	19959	30534.58959711365	4092.271669775583	-0.0066871311354262	0.011873208365823	-0.5632118067324678	0.573297	0.573297	chr11	125731209	0.2416203308345252	chr11:125731209:C:T
chr11:125731616	['A', 'T']	19959	1917.2881840048103	249.1296269691679	-0.0092149040841682	0.0237216352505872	-0.3884599011335066	0.69768	0.69768	chr11	125731616	0.1563437265179662	chr11:125731616:A:T
chr11:125731853	['C', 'T']	19959	4260.4269178734285	650.0748725397007	0.0212385273542361	0.0162394209935695	1.3078377217171795	0.190943	0.190943	chr11	125731853	0.7190962583019082	chr11:125731853:C:T
chr11:125732084	['T', 'C']	19959	7540.266726807999	1102.6383120817936	0.013361000834975	0.0128799772694499	1.0373466160275016	0.299587	0.299587	chr11	125732084	0.5234770359350474	chr11:125732084:T:C
chr11:125733451	['C', 'T']	19959	38080.0	5197.647706256453	0.020634433744296	0.0241533132259381	0.8543106923375122	0.392943	0.392943	chr11	125733451	0.4056704434689409	chr11:125733451:C:T
chr11:125733640	['A', 'C']	19959	21723.61888532478	2925.943008058209	-0.0027992243504278	0.0101137890281998	-0.2767730612753449	0.781957	0.781957	chr11	125733640	0.1068171282396078	chr11:125733640:A:C
chr11:125734900	['G', 'A']	19959	590.9474582225121	114.41728511398622	0.0750481901443388	0.042159788431594	1.7800893442837715	0.0750766	0.0750766	chr11	125734900	1.1244954035343546	chr11:125734900:G:A
chr11:125734960	['C', 'A']	19959	38080.790820165545	5195.096640853883	0.0192473363471705	0.0241718234036181	0.7962715938214856	0.425884	0.425884	chr11	125734960	0.3707086755924559	chr11:125734960:C:A
chr11:125735317	['C', 'T']	19959	36158.0	4946.767477500922	0.0153451291330919	0.0173033777197934	0.8868285361151484	0.375182	0.375182	chr11	125735317	0.4257580058158821	chr11:125735317:C:T
chr11:125737295	['G', 'A']	19959	38079.81580397856	5198.269454561827	0.0209770569524802	0.0241533183443094	0.8684958585586008	0.385133	0.385133	chr11	125737295	0.4143892673967939	chr11:125737295:G:A
chr11:125737303	['G', 'A']	19959	38079.90790660387	5196.824444953128	0.0202027805006848	0.0241533777472559	0.8364370694686821	0.402919	0.402919	chr11	125737303	0.3947822525902831	chr11:125737303:G:A
chr11:125737354	['G', 'A']	19959	424.0	74.93031535527179	0.0580575664312166	0.0495487218931716	1.1717268218621333	0.241321	0.241321	chr11	125737354	0.6174048836971628	chr11:125737354:G:A
chr11:125737489	['T', 'C']	19959	38079.0	5196.593764124033	0.0201679329275887	0.0241475567461073	0.8351955909924458	0.403618	0.403618	chr11	125737489	0.3940294739357241	chr11:125737489:T:C
chr11:125738062	['G', 'A']	19959	4241.912781954888	646.6194933628985	0.0216122746468265	0.0162643456087667	1.328813047060263	0.183925	0.183925	chr11	125738062	0.7353592352854633	chr11:125738062:G:A
chr11:125738202	['G', 'A']	19959	1920.0	249.53393426633832	-0.0092540045092967	0.0237056270346725	-0.3903716402760209	0.696266	0.696266	chr11	125738202	0.157224811736534	chr11:125738202:G:A
chr11:125738578	['A', 'G']	19959	38079.0	5196.593764124033	0.0201679329275887	0.0241475567461073	0.8351955909924458	0.403618	0.403618	chr11	125738578	0.3940294739357241	chr11:125738578:A:G
chr11:125738603	['C', 'T']	19959	38079.0	5196.593764124033	0.0201679329275887	0.0241475567461073	0.8351955909924458	0.403618	0.403618	chr11	125738603	0.3940294739357241	chr11:125738603:C:T
chr11:125738674	['G', 'C']	19959	38079.0	5196.593764124033	0.0201679329275887	0.0241475567461073	0.8351955909924458	0.403618	0.403618	chr11	125738674	0.3940294739357241	chr11:125738674:G:C
chr11:125738705	['C', 'T']	19959	5505.103282385368	709.3000503543502	-0.0143462996072645	0.0145993446845449	-0.9826673674231242	0.325783	0.325783	chr11	125738705	0.4870715817795626	chr11:125738705:C:T
chr11:125738798	['T', 'C']	19959	1920.192413689432	249.4472092807281	-0.0093026516442553	0.0237057981552536	-0.3924209420552111	0.694751	0.694751	chr11	125738798	0.1581708194420344	chr11:125738798:T:C
chr11:125738939	['A', 'T']	19959	1027.1029212807537	100.03007032286008	-0.0276736126817919	0.0318220628270498	-0.8696360393792066	0.38451	0.38451	chr11	125738939	0.4150923609643842	chr11:125738939:A:T
chr11:125739069	['C', 'G']	19959	38079.90790660387	5195.548204461524	0.0197936373404314	0.0241532478390104	0.8195021006020682	0.41251	0.41251	chr11	125739069	0.384565518890594	chr11:125739069:C:G
chr11:125739303	['T', 'C']	19959	36158.8116544744	4947.019258768202	0.0152921201023036	0.0173051180504799	0.88367615047154	0.376882	0.376882	chr11	125739303	0.4237946040928456	chr11:125739303:T:C
chr11:125739314	['G', 'A']	19959	38079.0	5196.593764124033	0.0201679329275887	0.0241475567461073	0.8351955909924458	0.403618	0.403618	chr11	125739314	0.3940294739357241	chr11:125739314:G:A
chr11:125739514	['T', 'A']	19959	36161.623590720046	4952.734858356353	0.0167030016308838	0.0173149505534626	0.9646577724441484	0.334728	0.334728	chr11	125739514	0.4753079573856444	chr11:125739514:T:A
chr11:125740041	['C', 'T']	19959	1920.192413689432	249.7054523572215	-0.0091820729863496	0.0237057585963012	-0.387335125726889	0.698512	0.698512	chr11	125740041	0.1558261285776917	chr11:125740041:C:T
chr11:125740163	['G', 'A']	19959	1919.09615191903	250.21820553096924	-0.0087655115118603	0.023711160567038	-0.3696787210005079	0.711626	0.711626	chr11	125740163	0.1477481928952363	chr11:125740163:G:A
chr11:125740427	['A', 'G']	19959	38160.0	5200.368891067695	0.0163117722559539	0.0247089918412421	0.6601553135295348	0.509162	0.509162	chr11	125740427	0.293144016263735	chr11:125740427:A:G
chr11:125740443	['G', 'T']	19959	21708.35058882485	2924.179641163308	-0.0024790645925134	0.0101067910166072	-0.2452870142896849	0.806237	0.806237	chr11	125740443	0.093537274990824	chr11:125740443:G:T
chr11:125740527	['C', 'G']	19959	38079.0	5196.593764124033	0.0201679329275887	0.0241475567461073	0.8351955909924458	0.403618	0.403618	chr11	125740527	0.3940294739357241	chr11:125740527:C:G
chr11:125740595	['T', 'C']	19959	38079.723692122665	5196.840277543276	0.0201196230529415	0.0241533901738105	0.8329937498694147	0.404858	0.404858	chr11	125740595	0.3926972746377012	chr11:125740595:T:C
chr11:125740694	['T', 'A']	19959	6117.9195730607335	977.8996680979832	0.0291342418299289	0.0140108600332832	2.079404245044167	0.037593	0.037593	chr11	125740694	1.424893015295554	chr11:125740694:T:A
chr11:125740733	['A', 'C']	19959	4227.847306439489	647.1148465903428	0.0218868956428659	0.0162871383038163	1.3438146858332651	0.179024	0.179024	chr11	125740733	0.7470887434956656	chr11:125740733:A:C
chr11:125740880	['C', 'T']	19959	38079.90790660387	5196.509508225948	0.0199810316005322	0.0241533332285238	0.8272577292535224	0.408101	0.408101	chr11	125740880	0.3892323410416033	chr11:125740880:C:T
chr11:125741143	['CA', 'C']	19959	38079.723692122665	5196.396660325675	0.0199643599780319	0.02415341914499	0.8265645479916645	0.408494	0.408494	chr11	125741143	0.3888143180447314	chr11:125741143:CA:C
chr11:125741575	['C', 'T']	19959	2927.4400180396874	373.3553988088009	-0.0035409808066729	0.0192871545131648	-0.183592701777548	0.854335	0.854335	chr11	125741575	0.0683718012976925	chr11:125741575:C:T
chr11:125741745	['C', 'T']	19959	1919.288484666266	247.4308138384785	-0.009716749734781	0.0237116686244321	-0.4097876825407807	0.681966	0.681966	chr11	125741745	0.1662372769277802	chr11:125741745:C:T
chr11:125741978	['C', 'T']	19959	38160.91196512677	5200.863745908753	0.0164692206220998	0.0247151673334946	0.6663608787216392	0.505188	0.505188	chr11	125741978	0.2965469740226422	chr11:125741978:C:T
chr11:125742519	['C', 'T']	19959	38080.0	5196.452746363962	0.0199202306080454	0.0241531470286432	0.8247467952901534	0.409525	0.409525	chr11	125742519	0.3877195810082275	chr11:125742519:C:T
chr11:125742585	['C', 'T']	19959	38080.815904194016	5197.400405436334	0.0203609850347803	0.0241589568700688	0.8427923914217532	0.399355	0.399355	chr11	125742585	0.3986408737485603	chr11:125742585:C:T
chr11:125742662	['G', 'A']	19959	38083.72429344558	5200.069208569502	0.0227245944512692	0.0241895833708658	0.9394371991804928	0.347518	0.347518	chr11	125742662	0.4590226958271945	chr11:125742662:G:A
chr11:125742691	['T', 'C']	19959	38458.85378563912	5233.06931738798	0.0121578982644252	0.0269306239288412	0.4514525284133804	0.651668	0.651668	chr11	125742691	0.1859736044066257	chr11:125742691:T:C
chr11:125742870	['T', 'C']	19959	33670.3739540011	4529.427287261777	-0.0038966058796656	0.0138321702764139	-0.2817060375774869	0.778172	0.778172	chr11	125742870	0.108924399931999	chr11:125742870:T:C
chr11:125743698	['G', 'GA']	19959	38111.6379854673	5199.122999471639	0.0212454207416668	0.0243796596392373	0.8714404161522371	0.383524	0.383524	chr11	125743698	0.4162074537712356	chr11:125743698:G:GA
chr11:125743803	['C', 'G']	19959	38109.81881044245	5196.804231317323	0.0199991111395619	0.0243679069935299	0.8207151785695825	0.411818	0.411818	chr11	125743803	0.3852946748869286	chr11:125743803:C:G
chr11:125743832	['A', 'G']	19959	38161.0	5200.227873307623	0.0160506121822108	0.0247150269914201	0.6494272568580586	0.51607	0.51607	chr11	125743832	0.2872913864505743	chr11:125743832:A:G
chr11:125744188	['G', 'A']	19959	1930.0967030764605	251.9682391241473	-0.0071241554305618	0.0236413237798787	-0.3013433383381562	0.763156	0.763156	chr11	125744188	0.1173866769675614	chr11:125744188:G:A
chr11:125744278	['A', 'G']	19959	36178.62529438293	4945.427388310363	0.0140891185222944	0.0173431352450342	0.8123743673352558	0.416587	0.416587	chr11	125744278	0.3802942867559052	chr11:125744278:A:G
chr11:125744457	['T', 'C']	19959	36186.62609610663	4947.3182909446205	0.0147883613093574	0.017366246020525	0.8515577455184736	0.39447	0.39447	chr11	125744457	0.4039860199067159	chr11:125744457:T:C
chr11:125744465	['C', 'T']	19959	1920.192413689432	250.4844261373292	-0.0076955023353293	0.0237058122028608	-0.3246251286172207	0.745468	0.745468	chr11	125744465	0.127570994359474	chr11:125744465:C:T
chr11:125745072	['C', 'T']	19959	36183.62579546024	4939.224082930208	0.0126215826898087	0.0173610358152048	0.7270063159915112	0.467231	0.467231	chr11	125745072	0.3304683502229236	chr11:125745072:C:T
chr11:125745899	['C', 'T']	19959	38043.0	5202.488109833163	0.0270751376285972	0.0239619138566815	1.1299238362401367	0.258522	0.258522	chr11	125745899	0.5875024929102655	chr11:125745899:C:T
chr11:125746121	['C', 'T']	19959	1918.0	247.99306993179104	-0.0093646573111745	0.0237304209365159	-0.3946266834552601	0.693123	0.693123	chr11	125746121	0.1591896896576638	chr11:125746121:C:T
chr11:125746484	['A', 'G']	19959	6121.840324763194	983.548266423394	0.0293674000760254	0.0140094555072717	2.0962556368291385	0.0360721	0.0360721	chr11	125746484	1.442828573737525	chr11:125746484:A:G
chr11:125746588	['G', 'T']	19959	38108.0	5196.58282721394	0.0195009492754747	0.0243561447380108	0.8006582932249149	0.423339	0.423339	chr11	125746588	0.3733117204119111	chr11:125746588:G:T
chr11:125746607	['T', 'A']	19959	36192.626697399406	4949.7813709240345	0.0151328284298858	0.0173961706159622	0.8698942292506827	0.384369	0.384369	chr11	125746607	0.4152516461643566	chr11:125746607:T:A
chr11:125747298	['G', 'A']	19959	4950.496066543067	638.4322041550934	-0.0131393147396145	0.0152257108686481	-0.8629688855231211	0.388165	0.388165	chr11	125747298	0.4109836265780925	chr11:125747298:G:A
chr11:125747422	['A', 'G']	19959	11836.186050007516	1527.73790618475	-0.0083362516643798	0.011047692935795	-0.7545694574267202	0.450516	0.450516	chr11	125747422	0.3462897805155112	chr11:125747422:A:G
chr11:125747481	['CT', 'C']	19959	38388.0	5221.296434061486	0.017448022776786	0.0263795629013601	0.6614219819345997	0.508349	0.508349	chr11	125747481	0.2938380264295707	chr11:125747481:CT:C
chr11:125747874	['C', 'T']	19959	8867.44428299429	1163.8388772907697	-0.0043911264111467	0.0121397690507576	-0.3617141638186831	0.717569	0.717569	chr11	125747874	0.1441363316971693	chr11:125747874:C:T
chr11:125747986	['T', 'C']	19959	8972.899133136243	1171.8143629885665	-0.0059533578583561	0.012089414826944	-0.4924438398033757	0.622411	0.622411	chr11	125747986	0.2059227405731777	chr11:125747986:T:C
chr11:125748013	['G', 'A']	19959	21264.19618159952	2882.603021941557	-0.0004975960990459	0.0101009643772138	-0.0492622367987406	0.960711	0.960711	chr11	125748013	0.0174072366617688	chr11:125748013:G:A
chr11:125748201	['G', 'A']	19959	2537.127116945586	338.5411869516544	0.0058049625303029	0.0206373651755776	0.2812840922722318	0.778495	0.778495	chr11	125748201	0.108744172407849	chr11:125748201:G:A
chr11:125748475	['C', 'T']	19959	27281.100571256764	3782.053630488458	0.0099192986162682	0.0109001361884427	0.9100160259268596	0.362825	0.362825	chr11	125748475	0.4403027960662352	chr11:125748475:C:T
chr11:125748499	['T', 'C']	19959	2537.254246630255	339.16847675012013	0.0061466816220731	0.0206375095490472	0.2978402799749131	0.765828	0.765828	chr11	125748499	0.115868759138513	chr11:125748499:T:C
chr11:125748835	['CT', 'C']	19959	21473.986764263514	3060.8839266995155	0.0133054499630883	0.0101532045211654	1.3104680335505587	0.190053	0.190053	chr11	125748835	0.7211252706377645	chr11:125748835:CT:C
chr11:125748918	['G', 'A']	19959	3174.636231520922	581.3772894174091	0.0529698408621128	0.0186746751020472	2.836453141629539	0.00456636	0.00456636	chr11	125748918	2.340429852843513	chr11:125748918:G:A
chr11:125749225	['C', 'T']	19959	2775.139041988175	358.48534280661977	0.0001501432990782	0.0198591990485504	0.007560390462436	0.993968	0.993968	chr11	125749225	0.0026275971390314	chr11:125749225:C:T
chr11:125749332	['G', 'A']	19959	36179.625394598384	4941.80920147461	0.0127855357244765	0.0173379232783888	0.7374317857556427	0.460868	0.460868	chr11	125749332	0.3364234457177186	chr11:125749332:G:A
chr11:125749380	['CAGG', 'C']	19959	27278.83371755036	3782.617080081922	0.0100580405350467	0.010899492079597	0.9227990131645284	0.356123	0.356123	chr11	125749380	0.4483999767595648	chr11:125749380:CAGG:C
chr11:125749683	['G', 'T']	19959	25215.10676156584	3581.94933897392	0.0178188331896666	0.0105250259235898	1.6929966081821402	0.0904717	0.0904717	chr11	125749683	1.0434872490368703	chr11:125749683:G:T
chr11:125750040	['A', 'C']	19959	36251.81631425994	4949.319352210576	0.0116337515576554	0.0175044111608358	0.664618275402758	0.506302	0.506302	chr11	125750040	0.2955903570546991	chr11:125750040:A:C
chr11:125751325	['T', 'C']	19959	36250.81626415472	4947.426521823128	0.0112420389801274	0.0175025377347184	0.6423090840037169	0.52068	0.52068	chr11	125751325	0.2834291038231632	chr11:125751325:T:C
chr11:125751752	['CT', 'C']	19959	36250.81626415472	4948.892624384988	0.0115538307096211	0.0175025370649286	0.6601231962406496	0.509182	0.509182	chr11	125751752	0.2931269574120322	chr11:125751752:CT:C
chr11:125752019	['A', 'C']	19959	36259.63341183544	4951.354694999491	0.0118261603266519	0.0175227861746555	0.6749018226197901	0.499746	0.499746	chr11	125752019	0.301250673317659	chr11:125752019:A:C
chr11:125752096	['T', 'C']	19959	36308.81917025754	4954.704653341916	0.0106717905256202	0.0176372101623992	0.6050724818356733	0.545138	0.545138	chr11	125752096	0.2634935434995386	chr11:125752096:T:C
chr11:125752471	['C', 'T']	19959	1892.1896076564608	246.2376218834721	-0.0075223455086173	0.023913328465877	-0.314567063273996	0.753094	0.753094	chr11	125752471	0.1231508124667372	chr11:125752471:C:T
chr11:125752892	['A', 'T']	19959	3987.1986167493615	566.56618677678	0.0018713689926422	0.0167590079035752	0.1116634709768861	0.911091	0.911091	chr11	125752892	0.0404382434176561	chr11:125752892:A:T
chr11:125753243	['G', 'A']	19959	38454.0	5231.609396128739	0.0155755386499713	0.0269213319431842	0.5785575053582998	0.562894	0.562894	chr11	125753243	0.2495733805470798	chr11:125753243:G:A
chr11:125753375	['G', 'A']	19959	38441.92604469386	5231.482884594435	0.0173475511489333	0.0268050862014021	0.6471738616541316	0.517527	0.517527	chr11	125753375	0.2860669876195902	chr11:125753375:G:A
chr11:125753437	['A', 'C']	19959	721.1083884546001	75.07557259817295	-0.0189945542057116	0.037979253255535	-0.5001297439396974	0.616989	0.616989	chr11	125753437	0.2097225787250828	chr11:125753437:A:C
chr11:125753948	['T', 'G']	19959	39109.0	5306.05884468791	0.0125404041423853	0.0357935110785812	0.3503541218645506	0.726077	0.726077	chr11	125753948	0.1390173202064313	chr11:125753948:T:G
chr11:125754414	['T', 'A']	19959	39108.83783512904	5306.148673229407	0.0126527877810396	0.0357937042253029	0.3534919912562518	0.723723	0.723723	chr11	125754414	0.1404276252261505	chr11:125754414:T:A
chr11:125754495	['T', 'A']	19959	39109.47337812092	5307.872309365774	0.0151459780034425	0.0358155326876356	0.4228885309493461	0.672381	0.672381	chr11	125754495	0.1723845672607358	chr11:125754495:T:A
chr11:125754502	['A', 'G']	19959	39110.47402988069	5307.910053813473	0.0141788130483744	0.0358356012644667	0.3956627640690291	0.692358	0.692358	chr11	125754502	0.1596692852817386	chr11:125754502:A:G
chr11:125754730	['C', 'T']	19959	39101.34533420247	5302.519538582334	0.0093399395283335	0.0356511453137223	0.2619814720156708	0.793338	0.793338	chr11	125754730	0.1005417429972412	chr11:125754730:C:T
chr11:125754731	['A', 'G']	19959	39101.34533420247	5302.519538582334	0.0093399395283335	0.0356511453137223	0.2619814720156708	0.793338	0.793338	chr11	125754731	0.1005417429972412	chr11:125754731:A:G
chr11:125754810	['G', 'T']	19959	39109.31120248722	5307.163090209367	0.0136076541846141	0.0358144304802621	0.3799489200900039	0.703987	0.703987	chr11	125754810	0.1524353605743552	chr11:125754810:G:T
chr11:125755009	['C', 'T']	19959	39110.150015046645	5308.64037171121	0.0153936644157112	0.0358363757066238	0.4295541642305613	0.667525	0.667525	chr11	125755009	0.1755324645570481	chr11:125755009:C:T
chr11:125755280	['T', 'C']	19959	10984.006570038622	1546.6456155182634	0.0102854522464967	0.0113739338345408	0.904300341123972	0.365847	0.365847	chr11	125755280	0.4367005018955536	chr11:125755280:T:C
chr11:125755506	['C', 'T']	19959	10990.056948064972	1549.722973505824	0.0105576738508214	0.0113657058625217	0.9289061302945796	0.352949	0.352949	chr11	125755506	0.4522880442403109	chr11:125755506:C:T
chr11:125756001	['G', 'A']	19959	29998.011926835374	3975.939219047321	-0.0143250588812466	0.0117707675756707	-1.2170029515199523	0.223617	0.223617	chr11	125756001	0.6504951832295021	chr11:125756001:G:A
chr11:125756202	['C', 'A']	19959	8144.224143114852	1149.147717103781	0.0080538156810227	0.0125846973972067	0.639968958078431	0.5222	0.5222	chr11	125756202	0.2821631325130744	chr11:125756202:C:A
chr11:125756271	['C', 'A']	19959	10971.549704379197	1546.7857760428617	0.0104044111366864	0.0113673352878196	0.9152902481758376	0.36005	0.36005	chr11	125756271	0.4436371847430799	chr11:125756271:C:A
chr11:125756879	['C', 'T']	19959	21460.15042341033	2744.7134594692006	-0.0197560374264266	0.0101239505638109	-1.9514158333651328	0.0510216	0.0510216	chr11	125756879	1.292245926355872	chr11:125756879:C:T
chr11:125757013	['A', 'G']	19959	38251.0	5120.357823557183	-0.0365547244940366	0.0251765411033045	-1.4519359249566883	0.146535	0.146535	chr11	125757013	0.8340586313411383	chr11:125757013:A:G
chr11:125758022	['G', 'A']	19959	9316.867201202704	1185.8668609854983	-0.0104886895711164	0.0119585570689128	-0.87708655071627	0.38045	0.38045	chr11	125758022	0.4197024115634298	chr11:125758022:G:A
chr11:125758734	['AATTCAGGACTAAGAAACTCACTCAAAACCACACAACTAC', 'A']	19959	37644.265914221214	5054.683501528829	-0.0199880056508832	0.0217903194059296	-0.9172883278362622	0.359003	0.359003	chr11	125758734	0.4449019222350459	chr11:125758734:AATTCAGGACTAAGAAACTCACTCAAAACCACACAACTAC:A
chr11:125758966	['A', 'G']	19959	8238.412766810301	1159.962623424313	0.0079601703100353	0.012524273048591	0.6355794287741786	0.525058	0.525058	chr11	125758966	0.279792720044222	chr11:125758966:A:G
chr11:125759625	['C', 'G']	19959	37637.65724594107	5047.3714435175525	-0.0217529800378121	0.0217639369697483	-0.9994965556116332	0.317566	0.317566	chr11	125759625	0.498166001216016	chr11:125759625:C:G
chr11:125760505	['C', 'T']	19959	9738.46377029465	1220.689720172781	-0.0170938897927974	0.0117778155063685	-1.4513633520201104	0.146694	0.146694	chr11	125760505	0.8335876490754668	chr11:125760505:C:T
chr11:125760643	['G', 'A']	19959	9697.943573039338	1217.0057621261717	-0.017082869347225	0.0117941282131833	-1.4484215398074158	0.147515	0.147515	chr11	125760643	0.8311638163908388	chr11:125760643:G:A
chr11:125761028	['G', 'C']	19959	37636.88570999098	5047.137782609349	-0.0220316516273947	0.0217599620693522	-1.0124857551303004	0.311318	0.311318	chr11	125761028	0.5067957682520274	chr11:125761028:G:C
chr11:125761089	['C', 'T']	19959	37614.53836131295	5041.303507326457	-0.0230330833215366	0.0216743829577856	-1.0626869224557536	0.287937	0.287937	chr11	125761089	0.5407025245510358	chr11:125761089:C:T
chr11:125761476	['C', 'A']	19959	37638.6573962718	5047.893168434507	-0.0220921001854138	0.0217678496341136	-1.014895846707433	0.310168	0.310168	chr11	125761476	0.5084030103273594	chr11:125761476:C:A
chr11:125761699	['G', 'A']	19959	37636.88570999098	5047.187156871939	-0.0218370270548907	0.0217599168024967	-1.0035436832361937	0.315611	0.315611	chr11	125761699	0.5008478687197487	chr11:125761699:G:A
chr11:125761742	['G', 'T']	19959	11008.861016439452	1551.0967074257303	0.0104273035365041	0.0113509678729273	0.9186268213632898	0.358302	0.358302	chr11	125761742	0.4457507676459474	chr11:125761742:G:T
chr11:125761875	['G', 'A']	19959	37636.0	5047.023930352786	-0.0219732182922216	0.0217559123622186	-1.0099883620776278	0.312513	0.312513	chr11	125761875	0.5051319120452347	chr11:125761875:G:A
chr11:125762925	['C', 'T']	19959	37637.88576009621	5050.904937052394	-0.0213990565595884	0.0217636500907401	-0.9832475926771682	0.325498	0.325498	chr11	125762925	0.4874516755800666	chr11:125762925:C:T
chr11:125763252	['C', 'T']	19959	37646.77241068297	5054.072910965074	-0.0201892444797184	0.0217991645444643	-0.9261476254531648	0.35438	0.35438	chr11	125763252	0.4505307961945085	chr11:125763252:C:T
chr11:125763333	['A', 'G']	19959	37646.0	5054.047628470047	-0.0202300383031212	0.0217951357625199	-0.9281905156979974	0.35332	0.35332	chr11	125763333	0.4518317782351316	chr11:125763333:A:G
chr11:125765123	['T', 'C']	19959	37629.77070702009	5053.176943747473	-0.0194943775892941	0.0217325391892816	-0.8970133411243835	0.369723	0.369723	chr11	125765123	0.4321235316763309	chr11:125765123:T:C
chr11:125765189	['A', 'G']	19959	37631.77090745102	5050.201909113482	-0.0211452085657702	0.021740359746576	-0.9726245937167842	0.330752	0.330752	chr11	125765189	0.4804975210290851	chr11:125765189:A:G
chr11:125765447	['C', 'T']	19959	37644.0	5055.874279466042	-0.0194130326142852	0.0217873642465013	-0.8910225392409525	0.372928	0.372928	chr11	125765447	0.4283750079259628	chr11:125765447:C:T
chr11:125765456	['T', 'G']	19959	37643.88606072753	5055.847912371321	-0.0194063459485585	0.0217874303675327	-0.8907129304003448	0.373094	0.373094	chr11	125765456	0.4281817351131348	chr11:125765456:T:G
chr11:125765516	['G', 'C']	19959	37631.88545946487	5051.876149554231	-0.0206756879838834	0.0217402377866943	-0.9510332033505892	0.341599	0.341599	chr11	125765516	0.4664834093387632	chr11:125765516:G:C
chr11:125765583	['A', 'G']	19959	37631.0	5050.752924425127	-0.0210855162933158	0.0217362503666277	-0.9700622663828442	0.332027	0.332027	chr11	125765583	0.4788265986025029	chr11:125765583:A:G
chr11:125765936	['T', 'C']	19959	22229.45502380356	2902.551937968176	-0.0140393807583275	0.0101713484101823	-1.3802870762221635	0.167514	0.167514	chr11	125765936	0.7759488909037562	chr11:125765936:T:C
chr11:125766396	['G', 'T']	19959	37639.771709174725	5052.409521187613	-0.0207093723435922	0.0217714759345835	-0.9512158204532096	0.341506	0.341506	chr11	125766396	0.4666016616925493	chr11:125766396:G:T
chr11:125766819	['G', 'A']	19959	37643.88606072753	5056.747061067299	-0.0190143872144524	0.0217873622282608	-0.872725528462023	0.382823	0.382823	chr11	125766819	0.4170019777054994	chr11:125766819:G:A
chr11:125766820	['C', 'A']	19959	37643.88606072753	5056.747061067299	-0.0190143872144524	0.0217873622282608	-0.872725528462023	0.382823	0.382823	chr11	125766820	0.4170019777054994	chr11:125766820:C:A
chr11:125767493	['C', 'T']	19959	37642.0	5051.938410146111	-0.0200035982654753	0.0217796142800786	-0.9184551208407856	0.358392	0.358392	chr11	125767493	0.4456416931913636	chr11:125767493:C:T
chr11:125767610	['G', 'A']	19959	37642.88601062231	5050.310513062379	-0.0209683936220054	0.0217835253363183	-0.9625803582419288	0.33577	0.33577	chr11	125767610	0.4739581093191212	chr11:125767610:G:A
chr11:125768210	['G', 'A']	19959	2057.206143207897	306.68586192573474	0.0111324009279275	0.0227758739067578	0.4887804074391381	0.625003	0.625003	chr11	125768210	0.2041178980474147	chr11:125768210:G:A
chr11:125768464	['A', 'C']	19959	15204.809010724666	2142.372294064633	0.0124960104385564	0.0103945627119591	1.202167978089118	0.229313	0.229313	chr11	125768464	0.6395713239520163	chr11:125768464:A:C
chr11:125768753	['A', 'C']	19959	22493.634960408937	2926.0763291946164	-0.0155591549483628	0.010190757843353	-1.5267907635064966	0.126829	0.126829	chr11	125768753	0.8967814317857736	chr11:125768753:A:C
chr11:125769024	['G', 'A']	19959	37644.0	5056.575344484483	-0.0178817102358197	0.021787504465401	-0.8207323727330169	0.411809	0.411809	chr11	125769024	0.3853041661987416	chr11:125769024:G:A
chr11:125769177	['C', 'T']	19959	37650.88641146408	5057.753818096579	-0.0177967702695358	0.021815170226897	-0.8157979096396533	0.414625	0.414625	chr11	125769177	0.3823445154724612	chr11:125769177:C:T
chr11:125769437	['A', 'G']	19959	10967.648526758869	1471.869285129134	0.0027565054030484	0.0113564230373533	0.242726551659953	0.80822	0.80822	chr11	125769437	0.0924704068231309	chr11:125769437:A:G
chr11:125770546	['G', 'A']	19959	10593.184483536312	1368.528336890025	-0.0120847895674234	0.0114703735445182	-1.0535654763570323	0.292095	0.292095	chr11	125770546	0.5344758770935325	chr11:125770546:G:A
chr11:125770963	['G', 'C']	19959	11306.26589827111	1492.2899410117764	-0.0044238147829561	0.0112156863806829	-0.3944310346066209	0.693267	0.693267	chr11	125770963	0.159099472034024	chr11:125770963:G:C
chr11:125770981	['C', 'T']	19959	9878.979854673013	1354.193678801201	0.0062575513228242	0.0117051414139517	0.5345985239755947	0.592933	0.592933	chr11	125770981	0.2269943780930937	chr11:125770981:C:T
chr11:125771018	['A', 'G']	19959	9699.943973941368	1213.7812925244584	-0.0172604004516138	0.0117927466710188	-1.463645487614173	0.143307	0.143307	chr11	125771018	0.8437325954566373	chr11:125771018:A:G
chr11:125771473	['A', 'G']	19959	9883.99042942326	1355.8793598505677	0.0064808137756532	0.0117030717144542	0.5537703206286346	0.579742	0.579742	chr11	125771473	0.2367652355831649	chr11:125771473:A:G
chr11:125771709	['G', 'A']	19959	37650.88641146408	5056.161039850567	-0.018518066125383	0.0218151053436155	-0.8488643916084746	0.395967	0.395967	chr11	125771709	0.4023410067893637	chr11:125771709:G:A
chr11:125771766	['G', 'C']	19959	10598.061983264017	1368.3181804907722	-0.0120520219518089	0.0114680766888161	-1.050919197598525	0.293308	0.293308	chr11	125771766	0.5326760914399282	chr11:125771766:G:C
chr11:125771814	['C', 'T']	19959	2495.2500375807986	350.04867635742806	0.0013791081785684	0.0208183210975221	0.0662449278262205	0.947183	0.947183	chr11	125771814	0.0235661052500056	chr11:125771814:C:T
chr11:125771840	['A', 'C']	19959	2501.2506388735783	348.07913481064605	0.0003660587844533	0.0207894259108656	0.0176079313600505	0.985952	0.985952	chr11	125771840	0.0061442276983007	chr11:125771840:A:C
chr11:125772327	['T', 'C']	19959	24466.45167109285	3212.7077123602044	-0.0134013403096402	0.010313862854165	-1.299352192202977	0.193838	0.193838	chr11	125772327	0.7125610798520029	chr11:125772327:T:C
chr11:125772594	['T', 'G']	19959	27770.91398065066	3698.814798362352	-0.0105741629546131	0.010956965672017	-0.9650630723082786	0.334525	0.334525	chr11	125772594	0.4755714206275877	chr11:125772594:T:G
chr11:125772595	['T', 'G']	19959	27771.30559454581	3702.3470630626334	-0.0101659555663882	0.0109571678782444	-0.9277904363017792	0.353528	0.353528	chr11	125772595	0.4515761836664457	chr11:125772595:T:G
chr11:125772844	['G', 'A']	19959	7088.130807397384	951.645054915278	0.0015289537672789	0.0131978700726142	0.1158485239562656	0.907774	0.907774	chr11	125772844	0.0420222602561272	chr11:125772844:G:A
chr11:125773761	['G', 'C']	19959	9860.494037478706	1349.3590010832684	0.0060822421576442	0.0117134960113069	0.5192507985466565	0.603592	0.603592	chr11	125773761	0.2192565249913444	chr11:125773761:G:C
chr11:125774441	['A', 'G']	19959	15753.57859397705	2213.083464945026	0.0109825524159536	0.0102817051823694	1.0681644942305883	0.285459	0.285459	chr11	125774441	0.5444562599310059	chr11:125774441:A:G
chr11:125774826	['A', 'G']	19959	3176.318284311269	604.880530520978	0.060813368461318	0.0187339509894612	3.246158191378234	0.00117167	0.00117167	chr11	125774826	2.931194689819398	chr11:125774826:A:G
chr11:125775334	['T', 'C']	19959	17846.259021651964	2346.151136777294	-0.0089551056378252	0.0102001968075828	-0.8779345934941196	0.37999	0.37999	chr11	125775334	0.4202278323357268	chr11:125775334:T:C
chr11:125776328	['A', 'G']	19959	10749.23139377537	1545.273671343234	0.0128156691927551	0.0114080616909049	1.1233870871308798	0.261287	0.261287	chr11	125776328	0.582882197500814	chr11:125776328:A:G
chr11:125776391	['A', 'G']	19959	7052.353342018238	935.7127725704112	-2.2722460319814804e-05	0.013232919814907	-0.0017171161495452	0.99863	0.99863	chr11	125776391	0.0005953913764883	chr11:125776391:A:G
chr11:125776607	['G', 'T']	19959	5830.29211343822	836.7893520427864	0.0082314309987919	0.0142459332847476	0.577809177837786	0.563399	0.563399	chr11	125776607	0.2491839281966553	chr11:125776607:G:T
chr11:125777226	['A', 'G']	19959	33755.76502129792	4542.931524136242	-0.0031649327444388	0.0139651935191898	-0.2266300671086178	0.820714	0.820714	chr11	125777226	0.0858081581803993	chr11:125777226:A:G
chr11:125777391	['C', 'T']	19959	3529.176821324782	491.2183685828359	0.0008238407238345	0.0178129267426804	0.046249599278964	0.963112	0.963112	chr11	125777391	0.0163232059661809	chr11:125777391:C:T
chr11:125777817	['T', 'C']	19959	32288.853277209862	4344.657207935308	-0.0019081885685449	0.0128570148697987	-0.148416143861455	0.882016	0.882016	chr11	125777817	0.05452353658169	chr11:125777817:T:C
chr11:125778250	['A', 'G']	19959	6195.483284045913	861.641766846818	0.0022225941072732	0.0139189925332388	0.1596806738681442	0.873134	0.873134	chr11	125778250	0.0589190999430972	chr11:125778250:A:G
chr11:125778321	['C', 'T']	19959	31473.153780628352	4255.1096796913525	0.0014854175720328	0.0123574862561678	0.1202038619538361	0.904323	0.904323	chr11	125778321	0.0436764234371881	chr11:125778321:C:T
chr11:125778608	['G', 'A']	19959	32831.28987322744	4412.452520553503	-0.0042735302952465	0.0131883716992694	-0.3240377502768808	0.745913	0.745913	chr11	125778608	0.127311823764995	chr11:125778608:G:A
chr11:125780906	['T', 'A']	19959	32799.28666633261	4412.641156185214	-0.004055534134815	0.0131639697554821	-0.3080783540334494	0.758026	0.758026	chr11	125780906	0.1203158979789259	chr11:125780906:T:A
chr11:125781217	['T', 'A']	19959	6192.171712109063	861.592965980597	0.0024343575860946	0.0139201650151603	0.174879937374548	0.861176	0.861176	chr11	125781217	0.0649080819753547	chr11:125781217:T:A
chr11:125782049	['A', 'G']	19959	32799.28666633261	4411.339112865194	-0.004261115776739	0.0131640000549159	-0.3236946033852221	0.746173	0.746173	chr11	125782049	0.1271604697995564	chr11:125782049:A:G
chr11:125782173	['A', 'C']	19959	29628.968983314124	4081.030638403446	0.0082534831369051	0.0115719781432594	0.7132301007423429	0.475712	0.475712	chr11	125782173	0.3226558932131634	chr11:125782173:A:C
chr11:125782262	['G', 'A']	19959	39025.0	5276.035765094609	-0.0127143852473015	0.0341727244259983	-0.3720623819395716	0.70985	0.70985	chr11	125782262	0.1488334133297719	chr11:125782262:G:A
chr11:125782644	['T', 'A']	19959	18887.785316963167	2664.916028793383	0.0132896244503124	0.0101046886733499	1.3151938550430025	0.18846	0.18846	chr11	125782644	0.7247808132178516	chr11:125782644:T:A
chr11:125782941	['T', 'C']	19959	1269.25437233776	171.5584524017434	-0.0078052245779491	0.02877555411754	-0.2712449791954291	0.786205	0.786205	chr11	125782941	0.1044641985399634	chr11:125782941:T:C
chr11:125783095	['C', 'T']	19959	38993.814783262336	5274.759389819107	-0.0125869654589129	0.0335603905420307	-0.3750542009679285	0.707624	0.707624	chr11	125783095	0.1501974458431403	chr11:125783095:C:T
chr11:125783552	['G', 'A']	19959	38994.90750112743	5276.060350723326	-0.0117357148050803	0.0335768773858531	-0.3495177550377234	0.726704	0.726704	chr11	125783552	0.138642449311148	chr11:125783552:G:A
chr11:125784019	['T', 'A']	19959	1135.1706253758268	141.04307479992775	-0.0161831422417863	0.0305246254692681	-0.530166774956152	0.596002	0.596002	chr11	125784019	0.2247522828981755	chr11:125784019:T:A
chr11:125784289	['A', 'T']	19959	32799.72025868553	4416.469154474922	-0.0033469502626671	0.013166505210351	-0.2542018712783365	0.799342	0.799342	chr11	125784289	0.0972673672014882	chr11:125784289:A:T
chr11:125784296	['T', 'C']	19959	32800.007169716715	4415.324792169027	-0.0034752925375758	0.0131670302310486	-0.2639389806655789	0.79183	0.79183	chr11	125784296	0.1013680481917419	chr11:125784296:T:C
chr11:125784297	['A', 'G']	19959	32799.29333600763	4413.454190371921	-0.0037143425692327	0.0131648430266867	-0.2821410450320851	0.777838	0.777838	chr11	125784297	0.1091108439255253	chr11:125784297:A:G
chr11:125785119	['A', 'G']	19959	29626.9687828832	4080.626601954303	0.0082851349658711	0.0115721530178624	0.7159544946461098	0.474028	0.474028	chr11	125785119	0.3241960045572565	chr11:125785119:A:G
chr11:125786662	['T', 'C']	19959	6194.6207345793455	862.0862227533254	0.0023520720173808	0.0139151263004274	0.1690298719968213	0.865775	0.865775	chr11	125786662	0.0625949589696211	chr11:125786662:T:C
chr11:125786918	['C', 'T']	19959	6196.3104519490935	862.9414294474157	0.0025374950085154	0.013913957668779	0.1823704706396536	0.855294	0.855294	chr11	125786918	0.0678845745931519	chr11:125786918:C:T
chr11:125787813	['C', 'A']	19959	17550.5173139564	2506.299275408597	0.0167414346061157	0.0101532206663983	1.6488792232715634	0.0991881	0.0991881	chr11	125787813	1.0035404287968446	chr11:125787813:C:A
chr11:125788398	['A', 'G']	19959	38993.95370277583	5275.468482496949	-0.0120234404840659	0.0335598892573523	-0.3582681811571195	0.720146	0.720146	chr11	125788398	0.142579447226423	chr11:125788398:A:G
chr11:125789282	['C', 'T']	19959	6194.241393134554	863.8366701860483	0.0026750717664134	0.0139159335913614	0.1922308516960778	0.847563	0.847563	chr11	125789282	0.0718280104871582	chr11:125789282:C:T
chr11:125789528	['A', 'C']	19959	17558.398616818682	2511.9630340238123	0.0172423825567647	0.0101523366903656	1.6983659114780434	0.0894543	0.0894543	chr11	125789528	1.048398778390207	chr11:125789528:A:C
chr11:125789964	['A', 'G']	19959	18884.83854479856	2667.3960025292545	0.0135070608038176	0.010104221674901	1.3367739978794528	0.181312	0.181312	chr11	125789964	0.7415734514956757	chr11:125789964:A:G
chr11:125790163	['G', 'A']	19959	8512.985665597433	1163.2612152410948	0.0076736000567658	0.0123022138608402	0.6237576539936457	0.532794	0.532794	chr11	125790163	0.2734406745689183	chr11:125790163:G:A
chr11:125791107	['T', 'C']	19959	31909.99388593765	4314.438518716077	0.0004797856693058	0.0125890344515887	0.0381113953695832	0.969599	0.969599	chr11	125791107	0.0134078410889955	chr11:125791107:T:C
chr11:125791159	['T', 'C']	19959	806.2019645183924	164.54788130505543	0.0645710091368496	0.0362877222821282	1.7794175295662178	0.0751866	0.0751866	chr11	125791159	1.123859553884633	chr11:125791159:T:C
chr11:125791197	['C', 'T']	19959	513.0257039783546	25.566452754391	-0.0851624137770692	0.0444308335091018	-1.9167413044282269	0.0552851	0.0552851	chr11	125791197	1.2573919005163974	chr11:125791197:C:T
chr11:125791727	['T', 'C']	19959	29894.99564062735	4141.803663617409	0.0117644815250719	0.0116765438469749	1.0075311392865451	0.313692	0.313692	chr11	125791727	0.5034965568526458	chr11:125791727:T:C
chr11:125793289	['T', 'C']	19959	38992.0	5274.146623775871	-0.013263019077359	0.0335261828324008	-0.3956018239136135	0.692403	0.692403	chr11	125793289	0.1596410591088575	chr11:125793289:T:C
chr11:125793405	['G', 'A']	19959	7087.355095700972	963.2942723785504	-0.0021548432674335	0.0132072134108346	-0.1631565418383996	0.870397	0.870397	chr11	125793405	0.0602826145274337	chr11:125793405:G:A
chr11:125793710	['C', 'G']	19959	16657.676758057234	2403.6124811235454	0.0192916379547678	0.0102255206329569	1.8866166963265087	0.0592264	0.0592264	chr11	125793710	1.2274846645842858	chr11:125793710:C:G
chr11:125793961	['G', 'T']	19959	10732.688683973138	1411.5891205379098	-0.008977575619994	0.0113989551453116	-0.7875788180188189	0.430952	0.430952	chr11	125793961	0.3655710994356099	chr11:125793961:G:T
chr11:125794397	['G', 'A']	19959	7086.710126772561	963.0357903163068	-0.0021353316959977	0.0132076737483521	-0.1616735646778184	0.871565	0.871565	chr11	125794397	0.0597002183203056	chr11:125794397:G:A
chr11:125794648	['C', 'T']	19959	7082.193533834588	963.1953286878514	-0.0019668381510164	0.0132109936880097	-0.1488788956731926	0.881651	0.881651	chr11	125794648	0.0547032955590455	chr11:125794648:C:T
chr11:125794843	['G', 'A']	19959	38992.95365267061	5275.704642085733	-0.0117690855975678	0.033542969530711	-0.3508659418717345	0.725693	0.725693	chr11	125794843	0.1392470660820728	chr11:125794843:G:A
chr11:125795108	['C', 'T']	19959	31906.79585087192	4312.893486837497	0.0002918339595011	0.0125841627009264	0.0231905742508932	0.981498	0.981498	chr11	125795108	0.008110581025614	chr11:125795108:C:T
chr11:125795326	['T', 'C']	19959	7085.905253659514	961.193210046787	-0.0024775199167239	0.0132104699805772	-0.1875421480361069	0.851237	0.851237	chr11	125795326	0.0699495075271769	chr11:125795326:T:C
chr11:125795425	['C', 'T']	19959	2450.104812030076	491.1048615445998	0.0756139238844787	0.0212234825250679	3.5627481868335136	0.000367848	0.000367848	chr11	125795425	3.434331600886468	chr11:125795425:C:T
chr11:125796232	['A', 'T']	19959	9833.956247180877	1262.765793676661	-0.0134181266747525	0.0117204652911617	-1.1448459034191245	0.252287	0.252287	chr11	125796232	0.5981051274995601	chr11:125796232:A:T
chr11:125796754	['TA', 'T']	19959	2861.286716440347	357.85031872353693	-0.0188768823281247	0.0195533723286814	-0.965402898835801	0.334355	0.334355	chr11	125796754	0.4757921779039699	chr11:125796754:TA:T
chr11:125796863	['T', 'C']	19959	427.1284017440987	71.50605574811333	0.0482506590437913	0.0493829045062628	0.977072116883527	0.328545	0.328545	chr11	125796863	0.4834051377838686	chr11:125796863:T:C
chr11:125797401	['G', 'A']	19959	28734.87939068998	3976.797038551428	0.0105335961162534	0.0112825407029544	0.9336191549032096	0.350512	0.350512	chr11	125797401	0.4552971090965472	chr11:125797401:G:A
chr11:125797487	['G', 'A']	19959	31942.202736567768	4313.2647263149765	-5.787702409048198e-05	0.0126083117071508	-0.0045903865192083	0.996337	0.996337	chr11	125797487	0.0015937414098864	chr11:125797487:G:A
chr11:125797649	['T', 'A']	19959	31938.20038081876	4311.69031713324	-3.590117899189086e-05	0.0126044419663451	-0.0028482957903055	0.997727	0.997727	chr11	125797649	0.0009882749578358	chr11:125797649:T:A
chr11:125797679	['G', 'A']	19959	31939.40100225508	4311.3701856002135	-0.0001085203933228	0.0126051807697555	-0.0086091897692775	0.993131	0.993131	chr11	125797679	0.0029934616509165	chr11:125797679:G:A
chr11:125798896	['C', 'T']	19959	2975.149063032368	424.9453868438013	0.00728098118092	0.0192311725898299	0.3786030803327338	0.704987	0.704987	chr11	125798896	0.1518188913494794	chr11:125798896:C:T
chr11:125799184	['T', 'A']	19959	16654.172095820388	2401.3878023894385	0.0191763044517533	0.0102251297051412	1.8754094084607569	0.060751	0.060751	chr11	125799184	1.2164465689081276	chr11:125799184:T:A
chr11:125799564	['A', 'C']	19959	31939.0011526511	4313.784606611458	0.0002961308396232	0.0126072030374472	0.0234890196297813	0.98126	0.98126	chr11	125799564	0.0082159043382176	chr11:125799564:A:C
chr11:125800112	['A', 'T']	19959	16651.17134409141	2401.2622816929843	0.0192548213429154	0.0102253284000882	1.8830516331142284	0.0597079	0.0597079	chr11	125800112	1.2239682032186592	chr11:125800112:A:T
chr11:125800119	['G', 'A']	19959	16651.668587463046	2400.963456380963	0.0192149404443896	0.0102251478422525	1.8791846084600683	0.0602339	0.0602339	chr11	125800119	1.220159016396991	chr11:125800119:G:A
chr11:125800235	['T', 'C']	19959	16655.344779186922	2404.6760259063963	0.0194241597248819	0.0102260529546961	1.8994777174473387	0.0575161	0.0575161	chr11	125800235	1.240210569876603	chr11:125800235:T:C
chr11:125800453	['C', 'T']	19959	39024.0	5274.641424908492	-0.0146276298844283	0.0341548839714519	-0.4282734468269528	0.668457	0.668457	chr11	125800453	0.1749265244728327	chr11:125800453:C:T
chr11:125800549	['A', 'G']	19959	7088.68259539688	961.1152166859	-0.0025485497791113	0.0132107807140821	-0.1929143957703232	0.847028	0.847028	chr11	125800549	0.072102233064214	chr11:125800549:A:G
chr11:125801794	['C', 'T']	19959	39023.0	5273.407677708721	-0.0154835235459832	0.0341369426313483	-0.4535708927771563	0.650143	0.650143	chr11	125801794	0.1869911090795109	chr11:125801794:C:T
chr11:125802410	['G', 'A']	19959	16633.0013564431	2389.4653257893647	0.0182571822275536	0.0102446096943888	1.7821257004601567	0.0747439	0.0747439	chr11	125802410	1.126424245203396	chr11:125802410:G:A
chr11:125803271	['G', 'A']	19959	7087.355095700972	963.4186947705308	-0.0022117826364725	0.0132073083711846	-0.1674665703496539	0.867005	0.867005	chr11	125803271	0.0619783979492244	chr11:125803271:G:A
chr11:125804339	['A', 'G']	19959	10726.687180515186	1411.437143321894	-0.0090188023013657	0.0114016279319174	-0.7910100518294159	0.428948	0.428948	chr11	125804339	0.3675953527613252	chr11:125804339:A:G
chr11:125804743	['G', 'A']	19959	10729.15023803558	1409.138247614514	-0.0093212139379197	0.0113986441912159	-0.8177476006403335	0.413511	0.413511	chr11	125804743	0.3835129330866229	chr11:125804743:G:A
chr11:125805490	['T', 'G']	19959	8484.700425958406	1150.7600603352048	0.0061896808931951	0.0123111704889429	0.5027694887950998	0.615132	0.615132	chr11	125805490	0.2110316798012673	chr11:125805490:T:G
chr11:125805534	['C', 'G']	19959	31935.80021046301	4312.350609539551	0.0001126508476477	0.0126022473543137	0.008938949100152	0.992868	0.992868	chr11	125805534	0.0031084863305948	chr11:125805534:C:G
chr11:125807197	['AG', 'A']	19959	28163.866064710302	3833.626856427428	0.0020828316566162	0.0110888962847806	0.1878303848395544	0.851012	0.851012	chr11	125807197	0.0700643159470935	chr11:125807197:AG:A
chr11:125807339	['A', 'T']	19959	16650.336908043097	2400.6963527834755	0.0191620512446798	0.0102281007114579	1.873471115044243	0.061018	0.061018	chr11	125807339	1.2145420314231858	chr11:125807339:A:T
chr11:125807855	['G', 'A']	19959	28734.19830610404	3976.761408619952	0.0106311389508985	0.0112818484320598	0.942322440770243	0.346039	0.346039	chr11	125807855	0.4608749516976953	chr11:125807855:G:A
chr11:125808276	['A', 'T']	19959	8514.132905683071	1156.8158780537128	0.0067180674437162	0.0122977631362339	0.5462836915375485	0.584877	0.584877	chr11	125808276	0.2329354567175172	chr11:125808276:A:T
chr11:125808318	['G', 'C']	19959	16661.66958961768	2402.439909031449	0.0193154879427284	0.0102255411871657	1.8889452977776529	0.0589137	0.0589137	chr11	125808318	1.2297837010948902	chr11:125808318:G:C
chr11:125808647	['G', 'C']	19959	1023.1025204189008	128.79581887252382	-0.0139871982404684	0.0321475146777407	-0.4350942329658017	0.663499	0.663499	chr11	125808647	0.1781597273508783	chr11:125808647:G:C
chr11:125808768	['G', 'A']	19959	28733.43962320874	3978.781442917644	0.0108472339717486	0.0112825190920328	0.9614195095320832	0.336353	0.336353	chr11	125808768	0.4732046944041451	chr11:125808768:G:A
chr11:125809313	['G', 'A']	19959	31933.798553563363	4307.59990276867	-0.0004323375172271	0.0126205295958885	-0.0342566858183223	0.972673	0.972673	chr11	125809313	0.012033139345817	chr11:125809313:G:A
chr11:125810798	['T', 'C']	19959	1140.1713770294646	136.21654205955386	-0.0206998488116284	0.0304621817998061	-0.6795261399090005	0.496812	0.496812	chr11	125810798	0.3038079227532906	chr11:125810798:T:C
chr11:125811024	['T', 'C']	19959	2863.0041098636725	357.51919777117325	-0.0193019049391214	0.0195512736834396	-0.987245396471054	0.323534	0.323534	chr11	125811024	0.4900800728423234	chr11:125811024:T:C
chr11:125811323	['G', 'T']	19959	31902.393585567523	4312.684318312662	0.0004147247141262	0.012583821450014	0.0329569770020658	0.973709	0.973709	chr11	125811323	0.0115708157878086	chr11:125811323:G:T
chr11:125811377	['T', 'C']	19959	31901.19667284662	4310.815936641653	0.0002433925668579	0.0125830267996954	0.0193429268436276	0.984568	0.984568	chr11	125811377	0.0067542835838425	chr11:125811377:T:C
chr11:125811986	['C', 'T']	19959	39024.0	5274.641424908492	-0.0146276298844283	0.0341548839714519	-0.4282734468269528	0.668457	0.668457	chr11	125811986	0.1749265244728327	chr11:125811986:C:T
chr11:125812482	['A', 'T']	19959	39022.95515582724	5275.949163195304	-0.0126095371056456	0.0341369629460098	-0.3693807538060305	0.711848	0.711848	chr11	125812482	0.1476127308133659	chr11:125812482:A:T
chr11:125812825	['T', 'C']	19959	39024.0	5274.641424908492	-0.0146276298844283	0.0341548839714519	-0.4282734468269528	0.668457	0.668457	chr11	125812825	0.1749265244728327	chr11:125812825:T:C
chr11:125813193	['C', 'T']	19959	31940.8025662874	4311.848781187036	-2.67097816705865e-05	0.0126084247558492	-0.0021184075082968	0.99831	0.99831	chr11	125813193	0.0007345785682904	chr11:125813193:C:T
chr11:125814114	['T', 'C']	19959	31905.19707370848	4312.568197524263	0.0002978964118843	0.0125836683957844	0.0236732566780049	0.981113	0.981113	chr11	125814114	0.0082809697350195	chr11:125814114:T:C
chr11:125814225	['A', 'G']	19959	28735.319152134693	3980.191829897187	0.0109128557027729	0.0112826532258661	0.967224240992764	0.333444	0.333444	chr11	125814225	0.4769770928812117	chr11:125814225:A:G
chr11:125814600	['A', 'G']	19959	16652.171594667736	2405.5044781131733	0.0195681671332186	0.0102255332526157	1.9136573760799287	0.0556782	0.0556782	chr11	125814600	1.2543148133167368	chr11:125814600:A:G
chr11:125814838	['C', 'T']	19959	10730.612898376428	1411.651581072428	-0.0089201162548822	0.0114000058087627	-0.7824659394494116	0.43395	0.43395	chr11	125814838	0.3625603072963358	chr11:125814838:C:T
chr11:125816083	['T', 'C']	19959	31939.0011526511	4311.104688170173	-8.458377262104913e-05	0.0126052797941413	-0.006710186049211	0.994646	0.994646	chr11	125816083	0.002331459557641	chr11:125816083:T:C
chr11:125816368	['G', 'A']	19959	2972.042351643946	426.7585541192358	0.0077268259172884	0.0192414093218721	0.4015727636179547	0.688003	0.688003	chr11	125816368	0.1624096680426789	chr11:125816368:G:A
chr11:125816417	['T', 'C']	19959	1268.1906193625978	171.41979984954995	-0.0078147962068532	0.028785900441661	-0.2714799984350359	0.786025	0.786025	chr11	125816417	0.1045636407425472	chr11:125816417:T:C
chr11:125817250	['A', 'G']	19959	31937.0	4311.810227292817	1.4208751755746808e-05	0.0126036941474947	0.0011273481877193	0.999101	0.999101	chr11	125817250	0.0003906063431014	chr11:125817250:A:G
chr11:125817253	['C', 'T']	19959	1328.266198947632	154.8844829230477	-0.0277298121203002	0.028307482252913	-0.9795930232349284	0.327299	0.327299	chr11	125817253	0.4850553215943646	chr11:125817253:C:T
chr11:125817652	['T', 'C']	19959	31939.200481034222	4314.503678575771	0.0003428916025275	0.0126065713540515	0.0271994337633553	0.978301	0.978301	chr11	125817652	0.0095275025468942	chr11:125817652:T:C
chr11:125818765	['T', 'C']	19959	31938.20038081876	4310.664579368407	-0.0001606586476382	0.0126044119359885	-0.0127462231839285	0.98983	0.98983	chr11	125818765	0.0044393876262824	chr11:125818765:T:C
chr11:125818791	['T', 'G']	19959	31939.40100225508	4312.426761551188	0.0001972826244508	0.0126052139020461	0.0156508747875225	0.987513	0.987513	chr11	125818791	0.0054571784446893	chr11:125818791:T:G
chr11:125818899	['C', 'A']	19959	31938.600210441928	4312.88181796031	0.0002121885032933	0.0126061734486954	0.0168321104066153	0.986571	0.986571	chr11	125818899	0.0058716546604983	chr11:125818899:C:A
chr11:125818940	['T', 'C']	19959	10736.613800360794	1416.12020124083	-0.0085129388450102	0.0113975202319698	-0.7469114923026553	0.455126	0.455126	chr11	125818940	0.3418683538278327	chr11:125818940:T:C
chr11:125819860	['C', 'A']	19959	31939.80081178593	4311.537123283101	-7.655147062356668e-05	0.0126069085371314	-0.0060721841836242	0.995155	0.995155	chr11	125819860	0.0021092706089869	chr11:125819860:C:A
chr11:125819907	['T', 'C']	19959	8146.816355163602	1243.6267018008316	0.0217380841281531	0.0125285693089711	1.7350811247528146	0.0827419	0.0827419	chr11	125819907	1.0822745106336238	chr11:125819907:T:C
chr11:125821843	['G', 'A']	19959	1265.0	169.44930971058506	-0.0086347540275315	0.0288159068557236	-0.2996523437823528	0.764445	0.764445	chr11	125821843	0.1166537555829384	chr11:125821843:G:A
chr11:125822408	['CCATT', 'C']	19959	31935.40020045101	4311.80542497876	0.0001430071625763	0.0126022135326284	0.0113477812612899	0.990946	0.990946	chr11	125822408	0.0039500110454995	chr11:125822408:CCATT:C
chr11:125822529	['C', 'A']	19959	9831.492584427298	1264.7730781405864	-0.0131431811356424	0.0117211931209031	-1.1213176849891986	0.262166	0.262166	chr11	125822529	0.5814236321342514	chr11:125822529:C:A
chr11:125822720	['T', 'C']	19959	31924.79855682501	4307.668357699849	-0.0001818066653293	0.0125994813242385	-0.014429694417625	0.988487	0.988487	chr11	125822720	0.005029037898503	chr11:125822720:T:C
chr11:125823044	['C', 'A']	19959	31942.202736567768	4309.754181324784	-0.0004848274715386	0.0126102423601792	-0.0384471176437997	0.969332	0.969332	chr11	125823044	0.0135274499120027	chr11:125823044:C:A
chr11:125824663	['A', 'G']	19959	31938.8006614552	4309.354154079209	-0.0002351360671553	0.0126067575136712	-0.0186515895860121	0.985119	0.985119	chr11	125824663	0.0065113046072125	chr11:125824663:A:G
chr11:125824748	['C', 'A']	19959	10376.55968129886	1379.7840176566508	-0.0068400845092695	0.0115280935293828	-0.5933404766222217	0.55296	0.55296	chr11	125824748	0.2573062835372195	chr11:125824748:C:A
chr11:125824936	['G', 'T']	19959	31939.40100225508	4314.834718151223	0.0005578155006166	0.0126051410347903	0.0442530154225986	0.964703	0.964703	chr11	125824936	0.015606370919686	chr11:125824936:G:T
chr11:125825179	['A', 'G']	19959	31937.600160336708	4311.4723454628165	0.000109324736157	0.012604119881505	0.0086737302711203	0.99308	0.99308	chr11	125825179	0.0030157644360505	chr11:125825179:A:G
chr11:125825245	['C', 'T']	19959	31940.6018643813	4315.231969728642	0.0005144602239864	0.0126078813344726	0.0408046530847146	0.967452	0.967452	chr11	125825245	0.0143705732364534	chr11:125825245:C:T
chr11:125825575	['C', 'T']	19959	31937.80051112447	4313.292827907811	0.0002822574350132	0.0126045458647656	0.0223933046094314	0.982134	0.982134	chr11	125825575	0.0078292540762172	chr11:125825575:C:T
chr11:125827547	['C', 'A']	19959	1337.13398807436	152.91546136181563	-0.0315235048902065	0.0282160531071173	-1.1172187963544395	0.263914	0.263914	chr11	125827547	0.5785375708959948	chr11:125827547:C:A
chr11:125828437	['C', 'A']	19959	31936.800360793743	4312.506452204882	0.0001721402419907	0.0126044765171527	0.0136570718947737	0.989104	0.989104	chr11	125828437	0.0047580418189002	chr11:125828437:C:A
chr11:125828759	['T', 'A']	19959	17978.206054834343	2559.238130992487	0.0156089229525143	0.0101529273809171	1.5373815222841063	0.124216	0.124216	chr11	125828759	0.9058224600035062	chr11:125828759:T:A
chr11:125830535	['C', 'A']	19959	31904.79555021046	4311.4353680037575	0.0002088616522308	0.0125837465477664	0.0165977319582908	0.986758	0.986758	chr11	125830535	0.0057893439374926	chr11:125830535:C:A
chr11:125831257	['A', 'C']	19959	31937.20028060329	4312.457861884274	0.0001423646733301	0.0126042612129889	0.0112949637368223	0.990988	0.990988	chr11	125831257	0.0039316044101195	chr11:125831257:A:C
chr11:125831449	['C', 'T']	19959	2892.0	390.5905870877351	-0.0043670616830745	0.0194840342327838	-0.224135393671526	0.822654	0.822654	chr11	125831449	0.0847827862779738	chr11:125831449:C:T
chr11:125833734	['T', 'C']	19959	31937.80051112447	4313.657488838835	0.0002815671642545	0.0126024827714574	0.0223421979113693	0.982175	0.982175	chr11	125833734	0.0078111244705791	chr11:125833734:T:C
chr11:125834587	['C', 'G']	19959	9833.46341585647	1265.1284061645283	-0.0130219062038934	0.0117219852404781	-1.1108959733993218	0.266627	0.266627	chr11	125834587	0.5740958738371005	chr11:125834587:C:G
chr11:125835205	['C', 'G']	19959	7092.71072806534	963.8416463246584	-0.0020800035597677	0.0131987135751981	-0.1575913855480843	0.87478	0.87478	chr11	125835205	0.0581011547484032	chr11:125835205:C:G
chr11:125835304	['C', 'T']	19959	31938.600210441928	4312.827658033081	0.0001092333436589	0.0126041233294168	0.0086664768983999	0.993085	0.993085	chr11	125835304	0.0030135778378479	chr11:125835304:C:T
chr11:125835778	['A', 'T']	19959	2860.143300931957	357.5893348188493	-0.0188824978190124	0.019556165800756	-0.9655521440855472	0.33428	0.33428	chr11	125835778	0.4758896065048638	chr11:125835778:A:T
chr11:125836029	['G', 'A']	19959	9833.492684637738	1265.6029158738663	-0.0128869486049064	0.0117211920366501	-1.0994571682309424	0.271582	0.271582	chr11	125836029	0.5660990177484113	chr11:125836029:G:A
chr11:125836107	['G', 'A']	19959	31942.00190438007	4309.077454552672	-0.0004877494963938	0.0126077325712298	-0.0386865357143507	0.969141	0.969141	chr11	125836107	0.0136130329934405	chr11:125836107:G:A
chr11:125836597	['C', 'T']	19959	31938.0	4311.669209532745	-5.619869531084592e-05	0.012603801719635	-0.0044588685668781	0.996442	0.996442	chr11	125836597	0.001547975250526	chr11:125836597:C:T
chr11:125836684	['T', 'TTAAC']	19959	31939.80081178593	4310.846734904135	-0.0001778502267807	0.0126048455893848	-0.014109671199028	0.988743	0.988743	chr11	125836684	0.0049165781563501	chr11:125836684:T:TTAAC
chr11:125837309	['A', 'T']	19959	1328.0665397334403	156.30890190356624	-0.0272751968272163	0.0283045159219508	-0.963634103562384	0.335241	0.335241	chr11	125837309	0.4746428725451276	chr11:125837309:A:T
chr11:125837777	['C', 'T']	19959	7086.355045595751	962.8355166034562	-0.0021471704230926	0.0132074401587967	-0.1625727920987396	0.870856	0.870856	chr11	125837777	0.0600536516233517	chr11:125837777:C:T
chr11:125838303	['C', 'T']	19959	31942.60246579462	4312.670332418269	-6.316460057296531e-05	0.0126102236659759	-0.0050089992252391	0.996003	0.996003	chr11	125838303	0.0017393534623619	chr11:125838303:C:T
chr11:125838890	['T', 'C']	19959	10164.509269465878	1299.224127437355	-0.0142384884452299	0.0115765070191542	-1.2299468588989049	0.218732	0.218732	chr11	125838890	0.6600876760076743	chr11:125838890:T:C
chr11:125838942	['T', 'C']	19959	6858.718201864287	841.3848429827457	-0.02019853380433	0.0133184872504093	-1.516578679287263	0.129389	0.129389	chr11	125838942	0.8881026436237602	chr11:125838942:T:C
chr11:125839115	['C', 'T']	19959	31941.801112447385	4311.662633454009	-0.0002871904685681	0.0126070583604739	-0.022780133188608	0.981826	0.981826	chr11	125839115	0.0079654714141699	chr11:125839115:C:T
chr11:125839332	['A', 'G']	19959	31938.20038081876	4311.466897347224	-4.4705463758183866e-05	0.0126043848325005	-0.0035468183772769	0.99717	0.99717	chr11	125839332	0.0012307957824261	chr11:125839332:A:G
chr11:125839529	['T', 'C']	19959	31938.20038081876	4312.071756182337	-2.496088445734027e-05	0.0126042901501974	-0.0019803482909308	0.99842	0.99842	chr11	125839529	0.0006867279394545	chr11:125839529:T:C
chr11:125839671	['C', 'T']	19959	616.0308648161139	99.95928466096822	0.0159942801690981	0.0410277988235181	0.3898400749671682	0.696659	0.696659	chr11	125839671	0.1569797479521712	chr11:125839671:C:T
chr11:125839834	['G', 'C']	19959	39026.0	5274.328987006143	-0.0146808224739429	0.034190251201851	-0.4293862126742176	0.667647	0.667647	chr11	125839834	0.1754530981129651	chr11:125839834:G:C
chr11:125840724	['A', 'G']	19959	31929.79930847865	4304.788031086107	-0.0010639961915691	0.0126006704326751	-0.0844396492435857	0.932708	0.932708	chr11	125840724	0.0302542982012766	chr11:125840724:A:G
chr11:125840787	['T', 'C']	19959	1265.190168370415	171.73630610981968	-0.0073261316354087	0.0288173622116766	-0.2542263091810755	0.799323	0.799323	chr11	125840787	0.0972776903087765	chr11:125840787:T:C
chr11:125842115	['T', 'C']	19959	1328.266198947632	156.47123592892757	-0.0272286604794978	0.0283047209467149	-0.9619830038514456	0.33607	0.33607	chr11	125842115	0.4735702540165774	chr11:125842115:T:C
chr11:125842490	['G', 'T']	19959	31941.00165380375	4311.564597956182	-0.0001714341459685	0.0126054969125753	-0.0135999514463812	0.989149	0.989149	chr11	125842490	0.0047382837276055	chr11:125842490:G:T
chr11:125843032	['T', 'G']	19959	31874.776101448544	4306.754787652026	0.0003987397135485	0.0125718473166637	0.0317168752932594	0.974698	0.974698	chr11	125843032	0.01112992507094	chr11:125843032:T:G
chr11:125843198	['C', 'T']	19959	31936.40040090203	4312.581134553764	7.496512151822761e-05	0.0126006609201512	0.0059493007544026	0.995253	0.995253	chr11	125843198	0.0020665046441587	chr11:125843198:C:T
chr11:125843346	['A', 'G']	19959	39018.0	5275.394995478573	-0.0130133635915446	0.0340480904286448	-0.3822053873716354	0.702313	0.702313	chr11	125843346	0.1534692926032041	chr11:125843346:A:G
chr11:125843767	['C', 'A']	19959	31937.0	4311.728572921262	3.98298113830283e-05	0.0126036496663623	0.0031601807759961	0.997479	0.997479	chr11	125843767	0.0010962387791823	chr11:125843767:C:A
chr11:125844140	['A', 'G']	19959	16664.698931741812	2398.276502838604	0.0188134415958756	0.010233056722598	1.838496756724632	0.0660041	0.0660041	chr11	125844140	1.1804290863964442	chr11:125844140:A:G
chr11:125844163	['C', 'G']	19959	39024.95525603768	5274.756603443861	-0.0150553816393354	0.034172545936879	-0.4405695047464318	0.659529	0.659529	chr11	125844163	0.1807661034336502	chr11:125844163:C:G
chr11:125844164	['CAAG', 'C']	19959	2973.5959408669514	422.980684610298	0.0067026263906829	0.0192365088422705	0.3484325791982831	0.727519	0.727519	chr11	125844164	0.1381556600913262	chr11:125844164:CAAG:C
chr11:125844193	['A', 'G']	19959	39024.0	5274.641424908492	-0.0146276298844283	0.0341548839714519	-0.4282734468269528	0.668457	0.668457	chr11	125844193	0.1749265244728327	chr11:125844193:A:G
chr11:125846132	['G', 'A']	19959	31910.592843181475	4312.484083536603	0.0002827275129711	0.0125896808593327	0.0224570833947374	0.982084	0.982084	chr11	125846132	0.0078513643756848	chr11:125846132:G:A
chr11:125846163	['A', 'G']	19959	31945.80457119944	4315.434235814349	0.0003303762880079	0.0126092670934166	0.0262010698607846	0.979097	0.979097	chr11	125846163	0.0091742801295304	chr11:125846163:A:G
chr11:125846182	['C', 'T']	19959	5199.563073222072	615.0086560106191	-0.0237689673989272	0.0149102424129971	-1.5941368852734408	0.110921	0.110921	chr11	125846182	0.9549862237270264	chr11:125846182:C:T
chr11:125847108	['GGATCCCTCCCACAACA', 'G']	19959	9833.956247180877	1268.1719582453477	-0.012845679318264	0.0117255207909323	-1.0955316652713591	0.273297	0.273297	chr11	125847108	0.5633651355616262	chr11:125847108:GGATCCCTCCCACAACA:G
chr11:125847426	['G', 'C']	19959	1332.471542673432	157.04952477404095	-0.0275497165415502	0.0282965350456129	-0.97360742215049	0.330263	0.330263	chr11	125847426	0.4811400784306309	chr11:125847426:G:C
chr11:125847783	['C', 'A']	19959	28732.07688452285	3976.5972255038014	0.0106812077240335	0.0112821990430316	0.9467310125707	0.343787	0.343787	chr11	125847783	0.4637105497984992	chr11:125847783:C:A
chr11:125848263	['A', 'G']	19959	2859.42979555021	359.5682617245419	-0.0184165577627307	0.0195589171261282	-0.9415939361043936	0.346412	0.346412	chr11	125848263	0.460407072071793	chr11:125848263:A:G
chr11:125849182	['A', 'G']	19959	31938.20038081876	4311.426686415365	-8.806444698026468e-06	0.0126043052278145	-0.0006986854522209	0.999443	0.999443	chr11	125849182	0.0002419694211615	chr11:125849182:A:G
chr11:125850351	['T', 'A']	19959	9810.423960585194	1266.055764502742	-0.0126869913402614	0.0117443211854336	-1.080266040066832	0.280037	0.280037	chr11	125850351	0.5527845835355343	chr11:125850351:T:A
chr11:125850600	['T', 'C']	19959	10733.3021402436	1417.009914887666	-0.0083672168212608	0.0114012513455066	-0.733885831273994	0.463027	0.463027	chr11	125850600	0.3343936836923636	chr11:125850600:T:C
chr11:125850617	['A', 'G']	19959	16648.004660953244	2398.98743831328	0.0190903676159524	0.0102286818488124	1.866356574397597	0.0620062	0.0620062	chr11	125850617	1.2075648832248835	chr11:125850617:A:G
chr11:125850629	['G', 'A']	19959	31906.79585087192	4312.680535579307	0.0003345037308188	0.0125841437911149	0.0265813659134329	0.978794	0.978794	chr11	125850629	0.0093087015340592	chr11:125850629:G:A
chr11:125850985	['G', 'C']	19959	10754.0	1423.499620470915	-0.0081685054551061	0.011390958727499	-0.7171042974097025	0.473318	0.473318	chr11	125850985	0.3248469792589682	chr11:125850985:G:C
chr11:125851406	['G', 'A']	19959	29331.345238704256	4023.023700961984	0.0059093971413164	0.0119348079360007	0.4951396933243524	0.620507	0.620507	chr11	125851406	0.2072533148191987	chr11:125851406:G:A
chr11:125851447	['TA', 'T']	19959	1571.780021093869	320.89344139562945	0.0727446609597578	0.0263346809177105	2.7623141205723067	0.00574458	0.00574458	chr11	125851447	2.24074171812456	chr11:125851447:TA:T
chr11:125852076	['C', 'T']	19959	1327.1329859197276	156.76002767349058	-0.0270839116695989	0.0283144046273269	-0.9565418035828872	0.33881	0.33881	chr11	125852076	0.4700437799212384	chr11:125852076:C:T
chr11:125852407	['G', 'A']	19959	31941.602165087952	4314.244023252744	0.0002792580621493	0.0126058276456072	0.022153092204671	0.982326	0.982326	chr11	125852407	0.0077443609851988	chr11:125852407:G:A
chr11:125852468	['G', 'A']	19959	2680.0	514.0444978802859	0.0653450653285128	0.020295198858931	3.219730231899507	0.00128517	0.00128517	chr11	125852468	2.891039420831789	chr11:125852468:G:A
chr11:125852696	['T', 'G']	19959	31907.796001202645	4312.574910496416	0.0002004835007068	0.0125843705591524	0.0159311504508337	0.987289	0.987289	chr11	125852696	0.0055557017035918	chr11:125852696:T:G
chr11:125852829	['T', 'C']	19959	31938.20038081876	4312.020281697382	-4.012563174184375e-05	0.0126042798752532	-0.0031834926024314	0.99746	0.99746	chr11	125852829	0.0011045113079728	chr11:125852829:T:C
chr11:125853684	['A', 'T']	19959	39024.0	5274.641424908492	-0.0146276298844283	0.0341548839714519	-0.4282734468269528	0.668457	0.668457	chr11	125853684	0.1749265244728327	chr11:125853684:A:T
chr11:125853735	['G', 'C']	19959	10749.538581020142	1418.4778300104845	-0.0086893742787957	0.0113908816398179	-0.7628359729787048	0.44557	0.44557	chr11	125853735	0.3510840576751255	chr11:125853735:G:C
chr11:125854108	['A', 'G']	19959	31945.005313549547	4308.74931421612	-0.0005509491351076	0.0126134630632952	-0.0436794504683597	0.96516	0.96516	chr11	125854108	0.0154006852498331	chr11:125854108:A:G
chr11:125855179	['G', 'A']	19959	3249.4884245339745	347.25874142430075	-0.0269766400421205	0.0184706961037738	-1.4605101989961669	0.144166	0.144166	chr11	125855179	0.8411371512216551	chr11:125855179:G:A
chr11:125855313	['T', 'C']	19959	31939.0011526511	4312.874028418845	0.0001117715989851	0.0126050402171129	0.0088672147855133	0.992925	0.992925	chr11	125855313	0.0030835544414449	chr11:125855313:T:C
chr11:125855370	['G', 'A']	19959	31937.60096226132	4309.095863392934	-0.0002187343899067	0.012603040677538	-0.0173556838784588	0.986153	0.986153	chr11	125855370	0.0060556997637691	chr11:125855370:G:A
chr11:125856458	['G', 'A']	19959	1328.1996392062538	156.46808379919725	-0.027157219281272	0.0283047881606914	-0.9594567225550512	0.33734	0.33734	chr11	125856458	0.471932159405793	chr11:125856458:G:A
chr11:125856741	['T', 'C']	19959	31936.0	4309.80858282395	-0.0002842621785958	0.0126013886941154	-0.0225580041609679	0.982003	0.982003	chr11	125856741	0.0078871854498573	chr11:125856741:T:C
chr11:125857577	['C', 'T']	19959	8143.0	1241.1733474230423	0.0213738301087301	0.012532547379047	1.705465733523955	0.0881232	0.0881232	chr11	125857577	1.054909740786941	chr11:125857577:C:T
chr11:125857591	['C', 'G']	19959	31936.600110231488	4309.94714473089	-0.0002512311547415	0.0126016578178806	-0.0199363574517222	0.984094	0.984094	chr11	125857591	0.0069634160691549	chr11:125857591:C:G
chr11:125857694	['C', 'T']	19959	2877.144152720713	358.78958227185706	-0.0191258339205496	0.0195039229726424	-0.9806147177353448	0.326795	0.326795	chr11	125857694	0.4857245968428697	chr11:125857694:C:T
chr11:125857902	['C', 'T']	19959	1267.0	171.427179913817	-0.0075922782138097	0.0287963974482712	-0.2636537513919325	0.792049	0.792049	chr11	125857902	0.1012479500123445	chr11:125857902:C:T
chr11:125857964	['CT', 'C']	19959	27955.801322844112	3875.0286714404015	0.0109166170937849	0.0110645988676936	0.9866256539728055	0.323838	0.323838	chr11	125857964	0.4896721913392521	chr11:125857964:CT:C
chr11:125857997	['C', 'T']	19959	2861.143351037178	358.0695545006005	-0.0187773195082622	0.019553431600745	-0.9603081388305688	0.336912	0.336912	chr11	125857997	0.4724835202121996	chr11:125857997:C:T
chr11:125858130	['A', 'G']	19959	1369.2744174392385	208.68212939633065	0.0208331129697239	0.0278598678925069	0.7477821879883034	0.4546	0.4546	chr11	125858130	0.342370568611048	chr11:125858130:A:G
chr11:125858147	['A', 'G']	19959	39023.0	5274.668073971395	-0.0142991925141405	0.0341372332334799	-0.4188737973092881	0.675313	0.675313	chr11	125858147	0.1704948898860335	chr11:125858147:A:G
chr11:125858686	['C', 'T']	19959	31936.800360793743	4309.694456856153	-0.0003411597109123	0.012602204491952	-0.0270714311238327	0.978403	0.978403	chr11	125858686	0.0094822243267911	chr11:125858686:C:T
chr11:125859187	['T', 'C']	19959	10756.15565021298	1424.175298346119	-0.0079946004770888	0.0113918073630849	-0.7017850831111518	0.482821	0.482821	chr11	125859187	0.3162138487946993	chr11:125859187:T:C
chr11:125859236	['C', 'G']	19959	2859.5730894512653	357.79096145787184	-0.0187201620954329	0.0195589247238036	-0.957116117567043	0.33852	0.33852	chr11	125859236	0.4704156677970089	chr11:125859236:C:G
chr11:125860454	['A', 'G']	19959	31941.20238572574	4311.042180925468	-0.0001929114894592	0.0126079843094473	-0.0153007399695684	0.987792	0.987792	chr11	125860454	0.00533449545522	chr11:125860454:A:G
chr11:125860852	['C', 'T']	19959	10734.76488572574	1414.584371362373	-0.0087346675657649	0.0114012675930337	-0.7661137232759899	0.443618	0.443618	chr11	125860852	0.3529908404713066	chr11:125860852:C:T
chr11:125860953	['C', 'A']	19959	31848.78713168972	4291.268559218683	-0.0022384906460622	0.0125506476135889	-0.1783565848537271	0.858445	0.858445	chr11	125860953	0.0662875245702454	chr11:125860953:C:A
chr11:125861051	['C', 'G']	19959	5871.176647456778	795.0011811996287	0.0047037513091389	0.0142081823258377	0.3310593291433988	0.740603	0.740603	chr11	125861051	0.1304145330632345	chr11:125861051:C:G
chr11:125861553	['G', 'A']	19959	31909.790135832794	4307.728006193936	-0.0003833196056822	0.0125856827771742	-0.030456798607499	0.975703	0.975703	chr11	125861553	0.0106823596800878	chr11:125861553:G:A
chr11:125861559	['T', 'C']	19959	31906.99313420868	4309.371947095626	-0.0002025359111056	0.0125824860544609	-0.0160966529371906	0.987157	0.987157	chr11	125861559	0.0056137705205628	chr11:125861559:T:C
chr11:125861730	['GAATAA', 'G']	19959	31935.00045126353	4310.5455357234005	-0.0001341147928971	0.0126047434551504	-0.0106400255883285	0.991511	0.991511	chr11	125861730	0.003702463291456	chr11:125861730:GAATAA:G
chr11:125861750	['C', 'T']	19959	1023.2563395810364	124.10788837924176	-0.0187951085218705	0.0321467562026111	-0.584665787223158	0.558779	0.558779	chr11	125861750	0.2527599238812181	chr11:125861750:C:T
chr11:125861769	['A', 'G']	19959	16653.509473684207	2396.384350182015	0.0186917684711896	0.0102278036655141	1.8275447087642096	0.0676328	0.0676328	chr11	125861769	1.1698426323975577	chr11:125861769:A:G
chr11:125861922	['T', 'C']	19959	31955.21251315988	4321.817695476693	0.0012413153351374	0.0126176905202393	0.0983789650844819	0.921632	0.921632	chr11	125861922	0.0354424545131464	chr11:125861922:T:C
chr11:125862048	['C', 'T']	19959	17989.519855595663	2552.889257276237	0.0148411066105012	0.0101518665577572	1.4619091500134784	0.143782	0.143782	chr11	125862048	0.8422954796692412	chr11:125862048:C:T
chr11:125862863	['C', 'T']	19959	8025.562373776607	1208.6587442770417	0.0187704243176219	0.0127917974917111	1.4673797274999745	0.142289	0.142289	chr11	125862863	0.8468286728177135	chr11:125862863:C:T
chr11:125862950	['T', 'G']	19959	32468.34928888236	4422.088884802837	0.0069182888848843	0.0135196872429946	0.5117195953234154	0.608853	0.608853	chr11	125862950	0.2154875497235499	chr11:125862950:T:G
chr11:125863048	['C', 'T']	19959	8471.03666889848	1161.944116531992	0.0086248160046254	0.0126069567013327	0.6841314846202065	0.4939	0.4939	chr11	125863048	0.3063609738384518	chr11:125863048:C:T
chr11:125865204	['C', 'A']	19959	28449.67946661319	3805.053266323393	-0.0059832540358249	0.0111308672834501	-0.5375370924349322	0.590903	0.590903	chr11	125865204	0.2284838051123316	chr11:125865204:C:A
chr11:125865316	['A', 'G']	19959	28488.56412569539	3806.2980872431	-0.0060662212887925	0.011140228259986	-0.5445329437801084	0.586081	0.586081	chr11	125865316	0.2320423576644617	chr11:125865316:A:G
chr11:125865873	['C', 'T']	19959	13194.966621560669	1892.856519728033	0.0154440520427414	0.0107449981098892	1.4373247798459257	0.150641	0.150641	chr11	125865873	0.8220568100051966	chr11:125865873:C:T
chr11:125866047	['A', 'G']	19959	1215.1217617878438	136.73426098846664	-0.0129254694589913	0.0295628115338641	-0.4372205750520472	0.661956	0.661956	chr11	125866047	0.1791708770138843	chr11:125866047:A:G
chr11:125866613	['T', 'G']	19959	13059.940239846816	1881.028691808856	0.0160474816062492	0.0108213384622636	1.4829479423650185	0.138104	0.138104	chr11	125866613	0.8597937424729991	chr11:125866613:T:G
chr11:125866616	['T', 'G']	19959	10660.501280441886	1387.4504860775291	-0.011288996305601	0.0114451944858099	-0.9863525097452422	0.323972	0.323972	chr11	125866616	0.4894925230371109	chr11:125866616:T:G
chr11:125866803	['A', 'G']	19959	28571.90315703981	3812.8957823812966	-0.0067663931795811	0.0111899665077161	-0.6046839527996186	0.545396	0.545396	chr11	125866803	0.2632880515507841	chr11:125866803:A:G
chr11:125866822	['C', 'T']	19959	28182.740053451627	3771.178679369664	-0.0061099428505634	0.0110895690819479	-0.550963054146936	0.581665	0.581665	chr11	125866822	0.2353270678230428	chr11:125866822:C:T
chr11:125866856	['T', 'C']	19959	28213.22710825213	3781.1927765935584	-0.0053644893567972	0.011091075703908	-0.4836762005787215	0.628621	0.628621	chr11	125866856	0.2016111148364442	chr11:125866856:T:C
chr11:125866902	['A', 'G']	19959	35716.68674516909	4799.740403439022	-0.0131273479944578	0.0167624148779856	-0.7831418139935337	0.433553	0.433553	chr11	125866902	0.3629578042994629	chr11:125866902:A:G
chr11:125867881	['G', 'A']	19959	2861.0	357.878681874511	-0.0188219982009785	0.019553346195496	-0.96259729730117	0.335761	0.335761	chr11	125867881	0.4739697503314866	chr11:125867881:G:A
chr11:125868723	['T', 'G']	19959	28483.708443999	3804.805058723624	-0.0061872111353069	0.0111420314063958	-0.5553036883162363	0.578693	0.578693	chr11	125868723	0.2375517709278992	chr11:125868723:T:G
chr11:125869004	['G', 'A']	19959	5007.003457780005	657.9136546275356	0.0012625385156665	0.0152798053526706	0.0826279187807741	0.934148	0.934148	chr11	125869004	0.0295843116806544	chr11:125869004:G:A
chr11:125869491	['C', 'T']	19959	25279.066198947632	3474.5518983800653	0.0042046474815626	0.0105341515614227	0.3991443883302948	0.689791	0.689791	chr11	125869491	0.1612824763586482	chr11:125869491:C:T
chr11:125869502	['C', 'T']	19959	25279.533146264468	3475.1224481803947	0.0042611890278566	0.010533911142593	0.4045210720096962	0.685834	0.685834	chr11	125869502	0.163780988678105	chr11:125869502:C:T
chr11:125870096	['G', 'C']	19959	35569.564263165805	4771.530185858926	-0.0154870203821594	0.0161873854928009	-0.956733895603275	0.338713	0.338713	chr11	125870096	0.4701681345631693	chr11:125870096:G:C
chr11:125870368	['A', 'C']	19959	1328.06653973344	156.51403617944007	-0.027149496745123	0.028304548613422	-0.9591920053531152	0.337474	0.337474	chr11	125870368	0.4717596808818146	chr11:125870368:A:C
chr11:125870570	['G', 'T']	19959	1268.0	170.36777398417496	-0.0083220939144482	0.028785733177694	-0.289104809770729	0.772504	0.772504	chr11	125870570	0.1120992631349334	chr11:125870570:G:T
chr11:125870921	['T', 'C']	19959	3007.904224928582	435.2303836518378	0.0088788353643916	0.0191270581493624	0.4642028740152921	0.642507	0.642507	chr11	125870921	0.1921221364094105	chr11:125870921:T:C
chr11:125871028	['C', 'T']	19959	31936.20018038784	4310.5519602149925	-0.0001802996284332	0.0126019204588524	-0.0143073136369905	0.988585	0.988585	chr11	125871028	0.0049859834631952	chr11:125871028:C:T
chr11:125872152	['C', 'A']	19959	31937.20028060329	4312.487146922252	2.894455194324859e-05	0.0126008734191878	0.0022970274345565	0.998167	0.998167	chr11	125872152	0.0007967922687421	chr11:125872152:C:A
chr11:125873344	['C', 'G']	19959	11032.210974693058	1436.7363873456331	-0.0109026470908701	0.0113012325500891	-0.9647307975079368	0.334691	0.334691	chr11	125873344	0.4753559658701565	chr11:125873344:C:G
chr11:125873693	['A', 'G']	19959	31907.394587822604	4310.891349914626	-5.1836649251095225e-05	0.012584441013993	-0.0041191062196132	0.996713	0.996713	chr11	125873693	0.0014298772548146	chr11:125873693:A:G
chr11:125874399	['A', 'G']	19959	31944.4045112782	4310.073271946463	3.682315000596949e-06	0.0126112609497588	0.0002919862665015	0.999767	0.999767	chr11	125874399	0.0001012024048215	chr11:125874399:A:G
chr11:125875103	['C', 'T']	19959	31904.59850686441	4310.397372276425	9.634149467362395e-07	0.0125812496124445	7.657545763842851e-05	0.999939	0.999939	chr11	125875103	2.6492771433832643e-05	chr11:125875103:C:T
chr11:125875519	['G', 'T']	19959	31929.79930847865	4310.349179013197	5.889826737681642e-05	0.0125930871310777	0.004677031673311	0.996268	0.996268	chr11	125875519	0.0016238189408203	chr11:125875519:G:T
chr11:125875652	['A', 'G']	19959	10131.522850270598	1288.5145487837624	-0.0151332448187501	0.0115976819186082	-1.3048508249281416	0.191959	0.191959	chr11	125875652	0.7167915211672736	chr11:125875652:A:G
chr11:125876448	['A', 'C']	19959	3005.602355299424	432.778941084526	0.008327336831127	0.0191381477155989	0.4351171782596124	0.663482	0.663482	chr11	125876448	0.1781708548744716	chr11:125876448:A:C
chr11:125876671	['C', 'T']	19959	1260.389276220093	167.7990744680933	-0.0097409838954609	0.0288796937948906	-0.3372952623612739	0.735898	0.735898	chr11	125876671	0.1331823773839723	chr11:125876671:C:T
chr11:125877539	['G', 'A']	19959	25277.332314322943	3473.9001970845184	0.0040531549356789	0.0105370227917223	0.3846584576872143	0.700495	0.700495	chr11	125877539	0.1545949602785053	chr11:125877539:G:A
chr11:125877574	['A', 'C']	19959	10127.014781780828	1285.5204427954982	-0.0154275353437865	0.011597357712792	-1.3302629552221044	0.183447	0.183447	chr11	125877574	0.7364893860835525	chr11:125877574:A:C
chr11:125877642	['T', 'G']	19959	39024.0	5274.641424908492	-0.0146276298844283	0.0341548839714519	-0.4282734468269528	0.668457	0.668457	chr11	125877642	0.1749265244728327	chr11:125877642:T:G
chr11:125877722	['G', 'A']	19959	12899.524107858862	1874.6623610677648	0.0179959302371148	0.0108054715549259	1.665446079390298	0.0958395	0.0958395	chr11	125877722	1.0184554606873115	chr11:125877722:G:A
chr11:125879003	['G', 'T']	19959	8144.63227261338	1240.5746684784583	0.0213976341178232	0.0125332810747014	1.7072651598801638	0.0877883	0.0877883	chr11	125879003	1.0565633609051177	chr11:125879003:G:T
chr11:125879004	['A', 'G']	19959	4760.238500851789	632.4431383832848	0.0038380568709631	0.0156062104508775	0.2459313798852032	0.805738	0.805738	chr11	125879004	0.0938061537927806	chr11:125879004:A:G
chr11:125879094	['T', 'C']	19959	28519.42890069145	3803.8473414392506	-0.0069846144710785	0.0111508188247285	-0.6263768231611065	0.531075	0.531075	chr11	125879094	0.2748441422215992	chr11:125879094:T:C
chr11:125879749	['T', 'C']	19959	39024.0	5274.641424908492	-0.0146276298844283	0.0341548839714519	-0.4282734468269528	0.668457	0.668457	chr11	125879749	0.1749265244728327	chr11:125879749:T:C
chr11:125880287	['G', 'A']	19959	1333.4008419786494	157.0011664468379	-0.0273041771867959	0.0282556883086577	-0.9663249710476788	0.333893	0.333893	chr11	125880287	0.4763926857471873	chr11:125880287:G:A
chr11:125880951	['G', 'A']	19959	4015.6334353519615	756.1400783384357	0.0615936081401329	0.0168405567220246	3.6574567668287896	0.000255386	0.000255386	chr11	125880951	3.592802914000546	chr11:125880951:G:A
chr11:125881000	['C', 'T']	19959	2873.502035892024	360.7069802024724	-0.0185450173083674	0.0195502301388824	-0.9485830691826084	0.342844	0.342844	chr11	125881000	0.4649034465768844	chr11:125881000:C:T
chr11:125881964	['C', 'T']	19959	7097.7112291426565	969.6297851028144	-0.0014422351360089	0.0131997246195415	-0.1092625170281036	0.912995	0.912995	chr11	125881964	0.0395316008647761	chr11:125881964:C:T
chr11:125882266	['A', 'G']	19959	18348.51586227635	2518.8080822707025	0.006836689935877	0.0101074066246322	0.6764039668905446	0.498792	0.498792	chr11	125882266	0.3020805206780925	chr11:125882266:A:G
chr11:125883330	['G', 'T']	19959	10127.014781780828	1285.8790090130708	-0.0153303876959483	0.0115974115516616	-1.3218801133044074	0.186223	0.186223	chr11	125883330	0.7299666812697541	chr11:125883330:G:T
chr11:125883465	['T', 'C']	19959	8268.242784125076	1140.042122764834	0.0092045818111415	0.0124250951182575	0.740805742212492	0.45882	0.45882	chr11	125883465	0.3383576594274264	chr11:125883465:T:C
chr11:125884385	['G', 'A']	19959	401.100481106545	86.49713038397697	0.0750508423583637	0.0506867401069596	1.4806800003312648	0.138708	0.138708	chr11	125884385	0.8578984902197118	chr11:125884385:G:A
chr11:125885375	['T', 'C']	19959	11046.767364939362	1440.4207548245045	-0.0107019142502511	0.0112928503968541	-0.947671657213518	0.343308	0.343308	chr11	125885375	0.4643160762265248	chr11:125885375:T:C
chr11:125885623	['T', 'C']	19959	1271.0	171.62991385810528	-0.0086946123395733	0.0287553649730335	-0.3023648751364174	0.762377	0.762377	chr11	125885623	0.1178302143158959	chr11:125885623:T:C
chr11:125886479	['A', 'G']	19959	28821.4746989172	3850.5750331732047	-0.0061249223657274	0.011450863645597	-0.5348873722797781	0.592734	0.592734	chr11	125886479	0.2271401603451261	chr11:125886479:A:G
chr11:125886499	['C', 'G']	19959	28745.391975775943	3853.890125856725	-0.0050348868670372	0.0113739856385532	-0.442666891539851	0.658011	0.658011	chr11	125886499	0.181766846204631	chr11:125886499:C:G
chr11:125886663	['A', 'G']	19959	29508.66165023312	3933.666626821109	-0.0083243513635987	0.0122676568524378	-0.6785608257329544	0.497424	0.497424	chr11	125886663	0.3032732644699579	chr11:125886663:A:G
chr11:125888022	['C', 'T']	19959	14213.560689586047	2040.387259651898	0.014480359806285	0.0105969704063309	1.366462229396628	0.171809	0.171809	chr11	125888022	0.7649540899345759	chr11:125888022:C:T
chr11:125888391	['G', 'A']	19959	3047.763506063948	440.1273524147083	0.0080951484882385	0.0190360521950618	0.4252535349918018	0.670656	0.670656	chr11	125888391	0.1735001856588036	chr11:125888391:G:A
chr11:125888857	['G', 'A']	19959	23339.3549195529	3134.270629867809	-0.0036439903764201	0.0102767762636871	-0.3545849673983955	0.722904	0.722904	chr11	125888857	0.1409193721915816	chr11:125888857:G:A
chr11:125888940	['G', 'A']	19959	23329.50661455201	3134.694484648742	-0.0032980434117664	0.0102743789870123	-0.3209968617991831	0.748216	0.748216	chr11	125888940	0.1259730089987953	chr11:125888940:G:A
chr11:125889707	['C', 'T']	19959	12462.86404212638	1813.2465395268007	0.0158575211063221	0.0108694281643594	1.458910337005444	0.144606	0.144606	chr11	125889707	0.839813686897426	chr11:125889707:C:T
chr11:125889752	['T', 'C']	19959	1492.7950338600458	195.7416603786148	0.0015112139520912	0.0270164931346274	0.0559367177879318	0.955393	0.955393	chr11	125889752	0.0198179450418949	chr11:125889752:T:C
chr11:125890303	['TA', 'T']	19959	26825.376096216485	3653.4675132700345	0.0028757741530102	0.0107407136067504	0.2677451665039153	0.788898	0.788898	chr11	125890303	0.102979144953789	chr11:125890303:TA:T
chr11:125890402	['A', 'T']	19959	25748.29005912416	3552.79794414912	0.006834357445963	0.0105611641004645	0.6471216033526529	0.517561	0.517561	chr11	125890402	0.2860384566881331	chr11:125890402:A:T
chr11:125890563	['G', 'A']	19959	25749.740790858523	3552.361006465561	0.0066564952729559	0.0105634873164125	0.6301418341851719	0.528609	0.528609	chr11	125890563	0.2768654469230694	chr11:125890563:G:A
chr11:125891100	['C', 'T']	19959	1780.2675886951297	230.5745725686021	-0.0049964327573704	0.0247917303664275	-0.2015362656628662	0.840281	0.840281	chr11	125891100	0.075575456388277	chr11:125891100:C:T
chr11:125891563	['G', 'T']	19959	5286.312748903575	625.5912505478883	-0.0234496118840127	0.0148408314815644	-1.580073994718033	0.114106	0.114106	chr11	125891563	0.942691518610873	chr11:125891563:G:T
chr11:125892490	['T', 'C']	19959	38390.92348932759	5195.965658979595	0.0018677124893832	0.0263792002127317	0.0708024683963637	0.943556	0.943556	chr11	125892490	0.0252323193790049	chr11:125892490:T:C
chr11:125893671	['TC', 'T']	19959	22750.95260115605	2881.532186362453	-0.02018313900918	0.0102171050902589	-1.975426388480904	0.0482335	0.0482335	chr11	125893671	1.3166512229312	chr11:125893671:TC:T
chr11:125893686	['T', 'C']	19959	1789.67041330645	233.98537208596449	-0.004417910689342	0.0248022528995487	-0.1781253786595508	0.858626	0.858626	chr11	125893686	0.0661959648135252	chr11:125893686:T:C
chr11:125893851	['C', 'G']	19959	15918.582949077783	2320.7099589942013	0.0193157384823656	0.0102689556528811	1.880983727585399	0.0599887	0.0599887	chr11	125893851	1.2219305494468409	chr11:125893851:C:G
chr11:125896149	['C', 'A']	19959	25036.27192542848	3410.4537400247723	0.0024921851731354	0.0103927845018379	0.239799562157254	0.810488	0.810488	chr11	125896149	0.0912534108862415	chr11:125896149:C:A
chr11:125896278	['A', 'C']	19959	26823.71970532224	3648.766458706	0.0022295354419507	0.0107416359739738	0.2075601377064646	0.835575	0.835575	chr11	125896278	0.078014562378265	chr11:125896278:A:C
chr11:125896312	['C', 'T']	19959	25744.28985870328	3546.511773890629	0.0061204252881236	0.0105601883185149	0.5795753923623573	0.562208	0.562208	chr11	125896312	0.2501029788439538	chr11:125896312:C:T
chr11:125896444	['A', 'G']	19959	25744.86966325917	3548.442240692812	0.006312440084406	0.0105602696830848	0.5977536818512461	0.550011	0.550011	chr11	125896444	0.2596286247029758	chr11:125896444:A:G
chr11:125896646	['C', 'G']	19959	1782.2678893565844	232.1344636940362	-0.0044666048529571	0.0247792360551001	-0.1802559547447329	0.856953	0.856953	chr11	125896646	0.0670429965136604	chr11:125896646:C:G
chr11:125898452	['G', 'A']	19959	8010.6054121774	980.935673408	-0.0201618172323934	0.0125469532576364	-1.6069094080766058	0.10809	0.10809	chr11	125898452	0.966214483157769	chr11:125898452:G:A
chr11:125899031	['G', 'A']	19959	26791.684672044896	3637.9732561416927	0.001568521615918	0.0107307140555195	0.1461712247482012	0.883788	0.883788	chr11	125899031	0.0536518995480675	chr11:125899031:G:A
chr11:125900530	['A', 'C']	19959	5022.006464545226	828.0384186658904	0.036392903998416	0.0152261997392743	2.390150176773557	0.0168507	0.0168507	chr11	125900530	1.77338205326013	chr11:125900530:A:C
chr11:125900710	['G', 'C']	19959	21768.18128977301	2811.4448623329004	-0.0146360082955007	0.0101535218081345	-1.4414711045161654	0.149467	0.149467	chr11	125900710	0.8254546822552514	chr11:125900710:G:C
chr11:125900723	['G', 'A']	19959	21767.453041996592	2813.620306456809	-0.0144224197601239	0.0101539858697971	-1.4203702807016123	0.155516	0.155516	chr11	125900723	0.8082249226870153	chr11:125900723:G:A
chr11:125900776	['T', 'C']	19959	27201.81442317329	3718.023732438041	0.003612603265174	0.0108318059343482	0.3335180935727681	0.738747	0.738747	chr11	125900776	0.131504269746683	chr11:125900776:T:C
chr11:125900829	['C', 'T']	19959	21771.45183624321	2811.8978460145004	-0.0146392835048716	0.0101562470731288	-1.441406791255009	0.149485	0.149485	chr11	125900829	0.8254023842229004	chr11:125900829:C:T
chr11:125901130	['TA', 'T']	19959	3943.79037835129	727.5913637451806	0.0559011303284531	0.0169746350807605	3.293215439536191	0.000992209	0.000992209	chr11	125901130	3.003396837940218	chr11:125901130:TA:T
chr11:125901141	['C', 'T']	19959	39272.0	5275.529482588243	-0.0703880343555473	0.0401366226532101	-1.753710942839323	0.0794954	0.0794954	chr11	125901141	1.09965800105945	chr11:125901141:C:T
chr11:125901237	['T', 'C']	19959	3943.79037835129	726.1957459318692	0.0556146946919225	0.0169742346341501	3.2764184006289434	0.00105312	0.00105312	chr11	125901237	2.9775221393857203	chr11:125901237:T:C
chr11:125901524	['T', 'C']	19959	26795.71268918513	3638.310765694248	0.0014663800992762	0.0107306630875384	0.1366532605966527	0.891306	0.891306	chr11	125901524	0.0499731699289109	chr11:125901524:T:C
chr11:125901696	['T', 'A']	19959	3616.3623791150976	524.9529713242864	0.0106360527585532	0.0176158538752722	0.6037773038911988	0.545999	0.545999	chr11	125901696	0.2628081527071302	chr11:125901696:T:A
chr11:125902081	['T', 'C']	19959	21776.5463840024	2813.3975643307485	-0.0146602256082575	0.0101543955958037	-1.4437319749799673	0.14883	0.14883	chr11	125902081	0.827309518244152	chr11:125902081:T:C
chr11:125902149	['A', 'G']	19959	25716.73086753872	3532.717251554406	0.0050909419250473	0.0105514583245481	0.4824870428766386	0.629465	0.629465	chr11	125902149	0.2010284128626291	chr11:125902149:A:G
chr11:125903104	['T', 'C']	19959	21775.181991281257	2813.819962831652	-0.0146059488548888	0.0101537460455481	-1.438478842130655	0.150314	0.150314	chr11	125903104	0.8230005680518708	chr11:125903104:T:C
chr11:125903377	['G', 'A']	19959	26792.34236897485	3637.779650945453	0.0015096766914322	0.0107293170620313	0.1407057581301817	0.888104	0.888104	chr11	125903377	0.0515361738819486	chr11:125903377:G:A
chr11:125903665	['G', 'C']	19959	21919.636749116573	2843.303141663473	-0.0136383821830648	0.01024029860988	-1.33183442228005	0.18293	0.18293	chr11	125903665	0.7377150656222558	chr11:125903665:G:C
chr11:125904191	['G', 'T']	19959	3007.452044497896	563.2622327790177	0.0565880943122856	0.0192121177087576	2.9454376227609007	0.00322871	0.00322871	chr11	125904191	2.490970961193968	chr11:125904191:G:T
chr11:125906580	['A', 'G']	19959	5761.57734128376	774.3850461567923	-0.0001107280050492	0.0142855128445461	-0.007751069650363	0.993816	0.993816	chr11	125906580	0.0026940155842729	chr11:125906580:A:G
chr11:125906657	['C', 'T']	19959	528.2911570082213	63.64817793073045	-0.0169301697204029	0.0442109697946913	-0.3829404738015005	0.701768	0.701768	chr11	125906657	0.1538064391133045	chr11:125906657:C:T
chr11:125907161	['G', 'A']	19959	15137.792222110853	1934.3828726884524	-0.0092820209011529	0.0104028412099859	-0.8922582507789296	0.372265	0.372265	chr11	125907161	0.4291477938149233	chr11:125907161:G:A
chr11:125907355	['T', 'G']	19959	29184.386650631383	3807.787022391723	-0.0205548009163202	0.0114439453548925	-1.7961288942657048	0.0724891	0.0724891	chr11	125907355	1.139727292266804	chr11:125907355:T:G
chr11:125908556	['T', 'A']	19959	1722.0862811905	206.219005316253	-0.0120183864104402	0.0250165667621806	-0.4804170981850824	0.630936	0.630936	chr11	125908556	0.2000146918755193	chr11:125908556:T:A
chr11:125908558	['G', 'T']	19959	1722.0862811905	206.44189094582936	-0.0118797429648609	0.0250165784714061	-0.4748748106556382	0.634881	0.634881	chr11	125908558	0.1973076698048842	chr11:125908558:G:T
chr11:125909775	['A', 'G']	19959	9575.989150635398	1082.0664430077225	-0.028954768045487	0.011799343304098	-2.4539304687770804	0.0141389	0.0141389	chr11	125909775	1.849584377138339	chr11:125909775:A:G
chr11:125909843	['T', 'G']	19959	25138.778562838244	3515.9632549916246	0.013246999530469	0.0104219258097054	1.2710702198755637	0.203718	0.203718	chr11	125909843	0.6909705961578831	chr11:125909843:T:G
chr11:125910021	['G', 'A']	19959	9330.870007516914	1047.0724988663276	-0.0286400998984929	0.0118924870927935	-2.4082515015591586	0.0160381	0.0160381	chr11	125910021	1.7948470829590335	chr11:125910021:G:A
chr11:125910299	['C', 'T']	19959	32420.497419193183	4461.750876172841	0.0164544965865683	0.0128402869832353	1.2814742075509482	0.200042	0.200042	chr11	125910299	0.6988788120696721	chr11:125910299:C:T
chr11:125910791	['T', 'C']	19959	1892.094799078064	220.6686239942559	-0.0158673693079931	0.0237872493352644	-0.6670535581627691	0.504746	0.504746	chr11	125910791	0.2969271140580446	chr11:125910791:T:C
chr11:125912980	['A', 'T']	19959	15498.65914900015	2392.785934341997	0.0319693705971538	0.0102993749776429	3.1040107449772867	0.00191184	0.00191184	chr11	125912980	2.718548456215085	chr11:125912980:A:T
chr11:125913212	['C', 'T']	19959	6200.591996389347	730.6403506384652	-0.0188304324992369	0.0139315886140704	-1.3516356979001565	0.176507	0.176507	chr11	125913212	0.7532380664739466	chr11:125913212:C:T
chr11:125913501	['G', 'A']	19959	22371.604390097225	3159.7039578152862	0.0150257096535122	0.0101991486594077	1.4732317525004848	0.140704	0.140704	chr11	125913501	0.8516935560603878	chr11:125913501:G:A
chr11:125914891	['T', 'C']	19959	28116.86111668004	3845.589562761539	0.0075723947571828	0.0110059004336657	0.6880304617348562	0.491442	0.491442	chr11	125914891	0.30852773025565	chr11:125914891:T:C
chr11:125915102	['C', 'T']	19959	696.0697499624191	56.27035732825607	-0.0548676628168771	0.0383650066711961	-1.430148658310305	0.15269	0.15269	chr11	125915102	0.8161894049018655	chr11:125915102:C:T
chr11:125915870	['T', 'C']	19959	1359.0	159.8777652426716	-0.00874959847007	0.0280110997310335	-0.3123618334904695	0.754769	0.754769	chr11	125915870	0.1221859455572058	chr11:125915870:T:C
chr11:125915904	['A', 'G']	19959	24804.21379172096	3471.155512335712	0.0147442534597098	0.0103982284142728	1.4179582206014638	0.156219	0.156219	chr11	125915904	0.8062661465576988	chr11:125915904:A:G
chr11:125915942	['A', 'G']	19959	28192.237522549607	3872.281454187827	0.009459154581464	0.0110264577347133	0.857859777731236	0.39098	0.39098	chr11	125915942	0.4078454577238036	chr11:125915942:A:G
chr11:125917566	['G', 'A']	19959	15604.127236281633	2417.550272943439	0.0310912778372497	0.0102854207496344	3.02284938983705	0.00250725	0.00250725	chr11	125917566	2.600802360015732	chr11:125917566:G:A
chr11:125917584	['A', 'C']	19959	28178.235417919423	3860.0087875469553	0.0083664011510171	0.0110214565551208	0.7591012230710911	0.447801	0.447801	chr11	125917584	0.3489149409177813	chr11:125917584:A:C
chr11:125917675	['C', 'T']	19959	27872.793004960666	3792.705580302641	0.0048329768041169	0.0109394990111485	0.4417914201730443	0.658645	0.658645	chr11	125917675	0.1813486007057195	chr11:125917675:C:T
chr11:125918087	['G', 'A']	19959	1742.2618761274807	209.4169190882673	-0.011390248970611	0.0248897608670899	-0.4576278989354052	0.647225	0.647225	chr11	125918087	0.188944715820453	chr11:125918087:G:A
chr11:125918360	['C', 'A']	19959	25785.875826819003	3571.992869385062	0.0110647234738337	0.0105211308940806	1.0516667443096772	0.292965	0.292965	chr11	125918360	0.5331842609250956	chr11:125918360:C:A
chr11:125918783	['T', 'C']	19959	28195.2379735418	3858.441182544232	0.0080858510282308	0.0110247150091631	0.7334294828946052	0.463305	0.463305	chr11	125918783	0.3341330128538441	chr11:125918783:T:C
chr11:125919090	['G', 'A']	19959	25904.383038444183	3609.529648948735	0.0132007363173373	0.0105511975144813	1.2511126153424372	0.210908	0.210908	chr11	125919090	0.6759069466239034	chr11:125919090:G:A
chr11:125919639	['AT', 'A']	19959	15692.594627165456	2436.057481032488	0.0323359208096299	0.0102806511343304	3.145318364286263	0.0016615	0.0016615	chr11	125919639	2.7794996543852704	chr11:125919639:AT:A
chr11:125920689	['A', 'G']	19959	1892.7586587138487	219.0681439654336	-0.0164502997125733	0.0237744910782158	-0.6919306772310462	0.488989	0.488989	chr11	125920689	0.3107009103917856	chr11:125920689:A:G
chr11:125920827	['T', 'C']	19959	28875.12705493183	3977.08226293014	0.0112986844847598	0.0112089383242313	1.0080066602145967	0.313463	0.313463	chr11	125920827	0.5038137143042354	chr11:125920827:T:C
chr11:125921122	['C', 'T']	19959	8620.295700541192	1012.0472724892294	-0.0206352537918521	0.0122432542288646	-1.6854386428734374	0.0919196	0.0919196	chr11	125921122	1.0365918742041351	chr11:125921122:C:T
chr11:125921621	['C', 'T']	19959	28791.540273670485	3941.203816402376	0.0077779694839672	0.0111744578457135	0.6960489351123902	0.486406	0.486406	chr11	125921621	0.3130010765173531	chr11:125921621:C:T
chr11:125922521	['T', 'C']	19959	28299.41787754284	3870.1010218320575	0.0067452045223961	0.0110536639500095	0.6102234112509232	0.541721	0.541721	chr11	125922521	0.2662243285122173	chr11:125922521:T:C
chr11:125923161	['T', 'G']	19959	5764.444071364138	650.3624104431739	-0.023427618236221	0.0143821035540288	-1.6289423969317949	0.103341	0.103341	chr11	125923161	0.985727340232	chr11:125923161:T:G
chr11:125923794	['G', 'A']	19959	7253.363413167652	831.9105516513102	-0.0211201021025009	0.0130166790806672	-1.6225415078312273	0.104703	0.104703	chr11	125923794	0.9800408745314716	chr11:125923794:G:A
chr11:125923892	['C', 'T']	19959	9502.952247331765	1390.2857066221777	0.0156253592217374	0.011918850922255	1.310978660917853	0.18988	0.18988	chr11	125923892	0.7215207769536776	chr11:125923892:C:T
chr11:125923994	['A', 'G']	19959	26657.33560477001	3392.08165114121	-0.0253299722433747	0.0108393815410489	-2.336846631650479	0.019457	0.019457	chr11	125923994	1.71092412110178	chr11:125923994:A:G
chr11:125924017	['T', 'C']	19959	11590.580719510974	1293.7182944027522	-0.0291025858191039	0.0110849584429883	-2.625412261920782	0.00866101	0.00866101	chr11	125924017	2.0624314599630265	chr11:125924017:T:C
chr11:125924147	['A', 'G']	19959	1162.250930302725	189.69257967919128	0.0267488735221341	0.0301257987157886	0.8879058701310153	0.374602	0.374602	chr11	125924147	0.4264299082564432	chr11:125924147:A:G
chr11:125924233	['T', 'C']	19959	9699.915952488347	1377.230681695637	0.0110425391404742	0.0117561136651728	0.939301835196392	0.347587	0.347587	chr11	125924233	0.4589364748408694	chr11:125924233:T:C
chr11:125925091	['A', 'G']	19959	12897.52340617482	1665.8761820612667	-0.009992008810322	0.0108034538618718	-0.9248902191905896	0.355034	0.355034	chr11	125925091	0.4497300545355396	chr11:125925091:A:G
chr11:125925556	['G', 'A']	19959	1154.0	112.30519642120926	-0.0332814542109307	0.0302468325951861	-1.100328575105996	0.271202	0.271202	chr11	125925556	0.5667071120551178	chr11:125925556:G:A
chr11:125925730	['A', 'G']	19959	35310.538307360825	4656.4322255455145	-0.0286015414006286	0.0157416857126819	-1.81693002405622	0.0692428	0.0692428	chr11	125925730	1.159625378694354	chr11:125925730:A:G
chr11:125925807	['G', 'A']	19959	20029.01754034279	2648.773423214444	-0.0069089531726563	0.0101589928413611	-0.6800824924816768	0.49646	0.49646	chr11	125925807	0.3041157370559782	chr11:125925807:G:A
chr11:125925964	['T', 'C']	19959	4787.479731422558	599.8333616978193	-0.0097302009140355	0.0155003071358219	-0.6277424588283539	0.53018	0.53018	chr11	125925964	0.2755766592009357	chr11:125925964:T:C
chr11:125927238	['G', 'T']	19959	1238.0620302635534	115.23303909553324	-0.0414507377350869	0.029116241224812	-1.4236294243833858	0.154569	0.154569	chr11	125927238	0.8108776027780801	chr11:125927238:G:T
chr11:125928072	['C', 'T']	19959	33924.49854665731	4485.382465661757	-0.0197965277450908	0.0140496872102648	-1.409036902303946	0.15884	0.15884	chr11	125928072	0.7990401216081546	chr11:125928072:C:T
chr11:125928290	['A', 'C']	19959	5493.651480980303	728.6512684247623	-9.985427638169976e-05	0.0146405903530873	-0.006820372264609	0.994558	0.994558	chr11	125928290	0.0023698848920285	chr11:125928290:A:C
chr11:125929024	['A', 'T']	19959	6379.557064808781	752.7937496575855	-0.0192064967375026	0.0138471222052502	-1.3870388700852532	0.165445	0.165445	chr11	125929024	0.7813463533468105	chr11:125929024:A:T
chr11:125929509	['C', 'T']	19959	10104.037437979252	1337.8055184886905	-0.0049016485392169	0.011584487846844	-0.4231217300255769	0.672211	0.672211	chr11	125929509	0.1724943850527752	chr11:125929509:C:T
chr11:125929672	['C', 'T']	19959	2433.0	279.6348891243724	-0.0229358081669617	0.0210136391814274	-1.0914724464876702	0.275078	0.275078	chr11	125929672	0.5605441419282462	chr11:125929672:C:T
chr11:125930724	['G', 'T']	19959	10710.146429466298	1419.2562772288677	-0.0056416824549916	0.0114022569368224	-0.4947864695780011	0.620756	0.620756	chr11	125930724	0.2070790740218102	chr11:125930724:G:T
chr11:125931067	['T', 'G']	19959	13901.875651563749	1815.591439967229	-0.0092924258281233	0.0106031961350687	-0.8763796981355333	0.380834	0.380834	chr11	125931067	0.4192642857255176	chr11:125931067:T:G
chr11:125932034	['T', 'A']	19959	6373.277273866199	757.3917410032756	-0.0177574608778389	0.0138492112443484	-1.2822001603221558	0.199787	0.199787	chr11	125932034	0.6994327744280836	chr11:125932034:T:A
chr11:125932407	['C', 'T']	19959	22448.4989225758	2883.806238451354	-0.0161880083425596	0.0102924151995314	-1.5728094940531083	0.115779	0.115779	chr11	125932407	0.936370205817388	chr11:125932407:C:T
chr11:125933391	['GT', 'G']	19959	6344.317867521796	755.2238879145372	-0.0176051674929127	0.0138717124890898	-1.2691416079131743	0.204405	0.204405	chr11	125933391	0.6895084850253345	chr11:125933391:GT:G
chr11:125933739	['G', 'T']	19959	31506.15708773864	3932.587001331666	-0.0511139618594092	0.0126001369530374	-4.056619547066692	4.99775e-05	4.99775e-05	chr11	125933739	4.30122547216635	chr11:125933739:G:T
chr11:125934332	['T', 'C']	19959	5217.045552493109	651.5731500333638	-0.0099133023556599	0.014936951122281	-0.6636764273046677	0.506905	0.506905	chr11	125934332	0.2950734249697329	chr11:125934332:T:C
chr11:125935136	['A', 'T']	19959	1412.283036832874	201.75273989119253	0.0111270789865436	0.0275873166734036	0.4033403871160482	0.686702	0.686702	chr11	125935136	0.163231687733654	chr11:125935136:A:T
chr11:125935735	['A', 'G']	19959	31539.580218458763	3939.8266976535806	-0.0510702470596277	0.0126276625743488	-4.044315150087178	5.26736e-05	5.26736e-05	chr11	125935735	4.278406998583739	chr11:125935735:A:G
chr11:125936055	['G', 'A']	19959	4198.420704514707	479.8047898887753	-0.024461241841784	0.0163227043947856	-1.498602268971943	0.133993	0.133993	chr11	125936055	0.8729178892529585	chr11:125936055:G:A
chr11:125936206	['C', 'G']	19959	2336.7024507592846	262.80136166784524	-0.0245043238801529	0.0214143097624518	-1.144296694685867	0.252514	0.252514	chr11	125936206	0.5977145385188048	chr11:125936206:C:G
chr11:125936292	['T', 'G']	19959	3686.1846878444735	697.0005310323057	0.0614606887871062	0.0176600627712316	3.4802078329656987	0.000502095	0.000502095	chr11	125936292	3.2992141034279268	chr11:125936292:T:G
chr11:125937004	['G', 'A']	19959	1411.2424242424254	136.74713279505852	-0.0374003248384745	0.0275111049391445	-1.3594628395044543	0.174015	0.174015	chr11	125937004	0.7594133141515909	chr11:125937004:G:A
chr11:125937269	['A', 'G']	19959	575.461314747029	68.42564257643893	-0.0020408735454925	0.0422954370842601	-0.0482528065953476	0.961515	0.961515	chr11	125937269	0.0170439362134216	chr11:125937269:A:G
chr11:125937491	['T', 'C']	19959	33937.33607520584	4693.531058415998	0.0185264309772962	0.015142132534858	1.2235021014805834	0.221155	0.221155	chr11	125937491	0.655303237402845	chr11:125937491:T:C
chr11:125937556	['G', 'A']	19959	18465.93292499248	2349.6360360516774	-0.0162914598831781	0.0101878458628707	-1.5991074170597592	0.109813	0.109813	chr11	125937556	0.9593462437286744	chr11:125937556:G:A
chr11:125937570	['G', 'A']	19959	4765.432566531348	591.2147950024322	-0.0113606246463458	0.015566753745976	-0.7298004986609694	0.465521	0.465521	chr11	125937570	0.332060722892289	chr11:125937570:G:A
chr11:125937962	['C', 'T']	19959	10640.19861674936	1344.4162059930266	-0.0107987738473317	0.0114943283688157	-0.9394871540845292	0.347492	0.347492	chr11	125937962	0.4590551893353016	chr11:125937962:C:T
chr11:125938562	['C', 'A']	19959	558.027958713298	65.43835455124947	-0.0004736879502854	0.0429003560710827	-0.0110415855173915	0.99119	0.99119	chr11	125938562	0.003843088156132	chr11:125938562:C:A
chr11:125939732	['T', 'C']	19959	16126.231871711352	2254.36558439916	0.0079611805475096	0.0103292922172432	0.7707382442157621	0.440871	0.440871	chr11	125939732	0.355688467638167	chr11:125939732:T:C
chr11:125940272	['T', 'C']	19959	13175.960908134117	1774.618254746567	-0.0010601499281467	0.0107409183921845	-0.0987019814728479	0.921376	0.921376	chr11	125940272	0.0355631044377069	chr11:125940272:T:C
chr11:125940676	['T', 'C']	19959	3763.754297168629	704.0430038563682	0.0621153046095837	0.0174753274351786	3.554457267824516	0.000379636	0.000379636	chr11	125940676	3.420632611155101	chr11:125940676:T:C
chr11:125940826	['G', 'A']	19959	1214.182501503307	102.7205932655635	-0.0484261239379702	0.0295245382764958	-1.6401991958167814	0.10098	0.10098	chr11	125940826	0.9957646336405324	chr11:125940826:G:A
chr11:125941784	['A', 'G']	19959	1217.0609780539132	101.79664541884075	-0.0514136460122597	0.0294487810587296	-1.7458666934202005	0.0808495	0.0808495	chr11	125941784	1.092322661569731	chr11:125941784:A:G
chr11:125942176	['G', 'A']	19959	1176.0	101.20433036864598	-0.0451705036235495	0.0300055716872753	-1.5054038661328129	0.132236	0.132236	chr11	125942176	0.878650296189492	chr11:125942176:G:A
chr11:125942252	['AGGATAAACGTTAGCTGAG', 'A']	19959	4342.217556869426	560.6739859878738	-0.0056479224118193	0.0162334346249378	-0.3479191275482153	0.727905	0.727905	chr11	125942252	0.1379252974286998	chr11:125942252:AGGATAAACGTTAGCTGAG:A
chr11:125942394	['G', 'A']	19959	19663.94086695064	2736.603456182991	0.0078944111880218	0.0101042873405585	0.7812932195953747	0.434639	0.434639	chr11	125942394	0.3618713071805327	chr11:125942394:G:A
chr11:125942421	['C', 'T']	19959	12847.643701773724	1753.2111834332484	0.0019877354652757	0.0107354781770738	0.1851557455093796	0.853109	0.853109	chr11	125942421	0.0689954763655925	chr11:125942421:C:T
chr11:125942455	['T', 'C']	19959	35837.18215985969	4750.422940610757	-0.0267729421042602	0.0165783354159047	-1.6149354825198607	0.10634	0.10634	chr11	125942455	0.9733033440218402	chr11:125942455:T:C
chr11:125942980	['G', 'A']	19959	1183.0	107.23470048318369	-0.0419282180857647	0.0299461033528266	-1.4001226667711697	0.161492	0.161492	chr11	125942980	0.7918489869050779	chr11:125942980:G:A
chr11:125943391	['A', 'C']	19959	16772.041948579164	2351.895892193597	0.0089625524692967	0.0102411569106863	0.8751503904744031	0.381503	0.381503	chr11	125943391	0.4185020425627757	chr11:125943391:A:C
chr11:125943632	['G', 'A']	19959	1185.0	111.2177831118497	-0.0387559418172174	0.0299228710849107	-1.295194625784458	0.195268	0.195268	chr11	125943632	0.7093689219046447	chr11:125943632:G:A
chr11:125944088	['C', 'T']	19959	1200.060126265157	117.2531250331358	-0.0353442446634691	0.0297514536148148	-1.1879837913489173	0.234854	0.234854	chr11	125944088	0.6292020385757553	chr11:125944088:C:T
chr11:125944303	['A', 'G']	19959	25262.26570798677	3398.0279586265847	-0.0038888262570726	0.0104305748323107	-0.3728295246994669	0.709279	0.709279	chr11	125944303	0.1491828983484685	chr11:125944303:A:G
chr11:125944909	['GT', 'G']	19959	4202.631689717378	654.9841076918003	0.0187950231119938	0.0163628239235554	1.148641774781744	0.250717	0.250717	chr11	125944909	0.6008162174742431	chr11:125944909:GT:G
chr11:125945464	['G', 'A']	19959	1187.0594748972842	108.05153776402489	-0.0414077278027275	0.0298996263691021	-1.3848911451789143	0.166101	0.166101	chr11	125945464	0.779627752899752	chr11:125945464:G:A
chr11:125945485	['C', 'T']	19959	9364.938417597834	1135.3128375961244	-0.0204222757805256	0.0118798170136046	-1.7190732615778732	0.0856165	0.0856165	chr11	125945485	1.0674425300844663	chr11:125945485:C:T
chr11:125945536	['A', 'G']	19959	9613.261455931017	1149.5501967811435	-0.0218681623888346	0.0117681171289071	-1.858254990946504	0.0631475	0.0631475	chr11	125945536	1.199643838421343	chr11:125945536:A:G
chr11:125945579	['TC', 'T']	19959	9638.89760938205	1490.5060319205747	0.0252952340317735	0.0118453267058289	2.135461069159534	0.0327355	0.0327355	chr11	125945579	1.4849810213043002	chr11:125945579:TC:T
chr11:125945974	['A', 'G']	19959	1200.180396873121	117.0094664750562	-0.0351917137598155	0.0297318039533522	-1.183638699321094	0.23657	0.23657	chr11	125945974	0.6260403301245331	chr11:125945974:A:G
chr11:125946016	['G', 'T']	19959	9674.938962665998	1495.9984139860574	0.0249356977720265	0.0118202891338682	2.109567497852425	0.0349081	0.0349081	chr11	125946016	1.4570737885954848	chr11:125946016:G:T
chr11:125947504	['A', 'G']	19959	12573.62997294318	1767.2006447872911	0.0111381046386238	0.0108369796222132	1.0277868028646475	0.304063	0.304063	chr11	125947504	0.5170364238988308	chr11:125947504:A:G
chr11:125947733	['G', 'A']	19959	7750.388315462471	1168.8014239877791	0.0230983568455309	0.0127651693993211	1.8094829863173896	0.070391	0.070391	chr11	125947733	1.152482865008472	chr11:125947733:G:A
chr11:125947990	['C', 'T']	19959	8013.0	1182.087654971899	0.0198101739405521	0.012609623068039	1.5710361708403409	0.11619	0.11619	chr11	125947990	0.9348312482942548	chr11:125947990:C:T
chr11:125948342	['G', 'A']	19959	14154.709189297526	1908.1555073192053	-0.0002778635775804	0.0105038181825222	-0.0264535783799805	0.978896	0.978896	chr11	125948342	0.0092634461185499	chr11:125948342:G:A
chr11:125948402	['C', 'T']	19959	27288.0	3766.049977413467	0.0083090855236148	0.0107988745313518	0.76943995408887	0.441641	0.441641	chr11	125948402	0.3549306154255653	chr11:125948402:C:T
chr11:125948510	['G', 'A']	19959	16422.64563812196	2219.5909814324	-0.0023802090987913	0.0102101150153887	-0.2331226528989986	0.815669	0.815669	chr11	125948510	0.088486043007013	chr11:125948510:G:A
chr11:125948513	['G', 'A']	19959	999.0	116.69664187907492	-0.0173491949897014	0.032570150078575	-0.5326716317808409	0.594267	0.594267	chr11	125948513	0.2260183857031229	chr11:125948513:G:A
chr11:125948788	['A', 'G']	19959	28454.85133036028	3896.9449400743615	0.0041946442906203	0.0111146461315797	0.3773979163135176	0.705882	0.705882	chr11	125948788	0.1512678924779443	chr11:125948788:A:G
chr11:125948804	['A', 'G']	19959	24004.8108243548	3351.0573620615555	0.0103726651435616	0.0102730836396055	1.009693438450377	0.312654	0.312654	chr11	125948804	0.5049360107165124	chr11:125948804:A:G
chr11:125948859	['C', 'G']	19959	6074.0	961.8241701643929	0.0298274331546256	0.0141337782217219	2.110365161155871	0.0348393	0.0348393	chr11	125948859	1.4579305795309472	chr11:125948859:C:G
chr11:125949083	['G', 'A']	19959	16423.822878043895	2207.8388125978595	-0.0038454338368385	0.0102109151392698	-0.3766003129386017	0.706475	0.706475	chr11	125949083	0.1509032019033912	chr11:125949083:G:A
chr11:125949163	['C', 'T']	19959	25702.150989726884	3550.822856450693	0.0070930088044868	0.0104961568591256	0.6757719896611447	0.499193	0.499193	chr11	125949163	0.3017315132348633	chr11:125949163:C:T
chr11:125949924	['C', 'T']	19959	6803.0	1027.3490094198498	0.0221966891268819	0.0134358854191714	1.6520451339373423	0.0985411	0.0985411	chr11	125949924	1.00638259406777	chr11:125949924:C:T
chr11:125950236	['G', 'A']	19959	7076.0	918.3045162016228	-0.0119615778186157	0.0132082101610192	-0.9056168604825364	0.36515	0.36515	chr11	125950236	0.4375286950225311	chr11:125950236:G:A
chr11:125950339	['C', 'T']	19959	7622.3819019941875	1061.5141490778824	0.0044372788647113	0.0127588550272653	0.3477803341466733	0.728009	0.728009	chr11	125950339	0.1378632516949618	chr11:125950339:C:T
chr11:125950951	['C', 'T']	19959	5189.78006614552	712.7576836775187	0.0058798258985612	0.0150493677525462	0.3907025195504606	0.696021	0.696021	chr11	125950951	0.1573776568743032	chr11:125950951:C:T
chr11:125951318	['C', 'T']	19959	6331.0	779.385341463587	-0.014048710933693	0.0138204005041797	-1.016519812826277	0.309394	0.309394	chr11	125951318	0.509488112718609	chr11:125951318:C:T
chr11:125951567	['G', 'A']	19959	7796.781279751465	1161.1931722313	0.0199584932032413	0.012766713237775	1.5633227465458148	0.117993	0.117993	chr11	125951567	0.9281437566900458	chr11:125951567:G:A
chr11:125951868	['C', 'T']	19959	1425.1428070351255	261.7454559249757	0.0648389942923738	0.0276305954661178	2.346637602214652	0.0189534	0.0189534	chr11	125951868	1.7223128717756573	chr11:125951868:C:T
chr11:125952530	['T', 'C']	19959	1916.096001603367	227.7073758180468	-0.0194632182811769	0.0236775600050826	-0.8220111479814198	0.41108	0.41108	chr11	125952530	0.3860736521443134	chr11:125952530:T:C
chr11:125952812	['C', 'T']	19959	8230.412365968534	1211.2749147860795	0.0177004855361667	0.0125038585816145	1.4156018656667462	0.156908	0.156908	chr11	125952812	0.8043549132181418	chr11:125952812:C:T
chr11:125952904	['A', 'G']	19959	8032.207306073361	1180.2578861596148	0.0183219160306707	0.0126243025308807	1.4513210520623117	0.146706	0.146706	chr11	125952904	0.8335521239644528	chr11:125952904:A:G
chr11:125952924	['T', 'C']	19959	39369.0	5295.629472331396	-0.0731294400989696	0.043320596106264	-1.68809865680485	0.0914079	0.0914079	chr11	125952924	1.0390162684002768	chr11:125952924:T:C
chr11:125953191	['C', 'T']	19959	7963.798015733828	1165.0557647871349	0.0177720236120648	0.0126600820013276	1.403784241697731	0.160399	0.160399	chr11	125953191	0.7947983436318783	chr11:125953191:C:T
chr11:125953458	['C', 'T']	19959	7619.381751678525	1073.2385550881363	0.0057828916611214	0.0127510009004744	0.4535245277024684	0.650176	0.650176	chr11	125953458	0.1869690656918408	chr11:125953458:C:T
chr11:125953513	['G', 'C']	19959	629.0315161839864	91.72454145736044	0.027725933854412	0.0404564630841543	0.6853276767358218	0.493145	0.493145	chr11	125953513	0.307025365832303	chr11:125953513:G:C
chr11:125953857	['G', 'A']	19959	1040.0	118.40329790938657	-0.0230699364145044	0.0319914186332396	-0.7211288964389463	0.470839	0.470839	chr11	125953857	0.3271275713526012	chr11:125953857:G:A
chr11:125954555	['C', 'T']	19959	5757.28845575709	880.44202086386	0.0233686220920845	0.0144512154150551	1.6170696665236437	0.105879	0.105879	chr11	125954555	0.9751901691513164	chr11:125954555:C:T
chr11:125954963	['C', 'T']	19959	557.0	58.51002765919833	-0.0425374008993034	0.0427994086133259	-0.993878239851638	0.320294	0.320294	chr11	125954963	0.4944511968069803	chr11:125954963:C:T
chr11:125955000	['T', 'C']	19959	532.0	56.602879749217855	-0.0348101947896948	0.0437377776784616	-0.7958839391795809	0.426109	0.426109	chr11	125955000	0.3704792928141939	chr11:125955000:T:C
chr11:125955280	['T', 'C']	19959	5121.513203387282	690.2175518345881	-0.0022457864519071	0.0151122625187662	-0.1486068978168104	0.881865	0.881865	chr11	125955280	0.0545978936011574	chr11:125955280:T:C
chr11:125955329	['G', 'T']	19959	18177.910762601463	2506.0212227268057	0.0060662497519588	0.0100834065239464	0.6016071788390611	0.547442	0.547442	chr11	125955329	0.2616618863769047	chr11:125955329:G:T
chr11:125955517	['A', 'C']	19959	5029.251979156228	751.2815402755989	0.018018504099758	0.0153197909091623	1.1761586177381655	0.239546	0.239546	chr11	125955517	0.6206110767049443	chr11:125955517:A:C
chr11:125955567	['C', 'T']	19959	517.0259043992385	57.64337243688173	-0.0277853547640512	0.0443252128647119	-0.6268521450501978	0.530763	0.530763	chr11	125955567	0.2750993598390763	chr11:125955567:C:T
chr11:125955813	['A', 'G']	19959	1990.0	224.14751794460432	-0.0237609549174459	0.0232746938112348	-1.0208922665172218	0.307318	0.307318	chr11	125955813	0.5124120018271388	chr11:125955813:A:G
chr11:125956477	['C', 'T']	19959	1984.0994087583929	267.9615099564252	0.0051474902352925	0.0231660977789621	0.2221992794991612	0.824161	0.824161	chr11	125956477	0.083987940509727	chr11:125956477:C:T
chr11:125956807	['G', 'A']	19959	14170.83998997745	1905.747341626588	-0.0012672735902305	0.0105477546421027	-0.1201462902039857	0.904368	0.904368	chr11	125956807	0.0436548130552161	chr11:125956807:G:A
chr11:125957058	['A', 'C']	19959	7473.123271196632	1025.7170437183393	0.0020861391455898	0.0129755828181063	0.1607742152960426	0.872273	0.872273	chr11	125957058	0.0593475702990075	chr11:125957058:A:C
chr11:125957177	['G', 'A']	19959	7875.789196773063	1039.220288411598	-0.0041786184134915	0.0125629106011944	-0.3326154699448604	0.739428	0.739428	chr11	125957177	0.1311041079754441	chr11:125957177:G:A
chr11:125957452	['A', 'G']	19959	7954.398536927548	1058.259822860912	-0.0020728319730859	0.0125141125325151	-0.1656395503636522	0.868442	0.868442	chr11	125957452	0.0612591811559429	chr11:125957452:A:G
chr11:125957866	['A', 'T']	19959	725.1816678360228	74.70141821185699	-0.0293641048017397	0.0376268820059717	-0.7804022878398319	0.435163	0.435163	chr11	125957866	0.3613480378938491	chr11:125957866:A:T
chr11:125958112	['T', 'C']	19959	14820.227600721588	2001.904760679024	0.0004205130159076	0.0104632788326218	0.0401894112385274	0.967943	0.967943	chr11	125958112	0.0141502165700476	chr11:125958112:T:C
chr11:125958202	['A', 'G']	19959	16134.425135297655	2248.1955351454008	0.0065778143220386	0.0102993873147652	0.6386607398100884	0.523051	0.523051	chr11	125958202	0.2814559632575368	chr11:125958202:A:G
chr11:125959610	['A', 'C']	19959	650.3910362460521	127.55949204861632	0.0511576861146048	0.0402585419764672	1.2707287348982617	0.20384	0.20384	chr11	125959610	0.6907105893447436	chr11:125959610:A:C
chr11:125960664	['A', 'G']	19959	3156.474443776308	482.3557819620826	0.0217290038735367	0.0186281509006342	1.166460589107471	0.243442	0.243442	chr11	125960664	0.6136044926849048	chr11:125960664:A:G
chr11:125960802	['T', 'C']	19959	5016.754058929645	752.2566480405877	0.0201756132151266	0.0153446472314	1.3148306970420858	0.188582	0.188582	chr11	125960802	0.7244997626789658	chr11:125960802:T:C
chr11:125961075	['A', 'T']	19959	33657.37265120008	4585.731140785792	0.0038386233717242	0.0138618812401149	0.2769193665153963	0.781845	0.781845	chr11	125961075	0.1068793368594412	chr11:125961075:A:T
chr11:125961512	['T', 'C']	19959	2292.1148411664494	350.6758360330816	0.0158230144686919	0.0216492978559213	0.730878875333325	0.464862	0.464862	chr11	125961512	0.3326759536336865	chr11:125961512:T:C
chr11:125962764	['C', 'T']	19959	31184.6873120866	4234.4285700960645	-7.117529878937524e-05	0.0121905778703178	-0.0058385500299108	0.995342	0.995342	chr11	125962764	0.0020276698144569	chr11:125962764:C:T
chr11:125962819	['C', 'T']	19959	5010.757367682438	752.9212119466436	0.0208858828587242	0.0153541256022303	1.360278233994014	0.173757	0.173757	chr11	125962819	0.7600576903341862	chr11:125962819:C:T
chr11:125963059	['C', 'T']	19959	6203.797443609024	851.8731790298363	0.0015894478853833	0.013774505754709	0.1153905565606207	0.908137	0.908137	chr11	125963059	0.0418486296111994	chr11:125963059:C:T
chr11:125964178	['G', 'A']	19959	1329.0	232.36838006549428	0.0446199951725855	0.0280662782919427	1.5898080503746392	0.111894	0.111894	chr11	125964178	0.9511932006633712	chr11:125964178:G:A
chr11:125965156	['C', 'A']	19959	2875.144052510272	485.2445663607037	0.040937529874383	0.0198003620967737	2.067514203745465	0.0386986	0.0386986	chr11	125965156	1.4123047461767622	chr11:125965156:C:A
chr11:125966435	['G', 'A']	19959	950.1428141912206	113.7768659692416	-0.0155513961356601	0.0332942691601831	-0.4670892777624991	0.640441	0.640441	chr11	125966435	0.1935208730303958	chr11:125966435:G:A
chr11:125966533	['G', 'A']	19959	14003.209592542476	1924.8448132761484	0.0048155172715197	0.0105730247570757	0.4554531349505389	0.648788	0.648788	chr11	125966533	0.1878971914448332	chr11:125966533:G:A
chr11:125967159	['A', 'G']	19959	5013.758420208501	749.7393805421325	0.0202030406222653	0.0153521695796193	1.3159729976592882	0.188198	0.188198	chr11	125967159	0.7253849961775136	chr11:125967159:A:G
chr11:125967274	['T', 'C']	19959	2529.5069406163866	272.84933418637144	-0.0280114531329315	0.0206810819813674	-1.3544481453227837	0.175609	0.175609	chr11	125967274	0.7554532301715118	chr11:125967274:T:C
chr11:125969523	['A', 'T']	19959	4473.224120653373	651.0938055383995	0.0134343912574048	0.0160570757005905	0.8366648764638255	0.402791	0.402791	chr11	125969523	0.3949202419267722	chr11:125969523:A:T
chr11:125969869	['G', 'A']	19959	11149.234427461788	1607.442900111923	0.0082273436975822	0.0112689396353968	0.7300903158394205	0.465344	0.465344	chr11	125969869	0.3322258813722475	chr11:125969869:G:A
chr11:125969982	['A', 'G']	19959	668.1004209260373	46.25623556457588	-0.0719849136898985	0.0393159573983944	-1.830933759553781	0.0671253	0.0671253	chr11	125969982	1.1731137603158006	chr11:125969982:A:G
chr11:125970002	['T', 'C']	19959	4963.994838386369	742.2460497236209	0.0214623719679777	0.0154380041731674	1.3902297037385891	0.164475	0.164475	chr11	125970002	0.783900104930777	chr11:125970002:T:C
chr11:125970031	['T', 'C']	19959	11992.80261575466	1672.5032997952148	0.0019297385838021	0.0110205888241369	0.1751030380133326	0.861	0.861	chr11	125970031	0.0649968485463452	chr11:125970031:T:C
chr11:125970923	['A', 'G']	19959	3438.1722617496744	493.21026915571423	0.0126425158348615	0.0179681542275085	0.7036068187519418	0.481686	0.481686	chr11	125970923	0.3172359760876915	chr11:125970923:A:G
chr11:125971104	['C', 'T']	19959	27277.83346697404	3607.765976817815	-0.0122662448887456	0.0109672244741842	-1.1184456849241309	0.26339	0.26339	chr11	125971104	0.57940071770856	chr11:125971104:C:T
chr11:125971256	['A', 'G']	19959	10337.733329990975	1484.3240309862028	0.0112340164134501	0.0114625939751353	0.980058827680626	0.327069	0.327069	chr11	125971256	0.4853606168867724	chr11:125971256:A:G
chr11:125971258	['T', 'C']	19959	10342.736588789734	1486.4168020357913	0.0113949186984918	0.0114624964965697	0.9941044432948688	0.320184	0.320184	chr11	125971258	0.4946003741197968	chr11:125971258:T:C
chr11:125972301	['G', 'A']	19959	4620.852137737456	703.8795824507007	0.0206188851580236	0.015949735615056	1.2927415009036294	0.196115	0.196115	chr11	125972301	0.707489187728992	chr11:125972301:G:A
chr11:125972457	['A', 'G']	19959	3353.0159422469537	555.130052994247	0.0294040822222671	0.0181673498239012	1.6185124691980457	0.105568	0.105568	chr11	125972457	0.9764677061347502	chr11:125972457:A:G
chr11:125972494	['C', 'T']	19959	1438.4324161780182	229.56321802725137	0.0325776507978187	0.0270632917800645	1.2037578821736767	0.228697	0.228697	chr11	125972494	0.6407395323411795	chr11:125972494:C:T
chr11:125972846	['A', 'G']	19959	11833.335939849623	1671.8836300611651	0.0079308673536806	0.0110575771489952	0.7172337345528973	0.473238	0.473238	chr11	125972846	0.3249203897251953	chr11:125972846:A:G
chr11:125973136	['G', 'C']	19959	18742.985940246264	2635.0849858798583	0.0139967152347403	0.0106879291820016	1.3095815846450989	0.190353	0.190353	chr11	125973136	0.7204402742308653	chr11:125973136:G:C
chr11:125973245	['A', 'G']	19959	18502.489174017646	2645.670412185887	0.0150018824032477	0.0100908218541251	1.486685883480832	0.137114	0.137114	chr11	125973245	0.8629181993875028	chr11:125973245:A:G
chr11:125973414	['C', 'G']	19959	13994.206886182528	2113.6129779950493	0.0222040167533843	0.0105660711747268	2.10144493503833	0.0356144	0.0356144	chr11	125973414	1.4483743678681726	chr11:125973414:C:G
chr11:125973456	['G', 'A']	19959	6754.030371372726	918.3235542571626	0.0011191213694699	0.0134189282410444	0.0833987148129231	0.933535	0.933535	chr11	125973456	0.0298693948847809	chr11:125973456:G:A
chr11:125973934	['T', 'C']	19959	14096.59416365824	2130.16787389145	0.0224907052510273	0.0105567984922952	2.1304475279548005	0.0331469	0.0331469	chr11	125973934	1.4795570819152442	chr11:125973934:T:C
chr11:125974321	['G', 'C']	19959	14195.178944168654	2145.852982269791	0.022900254484361	0.0106178905148592	2.1567612184655074	0.0310362	0.0310362	chr11	125974321	1.508131458163131	chr11:125974321:G:C
chr11:125974629	['C', 'T']	19959	5756.018744987971	731.1594995227832	-0.0051261350285745	0.0143829177069783	-0.3564043911679609	0.721542	0.721542	chr11	125974629	0.1417383841306313	chr11:125974629:C:T
chr11:125974818	['T', 'C']	19959	14017.213802435725	2106.623358167042	0.0207316658023872	0.0105620180453351	1.962850822011576	0.0496774	0.0496774	chr11	125974818	1.3038411422034848	chr11:125974818:T:C
chr11:125974824	['G', 'A']	19959	5715.572731372451	949.8052894980508	0.0333781871339011	0.0144673896653763	2.3071326552973552	0.0210576	0.0210576	chr11	125974824	1.6765911282194677	chr11:125974824:G:A
chr11:125974886	['T', 'G']	19959	14058.226131408812	2119.429336265604	0.0215211033638285	0.0105542443399493	2.0390946685181506	0.0414537	0.0414537	chr11	125974886	1.382436699905783	chr11:125974886:T:G
chr11:125974951	['T', 'TC']	19959	13982.80230518667	2116.837634760434	0.0225896875955017	0.0105664942420471	2.137860209643685	0.0325402	0.0325402	chr11	125974951	1.4875797821112235	chr11:125974951:T:TC
chr11:125975071	['G', 'C']	19959	620.217522052927	90.7656025604218	0.0208607519143013	0.0409243554151341	0.5097392910087688	0.61024	0.61024	chr11	125975071	0.2144993286340884	chr11:125975071:G:C
chr11:125975254	['C', 'T']	19959	14027.702825934462	2111.1708753734697	0.0211524608200346	0.0105569478342096	2.0036530588405905	0.0451207	0.0451207	chr11	125975254	1.3456241713523038	chr11:125975254:C:T
chr11:125975481	['C', 'T']	19959	19009.857336139507	2661.3719434721606	0.0089689803916149	0.010070424543966	0.8906258472478081	0.373141	0.373141	chr11	125975481	0.4281270289128723	chr11:125975481:C:T
chr11:125975482	['A', 'G']	19959	19016.8583884546	2664.430697550062	0.0091924684941569	0.0100695979131657	0.9128933025357472	0.36131	0.36131	chr11	125975482	0.4421200182694577	chr11:125975482:A:G
chr11:125975564	['A', 'G']	19959	37034.0	4999.362572553928	-0.0070271822342012	0.0194656772178979	-0.3610037377862196	0.7181	0.7181	chr11	125975564	0.1438150732728302	chr11:125975564:A:G
chr11:125975754	['A', 'C']	19959	2378.0	354.1856078337737	0.0189440079649989	0.0212392175607033	0.8919353036831735	0.372438	0.372438	chr11	125975754	0.42894601418809	chr11:125975754:A:C
chr11:125976057	['A', 'G']	19959	13977.00285728608	2100.343281969644	0.021374305310796	0.0105647235121708	2.0231769706204146	0.0430682	0.0430682	chr11	125976057	1.3658432788388182	chr11:125976057:A:G
chr11:125977013	['A', 'C']	19959	4292.430124768252	750.2503332811062	0.0453839740256578	0.0163810684502023	2.7705136672631	0.00560197	0.00560197	chr11	125977013	2.251659221265636	chr11:125977013:A:C
chr11:125978366	['C', 'T']	19959	13971.700020042088	2094.255493220044	0.020505061926946	0.0105658404864531	1.9406938760088608	0.0523095	0.0523095	chr11	125978366	1.2814194311535765	chr11:125978366:C:T
chr11:125978587	['T', 'C']	19959	12151.82651834035	1473.9189416321674	-0.0167863755579654	0.0109455926786429	-1.533619608440123	0.125139	0.125139	chr11	125978587	0.902607319841294	chr11:125978587:T:C
chr11:125978626	['T', 'A']	19959	9664.905427755224	1211.478552846571	-0.0100756681214982	0.0117904194129612	-0.8545640124067176	0.392803	0.392803	chr11	125978626	0.4058252039847051	chr11:125978626:T:A
chr11:125978862	['T', 'G']	19959	1824.274203247144	277.9229829515193	0.0130914710738149	0.0240919312170837	0.5433964988465413	0.586863	0.586863	chr11	125978862	0.2314632706233634	chr11:125978862:T:G
chr11:125978982	['G', 'A']	19959	1506.1509244876484	228.07746031072008	0.0132863205430002	0.0263445532409756	0.5043289374266189	0.614036	0.614036	chr11	125978982	0.211806166085179	chr11:125978982:G:A
chr11:125979009	['G', 'A']	19959	853.0427397534822	173.61861508235862	0.0585058115456381	0.0350325944674047	1.6700393572070016	0.0949273	0.0949273	chr11	125979009	1.0226088715101842	chr11:125979009:G:A
chr11:125979163	['A', 'G']	19959	8930.342303066747	1151.0570478693787	-0.0066533970982336	0.0120788101990991	-0.5508321588437427	0.581755	0.581755	chr11	125979163	0.2352598754016485	chr11:125979163:A:G
chr11:125979481	['T', 'C']	19959	5977.3958698812085	781.4261299792786	-0.0018299075479487	0.014139664607847	-0.1294166162140226	0.897029	0.897029	chr11	125979481	0.0471935164471131	chr11:125979481:T:C
chr11:125980986	['C', 'G']	19959	15175.280968129888	1863.8178938180745	-0.0160567554032812	0.0104209230025657	-1.5408189273952	0.123377	0.123377	chr11	125980986	0.9087657941446076	chr11:125980986:C:G
chr11:125981160	['A', 'G']	19959	18664.805472038483	2358.82947563718	-0.0149631567648753	0.0101741481333952	-1.4707036469973267	0.141387	0.141387	chr11	125981160	0.8495905204387875	chr11:125981160:A:G
chr11:125981516	['A', 'G']	19959	18716.68878420367	2361.5904434031054	-0.0155761340299648	0.0101741537715815	-1.5309513085473687	0.125797	0.125797	chr11	125981516	0.90032971579839	chr11:125981516:A:G
chr11:125982144	['CTTTGTATTTT', 'C']	19959	9252.17203007519	1172.5783585961735	-0.0096812539662543	0.0119480573594142	-0.8102784975857306	0.41779	0.41779	chr11	125982144	0.3790419592738381	chr11:125982144:CTTTGTATTTT:C
chr11:125982308	['T', 'C']	19959	15305.834318933546	1878.2147683800388	-0.0168230253761785	0.0104059264419335	-1.616677329986261	0.105964	0.105964	chr11	125982308	0.9748416560265702	chr11:125982308:T:C
chr11:125982378	['C', 'T']	19959	3444.34514205542	607.2234203789326	0.0478101759836514	0.0181195863819936	2.6385909134859014	0.0083316	0.0083316	chr11	125982378	2.0792715886958217	chr11:125982378:C:T
chr11:125982488	['A', 'G']	19959	28667.181517490226	3866.9018968607975	0.0014634778626388	0.0111628832550437	0.1311021381485459	0.895696	0.895696	chr11	125982488	0.0478393652538934	chr11:125982488:A:G
chr11:125983323	['C', 'T']	19959	6013.602595580498	776.0517091295023	-0.0048714854683465	0.0141100534732486	-0.3452492563251049	0.729911	0.729911	chr11	125983323	0.1367300913388279	chr11:125983323:C:T
chr11:125983421	['T', 'C']	19959	2541.0	358.8977100237221	0.0005332795927454	0.0205944604291448	0.0258943221445515	0.979342	0.979342	chr11	125983421	0.0090656199684313	chr11:125983421:T:C
chr11:125984497	['G', 'A']	19959	13682.484236379129	1707.628236192152	-0.0122625420767295	0.010653123346398	-1.151074823598629	0.249715	0.249715	chr11	125984497	0.6025553694565454	chr11:125984497:G:A
chr11:125985320	['T', 'C']	19959	2180.4369832122275	329.77974430357864	0.0120602156566588	0.02205301368458	0.5468738118587196	0.584472	0.584472	chr11	125985320	0.2332362895265482	chr11:125985320:T:C
chr11:125985571	['C', 'T']	19959	13777.380568221675	1707.9135027839422	-0.0136075954308088	0.0106341617138626	-1.2796114820287183	0.200697	0.200697	chr11	125985571	0.6974591192573244	chr11:125985571:C:T
chr11:125985650	['C', 'T']	19959	2178.2182692789497	329.1605031009973	0.0118078055730227	0.0220603723528495	0.5352496043203712	0.592483	0.592483	chr11	125985650	0.2273241062665689	chr11:125985650:C:T
chr11:125985810	['C', 'G']	19959	9287.653366083512	1168.5039251888938	-0.0115755865414527	0.0119310123142366	-0.9702099232300876	0.331954	0.331954	chr11	125985810	0.4789220937968131	chr11:125985810:C:G
chr11:125985849	['T', 'C']	19959	9290.447625733344	1167.5387995965862	-0.011778590961631	0.0119272019680478	-0.9875401618237928	0.32339	0.32339	chr11	125985849	0.4902734136564745	chr11:125985849:T:C
chr11:125985850	['G', 'A']	19959	9285.909236786683	1165.175995954005	-0.012008056602301	0.0119292824513791	-1.006603427426839	0.314138	0.314138	chr11	125985850	0.5028795255814059	chr11:125985850:G:A
chr11:125985869	['A', 'G']	19959	18513.637917209584	2692.12436346354	0.0170363730556636	0.0101462371331247	1.6790828789172028	0.0931516	0.0931516	chr11	125985869	1.0308096811305585	chr11:125985869:A:G
chr11:125985892	['C', 'A']	19959	9263.392363199038	1169.930691778815	-0.0103828070896117	0.0119445524649379	-0.8692504068352007	0.384721	0.384721	chr11	125985892	0.4148541070771129	chr11:125985892:C:A
chr11:125986930	['C', 'T']	19959	15577.56095605552	2003.8409617126968	-0.0091307797084946	0.0103376141401812	-0.8832579340531043	0.377108	0.377108	chr11	125986930	0.423534254337943	chr11:125986930:C:T
chr11:125987475	['G', 'C']	19959	19957.99984966927	2557.9107527360247	-0.0133695509892472	0.0101266670655771	-1.3202321062468223	0.186773	0.186773	chr11	125987475	0.7286859053999579	chr11:125987475:G:C
chr11:125987850	['A', 'G']	19959	26376.964672279013	3624.461783405314	0.0070122273125482	0.0106415222749443	0.658949643798489	0.509936	0.509936	chr11	125987850	0.2924843270216286	chr11:125987850:A:G
chr11:125988090	['G', 'A']	19959	8245.478725003757	1012.1488983128708	-0.0197373272900484	0.0124006544906191	-1.5916359338113404	0.111482	0.111482	chr11	125988090	0.9527952485955072	chr11:125988090:G:A
chr11:125988402	['G', 'A']	19959	15403.63058186739	1988.8558503105724	-0.0081733151433877	0.0103630647249357	-0.7886967186184733	0.430299	0.430299	chr11	125988402	0.3662296632016335	chr11:125988402:G:A
chr11:125988659	['G', 'T']	19959	2174.0	330.3879117914116	0.0130428261128306	0.022076250522692	0.5908080314374041	0.554656	0.554656	chr11	125988659	0.2559762846622239	chr11:125988659:G:T
chr11:125988950	['T', 'C']	19959	2513.50373340015	384.4518411237238	0.013106854317527	0.0206296473704312	0.6353406862549352	0.525214	0.525214	chr11	125988950	0.2796637059608701	chr11:125988950:T:C
chr11:125989888	['T', 'C']	19959	9181.680216530498	1189.6218067429088	-0.0113733549025489	0.0119288785155029	-0.9534303570757268	0.340384	0.340384	chr11	125989888	0.4680308624388672	chr11:125989888:T:C
chr11:125990266	['G', 'T']	19959	701.105381840048	115.54033319975876	0.0299634340163405	0.0384934769884889	0.7784028973350672	0.436341	0.436341	chr11	125990266	0.3601739773932534	chr11:125990266:G:T
chr11:125991022	['C', 'T']	19959	1073.0537629020944	150.18371708243916	-0.0029612877752045	0.0310179940553725	-0.0954699962195532	0.923942	0.923942	chr11	125991022	0.0343552905445576	chr11:125991022:C:T
chr11:125991211	['A', 'C']	19959	8443.269092002405	1169.0296716765397	0.0066648015309693	0.0123630799019157	0.5390890929966856	0.589831	0.589831	chr11	125991211	0.2292724057836458	chr11:125991211:A:C
chr11:125991324	['C', 'A']	19959	8970.044812030075	1154.8728337890575	-0.0068386260349431	0.0120594829422957	-0.5670745642798903	0.57067	0.57067	chr11	125991324	0.2436149576191032	chr11:125991324:C:A
chr11:125992297	['G', 'A']	19959	2177.1090790660387	331.90529483664903	0.0137373046697669	0.0220525828410129	0.6229340467194008	0.533335	0.533335	chr11	125992297	0.2729999148956022	chr11:125992297:G:A
chr11:125992943	['C', 'T']	19959	3037.0	458.9170839465965	0.0145740689430725	0.0189087795151579	0.770756723425197	0.44086	0.44086	chr11	125992943	0.355699303685218	chr11:125992943:C:T
chr11:125993126	['C', 'T']	19959	682.0341717606975	119.38017691945184	0.0362138635991882	0.039056255803577	0.9272231260803953	0.353822	0.353822	chr11	125993126	0.4512151669560984	chr11:125993126:C:T
chr11:125993390	['T', 'C']	19959	38976.90569724909	5295.839048693235	0.0072085164442781	0.0333114310138025	0.216397681663429	0.82868	0.82868	chr11	125993390	0.0816131426266186	chr11:125993390:T:C
chr11:125993540	['T', 'C']	19959	10402.0	1532.8240213608517	0.0179059077501722	0.011503535708092	1.5565568886422034	0.119592	0.119592	chr11	125993540	0.9222978711173372	chr11:125993540:T:C
chr11:125993890	['G', 'A']	19959	705.0	113.88401308281034	0.0267591686098659	0.0383925754790247	0.6969881097058857	0.485818	0.485818	chr11	125993890	0.3135263982261261	chr11:125993890:G:A
chr11:125994099	['C', 'A']	19959	3035.152069345626	444.291527732836	0.0081069270863885	0.0189346589096064	0.42815279245804	0.668545	0.668545	chr11	125994099	0.1748693549032095	chr11:125994099:C:A
chr11:125994311	['T', 'C']	19959	1075.0	148.35138016844607	-0.0043996077838724	0.0309910146990533	-0.1419639797727203	0.88711	0.88711	chr11	125994311	0.0520225251163652	chr11:125994311:T:C
chr11:125994642	['C', 'T']	19959	708.0709525479782	115.738071537548	0.0282900359728811	0.0383169027843567	0.738317398253568	0.46033	0.46033	chr11	125994642	0.3369307209350521	chr11:125994642:C:T
chr11:125995118	['A', 'G']	19959	6026.60389838152	771.3569769054313	-0.006413271641912	0.0141026921894027	-0.4547551315578745	0.64929	0.64929	chr11	125995118	0.1875612858354877	chr11:125995118:A:G
chr11:125995371	['T', 'C']	19959	8309.74706766917	1181.578430880116	0.0124831429655988	0.0124462283941213	1.0029659243192843	0.315889	0.315889	chr11	125995371	0.5004654969896828	chr11:125995371:T:C
chr11:125996059	['C', 'T']	19959	11538.15618579947	1625.7323507674262	0.0098135819239634	0.0111255242457622	0.8820781571440551	0.377745	0.377745	chr11	125996059	0.4228012754648622	chr11:125996059:C:T
chr11:125996594	['G', 'A']	19959	6945.87209827024	891.3945163972146	-0.0112552733707908	0.0132399091757752	-0.8501020076017125	0.395279	0.395279	chr11	125996594	0.4030962578209045	chr11:125996594:G:A
chr11:125996901	['C', 'T']	19959	12048.41463292408	1663.8754007931493	0.0057541685694257	0.0109651736506545	0.5247676646764531	0.599751	0.599751	chr11	125996901	0.2220290192348798	chr11:125996901:C:T
chr11:125996931	['T', 'C']	19959	12049.829833091077	1661.8859928462598	0.0054874826916424	0.0109659902676682	0.5004092250402188	0.616792	0.616792	chr11	125996931	0.209861267866287	chr11:125996931:T:C
chr11:125997144	['TATATAA', 'T']	19959	12061.438796992476	1662.548821555862	0.0053282654378083	0.010963729497202	0.4859902316240219	0.626979	0.626979	chr11	125997144	0.2027470051610758	chr11:125997144:TATATAA:T
chr11:125997760	['C', 'T']	19959	15570.340348767288	2085.875207036168	0.0001628091934666	0.0103203297641019	0.0157755805471424	0.987414	0.987414	chr11	125997760	0.0055007194502499	chr11:125997760:C:T
chr11:125997916	['A', 'G']	19959	6748.014281419121	865.7677421322122	-0.0071906140418442	0.0134607573995094	-0.5341908949422323	0.593215	0.593215	chr11	125997916	0.2267878759597947	chr11:125997916:A:G
chr11:125998001	['G', 'A']	19959	6939.695395099464	892.5019649487359	-0.0110384418809922	0.0132364002143797	-0.8339459144639899	0.404321	0.404321	chr11	125998001	0.3932737012899479	chr11:125998001:G:A
chr11:125998030	['G', 'A']	19959	855.0	179.59595211530595	0.0697289613273905	0.0349484145765963	1.9951966969650607	0.046035	0.046035	chr11	125998030	1.336911852512496	chr11:125998030:G:A
chr11:125998071	['G', 'A']	19959	664.0	106.37499069864826	0.0212982500909379	0.0395076857480838	0.5390913106564575	0.58983	0.58983	chr11	125998071	0.2292731420875194	chr11:125998071:G:A
chr11:125998358	['C', 'T']	19959	8337.670959659234	1197.3379836708152	0.0125169487814338	0.0124463801856203	1.0056698087926828	0.314587	0.314587	chr11	125998358	0.5022592281364996	chr11:125998358:C:T
chr11:125998366	['A', 'G']	19959	3320.499098015634	450.8182060708442	-0.0008849024021251	0.0181967593447513	-0.0486296700066198	0.961215	0.961215	chr11	125998366	0.0171794605414638	chr11:125998366:A:G
chr11:125998489	['A', 'G']	19959	25033.254233891173	3482.2368065107	0.0118436235067895	0.0103842194656817	1.1405405621415154	0.254075	0.254075	chr11	125998489	0.5950380657492818	chr11:125998489:A:G
chr11:125998738	['T', 'C']	19959	9752.977301197574	1282.07681402234	-0.0071225358641595	0.0117543392099113	-0.6059494912443715	0.544555	0.544555	chr11	125998738	0.263958249994134	chr11:125998738:T:C
chr11:125998820	['T', 'C']	19959	4871.488149521471	718.14919844691	0.0171068949597335	0.0154311739147695	1.108593231741115	0.267619	0.267619	chr11	125998820	0.5724830564414634	chr11:125998820:T:C
chr11:125999483	['G', 'C']	19959	863.0864859447813	178.18556785211717	0.0655444207175322	0.0347982528703583	1.883554929085648	0.0596397	0.0596397	chr11	125999483	1.2244645498044264	chr11:125999483:G:C
chr11:125999583	['A', 'C']	19959	865.0866863757078	182.2469627441492	0.0695185543690217	0.0347594549511721	1.9999897716082404	0.0455149	0.0455149	chr11	125999583	1.3418464071126404	chr11:125999583:A:C
chr11:125999644	['T', 'C']	19959	15356.077524429966	2057.472415391172	-0.0016248602101313	0.0103915890963247	-0.1563630158072723	0.875748	0.875748	chr11	125999644	0.05762084583437	chr11:125999644:T:C
chr11:126000014	['A', 'G']	19959	1743.3493861187671	214.4749317756631	-0.0096569854150156	0.0249356839470411	-0.3872757384768462	0.698556	0.698556	chr11	126000014	0.1557987727765281	chr11:126000014:A:G
chr11:126000062	['C', 'T']	19959	24070.82405412177	3300.679171858056	0.0076049349318561	0.0102358388242169	0.7429713443575917	0.457508	0.457508	chr11	126000062	0.3396013074434811	chr11:126000062:C:T
chr11:126000071	['T', 'C']	19959	24071.412085984863	3299.5934351672768	0.0073851088328486	0.0102364776176631	0.7214502008098587	0.470641	0.470641	chr11	126000071	0.3273102418473214	chr11:126000071:T:C
chr11:126000087	['C', 'T']	19959	2663.2668737786244	362.1146123774866	-0.0020947556293073	0.0200853514609295	-0.1042927047297199	0.916938	0.916938	chr11	126000087	0.0376600287445755	chr11:126000087:C:T
chr11:126000379	['A', 'T']	19959	24062.439153969528	3302.9713191549554	0.007878921161346	0.0102385643856232	0.7695337807719799	0.441586	0.441586	chr11	126000379	0.354984703891012	chr11:126000379:A:T
chr11:126000397	['T', 'TG']	19959	3103.3993984962403	426.5021088010147	0.0023703183857678	0.018823803542286	0.1259213304284187	0.899795	0.899795	chr11	126000397	0.0458564244605639	chr11:126000397:T:TG
chr11:126000617	['T', 'TTTTG']	19959	15351.538307360825	2055.9318504863445	-0.0018053597508043	0.0103921413791294	-0.1737235556119414	0.862084	0.862084	chr11	126000617	0.0644504151971994	chr11:126000617:T:TTTTG
chr11:126000925	['A', 'G']	19959	8239.651315459785	1175.9768967562843	0.0128105805086881	0.0124840582213849	1.0261551397400488	0.304831	0.304831	chr11	126000925	0.5159408692079467	chr11:126000925:A:G
chr11:126001279	['T', 'C']	19959	15370.285951244035	2060.130051245693	-0.0015858461731225	0.0104126295330331	-0.1523002588435114	0.878952	0.878952	chr11	126001279	0.0560348413134065	chr11:126001279:T:C
chr11:126001406	['A', 'G']	19959	3472.479612819099	614.7805097235175	0.0486719740777285	0.0180537912575812	2.6959419981822297	0.00702488	0.00702488	chr11	126001406	2.153361090039672	chr11:126001406:A:G
chr11:126001593	['T', 'C']	19959	869.0870872375608	176.11888166351068	0.0606822986202299	0.0346875028501083	1.7493994561225783	0.0802374	0.0802374	chr11	126001593	1.095623152569236	chr11:126001593:T:C
chr11:126001659	['C', 'A']	19959	3579.255312750601	486.8651083379543	0.0019966691293026	0.0177419975407065	0.1125391391088614	0.910397	0.910397	chr11	126001659	0.0407691820623524	chr11:126001659:C:A
chr11:126001820	['G', 'A']	19959	3542.7099974943626	481.4584997218418	0.0023404233549647	0.0178296230955485	0.1312660027877452	0.895566	0.895566	chr11	126001820	0.0479024026909033	chr11:126001820:G:A
chr11:126001840	['C', 'T']	19959	15278.358410184444	2050.0665126165227	-0.0009131171013855	0.0104070965125515	-0.0877398513873937	0.930084	0.930084	chr11	126001840	0.0314778266191165	chr11:126001840:C:T
chr11:126002060	['A', 'G']	19959	24038.430733761023	3298.3778442321027	0.0080284353259473	0.0102323102681008	0.7846160950548903	0.432688	0.432688	chr11	126002060	0.363825149187801	chr11:126002060:A:G
chr11:126002065	['G', 'C']	19959	8231.299283243949	1173.321952328988	0.0128566703338662	0.0124941378602204	1.0290162056559398	0.303485	0.303485	chr11	126002065	0.5178627694263387	chr11:126002065:G:C
chr11:126002067	['TA', 'T']	19959	8231.47451511051	1175.473025591626	0.0131483788008233	0.0124917801438814	1.0525624570220633	0.292554	0.292554	chr11	126002067	0.5337939595390718	chr11:126002067:TA:T
chr11:126002209	['G', 'C']	19959	15304.13422886071	2059.89062647074	-0.0002572446837983	0.0104006540196681	-0.0247335103457846	0.980268	0.980268	chr11	126002209	0.0086551742979398	chr11:126002209:G:C
chr11:126002634	['C', 'T']	19959	15248.876090225564	2045.9205666311163	-0.0005218318072065	0.0104040804165388	-0.0501564565357427	0.959998	0.959998	chr11	126002634	0.0177296717415446	chr11:126002634:C:T
chr11:126002976	['G', 'A']	19959	14718.212266987372	1927.2675483410785	-0.0117199433468108	0.0103852049839747	-1.1285230638100698	0.259113	0.259113	chr11	126002976	0.58651079740926	chr11:126002976:G:A
chr11:126003207	['G', 'A']	19959	22956.05112269447	3105.519162347808	-0.0024536211355845	0.0102379332269333	-0.2396598103540798	0.810596	0.810596	chr11	126003207	0.0911955436762574	chr11:126003207:G:A
chr11:126003420	['A', 'G']	19959	858.0429902795871	179.36750552668363	0.06684847014531	0.0348928745003102	1.9158200951519715	0.0554023	0.0554023	chr11	126003420	1.25647220536951	chr11:126003420:A:G
chr11:126003448	['G', 'A']	19959	3471.347847872926	481.13061513852585	0.0076303869770831	0.0180343363636881	0.4231032860431092	0.672224	0.672224	chr11	126003448	0.1724859862409845	chr11:126003448:G:A
chr11:126003727	['G', 'A']	19959	6757.0	1006.4392806116264	0.0204362461150781	0.0134953352374959	1.5143192633182765	0.129961	0.129961	chr11	126003727	0.8861869555848955	chr11:126003727:G:A
chr11:126004481	['AATATT', 'A']	19959	8052.227507393113	1155.934228921397	0.0128880769163888	0.012614423650256	1.02169367968922	0.306938	0.306938	chr11	126004481	0.5129493410608663	chr11:126004481:AATATT:A
chr11:126005152	['A', 'G']	19959	3733.561184606133	482.2075322887038	-0.0059368273111276	0.0173361889501499	-0.3424528498275471	0.732014	0.732014	chr11	126005152	0.1354806128424221	chr11:126005152:A:G
chr11:126005215	['C', 'T']	19959	27397.59040312877	3824.2171302989727	0.0152862173531641	0.0108856607638324	1.404252592911267	0.160259	0.160259	chr11	126005215	0.7951775715403029	chr11:126005215:C:T
chr11:126005619	['G', 'A']	19959	6127.227962916561	784.7488413317463	-0.0111312458815971	0.0139444124795682	-0.7982585066173961	0.42473	0.42473	chr11	126005619	0.37188706235683	chr11:126005619:G:A
chr11:126006990	['T', 'C']	19959	6746.690137315827	907.6887454004362	0.0034038467109105	0.0134939241621448	0.2522503217010456	0.80085	0.80085	chr11	126006990	0.0964488200864099	chr11:126006990:T:C
chr11:126007180	['G', 'T']	19959	21200.622086320112	2968.223102733162	0.012595232197625	0.0100693412188521	1.2508496756514578	0.211004	0.211004	chr11	126007180	0.6757093117095979	chr11:126007180:G:T
chr11:126007981	['C', 'T']	19959	737.0369275478505	116.13230063786294	0.023424564102787	0.0375921584173557	0.6231236802825417	0.53321	0.53321	chr11	126007981	0.2731017142767563	chr11:126007981:C:T
chr11:126008749	['T', 'C']	19959	6737.687882128896	910.053773439822	0.0051220801733367	0.0135036541538563	0.3793106750941179	0.704461	0.704461	chr11	126008749	0.1521430450721941	chr11:126008749:T:C
chr11:126008988	['C', 'T']	19959	11189.681900180396	1397.8951835865032	-0.0179570107985749	0.0111646443989153	-1.6083817949741022	0.107767	0.107767	chr11	126008988	0.9675142067928876	chr11:126008988:C:T
chr11:126009446	['T', 'G']	19959	725.0	140.07562286682762	0.0516335422369508	0.0378719506028104	1.3633716092014323	0.172781	0.172781	chr11	126009446	0.7625040167693717	chr11:126009446:T:G
chr11:126009999	['T', 'C']	19959	7691.926931943472	949.348223748222	-0.016365853437449	0.0127601109434804	-1.2825792432322778	0.199654	0.199654	chr11	126009999	0.699721984440214	chr11:126009999:T:C
chr11:126010168	['C', 'T']	19959	1876.1880042090493	322.7829176214696	0.0441528222756161	0.0239785031541703	1.84135022906703	0.0655851	0.0655851	chr11	126010168	1.183194814935053	chr11:126010168:C:T
chr11:126012202	['T', 'C']	19959	609.0	128.51647852793573	0.0977088790823257	0.0410437650469342	2.380602241792241	0.0172937	0.0172937	chr11	126012202	1.762112079156779	chr11:126012202:T:C
chr11:126012278	['C', 'T']	19959	5086.254835153823	574.5314016631603	-0.0325782888943378	0.0151916242708536	-2.144490168628113	0.0320057	0.0320057	chr11	126012278	1.4947726698644466	chr11:126012278:C:T
chr11:126012855	['A', 'G']	19959	5360.268563984368	591.2603966307452	-0.034533167940292	0.014870015720763	-2.3223356712443364	0.0202249	0.0202249	chr11	126012855	1.694113617036113	chr11:126012855:A:G
chr11:126013282	['G', 'C']	19959	5115.0	597.1980330574751	-0.0288635562731052	0.0151573843783868	-1.904257063920756	0.0568911	0.0568911	chr11	126013282	1.2449556689864625	chr11:126013282:G:C
chr11:126013536	['A', 'AT']	19959	4313.216103818018	561.6736900718158	-0.0100177169170328	0.0162614651983327	-0.6160402396002969	0.537875	0.537875	chr11	126013536	0.2693186409093881	chr11:126013536:A:AT
chr11:126013813	['CT', 'C']	19959	4300.325570890838	563.2725128774885	-0.0089987234614994	0.0162971084329279	-0.5521668766293376	0.58084	0.58084	chr11	126013813	0.2359434832495917	chr11:126013813:CT:C
chr11:126013967	['T', 'C']	19959	5101.201023942176	598.2124337622535	-0.0281554882267482	0.0151873665690933	-1.8538755944724064	0.0637717	0.0637717	chr11	126013967	1.1953720056130508	chr11:126013967:T:C
chr11:126014055	['T', 'C']	19959	4590.750225744957	526.4568956257078	-0.030277690279747	0.015876608829582	-1.9070628120113584	0.0565268	0.0565268	chr11	126014055	1.247745599391787	chr11:126014055:T:C
chr11:126014117	['G', 'C']	19959	2076.624267027514	292.0705805714885	0.0056458610520411	0.0226938723183339	0.2487835030022587	0.803531	0.803531	chr11	126014117	0.0949973636184539	chr11:126014117:G:C
chr11:126014336	['T', 'C']	19959	4586.6894167167775	531.7676787075211	-0.0290870366420323	0.0158696418163286	-1.8328729141261424	0.0668364	0.0668364	chr11	126014336	1.1749869504937918	chr11:126014336:T:C
chr11:126014479	['A', 'G']	19959	4588.459788545373	532.8118935113591	-0.029043562513914	0.0158674284494623	-1.8303887492808053	0.0672067	0.0672067	chr11	126014479	1.1725874289107172	chr11:126014479:A:G
chr11:126014833	['A', 'C']	19959	4588.459788545372	532.3295769537551	-0.0291902744747861	0.015867613299971	-1.8396134266039508	0.0658399	0.0658399	chr11	126014833	1.1815108374173109	chr11:126014833:A:C
chr11:126015009	['G', 'A']	19959	4584.918867451767	530.5629746642428	-0.0293921008551129	0.0158720144983149	-1.851819178859324	0.0640666	0.0640666	chr11	126015009	1.193368323306707	chr11:126015009:G:A
chr11:126015106	['C', 'A']	19959	4565.457483589718	531.827355175418	-0.0282834204617526	0.0158997593119274	-1.7788584032549115	0.0752782	0.0752782	chr11	126015106	1.1233307740044638	chr11:126015106:C:A
chr11:126015696	['C', 'T']	19959	871.0	176.44160847072925	0.0832579885578881	0.0343768051318701	2.42192339394277	0.0154475	0.0154475	chr11	126015696	1.811141796113384	chr11:126015696:C:T
chr11:126015836	['C', 'T']	19959	4584.229682332899	531.086344974392	-0.0292346836858391	0.015871823177858	-1.841923473959997	0.0655012	0.0655012	chr11	126015836	1.183750743540974	chr11:126015836:C:T
chr11:126015896	['C', 'T']	19959	4582.918466549738	530.0103795445556	-0.0296007296222306	0.015874218657738	-1.864704667388557	0.0622375	0.0622375	chr11	126015896	1.205947860716484	chr11:126015896:C:T
chr11:126015958	['G', 'A']	19959	4584.14839129999	530.1070421641136	-0.0294266794105144	0.0158732315645733	-1.853855611619148	0.0637746	0.0637746	chr11	126015958	1.1953522566434964	chr11:126015958:G:A
chr11:126016217	['A', 'C']	19959	404.0	93.27761438916036	0.0919229011955218	0.0506507935468996	1.8148363482283187	0.0695641	0.0695641	chr11	126016217	1.157614829272809	chr11:126016217:A:C
chr11:126016267	['A', 'G']	19959	4585.22973243812	530.0378738418224	-0.0295730468762858	0.0158707185260401	-1.863371644312347	0.0624247	0.0624247	chr11	126016267	1.2046435360996846	chr11:126016267:A:G
chr11:126016519	['A', 'G']	19959	4586.919268353795	530.2214088219534	-0.0296503196122455	0.0158699753106499	-1.8683280239477056	0.061731	0.061731	chr11	126016519	1.2094966877021882	chr11:126016519:A:G
chr11:126016845	['T', 'C']	19959	30806.08693691437	4095.187053632303	-0.0111673138567935	0.012144692770921	-0.9195221375654972	0.357834	0.357834	chr11	126016845	0.446318396829412	chr11:126016845:T:C
chr11:126017416	['C', 'T']	19959	4584.918867451766	530.6958005010629	-0.0295195531944909	0.0158722399576412	-1.8598227643527776	0.0629253	0.0629253	chr11	126017416	1.2011747052506525	chr11:126017416:C:T
chr11:126018082	['T', 'C']	19959	4224.846705086444	572.0160584809807	-0.0057275439820141	0.0164414688391273	-0.3483596288175757	0.727574	0.727574	chr11	126018082	0.1381228289299969	chr11:126018082:T:C
chr11:126018318	['C', 'T']	19959	4580.229481912015	531.1192012371497	-0.0293437701199495	0.0158761865940149	-1.8482883119433589	0.0645754	0.0645754	chr11	126018318	1.1899328949919703	chr11:126018318:C:T
chr11:126018717	['T', 'C']	19959	4585.378439332431	531.5273339582378	-0.0293304958662002	0.0158724528066832	-1.847886789989408	0.0646335	0.0646335	chr11	126018717	1.1895423257494615	chr11:126018717:T:C
chr11:126019001	['A', 'C']	19959	4587.229832648562	531.6429032599839	-0.029366622728375	0.0158686494626008	-1.8506063038058869	0.064241	0.064241	chr11	126019001	1.192187707282587	chr11:126019001:A:C
chr11:126019219	['G', 'A']	19959	3674.7364570283135	506.3807444449962	0.0014396973995408	0.0174603146114464	0.0824554099727961	0.934285	0.934285	chr11	126019219	0.0295206237195368	chr11:126019219:G:A
chr11:126019569	['A', 'G']	19959	1133.1135441198576	147.3038727248412	-0.0126657131159827	0.0304126971170097	-0.4164613571513487	0.677077	0.677077	chr11	126019569	0.1693619387394812	chr11:126019569:A:G
chr11:126019574	['G', 'A']	19959	4578.688214070957	529.3492253346791	-0.0294269734699597	0.015890256244219	-1.8518879127997323	0.0640567	0.0640567	chr11	126019574	1.1934354385836223	chr11:126019574:G:A
chr11:126019631	['C', 'T']	19959	4582.0	530.9517748608736	-0.029403567919365	0.015877963740744	-1.851847529032538	0.0640625	0.0640625	chr11	126019631	1.1933961172641516	chr11:126019631:C:T
chr11:126019778	['A', 'G']	19959	4581.45908703713	531.078442235243	-0.0292882972363272	0.0158793097815609	-1.844431378896389	0.0651351	0.0651351	chr11	126019778	1.1861849157589228	chr11:126019778:A:G
chr11:126019860	['C', 'T']	19959	4546.455579495916	532.0611043711485	-0.0280850701119548	0.0159367449845385	-1.762283963205929	0.0780366	0.0780366	chr11	126019860	1.1077016607716923	chr11:126019860:C:T
chr11:126019925	['TG', 'T']	19959	1477.2220384846662	174.09639377692545	-0.0001861174723597	0.0269638231408874	-0.0069024882483188	0.994493	0.994493	chr11	126019925	0.0023982694244852	chr11:126019925:TG:T
chr11:126019998	['GC', 'G']	19959	4591.610364875702	536.0907664174073	-0.0284085524866969	0.0158702889508585	-1.7900463296328375	0.0734616	0.0734616	chr11	126019998	1.133939616916347	chr11:126019998:GC:G
chr11:126020000	['A', 'ATT']	19959	4591.450661853191	534.4411309956109	-0.0286568606590501	0.0158732040962097	-1.805360813441118	0.0710333	0.0710333	chr11	126020000	1.1485380088039512	chr11:126020000:A:ATT
chr11:126020095	['C', 'G']	19959	5226.309261300993	645.711704108813	-0.0214971762302668	0.0149987989696795	-1.433259841252884	0.151799	0.151799	chr11	126020095	0.8187310894149284	chr11:126020095:C:G
chr11:126020939	['G', 'A']	19959	6732.770581447852	913.5820324450674	0.0006031017823382	0.0134279989918883	0.0449137494501285	0.964177	0.964177	chr11	126020939	0.0158432326250732	chr11:126020939:G:A
chr11:126021008	['C', 'T']	19959	1184.3141566265049	215.47470389911007	0.0408430282636032	0.0299611250951018	1.3632007521066154	0.172835	0.172835	chr11	126021008	0.7623683060255775	chr11:126021008:C:T
chr11:126021374	['C', 'T']	19959	32680.27474069249	4378.2340963402685	-0.0074232029224341	0.0131195102631852	-0.5658140260970288	0.571527	0.571527	chr11	126021374	0.242963247903819	chr11:126021374:C:T
chr11:126021811	['T', 'C']	19959	865.5637721848992	160.0950147449924	0.0425599128103718	0.0347329287006137	1.225347657182151	0.220459	0.220459	chr11	126021811	0.6566721668737083	chr11:126021811:T:C
chr11:126022174	['A', 'C']	19959	15691.503307939052	2071.9385814799257	-0.0002864697786614	0.0103384796415845	-0.0277090818565955	0.977894	0.977894	chr11	126022174	0.0097082185355201	chr11:126022174:A:C
chr11:126022312	['T', 'C']	19959	14049.335187969926	1853.1465765737653	-0.0007108797860226	0.0105567310313645	-0.0673390071140905	0.946312	0.946312	chr11	126022312	0.0239656526693734	chr11:126022312:T:C
chr11:126022388	['T', 'A']	19959	1827.4578029467773	299.7392438564766	0.0292671307457213	0.0240736132851348	1.215734854551039	0.2241	0.2241	chr11	126022388	0.6495581434649388	chr11:126022388:T:A
chr11:126023190	['G', 'A']	19959	1827.091542238701	298.0868214032039	0.0280637160264458	0.0240735106097816	1.165750873702769	0.243729	0.243729	chr11	126023190	0.6130927933812697	chr11:126023190:G:A
chr11:126024170	['C', 'A']	19959	4956.248321475097	679.1474962758615	-0.0061223087350376	0.0152596328610154	-0.4012094387066551	0.68827	0.68827	chr11	126024170	0.1622411598642536	chr11:126024170:C:A
chr11:126024582	['AGAGG', 'A']	19959	641.0	118.47610575497244	0.0452878489293002	0.0403225737818518	1.1231388446161936	0.261392	0.261392	chr11	126024582	0.5827077082972558	chr11:126024582:AGAGG:A
chr11:126024645	['C', 'G']	19959	407.02039282493234	91.3179849804478	0.0883493192446009	0.0504720268235173	1.7504610931026603	0.0800542	0.0800542	chr11	126024645	1.096615878123512	chr11:126024645:C:G
chr11:126025062	['G', 'A']	19959	817.1228202044497	170.27525088730007	0.0909878665695287	0.0353755483750427	2.572055296638744	0.0101168	0.0101168	chr11	126025062	1.994956835530857	chr11:126025062:G:A
chr11:126025144	['G', 'A']	19959	900.0450946988676	137.1067843218648	0.0002080060148302	0.0340288896500516	0.0061126300907661	0.995123	0.995123	chr11	126025144	0.0021232359177751	chr11:126025144:G:A
chr11:126025502	['G', 'A']	19959	5450.9200702458575	717.4232107620845	0.0014477908720032	0.0147284651221137	0.0982988288324413	0.921696	0.921696	chr11	126025502	0.0354122972683663	chr11:126025502:G:A
chr11:126025960	['C', 'T']	19959	1352.0677422587437	233.7287478359692	0.0299053417591152	0.0280546514083927	1.0659673265506664	0.286451	0.286451	chr11	126025960	0.5429496572903545	chr11:126025960:C:T
chr11:126026206	['T', 'C']	19959	908.0454955406352	166.1492411003902	0.0385314339418994	0.0339094973451797	1.136302126500757	0.255844	0.255844	chr11	126026206	0.5920247635558316	chr11:126026206:T:C
chr11:126026400	['T', 'A']	19959	36425.65004760234	4956.939000665454	0.004534966857147	0.0180755676334957	0.2508893191682328	0.801902	0.801902	chr11	126026400	0.09587870336146	chr11:126026400:T:A
chr11:126026470	['T', 'C']	19959	4208.632591701744	580.0314012109802	-0.0062619869327539	0.0164245714437619	-0.3812572494932414	0.703016	0.703016	chr11	126026470	0.1530347907232248	chr11:126026470:T:C
chr11:126026712	['C', 'T']	19959	1352.1354913063085	235.44568003484048	0.0310904611458818	0.0280550786202222	1.1081936916573665	0.267792	0.267792	chr11	126026712	0.5722024012140436	chr11:126026712:C:T
chr11:126027313	['A', 'T']	19959	4209.843698321223	579.5093446883659	-0.0064516606680488	0.0164233865836132	-0.392833757836892	0.694446	0.694446	chr11	126027313	0.1583615192766997	chr11:126027313:A:T
chr11:126027528	['A', 'G']	19959	4207.210792664596	580.7355096357333	-0.0062568061306875	0.0164258413759067	-0.3809123677442146	0.703272	0.703272	chr11	126027528	0.1528766731987983	chr11:126027528:A:G
chr11:126028425	['A', 'G']	19959	6557.741517519528	913.9398977892852	0.0001255671285602	0.0136854059686289	0.0091752578511803	0.992679	0.992679	chr11	126028425	0.003191165468714	chr11:126028425:A:G
chr11:126028606	['A', 'G']	19959	34130.55016538037	4632.809248862009	0.0007943910610391	0.0143668484687611	0.055293341665464	0.955905	0.955905	chr11	126028606	0.0195852667467747	chr11:126028606:A:G
chr11:126028835	['A', 'G']	19959	29336.70796877416	4019.341804126464	0.0104269567718959	0.012477191083706	0.8356814207576351	0.403344	0.403344	chr11	126028835	0.3943243990811821	chr11:126028835:A:G
chr11:126029057	['T', 'C']	19959	2936.0297213311947	455.6198912722861	0.0157189866479747	0.0193024675481202	0.814351150120468	0.415454	0.415454	chr11	126029057	0.3814770552784409	chr11:126029057:T:C
chr11:126029451	['T', 'C']	19959	37922.0	5193.281951852525	0.017614700569508	0.023394058501285	0.7529561648544415	0.451485	0.451485	chr11	126029451	0.345356673978258	chr11:126029451:T:C
chr11:126031340	['T', 'C']	19959	2477.124110632328	360.57234759219	0.0060866156310804	0.0209101852977643	0.2910837730228641	0.77099	0.77099	chr11	126031340	0.1129512548582306	chr11:126031340:T:C
chr11:126031353	['T', 'C']	19959	2476.248133486997	361.3832935276174	0.0063260277654781	0.0209136084291128	0.3024838007711764	0.762286	0.762286	chr11	126031353	0.1178820563267535	chr11:126031353:T:C
chr11:126032328	['G', 'A']	19959	1274.3192342387492	232.0243834370192	0.0358111217366758	0.028822991774442	1.2424498475703114	0.214085	0.214085	chr11	126032328	0.6694137607552655	chr11:126032328:G:A
chr11:126034348	['T', 'A']	19959	36726.8401142399	5011.471339562521	0.0100600852372392	0.0188188653921472	0.534574482977975	0.59295	0.59295	chr11	126034348	0.2269819266013481	chr11:126034348:T:A
chr11:126034685	['T', 'C']	19959	559.1120521172638	103.35577347354348	0.0449148538173009	0.0430411167113519	1.0435336545404912	0.296714	0.296714	chr11	126034685	0.5276619616733715	chr11:126034685:T:C
chr11:126034765	['G', 'C']	19959	4800.240505060628	632.9443562294922	-0.006008424990633	0.0156399055885067	-0.3841727148946771	0.700855	0.700855	chr11	126034765	0.1543718239928885	chr11:126034765:G:C
chr11:126034932	['T', 'C']	19959	36735.840565186896	5012.606596708973	0.0095108006631601	0.0188524571551812	0.5044859980252647	0.613925	0.613925	chr11	126034932	0.2118846810992919	chr11:126034932:T:C
chr11:126035363	['C', 'T']	19959	38826.94533520393	5289.34795915419	0.0114247091938534	0.0311781470752222	0.3664332317853757	0.714046	0.714046	chr11	126035363	0.1462738093685584	chr11:126035363:C:T
chr11:126036225	['T', 'G']	19959	596.0298627116945	98.89478875795211	0.0258203384366967	0.0417452952703259	0.6185209200101346	0.536239	0.536239	chr11	126036225	0.2706416035033478	chr11:126036225:T:G
chr11:126036984	['C', 'G']	19959	643.0	112.83003716937692	0.0626699180031756	0.0399948881733817	1.5669481992672518	0.117143	0.117143	chr11	126036984	0.931283658003446	chr11:126036984:C:G
chr11:126038450	['G', 'A']	19959	6833.054127198916	968.4921913743678	0.0070027431871628	0.013401183219749	0.5225466343033826	0.601296	0.601296	chr11	126038450	0.2209116852010761	chr11:126038450:G:A
chr11:126038524	['C', 'G']	19959	7826.273880559598	1089.9972314119475	0.0019030034315289	0.0127027108855679	0.1498108119339319	0.880915	0.880915	chr11	126038524	0.0550659948931517	chr11:126038524:C:G
chr11:126038567	['G', 'A']	19959	622.1558584744913	102.30525775774623	0.052040558164272	0.0408004132366788	1.2754909579564873	0.20215	0.20215	chr11	126038567	0.6943262543303069	chr11:126038567:G:A
chr11:126039150	['A', 'G']	19959	37972.80508092399	5155.453149101663	-0.0024288173274105	0.0236128740306079	-0.102859877381391	0.918075	0.918075	chr11	126039150	0.0371218386727705	chr11:126039150:A:G
chr11:126039686	['C', 'A']	19959	702.0703512551986	100.52951756570177	0.0255753060712872	0.0383032381564358	0.667706107949258	0.504329	0.504329	chr11	126039686	0.2972860582579561	chr11:126039686:C:A
chr11:126042707	['C', 'T']	19959	10130.552977145147	1374.283869401372	-0.0057190214985334	0.0116122160541778	-0.4925004384908765	0.622371	0.622371	chr11	126042707	0.2059506519332104	chr11:126042707:C:T
chr11:126042923	['G', 'A']	19959	7932.589776998247	1110.1340777170744	0.0023186176572405	0.0126095905136686	0.1838773158198266	0.854112	0.854112	chr11	126042923	0.0684851763921665	chr11:126042923:G:A
chr11:126045906	['A', 'G']	19959	28314.674567777503	3922.4455648814937	0.0063979094908022	0.0111013864572564	0.5763162570221374	0.564408	0.564408	chr11	126045906	0.2484068391217434	chr11:126045906:A:G
chr11:126045969	['C', 'T']	19959	8482.171135167971	1196.8173093880848	0.0045260444724648	0.0123465102232494	0.3665849208096022	0.713933	0.713933	chr11	126045969	0.1463425432596835	chr11:126045969:C:T
chr11:126046157	['T', 'C']	19959	1654.3315459784517	270.3746218178642	0.0216921079925194	0.025589077661628	0.8477096470361543	0.39661	0.39661	chr11	126046157	0.4016363398279734	chr11:126046157:T:C
chr11:126047165	['T', 'C']	19959	3439.516987372219	462.2753797700418	-0.0009802742062366	0.0180440871831491	-0.0543266165967141	0.956675	0.956675	chr11	126047165	0.0192355749491684	chr11:126047165:T:C
chr11:126049522	['A', 'G']	19959	5892.018503660614	831.7323901833688	-0.0019120322146003	0.014243951747112	-0.1342346736738966	0.893218	0.893218	chr11	126049522	0.0490425336728039	chr11:126049522:A:G
chr11:126049536	['T', 'A']	19959	10628.260037090871	1447.231497502588	-0.0043074278379164	0.0113963073069078	-0.3779669784181347	0.705459	0.705459	chr11	126049536	0.1515282215852909	chr11:126049536:T:A
chr11:126050341	['A', 'G']	19959	28188.06149143029	3893.9333589456887	0.004550410795031	0.0110583549280986	0.4114907528848315	0.680717	0.680717	chr11	126050341	0.1670334033339924	chr11:126050341:A:G
chr11:126052030	['A', 'G']	19959	29524.91711350539	3976.851538999301	-0.0053283809005335	0.0115182066442526	-0.4626050795148997	0.643653	0.643653	chr11	126052030	0.1913482022053089	chr11:126052030:A:G
chr11:126052208	['G', 'T']	19959	10162.545855467575	1356.8704840156447	-0.0055797801058432	0.0115738665818291	-0.4821016439400986	0.629739	0.629739	chr11	126052208	0.2008394098259176	chr11:126052208:G:T
chr11:126052232	['A', 'C']	19959	10177.529765484063	1357.540691444059	-0.005626356564721	0.0115628341309819	-0.4865897496225051	0.626554	0.626554	chr11	126052232	0.2030414930794331	chr11:126052232:A:C
chr11:126052358	['A', 'T']	19959	3153.3159793556147	436.8441167870874	0.002847117548828	0.0187063291380307	0.1522007619891466	0.87903	0.87903	chr11	126052358	0.0559963028418969	chr11:126052358:A:T
chr11:126052735	['A', 'T']	19959	10198.036514314412	1364.701795775264	-0.0050120015445353	0.0115704164893896	-0.4331738230107362	0.664893	0.664893	chr11	126052735	0.1772482392810896	chr11:126052735:A:T
chr11:126053369	['C', 'T']	19959	1801.090239502956	267.4324493583309	0.0353874326632844	0.0244934009480408	1.444774155224655	0.148537	0.148537	chr11	126053369	0.8281653517722645	chr11:126053369:C:T
chr11:126054022	['T', 'A']	19959	3148.3154782782985	443.9950426703591	0.0054053148191276	0.0187183605115748	0.2887707401396167	0.77276	0.77276	chr11	126054022	0.1119553661847885	chr11:126054022:T:A
chr11:126054774	['T', 'C']	19959	11882.0	1668.1023361281275	0.0043579757168294	0.0110667184810966	0.3937911427198044	0.693739	0.693739	chr11	126054774	0.1588038900345645	chr11:126054774:T:C
chr11:126056589	['A', 'G']	19959	29265.39882742033	3948.112126976346	-0.0041159706484509	0.0114325908660179	-0.3600208121402453	0.718835	0.718835	chr11	126056589	0.1433707852959381	chr11:126056589:A:G
chr11:126057154	['T', 'C']	19959	1805.0	269.32606421658016	0.0365960038922502	0.0244708376594739	1.4954945311437704	0.134801	0.134801	chr11	126057154	0.8703068860434955	chr11:126057154:T:C
chr11:126057419	['T', 'C']	19959	11875.785027059532	1660.9524192369324	0.0031954368162888	0.01106692809793	0.2887374696946422	0.772785	0.772785	chr11	126057419	0.1119413163032923	chr11:126057419:T:C
chr11:126059159	['C', 'T']	19959	11844.18685173122	1624.4538408214498	-6.91247196175061e-05	0.0110390156456193	-0.0062618553897001	0.995004	0.995004	chr11	126059159	0.0021751733503189	chr11:126059159:C:T
chr11:126060510	['T', 'C']	19959	11402.999248195669	1534.9297720356676	-0.0032171359625037	0.0111744820429001	-0.2879002310937379	0.773426	0.773426	chr11	126060510	0.1115812324869856	chr11:126060510:T:C
chr11:126061579	['T', 'C']	19959	1543.0773123559477	233.6562842854452	0.0390251901700514	0.0262517273340282	1.4865760897747036	0.137143	0.137143	chr11	126061579	0.8628263545848387	chr11:126061579:T:C
chr11:126062569	['A', 'G']	19959	21985.9606927711	2983.353218171095	-0.0030810524902563	0.0101647623179644	-0.303111119953202	0.761808	0.761808	chr11	126062569	0.1181544709798605	chr11:126062569:A:G
chr11:126066941	['T', 'A']	19959	8838.328472639807	1296.8967892399212	0.0122183825352774	0.0121830270676931	1.002902026515077	0.31592	0.31592	chr11	126066941	0.5004228792715122	chr11:126066941:T:A
chr11:126067305	['T', 'G']	19959	1503.0	238.4169608337617	0.0185776489288504	0.0264751704987654	0.7017008230302686	0.482874	0.482874	chr11	126067305	0.3161661782412347	chr11:126067305:T:G
chr11:126067383	['C', 'T']	19959	28090.222188815394	3678.475843544155	-0.0148695554820152	0.0111660607619035	-1.3316742402788384	0.182982	0.182982	chr11	126067383	0.7375916298605918	chr11:126067383:C:T
chr11:126067488	['T', 'C']	19959	6139.153117481957	931.8334993063526	0.0163517174972782	0.0140678057380625	1.1623502486273476	0.245107	0.245107	chr11	126067488	0.6106442855738609	chr11:126067488:T:C
chr11:126068268	['C', 'T']	19959	1580.1583404319283	286.2801443861144	0.0517085673497541	0.0262156987542087	1.9724275837375007	0.0485746	0.0485746	chr11	126068268	1.3135907670227351	chr11:126068268:C:T
chr11:126068933	['G', 'A']	19959	3177.477600721588	539.9090988105164	0.0357183439915181	0.018798229856392	1.9000908204860896	0.0574356	0.0574356	chr11	126068933	1.2408188377231553	chr11:126068933:G:A
chr11:126069977	['T', 'C']	19959	28286.920759823573	3757.177923361644	-0.0086531836858829	0.0112139600401888	-0.7716438844860802	0.440335	0.440335	chr11	126069977	0.3562167932987007	chr11:126069977:T:C
chr11:126070905	['A', 'T']	19959	4261.213498346528	593.0709629265045	0.001183124638351	0.0163878299641626	0.0721953206091545	0.942447	0.942447	chr11	126070905	0.0257430636736226	chr11:126070905:A:T
chr11:126071095	['G', 'A']	19959	1700.0	271.4604245767056	0.047132282908816	0.02512198628957	1.8761367976856207	0.0606511	0.0606511	chr11	126071095	1.2171613181346228	chr11:126071095:G:A
chr11:126071559	['C', 'T']	19959	11355.844793023953	1642.9319190060178	0.0099335309499236	0.0111641757710731	0.8897684122514321	0.373601	0.373601	chr11	126071559	0.4275919699850367	chr11:126071559:C:T
chr11:126072245	['C', 'A']	19959	37560.88190199419	5117.8848940970165	0.0050287166174356	0.0216951055220317	0.2317903737471537	0.816703	0.816703	chr11	126072245	0.0879358491120575	chr11:126072245:C:A
chr11:126072333	['C', 'T']	19959	11001.756089004712	1589.697836262115	0.0103819035193793	0.0112710955507472	0.9211086422464996	0.357005	0.357005	chr11	126072333	0.4473257013746323	chr11:126072333:C:T
chr11:126076313	['T', 'A']	19959	11514.0	1602.091384339232	0.0030611248773747	0.0111577654999727	0.2743492751646563	0.783819	0.783819	chr11	126076313	0.10578421330606	chr11:126076313:T:A
chr11:126077003	['G', 'A']	19959	17666.621747631223	2304.055918434608	-0.0115403328162381	0.010243912407999	-1.126555202407511	0.259944	0.259944	chr11	126077003	0.5851202024541533	chr11:126077003:G:A
chr11:126077257	['T', 'C']	19959	1225.614065867963	210.13974512382552	0.0417287005041489	0.0297161273170522	1.4042442360988072	0.160262	0.160262	chr11	126077257	0.7951694417550735	chr11:126077257:T:C
chr11:126077474	['T', 'A']	19959	31781.592343922235	4319.497529120612	0.0011419485248819	0.0124693569037192	0.0915803865186771	0.927032	0.927032	chr11	126077474	0.03290527428748	chr11:126077474:T:A
chr11:126077541	['G', 'C']	19959	1078.1080322693792	162.70266396396028	0.0082133105628724	0.0313286860286222	0.2621658168289801	0.793196	0.793196	chr11	126077541	0.1006194845604159	chr11:126077541:G:C
chr11:126077843	['C', 'G']	19959	33122.31903592724	4497.290756376785	0.0001497429285775	0.0134146720591895	0.011162623127637	0.991094	0.991094	chr11	126077843	0.0038851530371433	chr11:126077843:C:G
chr11:126077887	['T', 'C']	19959	19549.8770109758	2678.9840099333064	0.001371993075749	0.0100713504710134	0.1362273192356718	0.891643	0.891643	chr11	126077887	0.0498089955838856	chr11:126077887:T:C
chr11:126077895	['A', 'T']	19959	2307.115592744764	324.1038298319677	0.0223065591195649	0.0217225073574752	1.0268869404658645	0.304486	0.304486	chr11	126077895	0.5164326710525307	chr11:126077895:A:T
chr11:126077990	['G', 'A']	19959	8954.897329257905	1206.0483435682606	-0.0060961030781698	0.012161093279166	-0.5012791973739318	0.61618	0.61618	chr11	126077990	0.2102924021414411	chr11:126077990:G:A
chr11:126078041	['C', 'T']	19959	1447.2175285628382	217.66814496586207	0.0203495229893018	0.0274191527327065	0.7421645441665394	0.457996	0.457996	chr11	126078041	0.3391383149776015	chr11:126078041:C:T
chr11:126078059	['C', 'T']	19959	32830.64490429903	4471.381031661055	0.0008967619325858	0.013222700298364	0.0678198788712468	0.94593	0.94593	chr11	126078059	0.0241410007425488	chr11:126078059:C:T
chr11:126078244	['G', 'A']	19959	2159.1107374127814	305.82820332991787	0.0235477895205912	0.0224197505725655	1.0503145181912092	0.293586	0.293586	chr11	126078244	0.5322646581146636	chr11:126078244:G:A
chr11:126078378	['G', 'A']	19959	2160.789148765307	307.6848103929464	0.0239112321495101	0.0223991468765515	1.0675063778675196	0.285756	0.285756	chr11	126078378	0.5440046419841779	chr11:126078378:G:A
chr11:126078633	['G', 'T']	19959	25881.48366242357	3575.8725718466017	0.0095082089568734	0.0105141628190625	0.904323921980234	0.365835	0.365835	chr11	126078633	0.4367147472474504	chr11:126078633:G:T
chr11:126078789	['C', 'T']	19959	25882.671127819543	3589.34979047912	0.0109160004685604	0.0105168297570573	1.0379554219973175	0.299303	0.299303	chr11	126078789	0.5238889300795677	chr11:126078789:C:T
chr11:126078951	['G', 'A']	19959	5548.389946877819	783.2968870212655	0.0068262326731894	0.0146786041485321	0.4650464447514971	0.641903	0.641903	chr11	126078951	0.192530594590841	chr11:126078951:G:A
chr11:126080287	['G', 'A']	19959	1144.1719783523752	168.1941863099308	0.0293896180725556	0.0304483391614245	0.9652289379970442	0.334442	0.334442	chr11	126080287	0.4756791881024644	chr11:126080287:G:A
chr11:126081405	['G', 'A']	19959	25312.341084494336	3302.9659796043643	-0.0136358816686126	0.0105680642808913	-1.290291325467092	0.196964	0.196964	chr11	126081405	0.705613144549396	chr11:126081405:G:A
chr11:126081422	['G', 'C']	19959	9096.19020649559	1183.0287506141506	-0.0123763621411341	0.0120782554667643	-1.0246812691774914	0.305526	0.305526	chr11	126081422	0.5149518257616537	chr11:126081422:G:C
chr11:126081893	['A', 'G']	19959	14364.159049909802	1925.0565812874647	-0.0048667623371644	0.0105147757483295	-0.4628498461260694	0.643477	0.643477	chr11	126081893	0.1914669716059	chr11:126081893:A:G
chr11:126081915	['A', 'G']	19959	7663.767951094854	936.669812845714	-0.0169157068931359	0.0128470794146634	-1.3166966862389424	0.187955	0.187955	chr11	126081915	0.7259461166459581	chr11:126081915:A:G
chr11:126081992	['A', 'C']	19959	4110.0	630.0293421887209	0.0195376968303358	0.0165401663388926	1.1812273486267637	0.237527	0.237527	chr11	126081992	0.6242870164200235	chr11:126081992:A:C
chr11:126082178	['T', 'C']	19959	6563.301874498798	807.6773610186099	-0.0165670910257749	0.0135182825015183	-1.2255322393147303	0.220389	0.220389	chr11	126082178	0.6568100856756025	chr11:126082178:T:C
chr11:126082259	['T', 'C']	19959	14472.625588854366	1918.808768442352	-0.0071311404524044	0.0104909100199187	-0.6797446969676442	0.496674	0.496674	chr11	126082259	0.3039285739529815	chr11:126082259:T:C
chr11:126082407	['G', 'A']	19959	2042.1023148612085	305.1987211163614	0.0128262748997355	0.0228630359545294	0.5610048868944927	0.574801	0.574801	chr11	126082407	0.2404824849809154	chr11:126082407:G:A
chr11:126083090	['C', 'T']	19959	448.0	73.97190795273463	0.0485943165941925	0.0477688697082023	1.017280017112242	0.309033	0.309033	chr11	126083090	0.5099951420875557	chr11:126083090:C:T
chr11:126083146	['A', 'C']	19959	7113.7128325900685	887.7714338827052	-0.014116546635001	0.0131856762659248	-1.0705970896223076	0.284364	0.284364	chr11	126083146	0.5461253854069821	chr11:126083146:A:C
chr11:126083769	['G', 'T']	19959	32733.56016036081	4458.0675205970165	0.0036860412942665	0.0131128380092887	0.2811017181525062	0.778635	0.778635	chr11	126083769	0.1086660784431444	chr11:126083769:G:T
chr11:126084527	['C', 'T']	19959	28914.34606133493	3942.102147996248	0.00280348682453	0.0113268754987465	0.2475075165115313	0.804518	0.804518	chr11	126084527	0.094464234705756	chr11:126084527:C:T
chr11:126084547	['C', 'T']	19959	27864.79220323696	3825.213424378733	0.005538601356825	0.0110490184808372	0.5012754179414941	0.616183	0.616183	chr11	126084547	0.2102902876939192	chr11:126084547:C:T
chr11:126084701	['G', 'A']	19959	27878.190318701145	3832.3927108105167	0.0062081232704923	0.0110505236322788	0.5617944883949427	0.574262	0.574262	chr11	126084701	0.2408899208532996	chr11:126084701:G:A
chr11:126084881	['T', 'C']	19959	28195.47601864381	3871.892262862343	0.0055370192340649	0.0111487181565936	0.4966507500048515	0.619441	0.619441	chr11	126084881	0.2080000526368611	chr11:126084881:T:C
chr11:126084921	['T', 'C']	19959	27957.202194828624	3830.916547865688	0.0046326618036887	0.0110749399723932	0.4183013014279722	0.675731	0.675731	chr11	126084921	0.1702261568185274	chr11:126084921:T:C
chr11:126085065	['G', 'A']	19959	6833.0270595309685	975.1804619061808	0.0100628151375123	0.0134250516396868	0.7495550413947684	0.453532	0.453532	chr11	126085065	0.3433920648704197	chr11:126085065:G:A
chr11:126085432	['A', 'G']	19959	28172.82306959964	3875.14816338649	0.0062498061796258	0.0111425097256153	0.560897529688329	0.574874	0.574874	chr11	126085432	0.2404273328775443	chr11:126085432:A:G
chr11:126085675	['C', 'T']	19959	27555.52242545728	3790.715501847466	0.0074428662013517	0.0109808446584823	0.6778045253196806	0.497904	0.497904	chr11	126085675	0.3028543847288593	chr11:126085675:C:T
chr11:126086225	['C', 'A']	19959	4327.867351540967	603.4372198077658	0.0004448643442638	0.0161998372940672	0.0274610377986212	0.978092	0.978092	chr11	126086225	0.0096202932561873	chr11:126086225:C:A
chr11:126086238	['C', 'T']	19959	26753.361663743424	3687.2810016279896	0.008622299286014	0.0107720202474377	0.8004347455682694	0.423468	0.423468	chr11	126086238	0.3731794022128435	chr11:126086238:C:T
chr11:126086431	['C', 'T']	19959	4539.454877987673	699.7869832972011	0.0216976092835324	0.0159311418122805	1.3619619697821563	0.173225	0.173225	chr11	126086431	0.7613894299945534	chr11:126086431:C:T
chr11:126086475	['C', 'T']	19959	26596.332548351536	3656.360344822914	0.0079039270741311	0.0107451328637586	0.7355820699797622	0.461994	0.461994	chr11	126086475	0.335363664668576	chr11:126086475:C:T
chr11:126086481	['G', 'A']	19959	3386.339329558551	475.2640117796482	0.000407807336013	0.0180851996540084	0.0225492305208051	0.98201	0.98201	chr11	126086481	0.007884089684836	chr11:126086481:G:A
chr11:126086539	['G', 'A']	19959	24846.734666265784	3438.182454511334	0.0113711356855173	0.0104888014039096	1.0841215547544627	0.278324	0.278324	chr11	126086539	0.5554493426484941	chr11:126086539:G:A
chr11:126086540	['C', 'A']	19959	24846.48975296888	3438.063501547977	0.0113652518192901	0.0104887683021407	1.0835640078893185	0.278571	0.278571	chr11	126086540	0.5550640967976095	chr11:126086540:C:A
chr11:126086561	['G', 'A']	19959	24854.735868911604	3444.0246103424543	0.0116575002760693	0.010488747945607	1.111429155941516	0.266397	0.266397	chr11	126086561	0.5744706702328995	chr11:126086561:G:A
chr11:126086731	['C', 'T']	19959	24701.187982359424	3391.450453126282	0.0082040747019099	0.0104653392071163	0.7839282167109557	0.433092	0.433092	chr11	126086731	0.3634198384081024	chr11:126086731:C:T
chr11:126086867	['G', 'A']	19959	5221.0	723.1947438311444	0.0082689439852131	0.0150636187456273	0.5489347629442285	0.583056	0.583056	chr11	126086867	0.2342897311363369	chr11:126086867:G:A
chr11:126087006	['G', 'T']	19959	3371.337826326602	475.0797288046069	0.0008858999667511	0.0181181313243902	0.0488957691546594	0.961003	0.961003	chr11	126087006	0.0172752565755627	chr11:126087006:G:T
chr11:126087203	['A', 'G']	19959	27887.945232960537	3818.277112084772	0.0043673272255874	0.0110748597221171	0.3943460535997246	0.69333	0.69333	chr11	126087203	0.1590600077161599	chr11:126087203:A:G
chr11:126087444	['C', 'T']	19959	2114.2118554893023	393.6038067496502	0.061676551835311	0.0226711341033493	2.7204881570613244	0.00652421	0.00652421	chr11	126087444	2.1854720684206352	chr11:126087444:C:T
chr11:126087580	['C', 'CT']	19959	27863.3960316665	3806.0453100246095	0.0033957990492319	0.0110539038116721	0.3072036003828969	0.758692	0.758692	chr11	126087580	0.1199344953140437	chr11:126087580:C:CT
chr11:126088071	['C', 'T']	19959	24933.243007518795	3432.918637933501	0.0092342643775149	0.0105134187942025	0.8783312601041813	0.379775	0.379775	chr11	126088071	0.420473627591106	chr11:126088071:C:T
chr11:126088455	['T', 'C']	19959	1605.1608458185096	273.48173469855146	0.0435489822167753	0.0257796057849795	1.689280378451289	0.0911813	0.0911813	chr11	126088455	1.0400942202191437	chr11:126088455:T:C
chr11:126088902	['C', 'T']	19959	4229.635748647024	593.2973469041646	0.0021004032095856	0.0164041641559754	0.1280408553349261	0.898118	0.898118	chr11	126088902	0.046666599432731	chr11:126088902:C:T
chr11:126089354	['C', 'T']	19959	27289.20357840925	3737.1199453170143	0.0056812792871858	0.0109051740131259	0.520970988665342	0.602393	0.602393	chr11	126089354	0.2201200834193022	chr11:126089354:C:T
chr11:126089843	['C', 'G']	19959	27680.93444923323	3782.8286928623593	0.0040780410973867	0.0109992847659548	0.3707551158243639	0.710824	0.710824	chr11	126089843	0.1482379172600909	chr11:126089843:C:G
chr11:126089978	['A', 'G']	19959	2733.5478326234024	464.6500279651882	0.0446658695422504	0.0201279264498148	2.219099401700236	0.0264912	0.0264912	chr11	126089978	1.576898368559149	chr11:126089978:A:G
chr11:126090361	['C', 'T']	19959	1425.284889268316	196.31570755816404	0.0103013114719475	0.0272337497191879	0.3782553478006613	0.705245	0.705245	chr11	126090361	0.1516599841943714	chr11:126090361:C:T
chr11:126090838	['A', 'T']	19959	509.0255035574707	123.13006948232028	0.1204108280232582	0.0448317432002721	2.685838636373332	0.00724079	0.00724079	chr11	126090838	2.140214047901801	chr11:126090838:A:T
chr11:126092585	['A', 'G']	19959	525.0526131182041	122.95098635414602	0.1085769364594578	0.0441002304350058	2.462049186329688	0.013823	0.013823	chr11	126092585	1.8593976919796675	chr11:126092585:A:G
chr11:126092639	['C', 'T']	19959	15477.32636800962	2204.2578960631577	0.0134216613630999	0.0103606735037126	1.2954429418406466	0.195182	0.195182	chr11	126092639	0.7095602361627965	chr11:126092639:C:T
chr11:126092750	['C', 'T']	19959	20794.209231231835	2943.8527791636134	0.0174708562352617	0.010136393810375	1.7235770987290886	0.0847997	0.0847997	chr11	126092750	1.0716056841651616	chr11:126092750:C:T
chr11:126092892	['C', 'T']	19959	15542.45103247795	2189.4667646325565	0.0113813101874678	0.0103611222114588	1.098463077182966	0.272016	0.272016	chr11	126092892	0.5654055499829167	chr11:126092892:C:T
chr11:126094264	['C', 'G']	19959	1197.059975949494	169.4035544646034	0.0128469979720773	0.0296488021581741	0.4333058011429793	0.664797	0.664797	chr11	126094264	0.1773109490410113	chr11:126094264:C:G
chr11:126094926	['T', 'C']	19959	28339.67957905287	3888.003306117368	0.0053271170696088	0.0111919897113474	0.4759758726554004	0.634097	0.634097	chr11	126094926	0.1978443015150219	chr11:126094926:T:C
chr11:126095437	['T', 'C']	19959	2353.0	317.4001393105784	0.0079568379094799	0.0214069830110338	0.3716935686536819	0.710125	0.710125	chr11	126095437	0.1486651977146849	chr11:126095437:T:C
chr11:126095730	['A', 'G']	19959	28171.645903282388	3851.748474590808	0.0041483679107771	0.0111512820238829	0.3720081603077153	0.709891	0.709891	chr11	126095730	0.1488083297775423	chr11:126095730:A:G
chr11:126096759	['G', 'T']	19959	5169.590104767158	766.993203574841	0.0196470061409652	0.0150258702922808	1.3075453041184806	0.191043	0.191043	chr11	126096759	0.7188688706532381	chr11:126096759:G:T
chr11:126096766	['G', 'A']	19959	20062.036136728148	2818.1662706609977	0.0123045852438499	0.0101203236345027	1.2158292252532863	0.224064	0.224064	chr11	126096766	0.6496279152510802	chr11:126096766:G:A
chr11:126096980	['C', 'G']	19959	18279.197322556185	2480.9489689292977	0.0008745190832771	0.0102327086863694	0.0854631075779652	0.931894	0.931894	chr11	126096980	0.0306334844627167	chr11:126096980:C:G
chr11:126098014	['C', 'T']	19959	5387.539860700506	781.8840418773955	0.0161104794967191	0.0147933213383754	1.0890373519384609	0.276151	0.276151	chr11	126098014	0.5588533797671353	chr11:126098014:C:T
chr11:126098054	['C', 'G']	19959	25529.55820013028	3535.8464319193786	0.0117081701897347	0.0105616808156051	1.1085517915326115	0.267637	0.267637	chr11	126098054	0.5724538468644489	chr11:126098054:C:G
chr11:126098369	['G', 'T']	19959	12454.496016036082	1835.365246131921	0.0210776364209091	0.0108614565775997	1.940590221055508	0.0523221	0.0523221	chr11	126098369	1.2813148334890383	chr11:126098369:G:T
chr11:126098372	['C', 'T']	19959	12588.892212868312	1831.080716358331	0.0188236077106004	0.010845292347024	1.7356477915291544	0.0826416	0.0826416	chr11	126098372	1.082801283157792	chr11:126098372:C:T
chr11:126098654	['T', 'C']	19959	570.0571228140502	80.86570810812752	0.0197907702157859	0.0426747529076345	0.4637582848721164	0.642826	0.642826	chr11	126098654	0.1919065659034458	chr11:126098654:T:C
chr11:126099063	['T', 'C']	19959	7878.184155141311	1083.348678221679	0.0032696096946678	0.0127061843744101	0.2573242759842789	0.796931	0.796931	chr11	126099063	0.0985792791264574	chr11:126099063:T:C
chr11:126099803	['C', 'G']	19959	3259.0	445.7978658833616	-0.004287577040349	0.0184108419825714	-0.2328832676098044	0.815854	0.815854	chr11	126099803	0.0883875528484354	chr11:126099803:C:G
chr11:126100471	['G', 'A']	19959	10099.518039687311	1398.9212841694057	0.0036705083301683	0.0116039756834795	0.3163147209446528	0.751767	0.751767	chr11	126100471	0.1239167422461155	chr11:126100471:G:A
chr11:126100957	['A', 'C']	19959	9837.464418161771	1365.9222121028472	0.004400534850009	0.0116980858544492	0.3761756328994054	0.70679	0.70679	chr11	126100957	0.1507096037260289	chr11:126100957:A:C
chr11:126101274	['G', 'A']	19959	10105.012577040638	1396.7836225071733	0.0034274244394348	0.0116038215964886	0.2953703149376259	0.767714	0.767714	chr11	126101274	0.1148005395451543	chr11:126101274:G:A
chr11:126101599	['A', 'G']	19959	525.0526131182041	124.77136123244657	0.1138702959873453	0.0440987945956948	2.5821634589182616	0.00982537	0.00982537	chr11	126101599	2.0076510861502266	chr11:126101599:A:G
chr11:126102067	['C', 'T']	19959	10634.598466626578	1486.7427107491503	0.0061154359024463	0.0113974106715384	0.5365636177099271	0.591575	0.591575	chr11	126102067	0.2279901876018875	chr11:126102067:C:T
chr11:126102545	['A', 'G']	19959	9773.979405722304	1304.837014805525	0.0004845957093866	0.0117048640314622	0.0414012250021906	0.966976	0.966976	chr11	126102545	0.0145843048176322	chr11:126102545:A:G
chr11:126102600	['C', 'T']	19959	7985.800220474019	1101.722958384806	0.008420683681086	0.0125803709123884	0.6693509865272557	0.503279	0.503279	chr11	126102600	0.2981911907520625	chr11:126102600:C:T
chr11:126102811	['G', 'A']	19959	6102.445992682071	824.9866255805782	0.0039883565110532	0.0140597000193124	0.2836729450539367	0.776664	0.776664	chr11	126102811	0.1097668248360553	chr11:126102811:G:A
chr11:126102891	['G', 'A']	19959	6093.610612817558	819.4632477951029	0.0033337027083859	0.0140653999989826	0.237014426082947	0.812648	0.812648	chr11	126102891	0.0900975291429217	chr11:126102891:G:A
chr11:126103379	['G', 'A']	19959	549.0	79.66740457191464	0.025054270327928	0.0433679395210067	0.577714104120446	0.563464	0.563464	chr11	126103379	0.2491338260256638	chr11:126103379:G:A
chr11:126104176	['C', 'T']	19959	27270.73267525179	3756.2007331640048	0.0118941108914216	0.010878636214554	1.0933457702638294	0.274255	0.274255	chr11	126104176	0.5618454459679636	chr11:126104176:C:T
chr11:126104681	['C', 'G']	19959	5500.551185047852	754.6391989445491	0.0090857289157441	0.0146897923882223	0.6185062848831495	0.536249	0.536249	chr11	126104681	0.2706335046811342	chr11:126104681:C:G
chr11:126104737	['C', 'T']	19959	5498.550984616926	754.82766433872	0.0092195996435332	0.0146912463917824	0.6275573492995282	0.530301	0.530301	chr11	126104737	0.2754775539222209	chr11:126104737:C:T
chr11:126105565	['A', 'C']	19959	30420.0	4155.430324797118	0.0053583001695694	0.0119160137390917	0.4496722047232057	0.652952	0.652952	chr11	126105565	0.1851187435355481	chr11:126105565:A:C
chr11:126105719	['C', 'T']	19959	5120.256538731335	683.0453457132362	-0.0036552391626109	0.0151018452828368	-0.2420392405135505	0.808752	0.808752	chr11	126105719	0.0921846323351259	chr11:126105719:C:T
chr11:126105959	['G', 'A']	19959	2756.276193816706	489.91156572903486	0.0547542171167338	0.0201273335321116	2.7203910060603675	0.00652613	0.00652613	chr11	126105959	2.185344279349811	chr11:126105959:G:A
chr11:126106033	['G', 'A']	19959	5510.141095066185	755.2631487161048	0.0091435047957757	0.0146872391106189	0.6225475548474552	0.533589	0.533589	chr11	126106033	0.2727931320310545	chr11:126106033:G:A
chr11:126106631	['C', 'T']	19959	20600.12848910048	2874.717814546972	0.0078084886082801	0.0101304510643591	0.7707937740059713	0.440838	0.440838	chr11	126106631	0.3557209765904619	chr11:126106631:C:T
chr11:126107072	['G', 'A']	19959	5502.0	742.8402136421039	0.007280791249573	0.0146792270830658	0.4959928209007829	0.619905	0.619905	chr11	126107072	0.207674860722709	chr11:126107072:G:A
chr11:126107894	['A', 'G']	19959	6724.684624636664	878.3363527751509	-0.0024778401046984	0.013530133348701	-0.1831349359861531	0.854694	0.854694	chr11	126107894	0.0681893448018736	chr11:126107894:A:G
chr11:126107918	['A', 'G']	19959	6725.0108238123885	879.2083291208402	-0.0022842016592479	0.0135293796538065	-0.168832697263049	0.86593	0.86593	chr11	126107918	0.0625172140363042	chr11:126107918:A:G
chr11:126108043	['A', 'G']	19959	38679.93796973645	5259.130647791702	0.0126255900739721	0.0292565386931136	0.4315476347495584	0.666075	0.666075	chr11	126108043	0.1764768665470164	chr11:126108043:A:G
chr11:126108189	['A', 'G']	19959	6746.930211525898	883.7480416159954	-0.002022433971445	0.0135352209414445	-0.149420092970366	0.881224	0.881224	chr11	126108189	0.0549136834168339	chr11:126108189:A:G
chr11:126108329	['T', 'C']	19959	6113.225156602355	815.7427579255677	0.0029883404106314	0.0140590600493411	0.2125562022029697	0.831675	0.831675	chr11	126108329	0.0800463531339401	chr11:126108329:T:C
chr11:126108384	['AAAAG', 'A']	19959	5487.549882246831	736.0390647863758	0.0055566157791276	0.0146960202233425	0.3781034385283262	0.705358	0.705358	chr11	126108384	0.1515904036298043	chr11:126108384:AAAAG:A
chr11:126109018	['G', 'A']	19959	5532.420550847452	751.7944453371947	0.0071197265774218	0.0146963483713917	0.4844554849612365	0.628068	0.628068	chr11	126109018	0.2019933332914388	chr11:126109018:G:A
chr11:126109940	['T', 'C']	19959	28624.868366989027	3916.613672459992	0.0076300771123039	0.0113033707668257	0.675026703954316	0.499667	0.499667	chr11	126109940	0.3013193321486765	chr11:126109940:T:C
chr11:126110013	['A', 'G']	19959	28098.22339146121	3864.675535457193	0.0094082362011946	0.0111678685807292	0.8424379399869627	0.399553	0.399553	chr11	126110013	0.3984256041325908	chr11:126110013:A:G
chr11:126111030	['G', 'A']	19959	1065.053362060327	156.76889244380644	0.0188934806615567	0.0312692665554321	0.6042188622513306	0.545705	0.545705	chr11	126111030	0.263042066992992	chr11:126111030:G:A
chr11:126111724	['GC', 'G']	19959	14967.0	2048.046717665947	0.0023919591300138	0.0104425126608606	0.2290597299421137	0.818825	0.818825	chr11	126111724	0.0868089061215253	chr11:126111724:GC:G
chr11:126112184	['A', 'C']	19959	10155.50881851889	1249.9608929837889	-0.0140784189659873	0.011619425542175	-1.21162779647642	0.225669	0.225669	chr11	126112184	0.6465280955682601	chr11:126112184:A:C
chr11:126112247	['T', 'C']	19959	8728.749336006013	1107.954895579316	-0.008783282017336	0.0122706929976586	-0.7157934779243503	0.474127	0.474127	chr11	126112247	0.3241053123099665	chr11:126112247:T:C
chr11:126112810	['C', 'T']	19959	16193.434004810584	2283.6473039475554	0.0112932559385132	0.0103527547667614	1.0908454988976788	0.275354	0.275354	chr11	126112810	0.5601086102474897	chr11:126112810:C:T
chr11:126113259	['G', 'A']	19959	17452.59553948162	2391.612933068342	0.0034979923860179	0.0102182654337987	0.3423274144403918	0.732108	0.732108	chr11	126113259	0.1354248474330437	chr11:126113259:G:A
chr11:126113372	['TTCACACAGAAAAGTGA', 'T']	19959	9193.381840048109	1402.3330315205496	0.0174144885550427	0.0119731291412125	1.4544642715913378	0.145833	0.145833	chr11	126113372	0.8361441900355664	chr11:126113372:TTCACACAGAAAAGTGA:T
chr11:126113390	['TCC', 'T']	19959	9188.509230460524	1398.9938425303387	0.017059004799986	0.0119815141286755	1.42377704660536	0.154527	0.154527	chr11	126113390	0.8109956267470231	chr11:126113390:TCC:T
chr11:126113438	['G', 'T']	19959	6340.591272837091	962.4700239363182	0.0136770567517246	0.013846559140955	0.9877585191017564	0.323283	0.323283	chr11	126113438	0.4904171323829026	chr11:126113438:G:T
chr11:126113465	['T', 'C']	19959	24564.846072825767	3449.305297180629	0.0105300641771119	0.0103831581134124	1.0141484952935167	0.310524	0.310524	chr11	126113465	0.5079048281290675	chr11:126113465:T:C
chr11:126113569	['C', 'T']	19959	9766.95740415936	1356.9339579690773	0.0097786603687181	0.0118159011923202	0.8275848121575203	0.407916	0.407916	chr11	126113569	0.3894292596855253	chr11:126113569:C:T
chr11:126114531	['A', 'G']	19959	33926.09936861094	4638.845238700362	0.0031957693267782	0.0141379943822672	0.2260412078524089	0.821172	0.821172	chr11	126114531	0.0855658674514805	chr11:126114531:A:G
chr11:126116224	['G', 'A']	19959	3014.3020494062234	373.9636327072423	-0.0127136627044792	0.0191608802062598	-0.663521851168698	0.507004	0.507004	chr11	126116224	0.2949886142937352	chr11:126116224:G:A
chr11:126116412	['C', 'G']	19959	1544.0	222.6667015312157	0.030204945773264	0.0263329313383215	1.1470407675163623	0.251379	0.251379	chr11	126116412	0.5996710057473394	chr11:126116412:C:G
chr11:126116520	['C', 'A']	19959	35994.0	4874.135439132044	0.000597764327796	0.0170144691638918	0.0351327051134018	0.971974	0.971974	chr11	126116520	0.0123453521596845	chr11:126116520:C:A
chr11:126116767	['T', 'C']	19959	8553.142678159766	1050.3323222698016	-0.0113100507481059	0.0123429055923837	-0.9163199591419444	0.35951	0.35951	chr11	126116767	0.4442890249350135	chr11:126116767:T:C
chr11:126116858	['G', 'A']	19959	37632.8855095701	5090.733047616536	-0.0054793722681106	0.0219070693840642	-0.2501189078305704	0.802498	0.802498	chr11	126116858	0.095556041278288	chr11:126116858:G:A
chr11:126117616	['A', 'G']	19959	15933.596632760436	2117.022045968361	-0.0048074165878773	0.0102680316107701	-0.468192616668114	0.639652	0.639652	chr11	126117616	0.1940562378665661	chr11:126117616:A:G
chr11:126117730	['C', 'T']	19959	27039.354744964425	3621.740206677869	-0.0076236620902331	0.0107918471046327	-0.7064279188092274	0.47993	0.47993	chr11	126117730	0.3188221018549548	chr11:126117730:C:T
chr11:126117844	['C', 'T']	19959	2392.119851688546	430.3185598384276	0.0373319940001241	0.0210973480458964	1.7695112162395903	0.0768239	0.0768239	chr11	126117844	1.1145036494555765	chr11:126117844:C:T
chr11:126118590	['T', 'A']	19959	8284.490452563525	1052.8629895379252	-0.0105154955625841	0.0124658821291146	-0.8435420336619992	0.398935	0.398935	chr11	126118590	0.3990978598043285	chr11:126118590:T:A
chr11:126118666	['T', 'C']	19959	23265.165647860507	3032.1855794908465	-0.0119585710338226	0.0102081208115725	-1.1714762447036915	0.241421	0.241421	chr11	126118666	0.6172249555002729	chr11:126118666:T:C
chr11:126118850	['A', 'G']	19959	1399.7012882851268	143.9743133489962	-0.0160623621130148	0.0275587852702082	-0.582839989336493	0.560008	0.560008	chr11	126118850	0.2518057688312306	chr11:126118850:A:G
chr11:126118912	['C', 'T']	19959	8962.89813098161	1310.8896349205731	0.0127026282544103	0.012107178936941	1.0491815079772615	0.294107	0.294107	chr11	126118912	0.5314946387870653	chr11:126118912:C:T
chr11:126120035	['C', 'A']	19959	5650.56621736734	884.1272831277108	0.0200514084743674	0.0143829427626103	1.394110287812084	0.1633	0.1633	chr11	126120035	0.7870138152633318	chr11:126120035:C:A
chr11:126120854	['G', 'C']	19959	8327.417226174966	1222.988894638033	0.0110874453937106	0.0123678934324241	0.8964699974405779	0.370013	0.370013	chr11	126120854	0.4317830172057521	chr11:126120854:G:C
chr11:126120855	['G', 'T']	19959	8323.0	1222.550452626777	0.0111961074630663	0.0123718031202359	0.9049697408095168	0.365492	0.365492	chr11	126120855	0.4371221245717263	chr11:126120855:G:T
chr11:126120922	['A', 'G']	19959	7860.181449188213	1188.6946199134145	0.020643477580506	0.0127422520541475	1.6200807747941752	0.105231	0.105231	chr11	126120922	0.977856302523604	chr11:126120922:A:G
chr11:126121003	['T', 'C']	19959	4457.786777605133	723.405272305262	0.026102708846808	0.0159362287632172	1.6379476747382211	0.101448	0.101448	chr11	126121003	0.9937565104593752	chr11:126121003:T:C
chr11:126121009	['G', 'C']	19959	7799.735515236568	1163.7001908533566	0.0183623710833444	0.0127784447332428	1.4369801229076875	0.150739	0.150739	chr11	126121009	0.8217743701569877	chr11:126121009:G:C
chr11:126121403	['G', 'A']	19959	497.0249022948191	88.70786293396813	0.0332555368429088	0.0456524009061837	0.7284509945325623	0.466346	0.466346	chr11	126121403	0.3312917439689467	chr11:126121403:G:A
chr11:126123596	['T', 'C']	19959	24735.15368421053	3245.8732328276087	-0.0118199441627801	0.0103891853401269	-1.1377161707883927	0.255253	0.255253	chr11	126123596	0.5930291449284596	chr11:126123596:T:C
chr11:126124195	['A', 'G']	19959	24660.942320220493	3243.0469838037216	-0.0108693974304094	0.0103772781727272	-1.0474227682337225	0.294917	0.294917	chr11	126124195	0.5303001925434963	chr11:126124195:A:G
chr11:126125793	['G', 'A']	19959	24638.46890815253	3245.386121018076	-0.0106221746712045	0.0103755798962277	-1.023766842667413	0.305958	0.305958	chr11	126125793	0.5143381866561471	chr11:126125793:G:A
chr11:126126009	['C', 'T']	19959	19029.345040699427	2514.6490374556083	-0.0074378617173052	0.0100951995261217	-0.7367721359106912	0.46127	0.46127	chr11	126126009	0.3360447900440885	chr11:126126009:C:T
chr11:126126319	['G', 'A']	19959	22520.85066987808	3003.1365845034115	-0.0065810045355223	0.0101709188846109	-0.647041295893114	0.517613	0.517613	chr11	126126319	0.2859948247710294	chr11:126126319:G:A
chr11:126126383	['C', 'T']	19959	2459.913045669929	419.2087020267752	0.0279925287937941	0.0208148979085299	1.344831423954412	0.178695	0.178695	chr11	126126383	0.7478875991607734	chr11:126126383:C:T
chr11:126126915	['C', 'G']	19959	22538.38770294648	3008.5341713139373	-0.0062202671385112	0.0101608063407395	-0.6121824321728478	0.540424	0.540424	chr11	126126915	0.2672653723884965	chr11:126126915:C:G
chr11:126128200	['A', 'T']	19959	25180.26159935865	3359.279842882117	-0.0071901681450451	0.0104652378022079	-0.6870525334386732	0.492058	0.492058	chr11	126128200	0.3079837029331582	chr11:126128200:A:T
chr11:126128663	['T', 'C']	19959	24717.715273601923	3238.9833464067847	-0.0121020086205714	0.0103829292663083	-1.1655678576027066	0.243803	0.243803	chr11	126128663	0.612960954683881	chr11:126128663:T:C
chr11:126128699	['A', 'C']	19959	37792.0	5058.432656720372	-0.0294667584506952	0.0227695306228675	-1.2941311324661935	0.195635	0.195635	chr11	126128699	0.7085534453199758	chr11:126128699:A:C
chr11:126128946	['T', 'C']	19959	25210.526231397504	3364.2325797672884	-0.0071691045618493	0.0104681785403295	-0.684847371892806	0.493448	0.493448	chr11	126128946	0.3067586069314107	chr11:126128946:T:C
chr11:126129310	['T', 'C']	19959	37788.0	5064.314965420639	-0.0270965665383476	0.0227528507148789	-1.1909086416423482	0.233704	0.233704	chr11	126129310	0.6313338543041315	chr11:126129310:T:C
chr11:126129362	['G', 'A']	19959	11576.58001803788	1709.476764598823	0.0179722912789169	0.0111488861678179	1.6120257224255536	0.106972	0.106972	chr11	126129362	0.970729884341249	chr11:126129362:G:A
chr11:126129588	['TC', 'T']	19959	13796.38247231548	1938.77614193431	0.0089278565064881	0.010660582005671	0.8374642680614326	0.402342	0.402342	chr11	126129588	0.3954046295809592	chr11:126129588:TC:T
chr11:126129607	['T', 'C']	19959	37773.0	5063.310753051865	-0.0254021732824937	0.0226734607851043	-1.120348301622397	0.262579	0.262579	chr11	126129607	0.5807400099632487	chr11:126129607:T:C
chr11:126129612	['C', 'CA']	19959	9361.345143830811	1375.1788098356772	0.0150302514764083	0.0119993054246627	1.2525934580776663	0.210368	0.210368	chr11	126129612	0.6770203219344885	chr11:126129612:C:CA
chr11:126129636	['A', 'G']	19959	13801.14884979702	1935.4693571604416	0.008561881628103	0.010659893262089	0.80318643138319	0.421877	0.421877	chr11	126129636	0.3748141509522363	chr11:126129636:A:G
chr11:126129961	['A', 'AC']	19959	25223.263753883155	3362.231402724185	-0.0075522872125981	0.0104679296219319	-0.7214690474012125	0.470629	0.470629	chr11	126129961	0.3273213152561905	chr11:126129961:A:AC
chr11:126130533	['T', 'A']	19959	5105.255787153022	674.2011180888593	-0.0066511627063192	0.0151487587445602	-0.439056613051389	0.660625	0.660625	chr11	126130533	0.1800449953484985	chr11:126130533:T:A
chr11:126130815	['G', 'A']	19959	4423.443252993937	601.61782641429	-0.0007914975249657	0.0161024155311142	-0.0491539622385444	0.960797	0.960797	chr11	126130815	0.0173683616474898	chr11:126130815:G:A
chr11:126130927	['A', 'G']	19959	5911.18466549737	792.067776669695	-0.0042295510568333	0.014220483607406	-0.2974266680094182	0.766144	0.766144	chr11	126130927	0.1156895952135486	chr11:126130927:A:G
chr11:126132434	['A', 'AC']	19959	39227.0	5277.748543189039	-0.0495697344408336	0.0388652598925394	-1.2754252661088985	0.202174	0.202174	chr11	126132434	0.6942746963343536	chr11:126132434:A:AC
chr11:126133431	['C', 'T']	19959	5006.501678609009	775.1482379189857	0.025609000397469	0.0152905205906446	1.6748285479003	0.0939836	0.0939836	chr11	126133431	1.0269479235374694	chr11:126133431:C:T
chr11:126133687	['T', 'C']	19959	37479.0	5083.173412373226	0.0069714249854939	0.0210595179442845	0.3310344046780955	0.740622	0.740622	chr11	126133687	0.1304033914808866	chr11:126133687:T:C
chr11:126133847	['T', 'C']	19959	32112.43568028063	4274.847841832473	-0.0134150685537004	0.0128813375447081	-1.0414344401068474	0.297687	0.297687	chr11	126133847	0.5262401305919038	chr11:126133847:T:C
chr11:126133859	['T', 'G']	19959	25040.27292773379	3387.1364541824105	0.0011567158631111	0.0104819225836634	0.1103534064365237	0.91213	0.91213	chr11	126133859	0.0399432600716506	chr11:126133859:T:G
chr11:126134636	['C', 'G']	19959	2223.557031171695	271.17383616153563	-0.0200024474613001	0.0220155638652514	-0.9085593984204616	0.363594	0.363594	chr11	126134636	0.43938329208481	chr11:126134636:C:G
chr11:126136916	['A', 'G']	19959	1063.0532618498846	188.7254720334627	0.0482677635396266	0.0315672130072309	1.529047354562791	0.126269	0.126269	chr11	126136916	0.8987032589573696	chr11:126136916:A:G
chr11:126138385	['T', 'C']	19959	17307.601473241128	2287.8611995826523	-0.0068710342226138	0.0103683625982431	-0.6626923159282779	0.507535	0.507535	chr11	126138385	0.2945340031039274	chr11:126138385:T:C
chr11:126138935	['C', 'A']	19959	6664.669590057131	928.4442049366615	0.0069035744528219	0.0136568769192497	0.5055016965914922	0.613212	0.613212	chr11	126138935	0.2123893549872808	chr11:126138935:C:A
chr11:126139015	['G', 'A']	19959	26177.55783301594	3477.982645812882	-0.0061724252762995	0.0106682822988087	-0.5785772351551636	0.562881	0.562881	chr11	126139015	0.2495834106654694	chr11:126139015:G:A
chr11:126139247	['T', 'C']	19959	23532.43230915744	3183.942489521468	0.0007516601592828	0.0102757009311974	0.0731492833740231	0.941688	0.941688	chr11	126139247	0.0260929637918149	chr11:126139247:T:C
chr11:126140408	['A', 'G']	19959	8552.428499849684	1099.7158568340787	-0.0094499495796848	0.0123175615287103	-0.7671932109012387	0.442976	0.442976	chr11	126140408	0.3536198027835135	chr11:126140408:A:G
chr11:126141692	['G', 'T']	19959	2071.2075462243824	294.8829301893729	0.0094817072270509	0.0230621804921448	0.411136632560848	0.680977	0.680977	chr11	126141692	0.1668675561367996	chr11:126141692:G:T
chr11:126142891	['G', 'T']	19959	2074.0	298.4831175347975	0.010938274954849	0.0230476913428777	0.4745930857942183	0.635082	0.635082	chr11	126142891	0.1971701962066904	chr11:126142891:G:T
chr11:126143056	['C', 'T']	19959	12333.089606094018	1547.0705407559735	-0.0160763183295705	0.0109557047294353	-1.4673924431695744	0.142285	0.142285	chr11	126143056	0.8468408817892128	chr11:126143056:C:T
chr11:126143391	['A', 'G']	19959	411.0	64.98964170498454	0.0422964249642025	0.0502460374837044	0.8417862797224542	0.399918	0.399918	chr11	126143391	0.3980290481676879	chr11:126143391:A:G
chr11:126143742	['C', 'A']	19959	2075.1039683335	298.50085505451574	0.0109048373545385	0.0230436218597563	0.4732258418796105	0.636057	0.636057	chr11	126143742	0.1965039634769947	chr11:126143742:C:A
chr11:126143886	['A', 'G']	19959	33818.49584780305	4601.780575999244	0.0034454902450548	0.0142868169891374	0.2411657017566967	0.809429	0.809429	chr11	126143886	0.0918212398822386	chr11:126143886:A:G
chr11:126144811	['C', 'T']	19959	3201.9088532502124	446.2324414505072	-0.0013334412914428	0.0186789283407973	-0.0713874622309237	0.94309	0.94309	chr11	126144811	0.0254468601383022	chr11:126144811:C:T
chr11:126144896	['A', 'G']	19959	30105.726219145086	4139.912515529562	0.0086750846713982	0.0117212359391605	0.740116888391847	0.459238	0.459238	chr11	126144896	0.3379621830937307	chr11:126144896:A:G
chr11:126145493	['C', 'T']	19959	3002.3008468206644	484.2960799949771	0.0207533491119419	0.0190601151029805	1.088836504911589	0.276239	0.276239	chr11	126145493	0.5587150068250806	chr11:126145493:C:T
chr11:126145743	['C', 'T']	19959	1557.3901473388794	275.3563940176446	0.0345508994262747	0.0261982372631782	1.3188253499343694	0.187243	0.187243	chr11	126145743	0.7275944092397019	chr11:126145743:C:T
chr11:126146165	['C', 'T']	19959	3558.0	598.216855118567	0.0433835419484338	0.0180243007561111	2.4069472949581407	0.0160955	0.0160955	chr11	126146165	1.7932955275917184	chr11:126146165:C:T
chr11:126146295	['G', 'A']	19959	21570.161447111288	2799.183908454657	-0.0062736654953514	0.0101653880485305	-0.6171594695057784	0.537137	0.537137	chr11	126146295	0.2699149307703298	chr11:126146295:G:A
chr11:126146517	['C', 'A']	19959	620.1242796291656	108.22335436187625	0.0333341489198009	0.0408978177117955	0.8150593548708318	0.415048	0.415048	chr11	126146517	0.3819016745417273	chr11:126146517:C:A
chr11:126146817	['T', 'C']	19959	31069.1132935812	4124.390891669232	-0.0106183573278664	0.012135330121302	-0.8749953418430134	0.381587	0.381587	chr11	126146817	0.4184064293674063	chr11:126146817:T:C
chr11:126147639	['G', 'A']	19959	9935.493385447986	1464.7520315174877	0.0142716543915088	0.0117056429349451	1.2192114923395911	0.222778	0.222778	chr11	126147639	0.6521276992718865	chr11:126147639:G:A
chr11:126148637	['T', 'C']	19959	15731.517341619889	2131.1112277049183	0.0025694300665482	0.0103841012682347	0.2474388490805867	0.804571	0.804571	chr11	126148637	0.0944356252161017	chr11:126148637:T:C
chr11:126150215	['A', 'G']	19959	31432.57485720012	4215.697176211577	-0.0063389993812885	0.0123303936134667	-0.5140954603724333	0.607191	0.607191	chr11	126150215	0.2166746743314572	chr11:126150215:A:G
chr11:126150628	['C', 'A']	19959	21996.102064335104	2830.275658521696	-0.0223568253907193	0.0101523483944674	-2.2021333904284446	0.0276673	0.0276673	chr11	126150628	1.558033220776466	chr11:126150628:C:A
chr11:126151108	['T', 'C']	19959	25589.846361996388	3295.1114853875	-0.0234795952565451	0.0105308742216844	-2.229596020451699	0.0257854	0.0257854	chr11	126151108	1.5886261271447846	chr11:126151108:T:C
chr11:126151309	['A', 'G']	19959	3724.18659184287	604.2667218087986	0.0391845834040112	0.0176934511977186	2.214637662609523	0.0267962	0.0267962	chr11	126151309	1.5719267894056337	chr11:126151309:A:G
chr11:126151728	['G', 'A']	19959	12611.263716991532	1540.965543017666	-0.0183736161130218	0.0109016181879135	-1.685402643562804	0.0919266	0.0919266	chr11	126151728	1.0365588024150552	chr11:126151728:G:A
chr11:126153033	['T', 'A']	19959	3186.478953698136	380.5536748241084	-0.0146770403045851	0.0186230724734284	-0.7881105722767552	0.430641	0.430641	chr11	126153033	0.3658846247073749	chr11:126153033:T:A
chr11:126153592	['T', 'C']	19959	22117.0	2857.333051344792	-0.0215359600801387	0.0101604813198064	-2.119580697240924	0.0340537	0.0340537	chr11	126153592	1.4678356942568036	chr11:126153592:T:C
chr11:126154037	['T', 'C']	19959	22076.53047008119	2853.445910220541	-0.0211843507817361	0.0101603688617476	-2.084998199375648	0.0370821	0.0370821	chr11	126154037	1.4308356792581984	chr11:126154037:T:C
chr11:126154147	['T', 'A']	19959	1630.0816715101714	254.9073901849236	0.0262507053028632	0.0258023740566992	1.0173755812228324	0.308987	0.308987	chr11	126154147	0.5100597922484063	chr11:126154147:T:A
chr11:126154521	['C', 'T']	19959	12295.616043691753	1482.2300626701751	-0.0228491051286169	0.0110026205504673	-2.076696640024213	0.0378423	0.0378423	chr11	126154521	1.422022475680588	chr11:126154521:C:T
chr11:126154547	['C', 'T']	19959	12240.6132879046	1483.5805485319338	-0.0218781018499009	0.0110164159131444	-1.985954599244635	0.047052	0.047052	chr11	126154547	1.3274219116521684	chr11:126154547:C:T
chr11:126154638	['A', 'G']	19959	25575.0	3303.353060205633	-0.0227227225392671	0.0105318773217815	-2.1575187257710606	0.0309772	0.0309772	chr11	126154638	1.5089578402729178	chr11:126154638:A:G
chr11:126155048	['G', 'T']	19959	1359.4086603518267	185.2108120538637	-0.004549533844325	0.0278780768623045	-0.1631939630124461	0.870367	0.870367	chr11	126155048	0.060297583626586	chr11:126155048:G:T
chr11:126155094	['G', 'A']	19959	1396.069946888466	172.15126683921812	-0.000891455574871	0.027727160540307	-0.0321509868843275	0.974352	0.974352	chr11	126155094	0.0112841190550009	chr11:126155094:G:A
chr11:126155722	['A', 'G']	19959	22112.0	2850.0846424166843	-0.0220018646009996	0.0101548685507858	-2.166632142106548	0.0302747	0.0302747	chr11	126155722	1.518920151702337	chr11:126155722:A:G
chr11:126155989	['G', 'A']	19959	16946.698151024702	2056.109656322517	-0.0313571140671129	0.0102616377874096	-3.0557611481459523	0.00224787	0.00224787	chr11	126155989	2.648228808723608	chr11:126155989:G:A
chr11:126156011	['C', 'T']	19959	1338.0	177.8317391363287	-0.0085129708696641	0.0280759586302366	-0.3032121175907414	0.761731	0.761731	chr11	126156011	0.1181983696593627	chr11:126156011:C:T
chr11:126156427	['T', 'C']	19959	8591.582769508344	1181.0368070946488	-0.0053758914196391	0.0122902241345177	-0.4374119919050637	0.661817	0.661817	chr11	126156427	0.1792620813717408	chr11:126156427:T:C
chr11:126156530	['A', 'T']	19959	1357.2720120270608	187.1253535123104	-0.0023419598518564	0.0278970116469823	-0.0839502051865749	0.933097	0.933097	chr11	126156530	0.0300732068697514	chr11:126156530:A:T
chr11:126156750	['C', 'T']	19959	11216.123916420303	1500.571624475395	-0.0074910235084724	0.0111845783392602	-0.6697636049610736	0.503016	0.503016	chr11	126156750	0.2984182006275785	chr11:126156750:C:T
chr11:126157017	['G', 'A']	19959	10357.518939773525	1489.147126310217	0.014151413103284	0.0115082591735259	1.2296745224367676	0.218834	0.218834	chr11	126157017	0.6598852012360672	chr11:126157017:G:A
chr11:126157065	['C', 'T']	19959	36202.0	4804.489503242342	-0.0382103218396851	0.0177067775489113	-2.1579489398416443	0.0309437	0.0309437	chr11	126157065	1.509427758073312	chr11:126157065:C:T
chr11:126157313	['G', 'A']	19959	36205.44197233915	4804.004886493298	-0.0387265143773646	0.0177116350185334	-2.186501378152905	0.0287905	0.0287905	chr11	126157313	1.5407507927337498	chr11:126157313:G:A
chr11:126157578	['A', 'G']	19959	24976.754209260373	3297.599526508175	-0.0072505383411985	0.0105176710728569	-0.6893672839712683	0.4906	0.4906	chr11	126157578	0.3092724561296331	chr11:126157578:A:G
chr11:126157728	['T', 'C']	19959	13987.40161346896	1949.3285884699253	0.0103979029499091	0.0105969138496297	0.9812199190684676	0.326496	0.326496	chr11	126157728	0.4861221350277094	chr11:126157728:T:C
chr11:126158558	['T', 'C']	19959	35473.77733239804	4692.677449480386	-0.0309859857084795	0.0162214155470972	-1.9101899965829023	0.0561231	0.0561231	chr11	126158558	1.25085834841148	chr11:126158558:T:C
chr11:126158561	['C', 'T']	19959	30686.53747870528	3977.64940100047	-0.026129031557524	0.0122386188761851	-2.134965703390602	0.032776	0.032776	chr11	126158561	1.4844440490549142	chr11:126158561:C:T
chr11:126158822	['T', 'C']	19959	26829.4095829992	3653.303832726	9.12870674146836e-05	0.0108696318789834	0.0083983586961383	0.993299	0.993299	chr11	126158822	0.0029200017523711	chr11:126158822:T:C
chr11:126159717	['T', 'C']	19959	17084.119213601487	2257.813953303719	-0.0091283518221576	0.0101649433627284	-0.8980228906762343	0.369184	0.369184	chr11	126159717	0.432757129049925	chr11:126159717:T:C
chr11:126159760	['C', 'G']	19959	34960.00636431972	4594.309596756626	-0.0393452986777156	0.0155453287818535	-2.5310046014365626	0.0113813	0.0113813	chr11	126159760	1.94380812892678	chr11:126159760:C:G
chr11:126160022	['T', 'C']	19959	36373.82242709691	4814.801147543756	-0.0449920975377881	0.0181088264580102	-2.484539660375741	0.01298	0.01298	chr11	126160022	1.8867253075356496	chr11:126160022:T:C
chr11:126160686	['GT', 'G']	19959	1952.0	325.5209525591865	0.0248709056406101	0.0234267906881453	1.061643738217868	0.28841	0.28841	chr11	126160686	0.5399896854591031	chr11:126160686:GT:G
chr11:126161053	['G', 'A']	19959	786.1575544976196	66.32746304160824	-0.0254185561967112	0.036408920202915	-0.6981408966552141	0.485097	0.485097	chr11	126161053	0.3141714111860874	chr11:126161053:G:A
chr11:126161129	['C', 'A']	19959	1668.0	304.20925199047497	0.0395561436203105	0.0252876762771503	1.5642458874741705	0.117776	0.117776	chr11	126161129	0.928943199612436	chr11:126161129:C:A
chr11:126161479	['T', 'G']	19959	6526.30794287146	947.48474601753	0.0033053926218335	0.0136566192496136	0.2420359359383254	0.808755	0.808755	chr11	126161479	0.0921830213579299	chr11:126161479:T:G
chr11:126161555	['A', 'G']	19959	10369.039033922934	1404.462637157769	-0.0037455101923768	0.0114997931217421	-0.3257023976627377	0.744653	0.744653	chr11	126161555	0.1280460565028094	chr11:126161555:A:G
chr11:126161585	['G', 'A']	19959	9660.0	1312.0640489576706	-0.0043304115041035	0.0117896817790854	-0.3673052068110576	0.713395	0.713395	chr11	126161585	0.1466699388440611	chr11:126161585:G:A
chr11:126161599	['A', 'G']	19959	6524.653805682217	946.2531732448144	0.0031219633961167	0.013654276278277	0.2286436375308742	0.819148	0.819148	chr11	126161599	0.0866376247640511	chr11:126161599:A:G
chr11:126161883	['G', 'A']	19959	2463.617169489826	295.6779763822085	-0.0149630668896723	0.0211550678101553	-0.7073041327000325	0.479386	0.479386	chr11	126161883	0.3193146532634159	chr11:126161883:G:A
chr11:126161897	['T', 'C']	19959	2881.3097828812106	318.4831635552224	-0.0181056413102961	0.0195511106177235	-0.9260671510846528	0.354422	0.354422	chr11	126161897	0.4504793280319996	chr11:126161897:T:C
chr11:126161907	['A', 'G']	19959	3849.928918742793	455.7311961105288	-0.0147764617270996	0.0171680045158527	-0.8606976840817574	0.389415	0.389415	chr11	126161907	0.4095873237667794	chr11:126161907:A:G
chr11:126162005	['A', 'G']	19959	2773.5558506639936	317.93117858636793	-0.0123056408247782	0.0198670610358197	-0.6193991553451943	0.535661	0.535661	chr11	126162005	0.2711099722595188	chr11:126162005:A:G
chr11:126162045	['A', 'G']	19959	5236.83665797915	794.4828034205067	0.0097418739830789	0.0149653825825462	0.6509605704595022	0.515079	0.515079	chr11	126162045	0.2881261561377368	chr11:126162045:A:G
chr11:126162163	['T', 'G']	19959	1684.421970532224	303.12783008393865	0.0372160286195989	0.0251838018895	1.477776420847538	0.139483	0.139483	chr11	126162163	0.8554787203910252	chr11:126162163:T:G
chr11:126162743	['A', 'G']	19959	23490.176921535225	3021.865603823432	-0.0182892242003865	0.0104054360588238	-1.757660524459918	0.0788206	0.0788206	chr11	126162743	1.1033602635113018	chr11:126162743:A:G
chr11:126162844	['G', 'A']	19959	20066.00536125864	2499.274849416942	-0.02270470684064	0.0102519742426147	-2.2146667854726525	0.0267942	0.0267942	chr11	126162844	1.571959205247434	chr11:126162844:G:A
chr11:126163730	['A', 'G']	19959	1043.0522597454656	115.39041844194922	-0.0190345460985547	0.0317238020501466	-0.6000083492031106	0.548507	0.548507	chr11	126163730	0.2608178256244118	chr11:126163730:A:G
chr11:126163897	['C', 'T']	19959	10786.783129510828	1442.5900930346882	0.0004007415305706	0.0113687820288106	0.0352492931569179	0.971881	0.971881	chr11	126163897	0.0123869081264082	chr11:126163897:C:T
chr11:126164137	['T', 'C']	19959	36189.0	4772.006292006943	-0.0480224624873666	0.0177049082611351	-2.712381322685693	0.0066859	0.0066859	chr11	126164137	2.174840123372073	chr11:126164137:T:C
chr11:126164948	['G', 'A']	19959	1307.1309816104624	150.74252452229433	-0.0161135337264094	0.0286800158348937	-0.561838383185437	0.574232	0.574232	chr11	126164948	0.2409126094079809	chr11:126164948:G:A
chr11:126165345	['A', 'G']	19959	4877.955190216031	659.8877910086235	-0.0027412750291008	0.0154589014702725	-0.1773266382719603	0.859254	0.859254	chr11	126165345	0.0658784374579653	chr11:126165345:A:G
chr11:126165516	['A', 'G']	19959	19437.268074858257	2550.884897655701	-0.0117860710351447	0.0101724827679888	-1.1586228557922569	0.246624	0.246624	chr11	126165516	0.6079646626940854	chr11:126165516:A:G
chr11:126165722	['T', 'C']	19959	9637.965776419302	1421.4550360808175	0.0166532735088753	0.0118525273386912	1.4050398731849096	0.160025	0.160025	chr11	126165722	0.795812164132172	chr11:126165722:T:C
chr11:126166219	['G', 'A']	19959	8162.6358807316465	1069.748173782792	-0.0111150870961638	0.0125377907241102	-0.8865267686107915	0.375344	0.375344	chr11	126166219	0.4255705220853759	chr11:126166219:G:A
chr11:126166916	['G', 'A']	19959	7713.545878226008	1180.4235092708095	0.0194576813657862	0.0128074142433924	1.5192513489461663	0.128715	0.128715	chr11	126166916	0.8903708389726142	chr11:126166916:G:A
chr11:126166980	['T', 'C']	19959	36311.63862303953	4785.3448753919365	-0.0495175284006854	0.0179410225546736	-2.7600170642328377	0.00578511	0.00578511	chr11	126166980	2.2376883788144224	chr11:126166980:T:C
chr11:126167123	['T', 'C']	19959	31040.555215953504	4190.836653154284	-0.0065073978697162	0.0122171009290914	-0.5326466489460498	0.594284	0.594284	chr11	126167123	0.2260059621618649	chr11:126167123:T:C
chr11:126167467	['A', 'C']	19959	9334.0	1396.2609102417784	0.0170447425285592	0.0120177230529847	1.418300492814731	0.156119	0.156119	chr11	126167467	0.8065442391988391	chr11:126167467:A:C
chr11:126168569	['T', 'C']	19959	8194.463388964066	1087.0668830723175	-0.0094492909479943	0.01252777157298	-0.7542675002451867	0.450698	0.450698	chr11	126168569	0.3461143691331295	chr11:126168569:T:C
chr11:126168574	['C', 'G']	19959	9290.86198947632	1397.292708121804	0.0185122909651242	0.0120387890099609	1.5377203595649933	0.124133	0.124133	chr11	126168574	0.9061127486162248	chr11:126168574:C:G
chr11:126169528	['C', 'G']	19959	16343.637721100367	2314.2510041927094	0.0048154398082259	0.0103203534510442	0.4665964039960997	0.640794	0.640794	chr11	126169528	0.1932815633705896	chr11:126169528:C:G
chr11:126170420	['C', 'T']	19959	16250.479971855064	2308.353154452829	0.0055261976525528	0.0103504607441811	0.5339083726934148	0.593411	0.593411	chr11	126170420	0.2266444074714468	chr11:126170420:C:T
chr11:126170477	['A', 'G']	19959	31256.31870576331	4219.094532596076	-0.0063332646246609	0.0125716941286823	-0.5037717717146479	0.614427	0.614427	chr11	126170477	0.2115297081891606	chr11:126170477:A:G
chr11:126170929	['A', 'G']	19959	2583.530465769926	348.0635471626627	-0.0119179221007723	0.0206374049226473	-0.577491314699829	0.563614	0.563614	chr11	126170929	0.2490182276861165	chr11:126170929:A:G
chr11:126171120	['G', 'A']	19959	6229.4969174477465	832.1252754605355	-0.004230145165625	0.0139513872242848	-0.3032060609902445	0.761736	0.761736	chr11	126171120	0.1181955189610417	chr11:126171120:G:A
chr11:126171309	['G', 'A']	19959	22165.99518796993	3089.0297599943688	0.0046212625220324	0.0102200072780278	0.4521780069538541	0.651146	0.651146	chr11	126171309	0.1863216229751778	chr11:126171309:G:A
chr11:126171366	['CT', 'C']	19959	1204.120659417748	157.04412676576865	0.0032642002807946	0.029516133406958	0.1105903756358934	0.911942	0.911942	chr11	126171366	0.0400327821550847	chr11:126171366:CT:C
chr11:126171408	['C', 'G']	19959	1606.1609460339732	208.7338584191237	-0.004545819832717	0.0257049579213554	-0.1768460328402428	0.859631	0.859631	chr11	126171408	0.0656879313772177	chr11:126171408:C:G
chr11:126171495	['G', 'A']	19959	13185.624448676825	1890.669162584142	0.0101967875246985	0.0107534202543905	0.9482366803748165	0.34302	0.34302	chr11	126171495	0.4646805574020838	chr11:126171495:G:A
chr11:126171620	['C', 'T']	19959	1693.0	209.08957736385324	-0.0027462923449751	0.025059634712512	-0.1095902784091247	0.912735	0.912735	chr11	126171620	0.039655295568876	chr11:126171620:C:T
chr11:126173063	['G', 'A']	19959	7262.091551413108	1100.601730658938	0.0172606588054297	0.0131235075503892	1.3152473711128962	0.188442	0.188442	chr11	126173063	0.72482229509208	chr11:126173063:G:A
chr11:126173775	['C', 'T']	19959	1704.6761117273406	214.0570801649297	-0.000665895615574	0.0250599366559753	-0.0265721188650836	0.978801	0.978801	chr11	126173775	0.0093055956195331	chr11:126173775:C:T
chr11:126174082	['C', 'A']	19959	6172.618529839154	825.3627046217865	-0.0044947500934581	0.0140191694236616	-0.3206145783409894	0.748506	0.748506	chr11	126174082	0.1258047140163897	chr11:126174082:C:A
chr11:126174261	['T', 'A']	19959	7352.473515409672	1124.258510625811	0.0190703999688674	0.0130543311097971	1.4608484960639043	0.144073	0.144073	chr11	126174261	0.8414174005162929	chr11:126174261:T:A
chr11:126174315	['T', 'A']	19959	7431.372331896984	1129.028284632226	0.0176274806249641	0.0130228700678064	1.3535787835694193	0.175886	0.175886	chr11	126174315	0.754768727709793	chr11:126174315:T:A
chr11:126174900	['C', 'G']	19959	2631.2636668838004	337.7987223760563	-0.0181219883982806	0.020403468218507	-0.8881817642082549	0.374454	0.374454	chr11	126174900	0.4266015258235092	chr11:126174900:C:G
chr11:126175125	['T', 'C']	19959	16263.629703863306	2299.0971486675653	0.0043266707242414	0.0103247288136378	0.4190590186278223	0.675178	0.675178	chr11	126175125	0.1705817172032867	chr11:126175125:T:C
chr11:126175135	['G', 'A']	19959	2625.0	339.3028166518139	-0.0167926217376678	0.0204303308393122	-0.8219456586261111	0.411118	0.411118	chr11	126175135	0.3860335080663077	chr11:126175135:G:A
chr11:126175139	['A', 'G']	19959	16274.076876816678	2291.182805734538	0.0036686391243416	0.010320583356046	0.3554681937811674	0.722243	0.722243	chr11	126175139	0.1413166586580201	chr11:126175139:A:G
chr11:126175927	['T', 'C']	19959	9984.500250526104	1457.3449052462272	0.0078711587416418	0.0117469369601499	0.6700605245728186	0.502827	0.502827	chr11	126175927	0.2985814103094985	chr11:126175927:T:C
chr11:126175935	['C', 'G']	19959	6272.314259945886	792.889470832898	-0.0081512931788632	0.0138413074308692	-0.5889106372049803	0.555928	0.555928	chr11	126175935	0.2549814516328643	chr11:126175935:C:G
chr11:126175987	['C', 'T']	19959	2629.1317266259143	339.71959384948667	-0.0170385185549439	0.0204096559988293	-0.8348263467018382	0.403825	0.403825	chr11	126175987	0.3938067982552774	chr11:126175987:C:T
chr11:126176388	['G', 'A']	19959	1708.1711680112242	212.88288849474884	-0.0023444895511864	0.0249627857157752	-0.0939193877590705	0.925174	0.925174	chr11	126176388	0.0337765806303326	chr11:126176388:G:A
chr11:126177530	['A', 'G']	19959	8275.463216488639	1134.722592996476	0.0006410342168845	0.0125415440538013	0.0511128625099587	0.959236	0.959236	chr11	126177530	0.0180745305889798	chr11:126177530:A:G
chr11:126177857	['C', 'T']	19959	7973.799017888461	1131.4208668224744	0.0027637265578693	0.0127074341977537	0.2174889529121386	0.82783	0.82783	chr11	126177857	0.0820588391114171	chr11:126177857:C:T
chr11:126178889	['G', 'A']	19959	32629.269629703864	4373.067917784128	-0.0119453110939917	0.0129790848909496	-0.9203507947098174	0.357401	0.357401	chr11	126178889	0.4468442366824329	chr11:126178889:G:A
chr11:126180146	['G', 'A']	19959	2586.2591571879543	327.7875430065244	0.0015962570140004	0.0204641617682118	0.0780025603824134	0.937827	0.937827	chr11	126180146	0.0278772680972601	chr11:126180146:G:A
chr11:126180486	['C', 'G']	19959	5502.378420366844	824.3187681587161	0.0098536123099703	0.014639712456341	0.6730741699576469	0.500908	0.500908	chr11	126180486	0.3002420321393724	chr11:126180486:C:G
chr11:126180545	['C', 'T']	19959	2584.38845460012	327.1474183889385	0.0012844192636196	0.0204703668219689	0.062745297863506	0.94997	0.94997	chr11	126180545	0.0222901094902889	chr11:126180545:C:T
chr11:126180585	['T', 'C']	19959	5570.39545955698	834.6488959358717	0.009096143154626	0.0145630803158221	0.6246029656750238	0.532239	0.532239	chr11	126180585	0.2738933055376758	chr11:126180585:T:C
chr11:126180685	['A', 'C']	19959	1817.6427531502595	223.5434056137044	-0.0035078974468401	0.0241582243502341	-0.1452051026592177	0.88455	0.88455	chr11	126180685	0.0532776131665121	chr11:126180685:A:C
chr11:126180930	['T', 'C']	19959	35763.0	4840.8171639789125	-1.821811437830729e-05	0.0165553332529583	-0.0011004377924589	0.999122	0.999122	chr11	126180930	0.0003814780484914	chr11:126180930:T:C
chr11:126181399	['AAGC', 'A']	19959	32484.13771674852	4437.995983907822	0.0021431317023518	0.0129413304509168	0.1656036611135325	0.868471	0.868471	chr11	126181399	0.0612446789442877	chr11:126181399:AAGC:A
chr11:126181421	['C', 'T']	19959	32480.62736747169	4441.312219106872	0.0029571617527188	0.012942040396599	0.228492699922025	0.819266	0.819266	chr11	126181421	0.0865750682319985	chr11:126181421:C:T
chr11:126181897	['C', 'T']	19959	2573.257854386932	330.1682022318868	0.0031028029735868	0.0205054444975911	0.1513160553018638	0.879728	0.879728	chr11	126181897	0.0556515850759691	chr11:126181897:C:T
chr11:126182150	['C', 'A']	19959	1479.0741056218058	182.44122589545137	0.0009704499609533	0.0266582982012039	0.0364032975259294	0.970961	0.970961	chr11	126182150	0.0127982137840121	chr11:126182150:C:A
chr11:126182277	['T', 'C']	19959	2575.677629599919	333.1311191198149	0.0042458728228443	0.0205028713848131	0.2070867413229434	0.835944	0.835944	chr11	126182277	0.0778228150317788	chr11:126182277:T:C
chr11:126182281	['A', 'G']	19959	2575.161203007519	332.0372581420735	0.0039126166486493	0.0205026833257221	0.190834369652515	0.848657	0.848657	chr11	126182281	0.0712678022251618	chr11:126182281:A:G
chr11:126182328	['A', 'G']	19959	2576.3872519543	332.08414990456083	0.0037697205447781	0.020495839912455	0.1839261313944678	0.854073	0.854073	chr11	126182328	0.0685050073645696	chr11:126182328:A:G
chr11:126182402	['A', 'G']	19959	2576.2581550333216	331.42078403709377	0.0035101140927417	0.020495791280823	0.1712602379994974	0.864021	0.864021	chr11	126182402	0.0634757018807291	chr11:126182402:A:G
chr11:126182533	['C', 'T']	19959	5391.270117246217	783.5593505584354	0.0054533541809188	0.0147844396356235	0.3688576851961884	0.712238	0.712238	chr11	126182533	0.1473748591508727	chr11:126182533:C:T
chr11:126182597	['G', 'T']	19959	2586.831117824772	332.2688620519684	0.0031324068075641	0.0205095084142032	0.1527294923068397	0.878613	0.878613	chr11	126182597	0.056202375181219	chr11:126182597:G:T
chr11:126182602	['A', 'G']	19959	1689.579540146358	248.3430934678896	0.0140538967995332	0.0255369420820165	0.5503359311540372	0.582095	0.582095	chr11	126182602	0.2350061311424267	chr11:126182602:A:G
chr11:126183099	['T', 'C']	19959	8264.797242416647	1139.434943465401	0.003497240760188	0.012437560750488	0.2811838133173192	0.778572	0.778572	chr11	126183099	0.1087012189894877	chr11:126183099:T:C
chr11:126183264	['T', 'C']	19959	14018.559195344633	1934.3025400301003	0.0005692139408353	0.0106344520821062	0.0535254601215506	0.957314	0.957314	chr11	126183264	0.018945589808975	chr11:126183264:T:C
chr11:126183536	['C', 'G']	19959	1802.2708959711365	213.31026656388184	-0.0087266439509039	0.0242218793249315	-0.3602793917778949	0.718642	0.718642	chr11	126183536	0.1434874046721242	chr11:126183536:C:G
chr11:126183549	['A', 'G']	19959	3299.0165743073044	404.5759633315864	-0.0051470730162245	0.0183461902118	-0.2805526900573633	0.779056	0.779056	chr11	126183549	0.1084313233070703	chr11:126183549:A:G
chr11:126184116	['G', 'A']	19959	3744.0	478.2733225546036	-0.0013974823316694	0.017248378817447	-0.0810210829933702	0.935426	0.935426	chr11	126184116	0.0289905631215458	chr11:126184116:G:A
chr11:126184123	['G', 'A']	19959	3741.374906048003	477.923979770359	-0.0014398275843584	0.0172535152831218	-0.0834512596842756	0.933494	0.933494	chr11	126184123	0.0298884691185082	chr11:126184123:G:A
chr11:126184128	['C', 'T']	19959	3284.0	402.5347379791226	-0.0048861160640735	0.0183311072385061	-0.2665477868030709	0.78982	0.78982	chr11	126184128	0.1024718731575094	chr11:126184128:C:T
chr11:126184390	['C', 'T']	19959	36425.65004760235	4898.23633102416	-0.0093192150625047	0.0179232934123265	-0.5199499248333207	0.603104	0.603104	chr11	126184390	0.2196077911241943	chr11:126184390:C:T
chr11:126184483	['C', 'T']	19959	3283.0	401.94901526753233	-0.0051386630732626	0.0183331279326797	-0.2802938534074556	0.779255	0.779255	chr11	126184483	0.1083204024416352	chr11:126184483:C:T
chr11:126184494	['A', 'G']	19959	3689.0	465.059499584906	-0.0034840733294494	0.0173468287723148	-0.2008478538169416	0.84082	0.84082	chr11	126184494	0.0752969665964475	chr11:126184494:A:G
chr11:126184713	['T', 'C']	19959	3284.164545545646	402.37213689979353	-0.0051418941344917	0.0183310863522748	-0.2805013317638808	0.779096	0.779096	chr11	126184713	0.1084090253807063	chr11:126184713:T:C
chr11:126184716	['A', 'G']	19959	3283.3290073658363	403.6528036821328	-0.0046478064332918	0.0183332559708919	-0.2535177843298132	0.799871	0.799871	chr11	126184716	0.0969800486400379	chr11:126184716:A:G
chr11:126184741	['A', 'C']	19959	3283.0	401.94901526753233	-0.0051386630732626	0.0183331279326797	-0.2802938534074556	0.779255	0.779255	chr11	126184741	0.1083204024416352	chr11:126184741:A:C
chr11:126184908	['G', 'C']	19959	1800.0901893977352	214.7658728991628	-0.008291287131342	0.0242332996755441	-0.3421443733355681	0.732246	0.732246	chr11	126184908	0.1353429920364933	chr11:126184908:G:C
chr11:126184928	['T', 'C']	19959	3283.493535778713	402.76123437932085	-0.0047356620238495	0.0183333681752396	-0.2583083467578729	0.796172	0.796172	chr11	126184928	0.0989930998733956	chr11:126184928:T:C
chr11:126184959	['C', 'T']	19959	5357.0	786.439733454817	0.007143587681648	0.0148164431707926	0.4821391746522551	0.629712	0.629712	chr11	126184959	0.2008580305598933	chr11:126184959:C:T
chr11:126185129	['G', 'A']	19959	3283.0	408.711701751973	-0.0028874380227012	0.0183321712086369	-0.1575066035462755	0.874847	0.874847	chr11	126185129	0.0580678931100063	chr11:126185129:G:A
chr11:126185277	['A', 'G']	19959	3290.659483838637	407.62083576867633	-0.0034578847686975	0.0183192031470231	-0.1887573788524427	0.850285	0.850285	chr11	126185277	0.0704354823073017	chr11:126185277:A:G
chr11:126185317	['A', 'G']	19959	3288.8238949584043	406.0323283030645	-0.0038041461779835	0.0183234117670485	-0.207611236725281	0.835535	0.835535	chr11	126185317	0.0780353530853751	chr11:126185317:A:G
chr11:126185398	['C', 'T']	19959	3289.8241455347297	408.7557925769348	-0.0029971513460431	0.0183199866682078	-0.1636000833583756	0.870048	0.870048	chr11	126185398	0.0604567869674886	chr11:126185398:C:T
chr11:126186022	['C', 'G']	19959	3278.0	412.6297376782403	-0.0013443482584022	0.0183482275955589	-0.0732685623938741	0.941593	0.941593	chr11	126186022	0.0261367787889563	chr11:126186022:C:G
chr11:126186380	['A', 'T']	19959	36406.2962164871	4910.076609450203	-0.004227570786118	0.0178732951868122	-0.2365300154186061	0.813024	0.813024	chr11	126186380	0.0898966340938498	chr11:126186380:A:T
chr11:126186619	['G', 'A']	19959	12136.60807696162	1716.2260156600091	0.0038375908230779	0.0110163153906266	0.3483552065278771	0.727577	0.727577	chr11	126186619	0.1381210382107578	chr11:126186619:G:A
chr11:126186930	['G', 'A']	19959	21345.069445836256	2871.181980002892	-0.0052192493952779	0.0100931219272237	-0.5171095160557092	0.605085	0.605085	chr11	126186930	0.2181836130533162	chr11:126186930:G:A
chr11:126187449	['A', 'G']	19959	5078.508894122363	718.1519326530854	0.000273313500835	0.0151346733562933	0.0180587644279383	0.985592	0.985592	chr11	126187449	0.0063028303115042	chr11:126187449:A:G
chr11:126187479	['C', 'G']	19959	37631.77090745102	5027.210528535554	-0.0322333338489632	0.021813955868526	-1.477647339310456	0.139518	0.139518	chr11	126187479	0.8553697580077624	chr11:126187479:C:G
chr11:126187499	['C', 'T']	19959	26416.97068550812	3596.549051790646	0.0053935053814921	0.0106809784318635	0.504963605712577	0.61359	0.61359	chr11	126187499	0.2121217269277333	chr11:126187499:C:T
chr11:126188474	['A', 'C']	19959	5302.125206756553	779.3682933177877	0.0124316774061178	0.0149654394482718	0.830692439676633	0.406157	0.406157	chr11	126188474	0.3913060574236637	chr11:126188474:A:C
chr11:126188800	['C', 'T']	19959	1160.0581220563183	219.40345614167688	0.0701459996770703	0.0303660094745015	2.3100170516633787	0.0208974	0.0208974	chr11	126188800	1.6799077443144943	chr11:126188800:C:T
chr11:126188920	['C', 'T']	19959	35320.53930951546	4698.476076121208	-0.0255025787983068	0.0158602765465527	-1.607952971277157	0.107861	0.107861	chr11	126188920	0.9671355576018276	chr11:126188920:C:T
chr11:126189082	['C', 'T']	19959	1263.0	218.1275310194041	0.0219451883813898	0.028701630361675	0.7645972756548698	0.44452	0.44452	chr11	126189082	0.352108694324283	chr11:126189082:C:T
chr11:126190054	['C', 'T']	19959	3453.3460439945884	542.4277930972055	0.0231932429104632	0.0180455559070117	1.2852606497675862	0.198716	0.198716	chr11	126190054	0.7017671634288939	chr11:126190054:C:T
chr11:126190188	['A', 'G']	19959	35386.0	4709.043346628557	-0.0249716488824557	0.015961607353388	-1.564482093161828	0.11772	0.11772	chr11	126190188	0.9291497465724268	chr11:126190188:A:G
chr11:126190296	['C', 'T']	19959	3702.370997644937	421.96906246371606	-0.0249934947744397	0.0174037172044201	-1.4361009479108324	0.150989	0.150989	chr11	126190296	0.821054691205604	chr11:126190296:C:T
chr11:126190338	['A', 'G']	19959	10858.0	1329.264380373598	-0.0210365779768471	0.011237870708809	-1.8719362877486367	0.06123	0.06123	chr11	126190338	1.213035740564267	chr11:126190338:A:G
chr11:126190538	['A', 'G']	19959	26456.0	3362.166908443428	-0.0267747882440168	0.0107545182076974	-2.4896315880383284	0.0127956	0.0127956	chr11	126190538	1.892939344745168	chr11:126190538:A:G
chr11:126190727	['G', 'A']	19959	10858.176096216486	1331.2134009633585	-0.0207079734608977	0.0112372222272047	-1.8428018101096968	0.0653728	0.0653728	chr11	126190727	1.1846029132518114	chr11:126190727:G:A
chr11:126190771	['G', 'A']	19959	4614.0	763.2295028159504	0.0376181417362721	0.0159184090079096	2.3631847703862934	0.0181282	0.0181282	chr11	126190771	1.741645316085199	chr11:126190771:G:A
chr11:126190868	['T', 'C']	19959	10857.543992384006	1329.5257611009667	-0.0209987687051822	0.0112380235045416	-1.868546430490729	0.0617006	0.0617006	chr11	126190868	1.2097106127022177	chr11:126190868:T:C
chr11:126190943	['C', 'T']	19959	3704.1855897384494	420.6909803494088	-0.0253940098855257	0.0174002501335877	-1.459404875824608	0.144469	0.144469	chr11	126190943	0.8402253333454087	chr11:126190943:C:T
chr11:126192410	['C', 'T']	19959	8983.45009519992	1121.6587704091933	-0.0168547250768138	0.0120135050497207	-1.4029814785157666	0.160638	0.160638	chr11	126192410	0.794151711621547	chr11:126192410:C:T
chr11:126192512	['T', 'C']	19959	968.097008568422	196.66321197543203	0.084825003555674	0.0330581282466346	2.56593485640886	0.0102971	0.0102971	chr11	126192512	1.987285069598962	chr11:126192512:T:C
chr11:126192547	['C', 'T']	19959	2437.122106423489	347.73016653173806	0.009885680277709	0.0210851377254087	0.4688458954572664	0.639185	0.639185	chr11	126192547	0.1943734253299631	chr11:126192547:C:T
chr11:126193334	['C', 'T']	19959	8939.343656043295	1118.3621838937852	-0.0164409112351497	0.0120348330216051	-1.366110456674784	0.17192	0.17192	chr11	126193334	0.7646735975166131	chr11:126193334:C:T
chr11:126194153	['G', 'A']	19959	680.0340715502555	119.6096640169268	0.0538924008440926	0.0392539856205173	1.3729153866078776	0.169794	0.169794	chr11	126194153	0.7700776604579718	chr11:126194153:G:A
chr11:126194544	['A', 'G']	19959	36464.65395600541	4813.679362300089	-0.0377927947659413	0.0180119517269184	-2.0982065319140784	0.0358995	0.0358995	chr11	126194544	1.4449116001334672	chr11:126194544:A:G
chr11:126195966	['G', 'A']	19959	22045.0	3024.5340149656454	-0.0003522648789514	0.0102174954563399	-0.0344766367116761	0.972497	0.972497	chr11	126195966	0.0121117297302292	chr11:126195966:G:A
chr11:126196059	['G', 'A']	19959	36386.469182200846	4830.58468146826	-0.0297556746793665	0.0178135334803673	-1.670397100730232	0.0948565	0.0948565	chr11	126196059	1.0229329039170088	chr11:126196059:G:A
chr11:126196145	['C', 'T']	19959	28170.2342152736	3707.095094075523	-0.0145102100433473	0.0111877163132435	-1.2969769376589169	0.194654	0.194654	chr11	126196145	0.7107366674142056	chr11:126196145:C:T
chr11:126196534	['G', 'A']	19959	506.0507090244025	34.8681521149741	-0.0598860012828144	0.0448574687968262	-1.335028544612206	0.181882	0.181882	chr11	126196534	0.7402102788775946	chr11:126196534:G:A
chr11:126196591	['T', 'C']	19959	35747.70162422298	4759.55756302776	-0.0177503024201968	0.0165021935237802	-1.075632908717136	0.282104	0.282104	chr11	126196591	0.5495907558665702	chr11:126196591:T:C
chr11:126196696	['G', 'A']	19959	32917.59704334753	4456.794281738276	-0.0009475068413497	0.0132913091217788	-0.071287698801404	0.94317	0.94317	chr11	126196696	0.0254100215703708	chr11:126196696:G:A
chr11:126197204	['G', 'A']	19959	32321.85823812388	4383.7603051821925	0.0020324855771215	0.0128621219848313	0.158021015468408	0.874442	0.874442	chr11	126197204	0.0582689911198989	chr11:126197204:G:A
chr11:126197350	['T', 'A']	19959	36365.82202625513	4827.0099539604	-0.0284732822414245	0.0177760487874376	-1.6017779081224572	0.109221	0.109221	chr11	126197350	0.9616938514912486	chr11:126197350:T:A
chr11:126198060	['G', 'A']	19959	1204.0	220.89114811481767	0.0606251012982221	0.0298446872417034	2.0313532122899183	0.0422324	0.0422324	chr11	126198060	1.3743542376103826	chr11:126198060:G:A
chr11:126198459	['A', 'T']	19959	35896.19398646956	4764.367774654107	-0.0258717009570197	0.0167409158883131	-1.5454172955423997	0.122261	0.122261	chr11	126198459	0.9127120563402366	chr11:126198459:A:T
chr11:126198747	['G', 'A']	19959	36929.25127793926	4870.266052530152	-0.0447859630979838	0.0192465248037553	-2.326963623544407	0.0199772	0.0199772	chr11	126198747	1.6994653824646018	chr11:126198747:G:A
chr11:126199692	['C', 'T']	19959	1218.061028159134	137.60439643493393	-0.0116558858521014	0.0293172068511344	-0.3975783201751516	0.690945	0.690945	chr11	126199692	0.1605565215797285	chr11:126199692:C:T
chr11:126199737	['G', 'A']	19959	5583.279737448642	728.3567126505283	-0.0058615039743671	0.0145699082594019	-0.4023020509126945	0.687466	0.687466	chr11	126199737	0.1627487758650014	chr11:126199737:G:A
chr11:126199946	['T', 'C']	19959	34425.0	4632.914181361014	-0.00340843748749	0.0146055561420262	-0.233365813279957	0.81548	0.81548	chr11	126199946	0.0885866857532575	chr11:126199946:T:C
chr11:126200169	['G', 'T']	19959	6445.64588866062	813.1348637143451	-0.0094771076980126	0.0136837235047263	-0.6925825192784162	0.48858	0.48858	chr11	126200169	0.3110643148235192	chr11:126200169:G:T
chr11:126200698	['T', 'A']	19959	20811.427089077148	2784.785114479402	-0.002465956384484	0.0101680166155219	-0.2425208846255892	0.808379	0.808379	chr11	126200698	0.0923849770748195	chr11:126200698:T:A
chr11:126202399	['C', 'T']	19959	7641.14852675887	923.2447797128503	-0.0167492862440324	0.0127923847416911	-1.3093169555357085	0.190442	0.190442	chr11	126202399	0.7202372662628342	chr11:126202399:C:T
chr11:126202793	['C', 'T']	19959	22133.21786841709	2990.1865970459044	-0.0009179428130318	0.0102386508528282	-0.0896546650751604	0.928563	0.928563	chr11	126202793	0.0321886254468972	chr11:126202793:C:T
chr11:126203929	['T', 'C']	19959	5610.0	724.4767056620041	-0.0077094907903243	0.0145107366166447	-0.5312956188234477	0.59522	0.59522	chr11	126203929	0.2253224844787956	chr11:126203929:T:C
chr11:126205180	['T', 'C']	19959	1338.0	217.6804557310964	0.0220612715250927	0.0280542769926932	0.7863781886390667	0.431655	0.431655	chr11	126205180	0.3648632241497122	chr11:126205180:T:C
chr11:126205324	['C', 'A']	19959	22135.76343223737	2991.950277219408	-0.0007271837437101	0.0102387801171053	-0.0710224983243173	0.943381	0.943381	chr11	126205324	0.0253128748342755	chr11:126205324:C:A
chr11:126206929	['C', 'A']	19959	22135.43618140817	2992.2390658671247	-0.0007985344337198	0.0102378441548305	-0.077998299411799	0.93783	0.93783	chr11	126206929	0.0278758788417131	chr11:126206929:C:A
chr11:126207568	['A', 'C']	19959	6159.925886951293	820.6106433209212	-0.002065490355247	0.0139629522021257	-0.1479264789671449	0.882402	0.882402	chr11	126207568	0.0543335162206542	chr11:126207568:A:C
chr11:126207878	['T', 'A']	19959	6319.115862829642	842.3801340222925	-0.002461831494902	0.013803789818879	-0.1783446087780256	0.858454	0.858454	chr11	126207878	0.0662829714190849	chr11:126207878:T:A
chr11:126208606	['G', 'T']	19959	22133.0	2990.2274472097565	-0.0008989674796031	0.0102364159031363	-0.0878205309465489	0.93002	0.93002	chr11	126208606	0.0315077118802124	chr11:126208606:G:T
chr11:126208705	['C', 'A']	19959	5472.64516614043	687.1531592675556	-0.0117291249486184	0.0146731040494777	-0.7993622146389581	0.42409	0.42409	chr11	126208705	0.3725419680402237	chr11:126208705:C:A
chr11:126209438	['G', 'A']	19959	3466.1736646958616	468.79005941237466	9.241611631755234e-05	0.0178994879007819	0.005163059235539	0.995881	0.995881	chr11	126209438	0.0017925532740562	chr11:126209438:G:A
chr11:126210044	['C', 'T']	19959	14484.902931596092	2066.998222166548	0.010273068006356	0.0105140413292283	0.9770808088605836	0.328541	0.328541	chr11	126210044	0.4834104253046121	chr11:126210044:C:T
chr11:126210457	['A', 'G']	19959	6044.811596385544	797.5816340821088	-0.0036485663559188	0.0140973089447675	-0.2588129670856844	0.795782	0.795782	chr11	126210457	0.0992058884983567	chr11:126210457:A:G
chr11:126210486	['C', 'T']	19959	1026.2697182737134	180.9991670419155	0.0535820828747763	0.0326392137271698	1.641647477254425	0.100679	0.100679	chr11	126210486	0.997061106757353	chr11:126210486:C:T
chr11:126210862	['T', 'C']	19959	22133.10892875037	2994.5470631813114	-0.0004502863979365	0.0102350975623895	-0.0439943435020275	0.964909	0.964909	chr11	126210862	0.0155136427819962	chr11:126210862:T:C
chr11:126211441	['T', 'C']	19959	34314.71926044694	4610.07609931264	-0.0042119972833597	0.0144743986839357	-0.2909963567629486	0.771057	0.771057	chr11	126211441	0.1129135157616845	chr11:126211441:T:C
chr11:126211508	['T', 'C']	19959	10340.0361276745	1520.7405762441908	0.013774062664603	0.0115104279040265	1.1966594795128882	0.231454	0.231454	chr11	126211508	0.6355353093166143	chr11:126211508:T:C
chr11:126213323	['G', 'T']	19959	10325.552014431749	1512.622467880967	0.0131666525833469	0.0115177631295927	1.1431605629670984	0.252986	0.252986	chr11	126213323	0.5969035115948444	chr11:126213323:G:T
chr11:126213344	['T', 'C']	19959	6422.321775729031	959.3785756347336	0.0144534213427194	0.0137448416220563	1.0515524107259353	0.293018	0.293018	chr11	126213344	0.5331057002583062	chr11:126213344:T:C
chr11:126213442	['A', 'G']	19959	22120.54149543951	2997.459129689649	0.0002174962314399	0.0102360969662484	0.0212479651333058	0.983048	0.983048	chr11	126213442	0.0074252760374591	chr11:126213442:A:G
chr11:126215136	['C', 'T']	19959	22120.64982709367	2996.824708240267	-1.0562700968397073e-05	0.0102381270684726	-0.0010317024684059	0.999177	0.999177	chr11	126215136	0.0003575715194777	chr11:126215136:C:T
chr11:126215553	['T', 'C']	19959	7081.548047521181	875.2225912880224	-0.0131853720621665	0.0131916523300187	-0.9995239210604456	0.317553	0.317553	chr11	126215553	0.4981837800205095	chr11:126215553:T:C
chr11:126216806	['A', 'G']	19959	5640.565215212708	730.0890307913289	-0.006910230142926	0.0144825733215238	-0.4771410432050846	0.633267	0.633267	chr11	126216806	0.1984131427816412	chr11:126216806:A:G
chr11:126216873	['T', 'C']	19959	34352.0	4631.547100340306	-0.0011633486639149	0.0145176085593753	-0.080133629389232	0.936132	0.936132	chr11	126216873	0.028662908922459	chr11:126216873:T:C
chr11:126217143	['A', 'G']	19959	22123.108427698167	3006.4849350991863	0.0010032267405247	0.0102360133705227	0.0980095183749798	0.921926	0.921926	chr11	126217143	0.0353039369522538	chr11:126217143:A:G
chr11:126217914	['C', 'T']	19959	1176.0589237398538	214.0475401962627	0.0391209044173118	0.0298608216268121	1.310108104399414	0.190174	0.190174	chr11	126217914	0.72084885873601	chr11:126217914:C:T
chr11:126218054	['C', 'T']	19959	5637.129741919318	732.3476737427974	-0.0063057047039936	0.0144857671396621	-0.435303470171665	0.663347	0.663347	chr11	126218054	0.1782592306263722	chr11:126218054:C:T
chr11:126218702	['G', 'A']	19959	681.2389234161988	116.36160139847442	0.0286050769904088	0.038938926379767	0.7346139108055196	0.462583	0.462583	chr11	126218702	0.3348103316645218	chr11:126218702:G:A
chr11:126219158	['A', 'G']	19959	3539.532020444979	532.8615383834331	0.0176096663059889	0.0178037710465932	0.9890975490475392	0.322627	0.322627	chr11	126219158	0.4912992902008168	chr11:126219158:A:G
chr11:126219718	['C', 'T']	19959	5653.132949135555	733.942098907871	-0.0067162347685432	0.0144627991853219	-0.4643800057294171	0.642381	0.642381	chr11	126219718	0.1922073128682073	chr11:126219718:C:T
chr11:126220598	['C', 'A']	19959	1313.2631921824104	221.08348909644343	0.0252500229922584	0.0282915210990502	0.8924943591352577	0.372139	0.372139	chr11	126220598	0.4292948137268055	chr11:126220598:C:A
chr11:126222046	['C', 'T']	19959	8606.018293905372	1174.2580843991202	0.0018963287529784	0.0123562972893946	0.1534706319024943	0.878029	0.878029	chr11	126222046	0.0564911397522307	chr11:126222046:C:T
chr11:126222369	['G', 'C']	19959	684.0	117.2264310640295	0.0297821524316659	0.0388597011238283	0.7664019941060192	0.443446	0.443446	chr11	126222369	0.3531592581995054	chr11:126222369:G:C
chr11:126222669	['A', 'C']	19959	5636.847263980758	733.2470945902351	-0.006362203391367	0.0144824310360281	-0.4393049326828962	0.660445	0.660445	chr11	126222669	0.1801633433652218	chr11:126222669:A:C
chr11:126223322	['C', 'T']	19959	5582.839146121467	762.7208897956884	-0.0015211888800744	0.0145048061610259	-0.1048748161944981	0.916476	0.916476	chr11	126223322	0.0378789035375968	chr11:126223322:C:T
chr11:126224400	['G', 'A']	19959	696.2676191437815	94.73539853834154	0.0032244798086117	0.0389535502913109	0.0827775590285804	0.934029	0.934029	chr11	126224400	0.0296396394610696	chr11:126224400:G:A
chr11:126225320	['A', 'G']	19959	5509.656292286874	703.2339135319336	-0.0089611467903429	0.0146323149723766	-0.6124216712980852	0.540266	0.540266	chr11	126225320	0.2673923626051722	chr11:126225320:A:G
chr11:126225852	['C', 'T']	19959	5565.115309446253	767.2781118968236	0.000170367420021	0.0145252073529961	0.011729086950756	0.990642	0.990642	chr11	126225852	0.0040832632891892	chr11:126225852:C:T
chr11:126227346	['G', 'A']	19959	1162.8739470517448	213.67855636004552	0.042102801467095	0.0300499554819541	1.4010936386371358	0.161202	0.161202	chr11	126227346	0.7926295742953475	chr11:126227346:G:A
chr11:126228047	['T', 'G']	19959	14758.309763803223	1921.368436421198	-0.0083825127914119	0.0105466789051445	-0.7948011754982923	0.426739	0.426739	chr11	126228047	0.3698376648256988	chr11:126228047:T:G
chr11:126228063	['A', 'G']	19959	6138.301822380647	753.0116512526464	-0.0157803877762208	0.0140183656414177	-1.1256938347789414	0.260309	0.260309	chr11	126228063	0.5845108162059124	chr11:126228063:A:G
chr11:126228654	['A', 'G']	19959	6009.430485173847	722.0298297601058	-0.0186793570439948	0.0141441469832946	-1.320642175597904	0.186636	0.186636	chr11	126228654	0.7290045819540336	chr11:126228654:A:G
chr11:126229197	['A', 'C']	19959	6129.842730416478	752.5582550851732	-0.0156081298713812	0.0140131124790212	-1.113823206282533	0.265368	0.265368	chr11	126229197	0.5761514486958235	chr11:126229197:A:C
chr11:126229678	['C', 'T']	19959	1007.151383042694	177.4997167890385	0.0513021217167246	0.032573833736691	1.5749488418042157	0.115284	0.115284	chr11	126229678	0.9382309632507126	chr11:126229678:C:T
chr11:126231037	['C', 'T']	19959	5598.121924329742	716.5850517453747	-0.0081682541412778	0.0145168930513927	-0.5626723371427074	0.573664	0.573664	chr11	126231037	0.2413424031974075	chr11:126231037:C:T
chr11:126232853	['A', 'C']	19959	1416.1352354209494	233.5089985704944	0.0254771757180693	0.0272399801464437	0.9352861338775802	0.349652	0.349652	chr11	126232853	0.4563639832639261	chr11:126232853:A:C
chr11:126233344	['G', 'A']	19959	4601.613873295911	623.7056701831424	0.0022248311974486	0.0158471225764035	0.1403933860372497	0.888351	0.888351	chr11	126233344	0.0514154044420006	chr11:126233344:G:A
chr11:126233433	['C', 'T']	19959	1403.0	242.7006654811119	0.0321842852688114	0.0273414972364408	1.1771222691461114	0.239161	0.239161	chr11	126233433	0.6213096393396366	chr11:126233433:C:T
chr11:126233473	['A', 'G']	19959	34351.0	4632.156094029762	-0.0010968891526944	0.0145257770143628	-0.075513285906145	0.939807	0.939807	chr11	126233473	0.0269613245290154	chr11:126233473:A:G
chr11:126233484	['TCAAAAACAAAA', 'T']	19959	11995.211911565648	1618.0998002600902	0.0007931258495796	0.0110953968877196	0.0714824226303715	0.943015	0.943015	chr11	126233484	0.0254813991339147	chr11:126233484:TCAAAAACAAAA:T
chr11:126235557	['C', 'T']	19959	6018.507717750827	741.0436389067614	-0.0156071147380028	0.0140997190848393	-1.106909623099111	0.268346	0.268346	chr11	126235557	0.571304873978119	chr11:126235557:C:T
chr11:126236162	['A', 'G']	19959	1003.3518945469124	180.4589041386781	0.0561874844068505	0.0325977380058314	1.723662065042646	0.0847844	0.0847844	chr11	126236162	1.0716840488891086	chr11:126236162:A:G
chr11:126236586	['G', 'A']	19959	1005.2518292071765	177.15971870700005	0.0518827748377191	0.0325693246031405	1.5929951102736783	0.111177	0.111177	chr11	126236586	0.9539850491409922	chr11:126236586:G:A
chr11:126237633	['G', 'A']	19959	1416.9259239218973	228.4807854815204	0.0240129645185278	0.0283789115045437	0.846155234483999	0.397476	0.397476	chr11	126237633	0.4006890893527612	chr11:126237633:G:A
chr11:126237851	['G', 'A']	19959	1095.856720988722	191.64981722494767	0.053764072148759	0.0326661740326778	1.6458637639956188	0.0998076	0.0998076	chr11	126237851	1.0008363874461634	chr11:126237851:G:A
chr11:126239165	['G', 'A']	19959	4601.074736842106	628.5309919159394	0.0032839390180181	0.015852023983864	0.2071621277737728	0.835885	0.835885	chr11	126239165	0.0778534681361848	chr11:126239165:G:A
chr11:126239568	['T', 'G']	19959	1269.1907696933251	209.4698057577144	0.0227646433646853	0.0287273316559767	0.792438491583644	0.428114	0.428114	chr11	126239568	0.3684405698220074	chr11:126239568:T:G
chr11:126239653	['A', 'G']	19959	7092.421398145828	943.9067095144328	-0.0026188350479568	0.0132697032760204	-0.1973544542393308	0.843552	0.843552	chr11	126239653	0.0738881405591705	chr11:126239653:A:G
chr11:126240423	['C', 'T']	19959	4929.234840132305	638.5851478277523	-0.0071336326466908	0.0153640213677678	-0.4643076494059357	0.642432	0.642432	chr11	126240423	0.1921728346700746	chr11:126240423:C:T
chr11:126241083	['C', 'A']	19959	4922.246617897585	635.6634294484847	-0.0076590294592948	0.0153690456509392	-0.4983412524919386	0.618249	0.618249	chr11	126241083	0.2088365774249475	chr11:126241083:C:A
chr11:126241196	['G', 'A']	19959	4155.208187193106	596.1111806166712	0.0110229776426954	0.0165940746593312	0.6642719084367268	0.506524	0.506524	chr11	126241196	0.2953999721780737	chr11:126241196:G:A
chr11:126241199	['A', 'G']	19959	4918.73932651834	638.3653438208722	-0.0068979456469674	0.0153728249824376	-0.448710347958027	0.653645	0.653645	chr11	126241199	0.1846580565690536	chr11:126241199:A:G
chr11:126241398	['T', 'TA']	19959	5465.821557426338	689.8307336050589	-0.0125733008076649	0.0146967973272436	-0.8555129752220023	0.392278	0.392278	chr11	126241398	0.4064060475842475	chr11:126241398:T:TA
chr11:126241625	['T', 'C']	19959	34350.16310883945	4635.6832304438085	-0.0004082055778601	0.0145291207861969	-0.0280956834117538	0.977586	0.977586	chr11	126241625	0.0098450265842165	chr11:126241625:T:C
chr11:126242165	['T', 'C']	19959	4600.691521346963	624.5684009861056	0.0025488342329059	0.0158465716629453	0.1608445212705519	0.872217	0.872217	chr11	126242165	0.0593754529363341	chr11:126242165:T:C
chr11:126242879	['C', 'T']	19959	1215.0	217.2023000728005	0.0374438272881314	0.0294203510505483	1.272718575784417	0.203133	0.203133	chr11	126242879	0.6922195174927356	chr11:126242879:C:T
chr11:126243883	['G', 'A']	19959	1363.9898699028313	222.38464646645315	0.0229142985817347	0.0281639063497333	0.8136051262630225	0.415881	0.415881	chr11	126243883	0.3810309204228641	chr11:126243883:G:A
chr11:126244130	['A', 'G']	19959	4920.9862189927335	639.3309343759527	-0.0064852732916215	0.015371304110699	-0.4219078124352207	0.673097	0.673097	chr11	126244130	0.1719223450937506	chr11:126244130:A:G
chr11:126244735	['A', 'G']	19959	34354.721264655775	4633.943612420056	-0.0006820467217042	0.0145286965180285	-0.0469447978941476	0.962558	0.962558	chr11	126244735	0.0165730921352672	chr11:126244735:A:G
chr11:126246064	['A', 'G']	19959	4601.230534121656	625.810983448806	0.0027470378333901	0.0158454256500279	0.1733647233001446	0.862367	0.862367	chr11	126246064	0.0643078708865962	chr11:126246064:A:G
chr11:126246324	['T', 'C']	19959	12222.449511400651	1620.881259961738	-0.0023876717078998	0.0110325022058334	-0.2164215935200428	0.828661	0.828661	chr11	126246324	0.0816231002577356	chr11:126246324:T:C
chr11:126246757	['A', 'C']	19959	5056.76007215875	666.8721835496177	-0.0044713953763129	0.0151791515146373	-0.2945747904289094	0.768322	0.768322	chr11	126246757	0.1144567311203682	chr11:126246757:A:C
chr11:126249479	['TCC', 'T']	19959	695.0289766661595	120.23988799828666	0.0310979228617753	0.0388427047033494	0.8006116746832457	0.423366	0.423366	chr11	126249479	0.3732840225690605	chr11:126249479:TCC:T
chr11:126249485	['CA', 'C']	19959	4597.921473314958	625.600101541677	0.0029125389835468	0.0158493362181467	0.1837640986006803	0.8542	0.8542	chr11	126249485	0.0684404329091947	chr11:126249485:CA:C
chr11:126250039	['A', 'G']	19959	1011.2533326651296	176.42594341333543	0.0500487736596069	0.0324801477897805	1.5409035076913713	0.123356	0.123356	chr11	126250039	0.9088397217030776	chr11:126250039:A:G
chr11:126250382	['C', 'T']	19959	1011.2026559759458	178.47195727373048	0.0511291581336562	0.0324768776670133	1.5743249291968735	0.115428	0.115428	chr11	126250382	0.937688829217675	chr11:126250382:C:T
chr11:126251377	['G', 'A']	19959	1010.0506062731736	176.08380310653035	0.0496571727844725	0.0324953829267053	1.5281301007123471	0.126496	0.126496	chr11	126251377	0.8979232073371234	chr11:126251377:G:A
chr11:126252709	['C', 'T']	19959	1330.33326651298	219.3125239494128	0.0240902168554831	0.0281510370373043	0.8557488245836185	0.392147	0.392147	chr11	126252709	0.4065511030775278	chr11:126252709:C:T
chr11:126253549	['C', 'T']	19959	3704.371198075864	492.3849499440088	0.0010664648107398	0.0173943449470544	0.0613110073409459	0.951112	0.951112	chr11	126253549	0.0217683388796679	chr11:126253549:C:T
chr11:126253963	['A', 'G']	19959	19645.968632560005	2588.7150543447583	-0.0069379726051954	0.0101620826606637	-0.682731368841504	0.494785	0.494785	chr11	126253963	0.3055834750008267	chr11:126253963:A:G
chr11:126255259	['C', 'T']	19959	944.0	105.0280746952535	-0.0186715057046345	0.0334744404531524	-0.5577839525283567	0.576998	0.576998	chr11	126255259	0.2388256922003676	chr11:126255259:C:T
chr11:126255559	['T', 'G']	19959	1011.3040144339196	176.24711094680785	0.049848733142194	0.0324801299559684	1.5347454954697315	0.124862	0.124862	chr11	126255559	0.9035697129574496	chr11:126255559:T:G
chr11:126258867	['A', 'G']	19959	1012.0	176.4942814472923	0.0498646023759493	0.0324643480845097	1.535980400596494	0.124559	0.124559	chr11	126258867	0.9046248870827204	chr11:126258867:A:G
chr11:126259208	['G', 'A']	19959	21979.80998446193	2974.884422469983	0.0003072540632397	0.0102290662988455	0.0300373518230537	0.976038	0.976038	chr11	126259208	0.0105332736560033	chr11:126259208:G:A
chr11:126259255	['C', 'A']	19959	16581.49233313289	2189.850962560446	-0.0030175182691614	0.0103358722828907	-0.2919461644428779	0.770331	0.770331	chr11	126259255	0.1133226247169605	chr11:126259255:C:A
chr11:126259632	['G', 'A']	19959	1166.4545865341177	215.2182121175753	0.043145710843311	0.0300274946872397	1.4368734818774591	0.15077	0.15077	chr11	126259632	0.8216850651678402	chr11:126259632:G:A
chr11:126260337	['C', 'T']	19959	34368.16581479255	4636.859557429718	-0.0003849333907122	0.0145442924223195	-0.026466285160873	0.978886	0.978886	chr11	126260337	0.0092678827154939	chr11:126260337:C:T
chr11:126260369	['T', 'A']	19959	830.6169696969697	149.97815367565906	0.0546744288028534	0.0357995185225958	1.5272392216209345	0.126717	0.126717	chr11	126260369	0.8971651174691362	chr11:126260369:T:A
chr11:126260485	['CTT', 'C']	19959	4606.84833266372	624.6142128241664	0.0023166208572309	0.0158548919924731	0.1461139475646186	0.883833	0.883833	chr11	126260485	0.0536297870571095	chr11:126260485:CTT:C
chr11:126261347	['T', 'C']	19959	12193.832832230906	1631.3836403169655	-0.0008461996012599	0.0110332774360927	-0.0766952164632277	0.938867	0.938867	chr11	126261347	0.0273959255796041	chr11:126261347:T:C
chr11:126263287	['C', 'A']	19959	4592.230083174667	621.6253579745961	0.0021043081711011	0.0158627422399576	0.1326572757262909	0.894466	0.894466	chr11	126263287	0.0484361629703033	chr11:126263287:C:A
chr11:126263737	['T', 'C']	19959	5548.626080836511	691.5385783522177	-0.0140188436921429	0.014649917131808	-0.9569230710326035	0.338618	0.338618	chr11	126263737	0.4702899597152776	chr11:126263737:T:C
chr11:126263746	['G', 'A']	19959	4154.416295034323	596.313509355644	0.0110588169817937	0.0165954761455387	0.6663753956084337	0.505179	0.505179	chr11	126263746	0.2965547111129019	chr11:126263746:G:A
chr11:126263775	['G', 'A']	19959	1333.0	218.84364030959983	0.0232441780373875	0.0281007394978403	0.8271731795234039	0.408149	0.408149	chr11	126263775	0.3891812632219271	chr11:126263775:G:A
chr11:126264803	['T', 'C']	19959	22026.41433224756	2974.0323415303283	-0.000318326123879	0.0102314252363034	-0.0311125885716795	0.97518	0.97518	chr11	126264803	0.0109152142587342	chr11:126264803:T:C
chr11:126265890	['G', 'A']	19959	5036.009270859434	674.5785377589028	-0.002324625877974	0.0152110546222888	-0.1528247669670308	0.878538	0.878538	chr11	126265890	0.0562394489286232	chr11:126265890:G:A
chr11:126267959	['G', 'A']	19959	5528.553991080824	691.3879859396649	-0.0132969798205681	0.0146436200546875	-0.9080391167559492	0.363869	0.363869	chr11	126267959	0.4390549427716148	chr11:126267959:G:A
chr11:126268486	['G', 'C']	19959	5683.097976196453	722.8147669772767	-0.0114973898981017	0.0144779447326342	-0.7941313570693395	0.427128	0.427128	chr11	126268486	0.3694419578475671	chr11:126268486:G:C
chr11:126269205	['T', 'C']	19959	22174.22197725109	3011.695992247977	0.0011263490276007	0.0102419234406435	0.1099743650817584	0.912431	0.912431	chr11	126269205	0.0397999679150839	chr11:126269205:T:C
chr11:126269418	['T', 'A']	19959	22161.33102826217	3004.545093874164	0.0006868556966485	0.0102399630069897	0.0670759939444835	0.946522	0.946522	chr11	126269418	0.0238692872812053	chr11:126269418:T:A
chr11:126270459	['G', 'A']	19959	22158.44079178151	3004.481390584776	0.0006299754137193	0.0102390218553141	0.0615269136663123	0.95094	0.95094	chr11	126270459	0.0218468842097545	chr11:126270459:G:A
chr11:126270573	['A', 'G']	19959	22165.33162958509	3005.2870201054275	0.0005882204013216	0.0102405931904741	0.0574400711346349	0.954195	0.954195	chr11	126270573	0.020362863482499	chr11:126270573:A:G
chr11:126273804	['A', 'G']	19959	4371.438041789848	590.1667144746606	0.001469643926869	0.0161998005412622	0.0907198778852715	0.927716	0.927716	chr11	126273804	0.0325849532098042	chr11:126273804:A:G
chr11:126274474	['C', 'T']	19959	4560.0	622.024134963736	0.0031750354350309	0.0158962832436644	0.1997344527876586	0.84169	0.84169	chr11	126274474	0.074847832584845	chr11:126274474:C:T
chr11:126274516	['C', 'T']	19959	7359.055795067175	958.0866815395678	-0.0100404855055484	0.0130879725690988	-0.7671536177615706	0.442999	0.442999	chr11	126274516	0.3535972541267546	chr11:126274516:C:T
chr11:126276036	['T', 'C']	19959	10065.085761572798	1356.8619912211002	-0.0040220488973075	0.0116696037518565	-0.3446602800602922	0.730353	0.730353	chr11	126276036	0.1364671824855472	chr11:126276036:T:C
chr11:126277802	['G', 'A']	19959	4460.2234692855	620.1146312391578	0.0072395777778805	0.0160697687180646	0.4505091457689878	0.652348	0.652348	chr11	126277802	0.1855206647579362	chr11:126277802:G:A
chr11:126277818	['C', 'G']	19959	3261.0	419.48919632677473	-0.0028017020136922	0.0184940126718975	-0.1514923809882291	0.879589	0.879589	chr11	126277818	0.0557202104949358	chr11:126277818:C:G
chr11:126278297	['T', 'C']	19959	7987.600801804059	1041.1803853575332	-0.0108670548464356	0.0126956919030462	-0.8559639702526372	0.392028	0.392028	chr11	126278297	0.4066829130529624	chr11:126278297:T:C
chr11:126279021	['T', 'C']	19959	12188.053272526811	1628.7104364984534	-0.0009699362427572	0.0110339144687632	-0.0879049992188308	0.929953	0.929953	chr11	126279021	0.0315390002164411	chr11:126279021:T:C
chr11:126279756	['C', 'G']	19959	22176.0	3002.5059900493584	0.0002177312006415	0.0102480874273571	0.0212460327046355	0.98305	0.98305	chr11	126279756	0.007424392471163	chr11:126279756:C:G
chr11:126280025	['C', 'T']	19959	4473.896617389126	617.566184329364	0.0057393099727345	0.0160559092507989	0.3574577984394719	0.720753	0.720753	chr11	126280025	0.1422135412661726	chr11:126280025:C:T
chr11:126281178	['C', 'T']	19959	3299.1579849730333	419.7966246142457	-0.0043543277275333	0.0184656629804176	-0.2358067366522945	0.813585	0.813585	chr11	126281178	0.0895970670632875	chr11:126281178:C:T
chr11:126281650	['G', 'A']	19959	1330.0	215.64815702815403	0.020477001875855	0.0281280381684747	0.7279925373112289	0.466627	0.466627	chr11	126281650	0.3310301356413639	chr11:126281650:G:A
chr11:126282752	['A', 'G']	19959	5828.8761274804565	741.9465485547745	-0.0081168043182126	0.0142981371636417	-0.5676826446211871	0.570257	0.570257	chr11	126282752	0.2439293749812311	chr11:126282752:A:G
chr11:126283284	['T', 'C']	19959	22369.60388894457	3055.1504418455684	0.0024931147059163	0.0102335758230031	0.2436210713670876	0.807527	0.807527	chr11	126283284	0.0928429479380629	chr11:126283284:T:C
chr11:126283980	['A', 'G']	19959	5565.2978936810405	723.2284114174626	-0.0049633211644258	0.0145883223740527	-0.3402256295935575	0.73369	0.73369	chr11	126283980	0.1344874002034262	chr11:126283980:A:G
chr11:126284212	['T', 'A']	19959	5558.392452641076	719.9069791998328	-0.005436473082897	0.014591711542483	-0.3725726805295631	0.70947	0.70947	chr11	126284212	0.149065963997791	chr11:126284212:T:A
chr11:126284637	['C', 'T']	19959	4469.15249886758	616.558755840069	-0.0075057366514613	0.0160588784478883	-0.4673885960229245	0.640227	0.640227	chr11	126284637	0.1936660145034276	chr11:126284637:C:T
chr11:126285445	['A', 'G']	19959	1030.4972905168092	175.06711169320553	0.0450599110997706	0.0322217106025341	1.3984332382473463	0.161999	0.161999	chr11	126285445	0.7904876662957785	chr11:126285445:A:G
chr11:126289139	['C', 'T']	19959	18522.784125075166	2453.622149299421	-0.0079324265197429	0.0101728259140665	-0.7797662701348592	0.435538	0.435538	chr11	126289139	0.3609739474982175	chr11:126289139:C:T
chr11:126289965	['G', 'T']	19959	4448.5601944667205	598.8718275157881	0.0018437478347144	0.0160978577037944	0.1145337391247939	0.908816	0.908816	chr11	126289965	0.0415240356707512	chr11:126289965:G:T
chr11:126291131	['G', 'GGGGA']	19959	1029.0	174.69955234329464	0.0448880132526805	0.0322443200150171	1.3921215653415813	0.163901	0.163901	chr11	126291131	0.7854183966847967	chr11:126291131:G:GGGGA
chr11:126291595	['T', 'C']	19959	22147.76764234162	2977.345039027599	-0.0031039421414602	0.0100705996722473	-0.3082182037296246	0.75792	0.75792	chr11	126291595	0.1203766326161185	chr11:126291595:T:C
chr11:126292573	['G', 'A']	19959	2241.0	322.1238612391495	0.0021244759930528	0.0218101542961553	0.0974076553611236	0.922404	0.922404	chr11	126292573	0.0350788223935818	chr11:126292573:G:A
chr11:126292712	['G', 'A']	19959	969.194237033325	158.08442693724234	0.0354718102598652	0.0331762471109855	1.0691929723455555	0.284996	0.284996	chr11	126292712	0.5451612353954142	chr11:126292712:G:A
chr11:126292948	['C', 'T']	19959	1029.0	175.27556990081638	0.0441074287584056	0.0322435930222864	1.3679439734870438	0.171345	0.171345	chr11	126292948	0.7661285641497371	chr11:126292948:C:T
chr11:126292967	['C', 'T']	19959	5290.2650566189	722.411234436175	0.0006138485544986	0.0149335666688771	0.0411052877125419	0.967212	0.967212	chr11	126292967	0.014478323911704	chr11:126292967:C:T
chr11:126293169	['A', 'G']	19959	5574.5586009921335	777.798198967424	0.0020812163217815	0.0145526899446242	0.1430124828949832	0.886282	0.886282	chr11	126293169	0.0524280709371947	chr11:126293169:A:G
chr11:126293229	['C', 'T']	19959	22346.598125689085	3001.0620005861483	-0.0039384767208618	0.0102350042267037	-0.3848046013098988	0.700386	0.700386	chr11	126293229	0.1546625436044595	chr11:126293229:C:T
chr11:126293717	['T', 'G']	19959	3424.686344274618	520.8653370482244	0.0211282996198973	0.0180637585655331	1.1696513515305504	0.242155	0.242155	chr11	126293717	0.6159065592418848	chr11:126293717:T:G
chr11:126294454	['T', 'C']	19959	37096.85865317166	4938.344160338776	-0.0347940843996219	0.0197393987584886	-1.7626719448412362	0.0779711	0.0779711	chr11	126294454	1.108066338800227	chr11:126294454:T:C
chr11:126294911	['T', 'C']	19959	2507.764207252845	351.021488453916	-0.0041483600750666	0.0206629924247338	-0.2007627932003206	0.840886	0.840886	chr11	126294911	0.0752628780746484	chr11:126294911:T:C
chr11:126295537	['C', 'T']	19959	4727.236847379497	661.6787407607767	-0.0041623292268333	0.0155689910320889	-0.2673473970313437	0.789204	0.789204	chr11	126295537	0.102810722236971	chr11:126295537:C:T
chr11:126295605	['T', 'C']	19959	2506.376728803368	352.5485292003213	-0.0034584735718051	0.0206578645784889	-0.1674167994791891	0.867044	0.867044	chr11	126295605	0.0619588627633132	chr11:126295605:T:C
chr11:126295671	['G', 'A']	19959	4493.900626409421	645.1360222927466	0.0077704699978029	0.0160100733999608	0.4853488053229027	0.627434	0.627434	chr11	126295671	0.2024319510314838	chr11:126295671:G:A
chr11:126295862	['T', 'C']	19959	3471.5654135338345	412.2635367914637	-0.0128147431201649	0.0180136951685133	-0.7113889182805874	0.476852	0.476852	chr11	126295862	0.3216163915193387	chr11:126295862:T:C
chr11:126296682	['A', 'G']	19959	22540.905523255813	3033.826332288677	-0.0043814131809479	0.0102461847481241	-0.427614110876748	0.668937	0.668937	chr11	126296682	0.1746147818446102	chr11:126296682:A:G
chr11:126297240	['CCTTTA', 'C']	19959	22543.68349543769	3032.766584783801	-0.0045382754469844	0.0102444462698259	-0.4429986089488834	0.657772	0.657772	chr11	126297240	0.1819246174819866	chr11:126297240:CCTTTA:C
chr11:126297289	['G', 'A']	19959	2502.6269419665227	351.82912720286004	-0.0030239947894798	0.0206711301476691	-0.1462907333985696	0.883693	0.883693	chr11	126297289	0.0536985851710763	chr11:126297289:G:A
chr11:126297579	['C', 'T']	19959	5593.401222812469	781.9371485119881	0.0024021011321597	0.0145232826023786	0.1653965703157415	0.868634	0.868634	chr11	126297579	0.0611631755224934	chr11:126297579:C:T
chr11:126297801	['T', 'C']	19959	37829.26744186046	5047.754450274	-0.0431302716759335	0.0228133180106184	-1.8905742538572623	0.0586957	0.0586957	chr11	126297801	1.231393713653153	chr11:126297801:T:C
chr11:126297825	['C', 'T']	19959	4551.9462006078975	652.5804677900558	0.0075916347581781	0.0160223260563396	0.4738160196892456	0.635636	0.635636	chr11	126297825	0.1967915139841702	chr11:126297825:C:T
chr11:126299097	['A', 'G']	19959	3572.53698135899	517.4235010157779	0.0133442886477354	0.0177217743366229	0.7529882953175144	0.451466	0.451466	chr11	126299097	0.3453749509282972	chr11:126299097:A:G
chr11:126299114	['A', 'G']	19959	25146.07909377976	3336.8469512717297	-0.0096716543565081	0.0105118547988953	-0.9200711521932796	0.357547	0.357547	chr11	126299114	0.4466668615579784	chr11:126299114:A:G
chr11:126299129	['A', 'T']	19959	1019.1021195570476	176.85905626354358	0.0482144068207559	0.032389036544975	1.4886026867086934	0.136608	0.136608	chr11	126299129	0.8645238668761472	chr11:126299129:A:T
chr11:126299326	['C', 'T']	19959	1065.456843209242	182.94521583597069	0.047195360719433	0.0324396284548417	1.4548674866955502	0.145722	0.145722	chr11	126299326	0.8364748768001246	chr11:126299326:C:T
chr11:126299955	['C', 'T']	19959	4517.131602686178	646.184344430385	0.0072097258494905	0.0159610320441921	0.451707999177536	0.651484	0.651484	chr11	126299955	0.1860962457948924	chr11:126299955:C:T
chr11:126300709	['C', 'T']	19959	1021.2792214307212	176.74565503548743	0.0477517718753243	0.0323768706561884	1.4748729851752111	0.140262	0.140262	chr11	126300709	0.8530599727752431	chr11:126300709:C:T
chr11:126302693	['A', 'G']	19959	9270.090589673047	1300.822978357588	0.0008206712198515	0.0120844052826207	0.0679115935503935	0.945857	0.945857	chr11	126302693	0.024174517726432	chr11:126302693:A:G
chr11:126303708	['A', 'T']	19959	1021.204660486094	175.13950825332495	0.0465394316262234	0.0323628589503753	1.4380506894519465	0.150435	0.150435	chr11	126303708	0.8226511096320878	chr11:126303708:A:T
chr11:126304269	['C', 'T']	19959	3893.390138798417	478.4256491315053	-0.0112558768883258	0.0170688716492205	-0.6594388381167487	0.509622	0.509622	chr11	126304269	0.2927518321005531	chr11:126304269:C:T
chr11:126305657	['G', 'A']	19959	1020.0	177.20190444688924	0.0482414885679114	0.0323753427049101	1.4900688158768105	0.136222	0.136222	chr11	126305657	0.8657527477313758	chr11:126305657:G:A
chr11:126306481	['A', 'T']	19959	21771.63572574178	2942.660815640824	-0.0050662886258196	0.0101967239478093	-0.4968545438467066	0.619297	0.619297	chr11	126306481	0.208101023795695	chr11:126306481:A:T
chr11:126307535	['C', 'T']	19959	1024.3592622293506	182.65642256611343	0.0527277486609812	0.0322801886290744	1.633439917804257	0.102392	0.102392	chr11	126307535	0.9897339739420172	chr11:126307535:C:T
chr11:126307850	['G', 'A']	19959	3223.0	367.22655131195086	-0.0219375172578287	0.0186199307688091	-1.1781739432982756	0.238741	0.238741	chr11	126307850	0.6220729913631056	chr11:126307850:G:A
chr11:126307953	['C', 'T']	19959	2615.393114852676	378.1667493858232	0.001579394066065	0.0202472471348141	0.0780053730538676	0.937825	0.937825	chr11	126307953	0.0278781942700937	chr11:126307953:C:T
chr11:126308155	['G', 'A']	19959	3636.364383424362	394.2323116969192	-0.0258416777452101	0.017568631119855	-1.470898760917426	0.141334	0.141334	chr11	126308155	0.8497533495728844	chr11:126308155:G:A
chr11:126309302	['G', 'A']	19959	5829.044356455492	782.4805412611204	-0.0061934264753642	0.0142612452384782	-0.4342837088765397	0.664087	0.664087	chr11	126309302	0.1777750213174351	chr11:126309302:G:A
chr11:126309624	['C', 'T']	19959	8729.0	1122.8632138906144	-0.0047159097385195	0.0124026731715561	-0.3802333314188109	0.703776	0.703776	chr11	126309624	0.1525655474543453	chr11:126309624:C:T
chr11:126309680	['G', 'A']	19959	2823.0	397.3488153317748	0.0084162862667656	0.0197694151350481	0.4257225724318428	0.670315	0.670315	chr11	126309680	0.1737210620558639	chr11:126309680:G:A
chr11:126309767	['T', 'C']	19959	18087.5311716949	2385.2330968503666	-0.0084837349403922	0.0101992152695026	-0.8318027138577984	0.40553	0.40553	chr11	126309767	0.391977012346718	chr11:126309767:T:C
chr11:126309824	['C', 'A']	19959	3236.3242972390644	372.4207390910177	-0.0205121045970064	0.0185980800458799	-1.1029151690069474	0.270077	0.270077	chr11	126309824	0.5685123991461223	chr11:126309824:C:A
chr11:126309879	['T', 'C']	19959	9354.468684236896	1253.690754181586	-0.0083180761230449	0.0119580310000763	-0.6956058336854858	0.486684	0.486684	chr11	126309879	0.3127529311880336	chr11:126309879:T:C
chr11:126310125	['C', 'T']	19959	18079.71752856284	2382.2709903461555	-0.0087260563787476	0.0102004035809819	-0.8554618755494016	0.392306	0.392306	chr11	126310125	0.406375049640118	chr11:126310125:C:T
chr11:126310343	['G', 'A']	19959	6463.0	909.3693688253572	0.0019273344682575	0.0136536602337547	0.1411588127477162	0.887746	0.887746	chr11	126310343	0.0517112758631154	chr11:126310343:G:A
chr11:126310427	['C', 'T']	19959	6455.646890815253	909.2513236934262	0.0021248626615729	0.0136576829774002	0.1555800251835527	0.876366	0.876366	chr11	126310427	0.0573144799233089	chr11:126310427:C:T
chr11:126310475	['T', 'G']	19959	6701.0	956.2754355253788	0.0040775067497121	0.0134485404901623	0.3031932537731435	0.761746	0.761746	chr11	126310475	0.1181898176205347	chr11:126310475:T:G
chr11:126311576	['C', 'A']	19959	6308.632159142156	873.0657091178367	-0.0008022091900599	0.0137884291831975	-0.0581798825233483	0.953606	0.953606	chr11	126311576	0.020631025054873	chr11:126311576:C:A
chr11:126311697	['G', 'A']	19959	2840.2846119156184	392.36154734406136	0.0060565856568925	0.0197246594909225	0.3070565380193186	0.758804	0.758804	chr11	126311697	0.1198703884141751	chr11:126311697:G:A
chr11:126313699	['A', 'T']	19959	7652.150180396872	930.0529562524484	-0.0135345423909574	0.0129654389937789	-1.043893877982192	0.296547	0.296547	chr11	126313699	0.5279064651225903	chr11:126313699:A:T
chr11:126313861	['T', 'C']	19959	7698.314238460383	931.5075509341954	-0.0145615182353495	0.0129422550017988	-1.1251144590587685	0.260554	0.260554	chr11	126313861	0.5841022551988395	chr11:126313861:T:C
chr11:126313900	['A', 'G']	19959	4406.441549331062	488.9413464929893	-0.0227455630170577	0.0161204528871306	-1.4109754345187184	0.158267	0.158267	chr11	126313900	0.8006096297487673	chr11:126313900:A:G
chr11:126316452	['C', 'G']	19959	2827.9508962193067	322.30770618132783	-0.0209538782312513	0.0195444294292578	-1.072115116335067	0.283681	0.283681	chr11	126316452	0.5471697508149409	chr11:126316452:C:G
chr11:126317390	['G', 'A']	19959	3347.6063553151907	459.0991471183181	-0.0013128182385493	0.0184850893405844	-0.071020389155869	0.943382	0.943382	chr11	126317390	0.0253124144749384	chr11:126317390:G:A
chr11:126317874	['A', 'G']	19959	25727.8671076368	3413.193396662073	-0.0101801756403696	0.0106328425732229	-0.9574274772022556	0.338363	0.338363	chr11	126317874	0.4706171331459142	chr11:126317874:A:G
chr11:126317942	['T', 'C']	19959	11007.757592462664	1381.8808686844322	-0.0116765007427796	0.0113269515309392	-1.0308599547623718	0.302619	0.302619	chr11	126317942	0.5191038081829191	chr11:126317942:T:C
chr11:126317973	['G', 'A']	19959	9490.951044746203	1249.5603366019218	-0.0023355151293799	0.0119131176518048	-0.1960456697937614	0.844576	0.844576	chr11	126317973	0.0733612639194683	chr11:126317973:G:A
chr11:126318391	['A', 'C']	19959	2619.5249812077177	277.3896859983962	-0.0294898448390653	0.0205665463342215	-1.4338744269374937	0.151624	0.151624	chr11	126318391	0.8192320504018029	chr11:126318391:A:C
chr11:126318510	['A', 'G']	19959	14031.624179239136	1966.5066280488104	0.0091532172287003	0.0106412196158515	0.8601661801120427	0.389708	0.389708	chr11	126318510	0.4092606788360141	chr11:126318510:A:G
chr11:126318571	['T', 'C']	19959	23369.34173472967	3159.373489188743	-0.0014260659514446	0.0103135596007386	-0.1382709759434087	0.890028	0.890028	chr11	126318571	0.0505963303728259	chr11:126318571:T:C
chr11:126319485	['C', 'T']	19959	2644.132478204229	367.5296436492812	0.0004234397987994	0.0202010771695136	0.0209612485139417	0.983277	0.983277	chr11	126319485	0.0073241193753554	chr11:126319485:C:T
chr11:126320050	['G', 'A']	19959	2652.3288886660985	366.8038527234348	-0.0001590444360123	0.0201729358506869	-0.0078840500554555	0.99371	0.99371	chr11	126320050	0.0027403397230518	chr11:126320050:G:A
chr11:126321280	['A', 'G']	19959	2810.402938355128	355.3814556734354	-0.007633885949438	0.0199761519209257	-0.3821499746125433	0.702354	0.702354	chr11	126321280	0.1534439398701177	chr11:126321280:A:G
chr11:126322415	['C', 'A']	19959	7818.742181234966	1027.749709764612	-0.0051449836829415	0.0127683779213612	-0.4029473214709685	0.686991	0.686991	chr11	126322415	0.1630489524250782	chr11:126322415:C:A
chr11:126322629	['C', 'T']	19959	36930.25152851558	4929.519453439072	-0.0275435443258117	0.0192151207289989	-1.4334307191858426	0.15175	0.15175	chr11	126322629	0.8188713002527048	chr11:126322629:C:T
chr11:126323639	['G', 'A']	19959	3111.3382972322497	423.98678818952567	-0.0017450488361262	0.0187485962966121	-0.0930762393364652	0.925844	0.925844	chr11	126323639	0.0334621835627916	chr11:126323639:G:A
chr11:126323912	['C', 'T']	19959	7822.175736620566	1018.6976324115534	-0.0063849955893594	0.0127603761337424	-0.5003767539794965	0.616815	0.616815	chr11	126323912	0.2098450734492888	chr11:126323912:C:T
chr11:126325946	['T', 'C']	19959	16934.696948439145	2237.099430444247	-0.0059520786576889	0.0102677461791622	-0.5796869686716949	0.562132	0.562132	chr11	126325946	0.2501616912986827	chr11:126325946:T:C
chr11:126326015	['C', 'T']	19959	7832.671447196869	1034.2449576374063	-0.0045654046941658	0.0127613854364413	-0.3577514931199312	0.720533	0.720533	chr11	126326015	0.1423461239551889	chr11:126326015:C:T
chr11:126326036	['G', 'T']	19959	16930.78622625432	2238.2823435314426	-0.0057560775284701	0.0102698051435102	-0.5604855640428127	0.575155	0.575155	chr11	126326036	0.2402151004002009	chr11:126326036:G:T
chr11:126326280	['A', 'G']	19959	7837.570734151842	1030.4230516782104	-0.0051749655592574	0.012750860489787	-0.4058522609828889	0.684856	0.684856	chr11	126326280	0.1644007350472755	chr11:126326280:A:G
chr11:126326471	['A', 'C']	19959	1166.058422687644	210.8526834236204	0.0521983512384678	0.0302770434147653	1.724024057547575	0.084719	0.084719	chr11	126326471	1.072019179164087	chr11:126326471:A:C
chr11:126326642	['G', 'A']	19959	838.0	106.87072103817698	-0.0030678915768001	0.0355256423123322	-0.0863571036894426	0.931183	0.931183	chr11	126326642	0.0309649612525902	chr11:126326642:G:A
chr11:126326912	['G', 'A']	19959	7793.371256583894	1014.2066767047904	-0.0063184066980875	0.0127900734055186	-0.4940086344900324	0.621306	0.621306	chr11	126326912	0.2066944523512993	chr11:126326912:G:A
chr11:126327131	['G', 'T']	19959	7767.389167251227	1014.87077219434	-0.0054507962282328	0.012796252003242	-0.4259681840316892	0.670136	0.670136	chr11	126327131	0.1738370509472487	chr11:126327131:G:T
chr11:126327662	['C', 'T']	19959	8941.896026456881	1178.3022284594977	-0.003258677934413	0.0121573256457506	-0.2680423334347445	0.78867	0.78867	chr11	126327662	0.1031046788674629	chr11:126327662:C:T
chr11:126327704	['G', 'A']	19959	8945.448191201524	1181.2613180856026	-0.0028293158697173	0.0121550666607333	-0.2327684371207436	0.815944	0.815944	chr11	126327704	0.0883396467921577	chr11:126327704:G:A
chr11:126330171	['C', 'T']	19959	8798.204069359526	1149.4515098361717	-0.0038918157353948	0.0122295611939305	-0.3182302025134245	0.750314	0.750314	chr11	126330171	0.124756950036544	chr11:126330171:C:T
chr11:126330195	['G', 'A']	19959	871.1218175109293	109.61946559165432	-0.0059119542523523	0.0357732498174775	-0.1652618725588638	0.86874	0.86874	chr11	126330195	0.0611101815037745	chr11:126330195:G:A
chr11:126330201	['A', 'AT']	19959	8854.549095283446	1149.2380637146923	-0.0049737114459856	0.0122046164399392	-0.4075270591633962	0.683625	0.683625	chr11	126330201	0.1651820636173048	chr11:126330201:A:AT
chr11:126330641	['C', 'T']	19959	3101.721717227096	409.0956591696506	-0.0029814273903453	0.0199272561301371	-0.1496155502230099	0.881069	0.881069	chr11	126330641	0.0549900789366125	chr11:126330641:C:T
chr11:126330924	['T', 'C']	19959	8857.100235671664	1148.17674419765	-0.0051508517651779	0.0122025155092813	-0.4221139289894867	0.672946	0.672946	chr11	126330924	0.1720197839824672	chr11:126330924:T:C
chr11:126330988	['G', 'A']	19959	8851.21734990478	1146.4389764646853	-0.0053100482923139	0.0122024812231974	-0.4351613573655222	0.66345	0.66345	chr11	126330988	0.1781918015747149	chr11:126330988:G:A
chr11:126331343	['G', 'T']	19959	8850.443431205531	1149.459715386945	-0.004967852271622	0.0122016590395366	-0.4071456394187771	0.683905	0.683905	chr11	126331343	0.1650042211471108	chr11:126331343:G:T
chr11:126331395	['A', 'G']	19959	8870.888911158992	1149.426786236071	-0.0054418521099177	0.0121872790469828	-0.4465190375094388	0.655227	0.655227	chr11	126331395	0.1836082148657516	chr11:126331395:A:G
chr11:126331508	['T', 'C']	19959	8869.888810943528	1150.232236906878	-0.0053306599201752	0.0121873947791274	-0.4373912568504521	0.661832	0.661832	chr11	126331508	0.1792522382528644	chr11:126331508:T:C
chr11:126331556	['T', 'C']	19959	1863.4668236944967	237.58997432298105	-0.0044361324472798	0.0238474745080218	-0.1860210583635426	0.85243	0.85243	chr11	126331556	0.0693412743435826	chr11:126331556:T:C
chr11:126331563	['A', 'G']	19959	8855.218352210084	1145.4655528586004	-0.0055354289156458	0.0122003171638343	-0.4537118864462476	0.650041	0.650041	chr11	126331563	0.1870592502614437	chr11:126331563:A:G
chr11:126331749	['C', 'T']	19959	479.02400040084177	76.69530430665878	0.0491850118372178	0.0463211066690536	1.0618272181756312	0.288327	0.288327	chr11	126331749	0.5401146867759834	chr11:126331749:C:T
chr11:126332190	['A', 'G']	19959	8873.889211805381	1150.8364138440677	-0.0052896789730326	0.0121888867925494	-0.4339755601197309	0.664311	0.664311	chr11	126332190	0.17762855622961	chr11:126332190:A:G
chr11:126333592	['G', 'A']	19959	9041.264959406635	1261.0669244004553	-0.0010641084093988	0.0120379076091747	-0.0883964592474416	0.929562	0.929562	chr11	126333592	0.031721638318233	chr11:126333592:G:A
chr11:126333818	['T', 'A']	19959	8949.448391622407	1155.821820985003	-0.0059165974189302	0.0121463753940248	-0.4871080653279301	0.626187	0.626187	chr11	126333818	0.2032959528271674	chr11:126333818:T:A
chr11:126333842	['G', 'C']	19959	36162.81185489528	4793.90593020595	-0.0314437790741067	0.0172621347245984	-1.8215463832117784	0.0685388	0.0685388	chr11	126333842	1.1640635036111493	chr11:126333842:G:C
chr11:126334016	['G', 'A']	19959	17695.659801563437	2345.297294111203	-0.0029307136691637	0.0101868103192765	-0.287696892089762	0.773582	0.773582	chr11	126334016	0.1114936441365613	chr11:126334016:G:A
chr11:126334266	['C', 'T']	19959	27870.792804529738	3666.296402366672	-0.0078912342698866	0.0109200943298671	-0.7226342585982636	0.469913	0.469913	chr11	126334266	0.3279825401863076	chr11:126334266:C:T
chr11:126334492	['C', 'T']	19959	8857.331328923632	1145.8257765542644	-0.0054400495607358	0.0122070531519823	-0.4456480604290934	0.655856	0.655856	chr11	126334492	0.183191504024294	chr11:126334492:C:T
chr11:126335072	['C', 'T']	19959	10172.509670307649	1311.542216886755	-0.0061462614715391	0.0116206006079538	-0.5289108264621263	0.596873	0.596873	chr11	126335072	0.2241180663021998	chr11:126335072:C:T
chr11:126335074	['C', 'T']	19959	27885.0	3669.914327644003	-0.0078022302185749	0.0109243081471678	-0.7142081780801567	0.475107	0.475107	chr11	126335074	0.3232085708458381	chr11:126335074:C:T
chr11:126336481	['G', 'A']	19959	2531.12681631426	332.0828138541761	-0.000644567718523	0.0208867161055723	-0.030860175207299	0.975381	0.975381	chr11	126336481	0.010825708530719	chr11:126336481:G:A
chr11:126338483	['T', 'C']	19959	9019.451898987874	1171.1824466433036	-0.0132861379493303	0.0120450751626333	-1.1030348727542278	0.270025	0.270025	chr11	126338483	0.5685960252505573	chr11:126338483:T:C
chr11:126338864	['T', 'C']	19959	31739.0	4185.271068281522	-0.0199078533660031	0.0125311708844812	-1.588666657690958	0.112152	0.112152	chr11	126338864	0.9501929772640808	chr11:126338864:T:C
chr11:126339306	['C', 'T']	19959	14535.18475646422	1950.6368955760856	-0.0001044841817866	0.0105361012601495	-0.0099167784369935	0.992088	0.992088	chr11	126339306	0.0034498034311456	chr11:126339306:C:T
chr11:126339488	['A', 'G']	19959	22662.135434412263	3085.3749957292434	0.0025575058402131	0.0102700191363528	0.2490263948155937	0.803343	0.803343	chr11	126339488	0.095098986226039	chr11:126339488:A:G
chr11:126339896	['G', 'A']	19959	15794.539444667202	2087.9167314520005	-0.0029004004301607	0.0103923188361827	-0.2790907857890605	0.780178	0.780178	chr11	126339896	0.1078063003883808	chr11:126339896:G:A
chr11:126340479	['G', 'A']	19959	18766.0	2454.0425130049107	-0.0092559691968339	0.0101878750531462	-0.9085279460681592	0.36361	0.36361	chr11	126340479	0.439364181321636	chr11:126340479:G:A
chr11:126340967	['G', 'A']	19959	2900.4359591100424	366.0127261369114	-0.0193125896372573	0.0194683219747891	-0.9920007313556108	0.321209	0.321209	chr11	126340967	0.4932122946649067	chr11:126340967:G:A
chr11:126341333	['C', 'T']	19959	2935.0	396.57079321266735	0.002380732521374	0.0194641529679402	0.122313697662333	0.902652	0.902652	chr11	126341333	0.0444796512473415	chr11:126341333:C:T
chr11:126341625	['T', 'C']	19959	9319.0	1268.8885292217492	-8.819935611091747e-05	0.011950294991735	-0.0073805170643835	0.994111	0.994111	chr11	126341625	0.0025651206368207	chr11:126341625:T:C
chr11:126341832	['T', 'C']	19959	637.0319170257541	70.13936097912166	-0.020479828736319	0.0405331646445854	-0.5052610353989422	0.613381	0.613381	chr11	126341832	0.2122696807874344	chr11:126341832:T:C
chr11:126342127	['G', 'A']	19959	1217.0	129.76277748709254	-0.0366773801779681	0.0293936474659812	-1.24779955330201	0.212119	0.212119	chr11	126342127	0.6734204289582723	chr11:126342127:G:A
chr11:126343500	['T', 'C']	19959	25668.286050706483	3462.058769881831	-0.0023047404572898	0.0106479719356075	-0.2164487727078448	0.82864	0.82864	chr11	126343500	0.0816341063261811	chr11:126343500:T:C
chr11:126344313	['G', 'A']	19959	1763.0	206.97187555686745	-0.0150837819556469	0.0244687477676543	-0.6164509152195534	0.537604	0.537604	chr11	126344313	0.2695375086085003	chr11:126344313:G:A
chr11:126344468	['C', 'G']	19959	4599.460890915469	639.5617148814863	0.0005772133458847	0.0158759061910424	0.0363578203939266	0.970997	0.970997	chr11	126344468	0.0127821118895836	chr11:126344468:C:G
chr11:126345924	['C', 'T']	19959	738.0369776530715	97.1796195900599	-0.0039184187130345	0.0379017275574572	-0.1033836441121176	0.91766	0.91766	chr11	126345924	0.0373181984012282	chr11:126345924:C:T
chr11:126346699	['A', 'G']	19959	14697.920745803587	2005.7335362063868	-0.0023428264585463	0.0105830740539137	-0.2213748525816935	0.824803	0.824803	chr11	126346699	0.0836497680918092	chr11:126346699:A:G
chr11:126346867	['T', 'C']	19959	847.2971631916599	89.96232720841034	-0.0186659215424612	0.0350611263110702	-0.5323822565439861	0.594467	0.594467	chr11	126346867	0.2258722488933737	chr11:126346867:T:C
chr11:126347975	['T', 'C']	19959	34635.73534422286	4661.845211483597	0.0009983663936898	0.014918766796538	0.0669201688923461	0.946646	0.946646	chr11	126347975	0.0238123958528345	chr11:126347975:T:C
chr11:126348258	['G', 'A']	19959	8765.43917226175	1030.4327732742754	-0.0262135023210692	0.0122178256083441	-2.1455128892302104	0.0319239	0.0319239	chr11	126348258	1.4958840582669106	chr11:126348258:G:A
chr11:126348646	['A', 'G']	19959	9529.95495314927	1126.6548697158044	-0.0242262607412248	0.0118553986256289	-2.0434792204163226	0.0410181	0.0410181	chr11	126348646	1.38702446046269	chr11:126348646:A:G
chr11:126349501	['T', 'C']	19959	10746.076815152575	1437.1215232866095	-0.0004440383284135	0.0113671500435299	-0.0390632943801313	0.96884	0.96884	chr11	126349501	0.0137479390013983	chr11:126349501:T:C
chr11:126351403	['G', 'T']	19959	464.0	43.532535799826434	-0.0399174722368048	0.0473979260011733	-0.842177614181191	0.399699	0.399699	chr11	126351403	0.3982669382923724	chr11:126351403:G:T
chr11:126354553	['C', 'G']	19959	24985.755562236925	3231.013881063688	-0.0177831683959037	0.0104700978435833	-1.6984720354645184	0.0894343	0.0894343	chr11	126354553	1.04849588787258	chr11:126354553:C:G
chr11:126355544	['C', 'A']	19959	411.0	46.97916181942532	0.0030810673331862	0.0500107045695673	0.0616081568876988	0.950875	0.950875	chr11	126355544	0.0218765707369243	chr11:126355544:C:A
chr11:126356069	['T', 'C']	19959	38480.78397474444	5164.364400866234	-0.0344860468204813	0.027180742257144	-1.2687676625687867	0.204539	0.204539	chr11	126356069	0.6892238716667434	chr11:126356069:T:C
chr11:126356659	['GGAGTGTAGGCA', 'G']	19959	7428.372181581321	819.9874380224971	-0.0306279278655553	0.0130252542269367	-2.3514264928676405	0.0187113	0.0187113	chr11	126356659	1.7278960380898707	chr11:126356659:GGAGTGTAGGCA:G
chr11:126356768	['C', 'A']	19959	11143.2332247557	1587.5277771005622	0.013356784564381	0.0113091787836213	1.181056982114841	0.237594	0.237594	chr11	126356768	0.6241645308616903	chr11:126356768:C:A
chr11:126356880	['G', 'C']	19959	9015.903442401162	1041.1003295119906	-0.0251493172368553	0.0121021014509048	-2.078095059678658	0.0377134	0.0377134	chr11	126356880	1.423504312604298	chr11:126356880:G:C
chr11:126358105	['C', 'T']	19959	8791.440474997495	1048.6033726423923	-0.0220536481128502	0.0121782979661449	-1.8108973991405304	0.0701718	0.0701718	chr11	126358105	1.1538373830972195	chr11:126358105:C:T
chr11:126360949	['G', 'A']	19959	679.0	113.8548883573584	0.0406940965352484	0.0392602236468408	1.0365222801914158	0.299971	0.299971	chr11	126360949	0.5229207291095059	chr11:126360949:G:A
chr11:126361219	['T', 'C']	19959	12208.67012479326	1646.7785071804724	0.0023033848143073	0.0109402652402376	0.2105419533920986	0.833247	0.833247	chr11	126361219	0.0792262412867436	chr11:126361219:T:C
chr11:126362291	['G', 'A']	19959	772.958384900991	97.99523643206034	-0.0117112812379588	0.037365417077761	-0.3134256795150059	0.753961	0.753961	chr11	126362291	0.1226511182188834	chr11:126362291:G:A
chr11:126362442	['C', 'T']	19959	7725.709552927023	933.5795522834558	-0.0174810074169056	0.0127484638225903	-1.3712246165635469	0.17032	0.17032	chr11	126362442	0.7687343515697338	chr11:126362442:C:T
chr11:126362490	['C', 'T']	19959	8228.236770895972	1013.9728644054704	-0.0148012961207083	0.0124153916813128	-1.1921731106547888	0.233208	0.233208	chr11	126362490	0.6322565555585546	chr11:126362490:C:T
chr11:126365772	['G', 'A']	19959	2914.1460066138893	394.4178787735896	0.0002548685323687	0.0192964507978582	0.0132080523531852	0.989462	0.989462	chr11	126365772	0.0046008800904382	chr11:126365772:G:A
chr11:126365823	['G', 'A']	19959	598.6598786176461	79.56311506660738	0.007541419910939	0.0416027790030708	0.1812720229670804	0.856156	0.856156	chr11	126365823	0.0674470954087683	chr11:126365823:G:A
chr11:126368111	['A', 'C']	19959	38236.91577312356	5139.328070554095	-0.0232471857476554	0.0252633148636856	-0.9201953850114776	0.357482	0.357482	chr11	126368111	0.4467458209887188	chr11:126368111:A:C
chr11:126368499	['G', 'A']	19959	10101.53057031172	1237.34094237538	-0.0184275766356638	0.0115731669393724	-1.5922674175702338	0.11134	0.11134	chr11	126368499	0.9533487830290804	chr11:126368499:G:A
chr11:126368937	['T', 'C']	19959	8804.999247176913	1054.7006333435438	-0.0198011646140509	0.0122141412717449	-1.6211671515423798	0.104998	0.104998	chr11	126368937	0.9788189732846924	chr11:126368937:T:C
chr11:126371016	['A', 'G']	19959	697.1047805171376	129.0004926332791	0.0567603835690384	0.0387220221168017	1.4658424448450926	0.142707	0.142707	chr11	126371016	0.8455547235439919	chr11:126371016:A:G
chr11:126371957	['TTCTG', 'T']	19959	7236.450263091956	838.4130007864006	-0.0218794543253807	0.0131017287830516	-1.6699669705942934	0.0949416	0.0949416	chr11	126371957	1.0225434536233902	chr11:126371957:TTCTG:T
chr11:126372084	['G', 'A']	19959	7235.9003057490845	835.2146232856605	-0.0224803071747858	0.0131028548718816	-1.7156800861030554	0.0862361	0.0862361	chr11	126372084	1.064310892542059	chr11:126372084:G:A
chr11:126373017	['G', 'A']	19959	19940.99187969925	2662.016765836986	-0.0063700346357524	0.0101427523349307	-0.6280380734344279	0.529986	0.529986	chr11	126373017	0.2757356024804403	chr11:126373017:G:A
chr11:126373610	['C', 'T']	19959	19914.980150375937	2653.014693204835	-0.0068752767466738	0.0101440922592906	-0.6777616538707031	0.497931	0.497931	chr11	126373610	0.3028308347411319	chr11:126373610:C:T
chr11:126373754	['C', 'T']	19959	3027.455051112447	506.8830429205378	0.0325409118107505	0.0190808063871622	1.705426445322798	0.0881305	0.0881305	chr11	126373754	1.0548737659425014	chr11:126373754:C:T
chr11:126373814	['A', 'G']	19959	9480.024523570712	1163.4791125238214	-0.0190241565978463	0.0118416691487286	-1.6065434998147112	0.10817	0.10817	chr11	126373814	0.9658931702923564	chr11:126373814:A:G
chr11:126374057	['G', 'A']	19959	1635.5736267040895	230.9520615088786	0.0078264535064922	0.0254207138882929	0.3078770148188721	0.758179	0.758179	chr11	126374057	0.1202282488075319	chr11:126374057:G:A
chr11:126375055	['C', 'A']	19959	478.0239502956208	70.66582906231741	0.0221748483918195	0.0464314566138725	0.4775824410641953	0.632953	0.632953	chr11	126375055	0.1986285373735967	chr11:126375055:C:A
chr11:126375060	['G', 'A']	19959	5093.186568287911	717.6313165924785	0.0017056243438521	0.0149814876369355	0.1138487969410409	0.909359	0.909359	chr11	126375060	0.041264630596229	chr11:126375060:G:A
chr11:126375250	['A', 'G']	19959	1394.069846678024	202.32119208639023	0.0076413570342825	0.0274860813499613	0.2780082375872519	0.781009	0.781009	chr11	126375250	0.1073439614776084	chr11:126375250:A:G
chr11:126375482	['G', 'A']	19959	7113.117139272268	986.0474879684848	0.0040330719522387	0.0131766267468806	0.3060777260912819	0.759549	0.759549	chr11	126375482	0.1194442037061621	chr11:126375482:G:A
chr11:126377404	['C', 'T']	19959	1046.3145391670428	157.52414113415924	0.0160260353691842	0.031697152041115	0.5055985896902191	0.613144	0.613144	chr11	126377404	0.2124375172253253	chr11:126377404:C:T
chr11:126378312	['C', 'T']	19959	1052.0527106924542	155.26475805108575	0.0119145401915779	0.0316168052844265	0.3768420017264267	0.706295	0.706295	chr11	126378312	0.1510138681932551	chr11:126378312:C:T
chr11:126378316	['A', 'T']	19959	1625.1628501277746	219.92753970890544	0.0008539795305199	0.0255182103792934	0.0334654945557195	0.973304	0.973304	chr11	126378316	0.0117514917953213	chr11:126378316:A:T
chr11:126380123	['A', 'G']	19959	20205.271455083523	2675.2349926767515	-0.0084766646621085	0.0101417108302404	-0.835821963768965	0.403265	0.403265	chr11	126380123	0.3944094694540147	chr11:126380123:A:G
chr11:126380752	['C', 'T']	19959	1794.089888766409	229.99861464191065	-0.0027981414850531	0.0243803222430459	-0.1147704881485438	0.908628	0.908628	chr11	126380752	0.0416138842304746	chr11:126380752:C:T
chr11:126380879	['T', 'C']	19959	10574.0595780929	1324.1717697375611	-0.0158025069581759	0.0113854364484951	-1.3879579434361182	0.165165	0.165165	chr11	126380879	0.7820819783067751	chr11:126380879:T:C
chr11:126383746	['T', 'C']	19959	1055.052861008117	159.26758558833464	0.0163212334664366	0.0315752083905762	0.5169002612602782	0.605232	0.605232	chr11	126383746	0.2180781178993132	chr11:126383746:T:C
chr11:126384371	['T', 'C']	19959	1497.9756843477394	213.8816562973091	0.0158448085630936	0.026979584739141	0.5872888228745258	0.557016	0.557016	chr11	126384371	0.2541323297600047	chr11:126384371:T:C
chr11:126387188	['T', 'C']	19959	25595.1295414683	3382.1678977553684	-0.009004902074212	0.0105177829233484	-0.8561597191953882	0.39192	0.39192	chr11	126387188	0.4068025735517258	chr11:126387188:T:C
chr11:126387764	['TTTCTC', 'T']	19959	6945.09106874059	959.4013013196092	0.0038262111832131	0.0133290657713121	0.2870577164866443	0.774071	0.774071	chr11	126387764	0.1112192027615014	chr11:126387764:TTTCTC:T
chr11:126387884	['G', 'A']	19959	6774.678859548028	968.3938099039484	0.0061334754582815	0.0133399265946745	0.4597832990123122	0.645677	0.645677	chr11	126387884	0.1899846835507802	chr11:126387884:G:A
chr11:126388167	['A', 'G']	19959	21723.265183403488	2796.029882673716	-0.0168939623514175	0.0101799003419972	-1.6595410351633213	0.0970225	0.0970225	chr11	126388167	1.0131275390047765	chr11:126388167:A:G
chr11:126388627	['T', 'C']	19959	27202.34090562569	3530.37664479126	-0.0193082878986092	0.0110611806041812	-1.745590148967501	0.0808976	0.0808976	chr11	126388627	1.0920643624695268	chr11:126388627:T:C
chr11:126388967	['G', 'A']	19959	4115.887039358235	573.9308574584996	0.0026094446646909	0.0164385602656058	0.1587392461705182	0.873876	0.873876	chr11	126388967	0.0585501878877007	chr11:126388967:G:A
chr11:126389328	['G', 'A']	19959	4112.824254572788	572.4615342867141	0.0024633908662688	0.0164388055155443	0.1498521814093805	0.880883	0.880883	chr11	126389328	0.0550817713027315	chr11:126389328:G:A
chr11:126390789	['A', 'G']	19959	770.1157546602526	83.2698344062049	-0.0213644882696608	0.0369789947439416	-0.5777465941840141	0.563442	0.563442	chr11	126390789	0.249150783036458	chr11:126390789:A:G
chr11:126391147	['C', 'A']	19959	26491.65460740592	3448.6402627055136	-0.0164979720160467	0.0107263840194973	-1.5380739665910093	0.124046	0.124046	chr11	126391147	0.906417235470256	chr11:126391147:C:A
chr11:126391669	['G', 'A']	19959	12745.0	1698.860427821429	-0.0028859224655449	0.0108353275206209	-0.2663438147165037	0.789977	0.789977	chr11	126391669	0.1023855529101823	chr11:126391669:G:A
chr11:126392743	['A', 'G']	19959	21263.65366685047	2713.750157572166	-0.0175958310129189	0.010179212252723	-1.7286043925660184	0.0838954	0.0838954	chr11	126392743	1.0762618509637238	chr11:126392743:A:G
chr11:126393020	['A', 'G']	19959	26668.02526315789	3462.795680503877	-0.0179263757697973	0.0107731741154936	-1.6639827387562764	0.0961316	0.0961316	chr11	126393020	1.0171338292952443	chr11:126393020:A:G
chr11:126393102	['G', 'A']	19959	5313.064795790529	748.70629301269	0.0052189701085716	0.014765217917931	0.3534638051114485	0.723744	0.723744	chr11	126393102	0.1404150236481931	chr11:126393102:G:A
chr11:126393990	['A', 'G']	19959	12784.281054266674	1723.525443109355	-0.000856629855525	0.0108214088437234	-0.0791606590136315	0.936906	0.936906	chr11	126393990	0.028303979794351	chr11:126393990:A:G
chr11:126394052	['A', 'C']	19959	1765.0884357150017	265.0722517417036	0.0172490093591865	0.0244827904812603	0.7045360851488427	0.481107	0.481107	chr11	126394052	0.3177583241632078	chr11:126394052:A:C
chr11:126394077	['A', 'C']	19959	1970.0	296.11947472935174	0.0160608556958664	0.0231779205589261	0.692937731624123	0.488357	0.488357	chr11	126394077	0.3112625828206296	chr11:126394077:A:C
chr11:126394130	['T', 'C']	19959	1970.4936353613311	296.29350394895874	0.0161531282587918	0.023178116582665	0.6969128920023103	0.485865	0.485865	chr11	126394130	0.3134843848520827	chr11:126394130:T:C
chr11:126394260	['C', 'T']	19959	4204.002006018054	594.469867851035	0.0053369149125785	0.0162835585044417	0.3277486865738084	0.743105	0.743105	chr11	126394260	0.1289498165237239	chr11:126394260:C:T
chr11:126395259	['C', 'T']	19959	3844.0	497.17553350311726	-0.002543038060469	0.0171161122112879	-0.1485756829048999	0.88189	0.88189	chr11	126395259	0.0545855819569117	chr11:126395259:C:T
chr11:126395260	['A', 'G']	19959	26483.268835530605	3434.823747414939	-0.0179729704217488	0.0107439881896042	-1.672839741125114	0.0943745	0.0943745	chr11	126395260	1.0251453362667675	chr11:126395260:A:G
chr11:126395606	['A', 'C']	19959	6059.125050120287	855.7545602813086	0.0090394340926964	0.0141076290899111	0.640747926890202	0.521694	0.521694	chr11	126395606	0.2825841580674963	chr11:126395606:A:C
chr11:126395946	['A', 'G']	19959	3305.821937036294	451.3804032293887	0.0032868023631811	0.0184128602822827	0.178505800445562	0.858328	0.858328	chr11	126395946	0.066346719879656	chr11:126395946:A:G
chr11:126396204	['C', 'T']	19959	604.3027720687752	110.75897115970687	0.0625167214807283	0.040963613258006	1.5261525170392505	0.126988	0.126988	chr11	126396204	0.8962373166819372	chr11:126396204:C:T
chr11:126396755	['T', 'C']	19959	2330.7731269785454	362.2933818797577	0.013278739985354	0.021296477332411	0.6235181423711411	0.532951	0.532951	chr11	126396755	0.2733127185679012	chr11:126396755:T:C
chr11:126397649	['G', 'A']	19959	427.042792002806	60.39582212609865	0.0122804169375344	0.0491320037546452	0.2499474069663475	0.802631	0.802631	chr11	126397649	0.0954840705317308	chr11:126397649:G:A
chr11:126398545	['G', 'A']	19959	1538.0	218.00194833544776	0.012270547948911	0.0267323491522614	0.4590149514739899	0.646228	0.646228	chr11	126398545	0.1896142286426586	chr11:126398545:G:A
chr11:126400479	['G', 'A']	19959	770.0	95.69258402255564	-0.0088120317132402	0.0365709548843338	-0.2409571131273679	0.809591	0.809591	chr11	126400479	0.0917343284094919	chr11:126400479:G:A
chr11:126400946	['C', 'T']	19959	9339.403788334335	1124.703069437543	-0.0227829921350675	0.0119204054318634	-1.91125983636162	0.0559855	0.0559855	chr11	126400946	1.2519244388045123	chr11:126400946:C:T
chr11:126401080	['G', 'C']	19959	8207.055978751128	890.5711459054177	-0.0371878360224585	0.0125112032934558	-2.9723628615250903	0.0029587	0.0029587	chr11	126401080	2.5288990682796166	chr11:126401080:G:C
chr11:126401743	['A', 'G']	19959	23868.7424417147	3126.087705056592	-0.0133389405736427	0.0103409895997915	-1.289909485443403	0.197097	0.197097	chr11	126401743	0.7053199860369506	chr11:126401743:A:G
chr11:126402263	['A', 'C']	19959	21915.68624699278	2924.527015019976	-0.0087322854348487	0.0101930361225806	-0.8566913066759461	0.391626	0.391626	chr11	126402263	0.4071284831567053	chr11:126402263:A:C
chr11:126402917	['C', 'T']	19959	23808.38572931804	3104.4301464152886	-0.0150060561364238	0.0103348347833309	-1.4519880047455678	0.146521	0.146521	chr11	126402917	0.8341001259548044	chr11:126402917:C:T
chr11:126404108	['T', 'C']	19959	21943.59660201473	2919.188721603284	-0.0091092689276554	0.0101816522945944	-0.8946749175958003	0.370972	0.370972	chr11	126404108	0.4306588685639125	chr11:126404108:T:C
chr11:126404137	['T', 'C']	19959	19934.992783040143	2575.5206873928432	-0.0147505412314812	0.0101441313108019	-1.45409604623061	0.145935	0.145935	chr11	126404137	0.8358405375516835	chr11:126404137:T:C
chr11:126404302	['A', 'G']	19959	21939.198426617226	2915.390917208388	-0.0095381023001278	0.0101811391669426	-0.9368403813884876	0.348852	0.348852	chr11	126404302	0.4573587828282401	chr11:126404302:A:G
chr11:126405024	['C', 'T']	19959	613.0	75.75522921130728	0.0029179094554787	0.0410658051636892	0.0710544805793496	0.943355	0.943355	chr11	126405024	0.0253248443483253	chr11:126405024:C:T
chr11:126405064	['C', 'T']	19959	1993.0	341.3025739497052	0.0299734363033373	0.0232426545030241	1.2895874823350106	0.197209	0.197209	chr11	126405064	0.705073269105018	chr11:126405064:C:T
chr11:126405507	['C', 'T']	19959	1674.0	250.2135501539948	0.0139574734132874	0.0251346829825922	0.5553073186940162	0.578691	0.578691	chr11	126405507	0.2375532718799839	chr11:126405507:C:T
chr11:126405820	['G', 'A']	19959	1505.0	219.1786781667322	0.0085096601545038	0.0265778206521731	0.3201790043612188	0.748836	0.748836	chr11	126405820	0.125613285229448	chr11:126405820:G:A
chr11:126405935	['G', 'A']	19959	988.0	156.3547751576748	0.0334439862342079	0.0322834587140882	1.035948054091653	0.300239	0.300239	chr11	126405935	0.5225328950884631	chr11:126405935:G:A
chr11:126407321	['C', 'T']	19959	13748.377661973242	2001.293586506837	0.014172790159318	0.0106685051169268	1.3284701093531113	0.184038	0.184038	chr11	126407321	0.7350924949990878	chr11:126407321:C:T
chr11:126407675	['A', 'G']	19959	9768.277761059284	1304.7087399268369	-0.0007943353077704	0.0117451258836407	-0.0676310595254523	0.94608	0.94608	chr11	126407675	0.0240721383449695	chr11:126407675:A:G
chr11:126407917	['C', 'T']	19959	18712.687781898367	2576.6685500819576	0.0018430212385625	0.0101559877372446	0.181471392664616	0.855999	0.855999	chr11	126407917	0.0675267426765098	chr11:126407917:C:T
chr11:126408180	['C', 'T']	19959	13795.52954739111	2020.113166412608	0.0155839848851017	0.0106499059744702	1.4632978847380729	0.143402	0.143402	chr11	126408180	0.8434447916047128	chr11:126408180:C:T
chr11:126408308	['T', 'C']	19959	882.2652232746955	81.57638831242086	-0.0394898558989888	0.0345241680099958	-1.1438322246478272	0.252707	0.252707	chr11	126408308	0.5973827279286488	chr11:126408308:T:C
chr11:126408627	['C', 'T']	19959	12954.947233914612	1854.5764909331983	0.010217550150493	0.0108349445357651	0.9430182237450132	0.345683	0.345683	chr11	126408627	0.4613219776682675	chr11:126408627:C:T
chr11:126408668	['T', 'C']	19959	19528.978454754983	2572.544657056002	-0.0080029312396242	0.0101424026065436	-0.7890567501689333	0.430088	0.430088	chr11	126408668	0.3664426746430398	chr11:126408668:T:C
chr11:126410398	['T', 'C']	19959	33230.99488875526	4367.087583491039	-0.0281296967688435	0.0135229554235953	-2.080144161368878	0.037525	0.037525	chr11	126410398	1.425679299084692	chr11:126410398:T:C
chr11:126410649	['G', 'T']	19959	16000.810103743795	2262.7683830716	0.0092907332776352	0.0103071729145896	0.9013852153857236	0.367394	0.367394	chr11	126410649	0.4348679405401969	chr11:126410649:G:T
chr11:126411725	['G', 'C']	19959	1112.0	180.5056241418063	0.0281881538375712	0.0306851576989221	0.9186250275833336	0.358303	0.358303	chr11	126411725	0.4457495555570507	chr11:126411725:G:C
chr11:126412711	['G', 'A']	19959	18795.76687546981	2496.01878549992	-0.0057579765627386	0.0101682612388018	-0.5662695349295638	0.571217	0.571217	chr11	126412711	0.2431988759932119	chr11:126412711:G:A
chr11:126413890	['C', 'T']	19959	20848.0	2694.789606429267	-0.0153073198825554	0.0101633469238768	-1.5061298209346548	0.13205	0.13205	chr11	126413890	0.8792615944570572	chr11:126413890:C:T
chr11:126415041	['C', 'T']	19959	1096.1098361477175	169.92822161966396	0.0224720736216269	0.0309493205789363	0.7260926314783508	0.467791	0.467791	chr11	126415041	0.3299481379948795	chr11:126415041:C:T
chr11:126415406	['G', 'A']	19959	20845.13319302465	2693.811693544757	-0.0161694558492833	0.0101587636227422	-1.5916755670035665	0.111473	0.111473	chr11	126415406	0.9528303108308394	chr11:126415406:G:A
chr11:126416156	['A', 'G']	19959	1645.412198055528	230.8559187437249	0.007158045180976	0.0253331912212036	0.2825560000899057	0.77752	0.77752	chr11	126416156	0.1092884308825726	chr11:126416156:A:G
chr11:126416693	['A', 'C']	19959	18150.63758456528	2568.4139851666428	0.014130224013491	0.0101868353592567	1.3871063500256704	0.165425	0.165425	chr11	126416693	0.7813988566843669	chr11:126416693:A:C
chr11:126417859	['G', 'T']	19959	22586.89989446706	2865.2643401268465	-0.0209690343165551	0.0102282164375391	-2.0501164053974734	0.0403661	0.0403661	chr11	126417859	1.3939832082388843	chr11:126417859:G:T
chr11:126418413	['C', 'T']	19959	9176.839138060635	1185.9383355168543	-0.0059405471052763	0.0119866029336376	-0.4955988897075732	0.620183	0.620183	chr11	126418413	0.2074801424962741	chr11:126418413:C:T
chr11:126419061	['A', 'G']	19959	25530.837492483464	3297.128879814398	-0.0200872550936637	0.0105415523835411	-1.905531022643928	0.0567254	0.0567254	chr11	126419061	1.246222432998244	chr11:126419061:A:G
chr11:126419473	['A', 'G']	19959	25832.648571428566	3310.798171309607	-0.0232064789996203	0.0105732243985771	-2.1948346242176813	0.0281869	0.0281869	chr11	126419473	1.5499526852821772	chr11:126419473:A:G
chr11:126421055	['C', 'T']	19959	27561.52362816337	3576.3993128560182	-0.0223477123857886	0.0109161274204427	-2.0472198175277714	0.0406496	0.0406496	chr11	126421055	1.390943723591376	chr11:126421055:C:T
chr11:126421126	['G', 'A']	19959	9619.927937860186	1279.820149089159	-0.0023260796424909	0.0117825036642365	-0.1974181132276075	0.843502	0.843502	chr11	126421126	0.0739138833321955	chr11:126421126:G:A
chr11:126421604	['C', 'T']	19959	1665.083425192905	231.62812758575512	0.0052396925570263	0.0251495984204807	0.2083410028829475	0.834965	0.834965	chr11	126421604	0.078331728858248	chr11:126421604:C:T
chr11:126422248	['C', 'T']	19959	1100.551406085518	176.5097777851641	0.029967516468468	0.0309012075177415	0.9697846419516952	0.332166	0.332166	chr11	126422248	0.4786448233237335	chr11:126422248:C:T
chr11:126422367	['C', 'T']	19959	27612.285556670005	3571.9479786601105	-0.0234016264976567	0.0109373691286971	-2.139602880939283	0.032399	0.032399	chr11	126422367	1.4894683941509224	chr11:126422367:C:T
chr11:126422701	['A', 'G']	19959	27631.153187011427	3589.767053649331	-0.021845148572588	0.0109257989103162	-1.999409722977929	0.0455776	0.0455776	chr11	126422701	1.3412485473916829	chr11:126422701:A:G
chr11:126423057	['A', 'T']	19959	33996.0	4484.485911767345	-0.0298864845879874	0.0141884061653485	-2.106401821296698	0.0351819	0.0351819	chr11	126423057	1.453680710153321	chr11:126423057:A:T
chr11:126423066	['C', 'T']	19959	28011.80693491005	3624.0844054521945	-0.0224965764327813	0.0110044398305275	-2.0443181824097327	0.0409352	0.0409352	chr11	126423066	1.387903083405992	chr11:126423066:C:T
chr11:126423142	['G', 'A']	19959	26170.622438242222	3448.8265554162617	-0.0129377185312432	0.0105808582470494	-1.2227475530967435	0.22144	0.22144	chr11	126423142	0.6547439272233362	chr11:126423142:G:A
chr11:126423344	['A', 'T']	19959	26989.352239703378	3483.531186949399	-0.0236595359260819	0.0107894530863472	-2.1928392233356275	0.0283305	0.0283305	chr11	126423344	1.5477457606251772	chr11:126423344:A:T
chr11:126423556	['A', 'T']	19959	6918.346627918629	916.2891889355774	-0.0042379754122332	0.0133374004862996	-0.3177512302031052	0.750677	0.750677	chr11	126423556	0.1245468902826822	chr11:126423556:A:T
chr11:126423668	['C', 'T']	19959	6216.557331863286	853.8292896605674	0.0015157901584702	0.0139323877553231	0.108796150745308	0.913365	0.913365	chr11	126423668	0.0393556345049099	chr11:126423668:C:T
chr11:126424185	['C', 'G']	19959	32042.60542138491	4258.532635005076	-0.0173869013224464	0.0127160789890681	-1.3673162409099324	0.171542	0.171542	chr11	126424185	0.76562953081019	chr11:126424185:C:G
chr11:126424193	['C', 'T']	19959	12867.289372150124	1727.0931140968703	-0.00536859169144	0.0107721031417336	-0.4983791577933236	0.618222	0.618222	chr11	126424193	0.2088555442280723	chr11:126424193:C:T
chr11:126424342	['G', 'A']	19959	5879.472887641576	721.9807420559803	-0.0125169942050435	0.0141823616242286	-0.8825747457785845	0.377477	0.377477	chr11	126424342	0.4231095051669515	chr11:126424342:G:A
chr11:126424922	['G', 'A']	19959	28813.33087793145	4008.138075430969	0.010554154678277	0.0112153509027628	0.9410454269136715	0.346693	0.346693	chr11	126424922	0.4600549269968013	chr11:126424922:G:A
chr11:126425240	['G', 'A']	19959	24760.0	3371.497237900792	0.0008175175777674	0.0104098989610087	0.0785327101472835	0.937405	0.937405	chr11	126425240	0.028072734337658	chr11:126425240:G:A
chr11:126425451	['C', 'T']	19959	6073.608608508293	839.4503734186225	0.0005711152023038	0.0140769358139328	0.0405709885910399	0.967638	0.967638	chr11	126425451	0.0142870848468873	chr11:126425451:C:T
chr11:126425540	['T', 'C']	19959	9843.465921619723	1238.4776415890765	-0.0143728375203771	0.0117093769571715	-1.227463901191966	0.219663	0.219663	chr11	126425540	0.6582430894111945	chr11:126425540:T:C
chr11:126426237	['C', 'G']	19959	6135.614821867013	856.654037645066	0.0018100705995627	0.0140223184888444	0.1290849727170854	0.897292	0.897292	chr11	126426237	0.0470662042777092	chr11:126426237:C:G
chr11:126426490	['T', 'C']	19959	6200.242595840642	868.5968543406026	0.0029221836963524	0.0139710769808058	0.2091595157887323	0.834326	0.834326	chr11	126426490	0.0786642223390026	chr11:126426490:T:C
chr11:126426694	['C', 'T']	19959	8652.300511124475	1307.9993427157226	0.0167064786525395	0.0122071032570995	1.3685866581675048	0.171144	0.171144	chr11	126426694	0.7666383218405513	chr11:126426694:C:T
chr11:126426783	['T', 'C']	19959	32145.0	4376.068979962442	-0.0020224945301026	0.0127071837684301	-0.1591615079280854	0.873543	0.873543	chr11	126426783	0.0587157120856458	chr11:126426783:T:C
chr11:126427396	['CA', 'C']	19959	9272.929197775216	1336.6058715260815	0.0069186648153744	0.0118932069941236	0.5817324813057507	0.560753	0.560753	chr11	126427396	0.2512283942854128	chr11:126427396:CA:C
chr11:126427714	['C', 'T']	19959	1104.0	174.62799519948376	0.0274057621016432	0.0309260521954938	0.8861707251996579	0.375536	0.375536	chr11	126427714	0.4253484239009983	chr11:126427714:C:T
chr11:126428679	['C', 'T']	19959	551.0552187202486	73.75920160101502	0.0047478111451117	0.0433965079211461	0.1094053732097239	0.912882	0.912882	chr11	126428679	0.0395853561577314	chr11:126428679:C:T
chr11:126429874	['C', 'T']	19959	11577.740228502706	1717.3453524227978	0.0135683120199289	0.0110581980929806	1.226991224595768	0.21984	0.21984	chr11	126429874	0.6578932846205435	chr11:126429874:C:T
chr11:126430062	['C', 'T']	19959	4793.921507693849	575.7980708739718	-0.0163225338467946	0.0155805656426328	-1.0476213907235543	0.294826	0.294826	chr11	126430062	0.5304342197321763	chr11:126430062:C:T
chr11:126430344	['C', 'T']	19959	1040.1563439567049	164.50888097952628	0.03389319712751	0.0318467741024749	1.0642584086680238	0.287225	0.287225	chr11	126430344	0.5417777618896165	chr11:126430344:C:T
chr11:126430642	['C', 'T']	19959	5279.587129754924	599.0543870788315	-0.0306741366325716	0.0149952851216586	-2.045585421264653	0.0408103	0.0408103	chr11	126430642	1.389230212679175	chr11:126430642:C:T
chr11:126431554	['T', 'C']	19959	9543.39074872206	1381.0603409004257	0.0100025632035161	0.0118633221950283	0.8431502608694231	0.399155	0.399155	chr11	126431554	0.3988584261854665	chr11:126431554:T:C
chr11:126431586	['T', 'A']	19959	32907.946331930245	4374.969651586897	-0.0186173816647258	0.0132536084992238	-1.4047028524960703	0.160125	0.160125	chr11	126431586	0.7955408572472573	chr11:126431586:T:A
chr11:126432289	['T', 'C']	19959	32773.28406073057	4354.775112932594	-0.0195408298924052	0.0131456592814034	-1.486485346539358	0.137167	0.137167	chr11	126432289	0.8627503597790185	chr11:126432289:T:C
chr11:126432965	['G', 'A']	19959	5661.567319737435	812.741062579802	0.0071283133183194	0.0144926382490317	0.4918575345517705	0.622825	0.622825	chr11	126432965	0.2056339633098596	chr11:126432965:G:A
chr11:126433421	['A', 'G']	19959	8950.793836131295	1318.9555225549198	0.0119269482880578	0.0120645730306201	0.9885926553544002	0.322874	0.322874	chr11	126433421	0.4909669259062127	chr11:126433421:A:G
chr11:126434225	['C', 'T']	19959	1737.0	277.6474580144725	0.0255928704303796	0.0247434046304414	1.0343309990126877	0.300994	0.300994	chr11	126434225	0.5214421615253024	chr11:126434225:C:T
chr11:126434324	['G', 'C']	19959	5511.0	785.3996124584559	0.0060457769872151	0.0146639901323495	0.4122873060230576	0.680133	0.680133	chr11	126434324	0.1674061527082823	chr11:126434324:G:C
chr11:126435860	['T', 'C']	19959	2133.282598887052	269.02382769642355	-0.0137225826424681	0.0224055032860289	-0.6124648247033518	0.540237	0.540237	chr11	126435860	0.2674156749698362	chr11:126435860:T:C
chr11:126435886	['T', 'C']	19959	35484.55574485143	4707.776076587683	-0.0254349808848612	0.0161880793709707	-1.571216714595096	0.116148	0.116148	chr11	126435886	0.9349882640939832	chr11:126435886:T:C
chr11:126436153	['C', 'T']	19959	4515.452472816556	642.835326827029	0.0143993694874328	0.0159691013877361	0.9017019266025316	0.367226	0.367226	chr11	126436153	0.4350665778608026	chr11:126436153:C:T
chr11:126436209	['G', 'A']	19959	585.0	124.3975840422262	0.092644155591189	0.0421657095954231	2.1971444683393893	0.0280216	0.0280216	chr11	126436209	1.552507070644373	chr11:126436209:G:A
chr11:126436329	['G', 'C']	19959	38395.84747206494	5194.694801812329	-0.0139695335936053	0.0265980685800812	-0.5252085711241016	0.599444	0.599444	chr11	126436329	0.222251382418277	chr11:126436329:G:C
chr11:126436493	['A', 'G']	19959	14815.226849067947	1965.2049706680289	-0.0003768418168222	0.0104377528794716	-0.0361037304843087	0.9712	0.9712	chr11	126436493	0.0126913262688176	chr11:126436493:A:G
chr11:126436532	['G', 'A']	19959	8374.0	1177.925928273812	0.0092574967420151	0.0123825359692456	0.7476252655359035	0.454695	0.454695	chr11	126436532	0.3422798214367406	chr11:126436532:G:A
chr11:126437232	['A', 'T']	19959	7062.353843070448	1061.7233290803963	0.0240260538233078	0.0131885493856738	1.8217358953370817	0.06851	0.06851	chr11	126437232	1.1642460324806163	chr11:126437232:A:T
chr11:126437382	['CAA', 'C']	19959	4604.0	654.310984332937	0.0128720466974582	0.0158272085247819	0.8132859737902267	0.416064	0.416064	chr11	126437382	0.3808398599766324	chr11:126437382:CAA:C
chr11:126437557	['T', 'C']	19959	19522.956306058026	2584.722298759224	-0.002860432093862	0.0101266168486571	-0.2824667049826582	0.777589	0.777589	chr11	126437557	0.1092498916942958	chr11:126437557:T:C
chr11:126437680	['A', 'G']	19959	825.2894446672013	165.51822912090438	0.0776702676320152	0.0360095420524128	2.1569357232859034	0.0310226	0.0310226	chr11	126437680	1.5083218068340187	chr11:126437680:A:G
chr11:126438464	['G', 'A']	19959	605.0	127.66784627218908	0.0882838489282942	0.0417916497951733	2.112475802247232	0.0346581	0.0346581	chr11	126438464	1.4601952495313153	chr11:126438464:G:A
chr11:126438868	['G', 'A']	19959	831.458241427712	135.6014502877487	0.0224043649968817	0.0354705248535749	0.6316333093284827	0.527634	0.527634	chr11	126438868	0.2776672268924959	chr11:126438868:G:A
chr11:126439774	['T', 'C']	19959	735.0510856970146	50.41357424378578	-0.0643894270964272	0.0375585068661234	-1.7143766477709568	0.0864751	0.0864751	chr11	126439774	1.0631089270941956	chr11:126439774:T:C
chr11:126439875	['A', 'G']	19959	751.4683734939756	56.77643390758232	-0.0577655863927658	0.0371103109362773	-1.5565912797646957	0.119583	0.119583	chr11	126439875	0.922330555556254	chr11:126439875:A:G
chr11:126440261	['G', 'A']	19959	18460.474438652764	2417.387223891706	-0.0071251177938422	0.01012293891393	-0.7038586179787631	0.481529	0.481529	chr11	126440261	0.3173775524424257	chr11:126440261:G:A
chr11:126441460	['C', 'G']	19959	636.0	91.7797917389017	0.0048019183949409	0.0404354388902734	0.1187551941249234	0.905471	0.905471	chr11	126441460	0.0431254545069178	chr11:126441460:C:G
chr11:126441517	['A', 'T']	19959	7401.0	1008.6746575951772	-0.0022757543763367	0.0130120338318654	-0.1748961312076856	0.861163	0.861163	chr11	126441517	0.0649146379765424	chr11:126441517:A:T
chr11:126443813	['A', 'G']	19959	4038.4514219792354	532.6328442590749	-0.0022926747281154	0.0167963996794088	-0.1364979859895844	0.891429	0.891429	chr11	126443813	0.049913241536459	chr11:126443813:A:G
chr11:126444218	['C', 'T']	19959	38025.90520092194	5100.205343454866	-0.0296630015863261	0.0237345146079904	-1.249783367229254	0.211393	0.211393	chr11	126444218	0.674909397878671	chr11:126444218:C:T
chr11:126444303	['G', 'C']	19959	3699.370696998547	493.9308659783135	-8.154281015281749e-06	0.0175072027816325	-0.0004657672111867	0.999628	0.999628	chr11	126444303	0.0001615876044262	chr11:126444303:G:C
chr11:126444669	['A', 'G']	19959	2235.3359891761875	288.2195633679456	0.0056025690606004	0.0220567998662129	0.2540064331445713	0.799493	0.799493	chr11	126444669	0.0971853343876426	chr11:126444669:A:G
chr11:126445129	['T', 'C']	19959	26281.900766801984	3523.585692129633	-0.002301667474522	0.0106153466332924	-0.2168245234030766	0.828347	0.828347	chr11	126445129	0.0817876962873865	chr11:126445129:T:C
chr11:126445161	['C', 'A']	19959	6377.95865904991	771.6513434143029	-0.0256578659096626	0.0136695261752577	-1.877012091033863	0.060531	0.060531	chr11	126445161	1.2180221512833094	chr11:126445161:C:A
chr11:126445782	['G', 'A']	19959	17236.727213509046	2325.966112540959	0.0005935312706628	0.0101581790761231	0.0584289040599802	0.953408	0.953408	chr11	126445782	0.0207212082498844	chr11:126445782:G:A
chr11:126446109	['C', 'T']	19959	16399.117572564624	2225.7314187339	0.0080463100582408	0.0104292959361674	0.7715103787914601	0.440414	0.440414	chr11	126446109	0.3561388840097605	chr11:126446109:C:T
chr11:126446715	['C', 'T']	19959	15991.005963716549	2137.4118791202905	-0.0023988826162998	0.0102970045577343	-0.2329689768368597	0.815788	0.815788	chr11	126446715	0.0884226873152134	chr11:126446715:C:T
chr11:126447549	['G', 'A']	19959	7724.935200962213	994.824206207207	-0.0070837012513137	0.0127402497189212	-0.5560096079430292	0.578211	0.578211	chr11	126447549	0.2379136504829688	chr11:126447549:G:A
chr11:126448145	['T', 'G']	19959	16960.798255726535	2096.050485409311	-0.0258506690534185	0.0102822610413145	-2.5141035565571968	0.0119413	0.0119413	chr11	126448145	1.922948390786762	chr11:126448145:T:G
chr11:126450334	['C', 'T']	19959	27289.26395621545	3528.468012944096	-0.0278866980960586	0.0115547414653151	-2.413441977890064	0.0158116	0.0158116	chr11	126450334	1.8010241809209018	chr11:126450334:C:T
chr11:126450454	['TGTGA', 'T']	19959	10996.503098080724	1347.1031858238705	-0.0247001403946875	0.0114107212728334	-2.1646432161561355	0.0304268	0.0304268	chr11	126450454	1.516743720182728	chr11:126450454:TGTGA:T
chr11:126451535	['TGA', 'T']	19959	3514.9109502831534	478.01068276401526	-0.0011775610094833	0.0181913589883553	-0.0647318878285641	0.948388	0.948388	chr11	126451535	0.02301394980852	chr11:126451535:TGA:T
chr11:126452901	['A', 'C']	19959	3307.497143716176	397.4440904268145	-0.0130859574471821	0.0182907777338579	-0.7154401872676391	0.474345	0.474345	chr11	126452901	0.3239056728926255	chr11:126452901:A:C
chr11:126453030	['T', 'C']	19959	7476.746052433707	973.08385142136	-0.0070896339772211	0.0129799068085796	-0.5462006840091458	0.584934	0.584934	chr11	126453030	0.2328931340081426	chr11:126453030:T:C
chr11:126453433	['T', 'C']	19959	7487.125375826819	956.2708004391242	-0.0095625680761591	0.0129466347384206	-0.7386141857992732	0.46015	0.46015	chr11	126453433	0.3371005736374227	chr11:126453433:T:C
chr11:126453442	['C', 'G']	19959	1916.0	215.07914726116843	-0.0170448262823611	0.0236488158752597	-0.7207475576057315	0.471073	0.471073	chr11	126453442	0.3269117870524626	chr11:126453442:C:G
chr11:126454161	['CCTT', 'C']	19959	3261.0	386.64884160198295	-0.0140376541482237	0.0184151971241454	-0.7622863906147362	0.445898	0.445898	chr11	126454161	0.3507644756004078	chr11:126454161:CCTT:C
chr11:126454970	['C', 'G']	19959	1915.3030850263365	212.1316905373444	-0.0180121014991128	0.0236898043337983	-0.7603313748528863	0.447066	0.447066	chr11	126454970	0.3496283575841232	chr11:126454970:C:G
chr11:126455822	['A', 'C']	19959	8022.27363084183	1035.7674450165264	-0.0081279226326425	0.0126502982346376	-0.6425083805840699	0.520551	0.520551	chr11	126455822	0.2835367148882433	chr11:126455822:A:C
chr11:126456673	['T', 'C']	19959	37106.718294332815	4927.858894854493	-0.0408341573629727	0.019699007733912	-2.072904275918237	0.038194	0.038194	chr11	126456673	1.4180048562389256	chr11:126456673:T:C
chr11:126457001	['C', 'T']	19959	4864.487448013228	754.5867485814266	0.0194780170624469	0.0154573774022113	1.2601113730755098	0.207644	0.207644	chr11	126457001	0.6826806135766827	chr11:126457001:C:T
chr11:126457141	['T', 'C']	19959	5836.281367675861	791.1889601531855	0.0002859311482845	0.0143400209425818	0.0199393814994738	0.984092	0.984092	chr11	126457141	0.0069642986980973	chr11:126457141:T:C
chr11:126457411	['G', 'A']	19959	3885.309296961188	431.8764710399384	-0.024825373550817	0.017025183007157	-1.4581560468619346	0.144813	0.144813	chr11	126457411	0.8391924493623423	chr11:126457411:G:A
chr11:126457465	['A', 'C']	19959	3115.898552909257	462.0353181072278	0.0161149725504335	0.0188335605100562	0.8556519380299277	0.392201	0.392201	chr11	126457465	0.4064913033405237	chr11:126457465:A:C
chr11:126457820	['C', 'T']	19959	4484.0	566.4632391672203	-0.0107392835964506	0.015968738165252	-0.6725192363551504	0.501261	0.501261	chr11	126457820	0.2999360838243636	chr11:126457820:C:T
chr11:126458104	['C', 'G']	19959	27765.782281906097	3608.7883247160894	-0.0229419719199954	0.0110047646670601	-2.084730806526566	0.0371064	0.0371064	chr11	126458104	1.4305511781215623	chr11:126458104:C:G
chr11:126458200	['A', 'G']	19959	12563.14723864889	1757.3790713622147	0.0063664471834609	0.0108483016099586	0.5868611891852882	0.557304	0.557304	chr11	126458200	0.2539078398225125	chr11:126458200:A:G
chr11:126458384	['C', 'T']	19959	4199.0	644.9758348484437	0.0202668343477913	0.0164623664398266	1.2311009126100363	0.2183	0.2183	chr11	126458384	0.6609462642908608	chr11:126458384:C:T
chr11:126458408	['GAGTCATAC', 'G']	19959	7403.483738411425	1008.5031872928996	0.0024234368551227	0.0130017677644131	0.1863928735718446	0.852139	0.852139	chr11	126458408	0.0694895578046354	chr11:126458408:GAGTCATAC:G
chr11:126458463	['TG', 'T']	19959	25013.506488951243	3140.1716574602515	-0.0307183182677564	0.0104755540710835	-2.9323812429693303	0.00336756	0.00336756	chr11	126458463	2.472684657687597	chr11:126458463:TG:T
chr11:126459008	['G', 'A']	19959	6316.265848158357	901.4990674400484	0.0078372643245788	0.0138465832687395	0.5660070916030604	0.571395	0.571395	chr11	126459008	0.2430635642366329	chr11:126459008:G:A
chr11:126460374	['C', 'T']	19959	7000.3507365467485	955.4363911706524	0.0036397878034125	0.0133668345128118	0.2722999076500795	0.785394	0.785394	chr11	126460374	0.1049124208359656	chr11:126460374:C:T
chr11:126461287	['G', 'T']	19959	7057.353592544343	1032.2827557749238	0.0149663730555924	0.0133780873890901	1.1187229250570996	0.263272	0.263272	chr11	126461287	0.5795953273432863	chr11:126461287:G:T
chr11:126461395	['C', 'T']	19959	24497.682200841853	3238.7733126515013	-0.0131155880747191	0.0103555020813883	-1.26653328555565	0.205337	0.205337	chr11	126461395	0.6875327873658741	chr11:126461395:C:T
chr11:126461405	['C', 'T']	19959	1870.18740291627	211.85208973076163	-0.0156427068708386	0.0239716911613981	-0.6525491574840686	0.514054	0.514054	chr11	126461405	0.2889912571327402	chr11:126461405:C:T
chr11:126461435	['G', 'C']	19959	13858.777449260837	1718.0520108227995	-0.0244169399388602	0.010723593460323	-2.2769363673848773	0.0228006	0.0228006	chr11	126461435	1.642053724347767	chr11:126461435:G:C
chr11:126461940	['T', 'C']	19959	24714.47652452773	3275.931891330016	-0.0125215674765064	0.0103841382307441	-1.2058359777447838	0.227895	0.227895	chr11	126461940	0.6422652031049703	chr11:126461940:T:C
chr11:126462329	['C', 'T']	19959	5915.185467301428	866.8992277712472	0.0148989644716472	0.0143143254708257	1.0408429305322926	0.297961	0.297961	chr11	126462329	0.525840576840578	chr11:126462329:C:T
chr11:126462388	['G', 'A']	19959	12710.636837358452	1551.6868150307398	-0.0274260266666229	0.01095050698134	-2.504544010004069	0.0122688	0.0122688	chr11	126462388	1.9111979131380503	chr11:126462388:G:A
chr11:126462660	['T', 'A']	19959	1871.2812687913408	210.4566636952384	-0.0167942929787869	0.0239671966604938	-0.7007199555578247	0.483486	0.483486	chr11	126462660	0.3156160969910621	chr11:126462660:T:A
chr11:126462983	['C', 'T']	19959	1869.1873027008069	207.12166078412952	-0.0183256256167444	0.0239784137815177	-0.7642551247851774	0.444724	0.444724	chr11	126462983	0.351909432758588	chr11:126462983:C:T
chr11:126464232	['G', 'A']	19959	24332.53388131516	3208.904203471874	-0.0133483719056507	0.010335852026408	-1.2914631393276308	0.196558	0.196558	chr11	126464232	0.7065092755012294	chr11:126464232:G:A
chr11:126464307	['T', 'C']	19959	27370.88337431627	3561.568235118536	-0.0222565438088006	0.0109316737336682	-2.035968539772021	0.0417667	0.0417667	chr11	126464307	1.3791698371219143	chr11:126464307:T:C
chr11:126464850	['T', 'C']	19959	1871.3750438486595	210.52461390724773	-0.0167974087531975	0.0239672368347335	-0.7008487824034264	0.483406	0.483406	chr11	126464850	0.3156879634634945	chr11:126464850:T:C
chr11:126464903	['T', 'C']	19959	25552.84079975948	3343.0205378997825	-0.0178214627796246	0.0105329769919643	-1.691968262459969	0.0906676	0.0906676	chr11	126464903	1.0425478800299843	chr11:126464903:T:C
chr11:126464910	['C', 'T']	19959	4784.479430776169	678.8723402124001	0.0076428133562405	0.0155498589765992	0.4915037086665632	0.623076	0.623076	chr11	126464910	0.205458976827896	chr11:126464910:C:T
chr11:126465313	['A', 'G']	19959	12122.607375488526	1511.392966087447	-0.0231119427152918	0.0111055322947005	-2.081119761033041	0.0374357	0.0374357	chr11	126465313	1.426714041705301	chr11:126465313:A:G
chr11:126465434	['G', 'A']	19959	1538.2312086590498	170.89747534295935	-0.0199984201357083	0.0263727381899463	-0.7582989673530375	0.448281	0.448281	chr11	126465434	0.3484496679377371	chr11:126465434:G:A
chr11:126465649	['C', 'T']	19959	4332.2170558172165	710.4883876603091	0.0268713999783757	0.0162070673327103	1.6580050805454338	0.0973322	0.0973322	chr11	126465649	1.0117434601542414	chr11:126465649:C:T
chr11:126466142	['G', 'A']	19959	4069.2038781441024	658.9239728825036	0.0249626990634909	0.0167086541382309	1.4939981914147118	0.135192	0.135192	chr11	126466142	0.8690490070530432	chr11:126466142:G:A
chr11:126466332	['C', 'T']	19959	12551.62887062832	1713.2102619905788	0.0021021694343738	0.0109386691819532	0.1921778051247799	0.847605	0.847605	chr11	126466332	0.0718064900617564	chr11:126466332:C:T
chr11:126466441	['G', 'A']	19959	1341.0	183.6316784558772	0.0029564167894843	0.0280031403627985	0.1055744731191618	0.915921	0.915921	chr11	126466441	0.038141983475871	chr11:126466441:G:A
chr11:126466773	['T', 'C']	19959	15779.581199579094	1965.4245161165147	-0.0247168688120612	0.0104655225055953	-2.3617424546979406	0.0181988	0.0181988	chr11	126466773	1.7399572477599756	chr11:126466773:T:C
chr11:126467189	['G', 'A']	19959	1255.0	200.93094601941	0.0258576820520949	0.0289172689091012	0.8941951652964245	0.371228	0.371228	chr11	126467189	0.4303592744066066	chr11:126467189:G:A
chr11:126467541	['G', 'A']	19959	3903.195560677423	633.8253809504995	0.024078209713277	0.0170574637325434	1.411593780342551	0.158085	0.158085	chr11	126467541	0.8011093364326307	chr11:126467541:G:A
chr11:126469540	['A', 'C']	19959	26755.68106428822	3507.245068792058	-0.0187591042305816	0.01076221118416	-1.743052975785451	0.0813398	0.0813398	chr11	126469540	1.089696899782466	chr11:126469540:A:C
chr11:126469718	['A', 'G']	19959	4765.238751377894	708.1728074936821	0.017981379093228	0.0155671403030916	1.1550855676207197	0.248069	0.248069	chr11	126469718	0.6054275040474825	chr11:126469718:A:G
chr11:126470405	['C', 'T']	19959	2175.1988169240026	360.5152170092483	0.0342591371366731	0.0221935273233221	1.5436544465228763	0.122688	0.122688	chr11	126470405	0.9111979131380502	chr11:126470405:C:T
chr11:126470882	['G', 'T']	19959	2170.108728329492	356.2449887259286	0.0327896094260081	0.0222099401615728	1.4763483911919766	0.139866	0.139866	chr11	126470882	0.8542878452435041	chr11:126470882:G:T
chr11:126470926	['G', 'A']	19959	15354.538608007217	2178.972412157169	0.0111254524270671	0.0104463301786424	1.065010605333268	0.286884	0.286884	chr11	126470926	0.542293672407461	chr11:126470926:G:A
chr11:126471006	['A', 'T']	19959	10726.687180515186	1489.0830455477394	0.0038605785399069	0.0114097041382516	0.3383592153773891	0.735096	0.735096	chr11	126471006	0.1336559404426904	chr11:126471006:A:T
chr11:126471096	['T', 'G']	19959	10781.620565243536	1503.2145086383482	0.0047963876663133	0.0113928970757313	0.4209980687467458	0.673761	0.673761	chr11	126471096	0.1714941313409325	chr11:126471096:T:G
chr11:126471130	['G', 'A']	19959	14069.409831136943	1702.0275365789612	-0.0289185764129692	0.0106990841673091	-2.702902039160452	0.00687952	0.00687952	chr11	126471130	2.1624418624365176	chr11:126471130:G:A
chr11:126472326	['C', 'T']	19959	2428.121655476501	323.7578400263004	0.004494564988877	0.0212454720350566	0.2115540187321156	0.832457	0.832457	chr11	126472326	0.0796381904282815	chr11:126472326:C:T
chr11:126472522	['C', 'T']	19959	12218.44870959659	1482.766873363439	-0.0271678473528948	0.0110809583047619	-2.4517597310351475	0.0142245	0.0142245	chr11	126472522	1.8469629903850768	chr11:126472522:C:T
chr11:126473759	['A', 'G']	19959	2889.72391500451	530.9964888728504	0.0536232215602165	0.0195019928039407	2.7496277995436995	0.00597167	0.00597167	chr11	126473759	2.2239041997981297	chr11:126473759:A:G
chr11:126473789	['G', 'T']	19959	8619.318512206126	1215.1392183499656	0.0051137011865564	0.0122667971226323	0.4168733806742092	0.676776	0.676776	chr11	126473789	0.1695550507556407	chr11:126473789:G:T
chr11:126474237	['C', 'T']	19959	23923.1986170959	3188.336747569217	-0.0093718871890496	0.0103717308379411	-0.9035991519145508	0.366219	0.366219	chr11	126474237	0.4362591275900301	chr11:126474237:C:T
chr11:126474525	['C', 'T']	19959	474.04750212957856	92.18131651697828	0.0665291987648271	0.0465762439675219	1.4283933846451538	0.153194	0.153194	chr11	126474525	0.8147582439587642	chr11:126474525:C:T
chr11:126474663	['A', 'T']	19959	470.0471012677256	92.2376130817437	0.0680008720803644	0.0467659827101421	1.454066997839802	0.145943	0.145943	chr11	126474663	0.8358167306470446	chr11:126474663:A:T
chr11:126475778	['C', 'T']	19959	6322.63356215864	911.4132700554018	0.0090879176922634	0.0138325033426633	0.6569973248612037	0.51119	0.51119	chr11	126475778	0.2914176505212085	chr11:126475778:C:T
chr11:126475779	['A', 'G']	19959	6326.316965627819	915.0709551194226	0.0096635492589097	0.0138303284825449	0.6987216009443291	0.484734	0.484734	chr11	126475779	0.3144965171154561	chr11:126475779:A:G
chr11:126476084	['A', 'G']	19959	7056.060583283223	986.1800934533836	0.0086575168635974	0.0132373745398461	0.6540206925124961	0.513106	0.513106	chr11	126476084	0.28979290689664	chr11:126476084:A:G
chr11:126476818	['C', 'T']	19959	3784.568851473241	532.9503375711442	0.0059887688837178	0.017141459134577	0.3493733431150873	0.726813	0.726813	chr11	126476818	0.1385773133703696	chr11:126476818:C:T
chr11:126476947	['G', 'A']	19959	7595.0	1070.4740796328688	0.0100697561430317	0.0129135062420125	0.7797848201963162	0.435527	0.435527	chr11	126476947	0.3609849162302895	chr11:126476947:G:A
chr11:126476973	['G', 'A']	19959	4825.241757691152	722.9667794833232	0.0203056188644429	0.0155615828465089	1.3048556219972354	0.191957	0.191957	chr11	126476973	0.7167960460579467	chr11:126476973:G:A
chr11:126477817	['G', 'C']	19959	6280.573368748121	911.5688421940072	0.0098224418412517	0.0138533778669371	0.7090286524771889	0.478315	0.478315	chr11	126477817	0.3202859994017529	chr11:126477817:G:C
chr11:126477818	['C', 'A']	19959	6281.202937048917	911.3380131686512	0.0097387428646834	0.0138536664977804	0.7029722323865496	0.482081	0.482081	chr11	126477818	0.3168799847952794	chr11:126477818:C:A
chr11:126478719	['G', 'A']	19959	3415.0	546.0052446029301	0.0311061962504152	0.0180618064363027	1.7222084823085213	0.0850473	0.0850473	chr11	126478719	1.0703394693966697	chr11:126478719:G:A
chr11:126479181	['C', 'G']	19959	5517.276430504058	807.9667237353598	0.0150605618268209	0.0147177810809841	1.0232902462640658	0.306183	0.306183	chr11	126479181	0.5140189260190429	chr11:126479181:C:G
chr11:126479641	['A', 'G']	19959	12351.237660971088	1464.6967048013753	-0.0294675807165538	0.0110517353559993	-2.666330650105334	0.00767461	0.00767461	chr11	126479641	2.1149436847955867	chr11:126479641:A:G
chr11:126480073	['C', 'T']	19959	3211.160887864516	522.0107332955823	0.0319482252302537	0.0185552165943861	1.72179209376191	0.0851227	0.0851227	chr11	126480073	1.0699546094791936	chr11:126480073:C:T
chr11:126480246	['T', 'C']	19959	5186.039338511651	756.9232186671013	0.0140820120986586	0.0150861280787299	0.9334411072986282	0.350604	0.350604	chr11	126480246	0.4551831333990466	chr11:126480246:T:C
chr11:126480460	['G', 'T']	19959	2910.145806193005	466.3471789490376	0.0301386470204027	0.0193810407661479	1.5550582336653835	0.119948	0.119948	chr11	126480460	0.9210069890150764	chr11:126480460:G:T
chr11:126481208	['T', 'C']	19959	12143.216816154732	1442.7562623378549	-0.0292641131139673	0.0110886094006731	-2.639114793978673	0.00831874	0.00831874	chr11	126481208	2.079942449248559	chr11:126481208:T:C
chr11:126481227	['C', 'T']	19959	12130.82336139507	1441.2311849247792	-0.0293146304848564	0.0110909829223617	-2.6431048257907026	0.00822138	0.00822138	chr11	126481227	2.085055277827074	chr11:126481227:C:T
chr11:126481286	['A', 'G']	19959	6401.320723519391	873.5321870864608	0.003400209996508	0.0137904348023992	0.2465629289597525	0.805249	0.805249	chr11	126481286	0.0940698058373633	chr11:126481286:A:G
chr11:126481401	['C', 'T']	19959	3089.4643716175588	366.78959439241686	-0.0150159435334596	0.0188499479181351	-0.7966039799512167	0.425691	0.425691	chr11	126481401	0.3709055316214432	chr11:126481401:C:T
chr11:126481625	['T', 'C']	19959	3061.306759532996	357.9022088906824	-0.017785846542872	0.0189268680267302	-0.9397141945383244	0.347376	0.347376	chr11	126481625	0.4592001899983592	chr11:126481625:T:C
chr11:126481700	['A', 'C']	19959	27644.92542848552	3665.709671915561	-0.0137218713366191	0.0109783273506307	-1.2499054635887483	0.211349	0.211349	chr11	126481700	0.6749998026989762	chr11:126481700:A:C
chr11:126482011	['T', 'C']	19959	3062.073927425822	356.6223341693765	-0.0182864269740426	0.018927321279504	-0.9661391965615652	0.333986	0.333986	chr11	126482011	0.4762717375302856	chr11:126482011:T:C
chr11:126482199	['T', 'C']	19959	15518.555043343187	2224.4172193495733	0.0132089026107185	0.0103305790248944	1.2786217092854075	0.201045	0.201045	chr11	126482199	0.6967067233539654	chr11:126482199:T:C
chr11:126482230	['A', 'G']	19959	3062.76726470883	357.6660416537192	-0.0179255043103096	0.0189248367353639	-0.9471946606975516	0.343551	0.343551	chr11	126482230	0.4640087829872852	chr11:126482230:A:G
chr11:126482324	['C', 'T']	19959	3061.613580556252	355.2839907815654	-0.0186730028244096	0.0189270514029581	-0.9865774877903716	0.323862	0.323862	chr11	126482324	0.4896400064772158	chr11:126482324:C:T
chr11:126482426	['G', 'A']	19959	3062.153422186592	357.6854149292653	-0.0180250255192069	0.0189244979349295	-0.9524704740482208	0.34087	0.34087	chr11	126482426	0.4674112193864644	chr11:126482426:G:A
chr11:126482479	['T', 'A']	19959	27635.153788334337	3663.563838275913	-0.0137971545867488	0.0109733988314017	-1.2573273603495163	0.20865	0.20865	chr11	126482479	0.6805816109522723	chr11:126482479:T:A
chr11:126483493	['G', 'A']	19959	12128.823060733615	1438.2691396085793	-0.0295646226032382	0.0110928189595285	-2.665203742268125	0.00770036	0.00770036	chr11	126483493	2.1134889706250823	chr11:126483493:G:A
chr11:126483589	['C', 'T']	19959	3195.480306674684	515.226429363376	0.0302499159319399	0.0185960669592667	1.626683534652783	0.10382	0.10382	chr11	126483589	0.9837189754571696	chr11:126483589:C:T
chr11:126483666	['C', 'T']	19959	3197.3203888359976	518.3056714719016	0.0310310070854899	0.018591532172339	1.6690935850708777	0.0951145	0.0951145	chr11	126483666	1.021753270760161	chr11:126483666:C:T
chr11:126484287	['G', 'A']	19959	3197.160186391422	518.0179719786955	0.0310165040364567	0.0185912694443194	1.6683370723742448	0.0952645	0.0952645	chr11	126484287	1.021068907613325	chr11:126484287:G:A
chr11:126486558	['T', 'G']	19959	3325.4998496692724	380.11478339861	-0.0190168753222538	0.0182568280833614	-1.0416308482186492	0.297595	0.297595	chr11	126486558	0.5263743698017344	chr11:126486558:T:G
chr11:126486987	['A', 'G']	19959	27241.45948383864	3615.079273136355	-0.0141671645707663	0.0108748155794421	-1.3027498689309307	0.192675	0.192675	chr11	126486987	0.7151746323419538	chr11:126486987:A:G
chr11:126487701	['A', 'G']	19959	6594.3303938270365	1003.3630705859832	0.0180945666046612	0.0135982275924551	1.3306562551358432	0.183317	0.183317	chr11	126487701	0.7367972586392658	chr11:126487701:A:G
chr11:126487899	['T', 'C']	19959	27304.36802284798	3629.8066033784817	-0.0132729688415428	0.0108946176623672	-1.218305153322725	0.223122	0.223122	chr11	126487899	0.6514576058365257	chr11:126487899:T:C
chr11:126488013	['C', 'T']	19959	2890.0	468.111648943968	0.032111713918803	0.019434383075102	1.6523145496675051	0.0984862	0.0984862	chr11	126488013	1.006624619083324	chr11:126488013:C:T
chr11:126489032	['G', 'C']	19959	35658.78660186392	4817.936972697893	-0.0041862085170654	0.0163588246896851	-0.2558991001171998	0.798031	0.798031	chr11	126489032	0.0979802378880626	chr11:126489032:G:C
chr11:126489041	['A', 'G']	19959	9518.907692307694	1461.062927000662	0.0241726312724798	0.011889257411356	2.0331489542308443	0.0420507	0.0420507	chr11	126489041	1.3762267702915865	chr11:126489041:A:G
chr11:126489910	['C', 'T']	19959	8368.935144346431	1323.2788556221367	0.0276668314149049	0.0124166664803785	2.2282012212074376	0.0258782	0.0258782	chr11	126489910	1.5870659350069711	chr11:126489910:C:T
chr11:126490408	['A', 'G']	19959	29544.88167192904	3950.732507168376	-0.0102188221520205	0.0115200495946007	-0.8870467152163991	0.375064	0.375064	chr11	126490408	0.4258946190048552	chr11:126490408:A:G
chr11:126490426	['C', 'T']	19959	11550.101679618949	1376.2939142651542	-0.0277654144469407	0.011190904909836	-2.481069642771855	0.0131071	0.0131071	chr11	126490426	1.8824933871289045	chr11:126490426:C:T
chr11:126490508	['A', 'G']	19959	1786.8952829715777	263.7949443134639	0.0206411553791965	0.024595176542676	0.839235910479488	0.401347	0.401347	chr11	126490508	0.396479978951853	chr11:126490508:A:G
chr11:126490630	['G', 'A']	19959	34189.42596582653	4657.684985373155	0.001217890151321	0.0144301513050628	0.0843989869249484	0.93274	0.93274	chr11	126490630	0.0302393983772962	chr11:126490630:G:A
chr11:126490697	['C', 'T']	19959	1213.0	180.48976574091995	0.0141915512875305	0.029480205588416	0.4813925481275125	0.630243	0.630243	chr11	126490697	0.200491969258428	chr11:126490697:C:T
chr11:126491436	['T', 'C']	19959	12662.075234324093	1981.5226309115085	0.0318636298289141	0.0108677851317555	2.931934100887686	0.00337241	0.00337241	chr11	126491436	2.4720596315819057	chr11:126491436:T:C
chr11:126492147	['C', 'T']	19959	26068.836716283266	3665.7596189358505	0.0155450772766153	0.0106525983516095	1.4592756399443632	0.144505	0.144505	chr11	126492147	0.8401171256766953	chr11:126492147:C:T
chr11:126492438	['C', 'T']	19959	459.0	48.85330747520682	-0.0200823557937862	0.0474805898771664	-0.4229592733733889	0.67233	0.67233	chr11	126492438	0.1724175096826952	chr11:126492438:C:T
chr11:126492931	['C', 'T']	19959	624.0	91.21520807420384	0.0093600330031606	0.0407115034743349	0.2299112585970044	0.818163	0.818163	chr11	126492931	0.0871601646068566	chr11:126492931:C:T
chr11:126493068	['C', 'G']	19959	27422.49576547231	3894.8133886182736	0.0217847645134033	0.010936730146557	1.991890100741055	0.0463967	0.0463967	chr11	126493068	1.3335129078666017	chr11:126493068:C:G
chr11:126493484	['C', 'T']	19959	36155.434455802766	4928.998191212848	0.0075706796158285	0.0172425317829091	0.4390700687779865	0.660616	0.660616	chr11	126493484	0.1800509119834458	chr11:126493484:C:T
chr11:126494052	['T', 'C']	19959	34840.23677089597	4775.281422712475	0.0149939311112754	0.0151244490943524	0.9913703975422348	0.321517	0.321517	chr11	126494052	0.4927960590974477	chr11:126494052:T:C
chr11:126494240	['T', 'C']	19959	24348.879779503884	3080.645910813734	-0.0214826597746263	0.0103296739982207	-2.079703558730565	0.0375655	0.0375655	chr11	126494240	1.4252108262892622	chr11:126494240:T:C
chr11:126494571	['A', 'G']	19959	36024.0	4901.146892510204	0.004888209813703	0.0169765291038056	0.2879392945291285	0.773396	0.773396	chr11	126494571	0.1115980784258961	chr11:126494571:A:G
chr11:126494940	['G', 'A']	19959	16709.348734652973	2153.7687363783507	-0.0109827929274312	0.0102478227392892	-1.071719642975892	0.283859	0.283859	chr11	126494940	0.5468973315306139	chr11:126494940:G:A
chr11:126496760	['G', 'T']	19959	10237.56464869199	1669.690226654158	0.0367897299129738	0.0115725277679853	3.1790573892378244	0.00147981	0.00147981	chr11	126496760	2.82979404220548	chr11:126496760:G:T
chr11:126496762	['T', 'C']	19959	1735.3477825106493	318.9255551669313	0.0452758606305735	0.0246443013191931	1.8371736347547527	0.0661991	0.0661991	chr11	126496762	1.1791479149060806	chr11:126496762:T:C
chr11:126496924	['A', 'G']	19959	36139.05332264208	4938.746342736729	0.01067813877938	0.017223476675676	0.6199758028215222	0.535281	0.535281	chr11	126496924	0.2714181717886236	chr11:126496924:A:G
chr11:126497310	['G', 'A']	19959	15180.521170516611	2187.4851781960247	0.0144911456884557	0.0103831212251725	1.3956444670340418	0.162837	0.162837	chr11	126497310	0.7882469073700599	chr11:126497310:G:A
chr11:126497956	['C', 'T']	19959	6428.502807686367	961.6289395230044	0.021942284177009	0.0140493757920999	1.561797798116228	0.118351	0.118351	chr11	126497956	0.92682806817303	chr11:126497956:C:T
chr11:126497978	['T', 'TAG']	19959	18088.81259708373	2595.465245826833	0.0137494738915028	0.0101247466527192	1.358006710005938	0.174477	0.174477	chr11	126497978	0.758261814730174	chr11:126497978:T:TAG
chr11:126498537	['A', 'C']	19959	15469.775077663093	2220.072215080342	0.0138260594605265	0.0103467977040971	1.3362645966347373	0.181478	0.181478	chr11	126498537	0.7411760155739182	chr11:126498537:A:C
chr11:126499051	['C', 'T']	19959	15294.364023656772	2204.863768767623	0.0153286808695766	0.0103435490966804	1.4819556349856828	0.138368	0.138368	chr11	126499051	0.8589643363988213	chr11:126499051:C:T
chr11:126499424	['C', 'T']	19959	10179.0599909788	1667.8310775987266	0.0387709539219885	0.0115897683451173	3.345274277058546	0.000823528	0.000823528	chr11	126499424	3.0843216302055003	chr11:126499424:C:T
chr11:126499761	['C', 'T']	19959	10342.036328105429	1624.593078353143	0.0343883925751007	0.0115202947266297	2.9850271534816053	0.00283897	0.00283897	chr11	126499761	2.5468391967320843	chr11:126499761:C:T
chr11:126500170	['C', 'T']	19959	29071.9131633011	4040.594525009221	0.0123358657686422	0.011394195029021	1.0826447798394483	0.278979	0.278979	chr11	126500170	0.5544284867886603	chr11:126500170:C:T
chr11:126500537	['C', 'T']	19959	8581.0	1092.2276372506667	-0.0090168733615987	0.0123427460603294	-0.7305402960998848	0.465069	0.465069	chr11	126500537	0.332482608193565	chr11:126500537:C:T
chr11:126500608	['C', 'T']	19959	20824.52037900436	2748.2261914250257	-0.0117630424962801	0.0102011286792982	-1.1531118630188022	0.248878	0.248878	chr11	126500608	0.6040134919043909	chr11:126500608:C:T
chr11:126501023	['C', 'T']	19959	9672.453848466626	1173.0515841370786	-0.0168026847081272	0.0118377915157457	-1.4194104268332144	0.155795	0.155795	chr11	126501023	0.8074464844507083	chr11:126501023:C:T
chr11:126501153	['A', 'T']	19959	9939.493986770896	1215.800700062184	-0.0158094515063216	0.0117203258704744	-1.3488918039513222	0.177387	0.177387	chr11	126501153	0.7510782110834358	chr11:126501153:A:T
chr11:126501997	['A', 'G']	19959	20393.021745665897	2671.909785789803	-0.013894349069601	0.0101900535426992	-1.3635207127597295	0.172734	0.172734	chr11	126501997	0.7626221699075877	chr11:126501997:A:G
chr11:126502424	['C', 'T']	19959	7005.052916416116	875.7629373967984	-0.0102288964719601	0.0132590398939613	-0.771465849244393	0.44044	0.44044	chr11	126502424	0.3561132460344939	chr11:126502424:C:T
chr11:126502440	['C', 'T']	19959	21974.706946672013	2848.717945404145	-0.0166937115817535	0.0101758831534702	-1.6405172239090102	0.100913	0.100913	chr11	126502440	0.9960528826769596	chr11:126502440:C:T
chr11:126502655	['A', 'G']	19959	32813.2880693491	4353.358998666438	-0.0155338770473283	0.0132423336289866	-1.1730467969275198	0.240791	0.240791	chr11	126502655	0.6183597496541743	chr11:126502655:A:G
chr11:126502915	['G', 'A']	19959	581.0	88.65065674586266	0.0047688115837997	0.0423018089419721	0.1127330415193683	0.910243	0.910243	chr11	126502915	0.0408426522161144	chr11:126502915:G:A
chr11:126504594	['A', 'T']	19959	2425.3645520144314	312.9839864584947	-0.0068576339856677	0.0211782998117677	-0.3238047457358837	0.746089	0.746089	chr11	126504594	0.1272093630053318	chr11:126504594:A:T
chr11:126505308	['A', 'G']	19959	21040.216687546977	2786.083269837476	-0.0072211735404113	0.0101461604257027	-0.7117148987826307	0.47665	0.47665	chr11	126505308	0.3218004026418258	chr11:126505308:A:G
chr11:126505900	['G', 'A']	19959	20921.38574507544	2770.146547552956	-0.0075849474176867	0.0101485121112126	-0.7473950205278381	0.454834	0.454834	chr11	126505900	0.3421470781521294	chr11:126505900:G:A
chr11:126506089	['G', 'A']	19959	4680.469008367991	657.670063487149	0.0063117840082007	0.0157360543857298	0.4011033422663166	0.688348	0.688348	chr11	126506089	0.1621919450935261	chr11:126506089:G:A
chr11:126506377	['T', 'A']	19959	20960.25082690188	2779.532684661507	-0.0070022862893516	0.0101423489118837	-0.6904008479876981	0.48995	0.48995	chr11	126506377	0.309848237996108	chr11:126506377:T:A
chr11:126507321	['A', 'T']	19959	6507.326034672813	964.62727837528	0.0165687870185406	0.013682405230576	1.210955730321042	0.225927	0.225927	chr11	126507321	0.6460318644744437	chr11:126507321:A:T
chr11:126507461	['C', 'T']	19959	20902.283566381	2758.3185785172423	-0.0084821071675549	0.0101503442853842	-0.8356472380713755	0.403363	0.403363	chr11	126507461	0.394303941603665	chr11:126507461:C:T
chr11:126507560	['G', 'T']	19959	28893.34290438966	3847.532026578607	-0.0118200249323397	0.0114369590668017	-1.033493681607193	0.301385	0.301385	chr11	126507560	0.5208783664186593	chr11:126507560:G:T
chr11:126507772	['C', 'A']	19959	20637.10192423332	2739.8725135439386	-0.0073441072192946	0.0101338140473653	-0.7247130433781791	0.468637	0.468637	chr11	126507772	0.3291634258084648	chr11:126507772:C:A
chr11:126508242	['C', 'T']	19959	4696.235294117647	657.0671437019919	0.005838380979136	0.0157194130834298	0.3714121480330863	0.710335	0.710335	chr11	126508242	0.1485367860144411	chr11:126508242:C:T
chr11:126508371	['C', 'T']	19959	15372.310583283224	2072.555138256105	-0.0014638210396517	0.0103501222258696	-0.1414303143196702	0.887531	0.887531	chr11	126508371	0.0518164688150499	chr11:126508371:C:T
chr11:126508566	['G', 'A']	19959	4712.236095801182	663.8176077764384	0.0074629185941242	0.0156991136848348	0.4753719696503216	0.634527	0.634527	chr11	126508566	0.1975498933462187	chr11:126508566:G:A
chr11:126508593	['T', 'A']	19959	29192.77582318449	3873.964945986768	-0.0129334213350127	0.0115381997498524	-1.120921947566231	0.262335	0.262335	chr11	126508593	0.5811437631922223	chr11:126508593:T:A
chr11:126508901	['T', 'C']	19959	29203.24213111467	3877.471733975631	-0.0125733913225144	0.01153933023028	-1.0896118814176028	0.275897	0.275897	chr11	126508901	0.5592530218496627	chr11:126508901:T:C
chr11:126509103	['C', 'G']	19959	13671.054870715574	1846.7935585045493	-0.0002666493252386	0.0106275705314311	-0.0250903369166091	0.979983	0.979983	chr11	126509103	0.0087814580526371	chr11:126509103:C:G
chr11:126509497	['A', 'G']	19959	21322.20490078172	2834.414776760847	-0.0069548234105461	0.0101663711185634	-0.6841008782225996	0.493919	0.493919	chr11	126509497	0.3063442671438909	chr11:126509497:A:G
chr11:126509736	['T', 'C']	19959	20902.09450318184	2758.441360903207	-0.0084541874210658	0.0101547654282537	-0.8325339940934159	0.405118	0.405118	chr11	126509736	0.3924184600328905	chr11:126509736:T:C
chr11:126510294	['T', 'C']	19959	21280.662188580874	2813.18898559684	-0.0085600661296899	0.0101726420108442	-0.8414791477538215	0.40009	0.40009	chr11	126510294	0.3978423034050398	chr11:126510294:T:C
chr11:126511352	['G', 'A']	19959	15084.313414878685	2044.161016044667	-0.0011188589048732	0.0103758461896432	-0.107833027246496	0.914129	0.914129	chr11	126511352	0.0389925131994457	chr11:126511352:G:A
chr11:126511566	['T', 'C']	19959	5936.784694030972	709.205044888476	-0.0202197968252054	0.0142214833438389	-1.4217783290492756	0.155106	0.155106	chr11	126511566	0.8093714019511208	chr11:126511566:T:C
chr11:126511832	['G', 'C']	19959	15092.268490679497	2047.373086527307	-0.0011786812825871	0.0103752232129128	-0.1136053903033359	0.909552	0.909552	chr11	126511832	0.0411724668396495	chr11:126511832:G:C
chr11:126511868	['G', 'A']	19959	15087.267739025858	2048.337644466263	-0.000890439100028	0.0103748918426683	-0.0858263501471855	0.931605	0.931605	chr11	126511868	0.0307681892372041	chr11:126511868:G:A
chr11:126512003	['T', 'C']	19959	20645.171895359326	2731.590071289397	-0.0086065247609691	0.0101432079305139	-0.8485012650759213	0.396169	0.396169	chr11	126512003	0.4021195107653323	chr11:126512003:T:C
chr11:126512846	['T', 'G']	19959	15129.306134723332	2061.6802979846225	-0.0002488702270975	0.0103650364969641	-0.0240105500034121	0.980844	0.980844	chr11	126512846	0.0084000602312577	chr11:126512846:T:G
chr11:126513294	['A', 'T']	19959	21017.31814764697	2782.8835413762213	-0.0088016480212783	0.0101556458463672	-0.8666753601324859	0.38613	0.38613	chr11	126513294	0.4132664549718779	chr11:126513294:A:T
chr11:126513342	['C', 'T']	19959	15070.265183403488	2060.7789399326057	0.0004594397223677	0.0103843654391806	0.0442434085220358	0.964711	0.964711	chr11	126513342	0.0156027694574231	chr11:126513342:C:T
chr11:126513407	['A', 'G']	19959	21039.16235718581	2797.10276605044	-0.0076385439510338	0.0101488107950225	-0.7526540897560248	0.451667	0.451667	chr11	126513407	0.3451816389968234	chr11:126513407:A:G
chr11:126513868	['C', 'T']	19959	5917.296472592444	725.9926519628833	-0.0167304585926086	0.0142315995244139	-1.175585257574732	0.239775	0.239775	chr11	126513868	0.620196100336612	chr11:126513868:C:T
chr11:126513891	['A', 'G']	19959	5921.076633921411	725.0565939146327	-0.0170560840304651	0.0142312080552749	-1.198498677288554	0.230737	0.230737	chr11	126513891	0.6368827582860509	chr11:126513891:A:G
chr11:126514057	['G', 'T']	19959	15166.279615153337	2090.490642186724	0.0018991234273759	0.0103594260907633	0.1833232276322011	0.854546	0.854546	chr11	126514057	0.068264554349371	chr11:126514057:G:T
chr11:126514606	['A', 'G']	19959	21317.27221247808	2850.727762886371	-0.0064137337340562	0.0101856108678015	-0.6296857220739812	0.528907	0.528907	chr11	126514606	0.2766206851246043	chr11:126514606:A:G
chr11:126514654	['A', 'G']	19959	29553.92292658482	3943.794595325613	-0.0121499572868653	0.0116740499334012	-1.040766259882316	0.297997	0.297997	chr11	126514654	0.5257881080378518	chr11:126514654:A:G
chr11:126514766	['C', 'T']	19959	2397.2402164654004	306.8967934157387	-0.0089366124321995	0.0212639595438264	-0.4202703834993959	0.674292	0.674292	chr11	126514766	0.1711519928911569	chr11:126514766:C:T
chr11:126514926	['G', 'A']	19959	15360.308779314491	2130.65651689633	0.0032117987522061	0.0103520148800358	0.3102583206676186	0.756368	0.756368	chr11	126514926	0.1212668533296406	chr11:126514926:G:A
chr11:126515389	['G', 'A']	19959	14152.12717979555	1954.178565424825	0.0023917702375319	0.0105007893222903	0.2277705193508533	0.819827	0.819827	chr11	126515389	0.0862777828261536	chr11:126515389:G:A
chr11:126515543	['G', 'A']	19959	29540.96016435336	3945.978051698608	-0.0116330689167949	0.0116685243106406	-0.9969614500598531	0.318795	0.318795	chr11	126515543	0.4964884987233474	chr11:126515543:G:A
chr11:126516052	['T', 'C']	19959	21365.281834126785	2863.685630909203	-0.0060510837637607	0.0101693469486471	-0.5950316961666569	0.551829	0.551829	chr11	126516052	0.2581954799912442	chr11:126516052:T:C
chr11:126517554	['G', 'A']	19959	3221.161388916725	449.2886109769746	0.0128647573378897	0.018501297021572	0.6953435385038015	0.486848	0.486848	chr11	126517554	0.3126066097610936	chr11:126517554:G:A
chr11:126518212	['G', 'A']	19959	7218.084936861094	944.9262375141706	-0.0057290209523259	0.0132089566875454	-0.4337224421159463	0.664495	0.664495	chr11	126518212	0.1775082825626023	chr11:126518212:G:A
chr11:126518353	['A', 'G']	19959	9209.845752944124	1147.0921487235942	-0.0187225306079351	0.0120007865563298	-1.5601086245517684	0.11875	0.11875	chr11	126518353	0.9253663817030958	chr11:126518353:A:G
chr11:126518893	['C', 'T']	19959	2388.0	302.51814450333546	-0.0049963876580498	0.0213630836513585	-0.2338795156911781	0.815081	0.815081	chr11	126518893	0.0887992303949336	chr11:126518893:C:T
chr11:126519363	['G', 'T']	19959	3711.371899584106	590.5007817438252	0.0243732713392896	0.0176322578668532	1.382311416004679	0.166892	0.166892	chr11	126519363	0.777564480811022	chr11:126519363:G:T
chr11:126519406	['C', 'T']	19959	3588.179777532819	582.8432591359128	0.0279994205245842	0.017920259942937	1.5624449987746802	0.118199	0.118199	chr11	126519406	0.9273861977045016	chr11:126519406:C:T
chr11:126519768	['C', 'A']	19959	773.0	99.89532648488805	0.0122242565039444	0.0367018418192278	0.3330692929296055	0.739085	0.739085	chr11	126519768	0.1313056117971422	chr11:126519768:C:A
chr11:126520163	['T', 'C']	19959	19783.95614914303	2671.980309107613	-0.0010700695173372	0.0101345864690982	-0.1055859082755886	0.915912	0.915912	chr11	126520163	0.038146250950403	chr11:126520163:T:C
chr11:126520192	['T', 'C']	19959	19402.860679563	2618.572982078045	-0.0009333646291357	0.0101403513988758	-0.0920446040202492	0.926664	0.926664	chr11	126520192	0.0330777085716776	chr11:126520192:T:C
chr11:126520722	['T', 'C']	19959	18205.82432229293	2428.1247279858608	-0.0039549144297854	0.0102049859022007	-0.3875472702938849	0.698355	0.698355	chr11	126520722	0.1559237530959113	chr11:126520722:T:C
chr11:126520747	['T', 'G']	19959	18207.64901027311	2427.596603304398	-0.004023357418167	0.0102048079305736	-0.394260964590335	0.693393	0.693393	chr11	126520747	0.1590205469840905	chr11:126520747:T:G
chr11:126521073	['C', 'A']	19959	17837.601687592152	2357.1560765369195	-0.0067381898044306	0.010309200890819	-0.6536093219825995	0.513371	0.513371	chr11	126521073	0.2895686679896577	chr11:126521073:C:A
chr11:126521402	['T', 'G']	19959	18175.553222411545	2410.904246463316	-0.0053471797381469	0.0102015145044622	-0.5241554806208464	0.600176	0.600176	chr11	126521402	0.221721375248992	chr11:126521402:T:G
chr11:126521514	['A', 'G']	19959	17644.84054338563	2318.00487493792	-0.0075727906783466	0.0102184872882997	-0.7410872533958677	0.458649	0.458649	chr11	126521514	0.3385195490547935	chr11:126521514:A:G
chr11:126521747	['C', 'T']	19959	18666.91249935628	2460.696548093311	-0.0069313749053242	0.0104429749924394	-0.6637356606084408	0.506867	0.506867	chr11	126521747	0.2951059829617076	chr11:126521747:C:T
chr11:126521902	['G', 'A']	19959	8447.655754962903	1243.0746609830137	0.0161451490484156	0.0123308024602221	1.3093348223279246	0.190436	0.190436	chr11	126521902	0.720250949210611	chr11:126521902:G:A
chr11:126522012	['G', 'A']	19959	18170.64159358557	2410.581052927864	-0.0053484232803721	0.0102004411468031	-0.5243325463475967	0.600053	0.600053	chr11	126522012	0.2218103886313734	chr11:126522012:G:A
chr11:126522168	['T', 'C']	19959	18372.84105827529	2427.2967813651617	-0.0060142783734484	0.0102137873136384	-0.5888392022240007	0.555976	0.555976	chr11	126522168	0.2549439553469541	chr11:126522168:T:C
chr11:126522827	['C', 'T']	19959	17639.883805992584	2311.5829037335666	-0.0082485057947804	0.010218177643097	-0.807238441421382	0.419539	0.419539	chr11	126522827	0.3772276613012582	chr11:126522827:C:T
chr11:126522908	['C', 'T']	19959	17638.418662924727	2308.462595582236	-0.0085606401970254	0.010219157017826	-0.8377051240227013	0.402206	0.402206	chr11	126522908	0.3955514550036844	chr11:126522908:C:T
chr11:126523179	['T', 'G']	19959	18180.64359809572	2404.9480739076907	-0.0059667406653218	0.0101995198958613	-0.5850021105153101	0.558553	0.558553	chr11	126523179	0.2529356112404787	chr11:126523179:T:G
chr11:126523597	['TCCTGC', 'T']	19959	18015.51313019945	2374.570857441842	-0.0074148493764455	0.0101965770021311	-0.7271900535734511	0.467118	0.467118	chr11	126523597	0.3305733972164867	chr11:126523597:TCCTGC:T
chr11:126524323	['T', 'A']	19959	18278.41058540497	2430.3933508097825	-0.0047197081024979	0.0102040987816256	-0.4625306167161609	0.643706	0.643706	chr11	126524323	0.1913124427822515	chr11:126524323:T:A
chr11:126525857	['A', 'G']	19959	8754.1930440012	1150.9598800612523	-0.0042205424795493	0.0122271786219642	-0.3451771344836527	0.729965	0.729965	chr11	126525857	0.1366979627168991	chr11:126525857:A:G
chr11:126526779	['G', 'A']	19959	13455.37075273128	2005.2910212270915	0.0222266205604546	0.0107901007719705	2.059908524505408	0.0394202	0.0394202	chr11	126526779	1.4042811766401362	chr11:126526779:G:A
chr11:126527925	['A', 'G']	19959	23463.58030075188	3250.655851149661	0.0079821020995251	0.0102253283450639	0.7806206148263453	0.435035	0.435035	chr11	126527925	0.3614758012168734	chr11:126527925:A:G
chr11:126528158	['G', 'T']	19959	10367.597223614312	1478.0966076939596	0.0099898523256657	0.0114391187985304	0.8733061087667952	0.382507	0.382507	chr11	126528158	0.4173606127102169	chr11:126528158:G:T
chr11:126529138	['G', 'A']	19959	15325.83933046006	2097.8735466558	0.0034146501239096	0.0103563632633967	0.3297151748218731	0.741619	0.741619	chr11	126529138	0.1298191522596571	chr11:126529138:G:A
chr11:126529523	['G', 'A']	19959	3955.549144548691	559.4820589044292	0.0078985516777545	0.0168349244201509	0.469176545176536	0.638949	0.638949	chr11	126529523	0.1945338052258019	chr11:126529523:G:A
chr11:126530246	['G', 'A']	19959	2489.4989225757954	325.9352238893844	-0.0041566625734376	0.0209233785585583	-0.1986611560749821	0.84253	0.84253	chr11	126530246	0.0744146262400122	chr11:126530246:G:A
chr11:126530906	['T', 'C']	19959	17447.735218895745	2411.8086729255174	0.0050806925443889	0.0101783189204923	0.4991681420160515	0.617666	0.617666	chr11	126530906	0.2092463041484348	chr11:126530906:T:C
chr11:126531223	['G', 'C']	19959	30603.06659317533	4184.680143745916	0.0054113736079557	0.0119149996285377	0.4541648154981804	0.649715	0.649715	chr11	126531223	0.1872771065422676	chr11:126531223:G:C
chr11:126531858	['T', 'C']	19959	24064.822851415684	3186.647147176175	-0.0069066224493839	0.0102740527070285	-0.6722393437459282	0.501439	0.501439	chr11	126531858	0.2997818913069788	chr11:126531858:T:C
chr11:126531950	['G', 'A']	19959	20209.06264408139	2657.334391211846	-0.0077595725154729	0.010078663241845	-0.7699009609981214	0.441368	0.441368	chr11	126531950	0.3551991571897766	chr11:126531950:G:A
chr11:126532071	['A', 'G']	19959	6993.051112447384	886.1641675718236	-0.0111314893459353	0.0133506969386366	-0.8337758992731689	0.404417	0.404417	chr11	126532071	0.393170596772889	chr11:126532071:A:G
chr11:126532189	['C', 'T']	19959	20018.01774169298	2638.9089264650747	-0.0069926352645031	0.0100885263796379	-0.6931275194578144	0.488238	0.488238	chr11	126532189	0.3113684220755966	chr11:126532189:C:T
chr11:126532409	['C', 'T']	19959	20007.021654135337	2632.603342662577	-0.0075065945621749	0.0100920376207189	-0.7438135730651534	0.456998	0.456998	chr11	126532409	0.3400857005666146	chr11:126532409:C:T
chr11:126532658	['G', 'A']	19959	20019.01202706089	2646.519186460952	-0.0062964732664511	0.010089193331701	-0.6240809408089266	0.532582	0.532582	chr11	126532658	0.2736135157656014	chr11:126532658:G:A
chr11:126532677	['AGAT', 'A']	19959	20020.012227511903	2646.152772655738	-0.0063482043328798	0.0100886838831942	-0.6292400878428478	0.529199	0.529199	chr11	126532677	0.2763809851475983	chr11:126532677:AGAT:A
chr11:126532883	['C', 'T']	19959	35244.0	4865.355439871048	0.0221605432917866	0.0158055105804759	1.402077027436297	0.160908	0.160908	chr11	126532883	0.7934223631757682	chr11:126532883:C:T
chr11:126534029	['A', 'T']	19959	21289.33326651298	2841.0558601435646	-0.0047124702567663	0.0101211906372882	-0.4656043370435901	0.641504	0.641504	chr11	126534029	0.1928006313038436	chr11:126534029:A:T
chr11:126534233	['C', 'T']	19959	8969.931955038133	1210.301190599897	-0.0026775549684635	0.0121215487188271	-0.2208921508771197	0.825179	0.825179	chr11	126534233	0.0834518329288531	chr11:126534233:C:T
chr11:126534365	['A', 'G']	19959	35092.0	4827.03860730662	0.0180222599764659	0.0156162274872445	1.1540725819463498	0.248484	0.248484	chr11	126534365	0.6047015704534702	chr11:126534365:A:G
chr11:126534652	['A', 'G']	19959	31156.561028159136	4310.429762812149	0.0168681476517685	0.0122542296696167	1.3765163626393933	0.168677	0.168677	chr11	126534652	0.7729441317206781	chr11:126534652:A:G
chr11:126534744	['A', 'T']	19959	26691.33730834753	3648.280365630734	0.0066743213641816	0.0107134922865758	0.6229827945594036	0.533303	0.533303	chr11	126534744	0.273025973264843	chr11:126534744:A:T
chr11:126535348	['C', 'A']	19959	6580.329692353943	1008.5442863180534	0.0258331431422863	0.0135470510537103	1.9069200403737383	0.0565453	0.0565453	chr11	126535348	1.247603487447516	chr11:126535348:C:A
chr11:126535612	['A', 'G']	19959	4006.852036199089	565.0877365335016	0.0037347397831477	0.01678985632492	0.2224402467104204	0.823973	0.823973	chr11	126535612	0.0840870190591071	chr11:126535612:A:G
chr11:126536232	['G', 'A']	19959	20020.0122275119	2626.6817839690507	-0.0084581634692149	0.0100927291802796	-0.8380452222716375	0.402015	0.402015	chr11	126536232	0.3957577421998733	chr11:126536232:G:A
chr11:126536980	['C', 'T']	19959	8530.991980753808	1116.5245453713444	-0.0020899228958563	0.0123599318307257	-0.1690885455096892	0.865729	0.865729	chr11	126536980	0.0626180343378238	chr11:126536980:C:T
chr11:126537545	['T', 'C']	19959	24958.753508420214	3351.70802665803	-0.0036042638374468	0.0104186470275062	-0.3459435594594214	0.729389	0.729389	chr11	126537545	0.1370407906182394	chr11:126537545:T:C
chr11:126537601	['A', 'C']	19959	7551.134996993384	987.1346746695954	-0.0077931248327402	0.012934714796242	-0.602496843224128	0.54685	0.54685	chr11	126537601	0.2621317835494486	chr11:126537601:A:C
chr11:126538486	['T', 'A']	19959	19405.91686710764	2601.3540696628493	-0.0017103875053055	0.0101212756289948	-0.1689893218998748	0.865807	0.865807	chr11	126538486	0.0625789072626589	chr11:126538486:T:A
chr11:126538772	['C', 'G']	19959	7531.509396141319	991.1318350388074	-0.0066465391985425	0.0129549273837491	-0.5130510578453736	0.607921	0.607921	chr11	126538772	0.2161528541042996	chr11:126538772:C:G
chr11:126538815	['C', 'T']	19959	2464.0	323.70847463650915	-0.0043925565615399	0.0210203814515656	-0.208966548569114	0.834476	0.834476	chr11	126538815	0.0785861493591513	chr11:126538815:C:T
chr11:126539339	['G', 'A']	19959	9139.45791161439	1210.0071547939733	-0.0010134454889026	0.0120376984615429	-0.0841893067965072	0.932907	0.932907	chr11	126539339	0.0301616482148362	chr11:126539339:G:A
chr11:126539432	['T', 'G']	19959	21930.395088950136	2934.102721389689	-0.0026597404419627	0.0101070669076644	-0.2631565088330228	0.792433	0.792433	chr11	126539432	0.1010374470412588	chr11:126539432:T:G
chr11:126539629	['T', 'C']	19959	9471.42363199038	1292.4498166964347	-0.0003167013196346	0.0119606089103251	-0.026478695358166	0.978876	0.978876	chr11	126539629	0.009272319357761	chr11:126539629:T:C
chr11:126539711	['G', 'C']	19959	5873.294267962721	888.0560138815871	0.0235554739881195	0.0141746857408796	1.661798675379862	0.0965689	0.0965689	chr11	126539711	1.015162715541508	chr11:126539711:G:C
chr11:126539727	['C', 'T']	19959	7531.754722653705	985.7806270600108	-0.007580892544627	0.0129519885309847	-0.5853072311245014	0.558348	0.558348	chr11	126539727	0.2530950351639776	chr11:126539727:C:T
chr11:126539987	['A', 'C']	19959	28663.43611584327	3854.900766010732	-0.0070841918631328	0.0112170694338732	-0.6315546056744598	0.527685	0.527685	chr11	126539987	0.2776252509239134	chr11:126539987:A:C
chr11:126540018	['A', 'C']	19959	25595.1295414683	3402.9803406145284	-0.0072039284677924	0.0105118530828269	-0.685314797593719	0.493153	0.493153	chr11	126540018	0.3070183205866362	chr11:126540018:A:C
chr11:126540481	['G', 'A']	19959	21852.474340984263	2920.5648721286007	-0.0030649704491995	0.010109162733579	-0.3031873687242963	0.76175	0.76175	chr11	126540481	0.1181875371052887	chr11:126540481:G:A
chr11:126540563	['C', 'A']	19959	8579.859748459186	1120.3430501744197	-0.0027900726036455	0.0123131556139723	-0.2265928159374107	0.820743	0.820743	chr11	126540563	0.0857928126185277	chr11:126540563:C:A
chr11:126540999	['G', 'A']	19959	7042.705717292178	899.6738584932081	-0.010853816021232	0.0132861576984336	-0.8169266290216923	0.41398	0.41398	chr11	126540999	0.3830206397956443	chr11:126540999:G:A
chr11:126541074	['T', 'A']	19959	2473.4957153595587	323.85079191967344	-0.0058565394949584	0.0209718735656886	-0.2792568568856971	0.780051	0.780051	chr11	126541074	0.1078770020601527	chr11:126541074:T:A
chr11:126541155	['C', 'T']	19959	7040.058177991581	897.5264502388676	-0.0112538219525577	0.01328948669972	-0.8468214165709534	0.397105	0.397105	chr11	126541155	0.4010946446441533	chr11:126541155:C:T
chr11:126541395	['C', 'T']	19959	7082.483961507617	910.123234008057	-0.0097266661886946	0.0132553469436628	-0.7337918977175371	0.463084	0.463084	chr11	126541395	0.3343402240411993	chr11:126541395:C:T
chr11:126541564	['G', 'C']	19959	24892.98882485593	3290.258329811353	-0.009006029435824	0.0103947670667983	-0.8664003125755385	0.386281	0.386281	chr11	126541564	0.413096652968533	chr11:126541564:G:C
chr11:126542099	['A', 'G']	19959	25985.90589296452	3468.0982755645646	-0.0061979143493272	0.0105683301136997	-0.5864610853982382	0.557572	0.557572	chr11	126542099	0.2536990436453737	chr11:126542099:A:G
chr11:126542111	['T', 'C']	19959	25906.191881733903	3443.657379227086	-0.0079625498685682	0.010562154371279	-0.7538755436315362	0.450933	0.450933	chr11	126542111	0.3458879811638642	chr11:126542111:T:C
chr11:126542585	['A', 'G']	19959	2303.0	281.5788621429016	-0.015994690374067	0.0216817622029293	-0.7377025088812214	0.460704	0.460704	chr11	126542585	0.3365780170280102	chr11:126542585:A:G
chr11:126543028	['A', 'G']	19959	2803.561864194437	461.7639612357312	0.0416096957763632	0.0200698400054267	2.0732450166574456	0.0381623	0.0381623	chr11	126543028	1.418365458726665	chr11:126543028:A:G
chr11:126543707	['T', 'C']	19959	38361.92203627618	5263.910404353426	0.0368327146408132	0.0263919693648539	1.3956031144027885	0.16285	0.16285	chr11	126543707	0.788212237099108	chr11:126543707:T:C
chr11:126543743	['T', 'A']	19959	2468.247331763291	253.20562832421368	-0.0303594177904313	0.0209767141664617	-1.4472913893716968	0.147831	0.147831	chr11	126543743	0.8302344853103503	chr11:126543743:T:A
chr11:126544178	['G', 'A']	19959	3327.500150330728	359.5782349574027	-0.0229426865862858	0.0183154120569849	-1.2526437578856495	0.21035	0.21035	chr11	126544178	0.6770574836469848	chr11:126544178:G:A
chr11:126544192	['T', 'C']	19959	19402.88854923578	2685.474620708513	0.0019116134856713	0.010140985929534	0.1885037114689312	0.850484	0.850484	chr11	126544192	0.0703338522772469	chr11:126544192:T:C
chr11:126545479	['A', 'G']	19959	6367.5522530199	946.0387301965886	0.0115202677175378	0.013813901094526	0.8339619372331305	0.404312	0.404312	chr11	126545479	0.3932833685935016	chr11:126545479:A:G
chr11:126545531	['A', 'G']	19959	38530.93050405853	5255.686029727029	0.0209895916861103	0.0278778774779396	0.752912114730393	0.451512	0.451512	chr11	126545531	0.3453307027933817	chr11:126545531:A:G
chr11:126546164	['A', 'G']	19959	38531.0	5259.285506972444	0.0230264893553879	0.0278771617007296	0.825998342391694	0.408815	0.408815	chr11	126546164	0.3884731777028067	chr11:126546164:A:G
chr11:126546481	['C', 'T']	19959	2501.2506388735783	268.91748876220424	-0.0248259499390624	0.0208393427706707	-1.1913019624593204	0.233549	0.233549	chr11	126546481	0.6316219879155334	chr11:126546481:C:T
chr11:126547072	['A', 'G']	19959	6000.300631325785	761.6074078429641	-0.0142563098205332	0.0141244408500331	-1.0093362259009238	0.312826	0.312826	chr11	126547072	0.5046971584661759	chr11:126547072:A:G
chr11:126547096	['G', 'T']	19959	2406.24111840457	229.43186291423336	-0.0373704743027956	0.0212087109043201	-1.762034216571997	0.0780788	0.0780788	chr11	126547096	1.1074668700004715	chr11:126547096:G:T
chr11:126549006	['A', 'G']	19959	39096.0	5291.457983484464	-0.0155763221869847	0.0356522746059799	-0.4368956078996462	0.662192	0.662192	chr11	126549006	0.179016070302226	chr11:126549006:A:G
chr11:126549825	['C', 'T']	19959	10262.056627411675	1402.2278025042574	-0.0052842762307625	0.011665199167498	-0.4529949428969672	0.650557	0.650557	chr11	126549825	0.1867146457573311	chr11:126549825:C:T
chr11:126550418	['G', 'A']	19959	8210.411363864114	1013.1065952619948	-0.0142472481430813	0.0125028627244114	-1.1395188811650323	0.2545	0.2545	chr11	126550418	0.5943122133272225	chr11:126550418:G:A
chr11:126551150	['G', 'A']	19959	6631.99684305472	787.306228924536	-0.0175420237252459	0.0136017933215272	-1.2896846254443917	0.197175	0.197175	chr11	126551150	0.7051481505019372	chr11:126551150:G:A
chr11:126551234	['C', 'T']	19959	23833.582381238724	3100.0397762440643	-0.0172050590588591	0.0103933806025844	-1.6553862228985334	0.0978619	0.0978619	chr11	126551234	1.0093863566171055	chr11:126551234:C:T
chr11:126551520	['G', 'A']	19959	22005.410122776244	2942.080685542547	-0.0099760438661822	0.010332422649465	-0.9655086909069373	0.334302	0.334302	chr11	126551520	0.475861025183185	chr11:126551520:G:A
chr11:126551876	['C', 'T']	19959	4469.447862905246	635.2890949881211	0.0105229195396976	0.0160461798339609	0.6557897050004641	0.511967	0.511967	chr11	126551876	0.2907580315628111	chr11:126551876:C:T
chr11:126552266	['A', 'G']	19959	1290.2457934843671	104.30676533181746	-0.0441849942966431	0.0290820358999406	-1.51932259655636	0.128697	0.128697	chr11	126552266	0.8904315766281001	chr11:126552266:A:G
chr11:126552853	['G', 'A']	19959	8678.60893098782	1096.5711857359329	-0.0119003210541726	0.0122218516602597	-0.9736921527911676	0.330221	0.330221	chr11	126552853	0.4811953117694082	chr11:126552853:G:A
chr11:126552920	['C', 'G']	19959	1625.4886483235605	122.96118767520656	-0.0530658468877757	0.0256136353691597	-2.071781147929902	0.0382987	0.0382987	chr11	126552920	1.4168159673475231	chr11:126552920:C:G
chr11:126553185	['A', 'G']	19959	1627.0	124.31661163162453	-0.0522039457435734	0.0255997732357349	-2.0392346941066464	0.0414398	0.0414398	chr11	126553185	1.3825823492837206	chr11:126553185:A:G
chr11:126553372	['C', 'T']	19959	4718.236396432509	615.1857913756088	-0.0086632548970019	0.0156811352046597	-0.5524635036899349	0.580637	0.580637	chr11	126553372	0.2360952930240842	chr11:126553372:C:T
chr11:126553581	['TG', 'AG']	19959	17186.027465918203	2255.5382712140627	-0.0103124591461704	0.010262484160788	-1.004869677224289	0.314972	0.314972	chr11	126553581	0.5017280518801794	chr11:126553581:TG:AG
chr11:126555233	['T', 'C']	19959	10282.545550210463	1287.464865297321	-0.015142608429254	0.011514421105075	-1.3150994123864277	0.188492	0.188492	chr11	126555233	0.7247070774453698	chr11:126555233:T:C
chr11:126555291	['G', 'A']	19959	4762.715874924835	625.4059049720133	-0.0075888119226637	0.0155964550948754	-0.4865728703413655	0.626566	0.626566	chr11	126555291	0.2030331753863423	chr11:126555291:G:A
chr11:126555473	['T', 'A']	19959	4764.1934950385885	626.3280116394443	-0.0075065659791695	0.0155957182420926	-0.4813222361833527	0.630293	0.630293	chr11	126555473	0.2004575160986506	chr11:126555473:T:A
chr11:126555491	['A', 'G']	19959	9194.842746178903	1241.581968066744	-0.0037438931502508	0.0120772938179135	-0.3099943751221643	0.756568	0.756568	chr11	126555491	0.1211520316889545	chr11:126555491:A:G
chr11:126555682	['A', 'G']	19959	23901.77789473684	3072.0323758283525	-0.0207501300673806	0.0104175183930231	-1.991849621429756	0.0464012	0.0464012	chr11	126555682	1.3334707878365126	chr11:126555682:A:G
chr11:126555779	['C', 'T']	19959	4790.07952827335	633.6542884858421	-0.0068730666243964	0.0156086993593952	-0.4403356401543769	0.659699	0.659699	chr11	126555779	0.1806541742412253	chr11:126555779:C:T
chr11:126555953	['G', 'T']	19959	4767.477727113293	609.7826523764946	-0.0111952016911311	0.0155999373357621	-0.7176440167786226	0.472985	0.472985	chr11	126555953	0.3251526320328541	chr11:126555953:G:T
chr11:126556547	['A', 'G']	19959	23807.771335504887	3055.461980739748	-0.0207826100953926	0.0103961086897272	-1.9990758769123644	0.0456137	0.0456137	chr11	126556547	1.3409046981074706	chr11:126556547:A:G
chr11:126556822	['A', 'T']	19959	7263.091701743837	841.554970531669	-0.0225423641490712	0.0130805649220335	-1.7233479045771056	0.0848411	0.0848411	chr11	126556822	1.0713937093111436	chr11:126556822:A:T
chr11:126556927	['C', 'T']	19959	8666.86846720449	1099.3740725685248	-0.0111645793513625	0.0122242760574501	-0.9133121093545828	0.361089	0.361089	chr11	126556927	0.4423857414598133	chr11:126556927:C:T
chr11:126557657	['G', 'A']	19959	7087.355095700972	991.0097533049708	0.0015086593041977	0.0132060937365811	0.1142396331792435	0.909049	0.909049	chr11	126557657	0.0414127065953384	chr11:126557657:G:A
chr11:126558130	['T', 'C']	19959	4145.415393095154	550.6970100334878	-0.0034356640838772	0.0165598020624552	-0.2074701177538041	0.835645	0.835645	chr11	126558130	0.077978181035592	chr11:126558130:T:C
chr11:126558781	['G', 'A']	19959	10297.547805171376	1353.2739249334036	-0.0089415914532411	0.0116354125426184	-0.7684808270003068	0.442211	0.442211	chr11	126558781	0.3543704585463516	chr11:126558781:G:A
chr11:126559125	['C', 'T']	19959	1190.1192564012626	96.24107886843753	-0.0423003110069504	0.0299501198957707	-1.4123586534598056	0.15786	0.15786	chr11	126559125	0.8017279015306534	chr11:126559125:C:T
chr11:126559931	['C', 'T']	19959	7039.410774242045	834.1073299846034	-0.0183916860142219	0.0132221617829877	-1.3909742080062537	0.164249	0.164249	chr11	126559931	0.7844972658826654	chr11:126559931:C:T
chr11:126560220	['C', 'T']	19959	4746.6673741661625	629.4706700238905	-0.0041597177048954	0.0157132348629055	-0.2647270114135042	0.791223	0.791223	chr11	126560220	0.1017010967547838	chr11:126560220:C:T
chr11:126560762	['T', 'C']	19959	12368.718237858968	1635.7006946226268	-0.0050693161231822	0.0109278105484135	-0.4638912891766919	0.642731	0.642731	chr11	126560762	0.1919707528291999	chr11:126560762:T:C
chr11:126561018	['A', 'G']	19959	11204.245452267603	1539.9456269045236	0.0006157352665705	0.0113136503601208	0.0544241024754385	0.956598	0.956598	chr11	126561018	0.0192705314609936	chr11:126561018:A:G
chr11:126561143	['T', 'C']	19959	24689.948133299928	3145.152135829076	-0.023422319949733	0.0105079450871102	-2.229010501631237	0.0258243	0.0258243	chr11	126561143	1.5879714417447417	chr11:126561143:T:C
chr11:126561941	['T', 'G']	19959	6849.715946677357	891.5109016959332	-0.0035636968745742	0.0133416072358806	-0.2671115114969157	0.789386	0.789386	chr11	126561941	0.1027105802164886	chr11:126561941:T:G
chr11:126562009	['C', 'T']	19959	6094.916115454	767.9248527037847	-0.009151977614401	0.0139900702249523	-0.654176674401374	0.513006	0.513006	chr11	126562009	0.2898775554502634	chr11:126562009:C:T
chr11:126562090	['T', 'C']	19959	471.0	78.95983577418825	0.025945936122357	0.0469516505065367	0.5526096706386242	0.580537	0.580537	chr11	126562090	0.2361700956777738	chr11:126562090:T:C
chr11:126562481	['A', 'G']	19959	14124.707686140897	1815.792270418035	-0.0109104824098553	0.0105824175776295	-1.031000934315737	0.302553	0.302553	chr11	126562481	0.5191985364119822	chr11:126562481:A:G
chr11:126563084	['T', 'C']	19959	3456.346344640978	519.0965590740816	0.0207316926176231	0.0182974822407762	1.1330352638037942	0.257213	0.257213	chr11	126563084	0.5897070851817685	chr11:126563084:T:C
chr11:126564986	['G', 'A']	19959	10046.013329992484	1429.1691094815255	0.0075235180148052	0.0116406614668096	0.6463136168212218	0.518084	0.518084	chr11	126564986	0.2855998198321761	chr11:126564986:G:A
chr11:126565187	['G', 'A']	19959	14399.493082706767	2073.7280056658	0.0117536522129292	0.010554295775696	1.1136368036979825	0.265448	0.265448	chr11	126565187	0.5760205424728937	chr11:126565187:G:A
chr11:126565369	['T', 'C']	19959	23418.693360060133	3297.6586622346	0.0139964729256172	0.0102715969860796	1.3626384431345633	0.173012	0.173012	chr11	126565369	0.7619237734432025	chr11:126565369:T:C
chr11:126565833	['A', 'G']	19959	10149.01698652102	1445.346432171248	0.0080302032723683	0.0116145443725874	0.6913920180391393	0.489327	0.489327	chr11	126565833	0.3104008201536133	chr11:126565833:A:G
chr11:126565915	['C', 'T']	19959	6746.676053515057	886.9162843032859	-0.0033033051078108	0.0135211360109024	-0.2443067731252252	0.806996	0.806996	chr11	126565915	0.0931286179201016	chr11:126565915:C:T
chr11:126565956	['T', 'C']	19959	10132.015282858143	1438.3350442085668	0.0073768223741256	0.0116174865198076	0.6349757636084422	0.525452	0.525452	chr11	126565956	0.279466950591493	chr11:126565956:T:C
chr11:126566137	['GA', 'G']	19959	25278.06599849662	3390.7933542136584	-0.002526574921502	0.0105169714881753	-0.2402378787793422	0.810148	0.810148	chr11	126566137	0.0914356357979594	chr11:126566137:GA:G
chr11:126566165	['C', 'T']	19959	10121.056739010575	1435.2086064668476	0.0072000996552045	0.0116200101433269	0.6196293778056053	0.535509	0.535509	chr11	126566165	0.2712332258265388	chr11:126566165:C:T
chr11:126566267	['A', 'G']	19959	36337.28238536707	4948.405270532162	0.0091781527215669	0.0177396072268415	0.5173819580221418	0.604895	0.604895	chr11	126566267	0.2183200053114359	chr11:126566267:A:G
chr11:126566334	['G', 'C']	19959	8286.660736657479	1137.3554558311257	-0.0019858942285198	0.0124442669935499	-0.1595830617865382	0.873211	0.873211	chr11	126566334	0.0588808020407604	chr11:126566334:G:C
chr11:126567027	['G', 'T']	19959	20883.27785295444	2721.151421141229	-0.0099112734828734	0.0101756409292186	-0.974019577913158	0.330059	0.330059	chr11	126567027	0.481408420473231	chr11:126567027:G:T
chr11:126567093	['A', 'G']	19959	1822.0	276.6204798632825	0.0189909651156461	0.0242522334011981	0.7830604629884491	0.433601	0.433601	chr11	126567093	0.3629097248691595	chr11:126567093:A:G
chr11:126567939	['T', 'A']	19959	17521.0	2368.586575040805	0.0022878400246145	0.010234991325334	0.223531212864983	0.823124	0.823124	chr11	126567939	0.0845347353111441	chr11:126567939:T:A
chr11:126568046	['G', 'A']	19959	18593.794798556824	2458.581499461479	-0.0022437251418817	0.0101670118502488	-0.2206867833862932	0.825339	0.825339	chr11	126568046	0.0833676325537925	chr11:126568046:G:A
chr11:126568216	['C', 'T']	19959	14417.0	1953.812078389942	0.0031836373465056	0.0105255638139961	0.3024671554669824	0.762299	0.762299	chr11	126568216	0.1178746499463092	chr11:126568216:C:T
chr11:126569124	['T', 'C']	19959	34777.96988223503	4663.260899726771	-0.0134156657912202	0.0152837568670684	-0.8777727824319655	0.380078	0.380078	chr11	126569124	0.4201272678741832	chr11:126569124:T:C
chr11:126570330	['A', 'G']	19959	8537.283223090799	1207.8785511367498	0.0079916039092128	0.0122268892434679	0.6536089229304379	0.513371	0.513371	chr11	126570330	0.2895686679896577	chr11:126570330:A:G
chr11:126570331	['T', 'C']	19959	8038.208208057727	1130.7725311988363	0.0075077086901036	0.0125075191588835	0.6002556218170004	0.548343	0.548343	chr11	126570331	0.2609476962458512	chr11:126570331:T:C
chr11:126572579	['CCCCG', 'C']	19959	8626.054463011984	1199.9109663112088	0.0071508175458349	0.0124288124752057	0.5753419773691233	0.565067	0.565067	chr11	126572579	0.2479000548262955	chr11:126572579:CCCCG:C
chr11:126572752	['G', 'C']	19959	1567.1570376309064	299.3786679599768	0.0597029923737225	0.0260726101719017	2.2898740087812195	0.022039	0.022039	chr11	126572752	1.6568081150985927	chr11:126572752:G:C
chr11:126572891	['G', 'T']	19959	893.0447439623208	45.78892051137679	-0.069951296985674	0.0339607705051394	-2.0597676656095856	0.0394337	0.0394337	chr11	126572891	1.404132471869339	chr11:126572891:G:T
chr11:126573229	['G', 'C']	19959	1792.1795861101368	366.9739645186887	0.0734944551573628	0.0244970079128108	3.0001400750223293	0.00270189	0.00270189	chr11	126573229	2.5683323360562	chr11:126573229:G:C
chr11:126573291	['C', 'T']	19959	7199.36070748572	1015.3198559482436	0.0091439682157462	0.0131171393047185	0.6971007933457644	0.485748	0.485748	chr11	126573291	0.3135889788717763	chr11:126573291:C:T
chr11:126573942	['T', 'C']	19959	15864.153533834584	2265.762548797444	0.0134019419405239	0.0103075711522946	1.3002036796554568	0.193546	0.193546	chr11	126573942	0.71321579978227	chr11:126573942:T:C
chr11:126574047	['A', 'G']	19959	5488.274977452651	762.195270976837	0.0055435919743579	0.0147690978202831	0.3753507520780747	0.707404	0.707404	chr11	126574047	0.1503324888059488	chr11:126574047:A:G
chr11:126574756	['A', 'G']	19959	8136.407656077763	1271.1434993426594	0.0269784661725854	0.0125781456457403	2.1448683241890936	0.0319754	0.0319754	chr11	126574756	1.4951840139577937	chr11:126574756:A:G
chr11:126574827	['G', 'C']	19959	6907.038184004811	1054.3656075133856	0.0224150302439615	0.0134567057067946	1.6657145316512054	0.095786	0.095786	chr11	126574827	1.018697962393875	chr11:126574827:G:C
chr11:126575561	['T', 'G']	19959	25632.13695815585	3429.3695809770948	-0.0051529268861457	0.010532326466955	-0.4892486861580827	0.624671	0.624671	chr11	126575561	0.2043486554631633	chr11:126575561:T:G
chr11:126575710	['G', 'C']	19959	1658.249248346362	303.98353259472003	0.050814949911979	0.0254081045232065	1.9999504435904305	0.0455192	0.0455192	chr11	126575710	1.3418053792720053	chr11:126575710:G:C
chr11:126576466	['A', 'G']	19959	27968.60521172639	3752.949014313501	-0.0046077283452276	0.0110356408085734	-0.4175315620682391	0.676294	0.676294	chr11	126576466	0.1698644655665993	chr11:126576466:A:G
chr11:126576692	['G', 'A']	19959	4277.642964521949	388.771011972765	-0.0504309934810743	0.0162208271293658	-3.1090272449655205	0.00187969	0.00187969	chr11	126576692	2.725913769029156	chr11:126576692:G:A
chr11:126577657	['G', 'A']	19959	1636.3279378601856	170.36272905949187	-0.0227335263112382	0.0253623432981147	-0.896349601613036	0.370077	0.370077	chr11	126577657	0.4317079051331363	chr11:126577657:G:A
chr11:126577890	['T', 'C']	19959	18490.97026823765	2504.26908708376	-0.0016835412402065	0.010136914782344	-0.1660802400291307	0.868095	0.868095	chr11	126577890	0.0614327451942862	chr11:126577890:T:C
chr11:126577937	['C', 'T']	19959	13075.275533727574	1807.177100957795	0.0021855348661276	0.0107672963638271	0.2029789830500058	0.839154	0.839154	chr11	126577937	0.076158330931888	chr11:126577937:C:T
chr11:126578593	['C', 'T']	19959	7623.145820805774	1080.2598370919443	0.0108517909525314	0.0128382783889639	0.8452683937637523	0.397971	0.397971	chr11	126578593	0.4001485736520503	chr11:126578593:C:T
chr11:126579048	['C', 'T']	19959	14493.082999198075	2068.757624088837	0.0108815974782127	0.0105178470102155	1.0345841185600042	0.300876	0.300876	chr11	126579048	0.5216124532810675	chr11:126579048:C:T
chr11:126579192	['C', 'T']	19959	1877.0940474997487	325.4216585609306	0.0455835161439954	0.0240174009144304	1.8979370959581008	0.0577188	0.0577188	chr11	126579192	1.238682706663709	chr11:126579192:C:T
chr11:126579783	['C', 'T']	19959	1877.8467669172928	320.6588938175238	0.043741110284164	0.0240178278430696	1.821193430561853	0.0685924	0.0685924	chr11	126579783	1.1637240012161367	chr11:126579783:C:T
chr11:126580601	['C', 'T']	19959	1874.0	343.890006792029	0.0550283304849243	0.0240048694855121	2.292381990168124	0.021894	0.021894	chr11	126580601	1.659674886251708	chr11:126580601:C:T
chr11:126580719	['G', 'T']	19959	1881.0942479206333	344.9163259930178	0.0551028662280646	0.0239572211944864	2.300052488589374	0.0214555	0.0214555	chr11	126580719	1.6684613601939648	chr11:126580719:G:T
chr11:126581113	['T', 'C']	19959	29560.8486291414	4057.3964778466448	0.0062156965439191	0.0115665018100987	0.5373877639038783	0.591006	0.591006	chr11	126581113	0.228408110060091	chr11:126581113:T:C
chr11:126581334	['C', 'G']	19959	11380.561575860862	1476.1664289400069	-0.0067464031385461	0.0112108635576499	-0.6017737263373125	0.547332	0.547332	chr11	126581334	0.2617491599021622	chr11:126581334:C:G
chr11:126581417	['G', 'C']	19959	6888.380506138812	893.0035831481297	-0.0080850725811099	0.0133935528975922	-0.6036540597501509	0.546081	0.546081	chr11	126581417	0.2627429337715521	chr11:126581417:G:C
chr11:126581546	['A', 'G']	19959	815.1633675770486	160.73093265816485	0.0834526966091843	0.0359099520142882	2.323943417579043	0.0201385	0.0201385	chr11	126581546	1.6959728806534689	chr11:126581546:A:G
chr11:126581594	['T', 'C']	19959	13639.366738487748	1848.7212456625573	-0.0008937605650111	0.0106702540631233	-0.0837618823060638	0.933247	0.933247	chr11	126581594	0.0300033974750999	chr11:126581594:T:C
chr11:126582137	['T', 'C']	19959	11429.572652570398	1481.37732251044	-0.0066098285622503	0.0112049278458326	-0.5899037149720406	0.555262	0.555262	chr11	126582137	0.2555020469578439	chr11:126582137:T:C
chr11:126582474	['A', 'G']	19959	8026.402144503457	1160.3039087295256	0.012914946185248	0.0125594106662867	1.0283082963371568	0.303817	0.303817	chr11	126582474	0.5173879289602916	chr11:126582474:A:G
chr11:126582889	['C', 'T']	19959	3138.62901528439	399.25592120059935	-0.0123219559479769	0.0187973470801463	-0.6555156903492713	0.512143	0.512143	chr11	126582889	0.2906087588683399	chr11:126582889:C:T
chr11:126583381	['A', 'G']	19959	39201.0	5306.802576447212	-0.0012245991688102	0.0377578050552658	-0.0324330073482243	0.974127	0.974127	chr11	126583381	0.0113844190929922	chr11:126583381:A:G
chr11:126583621	['C', 'T']	19959	1440.0	150.50589191067954	-0.0265609916745385	0.0269749317601489	-0.9846546382659654	0.324806	0.324806	chr11	126583621	0.4883759568236465	chr11:126583621:C:T
chr11:126584707	['G', 'A']	19959	11920.388975194186	1566.514900521013	-0.0037605478045084	0.0110764829775374	-0.3395073880522041	0.734231	0.734231	chr11	126584707	0.1341672830781212	chr11:126584707:G:A
chr11:126584793	['A', 'G']	19959	13221.64976196442	1794.5105635861353	0.001712437733303	0.010779196580029	0.1588650620284379	0.873777	0.873777	chr11	126584793	0.0585993911949412	chr11:126584793:A:G
chr11:126584975	['G', 'C']	19959	1955.0775015039103	362.449161336066	0.0573371022989819	0.0236168609098544	2.42780369998526	0.0151994	0.0151994	chr11	126584975	1.818173555596822	chr11:126584975:G:C
chr11:126586682	['A', 'G']	19959	2220.2224783284064	379.5614815765747	0.0402666998450431	0.0220475310739918	1.826358684331024	0.0678112	0.0678112	chr11	126586682	1.1686985701965482	chr11:126586682:A:G
chr11:126588010	['T', 'C']	19959	13509.09157894737	1827.986359887723	0.0008531079341116	0.0107268367192589	0.0795302432990325	0.936612	0.936612	chr11	126588010	0.0284402822784773	chr11:126588010:T:C
chr11:126588029	['G', 'T']	19959	4108.82345276873	492.8417704737248	-0.0240891850283506	0.0166975684273245	-1.4426762275715637	0.149127	0.149127	chr11	126588029	0.8264437187909107	chr11:126588029:G:T
chr11:126588368	['T', 'G']	19959	4493.256215781806	618.9317326417652	0.0039988265855188	0.015866471196347	0.2520299905400205	0.80102	0.80102	chr11	126588368	0.09635664024385	chr11:126588368:T:G
chr11:126588621	['A', 'G']	19959	1980.1984266172271	364.8428841601603	0.053754233274399	0.0234172870758263	2.2954936282900853	0.0217152	0.0217152	chr11	126588621	1.6632361663709951	chr11:126588621:A:G
chr11:126589047	['G', 'A']	19959	14879.982109746932	2103.6943128454973	0.0119183217158619	0.0104914076317206	1.1360078775156024	0.255967	0.255967	chr11	126589047	0.5918160215698154	chr11:126589047:G:A
chr11:126589431	['G', 'A']	19959	4451.223018338511	595.1324796873176	0.0001445534268514	0.0159117211237747	0.0090847134465823	0.992752	0.992752	chr11	126589431	0.0031592293327383	chr11:126589431:G:A
chr11:126589736	['T', 'C']	19959	38983.95320172362	5328.345371280328	0.0509024773693206	0.0332662542440666	1.5301535602975085	0.125995	0.125995	chr11	126589736	0.8996466891324009	chr11:126589736:T:C
chr11:126589870	['T', 'C']	19959	8767.63569388062	1283.583713019782	0.0170982129046658	0.0122152642365816	1.3997415506953177	0.161606	0.161606	chr11	126589870	0.7915425190656515	chr11:126589870:T:C
chr11:126589892	['T', 'C']	19959	8779.759559007769	1281.8685158602525	0.0165653977802566	0.0122065062177556	1.3570957557175956	0.174766	0.174766	chr11	126589892	0.7575430536731534	chr11:126589892:T:C
chr11:126590104	['T', 'C']	19959	24396.88940115259	3263.10452227476	-0.0046965259250168	0.0103838773983704	-0.4522901941960432	0.651065	0.651065	chr11	126590104	0.1863756508601819	chr11:126590104:T:C
chr11:126590272	['A', 'C']	19959	28027.808538357465	3796.7230224505984	-0.0002654827686691	0.0110004932726511	-0.0241337149243272	0.980746	0.980746	chr11	126590272	0.0084434544770093	chr11:126590272:A:C
chr11:126590313	['A', 'G']	19959	2094.0	295.65178190929475	0.0001089164147223	0.0227880827308724	0.0047795339348493	0.996187	0.996187	chr11	126590313	0.0016591300048629	chr11:126590313:A:G
chr11:126590401	['A', 'G']	19959	31331.13955003257	4322.892728117026	0.0124102145902026	0.0121691072741605	1.0198130652158894	0.307829	0.307829	chr11	126590401	0.5116904684983594	chr11:126590401:A:G
chr11:126590517	['G', 'A']	19959	16132.041294978451	2152.6534335212714	0.0001525940528559	0.0102549560139645	0.0148800299726451	0.988128	0.988128	chr11	126590517	0.0051867941845957	chr11:126590517:G:A
chr11:126590790	['G', 'A']	19959	5060.0	658.9362897900215	-0.0033669606444578	0.0150556381478609	-0.2236345355401799	0.823044	0.823044	chr11	126590790	0.0845769467483481	chr11:126590790:G:A
chr11:126590862	['C', 'T']	19959	31346.14105326452	4322.249821312445	0.0120950513706407	0.0121746268180066	0.99346382862034	0.320496	0.320496	chr11	126590862	0.4941773863909301	chr11:126590862:C:T
chr11:126591001	['A', 'G']	19959	31363.571399939872	4318.186830621237	0.0112837372543283	0.0121855973188489	0.9259896711730666	0.354463	0.354463	chr11	126591001	0.4504290911846186	chr11:126591001:A:G
chr11:126591315	['G', 'A']	19959	11484.301578551742	1552.2499604448162	0.0029606599416731	0.0111856219566718	0.2646844273068934	0.791255	0.791255	chr11	126591315	0.1016835326263437	chr11:126591315:G:A
chr11:126591863	['C', 'T']	19959	36140.81075258042	4951.846979366538	0.021852510052917	0.0172123796374031	1.2695809942182956	0.204249	0.204249	chr11	126591863	0.6898400610895251	chr11:126591863:C:T
chr11:126591913	['G', 'A']	19959	1236.0	174.4366223051637	0.0062894957209147	0.02915597146376	0.2157189558486301	0.829209	0.829209	chr11	126591913	0.0813359928431003	chr11:126591913:G:A
chr11:126592124	['G', 'A']	19959	31192.81422271224	4302.843632063319	0.0121313541353342	0.0120904182314756	1.003385813714205	0.315687	0.315687	chr11	126592124	0.5007433019991695	chr11:126592124:G:A
chr11:126592738	['T', 'C']	19959	35606.13585567527	4873.929357535157	0.0171520486541093	0.0162681182704993	1.054335133843532	0.291742	0.291742	chr11	126592738	0.535001044120607	chr11:126592738:T:C
chr11:126592747	['G', 'A']	19959	35898.39582080577	4894.539208444196	0.0149302977084042	0.0167887704651727	0.8893026287646363	0.373851	0.373851	chr11	126592747	0.4273014533377482	chr11:126592747:G:A
chr11:126592867	['C', 'A']	19959	11410.430160878062	1533.005957867676	0.0017030486851606	0.0111930627299392	0.1521521612315582	0.879068	0.879068	chr11	126592867	0.0559775289279116	chr11:126592867:C:A
chr11:126593358	['C', 'A']	19959	11471.0	1543.6037314088028	0.0022344250508851	0.0111878137675947	0.1997195428258831	0.841702	0.841702	chr11	126593358	0.0748416408793089	chr11:126593358:C:A
chr11:126593607	['G', 'A']	19959	4408.104289866694	570.8371477908729	-0.0043250879321498	0.0159685106125044	-0.2708510541216701	0.786508	0.786508	chr11	126593607	0.1042968555731986	chr11:126593607:G:A
chr11:126593676	['G', 'A']	19959	28460.27781118461	3870.764213680688	0.0027076786494068	0.0110754230479984	0.2444763182112658	0.806864	0.806864	chr11	126593676	0.0931996610982448	chr11:126593676:G:A
chr11:126594306	['A', 'AT']	19959	1883.188705717292	335.7915370316771	0.0480357187086927	0.024020495702646	1.999780491765668	0.0455375	0.0455375	chr11	126594306	1.3416308157500276	chr11:126594306:A:AT
chr11:126594714	['C', 'T']	19959	4483.172575049024	569.290017442714	-0.0063706248664139	0.0158856068347796	-0.4010312563235697	0.688401	0.688401	chr11	126594714	0.1621585074697439	chr11:126594714:C:T
chr11:126594720	['C', 'A']	19959	4477.543842908802	566.0138957353795	-0.0069140916388535	0.015883088672015	-0.4353115304982052	0.663341	0.663341	chr11	126594720	0.1782631588550009	chr11:126594720:C:A
chr11:126595253	['C', 'T']	19959	2142.0732367537225	325.9647875400765	0.0129701664997277	0.0224061095720176	0.5788674048048835	0.562685	0.562685	chr11	126595253	0.2497346620702087	chr11:126595253:C:T
chr11:126596234	['T', 'C']	19959	14705.473568171568	2044.9140442147004	0.0101756475581087	0.0105027305819172	0.9688573346467084	0.332628	0.332628	chr11	126596234	0.4780411954843119	chr11:126596234:T:C
chr11:126597772	['T', 'C']	19959	10109.53257492232	1321.797097589715	-0.0040764808178681	0.0116135358658598	-0.3510111704956048	0.725584	0.725584	chr11	126597772	0.1393123025581094	chr11:126597772:T:C
chr11:126598817	['T', 'C']	19959	1374.1376960465	206.01086186128447	0.0186021596662084	0.0276323996707289	0.673201020826063	0.500827	0.500827	chr11	126598817	0.3003122659898635	chr11:126598817:T:C
chr11:126599075	['C', 'T']	19959	11324.269506389375	1536.751153152218	-0.0043575259461536	0.0112061230047406	-0.3888522323296117	0.69739	0.69739	chr11	126599075	0.1565242843416827	chr11:126599075:C:T
chr11:126599663	['T', 'C']	19959	23156.961359194105	3198.711441066231	0.0047690856281802	0.0102218970681205	0.4665558258313711	0.640823	0.640823	chr11	126599663	0.1932619092305815	chr11:126599663:T:C
chr11:126599709	['A', 'G']	19959	33216.99278412508	4524.017502410181	0.0042011544640586	0.01348587084332	0.3115226678994641	0.755407	0.755407	chr11	126599709	0.1218189950879379	chr11:126599709:A:G
chr11:126599836	['C', 'T']	19959	33212.99218280216	4515.763213156334	0.0031222879712709	0.0134797407864517	0.2316281908335433	0.816829	0.816829	chr11	126599836	0.0878688518266314	chr11:126599836:C:T
chr11:126599907	['C', 'T']	19959	7330.367271269666	986.6346864575902	0.0013872743471107	0.0129815486694276	0.1068650884757612	0.914897	0.914897	chr11	126599907	0.038627796479504	chr11:126599907:C:T
chr11:126600405	['G', 'A']	19959	34905.0	4743.044209798931	0.0046008026859634	0.0152318114652154	0.3020522343301214	0.762615	0.762615	chr11	126600405	0.1176946567686666	chr11:126600405:G:A
chr11:126601749	['G', 'A']	19959	35006.753933259846	4749.397806439433	0.0021464508305142	0.0153829906862931	0.1395340395302201	0.88903	0.88903	chr11	126601749	0.0510835836702498	chr11:126601749:G:A
chr11:126601792	['G', 'A']	19959	10299.032018840508	1411.16761834246	0.0039230557102935	0.0115481827360438	0.3397119529507447	0.734077	0.734077	chr11	126601792	0.1342583829705938	chr11:126601792:G:A
chr11:126602094	['C', 'T']	19959	13865.084034876729	1869.234401008338	-0.0026812661075752	0.0106065615914193	-0.2527931492656711	0.800431	0.800431	chr11	126602094	0.0966760998606288	chr11:126602094:C:T
chr11:126602617	['G', 'A']	19959	3894.1951097304336	583.5005807923042	0.0133998763040954	0.0171573690203827	0.7809983155445649	0.434813	0.434813	chr11	126602617	0.361697479894242	chr11:126602617:G:A
chr11:126602654	['G', 'T']	19959	18818.0	2539.420808031106	0.0003149094188829	0.0101704415273955	0.0309632003718484	0.975299	0.975299	chr11	126602654	0.0108622210776637	chr11:126602654:G:T
chr11:126603339	['C', 'T']	19959	7973.399488926746	1069.0041327330778	-0.0003011505699585	0.0125301375896807	-0.0240340992110573	0.980826	0.980826	chr11	126603339	0.0084080302778757	chr11:126603339:C:T
chr11:126604169	['T', 'C']	19959	9808.94872951436	1326.0746833115138	0.0013723032299257	0.011723111958845	0.117059636958454	0.906814	0.906814	chr11	126604169	0.0424817835655776	chr11:126604169:T:C
chr11:126605513	['G', 'T']	19959	6911.692589066493	976.1558438019604	0.0084749904773282	0.0134945066234441	0.6280326294111849	0.52999	0.52999	chr11	126605513	0.2757323247120237	chr11:126605513:G:T
chr11:126605691	['T', 'C']	19959	1529.0	265.76402153728907	0.0342228991618899	0.026336261038758	1.2994592934633142	0.193801	0.193801	chr11	126605691	0.7126439863494359	chr11:126605691:T:C
chr11:126606378	['C', 'T']	19959	1682.1685624091797	281.47679705672545	0.0321761709857141	0.0251762108415821	1.2780386686534515	0.201251	0.201251	chr11	126606378	0.696261952980452	chr11:126606378:C:T
chr11:126606405	['C', 'T']	19959	34349.442000300645	4639.538185834041	0.0028105843431243	0.0146363909573459	0.1920271432564946	0.847723	0.847723	chr11	126606405	0.0717460336203512	chr11:126606405:C:T
chr11:126606834	['A', 'T']	19959	1492.2990729140563	258.03777716019744	0.0315246049448078	0.0266592168998251	1.1825030368770713	0.23702	0.23702	chr11	126606834	0.6252150062128267	chr11:126606834:A:T
chr11:126607546	['G', 'A']	19959	35421.0	4742.085801734493	-0.009233011471272	0.0160148784427036	-0.5765271028628104	0.564265	0.564265	chr11	126607546	0.2485168871360832	chr11:126607546:G:A
chr11:126607687	['A', 'G']	19959	9339.935912211256	1334.8850225129002	0.0118468306555263	0.0118878120509229	0.9965526544984804	0.318994	0.318994	chr11	126607687	0.496217485567889	chr11:126607687:A:G
chr11:126608413	['T', 'A']	19959	6529.944511278197	838.2261658163583	-0.0053138238266023	0.0136536073456683	-0.3891882703282945	0.697141	0.697141	chr11	126608413	0.1566793749451086	chr11:126608413:T:A
chr11:126608442	['G', 'C']	19959	35526.77998797475	4762.024092665636	-0.0080225521159702	0.0161839709476418	-0.4957097452735578	0.620105	0.620105	chr11	126608442	0.2075347668571211	chr11:126608442:G:C
chr11:126608464	['CTCTG', 'C']	19959	2926.0	442.4639674965448	0.0175829892904081	0.0195187699432322	0.9008246596248614	0.367692	0.367692	chr11	126608464	0.4345158191212146	chr11:126608464:CTCTG:C
chr11:126608749	['T', 'C']	19959	9072.272727272726	1290.5490233010455	0.0112412534364395	0.0120206899391373	0.9351587548930838	0.349718	0.349718	chr11	126608749	0.4562820139604366	chr11:126608749:T:C
chr11:126608937	['G', 'A']	19959	9062.362146722791	1287.5232136627442	0.0109584621050891	0.0120211496011254	0.9115985133454434	0.361991	0.361991	chr11	126608937	0.4413022269776799	chr11:126608937:G:A
chr11:126609164	['T', 'C']	19959	9184.840741668757	1314.990736694126	0.0121620254706792	0.0119730505492604	1.0157833561832303	0.309745	0.309745	chr11	126609164	0.5089956954117398	chr11:126609164:T:C
chr11:126609695	['T', 'G']	19959	9663.389133921411	1409.9218062851623	0.0153353374422339	0.0117855574379877	1.3011974633295171	0.193206	0.193206	chr11	126609695	0.7139793907236827	chr11:126609695:T:G
chr11:126609796	['G', 'A']	19959	9665.0	1408.990855724437	0.0151047107605852	0.0117825748590831	1.2819533031815211	0.199874	0.199874	chr11	126609796	0.6992436960815729	chr11:126609796:G:A
chr11:126610103	['T', 'G']	19959	5028.5038833492	661.0945523964245	-0.0026832946926767	0.0151441065995959	-0.1771840864319025	0.859366	0.859366	chr11	126610103	0.0658218327611248	chr11:126610103:T:G
chr11:126610246	['A', 'G']	19959	18478.48075380914	2374.1776582295647	-0.0122916168070709	0.0101763155115408	-1.2078651446224524	0.227113	0.227113	chr11	126610246	0.6437580059534158	chr11:126610246:A:G
chr11:126610461	['C', 'T']	19959	7429.488950137809	1080.2660405531064	0.0140002877138724	0.0131377870853695	1.0656503734531824	0.286595	0.286595	chr11	126610461	0.5427313906705354	chr11:126610461:C:T
chr11:126611122	['G', 'A']	19959	24835.221559587048	3227.9006498830263	-0.0131880738231134	0.0104465276360968	-1.2624361206439088	0.206807	0.206807	chr11	126611122	0.6844347653366891	chr11:126611122:G:A
chr11:126611161	['G', 'A']	19959	2495.125012526305	360.00998837641896	0.0133840197258326	0.0210009870445464	0.6373043180038626	0.523934	0.523934	chr11	126611161	0.2807234176748558	chr11:126611161:G:A
chr11:126611277	['C', 'T']	19959	3963.0	522.3628167833533	-0.0004813462906328	0.0169871770936256	-0.0283358611015743	0.977395	0.977395	chr11	126611277	0.0099298869959621	chr11:126611277:C:T
chr11:126611361	['A', 'G']	19959	19169.9209299995	2576.172118750705	-0.0002667843101598	0.0101429940435255	-0.0263023234574503	0.979016	0.979016	chr11	126611361	0.009210210490091	chr11:126611361:A:G
chr11:126611410	['A', 'G']	19959	15748.578092899734	2123.123648345624	-0.0004117400800832	0.0104241325304659	-0.0394987380369393	0.968493	0.968493	chr11	126611410	0.0139035138941317	chr11:126611410:A:G
chr11:126611545	['T', 'C']	19959	15798.332314169718	2177.648205086424	0.0061413726489636	0.0103326097919581	0.5943680031102563	0.552273	0.552273	chr11	126611545	0.2578461884215173	chr11:126611545:T:C
chr11:126612267	['T', 'C']	19959	1281.7706422018346	178.80495861595966	-0.0015810781815489	0.0288124080952777	-0.0548749058503068	0.956239	0.956239	chr11	126612267	0.0194335476728651	chr11:126612267:T:C
chr11:126613004	['T', 'G']	19959	6996.453789093826	987.8685747447012	0.00855305368075	0.0132597750857175	0.645037613795034	0.51891	0.51891	chr11	126613004	0.2849079598640013	chr11:126613004:T:G
chr11:126614086	['A', 'G']	19959	9949.99112915351	1382.0407327857538	0.0068969534025482	0.0117907495620731	0.5849461364808761	0.558591	0.558591	chr11	126614086	0.2529060659171924	chr11:126614086:A:G
chr11:126614479	['C', 'T']	19959	10011.50160336707	1213.9331863569987	-0.0170630943337342	0.011589873906348	-1.472241585336693	0.140971	0.140971	chr11	126614479	0.8508702195101236	chr11:126614479:C:T
chr11:126614628	['C', 'T']	19959	38437.0	5148.497716579474	-0.0333511123452453	0.0267257063817969	-1.2479038671157827	0.212081	0.212081	chr11	126614628	0.6734982374936634	chr11:126614628:C:T
chr11:126614937	['G', 'A']	19959	5278.264455356248	676.2730271664306	-0.0043276980599661	0.0148441819584008	-0.2915417011253345	0.77064	0.77064	chr11	126614937	0.1131484527218914	chr11:126614937:G:A
chr11:126615192	['T', 'C']	19959	9675.423824797032	1321.122512080649	0.0039018766378024	0.0118995515092527	0.3279011511289659	0.74299	0.74299	chr11	126615192	0.1290170314265646	chr11:126615192:T:C
chr11:126615766	['C', 'G']	19959	5499.55108483239	722.4826661721011	-0.0005300152286337	0.0145729899489597	-0.0363696969866874	0.970988	0.970988	chr11	126615766	0.0127861373072229	chr11:126615766:C:G
chr11:126616150	['A', 'G']	19959	9500.952046900837	1412.0957185492125	0.018051178832329	0.0119851697457014	1.506126255642164	0.132051	0.132051	chr11	126616150	0.8792583056055806	chr11:126616150:A:G
chr11:126616286	['AAG', 'A']	19959	10872.081369698186	1511.165150114938	0.0074997706319668	0.0113060635052032	0.6633405719431293	0.50712	0.50712	chr11	126616286	0.2948892612360805	chr11:126616286:AAG:A
chr11:126616801	['T', 'C']	19959	3951.791981959409	537.3756803890207	0.0027664698760905	0.0169070382923402	0.1636282965860385	0.870025	0.870025	chr11	126616801	0.0604682678341929	chr11:126616801:T:C
chr11:126616890	['C', 'T']	19959	10499.5260547149	1470.5332180665057	0.0103457965276033	0.0114339932187784	0.904827939779784	0.365567	0.365567	chr11	126616890	0.4370330152487933	chr11:126616890:C:T
chr11:126616921	['T', 'C']	19959	13800.14854909036	1849.987975570977	-0.0016198519019203	0.0106505475747288	-0.1520909503060538	0.879117	0.879117	chr11	126616921	0.0559533216577793	chr11:126616921:T:C
chr11:126618275	['C', 'CT']	19959	33852.696111834855	4569.140620331384	0.0016894975015686	0.0140271627225073	0.1204447068157121	0.904132	0.904132	chr11	126618275	0.043768159473033	chr11:126618275:C:CT
chr11:126619946	['T', 'G']	19959	1345.2696066148835	186.95421158518667	-0.0011672049622159	0.0281782247937252	-0.0414222319099338	0.96696	0.96696	chr11	126619946	0.0145914909000161	chr11:126619946:T:G
chr11:126619968	['C', 'G']	19959	13611.0917155315	1816.750268743436	-0.0023043447935361	0.0106786802204677	-0.2157892872491311	0.829154	0.829154	chr11	126619968	0.0813647998009418	chr11:126619968:C:G
chr11:126620087	['T', 'G']	19959	724.0	110.69516672160456	0.0382436417095495	0.0376270946389852	1.0163857208875606	0.309458	0.309458	chr11	126620087	0.5093982855969681	chr11:126620087:T:G
chr11:126621021	['G', 'A']	19959	2890.0	431.8774523230791	0.0166928703495883	0.0196475684546848	0.8496150751727227	0.395549	0.395549	chr11	126621021	0.4027997091031809	chr11:126621021:G:A
chr11:126623561	['G', 'A']	19959	1344.0	184.9977368809128	-0.002961521002801	0.0281874156147216	-0.1050653611980784	0.916325	0.916325	chr11	126623561	0.0379504644620133	chr11:126623561:G:A
chr11:126624204	['C', 'T']	19959	442.0221465076661	90.86255686380429	0.0644002645595007	0.0482092644524605	1.3358483123717066	0.181614	0.181614	chr11	126624204	0.7408506762532998	chr11:126624204:C:T
chr11:126624678	['G', 'T']	19959	1344.0	184.9977368809128	-0.002961521002801	0.0281874156147216	-0.1050653611980784	0.916325	0.916325	chr11	126624678	0.0379504644620133	chr11:126624678:G:T
chr11:126624852	['G', 'C']	19959	1349.0	190.2046911128132	0.0001389273804394	0.02813969913235	0.0049370599090651	0.996061	0.996061	chr11	126624852	0.0017140640339525	chr11:126624852:G:C
chr11:126625411	['A', 'C']	19959	33919.39890765145	4579.825477009951	0.0018831317652363	0.0140823479924605	0.1337228540471053	0.893623	0.893623	chr11	126625411	0.0488456619106462	chr11:126625411:A:C
chr11:126625554	['T', 'C']	19959	33916.0	4580.098972896627	0.0019305848545549	0.0140800052590027	0.137115350388134	0.890941	0.890941	chr11	126625554	0.0501510549113077	chr11:126625554:T:C
chr11:126626660	['C', 'T']	19959	10489.525553662692	1494.9671431946183	0.0134808794823609	0.0114371518369637	1.178692009560638	0.238535	0.238535	chr11	126626660	0.6224478883569943	chr11:126626660:C:T
chr11:126626759	['G', 'A']	19959	14554.72923138591	1874.866421086324	-0.0078020918513981	0.0104855925261109	-0.7440773453640868	0.456838	0.456838	chr11	126626759	0.340237778440138	chr11:126626759:G:A
chr11:126626852	['T', 'A']	19959	33473.03126879134	4519.2694727432245	0.0032970186708077	0.0137069291659189	0.2405366388706137	0.809917	0.809917	chr11	126626852	0.0915594851817799	chr11:126626852:T:A
chr11:126627634	['T', 'C']	19959	33905.698767411566	4575.33606252689	0.0013119043957462	0.0140695075225462	0.0932445143260267	0.92571	0.92571	chr11	126627634	0.0335250447709191	chr11:126627634:T:C
chr11:126629435	['A', 'C']	19959	34491.45623089642	4690.914438615614	0.008146565582174	0.0146985881451857	0.5542413667017654	0.57942	0.57942	chr11	126629435	0.2370065182110803	chr11:126629435:A:C
chr11:126629944	['T', 'A']	19959	10249.51352840966	1456.57405116905	0.010209943837784	0.011576177090328	0.8819788914869435	0.377799	0.377799	chr11	126629944	0.4227391959511272	chr11:126629944:T:A
chr11:126630438	['T', 'C']	19959	34489.728028860605	4683.396755564068	0.0066987074074695	0.0146968974695977	0.4557905790202718	0.648546	0.648546	chr11	126630438	0.1880592148957559	chr11:126630438:T:C
chr11:126630466	['C', 'CT']	19959	1360.2726133801052	238.8699759765235	0.0612438547580721	0.0278806766411519	2.196641621949593	0.0280575	0.0280575	chr11	126630466	1.551951028410095	chr11:126630466:C:CT
chr11:126631426	['G', 'T']	19959	19732.90937797604	2601.0488394556824	-0.0052683785930796	0.0100580242709323	-0.5237985563730684	0.600424	0.600424	chr11	126631426	0.2215419565699251	chr11:126631426:G:T
chr11:126631561	['A', 'G']	19959	1350.0676420483014	188.31218436074087	-0.0004063404512458	0.0281301991844807	-0.0144449901894045	0.988475	0.988475	chr11	126631561	0.0050343101635064	chr11:126631561:A:G
chr11:126632044	['G', 'A']	19959	10187.53126879134	1451.680898670778	0.011381045295295	0.0115865668542767	0.9822620831894	0.325983	0.325983	chr11	126632044	0.4868050477808362	chr11:126632044:G:A
chr11:126632207	['C', 'A']	19959	4003.802405412178	546.9561030955781	0.0025159847978041	0.0168336045605196	0.1494620352259531	0.881191	0.881191	chr11	126632207	0.0549299471434868	chr11:126632207:C:A
chr11:126632898	['C', 'T']	19959	11050.038200893536	1558.6397599443244	0.0079733591478084	0.0113299196433408	0.7037436626918008	0.481601	0.481601	chr11	126632898	0.3173126199769116	chr11:126632898:C:T
chr11:126633027	['G', 'T']	19959	5260.054171886744	777.2855683120085	0.0105929550931493	0.0149933104254558	0.7065120905630307	0.479878	0.479878	chr11	126633027	0.3188691598354698	chr11:126633027:G:T
chr11:126633207	['C', 'T']	19959	19076.557872575064	2486.824700872401	-0.0101812123715647	0.010125866771497	-1.0054657641974336	0.314685	0.314685	chr11	126633207	0.5021239579844172	chr11:126633207:C:T
chr11:126633496	['G', 'A']	19959	30341.08068153345	4111.633131162829	0.0025454221877629	0.0118608467861444	0.2146071215367583	0.830076	0.830076	chr11	126633496	0.0808821427208159	chr11:126633496:G:A
chr11:126633885	['G', 'A']	19959	9098.823502881482	1303.4156427346395	0.0158776246824077	0.0120374865493538	1.3190149469583463	0.187179	0.187179	chr11	126633885	0.7277428772630151	chr11:126633885:G:A
chr11:126634187	['C', 'T']	19959	14269.85983462791	1928.6093075189249	0.0006974752419793	0.0105454057878086	0.0661401994398049	0.947267	0.947267	chr11	126634187	0.0235275919754364	chr11:126634187:C:T
chr11:126634410	['A', 'G']	19959	6952.044948887553	865.1403938076385	-0.0135532658240505	0.0132357515854015	-1.0239891355319202	0.305853	0.305853	chr11	126634410	0.5144872553098573	chr11:126634410:A:G
chr11:126634446	['C', 'T']	19959	2653.132929151217	391.0722403450313	0.0155402325957509	0.0204413617577857	0.7602347035334808	0.447123	0.447123	chr11	126634446	0.3495729894561279	chr11:126634446:C:T
chr11:126634588	['C', 'T']	19959	1329.0665898386612	183.8058645194908	-0.0022266049173986	0.0283533508101211	-0.0785305741219075	0.937407	0.937407	chr11	126634588	0.0280718077498575	chr11:126634588:C:T
chr11:126634834	['C', 'T']	19959	7746.776268978303	1143.3872111214662	0.0163738184168669	0.0127735150176193	1.2818569042492556	0.199908	0.199908	chr11	126634834	0.6991698257601462	chr11:126634834:C:T
chr11:126634992	['A', 'G']	19959	8489.425343220764	1240.1500327171318	0.0147724967585615	0.0123341162697173	1.1976939762462653	0.23105	0.23105	chr11	126634992	0.6362940271452762	chr11:126634992:A:G
chr11:126635296	['C', 'T']	19959	23530.35786941925	3208.2812315058127	0.0005959255022015	0.010244549019756	0.0581700083676097	0.953614	0.953614	chr11	126635296	0.0206273816829964	chr11:126635296:C:T
chr11:126635314	['C', 'T']	19959	9520.477001703575	1302.6246810452633	-0.0001768313833553	0.0118722933950354	-0.0148944586754612	0.988117	0.988117	chr11	126635314	0.0051916288476066	chr11:126635314:C:T
chr11:126635415	['C', 'T']	19959	13346.337375357016	1746.1839233584572	-0.0096641586725495	0.0107277631128454	-0.900854965838841	0.367676	0.367676	chr11	126635415	0.434534717718139	chr11:126635415:C:T
chr11:126635432	['G', 'T']	19959	2653.132929151217	391.9006873295192	0.0155751732911004	0.020441794307664	0.7619278942289806	0.446112	0.446112	chr11	126635432	0.3505560944815631	chr11:126635432:G:T
chr11:126636513	['G', 'A']	19959	2660.266573132234	388.7078883213074	0.0142365733693214	0.0204178208696486	0.697262134887487	0.485647	0.485647	chr11	126636513	0.3136792896986393	chr11:126636513:G:A
chr11:126636556	['C', 'T']	19959	8059.403797975749	1158.1363331797672	0.0144330240738484	0.0125871625752163	1.1466463539818368	0.251542	0.251542	chr11	126636556	0.5993894903481856	chr11:126636556:C:T
chr11:126636817	['C', 'T']	19959	8054.0	1156.9726898396134	0.0143768377690198	0.0125859447134686	1.1422930972861107	0.253346	0.253346	chr11	126636817	0.5962859482576259	chr11:126636817:C:T
chr11:126637486	['T', 'C']	19959	23516.06931288528	3207.963832767086	0.0007315017826372	0.0102485405709349	0.0713761903535657	0.943099	0.943099	chr11	126637486	0.025442715643411	chr11:126637486:T:C
chr11:126638411	['C', 'T']	19959	952.0477001703578	128.59493419482646	0.0016788631605282	0.0331909411378346	0.0505819691450237	0.959659	0.959659	chr11	126638411	0.0178830593841242	chr11:126638411:C:T
chr11:126638825	['A', 'G']	19959	1333.5345095483935	184.82953815113407	-0.0016984580296787	0.0283142661119456	-0.0599859457053777	0.952167	0.952167	chr11	126638825	0.0212868742858441	chr11:126638825:A:G
chr11:126639857	['T', 'G']	19959	7082.193533834588	1034.20807846154	0.0160320950532103	0.0132308344439789	1.2117221420230362	0.225633	0.225633	chr11	126639857	0.646597382216144	chr11:126639857:T:G
chr11:126639860	['A', 'C']	19959	25580.40823894958	3466.090493619241	-0.0006758764294099	0.010530702327227	-0.0641815150032782	0.948826	0.948826	chr11	126639860	0.0228134231558039	chr11:126639860:A:C
chr11:126640376	['A', 'G']	19959	8077.856670175968	1154.5859565008757	0.0132651701313511	0.0125785166582506	1.0545893837688745	0.291626	0.291626	chr11	126640376	0.535173758978346	chr11:126640376:A:G
chr11:126640382	['A', 'G']	19959	1332.2670007516913	183.21821824531847	-0.0025398483025426	0.0283469490596247	-0.0895986477133869	0.928607	0.928607	chr11	126640382	0.0321680468706685	chr11:126640382:A:G
chr11:126640610	['AGT', 'A']	19959	1334.066840364766	184.9328656629947	-0.0013389347644836	0.0283044084700173	-0.0473048135205518	0.962271	0.962271	chr11	126640610	0.0167026023590117	chr11:126640610:AGT:A
chr11:126640616	['A', 'AAG']	19959	1334.1336874279702	184.9086524044443	-0.0013475836793848	0.0283044578667064	-0.0476102981986424	0.962027	0.962027	chr11	126640616	0.0168127389949717	chr11:126640616:A:AAG
chr11:126640986	['T', 'C']	19959	25656.427282750323	3479.1689803579075	-0.0006429198460725	0.0105452501177565	-0.0609677190102797	0.951386	0.951386	chr11	126640986	0.0216432436744543	chr11:126640986:T:C
chr11:126642541	['C', 'G']	19959	1331.0	185.56782602348625	-0.0007648838028005	0.0283335716837197	-0.0269956718248849	0.978463	0.978463	chr11	126642541	0.0094555922846151	chr11:126642541:C:G
chr11:126643878	['A', 'G']	19959	25586.56391241169	3457.033266504755	-0.001846829500603	0.0105315234397524	-0.1753620462574285	0.860797	0.860797	chr11	126643878	0.0650992552530996	chr11:126643878:A:G
chr11:126645242	['T', 'C']	19959	1930.0	265.68343428237824	-0.0091373165692731	0.023455211843986	-0.3895644443567856	0.696863	0.696863	chr11	126645242	0.1568525937702621	chr11:126645242:T:C
chr11:126645611	['G', 'A']	19959	32009.20749611665	4245.308154093728	-0.0136889834946395	0.0127123576683014	-1.0768249172829143	0.281572	0.281572	chr11	126645611	0.5504105343668964	chr11:126645611:G:A
chr11:126646656	['G', 'A']	19959	838.1259771497295	66.47062166505411	-0.0539909544014844	0.0354526712636514	-1.5229022941591344	0.127799	0.127799	chr11	126646656	0.8934725444262965	chr11:126646656:G:A
chr11:126647455	['G', 'T']	19959	830.0415873334001	64.229904998768	-0.056687821180633	0.0356169646613411	-1.5915960756241068	0.111491	0.111491	chr11	126647455	0.9527601891906532	chr11:126647455:G:T
chr11:126648684	['C', 'T']	19959	5718.85959110042	799.9706487416855	0.0047549035870836	0.0144093787566246	0.3299867168039841	0.741413	0.741413	chr11	126648684	0.1299398032824907	chr11:126648684:C:T
chr11:126649224	['T', 'C']	19959	20180.055377367946	2687.4280715635914	-0.007107042164214	0.0101344402795129	-0.7012762390618832	0.483139	0.483139	chr11	126649224	0.3159279039310727	chr11:126649224:T:C
chr11:126651192	['A', 'G']	19959	13360.016238159677	1893.7113426573503	0.0089196066785868	0.0107743833880314	0.8278530990919687	0.407764	0.407764	chr11	126651192	0.3895911191451501	chr11:126651192:A:G
chr11:126652083	['A', 'G']	19959	3188.0	378.6367485902476	-0.0171819864013831	0.0186677147288951	-0.9204118795959354	0.357369	0.357369	chr11	126652083	0.4468831231030443	chr11:126652083:A:G
chr11:126652134	['A', 'G']	19959	3897.3905396602695	587.6099848176791	0.0229498665731977	0.0170830467515547	1.3434293605213643	0.179148	0.179148	chr11	126652134	0.7467880359143497	chr11:126652134:A:G
chr11:126652334	['G', 'A']	19959	2831.0	433.58547543421565	0.011921922380976	0.0196983077637097	0.6052257140047225	0.545036	0.545036	chr11	126652334	0.2635748113288638	chr11:126652334:G:A
chr11:126653373	['AGTTTGTAAGTAGGC', 'A']	19959	3923.983010925129	576.89923610226	0.0187160480405104	0.0170322997152287	1.098856194021539	0.271844	0.271844	chr11	126653373	0.5656802480794041	chr11:126653373:AGTTTGTAAGTAGGC:A
chr11:126653485	['G', 'A']	19959	1624.0	327.9847057502006	0.079159463310473	0.0257998439948508	3.06821480495276	0.0021563	0.0021563	chr11	126653485	2.666290817102728	chr11:126653485:G:A
chr11:126654187	['GGT', 'G']	19959	15213.8112659116	2080.155255003874	0.0063503094324404	0.010416715692864	0.6096268362964654	0.542116	0.542116	chr11	126654187	0.2659077747722236	chr11:126654187:GGT:G
chr11:126654506	['T', 'C']	19959	11069.773128194847	1477.797252321838	-0.0002214773062232	0.0112885326666669	-0.0196196718176833	0.984347	0.984347	chr11	126654506	0.0068517779712627	chr11:126654506:T:C
chr11:126654995	['T', 'C']	19959	9169.053338680573	1285.7822619283402	0.0079928123891622	0.0120261871763007	0.6646173281680816	0.506303	0.506303	chr11	126654995	0.2955894992780105	chr11:126654995:T:C
chr11:126655401	['C', 'T']	19959	2880.0	411.7449507172042	0.0061127227234771	0.0194905705365964	0.3136246171962775	0.753809	0.753809	chr11	126655401	0.1227386816555786	chr11:126655401:C:T
chr11:126656286	['A', 'G']	19959	31190.813721559585	4167.495629023291	-0.0047589977813275	0.0121822995069216	-0.390648561761567	0.696061	0.696061	chr11	126656286	0.1573526988915393	chr11:126656286:A:G
chr11:126656966	['G', 'T']	19959	4071.4279270248594	641.0100153261004	0.0213692878256508	0.0166669700963965	1.282133927285975	0.199811	0.199811	chr11	126656966	0.6993806066615872	chr11:126656966:G:T
chr11:126657211	['C', 'T']	19959	37473.63259170174	4971.552772980464	-0.0476941278334251	0.0211095859912957	-2.259358750715964	0.0238718	0.0238718	chr11	126657211	1.6221148327488224	chr11:126657211:C:T
chr11:126657240	['ATAAATAAT', 'A']	19959	25615.16112613349	3377.460433751494	-0.0094418301185461	0.01133895442475	-0.8326896612210579	0.40503	0.40503	chr11	126657240	0.3925128080151302	chr11:126657240:ATAAATAAT:A
chr11:126657870	['A', 'G']	19959	20764.0	2745.933771795116	-0.0092853379455555	0.0100710384976231	-0.9219841576166108	0.356548	0.356548	chr11	126657870	0.447881995315984	chr11:126657870:A:G
chr11:126657878	['G', 'A']	19959	1477.0	106.07460449164071	-0.0684723020300473	0.0267042108108509	-2.564101314022893	0.0103516	0.0103516	chr11	126657878	1.984992518084674	chr11:126657878:G:A
chr11:126658140	['C', 'T']	19959	37409.74865961818	4951.305909433087	-0.0500649512226013	0.0208380833254173	-2.402569873666572	0.0162894	0.0162894	chr11	126658140	1.7880949120995997	chr11:126658140:C:T
chr11:126659106	['G', 'C']	19959	18170.820814751714	2363.392822394766	-0.0085095807664933	0.0101070133629013	-0.8419481068194127	0.399827	0.399827	chr11	126659106	0.3981278816659249	chr11:126659106:G:C
chr11:126659361	['A', 'G']	19959	10447.52344924341	1384.0145653492946	-3.100175381473948e-05	0.0114830769301654	-0.0026997775947402	0.997846	0.997846	chr11	126659361	0.0009364792646612	chr11:126659361:A:G
chr11:126659488	['G', 'T']	19959	10441.615766262405	1387.139640480802	0.00051910940357	0.0114895662719227	0.0451809399314375	0.963964	0.963964	chr11	126659488	0.0159391848661403	chr11:126659488:G:T
chr11:126659513	['C', 'T']	19959	463.116016838729	109.02256566251604	0.0828994046987189	0.0467839014491466	1.77196433240672	0.0764157	0.0764157	chr11	126659513	1.116817404213868	chr11:126659513:C:T
chr11:126660042	['T', 'C']	19959	34018.704429301535	4661.304669896961	0.0113935503981061	0.0142763340226145	0.7980725570064466	0.424838	0.424838	chr11	126660042	0.3717766443460334	chr11:126660042:T:C
chr11:126660142	['G', 'A']	19959	4367.437640927996	579.9864030488001	-0.0048805020574878	0.0161440636607961	-0.3023093912432679	0.762419	0.762419	chr11	126660142	0.1178062893210185	chr11:126660142:G:A
chr11:126660275	['G', 'A']	19959	10436.09150588825	1387.5219019488334	0.0006268392337907	0.0114920204374426	0.0545456072935954	0.956501	0.956501	chr11	126660275	0.0193145715914632	chr11:126660275:G:A
chr11:126660625	['CCA', 'C']	19959	34005.51884333968	4659.384393658972	0.0113546362405658	0.0142667723382496	0.79587982280503	0.426111	0.426111	chr11	126660625	0.3704772543993155	chr11:126660625:CCA:C
chr11:126660648	['G', 'A']	19959	14321.587751829207	1992.8772068009896	0.0092366740625439	0.0104986993740755	0.8797922231540486	0.378982	0.378982	chr11	126660648	0.4213814166448967	chr11:126660648:G:A
chr11:126661266	['G', 'GA']	19959	14779.962064645451	2067.625814464089	0.009485577091082	0.0104431309332623	0.9083077816126596	0.363727	0.363727	chr11	126661266	0.4392244594188015	chr11:126661266:G:GA
chr11:126662332	['T', 'C']	19959	468.0469008367991	112.85753354314184	0.0887133338640513	0.0465456320371109	1.905943264307164	0.0566719	0.0566719	chr11	126662332	1.2466322268205972	chr11:126662332:T:C
chr11:126662456	['A', 'G']	19959	10506.158322056832	1393.1493534955714	0.0002073830875338	0.0114747171390912	0.0180730457247892	0.985581	0.985581	chr11	126662456	0.0063076774145245	chr11:126662456:A:G
chr11:126663854	['A', 'G']	19959	10486.525403347028	1390.5963926569675	0.0005317643336086	0.0114774507723135	0.0463312232095438	0.963047	0.963047	chr11	126663854	0.0163525172964858	chr11:126663854:A:G
chr11:126664526	['T', 'A']	19959	1586.0	240.5051117816288	0.0198843092904517	0.0261617847584158	0.7600517118410794	0.447233	0.447233	chr11	126664526	0.3494661586342846	chr11:126664526:T:A
chr11:126664540	['A', 'T']	19959	3463.3470461492207	305.2392508205376	-0.0535250339702313	0.0179460875181077	-2.982546135263424	0.00286207	0.00286207	chr11	126664540	2.5433197485490013	chr11:126664540:A:T
chr11:126664633	['T', 'C']	19959	505.0506088089392	125.04960806274204	0.0925503343549973	0.0448901356946317	2.061707609542048	0.0392485	0.0392485	chr11	126664633	1.406176936477228	chr11:126664633:T:C
chr11:126665067	['A', 'T']	19959	3463.3470461492207	299.24953774751225	-0.0551789520409766	0.0179458023955678	-3.0747553564171914	0.0021096	0.0021096	chr11	126665067	2.675799883214622	chr11:126665067:A:T
chr11:126665078	['G', 'T']	19959	2453.0	367.56509743098746	0.0082081272260858	0.0210141930411384	0.3905992112101201	0.696098	0.696098	chr11	126665078	0.1573296140343726	chr11:126665078:G:T
chr11:126665496	['G', 'A']	19959	10435.045648143509	1381.01448121726	3.0120649756715845e-06	0.0114800252214859	0.0002623744214458	0.999791	0.999791	chr11	126665496	9.077703324823097e-05	chr11:126665496:G:A
chr11:126666126	['T', 'C']	19959	704.1411175144074	124.84893912030287	0.0360978123230233	0.0385354678859824	0.9367425466281728	0.348902	0.348902	chr11	126666126	0.4572965410521061	chr11:126666126:T:C
chr11:126666248	['T', 'C']	19959	10464.621529517892	1385.84848606026	-0.0001825498140992	0.0114681178318555	-0.0159180274196536	0.9873	0.9873	chr11	126666248	0.005550862985964	chr11:126666248:T:C
chr11:126666370	['A', 'G']	19959	10517.688753007218	1390.874759557695	-0.0002918802457494	0.0114604967805101	-0.0254683764010861	0.979682	0.979682	chr11	126666370	0.0089148713044744	chr11:126666370:A:G
chr11:126666485	['A', 'G']	19959	10512.74045112782	1391.8981708853762	-0.0001458230548	0.0114634593623889	-0.0127206849337761	0.989851	0.989851	chr11	126666485	0.0044301738346459	chr11:126666485:A:G
chr11:126669241	['T', 'C']	19959	3458.2128608660787	293.17467151215794	-0.0568522681107411	0.0179572162256878	-3.165984493154008	0.00154792	0.00154792	chr11	126669241	2.81025148839237	chr11:126669241:T:C
chr11:126669715	['A', 'G']	19959	4371.533179631115	577.4351054934854	-0.0042962790897182	0.0161374257739175	-0.2662307576132872	0.790064	0.790064	chr11	126669715	0.1023377267841973	chr11:126669715:A:G
chr11:126669730	['C', 'T']	19959	10464.097118516664	1398.726364483361	0.0019009616285007	0.0114779948482824	0.1656179196478022	0.868459	0.868459	chr11	126669730	0.0612506798007217	chr11:126669730:C:T
chr11:126670050	['G', 'T']	19959	1636.2459410703548	304.8298885193066	0.0498525843577135	0.0255759507144895	1.949197701943906	0.0512858	0.0512858	chr11	126670050	1.2900028655961846	chr11:126670050:G:T
chr11:126670101	['T', 'C']	19959	14695.153869286289	2067.3946906867945	0.0109904473536687	0.0104506957700188	1.051647430518298	0.292974	0.292974	chr11	126670101	0.5331709194327647	chr11:126670101:T:C
chr11:126670659	['G', 'A']	19959	3915.0	598.7671240122461	0.0193697614417664	0.0169264433137575	1.144349174999039	0.252493	0.252493	chr11	126670659	0.5977506575592348	chr11:126670659:G:A
chr11:126671279	['A', 'G']	19959	15096.652141133904	2116.428042158572	0.011262212791163	0.0104152768037991	1.0813167046174834	0.279569	0.279569	chr11	126671279	0.5535109869869453	chr11:126671279:A:G
chr11:126671524	['C', 'T']	19959	473.6817998589146	114.51571948952812	0.0909418234297698	0.0464060606770866	1.9596971193608144	0.0500451	0.0500451	chr11	126671524	1.3006384386070011	chr11:126671524:C:T
chr11:126671803	['A', 'G']	19959	10487.627292773375	1402.969617891635	0.0020212865688551	0.01146586110951	0.1762873760243483	0.86007	0.86007	chr11	126671803	0.0654662006441461	chr11:126671803:A:G
chr11:126673254	['T', 'C']	19959	472.0	112.14838248634352	0.086805676269534	0.0463566511296815	1.8725614157652872	0.0611436	0.0611436	chr11	126673254	1.213648994558124	chr11:126673254:T:C
chr11:126673701	['G', 'A']	19959	1346.0	249.8442585486443	0.0518835810783382	0.0280789426457786	1.8477754569628817	0.0646496	0.0646496	chr11	126673701	1.1894341578420584	chr11:126673701:G:A
chr11:126673759	['C', 'T']	19959	10294.547354179194	1376.9601118056646	0.0017091963037968	0.0115428923325573	0.1480734857914233	0.882286	0.882286	chr11	126673759	0.0543906120471951	chr11:126673759:C:T
chr11:126674864	['C', 'CTG']	19959	4296.430525630105	673.8809012212785	0.0212757743570291	0.0162809455435154	1.3067898483023357	0.191299	0.191299	chr11	126674864	0.7182873002059348	chr11:126674864:C:CTG
chr11:126675774	['T', 'C']	19959	4321.216504659786	672.0196014034208	0.0206196646452254	0.0162342930873504	1.2701301211133136	0.204053	0.204053	chr11	126675774	0.6902570158190704	chr11:126675774:T:C
chr11:126675861	['G', 'A']	19959	4022.201523198717	615.3415589840414	0.0187077974247894	0.0167183354310839	1.1189988083386917	0.263154	0.263154	chr11	126675861	0.5797900242227068	chr11:126675861:G:A
chr11:126677522	['G', 'A']	19959	3645.0	310.9477913581252	-0.0557848413546048	0.0174980757345694	-3.18805577257821	0.00143454	0.00143454	chr11	126677522	2.84328733759778	chr11:126677522:G:A
chr11:126678313	['T', 'TGGA']	19959	4028.412840817962	623.978233286954	0.0204113029194737	0.0166975460586162	1.2224133323435968	0.221566	0.221566	chr11	126678313	0.6544968826858113	chr11:126678313:T:TGGA
chr11:126679214	['C', 'G']	19959	697.0	120.7996668509695	0.0317710121192441	0.0387741607736873	0.8193861965106527	0.412576	0.412576	chr11	126679214	0.3844960390160918	chr11:126679214:C:G
chr11:126679401	['G', 'A']	19959	37427.87523799981	4954.887605773313	-0.0494559444375704	0.0209418010678866	-2.361589830657356	0.0182063	0.0182063	chr11	126679401	1.7397783053227702	chr11:126679401:G:A
chr11:126679608	['T', 'A']	19959	10169.0379854673	1387.7026635097254	0.0050033986967903	0.0115767128313723	0.4321951118309972	0.665604	0.665604	chr11	126679608	0.1767840767823749	chr11:126679608:T:A
chr11:126680335	['T', 'C']	19959	2774.978459530029	260.7747121031496	-0.0459220923644936	0.0198205914131251	-2.316888099216054	0.0205199	0.0205199	chr11	126680335	1.687824760010222	chr11:126680335:T:C
chr11:126681680	['C', 'T']	19959	2483.8711407377705	338.7459036905465	0.0070492933821306	0.0208351513295519	0.3383365578022994	0.735113	0.735113	chr11	126681680	0.1336458969642562	chr11:126681680:C:T
chr11:126682482	['T', 'C']	19959	33691.75219243298	4488.107248631864	-0.0107243927482842	0.0138720127052326	-0.7730956549829928	0.439475	0.439475	chr11	126682482	0.3570658251882934	chr11:126682482:T:C
chr11:126682705	['A', 'G']	19959	33738.380768652605	4478.379915749754	-0.014608241395577	0.0139235406801739	-1.0491757614769663	0.29411	0.29411	chr11	126682705	0.5314902088455787	chr11:126682705:A:G
chr11:126683090	['C', 'A']	19959	33711.82337610265	4483.280539799457	-0.0123321070817103	0.0139014279341069	-0.8871108162531745	0.37503	0.37503	chr11	126683090	0.4259339901033971	chr11:126683090:C:A
chr11:126683102	['C', 'T']	19959	5247.577507141784	552.9699184037264	-0.0396604682121321	0.0149900238179044	-2.645790873578245	0.00815641	0.00815641	chr11	126683102	2.088500951571902	chr11:126683102:C:T
chr11:126684899	['T', 'C']	19959	968.1455201443176	90.5733043597372	-0.0458406451997	0.0330545412656634	-1.3868183748572718	0.165513	0.165513	chr11	126684899	0.7811678894620577	chr11:126684899:T:C
chr11:126686428	['G', 'A']	19959	9764.91398927372	1095.266259585199	-0.0320323327732655	0.011856008448729	-2.7017805285639414	0.00690276	0.00690276	chr11	126686428	2.16097722620428	chr11:126686428:G:A
chr11:126690545	['G', 'A']	19959	16523.967373327323	2392.1532659377986	0.0161820103237168	0.010291438346979	1.5723759671034694	0.115879	0.115879	chr11	126690545	0.9359952612794236	chr11:126690545:G:A
chr11:126690724	['C', 'T']	19959	10027.0	1126.36394783304	-0.0318308540939798	0.0117385173345096	-2.711658822567093	0.00670048	0.00670048	chr11	126690724	2.173894084779114	chr11:126690724:C:T
chr11:126691789	['A', 'G']	19959	17953.59809571536	2197.902581659615	-0.024173128993814	0.01016471273597	-2.378141873923528	0.0174095	0.0174095	chr11	126691789	1.7592137016201272	chr11:126691789:A:G
chr11:126693283	['T', 'C']	19959	12849.862877762744	1873.649406738084	0.0149879476688835	0.0108052408884152	1.3870998179182452	0.165427	0.165427	chr11	126693283	0.7813936060649732	chr11:126693283:T:C
chr11:126695586	['C', 'T']	19959	12840.216648291069	1868.8841259461792	0.0146904554228408	0.0108095008373989	1.35903180394922	0.174152	0.174152	chr11	126695586	0.759071533643435	chr11:126695586:C:T
chr11:126696139	['C', 'T']	19959	542.0543167810793	62.180199789289816	-0.005236173646466	0.0436819431826079	-0.1198704376446065	0.904587	0.904587	chr11	126696139	0.0435496578777778	chr11:126696139:C:T
chr11:126700640	['T', 'C']	19959	555.1947173215717	116.30273414362657	0.0768731734920088	0.0430462117787946	1.785829003654115	0.0741421	0.0741421	chr11	126700640	1.1299351171802632	chr11:126700640:T:C
chr11:126701457	['C', 'T']	19959	583.0	96.65746320412303	0.0242763445024134	0.0423037052485593	0.5738585866125796	0.56607	0.56607	chr11	126701457	0.2471298608011427	chr11:126701457:C:T
chr11:126703639	['A', 'G']	19959	402.0	80.08693840505795	0.0674209649058133	0.0507578653583303	1.3282860583251108	0.184099	0.184099	chr11	126703639	0.7349485705164167	chr11:126703639:A:G
chr11:126704573	['C', 'T']	19959	835.0	101.6613635752748	-0.0116450558580169	0.0355006518197979	-0.3280237195961212	0.742897	0.742897	chr11	126704573	0.1290713954352272	chr11:126704573:C:T
chr11:126704639	['G', 'A']	19959	8113.813048053315	1084.0538131326898	-0.0025962493932662	0.0125556297085155	-0.2067797038889574	0.836184	0.836184	chr11	126704639	0.0776981467332125	chr11:126704639:G:A
chr11:126705542	['A', 'C']	19959	7976.198887552615	1073.8795268597755	-0.0014001693528337	0.0126233553278014	-0.1109189527248803	0.911682	0.911682	chr11	126705542	0.0401566197071897	chr11:126705542:A:C
chr11:126705690	['C', 'G']	19959	37136.0	4951.135528123917	-0.0291317931632308	0.0198036118983643	-1.471034340237549	0.141298	0.141298	chr11	126705690	0.8498639853213705	chr11:126705690:C:G
chr11:126705698	['T', 'C']	19959	840.0841809891267	97.86492061657076	-0.0165337313276558	0.0354001169746154	-0.4670530139635347	0.640467	0.640467	chr11	126705698	0.1935032423238485	chr11:126705698:T:C
chr11:126705717	['T', 'C']	19959	713.0357250225474	155.1623649122018	0.0792286088727077	0.0382490501700821	2.071387616696407	0.0383354	0.0383354	chr11	126705717	1.4164000008599067	chr11:126705717:T:C
chr11:126706404	['A', 'G']	19959	7995.201743836441	1081.5800937578902	-0.0009077113335575	0.012619023050462	-0.071931981574778	0.942657	0.942657	chr11	126706404	0.025646303132478	chr11:126706404:A:G
chr11:126707620	['G', 'A']	19959	1608.08056919531	268.2758261179482	0.0367617719161404	0.0260077524499325	1.4134928416790495	0.157526	0.157526	chr11	126707620	0.8026477547339217	chr11:126707620:G:A
chr11:126708630	['G', 'A']	19959	7953.195429945881	1064.7093865096074	-0.0022499105573907	0.0126402852162773	-0.1779952365705698	0.858729	0.858729	chr11	126708630	0.0661438703639913	chr11:126708630:G:A
chr11:126711241	['C', 'T']	19959	7962.398937769315	1067.3977332116765	-0.0019261248270615	0.0126324440953144	-0.1524744390340082	0.878814	0.878814	chr11	126711241	0.0561030331416997	chr11:126711241:C:T
chr11:126711516	['C', 'T']	19959	593.0297123960316	99.63308873762502	0.0251062540433888	0.0418845139754348	0.5994161483672358	0.548902	0.548902	chr11	126711516	0.2605051868037714	chr11:126711516:C:T
chr11:126712375	['C', 'G']	19959	7968.59699323478	1056.1125877396753	-0.0037630280419127	0.0126337382230726	-0.2978554704450376	0.765817	0.765817	chr11	126712375	0.1158749971888458	chr11:126712375:C:G
chr11:126712683	['T', 'C']	19959	10294.578931542548	1445.0406773359232	0.0064146205784109	0.0115571454614972	0.5550350300410516	0.578877	0.578877	chr11	126712683	0.2374137055230542	chr11:126712683:T:C
chr11:126713022	['C', 'T']	19959	3869.19385709991	512.3585924103878	-0.0036597144542505	0.0170746094277864	-0.2143366423535833	0.830287	0.830287	chr11	126713022	0.0807717618749709	chr11:126713022:C:T
chr11:126713569	['A', 'C']	19959	7957.196031268792	1054.403497070283	-0.0036111613546488	0.0126383329310526	-0.2857308297185441	0.775087	0.775087	chr11	126713569	0.1106495471719784	chr11:126713569:A:C
chr11:126713888	['A', 'G']	19959	37404.87408557972	4999.672873993112	-0.0237744570728991	0.0207058205700834	-1.148201636946926	0.250899	0.250899	chr11	126713888	0.6005010696353592	chr11:126713888:A:G
chr11:126714102	['A', 'G']	19959	37395.87363463273	4992.816808438372	-0.0262843634401722	0.0206672476962994	-1.2717882819432471	0.203463	0.203463	chr11	126714102	0.6915145562511259	chr11:126714102:A:G
chr11:126715137	['A', 'G']	19959	8010.210666132021	1074.049488570131	-0.0025344618087672	0.0126215435552988	-0.2008044259929892	0.840854	0.840854	chr11	126715137	0.0752794055086425	chr11:126715137:A:G
chr11:126715362	['T', 'C']	19959	22936.895203728767	2970.589045538636	-0.0122108840190052	0.0102079491086774	-1.1962132539067245	0.231628	0.231628	chr11	126715362	0.6352089427404682	chr11:126715362:T:C
chr11:126715555	['T', 'C']	19959	22937.596943122026	2981.643808531261	-0.0111243326307077	0.0102066647535908	-1.0899086919450394	0.275767	0.275767	chr11	126715555	0.5594577054385592	chr11:126715555:T:C
chr11:126716113	['T', 'G']	19959	36493.97068110058	4879.654752699403	-0.0174713872355192	0.017919055728202	-0.9750171828542148	0.329564	0.329564	chr11	126716113	0.4820602346425252	chr11:126716113:T:G
chr11:126716259	['A', 'G']	19959	37611.0	4982.27449410294	-0.0427354265197837	0.0215905827549665	-1.9793549347320527	0.0477898	0.0477898	chr11	126716259	1.3206647869949653	chr11:126716259:A:G
chr11:126716440	['G', 'A']	19959	35459.329825616354	4648.1444562745055	-0.0345702622308298	0.0159962453358431	-2.1611485386115943	0.0306957	0.0306957	chr11	126716440	1.5129224583035257	chr11:126716440:G:A
chr11:126716924	['G', 'A']	19959	11080.980105501138	1596.8582909169909	0.0103839415414848	0.0112870648463141	0.9199859912983296	0.357591	0.357591	chr11	126716924	0.4466134202439163	chr11:126716924:G:A
chr11:126717141	['C', 'T']	19959	14761.958456527189	1807.270938351952	-0.0190952246358382	0.0105087622686407	-1.8170764689215864	0.0692204	0.0692204	chr11	126717141	1.1597658954017462	chr11:126717141:C:T
chr11:126717212	['C', 'T']	19959	11785.95254084394	1651.1776315045977	0.0043094086972236	0.0110474158647839	0.3900829614788783	0.696479	0.696479	chr11	126717212	0.1570919737434103	chr11:126717212:C:T
chr11:126717256	['T', 'C']	19959	4527.907441743924	628.8498406011997	0.0084955221128571	0.0160095884170271	0.5306521249366809	0.595666	0.595666	chr11	126717256	0.2249971882741468	chr11:126717256:T:C
chr11:126717485	['T', 'A']	19959	14568.189717378234	1827.47718948492	-0.0146847835617682	0.0105535090179977	-1.3914598013537562	0.164102	0.164102	chr11	126717485	0.7848861259324595	chr11:126717485:T:A
chr11:126717487	['A', 'G']	19959	26533.647038187835	3521.469509488776	-0.008006068704119	0.0107208620536729	-0.7467747149471263	0.455208	0.455208	chr11	126717487	0.3417901140881056	chr11:126717487:A:G
chr11:126717496	['G', 'A']	19959	26521.65761386982	3513.080516360169	-0.0087481179101517	0.0107180656729894	-0.816203051656783	0.414394	0.414394	chr11	126717496	0.3825865413558633	chr11:126717496:G:A
chr11:126717827	['C', 'T']	19959	33107.63512904034	4401.924424187706	-0.0095757765175356	0.0133417993070455	-0.7177275191419554	0.472934	0.472934	chr11	126717827	0.325199462720468	chr11:126717827:C:T
chr11:126718110	['G', 'A']	19959	26291.63456431328	3490.062881092663	-0.0079865750837505	0.0106702504226361	-0.7484899386060903	0.454174	0.454174	chr11	126718110	0.3427777313662369	chr11:126718110:G:A
chr11:126719337	['G', 'C']	19959	4545.227728229282	629.569539176391	0.0077824896366951	0.015961468205443	0.4875798101105237	0.625853	0.625853	chr11	126719337	0.2035276616549949	chr11:126719337:G:C
chr11:126720300	['A', 'G']	19959	7261.455274367327	992.4563150985854	0.0057524916513114	0.0131094887657042	0.4388036600146071	0.660809	0.660809	chr11	126720300	0.1799240507002048	chr11:126720300:A:G
chr11:126720620	['A', 'G']	19959	6611.331245615793	881.3604890431277	0.0021383237742352	0.0136154695810986	0.1570510485516912	0.875206	0.875206	chr11	126720620	0.0578897136820801	chr11:126720620:A:G
chr11:126721039	['G', 'T']	19959	26355.64097810292	3533.9747108339866	-0.0039852711789735	0.0106881946743828	-0.3728666346736167	0.709252	0.709252	chr11	126721039	0.1491994308754458	chr11:126721039:G:T
chr11:126721790	['C', 'T']	19959	26340.95926037282	3528.2863281940927	-0.0043480355102135	0.0106815447614576	-0.4070605523184818	0.683968	0.683968	chr11	126721790	0.1649642166256688	chr11:126721790:C:T
chr11:126722373	['T', 'C']	19959	32997.30650899434	4421.968322328379	-0.0038762669687238	0.0132556962498804	-0.2924227362828102	0.769966	0.769966	chr11	126722373	0.1135284518903715	chr11:126722373:T:C
chr11:126722457	['A', 'G']	19959	33100.0	4436.035518138162	-0.0043915995670848	0.0133288945963905	-0.3294796530444567	0.741797	0.741797	chr11	126722457	0.1297149273919871	chr11:126722457:A:G
chr11:126722689	['T', 'C']	19959	32999.653372081375	4420.47576254296	-0.004372520239015	0.0132562184906216	-0.3298467237929476	0.741519	0.741519	chr11	126722689	0.1298777165311627	chr11:126722689:T:C
chr11:126722971	['C', 'T']	19959	6606.330995089688	877.3352710623203	0.0014443590310978	0.0136247297953331	0.1060101046255314	0.915575	0.915575	chr11	126722971	0.0383060743529749	chr11:126722971:C:T
chr11:126723151	['G', 'A']	19959	6607.0	877.7416402811871	0.0015059064336054	0.0136216906797728	0.1105520943770687	0.911973	0.911973	chr11	126723151	0.0400180192643357	chr11:126723151:G:A
chr11:126723203	['GC', 'G']	19959	10207.602857142858	1491.8747047005552	0.0130179642992948	0.011586938608535	1.123503346233811	0.261237	0.261237	chr11	126723203	0.5829653122444869	chr11:126723203:GC:G
chr11:126723749	['T', 'C']	19959	6607.662123565666	877.3176264193854	0.0013684808540774	0.0136220686680575	0.1004605752198557	0.91998	0.91998	chr11	126723749	0.0362216139414569	chr11:126723749:T:C
chr11:126724062	['T', 'G']	19959	6608.986768906931	877.5593071730585	0.0014318173476769	0.0136225623270431	0.1051063165139339	0.916293	0.916293	chr11	126724062	0.0379656312053524	chr11:126724062:T:G
chr11:126724232	['A', 'G']	19959	6608.993385447986	878.31211096006	0.0015578104488296	0.0136218244439205	0.1143613658539633	0.908952	0.908952	chr11	126724232	0.0414590504254954	chr11:126724232:A:G
chr11:126724525	['T', 'C']	19959	6615.291769072581	880.6268217176062	0.0018293979639912	0.0136243096789304	0.1342745435991057	0.893187	0.893187	chr11	126724525	0.0490576065470293	chr11:126724525:T:C
chr11:126724578	['A', 'G']	19959	6608.66222378113	878.7849938345385	0.0015860487719006	0.013621664261234	0.1164357556818072	0.907308	0.907308	chr11	126724578	0.0422452598043718	chr11:126724578:A:G
chr11:126724762	['G', 'C']	19959	6609.9935357787135	879.3231007316438	0.0017566878819151	0.0136214422923746	0.1289648955087957	0.897387	0.897387	chr11	126724762	0.0470202261659473	chr11:126724762:G:C
chr11:126724790	['C', 'T']	19959	6605.992934455803	877.4856734556735	0.0014398083172602	0.0136229347034462	0.1056900255784094	0.915829	0.915829	chr11	126724790	0.0381856085255433	chr11:126724790:C:T
chr11:126724935	['G', 'A']	19959	6606.323978952644	878.2660567271013	0.0015989821905079	0.0136231431209746	0.1173724871205476	0.906566	0.906566	chr11	126724935	0.0426005728234094	chr11:126724935:G:A
chr11:126725029	['G', 'A']	19959	6608.33109530013	879.4004442073879	0.0016090755439978	0.0136213812712401	0.1181286619878429	0.905967	0.905967	chr11	126725029	0.0428876212844642	chr11:126725029:G:A
chr11:126725393	['C', 'T']	19959	26370.96377029465	3535.955250236457	-0.0037849108877798	0.0106880042841422	-0.3541269994993874	0.723247	0.723247	chr11	126725393	0.140713359112607	chr11:126725393:C:T
chr11:126725455	['T', 'C']	19959	4945.238849353513	695.9221658830268	0.0106095189240278	0.0153985025918218	0.6889967943806802	0.490833	0.490833	chr11	126725455	0.3090662461974531	chr11:126725455:T:C
chr11:126725740	['C', 'T']	19959	6603.992633794348	879.7545877544272	0.0017971153446052	0.013628753660248	0.1318620461859992	0.895095	0.895095	chr11	126725740	0.0481308688335107	chr11:126725740:C:T
chr11:126725747	['G', 'C']	19959	6603.992633794348	879.7545877544272	0.0017971153446052	0.013628753660248	0.1318620461859992	0.895095	0.895095	chr11	126725747	0.0481308688335107	chr11:126725747:G:C
chr11:126725860	['T', 'C']	19959	4551.228028860607	619.8470372868312	0.0055541453479519	0.0159716413399311	0.3477504427842258	0.728031	0.728031	chr11	126725860	0.1378501277717144	chr11:126725860:T:C
chr11:126726086	['C', 'T']	19959	26348.320122256737	3527.760298401105	-0.0043959583585665	0.0106817527680066	-0.4115390473867765	0.680682	0.680682	chr11	126726086	0.1670557337556689	chr11:126726086:C:T
chr11:126726235	['A', 'G']	19959	6607.993235117257	876.7279419762596	0.0011656533234307	0.0136244609744857	0.0855559222206022	0.93182	0.93182	chr11	126726235	0.0306679723634115	chr11:126726235:A:G
chr11:126726422	['C', 'T']	19959	10279.060035078926	1507.7206920447895	0.0142158815794209	0.0115632355056732	1.2294034461588388	0.218935	0.218935	chr11	126726422	0.6596848044813838	chr11:126726422:C:T
chr11:126726481	['C', 'G']	19959	14609.39182077883	1835.5079178756475	-0.0139423393626003	0.0105341856418517	-1.3235327187711765	0.185673	0.185673	chr11	126726481	0.7312512454446355	chr11:126726481:C:G
chr11:126726801	['A', 'G']	19959	4572.458185097961	620.6016081080343	0.004657823792824	0.0159480846296131	0.2920616425733792	0.770243	0.770243	chr11	126726801	0.113372239879165	chr11:126726801:A:G
chr11:126726835	['A', 'T']	19959	6636.332498246317	875.4793721713987	0.0002581254746164	0.0135923804492822	0.0189904539222989	0.984849	0.984849	chr11	126726835	0.0066303517296512	chr11:126726835:A:T
chr11:126726851	['T', 'C']	19959	34649.208057726995	4639.149693811007	-0.0066541620080255	0.0148635775810627	-0.4476823948834114	0.654387	0.654387	chr11	126726851	0.1841653369106089	chr11:126726851:T:C
chr11:126726922	['C', 'T']	19959	26358.282485592583	3516.3349578264265	-0.0066821774565991	0.0107085653181888	-0.6240030534481835	0.532633	0.532633	chr11	126726922	0.2735719297597829	chr11:126726922:C:T
chr11:126727031	['A', 'G']	19959	6787.68016234905	909.4841640031188	0.0034523532742611	0.0134752524036224	0.2561995256825845	0.797799	0.797799	chr11	126727031	0.0981065123916268	chr11:126727031:A:G
chr11:126727244	['T', 'C']	19959	33660.37295184647	4508.833633750419	-0.0061017551327186	0.0138605438471085	-0.4402247992593377	0.659779	0.659779	chr11	126727244	0.1806015116601215	chr11:126727244:T:C
chr11:126728368	['G', 'C']	19959	5297.265407355447	693.9881946379892	-0.0085765304932798	0.014762524123516	-0.5809663998867088	0.56127	0.56127	chr11	126728368	0.2508281702917259	chr11:126728368:G:C
chr11:126728469	['G', 'A']	19959	12237.839446782924	1539.707671694617	-0.0119362770882338	0.0109820661662065	-1.0868881053515698	0.277099	0.277099	chr11	126728469	0.5573650415049048	chr11:126728469:G:A
chr11:126728635	['A', 'G']	19959	12248.841100420928	1531.7303977725826	-0.0129119601460338	0.0109768177144979	-1.1762935745011018	0.239492	0.239492	chr11	126728635	0.6207089891967388	chr11:126728635:A:G
chr11:126728656	['T', 'C']	19959	11519.194285714286	1449.017306868599	-0.0124908016111406	0.0111312449045821	-1.1221387830573042	0.261817	0.261817	chr11	126728656	0.582002157760455	chr11:126728656:T:C
chr11:126728759	['C', 'T']	19959	5152.258142098406	647.1277049140407	-0.0148708497295559	0.0149304837926212	-0.9960058854157998	0.319259	0.319259	chr11	126728759	0.495856851009751	chr11:126728759:C:T
chr11:126728817	['C', 'T']	19959	24884.24676821325	3379.2546878526687	-0.0002076792533652	0.0104296829094831	-0.0199123266898611	0.984114	0.984114	chr11	126728817	0.0069545898783881	chr11:126728817:C:T
chr11:126728927	['AGC', 'A']	19959	24870.73827420325	3378.3540983897924	-0.0002139296968868	0.0104270509580405	-0.0205167978700516	0.983631	0.983631	chr11	126728927	0.0071677925433391	chr11:126728927:AGC:A
chr11:126729110	['C', 'T']	19959	7069.062537582682	878.2066248330212	-0.0086846653456093	0.0132534538835543	-0.6552756301801276	0.512298	0.512298	chr11	126729110	0.2904773395963492	chr11:126729110:C:T
chr11:126729352	['C', 'T']	19959	10207.022799017888	1507.9836123096743	0.0150327401965481	0.0115859050096591	1.2975024552691716	0.194473	0.194473	chr11	126729352	0.71114068618902	chr11:126729352:C:T
chr11:126730171	['C', 'T']	19959	7516.376590840766	958.1164098412642	-0.0050961792966896	0.0129229765056489	-0.3943502717397995	0.693327	0.693327	chr11	126730171	0.1590618868880758	chr11:126730171:C:T
chr11:126730560	['T', 'C']	19959	7039.0	879.0613315189344	-0.0082138165581663	0.0132580330267375	-0.6195350804754769	0.535571	0.535571	chr11	126730560	0.2711829471211048	chr11:126730560:T:C
chr11:126730778	['A', 'G']	19959	12655.536306690054	1613.0257595050855	-0.010289375247776	0.0108149326523635	-0.9514044681107998	0.341411	0.341411	chr11	126730778	0.4667224903614708	chr11:126730778:A:G
chr11:126731237	['C', 'T']	19959	11300.132334519216	1425.021630821307	-0.0111424817284166	0.0112142651351844	-0.9935989201340945	0.32043	0.32043	chr11	126731237	0.4942668302141076	chr11:126731237:C:T
chr11:126731645	['G', 'T']	19959	10547.528459765508	1519.0999463472383	0.010330560505123	0.0114677220568351	0.9008380612927132	0.367685	0.367685	chr11	126731645	0.4345240871561774	chr11:126731645:G:T
chr11:126731840	['C', 'T']	19959	9790.98110938518	1358.0630254418304	0.0014946373723316	0.0118116421684776	0.1265393372921892	0.899306	0.899306	chr11	126731840	0.04609250904601	chr11:126731840:C:T
chr11:126732409	['A', 'C']	19959	10564.117163618144	1494.5925563593864	0.0050008472834672	0.0115078913674973	0.4345580892075133	0.663888	0.663888	chr11	126732409	0.1779051813016903	chr11:126732409:A:C
chr11:126732491	['T', 'C']	19959	10556.057774214562	1486.0443891297307	0.0040754005730645	0.0115087336219366	0.3541137284902011	0.723257	0.723257	chr11	126732491	0.1407073543662404	chr11:126732491:T:C
chr11:126732558	['T', 'C']	19959	13207.323445407626	1644.3106556113096	-0.0127022133493374	0.0107521431225812	-1.1813657244443452	0.237472	0.237472	chr11	126732558	0.6243875900911741	chr11:126732558:T:C
chr11:126732937	['T', 'C']	19959	10509.526555767112	1470.167072184252	0.0029658607202326	0.0115248216836466	0.2573454758472389	0.796915	0.796915	chr11	126732937	0.0985879985531907	chr11:126732937:T:C
chr11:126733381	['C', 'A']	19959	7903.375883325816	1039.971200592643	-0.0015433335346546	0.0126601863567795	-0.1219044879089193	0.902976	0.902976	chr11	126733381	0.0443237925503709	chr11:126733381:C:A
chr11:126733447	['C', 'T']	19959	7909.0	1038.495481941642	-0.001773258862217	0.0126557679647856	-0.1401146787102174	0.888571	0.888571	chr11	126733447	0.0513078647902805	chr11:126733447:C:T
chr11:126733531	['AGCCATTAT', 'A']	19959	20270.109111868485	2720.205158873687	-0.002392137227212	0.010130761703154	-0.2361260976523857	0.813337	0.813337	chr11	126733531	0.0897294705003868	chr11:126733531:AGCCATTAT:A
chr11:126734014	['G', 'A']	19959	10429.090102731145	1455.964685707351	0.0023814464674906	0.0115485785449748	0.2062112196939506	0.836628	0.836628	chr11	126734014	0.0774676046824703	chr11:126734014:G:A
chr11:126734033	['G', 'T']	19959	8140.223541791942	1066.652374679059	-0.0033142585474853	0.012553772360346	-0.2640049900820376	0.791779	0.791779	chr11	126734033	0.1013960210292097	chr11:126734033:G:T
chr11:126734616	['T', 'A']	19959	10164.583458646615	1404.117830960215	0.0002436162357626	0.0116737855663266	0.0208686577613109	0.983351	0.983351	chr11	126734616	0.0072914362327621	chr11:126734616:T:A
chr11:126734920	['C', 'G']	19959	9103.368310282622	1184.5964472974404	-0.0046479090719556	0.0120211105556489	-0.386645564104845	0.699023	0.699023	chr11	126734920	0.1555085343991664	chr11:126734920:C:G
chr11:126735139	['T', 'C']	19959	23619.10028567133	3089.4173320592167	-0.0104284097448347	0.0102743125154014	-1.014998300781908	0.310119	0.310119	chr11	126735139	0.5084716251126363	chr11:126735139:T:C
chr11:126735193	['A', 'C']	19959	8007.604810824355	1068.8920213875165	0.001033399092441	0.0125954143929	0.0820456604447666	0.934611	0.934611	chr11	126735193	0.0293691118081877	chr11:126735193:A:C
chr11:126735865	['A', 'T']	19959	11841.74642875044	1547.4946539384316	-0.0083437135810513	0.0111278365086755	-0.749805550660849	0.453381	0.453381	chr11	126735865	0.3435366839626003	chr11:126735865:A:T
chr11:126737148	['G', 'A']	19959	706.0	101.5978597604284	-0.0051183456316209	0.0382080461116191	-0.1339598894083311	0.893436	0.893436	chr11	126737148	0.0489365521033172	chr11:126737148:G:A
chr11:126737200	['T', 'C']	19959	8578.578860321755	1181.232210449557	0.0047692734975917	0.0122844874603822	0.3882354484037533	0.697846	0.697846	chr11	126737200	0.1562404065019493	chr11:126737200:T:C
chr11:126737220	['G', 'A']	19959	441.04419501929146	74.59889809922986	0.0582466750518824	0.0483873874342744	1.2037573867983686	0.228698	0.228698	chr11	126737220	0.6407376333502335	chr11:126737220:G:A
chr11:126737422	['C', 'T']	19959	5722.860192423332	826.7226437802964	0.0119470433968326	0.0144147961112183	0.8288041887415145	0.407225	0.407225	chr11	126737422	0.3901655680269756	chr11:126737422:C:T
chr11:126737685	['A', 'G']	19959	23460.40343842414	3158.493353506989	-0.0025894614391132	0.0102290769413329	-0.2531471269562912	0.800157	0.800157	chr11	126737685	0.0968247910781112	chr11:126737685:A:G
chr11:126737817	['C', 'T']	19959	9447.946735481284	1258.4305190546836	0.0017517964187652	0.0119035889201927	0.1471653994866655	0.883003	0.883003	chr11	126737817	0.0540378209057468	chr11:126737817:C:T
chr11:126738049	['T', 'C']	19959	11395.567590596962	1523.3658850285854	-0.0053596131218494	0.0112007447290528	-0.478505068323494	0.632296	0.632296	chr11	126738049	0.1990795655905812	chr11:126738049:T:C
chr11:126738551	['G', 'A']	19959	15975.403288055735	2067.143998721535	-0.0095860724329549	0.0103207247645953	-0.928817757628748	0.352995	0.352995	chr11	126738551	0.4522314461356572	chr11:126738551:G:A
chr11:126738725	['T', 'C']	19959	9953.992331980153	1349.6452347009888	-0.0023084220959788	0.011758786260639	-0.1963146573814287	0.844366	0.844366	chr11	126738725	0.0734692627041153	chr11:126738725:T:C
chr11:126738810	['T', 'C']	19959	18911.685160126297	2417.378916233293	-0.0138743215975594	0.0101452219068936	-1.3675720181272566	0.171461	0.171461	chr11	126738810	0.7658346476965617	chr11:126738810:T:C
chr11:126738933	['G', 'A']	19959	6122.613519065992	867.7103435349862	0.0102833349460333	0.0140059872070567	0.7342099342238572	0.462829	0.462829	chr11	126738933	0.3345794367872894	chr11:126738933:G:A
chr11:126739172	['A', 'T']	19959	31125.559474897284	4047.092272948764	-0.0257556384571732	0.0121798022948567	-2.114618762576243	0.0344748	0.0344748	chr11	126739172	1.4624982446342978	chr11:126739172:A:T
chr11:126739192	['G', 'A']	19959	9652.96727965125	1310.471177828252	0.0042776587984831	0.0118151152268055	0.3620496894332597	0.717319	0.717319	chr11	126739192	0.1442876656292594	chr11:126739192:G:A
chr11:126740592	['T', 'C']	19959	10210.11554463883	1409.7110266314548	-0.0002706098236587	0.0116082662203759	-0.0233118209490855	0.981402	0.981402	chr11	126740592	0.0081530613050943	chr11:126740592:T:C
chr11:126741288	['T', 'C']	19959	1120.1122413188357	161.48560541307265	-0.000742488930705	0.0305760204370231	-0.0242833737056888	0.980627	0.980627	chr11	126741288	0.0084961533195139	chr11:126741288:T:C
chr11:126741569	['A', 'G']	19959	11600.162399158193	1595.5583670751955	-0.0014941883634057	0.0111426602235566	-0.1340961972659755	0.893328	0.893328	chr11	126741569	0.0489890535014903	chr11:126741569:A:G
chr11:126741630	['A', 'G']	19959	8439.444410921717	1145.2057739691977	0.0002582608675437	0.0124090895014186	0.0208122334450224	0.983396	0.983396	chr11	126741630	0.0072715625513083	chr11:126741630:A:G
chr11:126741653	['G', 'A']	19959	12188.61068243311	1505.6897274065032	-0.0130667821397842	0.0109448058883338	-1.1938797520120703	0.232539	0.232539	chr11	126741653	0.6335041994863291	chr11:126741653:G:A
chr11:126742434	['G', 'C']	19959	12228.901608941906	1515.865075276963	-0.0125965568519391	0.0109404670771277	-1.1513728585019498	0.249593	0.249593	chr11	126742434	0.6027675988934725	chr11:126742434:G:C
chr11:126743247	['G', 'A']	19959	11849.187352808538	1602.5823741672066	-0.0039349072789723	0.0110644674868555	-0.3556345828343762	0.722118	0.722118	chr11	126743247	0.1413918293533981	chr11:126743247:G:A
chr11:126743363	['G', 'A']	19959	9881.475443520096	1338.1313360297827	-0.0034481133651684	0.0117568582068018	-0.2932852726907588	0.769307	0.769307	chr11	126743363	0.1139003158561011	chr11:126743363:G:A
chr11:126745666	['A', 'G']	19959	36624.83500350737	4854.750154844677	-0.035739662608796	0.0184234164514959	-1.939904181338418	0.0524054	0.0524054	chr11	126745666	1.2806239597840094	chr11:126745666:A:G
chr11:126747287	['G', 'A']	19959	1851.0927447640045	269.46864707364045	0.0033896875624125	0.0240651131412955	0.1408548358991869	0.887986	0.887986	chr11	126747287	0.0515938812604485	chr11:126747287:G:A
chr11:126748483	['T', 'C']	19959	12377.0	1538.9511239623512	-0.0128810669314351	0.010924055206941	-1.17914700058002	0.238354	0.238354	chr11	126748483	0.6227775554493324	chr11:126748483:T:C
chr11:126749295	['T', 'C']	19959	32547.26141203588	4310.659230176806	-0.0139533629278227	0.0130355030530213	-1.0704123094496667	0.284447	0.284447	chr11	126749295	0.5459986422805172	chr11:126749295:T:C
chr11:126749776	['A', 'G']	19959	12388.241368943229	1542.356830962541	-0.0127778124093908	0.0109244052003974	-1.1696574939316589	0.242153	0.242153	chr11	126749776	0.6159101461698884	chr11:126749776:A:G
chr11:126749935	['G', 'A']	19959	690.0691486696396	96.31368141331728	0.0148050578914494	0.0392321488634642	0.3773705575744525	0.705902	0.705902	chr11	126749935	0.151255587635789	chr11:126749935:G:A
chr11:126749946	['C', 'T']	19959	19297.900631389057	2633.828870207068	0.0020106194978933	0.010091772678352	0.199233530319835	0.842082	0.842082	chr11	126749946	0.0746456158476836	chr11:126749946:C:T
chr11:126750485	['AG', 'A']	19959	8853.443581521195	1236.723065342236	0.0087514299430533	0.0121575217414841	0.7198366681255062	0.471634	0.471634	chr11	126750485	0.3263948942467269	chr11:126750485:AG:A
chr11:126750894	['T', 'A']	19959	1082.054213849083	153.49560913101854	-0.0027349252331183	0.0311736104380667	-0.0877320655094441	0.930091	0.930091	chr11	126750894	0.0314745580434467	chr11:126750894:T:A
chr11:126751005	['G', 'A']	19959	7378.218012328973	1006.188434502977	0.0041336090004397	0.0130191656245442	0.3175018368801504	0.750866	0.750866	chr11	126751005	0.1244375605365302	chr11:126751005:G:A
chr11:126751640	['G', 'A']	19959	12161.655991580215	1506.5962208600213	-0.0131247282479066	0.0109771549056436	-1.1956402511145054	0.231851	0.231851	chr11	126751640	0.6347910266021413	chr11:126751640:G:A
chr11:126753038	['A', 'G']	19959	12965.897759735377	1643.474879609013	-0.0087980508806062	0.0107725571020594	-0.8167096073154556	0.414104	0.414104	chr11	126753038	0.3828905744492337	chr11:126753038:A:G
chr11:126753324	['G', 'A']	19959	12943.594036582312	1642.8591369878204	-0.0082998519878938	0.0107780623950899	-0.7700690238789983	0.441268	0.441268	chr11	126753324	0.3552975657033114	chr11:126753324:G:A
chr11:126753740	['C', 'T']	19959	7760.777671994789	1057.3334841677756	0.0039553366050857	0.012772164515783	0.3096841259911703	0.756804	0.756804	chr11	126753740	0.1210165811869497	chr11:126753740:C:T
chr11:126754209	['A', 'G']	19959	9027.452299829642	1204.1456950704085	-0.001235452842071	0.0120998433772067	-0.1021048623156877	0.918674	0.918674	chr11	126754209	0.0368385747059656	chr11:126754209:A:G
chr11:126755552	['C', 'A']	19959	10501.156818523532	1399.20502300097	-0.0061238103131705	0.0114936840491969	-0.5327978641972893	0.594179	0.594179	chr11	126755552	0.2260827014809998	chr11:126755552:C:A
chr11:126755583	['T', 'A']	19959	4771.434370771312	662.170945005627	0.0020483336202174	0.015711739105532	0.1303696304056012	0.896275	0.896275	chr11	126755583	0.0475587172816075	chr11:126755583:T:A
chr11:126756051	['A', 'G']	19959	13973.10027059531	1772.327894602879	-0.0090957574984969	0.0105654783540664	-0.8608940545504138	0.389307	0.389307	chr11	126756051	0.4097077873066467	chr11:126756051:A:G
chr11:126756184	['G', 'A']	19959	37800.78784386431	5013.641170217782	-0.0499121064030853	0.0227078332130233	-2.198012726923672	0.0279596	0.0279596	chr11	126756184	1.553469046053516	chr11:126756184:G:A
chr11:126756308	['A', 'G']	19959	18837.77529441243	2558.357671548185	0.0010354543342764	0.0101216919528876	0.1023005184405974	0.918519	0.918519	chr11	126756308	0.0369118556784652	chr11:126756308:A:G
chr11:126756718	['A', 'T']	19959	33373.67211143401	4414.896019390028	-0.0135591875060776	0.0135992174939265	-0.9970564491768128	0.318749	0.318749	chr11	126756718	0.4965511690526178	chr11:126756718:A:T
chr11:126756794	['A', 'G']	19959	13896.392493861804	1778.0108132547218	-0.0074688615055668	0.0105793028664922	-0.705988059877074	0.480204	0.480204	chr11	126756794	0.3185742266807148	chr11:126756794:A:G
chr11:126756826	['C', 'T']	19959	34726.73990379798	4602.182337082912	-0.0149815942718498	0.0149656130812689	-1.0010678607347498	0.316806	0.316806	chr11	126756826	0.4992066018861555	chr11:126756826:C:T
chr11:126756928	['C', 'T']	19959	33374.34429022398	4414.529023365127	-0.0136593444830542	0.0135997858206059	-1.0043793823839515	0.315208	0.315208	chr11	126756928	0.5014027686197755	chr11:126756928:C:T
chr11:126757441	['C', 'A']	19959	8635.432658583024	1138.3293012356496	-0.0017337303073138	0.0122940356263992	-0.1410220663092077	0.887854	0.887854	chr11	126757441	0.0516584443649138	chr11:126757441:C:A
chr11:126757564	['T', 'A']	19959	1564.2351172579674	201.7326243506609	-0.002530684633281	0.0263181895101419	-0.0961572463905945	0.923397	0.923397	chr11	126757564	0.0346115407503987	chr11:126757564:T:A
chr11:126757860	['C', 'A']	19959	14890.476319350471	1918.6241481691025	-0.0079096377298944	0.0104238227025044	-0.7588039393642068	0.447979	0.447979	chr11	126757860	0.3487423440328402	chr11:126757860:C:A
chr11:126757901	['C', 'G']	19959	9823.476548406496	1350.2997139565855	0.0012907380600117	0.0117202018666883	0.1101293369084681	0.912308	0.912308	chr11	126757901	0.0398585168049306	chr11:126757901:C:G
chr11:126758457	['T', 'G']	19959	14050.223725755526	1814.100436618796	-0.0060634164689078	0.0105682122344638	-0.5737409823332736	0.56615	0.56615	chr11	126758457	0.2470684883494812	chr11:126758457:T:G
chr11:126759136	['C', 'T']	19959	28059.029167084293	3699.580281066152	-0.0132791894581679	0.0110549940627281	-1.201193721391378	0.22969	0.22969	chr11	126759136	0.6388579122466671	chr11:126759136:C:T
chr11:126759898	['C', 'A']	19959	37850.0	5038.981892066328	-0.0421744182219253	0.0229780020936912	-1.8354258150888008	0.0664575	0.0664575	chr11	126759898	1.1774560000513814	chr11:126759898:C:A
chr11:126760374	['C', 'G']	19959	15148.517963621787	1973.863216405795	-0.0082212648765814	0.0104178473608374	-0.7891519804260695	0.430033	0.430033	chr11	126760374	0.3664982161227555	chr11:126760374:C:G
chr11:126760536	['C', 'T']	19959	7658.767450017538	1015.028480241808	-0.0023969468756495	0.012832090432516	-0.1867931720287575	0.851825	0.851825	chr11	126760536	0.0696496180745251	chr11:126760536:C:T
chr11:126760726	['G', 'T']	19959	14985.25240529164	1996.656570530328	-0.005768692308322	0.0103727131194295	-0.5561411216045756	0.578121	0.578121	chr11	126760726	0.2379812547755945	chr11:126760726:G:T
chr11:126761023	['G', 'A']	19959	14982.251954299458	1996.604309752234	-0.0057297039773705	0.0103719090148842	-0.5524252063094786	0.580663	0.580663	chr11	126761023	0.2360758464443349	chr11:126761023:G:A
chr11:126762133	['A', 'G']	19959	31126.559525002507	4114.0514971436405	-0.012853964230323	0.0121888385632713	-1.054568420411763	0.291636	0.291636	chr11	126762133	0.5351588670607533	chr11:126762133:A:G
chr11:126762300	['A', 'G']	19959	31120.67769092002	4127.216664535467	-0.0107113697802584	0.0121874133347339	-0.8788878727638814	0.379473	0.379473	chr11	126762300	0.4208191192893437	chr11:126762300:A:G
chr11:126766959	['G', 'A']	19959	1324.0	228.5673699546954	0.0519168070496209	0.0284104926691403	1.827381441576103	0.0676574	0.0676574	chr11	126766959	1.1696846956900568	chr11:126766959:G:A
chr11:126770286	['T', 'C']	19959	501.1757718524459	49.77230093537512	-0.0377406107199864	0.0457794097407561	-0.8244014270543769	0.409721	0.409721	chr11	126770286	0.38751177597756	chr11:126770286:T:C
chr11:126771493	['T', 'C']	19959	38086.0	5112.779511893709	-0.0221944764205178	0.0243154051157136	-0.91277428095059	0.361372	0.361372	chr11	126771493	0.4420455006864985	chr11:126771493:T:C
chr11:126771634	['C', 'T']	19959	815.0816756025454	63.88993575785168	-0.0553801087659486	0.0356114535198441	-1.555120706743648	0.119933	0.119933	chr11	126771634	0.9210613027559482	chr11:126771634:C:T
chr11:126771636	['C', 'T']	19959	872.0	158.38665069107785	0.0695680207640422	0.0344261957264753	2.0207873480060785	0.0433151	0.0433151	chr11	126771636	1.3633606786239034	chr11:126771636:C:T
chr11:126772701	['T', 'C']	19959	984.0	120.5877246932097	-0.0046248818911083	0.0328054195317811	-0.1409792027389818	0.887888	0.887888	chr11	126772701	0.0516418135566246	chr11:126772701:T:C
chr11:126774582	['T', 'C']	19959	18639.80171377029	2631.505172323673	0.0097901488123538	0.0101449092963628	0.9650306894181708	0.334541	0.334541	chr11	126774582	0.4755506492486452	chr11:126774582:T:C
chr11:126774839	['A', 'C']	19959	26925.14120300752	3704.253007206441	0.0033994110720722	0.0107509227080205	0.3161971455283725	0.751856	0.751856	chr11	126774839	0.1238653301448979	chr11:126774839:A:C
chr11:126776019	['C', 'A']	19959	5623.845309681299	846.2190716346782	0.0189126692668817	0.0145042882336439	1.303936391929403	0.19227	0.19227	chr11	126776019	0.7160884736962708	chr11:126776019:C:A
chr11:126776590	['A', 'G']	19959	37622.885008517886	5041.571102104559	-0.0224403786675494	0.021872848568442	-1.025946784998375	0.304929	0.304929	chr11	126776590	0.5158012704819136	chr11:126776590:A:G
chr11:126779794	['GCCTTCT', 'G']	19959	5626.409491831213	851.6684305596868	0.019979377737765	0.014503320079592	1.3775726956394263	0.168351	0.168351	chr11	126779794	0.7737842995717521	chr11:126779794:GCCTTCT:G
chr11:126781092	['C', 'T']	19959	2941.2947336774064	440.2837370228314	0.0188472336212132	0.0195145928233756	0.9658020432092764	0.334155	0.334155	chr11	126781092	0.4760520360929934	chr11:126781092:C:T
chr11:126782085	['TTCC', 'T']	19959	8717.241088885548	1130.7347522344558	-0.0019921850537179	0.0121778823534431	-0.1635904335333577	0.870055	0.870055	chr11	126782085	0.0604532928509067	chr11:126782085:TTCC:T
chr11:126782431	['C', 'T']	19959	20933.1952392884	2774.686082094432	-0.0090815665243304	0.0100955487534748	-0.8995614548644099	0.368365	0.368365	chr11	126782431	0.4337216407688048	chr11:126782431:C:T
chr11:126782709	['G', 'A']	19959	8700.3077269994	1130.6473069278536	-0.0016766283396422	0.0121724949881735	-0.1377390864626554	0.890448	0.890448	chr11	126782709	0.050391437202929	chr11:126782709:G:A
chr11:126782862	['A', 'G']	19959	13970.49979953894	1880.1275877790429	-0.0012247454931713	0.0105531559099553	-0.1160549037294091	0.90761	0.90761	chr11	126782862	0.0421007277266192	chr11:126782862:A:G
chr11:126784091	['C', 'T']	19959	944.04729932859	167.22552319819644	0.0675024487311061	0.0330354556358251	2.0433333650740835	0.0410326	0.0410326	chr11	126784091	1.3868709634162746	chr11:126784091:C:T
chr11:126784929	['G', 'A']	19959	37386.87318368574	5017.763678293276	-0.0161397188883776	0.0208645259798004	-0.7735483137265112	0.439207	0.439207	chr11	126784929	0.357330746797611	chr11:126784929:G:A
chr11:126786026	['C', 'T']	19959	15833.553127506017	2151.42115460517	0.0004387412893402	0.0103265530887453	0.0424867122233124	0.966111	0.966111	chr11	126786026	0.0149729730482079	chr11:126786026:C:T
chr11:126786940	['A', 'C']	19959	38030.0	5089.096453530038	-0.0309536039804354	0.0239500343659228	-1.2924241989597167	0.196225	0.196225	chr11	126786940	0.7072456622446617	chr11:126786940:A:C
chr11:126787068	['T', 'C']	19959	8710.872876684873	1131.5816205974463	-0.0021197379846336	0.0121758110799461	-0.1740941914025697	0.861793	0.861793	chr11	126787068	0.0645970378337729	chr11:126787068:T:C
chr11:126787979	['A', 'G']	19959	8696.614343707713	1129.743377199734	-0.0021249364858963	0.0121837518534232	-0.1744074002376653	0.861547	0.861547	chr11	126787979	0.0647210254894577	chr11:126787979:A:G
chr11:126790268	['C', 'T']	19959	22794.42618761275	3020.767291700763	-0.0036883082038165	0.0101302027634389	-0.3640902645234393	0.715794	0.715794	chr11	126790268	0.1452119463173647	chr11:126790268:C:T
chr11:126791211	['G', 'A']	19959	5113.0247055875725	661.96600882484	-0.0081060985464684	0.0150994330360716	-0.5368478754866822	0.591379	0.591379	chr11	126791211	0.2281341014298672	chr11:126791211:G:A
chr11:126792164	['C', 'T']	19959	30116.54460258595	4103.352234919124	0.0090061480414538	0.0117247086888932	0.7681340560712885	0.442417	0.442417	chr11	126792164	0.3541681934928168	chr11:126792164:C:T
chr11:126794420	['C', 'T']	19959	5175.518615022298	820.0542889663814	0.0276756485357792	0.0149851789105892	1.8468680755104168	0.0647811	0.0647811	chr11	126794420	1.188551681829483	chr11:126794420:C:T
chr11:126795314	['G', 'A']	19959	18129.559024979862	2378.267442422174	-0.0099476478871464	0.010109410258386	-0.983998832067838	0.325128	0.325128	chr11	126795314	0.4879456274836995	chr11:126795314:G:A
chr11:126795415	['C', 'G']	19959	38158.91186491633	5121.336667525105	-0.0275922109091419	0.0248274823228441	-1.111357589559291	0.266428	0.266428	chr11	126795415	0.5744201353332451	chr11:126795415:C:G
chr11:126795593	['A', 'T']	19959	13746.57614798476	1849.3081392370827	-0.0015533626728209	0.0105625817719267	-0.1470627831681684	0.883084	0.883084	chr11	126795593	0.0539979838500878	chr11:126795593:A:T
chr11:126796234	['T', 'C']	19959	767.3460150375939	56.330829840017216	-0.0559178598217564	0.0367715171293713	-1.5206840562227426	0.128355	0.128355	chr11	126796234	0.8915872089550256	chr11:126796234:T:C
chr11:126796306	['T', 'G']	19959	6570.329191301734	851.7577146282481	-0.0050329397653796	0.013644319769753	-0.3688670340705955	0.712231	0.712231	chr11	126796306	0.147379127494197	chr11:126796306:T:G
chr11:126796417	['G', 'A']	19959	12937.592833876224	1811.5977694110527	0.0103849712922415	0.010731497664419	0.9677094117695796	0.333201	0.333201	chr11	126796417	0.4772937038623982	chr11:126796417:G:A
chr11:126796494	['G', 'T']	19959	33338.67035775128	4454.620923824037	-0.0139687970999067	0.0137402889717006	-1.0166305183738686	0.309342	0.309342	chr11	126796494	0.5095611109379211	chr11:126796494:G:T
chr11:126796524	['A', 'G']	19959	33344.341283760084	4454.089462039868	-0.0143817363621246	0.0137429283718924	-1.0464826689731357	0.295351	0.295351	chr11	126796524	0.5296615543685954	chr11:126796524:A:G
chr11:126798990	['T', 'A']	19959	4038.213952789055	534.3129505720576	0.0015553361145303	0.0166805935145859	0.093242252631499	0.925712	0.925712	chr11	126798990	0.0335241064770414	chr11:126798990:T:A
chr11:126799913	['C', 'T']	19959	4044.607937462417	532.0133810037014	0.0005861719296545	0.0166663537743066	0.0351709760630545	0.971944	0.971944	chr11	126799913	0.0123587568757868	chr11:126799913:C:T
chr11:126800329	['G', 'T']	19959	3872.388034273688	531.0264149463067	0.0072939418550529	0.0171751100385071	0.4246809387945538	0.671074	0.671074	chr11	126800329	0.1732295871042382	chr11:126800329:G:T
chr11:126800396	['C', 'T']	19959	4046.2027257240206	533.5633753020707	0.001126510938623	0.0166636399282003	0.0676029333013014	0.946102	0.946102	chr11	126800396	0.0240620394447556	chr11:126800396:C:T
chr11:126800840	['A', 'G']	19959	5493.100876973189	764.5475860763387	0.0083294935685718	0.014704729004522	0.5664499880283602	0.571094	0.571094	chr11	126800840	0.243292402574818	chr11:126800840:A:G
chr11:126801392	['C', 'T']	19959	5497.101678777249	758.6502753190732	0.0069159431533479	0.0146923647183543	0.4707168169265646	0.637848	0.637848	chr11	126801392	0.1952828018839906	chr11:126801392:C:T
chr11:126801620	['G', 'A']	19959	4044.405271333367	531.7409244791656	0.0004975768695817	0.0166661339523922	0.0298555664440898	0.976183	0.976183	chr11	126801620	0.0104687597510798	chr11:126801620:G:A
chr11:126801646	['T', 'C']	19959	4040.809822099724	530.9977848477229	0.0006834625191053	0.016676921098	0.0409825359902503	0.96731	0.96731	chr11	126801646	0.0144343224898923	chr11:126801646:T:C
chr11:126801755	['A', 'C']	19959	1908.1912111038728	179.19370448213814	-0.0464789262351298	0.0237239717957063	-1.9591545056355977	0.0501086	0.0501086	chr11	126801755	1.300087730978703	chr11:126801755:A:C
chr11:126801851	['C', 'T']	19959	4043.2025754083575	528.2596753487616	-0.0005849155422679	0.016666855464978	-0.0350945349887415	0.972005	0.972005	chr11	126801851	0.0123315010543586	chr11:126801851:C:T
chr11:126802431	['T', 'C']	19959	4044.810623903784	531.8674062126485	0.0004751333056115	0.0166615122036828	0.0285168176695604	0.97725	0.97725	chr11	126802431	0.0099943208957152	chr11:126802431:T:C
chr11:126802459	['G', 'C']	19959	4045.608087793145	532.7216277733652	0.0007415432215185	0.0166647852519648	0.0444976163992933	0.964508	0.964508	chr11	126802459	0.0156941657998308	chr11:126802459:G:C
chr11:126802466	['G', 'A']	19959	4045.608087793145	532.4589016898726	0.0006970448062135	0.0166647773821298	0.0418274298077914	0.966637	0.966637	chr11	126802466	0.0147365853731246	chr11:126802466:G:A
chr11:126802476	['T', 'C']	19959	4044.607937462417	533.2388727262129	0.0009637248937412	0.0166662538587967	0.0578249258595414	0.953889	0.953889	chr11	126802476	0.0205021593547999	chr11:126802476:T:C
chr11:126803350	['G', 'A']	19959	4033.404168963271	531.9168821666466	0.0005650784161473	0.0166798847612335	0.0338778369416945	0.972975	0.972975	chr11	126803350	0.0118983185204795	chr11:126803350:G:A
chr11:126803825	['G', 'A']	19959	4093.615303668069	556.5051505745621	0.0045248470113843	0.0165837252094043	0.2728486485544479	0.784972	0.784972	chr11	126803825	0.1051458342896125	chr11:126803825:G:A
chr11:126804035	['T', 'A']	19959	4096.205230985069	556.0572872491119	0.0040954754473589	0.0165751762979458	0.2470848800483976	0.804845	0.804845	chr11	126804035	0.0942877496025982	chr11:126804035:T:A
chr11:126804562	['C', 'A']	19959	5740.7257555254855	790.7686612877601	0.0068256685921454	0.0144001542989606	0.4739996843393637	0.635505	0.635505	chr11	126804562	0.1968810281723378	chr11:126804562:C:A
chr11:126806089	['A', 'G']	19959	10706.14562766224	1461.00421217578	0.0034832416082781	0.011390921847652	0.3057910198019787	0.759767	0.759767	chr11	126806089	0.1193195736783014	chr11:126806089:A:G
chr11:126806494	['G', 'C']	19959	37689.0	5044.146113164602	-0.0275482946664991	0.0221614659508012	-1.243071858497844	0.213856	0.213856	chr11	126806494	0.6698785605564007	chr11:126806494:G:C
chr11:126806619	['G', 'A']	19959	3755.376309064489	534.1841273463226	0.0137341077889849	0.0174197731574248	0.7884205876200527	0.43046	0.43046	chr11	126806619	0.3660671986502275	chr11:126806619:G:A
chr11:126806835	['C', 'T']	19959	10717.906958091036	1466.0095402038355	0.0040824584972385	0.0113884649021128	0.3584731157648116	0.719993	0.719993	chr11	126806835	0.1426717258967197	chr11:126806835:C:T
chr11:126807233	['T', 'C']	19959	10831.628081779914	1491.1555027264355	0.0051918660062122	0.0113502068442513	0.4574247921166187	0.647371	0.647371	chr11	126807233	0.1888467594006484	chr11:126807233:T:C
chr11:126808352	['C', 'A']	19959	1717.0860306643951	229.39192800623155	0.0011358814564699	0.0249310031334672	0.0455610009107535	0.963661	0.963661	chr11	126808352	0.0160757168462718	chr11:126808352:C:A
chr11:126808751	['A', 'G']	19959	5669.704405352579	801.6704339791713	0.0125966968142796	0.014527380785662	0.8671003397055641	0.385897	0.385897	chr11	126808751	0.4135285976621096	chr11:126808751:A:G
chr11:126809690	['G', 'A']	19959	8939.791631170134	1253.314396667985	0.0081115084236507	0.0121097991531499	0.6698301368227754	0.502974	0.502974	chr11	126809690	0.2984544641456066	chr11:126809690:G:A
chr11:126810514	['C', 'G']	19959	1718.1721701658566	227.9563839166816	9.745856511694408e-06	0.0249250583971857	0.0003910063662195	0.999688	0.999688	chr11	126810514	0.0001355210207325	chr11:126810514:C:G
chr11:126810573	['GAACCGCAAGGAAAGAC', 'G']	19959	1717.1720699503933	228.6819526431792	0.0004395830264596	0.0249310475368817	0.0176319517184084	0.985933	0.985933	chr11	126810573	0.0061525969441304	chr11:126810573:GAACCGCAAGGAAAGAC:G
chr11:126811524	['G', 'T']	19959	6195.310401843872	909.0493465309202	0.0150203004198633	0.014038217238307	1.069957827613351	0.284651	0.284651	chr11	126811524	0.5456872861411424	chr11:126811524:G:T
chr11:126812048	['C', 'T']	19959	14472.250990024564	1958.3631080615453	-0.0007825290016239	0.0105382634486721	-0.0742559725741654	0.940807	0.940807	chr11	126812048	0.0264994599222058	chr11:126812048:C:T
chr11:126812109	['T', 'G']	19959	37842.8960316665	5066.515170521765	-0.0280823021997618	0.0228763150647881	-1.2275710541767644	0.219623	0.219623	chr11	126812109	0.6583221803875704	chr11:126812109:T:G
chr11:126812234	['T', 'C']	19959	37846.79245377562	5065.695496239045	-0.0287645991443321	0.0228948041792983	-1.2563810949884129	0.208993	0.208993	chr11	126812234	0.6798682598807382	chr11:126812234:T:C
chr11:126812962	['C', 'G']	19959	3413.855216999098	461.6135948875349	0.0072411861498651	0.0181773249258483	0.398363685493023	0.690366	0.690366	chr11	126812962	0.160920605438829	chr11:126812962:C:G
chr11:126813143	['T', 'A']	19959	617.0309149213348	91.7476729492722	0.0115141437573476	0.0411878079945456	0.279552234459101	0.779824	0.779824	chr11	126813143	0.1080034030193168	chr11:126813143:T:A
chr11:126813723	['G', 'A']	19959	2237.3451646864182	297.8252571015554	-0.0054500385110377	0.02191388190656	-0.2487025591484187	0.803593	0.803593	chr11	126813723	0.0949638549932435	chr11:126813723:G:A
chr11:126814241	['A', 'T']	19959	21587.774604767867	2930.4008247316387	0.0018587661627616	0.0101098036102149	0.1838577913505174	0.854127	0.854127	chr11	126814241	0.0684775493361999	chr11:126814241:A:T
chr11:126814254	['C', 'T']	19959	10526.746766917291	1435.9577083178228	0.0033537375454755	0.0114597859136342	0.2926527223763834	0.769791	0.769791	chr11	126814254	0.1136271707592065	chr11:126814254:C:T
chr11:126815303	['G', 'A']	19959	37823.8950796673	5063.100027058409	-0.0291907248376543	0.0228017610396182	-1.2801960684937963	0.200491	0.200491	chr11	126815303	0.6979051179967419	chr11:126815303:G:A
chr11:126815322	['C', 'T']	19959	2253.0	301.3302055750429	-0.003696645547344	0.0218453519262992	-0.169218859911968	0.865626	0.865626	chr11	126815322	0.0626697075437103	chr11:126815322:C:T
chr11:126815327	['C', 'T']	19959	37824.790249035424	5062.791259637284	-0.0293415504596385	0.0228067059888723	-1.2865317101888678	0.198272	0.198272	chr11	126815327	0.7027386125929256	chr11:126815327:C:T
chr11:126815510	['T', 'G']	19959	16163.668905372895	2097.173829033715	-0.0102017186622293	0.0102572815433304	-0.9945830792626272	0.319951	0.319951	chr11	126815510	0.4949165281146643	chr11:126815510:T:G
chr11:126816868	['T', 'C']	19959	37899.59548985217	5064.932161844767	-0.0332576247221999	0.0232073820175496	-1.4330623203017996	0.151856	0.151856	chr11	126816868	0.8185680439471492	chr11:126816868:T:C
chr11:126817065	['C', 'T']	19959	37898.69648226097	5062.495265801806	-0.034443674908328	0.0232027895237506	-1.4844626708814954	0.137702	0.137702	chr11	126817065	0.8610597519532722	chr11:126817065:C:T
chr11:126817112	['T', 'A']	19959	10171.99186256781	1317.9474320023892	-0.0065448719604015	0.0116153734288567	-0.563466340577716	0.573124	0.573124	chr11	126817112	0.2417514047522911	chr11:126817112:T:A
chr11:126817125	['T', 'TA']	19959	2353.3537282020447	288.8346808979625	-0.0173813433001912	0.0213942805379364	-0.812429437361566	0.416555	0.416555	chr11	126817125	0.3803276482319266	chr11:126817125:T:TA
chr11:126817127	['G', 'A']	19959	37899.6966325917	5067.105206630215	-0.0323752722992135	0.02320688970256	-1.395071580645381	0.16301	0.16301	chr11	126817127	0.7877857525800587	chr11:126817127:G:A
chr11:126818002	['A', 'G']	19959	37895.0	5064.386115647975	-0.0331082060945812	0.0231829004601107	-1.428130451215469	0.15327	0.15327	chr11	126818002	0.8145428425980741	chr11:126818002:A:G
chr11:126818110	['C', 'A']	19959	37898.0	5064.583524305269	-0.0334162063880336	0.0231973524269022	-1.4405181148724746	0.149737	0.149737	chr11	126818110	0.8246708722664635	chr11:126818110:C:A
chr11:126818457	['A', 'G']	19959	37899.797765195166	5063.844139577977	-0.0339907963760449	0.0232071372614313	-1.464669941541446	0.143027	0.143027	chr11	126818457	0.8445819706177681	chr11:126818457:A:G
chr11:126818737	['C', 'T']	19959	37777.0	5048.173612050581	-0.0317200383146553	0.0225585898288913	-1.4061179601763394	0.159705	0.159705	chr11	126818737	0.7966814868770635	chr11:126818737:C:T
chr11:126818799	['A', 'G']	19959	37898.89883755888	5063.935789129376	-0.0337424126441881	0.0232011917177467	-1.4543396328378415	0.145868	0.145868	chr11	126818799	0.8360399716274048	chr11:126818799:A:G
chr11:126819116	['G', 'GAA']	19959	37897.797564764245	5064.70915586936	-0.0333277295363505	0.0231974609127788	-1.4366973032807755	0.15082	0.15082	chr11	126819116	0.8215410635477991	chr11:126819116:G:GAA
chr11:126819138	['T', 'C']	19959	37898.0	5064.583524305269	-0.0334162063880336	0.0231973524269022	-1.4405181148724746	0.149737	0.149737	chr11	126819138	0.8246708722664635	chr11:126819138:T:C
chr11:126819150	['C', 'T']	19959	37897.89878745365	5064.521339363644	-0.0334301921847677	0.0231973970401064	-1.4411182481797238	0.149567	0.149567	chr11	126819150	0.825164217292677	chr11:126819150:C:T
chr11:126819163	['C', 'T']	19959	10488.152909336945	1456.6513297927804	0.0062059536345012	0.0114769707439723	0.5407309797108796	0.588699	0.588699	chr11	126819163	0.2301067019062797	chr11:126819163:C:T
chr11:126819548	['A', 'G']	19959	16748.35655224255	2184.0083585888874	-0.0090939717143646	0.0102113625370861	-0.8905737781159647	0.373169	0.373169	chr11	126819548	0.428094441260291	chr11:126819548:A:G
chr11:126819613	['G', 'A']	19959	37898.89883755888	5065.530847078766	-0.0330115786889094	0.0232026680035956	-1.4227492581367664	0.154824	0.154824	chr11	126819613	0.8101617163943443	chr11:126819613:G:A
chr11:126819761	['T', 'C']	19959	37897.0	5063.671917760603	-0.0337330286112987	0.023192510270166	-1.4544794081515042	0.145829	0.145829	chr11	126819761	0.8361561023033813	chr11:126819761:T:C
chr11:126819876	['C', 'T']	19959	12431.868610944077	1669.368725063262	-0.0013486463948762	0.010917245533734	-0.1235335772845763	0.901686	0.901686	chr11	126819876	0.0449446733325622	chr11:126819876:C:T
chr11:126819877	['G', 'A']	19959	2098.0	273.74215159110986	-0.0120354396731793	0.0226637752666783	-0.531043020483645	0.595395	0.595395	chr11	126819877	0.2251948167862495	chr11:126819877:G:A
chr11:126820102	['G', 'A']	19959	3422.0	462.74806714052687	0.0074050465468041	0.0181654738981754	0.4076440057832983	0.683539	0.683539	chr11	126820102	0.1652367012840265	chr11:126820102:G:A
chr11:126820318	['A', 'AG']	19959	4255.838122461261	511.8683678921516	-0.0221661975523637	0.0163545998257579	-1.3553494300394135	0.175322	0.175322	chr11	126820318	0.7561635837401322	chr11:126820318:A:AG
chr11:126820522	['A', 'T']	19959	16748.19564999499	2182.0475334023618	-0.0092593021876847	0.0102123936625563	-0.9066730576234968	0.364591	0.364591	chr11	126820522	0.4381940561927804	chr11:126820522:A:T
chr11:126820644	['G', 'A']	19959	16748.748207570814	2182.035537465312	-0.0092499370494466	0.0102142346054029	-0.905592773887706	0.365162	0.365162	chr11	126820644	0.4375144229476281	chr11:126820644:G:A
chr11:126820903	['C', 'T']	19959	37899.797765195166	5066.759667102524	-0.032523299958352	0.0232072630229309	-1.4014276447082945	0.161102	0.161102	chr11	126820903	0.7928990680005694	chr11:126820903:C:T
chr11:126820987	['C', 'T']	19959	37901.59589075419	5068.901405090425	-0.0311896888214931	0.023217415433884	-1.3433747141369652	0.179166	0.179166	chr11	126820987	0.7467444021144936	chr11:126820987:C:T
chr11:126821107	['G', 'A']	19959	10468.931830731395	1455.4511991161291	0.0065154116147421	0.0114848731659411	0.5673037499503203	0.570514	0.570514	chr11	126821107	0.2437336938432334	chr11:126821107:G:A
chr11:126821174	['A', 'C']	19959	37921.99984946563	5068.720246014802	-0.0318744853854471	0.0233278853513563	-1.366368400108495	0.171839	0.171839	chr11	126821174	0.7648782633068045	chr11:126821174:A:C
chr11:126821233	['C', 'A']	19959	4365.716463106881	637.0829785165344	0.016817208956009	0.0162849342854062	1.032685097850211	0.301764	0.301764	chr11	126821233	0.5203325721611708	chr11:126821233:C:A
chr11:126821551	['C', 'T']	19959	37906.68996289982	5069.744068330656	-0.0321724182826842	0.0232456008355492	-1.3840217988034682	0.166367	0.166367	chr11	126821551	0.7789328146991685	chr11:126821551:C:T
chr11:126821628	['T', 'C']	19959	37903.88996390616	5063.816658353651	-0.0342201845734379	0.0232304343990285	-1.473075534690347	0.140746	0.140746	chr11	126821628	0.8515639389463331	chr11:126821628:T:C
chr11:126821871	['G', 'A']	19959	10483.100927085943	1454.3370912212476	0.0059632189378348	0.0114794617512664	0.5194685140335109	0.60344	0.60344	chr11	126821871	0.2193659052921124	chr11:126821871:G:A
chr11:126821936	['A', 'C']	19959	37899.898887664094	5064.085478352484	-0.0339883656718395	0.0232075580730373	-1.4645386457667602	0.143063	0.143063	chr11	126821936	0.8444726721352553	chr11:126821936:A:C
chr11:126822181	['C', 'A']	19959	37899.898887664094	5065.520844366753	-0.0332809013649405	0.0232060122588013	-1.4341499519081815	0.151545	0.151545	chr11	126822181	0.8194583879550943	chr11:126822181:C:A
chr11:126822302	['C', 'T']	19959	37900.0	5066.318548210674	-0.0327896893177001	0.0232077005197471	-1.4128797159287665	0.157707	0.157707	chr11	126822302	0.8021490296013185	chr11:126822302:C:T
chr11:126822679	['T', 'C']	19959	37897.797564764245	5064.771681765623	-0.0337361235680285	0.0231988437264901	-1.4542157344465465	0.145902	0.145902	chr11	126822679	0.8359387548302595	chr11:126822679:T:C
chr11:126822735	['A', 'G']	19959	37898.89883755888	5065.658776305695	-0.0329871045179766	0.0232023837456325	-1.421711875797498	0.155126	0.155126	chr11	126822735	0.8093154058601302	chr11:126822735:A:G
chr11:126822915	['C', 'T']	19959	37900.59569030318	5066.523946640289	-0.032515569071214	0.0232129066594626	-1.4007538800815873	0.161303	0.161303	chr11	126822915	0.792357555293433	chr11:126822915:C:T
chr11:126822992	['C', 'T']	19959	10734.76488572574	1459.142308142409	0.0021604760210271	0.0114039197702786	0.1894502999449235	0.849742	0.849742	chr11	126822992	0.070712915444179	chr11:126822992:C:T
chr11:126823015	['A', 'G']	19959	37897.89878745365	5066.750677154299	-0.0325209160085665	0.0231973603658237	-1.4019231281365556	0.160954	0.160954	chr11	126823015	0.7932982258355195	chr11:126823015:A:G
chr11:126823071	['C', 'G']	19959	37898.89883755888	5065.860628256269	-0.0329075548279146	0.0232024212115024	-1.4182810719598953	0.156124	0.156124	chr11	126823071	0.8065303303367689	chr11:126823071:C:G
chr11:126823102	['A', 'G']	19959	2235.1119851688545	299.3473888922386	-0.0037443436191685	0.0219171056597757	-0.1708411538135043	0.86435	0.86435	chr11	126823102	0.0633103636677275	chr11:126823102:A:G
chr11:126823656	['A', 'G']	19959	38192.8271283259	5123.559173035131	-0.0314767654521453	0.0249660084029732	-1.2607848617240962	0.207401	0.207401	chr11	126823656	0.6831891539574171	chr11:126823656:A:G
chr11:126823804	['G', 'A']	19959	8329.41732638541	1185.5603238632375	0.010891052972024	0.0123997772241479	0.8783265033838081	0.379777	0.379777	chr11	126823804	0.4204713404824847	chr11:126823804:G:A
chr11:126823847	['G', 'A']	19959	17411.6171076368	2259.2744781703204	-0.0093367801765884	0.0101726935349334	-0.9178277262089432	0.35872	0.35872	chr11	126823847	0.4452444090851208	chr11:126823847:G:A
chr11:126823880	['T', 'C']	19959	37919.0	5069.75845344276	-0.0315511830482702	0.0233130963808673	-1.3533673319415316	0.175954	0.175954	chr11	126823880	0.7546008558070126	chr11:126823880:T:C
chr11:126823891	['C', 'T']	19959	37899.0	5065.753456166282	-0.0329502332034008	0.0232023737246046	-1.4201233716212047	0.155587	0.155587	chr11	126823891	0.8080266931054909	chr11:126823891:C:T
chr11:126823903	['G', 'A']	19959	37899.898887664094	5066.799378462752	-0.0326112600160464	0.0232075349934552	-1.4052013721079448	0.159977	0.159977	chr11	126823903	0.795942451663423	chr11:126823903:G:A
chr11:126824094	['A', 'C']	19959	37899.0	5065.753456166282	-0.0329502332034008	0.0232023737246046	-1.4201233716212047	0.155587	0.155587	chr11	126824094	0.8080266931054909	chr11:126824094:A:C
chr11:126824509	['G', 'A']	19959	37899.0	5065.753456166282	-0.0329502332034008	0.0232023737246046	-1.4201233716212047	0.155587	0.155587	chr11	126824509	0.8080266931054909	chr11:126824509:G:A
chr11:126824512	['T', 'C']	19959	37891.0	5064.5577699229	-0.0325383400466072	0.0231641918650917	-1.4046827204726409	0.160131	0.160131	chr11	126824512	0.7955245842226037	chr11:126824512:T:C
chr11:126824738	['G', 'A']	19959	37899.0	5065.753456166282	-0.0329502332034008	0.0232023737246046	-1.4201233716212047	0.155587	0.155587	chr11	126824738	0.8080266931054909	chr11:126824738:G:A
chr11:126825015	['A', 'G']	19959	37897.89878745365	5065.865538316272	-0.0328586230878683	0.0231976126571441	-1.416465718844087	0.156655	0.156655	chr11	126825015	0.8050557390666335	chr11:126825015:A:G
chr11:126825170	['G', 'C']	19959	37897.797564764245	5065.850924522666	-0.0328525093031874	0.0231975456405644	-1.416206257861169	0.156731	0.156731	chr11	126825170	0.8048450954432954	chr11:126825170:G:C
chr11:126825195	['C', 'T']	19959	37897.0	5066.129709691023	-0.0326831118609859	0.023192509296047	-1.409209820455109	0.158789	0.158789	chr11	126825195	0.7991795863218136	chr11:126825195:C:T
chr11:126825252	['C', 'A']	19959	37897.0	5066.129709691023	-0.0326831118609859	0.023192509296047	-1.409209820455109	0.158789	0.158789	chr11	126825252	0.7991795863218136	chr11:126825252:C:A
chr11:126825445	['G', 'A']	19959	37896.89873734843	5066.157698355988	-0.0326760844558683	0.023192576048295	-1.4089027621522243	0.15888	0.15888	chr11	126825445	0.7989307688486941	chr11:126825445:G:A
chr11:126825456	['G', 'A']	19959	16628.16558083592	2159.777435590958	-0.009860540682379	0.0102222475090898	-0.9646157240480444	0.334749	0.334749	chr11	126825456	0.475280711687516	chr11:126825456:G:A
chr11:126825565	['T', 'G']	19959	37896.0	5065.284375036187	-0.0328372404610355	0.0231887744925791	-1.4160834791654922	0.156767	0.156767	chr11	126825565	0.8047453525331829	chr11:126825565:T:G
chr11:126825771	['G', 'A']	19959	37896.89873734843	5066.066100788527	-0.0327214228319486	0.0231925599412416	-1.4108586078832377	0.158302	0.158302	chr11	126825771	0.8005135981921174	chr11:126825771:G:A
chr11:126825875	['G', 'A']	19959	37775.8926746167	5049.652380182924	-0.0310659094216182	0.0225542186142282	-1.3773879713137336	0.168408	0.168408	chr11	126825875	0.7736372817595785	chr11:126825875:G:A
chr11:126825938	['A', 'G']	19959	37896.89873734843	5066.147481177187	-0.0326605979532097	0.0231925977515657	-1.408233709007645	0.159077	0.159077	chr11	126825938	0.7983926078779798	chr11:126825938:A:G
chr11:126826059	['C', 'T']	19959	37897.0	5066.129709691023	-0.0326831118609859	0.023192509296047	-1.409209820455109	0.158789	0.158789	chr11	126826059	0.7991795863218136	chr11:126826059:C:T
chr11:126826060	['T', 'C']	19959	37897.0	5066.129709691023	-0.0326831118609859	0.023192509296047	-1.409209820455109	0.158789	0.158789	chr11	126826060	0.7991795863218136	chr11:126826060:T:C
chr11:126826082	['A', 'G']	19959	37897.89878745365	5063.427445144877	-0.0341194056998385	0.023197150969568	-1.4708446629760337	0.141349	0.141349	chr11	126826082	0.8497072596613251	chr11:126826082:A:G
chr11:126826130	['G', 'A']	19959	16630.499699338543	2160.7681387703688	-0.0097834975911793	0.0102228253533963	-0.957024819750928	0.338566	0.338566	chr11	126826130	0.4703566574314178	chr11:126826130:G:A
chr11:126826477	['G', 'A']	19959	12497.252292428722	1728.1543659817455	0.005258750267816	0.010905065471647	0.4822300500156267	0.629648	0.629648	chr11	126826477	0.200902171785382	chr11:126826477:G:A
chr11:126826510	['A', 'G']	19959	37775.8926746167	5049.743885216925	-0.0310220678228261	0.0225542256578989	-1.375443710343542	0.169009	0.169009	chr11	126826510	0.772090167893638	chr11:126826510:A:G
chr11:126826537	['G', 'A']	19959	37897.797564764245	5067.711756720892	-0.0320348345479208	0.0231973989467211	-1.380966660162944	0.167305	0.167305	chr11	126826537	0.7764910797192469	chr11:126826537:G:A
chr11:126826548	['G', 'A']	19959	37896.79746454879	5065.892622913766	-0.0328001817333304	0.0231926411379727	-1.414249525882045	0.157304	0.157304	chr11	126826548	0.8032602337922214	chr11:126826548:G:A
chr11:126826934	['T', 'C']	19959	37897.89878745365	5066.405930471277	-0.0326368100413722	0.0231975495913065	-1.4069076525911646	0.15947	0.15947	chr11	126826934	0.7973210057722734	chr11:126826934:T:C
chr11:126826950	['G', 'A']	19959	37776.89272472191	5049.994154981312	-0.0309831895214912	0.022558714940681	-1.3734465639094549	0.169629	0.169629	chr11	126826950	0.7704998981681955	chr11:126826950:G:A
chr11:126827103	['A', 'G']	19959	37897.0	5066.129709691023	-0.0326831118609859	0.023192509296047	-1.409209820455109	0.158789	0.158789	chr11	126827103	0.7991795863218136	chr11:126827103:A:G
chr11:126827495	['AT', 'A']	19959	2758.691089505864	385.1719320653812	0.0089712167230199	0.0200657915772731	0.4470900980144174	0.654815	0.654815	chr11	126827495	0.1838813806611127	chr11:126827495:AT:A
chr11:126827509	['T', 'A']	19959	37896.898737348434	5066.1158578125305	-0.0326778095344476	0.0231925492813853	-1.4089787689133126	0.158857	0.158857	chr11	126827509	0.7989936433209854	chr11:126827509:T:A
chr11:126827610	['G', 'T']	19959	37896.89873734843	5066.18775281266	-0.0326679015426681	0.0231926058466276	-1.408548127739525	0.158984	0.158984	chr11	126827610	0.7986465804679423	chr11:126827610:G:T
chr11:126827660	['G', 'T']	19959	2249.112686641948	295.15177222837457	-0.0060920837692217	0.0218615001789108	-0.278667233234916	0.780503	0.780503	chr11	126827660	0.1076254233114397	chr11:126827660:G:T
chr11:126827694	['A', 'G']	19959	3529.884283852861	511.0427703473308	0.0135535382546025	0.0178668341083826	0.7585864497529313	0.448109	0.448109	chr11	126827694	0.348616333455657	chr11:126827694:A:G
chr11:126827764	['G', 'A']	19959	37775.0	5050.798507142034	-0.0306281709097353	0.0225495541051181	-1.3582606009394893	0.174396	0.174396	chr11	126827764	0.7584634804002961	chr11:126827764:G:A
chr11:126827827	['G', 'C']	19959	4138.829466299174	523.5481921845527	-0.0144204285135382	0.0165559706592708	-0.8710107555948842	0.383759	0.383759	chr11	126827827	0.4159414262261486	chr11:126827827:G:C
chr11:126828112	['T', 'C']	19959	37894.89863713799	5065.386940323647	-0.0327367328185205	0.0231830166564906	-1.412099784233865	0.157936	0.157936	chr11	126828112	0.8015188654360742	chr11:126828112:T:C
chr11:126828245	['C', 'T']	19959	16573.491130487073	2163.943462971916	-0.0088995472003631	0.010224131381749	-0.8704453090508554	0.384068	0.384068	chr11	126828245	0.4155918761265749	chr11:126828245:C:T
chr11:126828407	['T', 'C']	19959	4196.210241507165	587.9760718908309	0.0112520491209591	0.0165415566494896	0.6802291561421051	0.496367	0.496367	chr11	126828407	0.3041970994422451	chr11:126828407:T:C
chr11:126828685	['G', 'A']	19959	20813.08558400561	2748.7199790080736	-0.0053320654989876	0.0101026515388429	-0.527788717495278	0.597652	0.597652	chr11	126828685	0.2235516228215472	chr11:126828685:G:A
chr11:126828970	['C', 'G']	19959	37897.0	5066.129709691023	-0.0326831118609859	0.023192509296047	-1.409209820455109	0.158789	0.158789	chr11	126828970	0.7991795863218136	chr11:126828970:C:G
chr11:126828993	['A', 'G']	19959	37897.0	5066.129709691023	-0.0326831118609859	0.023192509296047	-1.409209820455109	0.158789	0.158789	chr11	126828993	0.7991795863218136	chr11:126828993:A:G
chr11:126829199	['C', 'T']	19959	37898.797664979706	5067.563727035136	-0.0322912928043247	0.023202820645396	-1.3916968672829035	0.16403	0.16403	chr11	126829199	0.7850767151051026	chr11:126829199:C:T
chr11:126829359	['G', 'A']	19959	37774.89262451147	5050.825359354161	-0.0306271743788549	0.02254959700246	-1.358213824198882	0.174411	0.174411	chr11	126829359	0.7584261278400977	chr11:126829359:G:A
chr11:126829433	['T', 'C']	19959	37898.59528940115	5066.175775749271	-0.0328182258363802	0.0232024182917093	-1.414431264180197	0.157251	0.157251	chr11	126829433	0.8034065840823691	chr11:126829433:T:C
chr11:126829613	['C', 'T']	19959	37897.89878745365	5068.193666308009	-0.031550323049008	0.023197221003041	-1.3600906352046211	0.173817	0.173817	chr11	126829613	0.7599077500672329	chr11:126829613:C:T
chr11:126829859	['G', 'C']	19959	12328.853126879134	1655.1406984716086	-0.0010929976493086	0.010944153504336	-0.0998704604130089	0.920448	0.920448	chr11	126829859	0.0360007415988153	chr11:126829859:G:C
chr11:126829875	['T', 'G']	19959	37900.898937769314	5065.314204661085	-0.0335925359982351	0.023224972178304	-1.446397254659192	0.148082	0.148082	chr11	126829875	0.8294977286210479	chr11:126829875:T:G
chr11:126830671	['C', 'T']	19959	37774.89262451147	5050.677487013709	-0.0306780770375458	0.0225496727326688	-1.3604666196818458	0.173698	0.173698	chr11	126830671	0.7602051820938591	chr11:126830671:C:T
chr11:126830778	['G', 'A']	19959	2247.2251841459138	295.4177402564294	-0.0058313515624444	0.0218696736288872	-0.2666409961757234	0.789748	0.789748	chr11	126830778	0.1025114652519538	chr11:126830778:G:A
chr11:126830999	['A', 'G']	19959	4396.440547176429	639.6133438913618	0.016481692112343	0.016199668502299	1.0174092210593044	0.308971	0.308971	chr11	126830999	0.5100822815169714	chr11:126830999:A:G
chr11:126831121	['A', 'G']	19959	37898.69648226097	5065.066903550596	-0.0332459473732724	0.0232025088008707	-1.4328600264133886	0.151914	0.151914	chr11	126831121	0.8184022008404799	chr11:126831121:A:G
chr11:126831210	['C', 'T']	19959	3737.561785929044	562.8067357378734	0.0190071632925062	0.017400824377821	1.0923139547763383	0.274708	0.274708	chr11	126831210	0.5611286929446913	chr11:126831210:C:T
chr11:126831371	['C', 'T']	19959	37774.67784125075	5050.427809698647	-0.0307668036791285	0.0225498178218176	-1.3643925606068832	0.172459	0.172459	chr11	126831371	0.7633141364757942	chr11:126831371:C:T
chr11:126831642	['G', 'A']	19959	37774.89262451147	5050.846844223024	-0.0306152684234847	0.0225495798826343	-1.357686865246741	0.174578	0.174578	chr11	126831642	0.7580104861779607	chr11:126831642:G:A
chr11:126831760	['G', 'A']	19959	37897.696331930245	5066.192326741438	-0.0328491278740643	0.0231969864177449	-1.416094628953004	0.156763	0.156763	chr11	126831760	0.8047564339475782	chr11:126831760:G:A
chr11:126832273	['G', 'A']	19959	10847.717500250576	1478.6814917023976	0.0020505798625781	0.0113453461570819	0.1807419389577802	0.856572	0.856572	chr11	126832273	0.0672361261153084	chr11:126832273:G:A
chr11:126832506	['G', 'A']	19959	18594.93165647861	2613.3686159408094	0.0107456684574697	0.0101040192149877	1.0635043569127696	0.287566	0.287566	chr11	126832506	0.5412624635091503	chr11:126832506:G:A
chr11:126833514	['C', 'T']	19959	35594.56676855239	4777.260423450893	-0.0053780996092251	0.0162587363237844	-0.3307821408824806	0.740813	0.740813	chr11	126833514	0.1302914051345357	chr11:126833514:C:T
chr11:126835351	['G', 'A']	19959	12332.853728202046	1662.0037968018144	-0.0004059246614732	0.0109460298608741	-0.0370841909470943	0.970418	0.970418	chr11	126835351	0.0130411564652948	chr11:126835351:G:A
chr11:126835949	['C', 'T']	19959	35680.78770417877	4770.634516868578	-0.010988162028484	0.016397089850425	-0.6701287928966985	0.502783	0.502783	chr11	126835949	0.2986194150175185	chr11:126835949:C:T
chr11:126836196	['G', 'C']	19959	37897.89878745365	5065.45824711525	-0.0329258616910762	0.0231978835687835	-1.419347657015714	0.155813	0.155813	chr11	126836196	0.8073963105098406	chr11:126836196:G:C
chr11:126836621	['C', 'T']	19959	37697.88876640946	5011.15459149889	-0.0422997978520235	0.0221969499629835	-1.9056581162080528	0.0567089	0.0567089	chr11	126836621	1.2463487767761303	chr11:126836621:C:T
chr11:126836666	['T', 'G']	19959	3422.0	464.82702391169727	0.007716251920694	0.0181649864571902	0.4247871001103696	0.670996	0.670996	chr11	126836666	0.1732800687775138	chr11:126836666:T:G
chr11:126838767	['T', 'C']	19959	17330.604930847865	2231.238231764893	-0.011035678576939	0.0101752126491575	-1.0845649086117826	0.278128	0.278128	chr11	126838767	0.5557552871755093	chr11:126838767:T:C
chr11:126839122	['C', 'T']	19959	37896.89873734843	5066.095508591509	-0.0326930044153122	0.0231925929418973	-1.4096312774175617	0.158664	0.158664	chr11	126839122	0.7995216011274294	chr11:126839122:C:T
chr11:126839534	['T', 'C']	19959	37696.0	5010.993832602275	-0.0423626300916061	0.022188006348472	-1.909258066104866	0.0562431	0.0562431	chr11	126839534	1.2499307499407526	chr11:126839534:T:C
chr11:126839917	['G', 'A']	19959	10817.167877724882	1481.1687610231074	0.0026732781968353	0.011359278611348	0.2353387295355835	0.813948	0.813948	chr11	126839917	0.0894033396248331	chr11:126839917:G:A
chr11:126840758	['G', 'A']	19959	35687.576088590475	4766.893052339022	-0.0122974304117318	0.0164145260496235	-0.7491797432685506	0.453758	0.453758	chr11	126840758	0.3431757050407288	chr11:126840758:G:A
chr11:126841193	['G', 'A']	19959	35686.7880048101	4766.649128584836	-0.0123198949034864	0.0164132809209275	-0.750605254539824	0.452899	0.452899	chr11	126841193	0.3439986382372489	chr11:126841193:G:A
chr11:126841427	['T', 'C']	19959	2248.0	298.11994497381875	-0.0046839202073838	0.0218656467838953	-0.2142136591556812	0.830383	0.830383	chr11	126841427	0.080721550490037	chr11:126841427:T:C
chr11:126841611	['C', 'T']	19959	36034.61086335621	4842.170390895041	-0.0050829288115822	0.0170287255670758	-0.29849143974754	0.765331	0.765331	chr11	126841611	0.1161506950642873	chr11:126841611:C:T
chr11:126841678	['A', 'T']	19959	35595.78344523499	4776.979312182714	-0.0054289507759103	0.0162641114951723	-0.3337994072115067	0.738534	0.738534	chr11	126841678	0.1316295062119004	chr11:126841678:A:T
chr11:126842043	['G', 'A']	19959	2480.372820204449	332.7193074492398	0.0022757233462422	0.0209216065986662	0.1087738331905782	0.913383	0.913383	chr11	126842043	0.0393470757976613	chr11:126842043:G:A
chr11:126842168	['G', 'A']	19959	9841.479254359592	1371.87826469116	0.0069907506377244	0.0117241681151588	0.5962683722255473	0.551003	0.551003	chr11	126842168	0.2588460365748958	chr11:126842168:G:A
chr11:126842283	['G', 'A']	19959	35901.0	4830.572214809306	-0.0033043932679618	0.0167720398450674	-0.1970179714862546	0.843815	0.843815	chr11	126842283	0.0737527586894699	chr11:126842283:G:A
chr11:126842608	['T', 'C']	19959	36026.415063138906	4847.196649553689	-0.003138778410639	0.0170068693863966	-0.1845594470872853	0.853576	0.853576	chr11	126842608	0.0687578044717039	chr11:126842608:T:C
chr11:126842614	['C', 'T']	19959	36025.609961417045	4848.873809774404	-0.0027432647367312	0.0170053498361289	-0.1613177478362115	0.871845	0.871845	chr11	126842614	0.0595607187694502	chr11:126842614:C:T
chr11:126843837	['G', 'A']	19959	5357.805321707758	670.7620326117716	-0.0166783441909665	0.0147115527620756	-1.133690267825502	0.256938	0.256938	chr11	126843837	0.5901716607399694	chr11:126843837:G:A
chr11:126844006	['G', 'A']	19959	37920.899939873736	5072.992917941579	-0.0300991315985868	0.0233249957717626	-1.290423882306765	0.196918	0.196918	chr11	126844006	0.7057145837939331	chr11:126844006:G:A
chr11:126844073	['T', 'C']	19959	36026.02500751729	4848.547713046601	-0.0028626488534613	0.0170073047282745	-0.1683187841458639	0.866334	0.866334	chr11	126844073	0.062314641017561	chr11:126844073:T:C
chr11:126844599	['G', 'A']	19959	35679.36289837644	4767.221035896783	-0.0117855219089541	0.0163958338224922	-0.7188119882495078	0.472265	0.472265	chr11	126844599	0.325814239200152	chr11:126844599:G:A
chr11:126845256	['C', 'A']	19959	35940.202806314206	4854.682811683126	0.0029899485929992	0.0168499115775704	0.1774459515253029	0.85916	0.85916	chr11	126845256	0.0659259506664699	chr11:126845256:C:A
chr11:126845655	['C', 'T']	19959	36037.80559174266	4845.826654652363	-0.0043015925068054	0.017037125899099	-0.2524834606659197	0.80067	0.80067	chr11	126845655	0.0965464436029089	chr11:126845655:C:T
chr11:126846744	['T', 'C']	19959	35821.0	4838.083810699471	0.0026864232672293	0.0166319754280168	0.1615215990942386	0.871684	0.871684	chr11	126846744	0.0596409255360542	chr11:126846744:T:C
chr11:126846808	['G', 'A']	19959	35822.38439567047	4837.833225803683	0.0026758399469284	0.0166351063472161	0.1608549949171969	0.872209	0.872209	chr11	126846808	0.0593794363163746	chr11:126846808:G:A
chr11:126846866	['G', 'A']	19959	35822.58961767801	4839.949688335399	0.0031107294556412	0.0166392282696914	0.1869515463831617	0.851701	0.851701	chr11	126846866	0.0697128428399248	chr11:126846866:G:A
chr11:126846941	['A', 'C']	19959	35826.359981955786	4840.340872495021	0.0033497485592686	0.0166511751018699	0.2011719016090635	0.840566	0.840566	chr11	126846941	0.0754281807248423	chr11:126846941:A:C
chr11:126847763	['A', 'T']	19959	2229.223380267575	299.9200821867978	-0.0029354969800034	0.021941213526717	-0.1337891806407586	0.893571	0.893571	chr11	126847763	0.0488709342795835	chr11:126847763:A:T
chr11:126847875	['A', 'G']	19959	35823.97439109953	4837.319565471554	0.0025419909931448	0.0166375713712159	0.1527861811335428	0.878568	0.878568	chr11	126847875	0.0562246190498813	chr11:126847875:A:G
chr11:126848108	['G', 'A']	19959	35821.58951746255	4838.679198395207	0.0029219049325576	0.0166335493548576	0.1756633458212787	0.86056	0.86056	chr11	126848108	0.06521884438291	chr11:126848108:G:A
chr11:126848138	['C', 'T']	19959	36035.416416115455	4841.798751844191	-0.0051495908024375	0.0170298368208626	-0.3023863855306565	0.762361	0.762361	chr11	126848138	0.117839328946358	chr11:126848138:C:T
chr11:126848311	['C', 'A']	19959	35906.39702345159	4831.792421556033	-0.0029950477216499	0.0167805789669015	-0.1784829788982537	0.858346	0.858346	chr11	126848311	0.0663376123837953	chr11:126848311:C:A
chr11:126848990	['A', 'C']	19959	35822.79481912015	4837.1186326301095	0.0025430008116254	0.0166392898685429	0.1528310902518154	0.878533	0.878533	chr11	126848990	0.0562419206243139	chr11:126848990:A:C
chr11:126848997	['C', 'A']	19959	35824.589818108936	4835.467034062005	0.0021250632610474	0.0166421983444281	0.1276912591153504	0.898395	0.898395	chr11	126848997	0.0465326737974135	chr11:126848997:C:A
chr11:126849171	['T', 'C']	19959	35951.602545472764	4848.839292820767	0.0008985438927756	0.0168750389872667	0.053246922478439	0.957536	0.957536	chr11	126849171	0.0188448891009148	chr11:126849171:T:C
chr11:126849206	['G', 'A']	19959	35827.79506964626	4840.604614194254	0.0029247714617234	0.0166458594461406	0.1757056444689347	0.860527	0.860527	chr11	126849206	0.0652354986460641	chr11:126849206:G:A
chr11:126849280	['AC', 'A']	19959	35818.79461869927	4840.189594301521	0.003244675409393	0.0166293007684242	0.1951179700564476	0.845303	0.845303	chr11	126849280	0.0729875897004003	chr11:126849280:AC:A
chr11:126849326	['C', 'T']	19959	36032.80534121656	4843.350014559432	-0.0047096008861562	0.0170254768429506	-0.2766207918638257	0.782074	0.782074	chr11	126849326	0.1067521519642303	chr11:126849326:C:T
chr11:126849358	['C', 'G']	19959	35821.58951746255	4836.594016585971	0.0022624640309002	0.0166335172438914	0.136018377696462	0.891808	0.891808	chr11	126849358	0.0497286361125925	chr11:126849358:C:G
chr11:126849373	['G', 'T']	19959	35821.79476901493	4836.731440152899	0.0022978902003879	0.0166334319568469	0.1381488923241758	0.890124	0.890124	chr11	126849373	0.050549489125221	chr11:126849373:G:T
chr11:126849389	['A', 'C']	19959	35822.58961767801	4836.84009554862	0.0022397632706682	0.0166349455372991	0.1346420561249316	0.892896	0.892896	chr11	126849389	0.049199122585592	chr11:126849389:A:C
chr11:126849587	['T', 'C']	19959	38117.81961216616	5095.5165678654375	-0.0348125648854188	0.0245230741512026	-1.4195840485077038	0.155744	0.155744	chr11	126849587	0.8075886754365876	chr11:126849587:T:C
chr11:126849615	['G', 'A']	19959	35595.566868767855	4777.53434463528	-0.0052623509860834	0.0162640766900175	-0.3235567002283844	0.746277	0.746277	chr11	126849615	0.1270999429796415	chr11:126849615:G:A
chr11:126849674	['G', 'A']	19959	35821.0	4838.083810699471	0.0026864232672293	0.0166319754280168	0.1615215990942386	0.871684	0.871684	chr11	126849674	0.0596409255360542	chr11:126849674:G:A
chr11:126849694	['C', 'G']	19959	35822.58961767801	4838.769887826181	0.0027823442727039	0.0166349523213385	0.1672589268040705	0.867168	0.867168	chr11	126849694	0.0618967567280098	chr11:126849694:C:G
chr11:126849844	['G', 'A']	19959	10420.522096402445	1443.1164517035602	0.0058889922326363	0.0115068892731333	0.5117796906576768	0.608811	0.608811	chr11	126849844	0.2155175093318609	chr11:126849844:G:A
chr11:126850187	['T', 'C']	19959	35820.79471890971	4838.655417403681	0.0029510681588371	0.0166322545342781	0.1774304351075867	0.859172	0.859172	chr11	126850187	0.0659198848610458	chr11:126850187:T:C
chr11:126850196	['C', 'T']	19959	35821.0	4838.083810699471	0.0026864232672293	0.0166319754280168	0.1615215990942386	0.871684	0.871684	chr11	126850196	0.0596409255360542	chr11:126850196:C:T
chr11:126851257	['T', 'C']	19959	35816.0	4834.502769816366	0.0020788036404435	0.0166208903631508	0.1250717377362824	0.900468	0.900468	chr11	126851257	0.0455317161263522	chr11:126851257:T:C
chr11:126851450	['T', 'C']	19959	35590.56636769054	4772.521795340005	-0.0063773920392226	0.0162580879882389	-0.3922596583211998	0.694871	0.694871	chr11	126851450	0.1580958129468034	chr11:126851450:T:C
chr11:126851581	['G', 'A']	19959	35588.0	4772.645360314455	-0.0060930339415042	0.01625003301626	-0.3749551730391848	0.707698	0.707698	chr11	126851581	0.1501520317371062	chr11:126851581:G:A
chr11:126851610	['C', 'T']	19959	35817.38364401684	4837.92008718066	0.0028996015647358	0.0166236888951574	0.1744258800211612	0.861533	0.861533	chr11	126851610	0.0647280827621865	chr11:126851610:C:T
chr11:126851817	['G', 'A']	19959	35815.0	4835.581479522065	0.00228841171373	0.0166194526309348	0.1376947703723127	0.890483	0.890483	chr11	126851817	0.0503743671346686	chr11:126851817:G:A
chr11:126851919	['C', 'T']	19959	35816.0	4834.879228064207	0.0019996322688311	0.0166208154350557	0.1203089148450359	0.90424	0.90424	chr11	126851919	0.0437162854071867	chr11:126851919:C:T
chr11:126852035	['G', 'A']	19959	35839.117101303906	4836.807246307949	0.0023105434078874	0.0167085456948815	0.1382851296624389	0.890016	0.890016	chr11	126852035	0.0506021858840188	chr11:126852035:G:A
chr11:126852288	['A', 'G']	19959	35818.58921681615	4836.74803009278	0.0026990685667141	0.0166297625575228	0.1623034939541653	0.871069	0.871069	chr11	126852288	0.0599474418553003	chr11:126852288:A:G
chr11:126852352	['C', 'T']	19959	35815.0	4835.581479522065	0.00228841171373	0.0166194526309348	0.1376947703723127	0.890483	0.890483	chr11	126852352	0.0503743671346686	chr11:126852352:C:T
chr11:126852401	['G', 'A']	19959	35816.0	4834.502769816366	0.0020788036404435	0.0166208903631508	0.1250717377362824	0.900468	0.900468	chr11	126852401	0.0455317161263522	chr11:126852401:G:A
chr11:126853783	['C', 'G']	19959	35588.5661672596	4771.896181717566	-0.0062685498206699	0.0162514491874631	-0.3857225130116825	0.699706	0.699706	chr11	126853783	0.1550844019836445	chr11:126853783:C:G
chr11:126854469	['C', 'T']	19959	35590.349518941664	4773.201717459454	-0.0060405655088973	0.016253989940851	-0.3716358586955696	0.710168	0.710168	chr11	126854469	0.1486389007988689	chr11:126854469:C:T
chr11:126854582	['C', 'A']	19959	35585.131646203954	4769.235665592591	-0.0066951121267287	0.0162478111682553	-0.4120624038153263	0.680298	0.680298	chr11	126854582	0.1673008058147385	chr11:126854582:C:A
chr11:126855004	['C', 'A']	19959	38130.0	5089.530228459562	-0.0386041059817631	0.024611313611599	-1.5685512196134626	0.116768	0.116768	chr11	126855004	0.9326761583154456	chr11:126855004:C:A
chr11:126855328	['G', 'A']	19959	3007.1506663994387	425.5240911700908	0.0049118718999431	0.0190469313974028	0.257882584730309	0.7965	0.7965	chr11	126855328	0.0988142198628497	chr11:126855328:G:A
chr11:126857420	['A', 'G']	19959	2233.447607116011	297.6466475441092	-0.0039328623694164	0.0219252098894073	-0.1793762700222303	0.857644	0.857644	chr11	126857420	0.0666929463231584	chr11:126857420:A:G
chr11:126858293	['A', 'G']	19959	33336.670257540834	4463.907658893116	-0.0042893411874485	0.0136225781163557	-0.31487000117097	0.752864	0.752864	chr11	126858293	0.1232834691963597	chr11:126858293:A:G
chr11:126858582	['C', 'T']	19959	38460.853986070055	5164.549717434981	-0.0297052768771248	0.0271606299093164	-1.0936888053150633	0.274105	0.274105	chr11	126858582	0.5620830423422809	chr11:126858582:C:T
chr11:126859203	['A', 'C']	19959	9817.459406635262	1371.7604791839012	0.0073190980566807	0.0117453682567296	0.6231476013948896	0.533195	0.533195	chr11	126859203	0.2731139318061733	chr11:126859203:A:C
chr11:126860403	['T', 'C']	19959	33441.67551858904	4461.280284643257	-0.0080209013904422	0.0137102129187982	-0.585031132481149	0.558533	0.558533	chr11	126860403	0.2529511622180024	chr11:126860403:T:C
chr11:126860500	['GA', 'G']	19959	2201.110281591342	292.36923975906706	-0.0051373350506357	0.0220651496767073	-0.2328257512822964	0.815899	0.815899	chr11	126860500	0.0883635991597452	chr11:126860500:GA:G
chr11:126861674	['T', 'C']	19959	17634.0	2330.4180398500343	-0.0058533937620151	0.0101644387977584	-0.575869841757129	0.56471	0.56471	chr11	126861674	0.2481745216196536	chr11:126861674:T:C
chr11:126862585	['A', 'C']	19959	37930.90044092594	5082.152887261624	-0.025559823103806	0.0233781700144146	-1.0933200968273478	0.274266	0.274266	chr11	126862585	0.5618280273484337	chr11:126862585:A:C
chr11:126862938	['A', 'G']	19959	34311.0	4653.355945139727	0.0058410453720292	0.0145115043386583	0.4025113617248351	0.687312	0.687312	chr11	126862938	0.1628460735385063	chr11:126862938:A:G
chr11:126864424	['C', 'T']	19959	3430.171860907906	463.85339647115256	0.0071976632934538	0.018129328445588	0.3970176454718868	0.691359	0.691359	chr11	126864424	0.1602963792074516	chr11:126864424:C:T
chr11:126865456	['C', 'A']	19959	10070.504559575107	1391.300612967622	0.0055704737188765	0.0116154566690147	0.4795742326460824	0.631535	0.631535	chr11	126865456	0.1996025756143443	chr11:126865456:C:A
chr11:126865688	['G', 'A']	19959	33858.3927945082	4554.833697851322	-0.0010562263846814	0.0140543072993737	-0.0751532154650216	0.940094	0.940094	chr11	126865688	0.0268287191234386	chr11:126865688:G:A
chr11:126865863	['T', 'C']	19959	33859.78586820346	4556.74886815724	-0.0006665707895612	0.0140559318684892	-0.0474227390825344	0.962177	0.962177	chr11	126865863	0.0167450287392842	chr11:126865863:T:C
chr11:126866068	['G', 'A']	19959	38450.0	5164.686650862605	-0.0291370345303504	0.0270715765858501	-1.0762961823797106	0.281808	0.281808	chr11	126866068	0.5500466822467491	chr11:126866068:G:A
chr11:126866519	['G', 'A']	19959	21166.0	2801.838220836142	-0.0039843363268018	0.0101218516369004	-0.3936371001800149	0.693853	0.693853	chr11	126866519	0.158732529618753	chr11:126866519:G:A
chr11:126866535	['G', 'A']	19959	36164.0	4869.362851263043	-0.0063335543594783	0.0173094941256505	-0.3659006042292607	0.714443	0.714443	chr11	126866535	0.1460324145608215	chr11:126866535:G:A
chr11:126866590	['G', 'GT']	19959	33860.39299493912	4555.959048538956	-0.0011351905421824	0.0140529213189865	-0.0807796839116107	0.935618	0.935618	chr11	126866590	0.02890143155562	chr11:126866590:G:GT
chr11:126868474	['A', 'C']	19959	34122.25770560818	4588.973881597222	-0.0014828991520926	0.0143275935265511	-0.1034995269334424	0.917568	0.917568	chr11	126868474	0.0373617407756564	chr11:126868474:A:C
chr11:126869016	['G', 'A']	19959	588.0	59.11834870825986	-0.0177872156261693	0.0422408901993093	-0.4210899804015048	0.673694	0.673694	chr11	126869016	0.1715373205091221	chr11:126869016:G:A
chr11:126869233	['C', 'A']	19959	12764.114573370258	1771.2411390400075	0.0049902802664867	0.0109097901387595	0.4574130393908914	0.647379	0.647379	chr11	126869233	0.1888413925640309	chr11:126869233:C:A
chr11:126869798	['C', 'G']	19959	36353.285592583314	4882.53617214924	-0.010499701849837	0.0177259693244712	-0.5923344251387108	0.553633	0.553633	chr11	126869798	0.2567780311041089	chr11:126869798:C:G
chr11:126870180	['G', 'T']	19959	34002.0	4553.285985048768	-0.0055464021438767	0.0142007364866591	-0.3905714431844639	0.696118	0.696118	chr11	126870180	0.1573171362440891	chr11:126870180:G:T
chr11:126870399	['C', 'T']	19959	562.0281591341818	56.99170464760282	-0.0286693154985423	0.04305528673671	-0.6658721302649732	0.505501	0.505501	chr11	126870399	0.296277980935389	chr11:126870399:C:T
chr11:126871124	['C', 'T']	19959	34226.429673798666	4601.270131891926	-0.0019809255907496	0.0144325537341798	-0.137253990335637	0.890831	0.890831	chr11	126871124	0.0502046783749944	chr11:126871124:C:T
chr11:126871158	['C', 'T']	19959	37949.901392925145	5079.489579185438	-0.0292469801106756	0.0235095520762724	-1.2440466758273072	0.213497	0.213497	chr11	126871158	0.6706082231804072	chr11:126871158:C:T
chr11:126871588	['G', 'A']	19959	34087.41574384928	4572.996311243713	-0.0035463577506633	0.0142822803937487	-0.2483047281592039	0.803901	0.803901	chr11	126871588	0.0947974311035579	chr11:126871588:G:A
chr11:126872204	['T', 'C']	19959	434.0	42.1330591793645	-0.0431970521772542	0.0484811404986301	-0.8910073429166695	0.372936	0.372936	chr11	126872204	0.4283656916005861	chr11:126872204:T:C
chr11:126874930	['G', 'A']	19959	2463.1234091592346	348.6107348591916	0.0096709731595041	0.0210098804197618	0.4603059592099194	0.645302	0.645302	chr11	126874930	0.190236988871462	chr11:126874930:G:A
chr11:126875775	['T', 'C']	19959	34032.70513077463	4562.410516297229	-0.004826400730719	0.0142413455660006	-0.3389006121894455	0.734688	0.734688	chr11	126875775	0.1338970536309791	chr11:126875775:T:C
chr11:126875932	['T', 'C']	19959	36352.82137488727	4885.834609045272	-0.0095634021367471	0.0177238003973046	-0.5395796568664547	0.589493	0.589493	chr11	126875932	0.2295213476162593	chr11:126875932:T:C
chr11:126875948	['G', 'A']	19959	34472.90874467552	4656.303263717008	0.001680794852627	0.0147003563783646	0.1143370139720416	0.908972	0.908972	chr11	126875948	0.0414494945918759	chr11:126875948:G:A
chr11:126876293	['C', 'T']	19959	2985.2991431577893	427.0335014171865	0.0115123697276596	0.0192930294501146	0.596711354089146	0.550707	0.550707	chr11	126876293	0.2590794031953976	chr11:126876293:C:T
chr11:126876342	['G', 'A']	19959	34465.45362529438	4652.434072028428	0.0013177080280717	0.0146946200614975	0.0896728205667879	0.928548	0.928548	chr11	126876342	0.0321956410934888	chr11:126876342:G:A
chr11:126876515	['T', 'C']	19959	36417.824631726624	4888.314328109705	-0.0119874317190235	0.017874361042171	-0.6706495236804016	0.502452	0.502452	chr11	126876515	0.298905420734998	chr11:126876515:T:C
chr11:126876573	['T', 'C']	19959	3712.691306769284	509.4047081471764	0.0008629411291432	0.0174353428616635	0.0494937860408064	0.960526	0.960526	chr11	126876573	0.0174908749421064	chr11:126876573:T:C
chr11:126878531	['T', 'A']	19959	5594.401473388794	793.6995526783934	0.0039472559408064	0.0145391219915545	0.2714920435428838	0.786015	0.786015	chr11	126878531	0.1045691659770439	chr11:126878531:T:A
chr11:126878933	['A', 'G']	19959	5594.121122525682	792.8584005387291	0.0037107461348665	0.0145360070825171	0.2552796042132894	0.79851	0.79851	chr11	126878933	0.097719640680633	chr11:126878933:A:G
chr11:126879726	['G', 'A']	19959	9987.0	1365.8982712613106	0.0031572347590238	0.011649970796631	0.2710079547956321	0.786388	0.786388	chr11	126879726	0.1043631223040308	chr11:126879726:G:A
chr11:126880034	['C', 'T']	19959	31419.871103538146	4201.183545897358	-0.0066623961172669	0.0123885492115702	-0.5377866288850504	0.59073	0.59073	chr11	126880034	0.2286109731008798	chr11:126880034:C:T
chr11:126880968	['G', 'A']	19959	444.0	40.10755990333077	-0.0511214630964715	0.0479549974203975	-1.0660299415369634	0.286423	0.286423	chr11	126880968	0.5429921107635545	chr11:126880968:G:A
chr11:126881112	['G', 'C']	19959	32950.0	4425.418989206883	-0.0042087722229308	0.0133528318170696	-0.3151969769851037	0.752615	0.752615	chr11	126881112	0.1234271302198346	chr11:126881112:G:C
chr11:126881167	['C', 'T']	19959	34876.74741958112	4660.103458308321	-0.0158607672678329	0.0153881846646007	-1.030710744219189	0.302689	0.302689	chr11	126881167	0.519003361422365	chr11:126881167:C:T
chr11:126881238	['G', 'A']	19959	441.02209640244513	42.16215166553932	-0.0447923341004136	0.0481108823815104	-0.9310229179589496	0.351853	0.351853	chr11	126881238	0.4536387417009845	chr11:126881238:G:A
chr11:126881313	['C', 'T']	19959	32951.25473589255	4426.871489225105	-0.0040091176346436	0.0133546355781786	-0.3002041958520002	0.764025	0.764025	chr11	126881313	0.1168924304499496	chr11:126881313:C:T
chr11:126881422	['CA', 'C']	19959	32663.1825699108	4380.347565495226	-0.0056163101154626	0.0131743602177987	-0.4263060993181992	0.669889	0.669889	chr11	126881422	0.1739971535397301	chr11:126881422:CA:C
chr11:126881442	['G', 'A']	19959	32949.3016986521	4425.45796579215	-0.0041848610658073	0.0133530955150128	-0.313400069751794	0.75398	0.75398	chr11	126881442	0.122640174030541	chr11:126881442:G:A
chr11:126881795	['T', 'G']	19959	32953.95324714371	4423.426535775194	-0.0046332595652976	0.0133599573935191	-0.3468019716548816	0.728744	0.728744	chr11	126881795	0.1374250079140526	chr11:126881795:T:G
chr11:126881867	['G', 'A']	19959	32951.650967030764	4425.945249759263	-0.0041798706670745	0.0133538797370549	-0.3130079609355831	0.754278	0.754278	chr11	126881867	0.122468559151268	chr11:126881867:G:A
chr11:126881984	['T', 'C']	19959	32950.650916925544	4424.828604965969	-0.0043412648511203	0.0133533633522462	-0.3251064721750505	0.745104	0.745104	chr11	126881984	0.1277831051391683	chr11:126881984:T:C
chr11:126881986	['T', 'C']	19959	32949.650866820324	4425.396457586149	-0.004182937339037	0.0133529657566152	-0.3132590478609411	0.754087	0.754087	chr11	126881986	0.1225785461192591	chr11:126881986:T:C
chr11:126882114	['A', 'G']	19959	32943.30109735932	4424.537500046746	-0.0042322174285349	0.0133505733482013	-0.3170064174888158	0.751242	0.751242	chr11	126882114	0.124220139780358	chr11:126882114:A:G
chr11:126882463	['A', 'G']	19959	32948.0	4423.3121016934665	-0.0043679537009038	0.0133517087182323	-0.327145670496785	0.743561	0.743561	chr11	126882463	0.128683397180094	chr11:126882463:A:G
chr11:126883036	['C', 'T']	19959	13170.61918604651	1769.6641481446834	-0.0016283123974192	0.0107164438561456	-0.1519452179545082	0.879232	0.879232	chr11	126883036	0.0558965139756979	chr11:126883036:C:T
chr11:126883335	['A', 'T']	19959	32945.2532324346	4422.417604081328	-0.004560780353057	0.0133488439077883	-0.3416610745141805	0.73261	0.73261	chr11	126883335	0.1351271575863269	chr11:126883335:A:T
chr11:126883610	['T', 'C']	19959	32991.958959711366	4422.169110117417	-0.005781512997308	0.0133868973789914	-0.4318784878698734	0.665834	0.665834	chr11	126883610	0.1766340318958216	chr11:126883610:T:C
chr11:126883735	['T', 'C']	19959	14066.409530490557	1905.190790809145	0.0009296963981037	0.0105969451796794	0.0877324910471823	0.93009	0.93009	chr11	126883735	0.031475024981322	chr11:126883735:T:C
chr11:126883951	['A', 'T']	19959	32993.959260372816	4423.488848954054	-0.0056301193886324	0.0133875906529636	-0.4205476201489661	0.67409	0.67409	chr11	126883951	0.1712821154914301	chr11:126883951:A:T
chr11:126883952	['C', 'T']	19959	32993.306108132485	4424.008123691462	-0.0055182030639067	0.0133871674297322	-0.4122009448877941	0.680197	0.680197	chr11	126883952	0.1673652878492226	chr11:126883952:C:T
chr11:126884136	['G', 'A']	19959	32706.193344692794	4351.1431012468765	-0.0108326512582697	0.0131526783690404	-0.8236080100436649	0.410172	0.410172	chr11	126884136	0.3870339896539949	chr11:126884136:G:A
chr11:126884195	['C', 'T']	19959	32993.959260372816	4423.120716715824	-0.005683290174085	0.0133900326289899	-0.4244418465254881	0.671248	0.671248	chr11	126884195	0.1731169952815988	chr11:126884195:C:T
chr11:126884460	['G', 'C']	19959	32993.306108132485	4424.121488664754	-0.0054174239901345	0.0133872257007528	-0.4046711477965086	0.685724	0.685724	chr11	126884460	0.1638506501770891	chr11:126884460:G:C
chr11:126884555	['A', 'G']	19959	32992.959110042095	4423.93499727503	-0.0055454322864271	0.0133900496109292	-0.4141457610359327	0.678772	0.678772	chr11	126884555	0.1682760810513281	chr11:126884555:A:G
chr11:126884619	['G', 'A']	19959	32994.306208347945	4423.099936615294	-0.0055131272702697	0.013392116794412	-0.4116695930078938	0.680586	0.680586	chr11	126884619	0.1671169888065946	chr11:126884619:G:A
chr11:126884687	['C', 'T']	19959	32814.64410261549	4394.787676586565	-0.0065935238667639	0.0132501254323055	-0.4976197320131079	0.618758	0.618758	chr11	126884687	0.2084791729741001	chr11:126884687:C:T
chr11:126884688	['A', 'G']	19959	32814.28816956456	4394.68895111205	-0.0065886488066542	0.0132502277965899	-0.4972479649255408	0.61902	0.61902	chr11	126884688	0.2082953190746804	chr11:126884688:A:G
chr11:126885129	['C', 'T']	19959	32991.0	4421.402334974406	-0.0058521399392708	0.0133859738284094	-0.4371844749054174	0.661982	0.661982	chr11	126885129	0.1791538193321334	chr11:126885129:C:T
chr11:126885241	['G', 'C']	19959	34826.48980307661	4656.222106117384	-0.0140789198407924	0.0153119596362284	-0.9194721103810514	0.35786	0.35786	chr11	126885241	0.446286842403821	chr11:126885241:G:C
chr11:126885403	['G', 'T']	19959	32986.6527207135	4417.037892971248	-0.0064565781710522	0.013384908357285	-0.4823774656281556	0.629543	0.629543	chr11	126885403	0.2009746007031642	chr11:126885403:G:T
chr11:126885508	['T', 'G']	19959	34826.74491432007	4657.637863377988	-0.0138057591962997	0.0153155882959331	-0.9014187982557396	0.367377	0.367377	chr11	126885508	0.4348880366141945	chr11:126885508:T:G
chr11:126885786	['G', 'C']	19959	32993.306108132485	4421.200697225871	-0.0060019070536	0.0133894425426873	-0.4482566794297168	0.653973	0.653973	chr11	126885786	0.1844401816345515	chr11:126885786:G:C
chr11:126885967	['C', 'G']	19959	34825.97950388373	4656.3236444897375	-0.0138664623749256	0.0153128454713791	-0.9055444594437464	0.365188	0.365188	chr11	126885967	0.4374835017275712	chr11:126885967:C:G
chr11:126886015	['A', 'G']	19959	32990.0	4423.80831546109	-0.0054242098283696	0.0133858023870627	-0.4052211194759685	0.685319	0.685319	chr11	126886015	0.1641072274985688	chr11:126886015:A:G
chr11:126886680	['A', 'C']	19959	32967.258745113766	4413.408766918346	-0.0066818617282475	0.0133613240006114	-0.5000897910971777	0.617017	0.617017	chr11	126886680	0.2097028701572227	chr11:126886680:A:C
chr11:126886759	['A', 'C']	19959	32965.65166850386	4413.732537704221	-0.0065530384923931	0.0133601529301376	-0.4904912785549722	0.623792	0.623792	chr11	126886759	0.2049601992777112	chr11:126886759:A:C
chr11:126887042	['C', 'T']	19959	32991.264758945574	4421.951159424414	-0.005751578635179	0.0133827970591142	-0.4297740307779658	0.667365	0.667365	chr11	126887042	0.1756365736857963	chr11:126887042:C:T
chr11:126887375	['G', 'A']	19959	32990.26450836925	4419.120850826012	-0.0060954377999984	0.0133821541776994	-0.4554900294121662	0.648762	0.648762	chr11	126887375	0.1879145960250514	chr11:126887375:G:A
chr11:126887866	['T', 'A']	19959	1707.0	271.88412274331955	0.0245594441400222	0.0251360450592724	0.9770607938563696	0.328551	0.328551	chr11	126887866	0.4833972066234553	chr11:126887866:T:A
chr11:126888053	['C', 'T']	19959	32988.95850871918	4417.795088633805	-0.0064365444534826	0.0133828088741503	-0.4809561665275803	0.630553	0.630553	chr11	126888053	0.2002784037139575	chr11:126888053:C:T
chr11:126888061	['T', 'C']	19959	32989.91730566832	4425.956071086605	-0.0052812153487064	0.0133840043589812	-0.3945915741698408	0.693149	0.693149	chr11	126888061	0.1591733989780125	chr11:126888061:T:C
chr11:126888135	['A', 'C']	19959	32989.65287102916	4422.364150860773	-0.0056798657340534	0.0133797536465166	-0.424511981618747	0.671197	0.671197	chr11	126888135	0.1731499933092092	chr11:126888135:A:C
chr11:126888560	['C', 'T']	19959	35463.5536403267	4762.866675415221	-0.0078663348349564	0.0161071852229646	-0.4883742706168836	0.62529	0.62529	chr11	126888560	0.2039185167527974	chr11:126888560:C:T
chr11:126888596	['C', 'T']	19959	35497.55704765245	4753.787776678316	-0.011193841262633	0.0161530431985932	-0.6929865242735087	0.488326	0.488326	chr11	126888596	0.3112901519069012	chr11:126888596:C:T
chr11:126889389	['C', 'T']	19959	1879.094147710192	316.9143592867252	0.0342711135259567	0.0239678783985889	1.4298768107891624	0.152768	0.152768	chr11	126889389	0.8159676070093583	chr11:126889389:C:T
chr11:126893049	['T', 'C']	19959	34647.73594548552	4634.876819674108	-0.0140404815581208	0.0151313981208712	-0.927903782979206	0.353469	0.353469	chr11	126893049	0.4516486687674908	chr11:126893049:T:C
chr11:126893253	['C', 'A']	19959	425.0212947189097	132.95897909208995	0.2008926356287194	0.0491438122554793	4.087852089788189	4.37091e-05	4.37091e-05	chr11	126893253	4.3594281358360805	chr11:126893253:C:A
chr11:126893483	['C', 'T']	19959	2906.291226136193	394.3935678554423	0.002724896773463	0.0194329106274842	0.1402207227572557	0.888487	0.888487	chr11	126893483	0.0513489222419867	chr11:126893483:C:T
chr11:126893618	['T', 'C']	19959	37361.87193105521	5044.8104189174965	-0.0122115722336448	0.0209360224302944	-0.5832804332486128	0.559711	0.559711	chr11	126893618	0.2520361578201647	chr11:126893618:T:C
chr11:126894098	['C', 'T']	19959	12129.0	1628.7074367105693	-0.004754162132727	0.0110176884233341	-0.4315026845974594	0.666108	0.666108	chr11	126894098	0.176455350407108	chr11:126894098:C:T
chr11:126897088	['C', 'T']	19959	785.0786691386481	112.37195121576153	0.0134183853202513	0.0364884617137003	0.3677432451259828	0.713069	0.713069	chr11	126897088	0.1468684436833915	chr11:126897088:C:T
chr11:126897585	['C', 'T']	19959	2235.0	312.74402080151333	0.0037127842422844	0.0219619308267208	0.1690554565342293	0.865755	0.865755	chr11	126897585	0.0626049915877547	chr11:126897585:C:T
chr11:126897903	['C', 'T']	19959	28602.165230029063	3810.449525883913	-0.007909656637241	0.0113268744110356	-0.6983088493975629	0.484992	0.484992	chr11	126897903	0.3142654250771384	chr11:126897903:C:T
chr11:126898194	['G', 'A']	19959	28959.901939169213	3884.008575851506	-0.0054355954311854	0.0114640869984887	-0.474141153316614	0.635404	0.635404	chr11	126898194	0.1969500555264041	chr11:126898194:G:A
chr11:126900172	['T', 'C']	19959	28977.614856398173	3897.057997409934	-0.0042685094993529	0.0114688136046627	-0.372184050285513	0.70976	0.70976	chr11	126900172	0.1488884798669528	chr11:126900172:T:C
chr11:126900437	['T', 'A']	19959	11880.57149300857	1595.5355571394557	0.0005649121523592	0.0110439094700108	0.0511514653296657	0.959205	0.959205	chr11	126900437	0.0180885660781506	chr11:126900437:T:A
chr11:126901751	['T', 'A']	19959	457.0	37.855980039543326	-0.0472309305484615	0.0475986177517964	-0.992275254603985	0.321075	0.321075	chr11	126901751	0.4933935087739906	chr11:126901751:T:A
chr11:126901905	['C', 'T']	19959	12681.906193625977	1718.9130357595086	0.0022653975958942	0.0108511320264008	0.2087706232292209	0.834629	0.834629	chr11	126901905	0.0785065293760858	chr11:126901905:C:T
chr11:126901990	['T', 'C']	19959	34657.20926037282	4647.251627159795	-0.0118899133443993	0.0151484525520951	-0.7848929323645549	0.432526	0.432526	chr11	126901990	0.3639877811075122	chr11:126901990:T:C
chr11:126902451	['C', 'T']	19959	519.0	73.40113837323325	0.0185938849537613	0.0446859462431114	0.416101403618093	0.67734	0.67734	chr11	126902451	0.1691932765768295	chr11:126902451:C:T
chr11:126903983	['G', 'A']	19959	14347.59426681367	1899.6458506253105	-0.0036822449568201	0.0105174222587619	-0.3501090729482282	0.726261	0.726261	chr11	126903983	0.1389072766971411	chr11:126903983:G:A
chr11:126905518	['A', 'G']	19959	4266.855124029065	623.7998025731077	0.0123434693379257	0.0163798312030808	0.7535773223111165	0.451112	0.451112	chr11	126905518	0.3457156201103001	chr11:126905518:A:G
chr11:126905530	['T', 'A']	19959	4261.067455146838	619.5128191124899	0.0113130839187363	0.016391862413899	0.6901646459125783	0.490099	0.490099	chr11	126905530	0.3097161836226998	chr11:126905530:T:A
chr11:126905581	['C', 'T']	19959	1718.0860807696165	230.31751581389184	0.0010817937404062	0.024946780033807	0.0433640629748689	0.965412	0.965412	chr11	126905581	0.0152873072353781	chr11:126905581:C:T
chr11:126906733	['A', 'G']	19959	566.0	57.42213641534773	-0.0195313991882628	0.0425829197078357	-0.4586674498195306	0.646478	0.646478	chr11	126906733	0.1894462498109221	chr11:126906733:A:G
chr11:126907483	['G', 'T']	19959	21144.178141912205	2894.244154376473	0.0030051636619416	0.0101589666176361	0.2958139124824547	0.767375	0.767375	chr11	126907483	0.1149923536116462	chr11:126907483:G:T
chr11:126907776	['C', 'T']	19959	4418.44275191662	623.0251053320713	-0.0004567739801483	0.0161275271407409	-0.0283226297598041	0.977405	0.977405	chr11	126907776	0.0099254436310971	chr11:126907776:C:T
chr11:126907943	['T', 'C']	19959	4418.885592583312	626.4932955264545	0.0006037694861967	0.016127820386244	0.0374365209766183	0.970137	0.970137	chr11	126907943	0.0131669315659931	chr11:126907943:T:C
chr11:126908458	['T', 'C']	19959	7636.147775105232	1015.6449938841872	-0.0046034724848848	0.0129333362955628	-0.3559385126685551	0.72189	0.72189	chr11	126908458	0.1415289742205966	chr11:126908458:T:C
chr11:126908617	['A', 'G']	19959	38234.83133737536	5117.064237555291	-0.0476323075768943	0.0250970552388598	-1.897924163753736	0.0577205	0.0577205	chr11	126908617	1.2386699155151262	chr11:126908617:A:G
chr11:126908815	['T', 'C']	19959	32243.230946535048	4258.307434991015	-0.0200307344288831	0.0128892247010139	-1.5540682153913734	0.120184	0.120184	chr11	126908815	0.920153345762798	chr11:126908815:T:C
chr11:126908936	['A', 'T']	19959	6638.330393385117	857.0877994447885	-0.0080877589481969	0.0135790694797737	-0.595604799006572	0.551446	0.551446	chr11	126908936	0.2584970091535125	chr11:126908936:A:T
chr11:126908945	['T', 'C']	19959	413.0206934562581	42.42817965372647	-0.0266402774642455	0.049984565467021	-0.5329700721680245	0.59406	0.59406	chr11	126908945	0.2261696891047341	chr11:126908945:T:C
chr11:126909118	['G', 'C']	19959	25103.03091956903	3319.52094627336	-0.0093269691300833	0.0104536765079031	-0.8922190315562161	0.372286	0.372286	chr11	126909118	0.4291232953343024	chr11:126909118:G:C
chr11:126909119	['C', 'A']	19959	25102.28846346597	3319.2928384845027	-0.0093582116097594	0.0104539832866098	-0.895181420630933	0.370701	0.370701	chr11	126909119	0.430976242419597	chr11:126909119:C:A
chr11:126910645	['C', 'T']	19959	15041.507240567218	1973.968429484618	-0.0083848166470377	0.0104910127084551	-0.7992380602379843	0.424162	0.424162	chr11	126910645	0.3724682418296822	chr11:126910645:C:T
chr11:126910794	['T', 'C']	19959	32223.22894222579	4253.781305469428	-0.0203153412895347	0.0128830201668434	-1.576908289084228	0.114832	0.114832	chr11	126910794	0.9399370711117592	chr11:126910794:T:C
chr11:126911225	['A', 'G']	19959	32971.95595309682	4330.425873608337	-0.0254102808911648	0.0133433264344597	-1.904343794328646	0.0568798	0.0568798	chr11	126911225	1.2450419393361152	chr11:126911225:A:G
chr11:126911665	['G', 'A']	19959	4406.141780546623	630.1023422069215	0.0019713125236253	0.0161809276660647	0.1218293885436306	0.903035	0.903035	chr11	126911665	0.0442954168932553	chr11:126911665:G:A
chr11:126911710	['A', 'G']	19959	37773.70478820361	5037.764018731182	-0.0426913688296089	0.0227788246288949	-1.874169081378102	0.0609217	0.0609217	chr11	126911710	1.2152279863222373	chr11:126911710:A:G
chr11:126911724	['C', 'T']	19959	570.0571228140502	64.25509054064773	-0.0078554597723687	0.0425143705702571	-0.184771870475824	0.85341	0.85341	chr11	126911724	0.0688422725156401	chr11:126911724:C:T
chr11:126911915	['A', 'G']	19959	36287.99758975646	4878.338246886059	-0.0138625614650261	0.017683010133254	-0.7839480586484965	0.43308	0.43308	chr11	126911915	0.3634318718928679	chr11:126911915:A:G
chr11:126912923	['C', 'T']	19959	16073.026510975244	2024.20927514004	-0.0163118379410281	0.0103930249704467	-1.569498580770455	0.116548	0.116548	chr11	126912923	0.9334951747081096	chr11:126912923:C:T
chr11:126913982	['C', 'T']	19959	7855.0	1030.594290183903	-0.0067867556762169	0.0127974779554082	-0.5303197786208179	0.595896	0.595896	chr11	126913982	0.2248295298021944	chr11:126913982:C:T
chr11:126914049	['T', 'G']	19959	37862.0	5059.170938232044	-0.0381906997375795	0.022761089660993	-1.6778941740662343	0.0933834	0.0933834	chr11	126914049	1.0297303178719368	chr11:126914049:T:G
chr11:126915167	['T', 'C']	19959	32221.22874179486	4258.7938573498	-0.0193562804555209	0.0128804814331319	-1.502760634841763	0.132917	0.132917	chr11	126915167	0.8764194695160241	chr11:126915167:T:C
chr11:126915414	['C', 'T']	19959	3061.613580556252	475.5068865476703	0.0212542221564279	0.01898948841213	1.1192624938147988	0.263042	0.263042	chr11	126915414	0.5799749020351862	chr11:126915414:C:T
chr11:126915581	['C', 'T']	19959	570.0285599759495	62.10383640026895	-0.0113522285110766	0.0424381265929616	-0.2675006986043409	0.789086	0.789086	chr11	126915581	0.1028756618221677	chr11:126915581:C:T
chr11:126915616	['C', 'A']	19959	448.0224471389919	90.96581092578558	0.072663931797782	0.0477775757233351	1.5208794229861289	0.128306	0.128306	chr11	126915616	0.8917530341475699	chr11:126915616:C:A
chr11:126916104	['T', 'C']	19959	4913.738574864702	729.7833915227972	0.0157906168883137	0.0153519287136749	1.0285754436996597	0.303692	0.303692	chr11	126916104	0.5175666483241332	chr11:126916104:T:C
chr11:126917545	['A', 'C']	19959	571.0572230295135	63.332643089423215	-0.0100572151962975	0.0424016895260902	-0.2371890202655532	0.812513	0.812513	chr11	126917545	0.0901696816929666	chr11:126917545:A:C
chr11:126918197	['C', 'T']	19959	4906.491657062685	727.9001567152985	0.0152181693540269	0.015357912304619	0.9909009149277374	0.321746	0.321746	chr11	126918197	0.4924868436115354	chr11:126918197:C:T
chr11:126918691	['A', 'G']	19959	7724.774064238112	993.91367799073	-0.0065957405551916	0.0128785787200319	-0.5121481724479642	0.608553	0.608553	chr11	126918691	0.2157015922815926	chr11:126918691:A:G
chr11:126918754	['A', 'C']	19959	4418.66416115454	628.0541993980805	0.0013536981555099	0.0161392437732684	0.0838761824610424	0.933156	0.933156	chr11	126918754	0.0300457471690133	chr11:126918754:A:C
chr11:126918974	['ACAT', 'A']	19959	9059.453903196714	1194.8643809922787	-0.0017524960795357	0.0121429952838094	-0.1443215647026061	0.885248	0.885248	chr11	126918974	0.0529350457502466	chr11:126918974:ACAT:A
chr11:126919106	['G', 'A']	19959	710.0	63.94447134502483	-0.035339196926001	0.0381759420495731	-0.9256928586100528	0.354617	0.354617	chr11	126919106	0.4502404485737293	chr11:126919106:G:A
chr11:126920405	['A', 'G']	19959	577.0578243222928	63.33291849182199	-0.0125353225753489	0.042191397980955	-0.2971061205653179	0.766389	0.766389	chr11	126920405	0.115550737324064	chr11:126920405:A:G
chr11:126920409	['T', 'C']	19959	21056.274882229125	2750.74142675916	-0.0138607359719758	0.0102436654138119	-1.3531031532215898	0.176038	0.176038	chr11	126920409	0.7543935741803143	chr11:126920409:T:C
chr11:126920491	['A', 'T']	19959	4391.0	631.5351765439578	0.0028382271808536	0.0161788015829973	0.1754287649980477	0.860745	0.860745	chr11	126920491	0.0651254913984459	chr11:126920491:A:T
chr11:126920841	['G', 'T']	19959	32161.83418520746	4245.162490669754	-0.0195555281760512	0.0128237213596123	-1.5249495546308736	0.127288	0.127288	chr11	126920841	0.8952125372688287	chr11:126920841:G:T
chr11:126921193	['G', 'A']	19959	3494.0	488.8792000887906	-0.0002993709133818	0.0179194947393261	-0.0167064371923885	0.986671	0.986671	chr11	126921193	0.0058276362904985	chr11:126921193:G:A
chr11:126922693	['T', 'C']	19959	38367.922336907504	5104.274369227842	-0.0712958079711844	0.0260982301217754	-2.731825401129317	0.00630399	0.00630399	chr11	126922693	2.200384484437959	chr11:126922693:T:C
chr11:126922911	['T', 'C']	19959	33177.9869212267	4373.213242947681	-0.0226448849395009	0.013494633379406	-1.6780659616925135	0.0933499	0.0933499	chr11	126922911	1.0298861429475912	chr11:126922911:T:C
chr11:126922922	['C', 'T']	19959	32167.058284053328	4245.489248759895	-0.0195774327157407	0.0128253109005789	-1.5264684706284215	0.126909	0.126909	chr11	126922922	0.8965075779703933	chr11:126922922:C:T
chr11:126923077	['C', 'T']	19959	21111.313701741143	2770.506147172148	-0.0130636698330871	0.010271196972813	-1.2718741416083688	0.203433	0.203433	chr11	126923077	0.6915785963718482	chr11:126923077:C:T
